# Funding distributions, trends, gaps, and policy implications for spinal cord injury research: A systematic analysis of US federal funds

**DOI:** 10.1101/2025.06.01.25328764

**Authors:** Tucker Gillespie, Andrew Buxton, Bethany R. Kondiles, Miranda Leal-Garcia, Mia R. Pacheco, Ashley V. Tran, Katie Vo, Lucy Abu, James Barr, Tanya A. Barretto, Jason Biundo, Sam Duenwald, Abigail Evans, Timothy N. Friedman, Isabella Gadaleta, Saahas Ganesh, Bryson Gottschall, Peyton Green, Grant Lee, Lilian Liu, Raza N. Malik, Elizabeth J. Nava, Chiara Sorani, Vansh Tandon, Hannah Thomas, Kyndal Thomas, Chris Barr, Ian Burkhart, Dylan A. McCreedy, Peter Nowell, Heath Blackmon, Alexander G. Rabchevsky, Matthew Rodreick, Abel Torres-Espín, Jennifer N. Dulin

## Abstract

Federal agencies including the National Institutes of Health (NIH), Department of Defense (DoD) Congressionally Directed Medical Research Program (CDMRP) Spinal Cord Injury Research Program (SCIRP), and Department of Veterans Affairs (VA) provide the majority of funding for spinal cord injury (SCI) research in the United States. However, systematic evaluation of how funding is distributed across research areas, therapeutic approaches, and translational stages has been limited. To understand the distribution of funds, we curated and classified 1,589 federally funded SCI research awards from the NIH (2008–2023), the CDMRP SCIRP (2009–2023), and the VA (2017–2025). Each award was annotated based on the biological system or problem studied, the therapeutic intervention or approach utilized, and its placement along the translational continuum. Our analysis revealed that the NIH predominantly supports basic and early stage translational research, especially in areas of SCI pathology, regeneration, and motor functional recovery. In contrast, the CDMRP funding is more concentrated on applied and clinical research, particularly in the areas of pain, bladder function, and neuromodulatory device development. The VA predominantly invests in rehabilitation-focused studies and interventions aimed at improving musculoskeletal and functional health outcomes. While the complementary missions of these agencies collectively support a diverse SCI research ecosystem, we identified critical gaps in funding for high-priority areas such as bowel/gastrointestinal health, cardiovascular function, and mental health. Furthermore, the recent discontinuation of the CDMRP SCIRP and proposed NIH budget reductions are projected to lead to an approximate 50% decline in federal SCI research funding by 2026—posing a substantial risk to the field’s progress and threatening the stability of this ecosystem. These findings underscore the urgent need for coordinated, data-driven funding strategies that align more closely with the needs and priorities of the SCI community. To that end, we propose the development of a publicly accessible “living dashboard” to enhance transparency, foster interdisciplinary collaboration, and guide strategic investment in SCI research moving forward.

## Supplementary material for "Funding distributions, trends, gaps, and policy implications for spinal cord injury research: A systematic analysis of US federal funds": Table 2 (part 1 of 3)

### Sheet: Combined
Project Number	Subproject	Agency	Agency IC	Fiscal Year	Project Title	General System-Problem	Specific System-Problem	Approach-Intervention	Readiness	PI	Organization	State	Amount	Mechanism
271200800036C-0-0-1	NA	NIH	NINDS	2008	FORE-SCI Training Program (RFP 08-01)	Infrastructure	Research Resources	Training Program	Infrastructure	NA	CASE WESTERN RESERVE UNIVERSITY	OH	689070	N01
271200800036C-1-0-2	NA	NIH	NINDS	2009	FORE-SCI TRAINING PROGRAM (RFP 08-01)	Infrastructure	Research Resources	Training Program	Infrastructure	MCTIGUE, DANA M	CASE WESTERN RESERVE UNIVERSITY	OH	1145543	N01
271200800036C-3-0-2	NA	NIH	NINDS	2011	FORE-SCI TRAINING PROGRAM (RFP 08-01)	Infrastructure	Research Resources	Training Program	Infrastructure	MCTIGUE, DANA	BOSTON UNIVERSITY MEDICAL CAMPUS	OH	596348	N01
271200800036C-4-0-2	NA	NIH	NINDS	2012	FORE-SCI TRAINING PROGRAM (RFP 08-01)	Infrastructure	Research Resources	Training Program	Infrastructure	MCTIGUE, DANA	DUKE UNIVERSITY	OH	614571	N01
271200800039C-0-0-1	NA	NIH	NINDS	2008	Facilities in Research Excellence (FORE) in Spinal Cord Injury (SCI) Replication	Infrastructure	Research Resources	Research and/or Clinical Resources	Infrastructure	NA	OHIO STATE UNIVERSITY	CA	446339	N01
271200800039C-12-0-1	NA	NIH	NINDS	2014	FACILITIES OF RESEARCH EXCELLENCE (FORE) IN SPINAL CORD INJURY (SCI) REPLICATION STUDY	Infrastructure	Research Resources	Research and/or Clinical Resources	Infrastructure	STEWARD, OSWALD	HARVARD UNIVERSITY	CA	80954	N01
271200800039C-2-0-2	NA	NIH	NINDS	2009	FACILITIES IN RESEARCH EXCELLENCE (FORE) IN SPINAL CORD INJURY (SCI) REPLICATION	Infrastructure	Research Resources	Research and/or Clinical Resources	Infrastructure	STEWARD, OSWALD	OHIO STATE UNIVERSITY	CA	926604	N01
271200800039C-4-0-1	NA	NIH	NINDS	2010	Facilities in Research Excellence (FORE) in Spinal Cord Injury (SCI) Replication	Infrastructure	Research Resources	Research and/or Clinical Resources	Infrastructure	STEWARD, OSWALD	HUNTER COLLEGE	CA	43400	N01
271200800040C-0-0-1	NA	NIH	NINDS	2008	Facilities in Research Excellence (FORE) in Spinal Cord Injury (SCI) Replication	Infrastructure	Research Resources	Research and/or Clinical Resources	Infrastructure	NA	UNIVERSITY OF CALIFORNIA-IRVINE	OH	522826	N01
271200800040C-1-0-2	NA	NIH	NINDS	2009	FACILITIES IN RESEARCH EXCELLENCE (FORE) IN SPINAL CORD INJURY (SCI) REPLICATION	Infrastructure	Research Resources	Research and/or Clinical Resources	Infrastructure	POPOVICH, PHILLIP	UNIVERSITY OF CALIFORNIA-IRVINE	OH	1050181	N01
271201800001I-0-759502200002-1	NA	NIH	NIDA	2022	AL-ALI (UNIVERSITY OF MIAMI, SCHOOL OF MEDICINE) - MCSP - EXPLORATORY CHEMISTRY (EC)	Infrastructure	Research Resources	Drug Interventions	Unable to Classify	BARNES, KEITH	ALBANY MOLECULAR RESEARCH, INC.	NY	561237	NA
271201800001I-P00001-759502200002-1	NA	NIH	NIDA	2023	AL-ALI (UNIVERSITY OF MIAMI, SCHOOL OF MEDICINE) - MCSP - EXPLORATORY CHEMISTRY (EC)	Infrastructure	Research Resources	Drug Interventions	Unable to Classify	BARNES, KEITH	UNIVERSITY OF MICHIGAN AT ANN ARBOR	NY	1223763	NA
1ZIAAA000284-30	NA	NIH	NIAAA	2019	Alterations In Lipid Metabolism In The Nervous System By Ethanol	SCI Pathology & Repair	SCI Regeneration/Plasticity/Repair	Unable to Classify	Unable to Classify	KIM, HEE-YONG	NATIONAL INSTITUTE ON ALCOHOL ABUSE AND ALCOHOLISM	DC	2011598	ZIA
5P30AG024832-04	9003	NIH	NIA	2008	CORE--PROTEOMICS/GENOMICS RESEARCH	Infrastructure	Research Resources	Research and/or Clinical Resources	Infrastructure	PAPACONSTANTINOU, JOHN NMN	UNIVERSITY OF TEXAS MED BR GALVESTON	TX	289079	P30
5P30AG024832-05	9003	NIH	NIA	2009	CORE--PROTEOMICS/GENOMICS RESEARCH	Infrastructure	Research Resources	Research and/or Clinical Resources	Infrastructure	PAPACONSTANTINOU, JOHN NMN	UNIVERSITY OF TEXAS MED BR GALVESTON	TX	305211	P30
1R21AG032518-01A1	NA	NIH	NIA	2009	Cervical spinal injury and demyelination in aged rats	SCI Motor/Sensory Function	Upper Limb/Forelimb	In Vivo Approaches	Disease-Related Basic	BEATTIE, MICHAEL S	UNIVERSITY OF CALIFORNIA, SAN FRANCISCO	CA	187753	R21
5R21AG032518-02	NA	NIH	NIA	2010	Cervical spinal injury and demyelination in aged rats	SCI Motor/Sensory Function	Upper Limb/Forelimb	In Vivo Approaches	Disease-Related Basic	BEATTIE, MICHAEL S	UNIVERSITY OF CALIFORNIA, SAN FRANCISCO	CA	158361	R21
1R21AG034264-01A1	NA	NIH	NIA	2010	Identification of small molecules that can overcome CNS myelin inhibition	SCI Adjacent	In Vitro Mechanisms	Modeling/In Vitro/Ex Vivo	Basic-Basic	VOJTEK, ANNE B	UNIVERSITY OF MICHIGAN AT ANN ARBOR	MI	158464	R21
5R21AG034264-02	NA	NIH	NIA	2011	Identification of small molecules that can overcome CNS myelin inhibition	SCI Adjacent	In Vitro Mechanisms	Modeling/In Vitro/Ex Vivo	Basic-Basic	VOJTEK, ANNE B	UNIVERSITY OF MICHIGAN AT ANN ARBOR	MI	179014	R21
1R43AG034732-01A1	NA	NIH	NIA	2010	Analysis Techniques for Diffusion Tensor Imaging in Spinal Cord Disease	SCI Adjacent	Tools/Technology	Diagnostic/Prognostic Tools	Disease-Related Basic	REUSS, JAMES	PRISM CLINICAL IMAGING INC.	WI	361325	R43
1R21AG038782-01	NA	NIH	NIA	2011	Novel small molecules up-regulators of NF-kB activity: effect on MnSOD expression	SCI Adjacent	In Vitro Mechanisms	Modeling/In Vitro/Ex Vivo	Disease-Related Basic	GRIMALDI, MAURIZIO	SOUTHERN RESEARCH INSTITUTE	AL	204694	R21
5R21AG038782-02	NA	NIH	NIA	2012	Novel up-regulators of NF-kB activity: effect on MnSOD and TBI in vitro models	SCI Adjacent	In Vitro Mechanisms	Modeling/In Vitro/Ex Vivo	Disease-Related Basic	GRIMALDI, MAURIZIO	SOUTHERN RESEARCH INSTITUTE	AL	193594	R21
2R44AG042904-02A1	NA	NIH	NIA	2016	Adipose-Derived Stromal/Stem Cell Therapy for Pressure Ulcers	SCI Secondary Health Conditions	Integument	Cell/Tissue Therapies	Preclinical	GIMBLE, JEFFREY MARTIN	LACELL, LLC	LA	617594	R44
5R44AG042904-03	NA	NIH	NIA	2017	Adipose-Derived Stromal/Stem Cell Therapy for Pressure Ulcers	SCI Secondary Health Conditions	Integument	Cell/Tissue Therapies	Preclinical	GIMBLE, JEFFREY MARTIN	LACELL, LLC	LA	609936	R44
1R21AG050640-01A1	NA	NIH	NIA	2015	Mobile and Remote Monitoring of Seating Pressure for Wheelchair Users with SCI	SCI Secondary Health Conditions	Integument	Lifestyle	Clinical (Phase 0 or EFS)	MORROW, MELISSA M.	MAYO CLINIC ROCHESTER	MN	236108	R21
5R21AG050640-02	NA	NIH	NIA	2016	Mobile and Remote Monitoring of Seating Pressure for Wheelchair Users with SCI	SCI Secondary Health Conditions	Integument	Lifestyle	Clinical (Phase 0 or EFS)	MORROW, MELISSA M.	MAYO CLINIC ROCHESTER	MN	196358	R21
5R01AG056255-04	NA	NIH	NIA	2020	Development of Technologies to Increase In-Seat Movement to Prevent Sitting-Acquired Pressure Injuries in Wheelchair Users	SCI Secondary Health Conditions	Integument	Lifestyle	Clinical (Phase 0 or EFS)	MORROW, MELISSA M.	MAYO CLINIC ROCHESTER	MN	586399	R01
5R01AG056255-05	NA	NIH	NIA	2021	Development of Technologies to Increase In-Seat Movement to Prevent Sitting-Acquired Pressure Injuries in Wheelchair Users	SCI Secondary Health Conditions	Integument	Lifestyle	Clinical (Phase 0 or EFS)	HALLBECK, M. SUSAN	MAYO CLINIC ROCHESTER	MN	570311	R01
1R01AG069906-01A1	NA	NIH	NIA	2021	Autocrine Action of Elevated FGF-21 Contributing to Skeletal Muscle Atrophy in Response to Mitochondrial Dysfunction	SCI Secondary Health Conditions	Muscle & Bone	Drug Interventions	Preclinical	ROWE, GLENN CAMERON	UNIVERSITY OF ALABAMA AT BIRMINGHAM	AL	458960	R01
5R01AG069906-02	NA	NIH	NIA	2022	Autocrine Action of Elevated FGF-21 Contributing to Skeletal Muscle Atrophy in Response to Mitochondrial Dysfunction	SCI Secondary Health Conditions	Muscle & Bone	Drug Interventions	Preclinical	ROWE, GLENN CAMERON	UNIVERSITY OF ALABAMA AT BIRMINGHAM	AL	451041	R01
5R01AG069906-03	NA	NIH	NIA	2023	Autocrine Action of Elevated FGF-21 Contributing to Skeletal Muscle Atrophy in Response to Mitochondrial Dysfunction	SCI Secondary Health Conditions	Muscle & Bone	Drug Interventions	Preclinical	ROWE, GLENN CAMERON	UNIVERSITY OF ALABAMA AT BIRMINGHAM	AL	446171	R01
1R03AG073929-01A1	NA	NIH	NIA	2022	Defining microvascular structure and function in the aged cervical spinal cord	SCI Pathology & Repair	SCI Pathology/Neuroprotection	Unable to Classify	Disease-Related Basic	KHAING, ZIN Z	UNIVERSITY OF WASHINGTON	WA	78154	R03
5R03AG073929-02	NA	NIH	NIA	2023	Defining microvascular structure and function in the aged cervical spinal cord	SCI Pathology & Repair	SCI Pathology/Neuroprotection	Unable to Classify	Disease-Related Basic	KHAING, ZIN Z	UNIVERSITY OF WASHINGTON	WA	78163	R03
2R01AR052345-06A1	NA	NIH	NIAMS	2013	Structure and function of the fingers tendinous apparatus	SCI Motor/Sensory Function	Upper Limb/Forelimb	Drug Interventions	Clinical (Phase 0 or EFS)	VALERO-CUEVAS, FRANCISCO J	UNIVERSITY OF SOUTHERN CALIFORNIA	CA	506617	R01
5R01AR052345-10	NA	NIH	NIAMS	2017	Structure and function of the fingers tendinous apparatus	SCI Motor/Sensory Function	Upper Limb/Forelimb	Drug Interventions	Clinical (Phase 0 or EFS)	VALERO-CUEVAS, FRANCISCO J	UNIVERSITY OF SOUTHERN CALIFORNIA	CA	566731	R01
5R01AR052345-07	NA	NIH	NIAMS	2014	Structure and function of the fingers tendinous apparatus	SCI Motor/Sensory Function	Upper Limb/Forelimb	Drug Interventions	Clinical (Phase 0 or EFS)	VALERO-CUEVAS, FRANCISCO J	UNIVERSITY OF SOUTHERN CALIFORNIA	CA	508113	R01
5R01AR052345-08	NA	NIH	NIAMS	2015	Structure and function of the fingers tendinous apparatus	SCI Motor/Sensory Function	Upper Limb/Forelimb	Drug Interventions	Clinical (Phase 0 or EFS)	VALERO-CUEVAS, FRANCISCO J	UNIVERSITY OF SOUTHERN CALIFORNIA	CA	509609	R01
4R01AR052345-09	NA	NIH	NIAMS	2016	Structure and function of the fingers tendinous apparatus	SCI Motor/Sensory Function	Upper Limb/Forelimb	Drug Interventions	Clinical (Phase 0 or EFS)	VALERO-CUEVAS, FRANCISCO J	UNIVERSITY OF SOUTHERN CALIFORNIA	CA	509609	R01
3R01AR052345-09S1	NA	NIH	NIAMS	2016	Structure and function of the fingers tendinous apparatus	SCI Motor/Sensory Function	Upper Limb/Forelimb	Drug Interventions	Clinical (Phase 0 or EFS)	VALERO-CUEVAS, FRANCISCO J	UNIVERSITY OF SOUTHERN CALIFORNIA	CA	58615	R01
1R43AR056493-01	NA	NIH	NIAMS	2008	Preventing Post-Laminectomy Peridural Fibrosis	Acute SCI Management	Acute SCI Management	Biomaterials	Preclinical	CHEN, WEILIAM	ENDOMEDIX, INC.	NJ	215286	R43
1R21AR057522-01	NA	NIH	NIAMS	2009	Musculoskeletal Response to Partial Weight Bearing	SCI Adjacent	Muscle & Bone	In Vivo Approaches	Disease-Related Basic	BOUXSEIN, MARY L	BETH ISRAEL DEACONESS MEDICAL CENTER	MA	223285	R21
5R21AR057522-02	NA	NIH	NIAMS	2010	Musculoskeletal Response to Partial Weight Bearing	SCI Adjacent	Muscle & Bone	In Vivo Approaches	Disease-Related Basic	BOUXSEIN, MARY L	BETH ISRAEL DEACONESS MEDICAL CENTER	MA	191250	R21
3U01AR057929-03S1	NA	NIH	NIAMS	2011	PROS (Patient Reported Outcomes) for Children and Young Adults with Disabilities	Sociological	Psychological & Psychosocial	Psychosocial/Caregiver/Community	Other	JETTE, ALAN MAURICE	BOSTON UNIVERSITY MEDICAL CAMPUS	MA	147266	U01
5U01AR057929-04	NA	NIH	NIAMS,OD	2012	PROS (Patient Reported Outcomes) for Children and Young Adults with Disabilities	Sociological	Psychological & Psychosocial	Psychosocial/Caregiver/Community	Other	JETTE, ALAN MAURICE	BOSTON UNIVERSITY MEDICAL CAMPUS	MA	625749	U01
3U01AR057929-04S1	NA	NIH	NIAMS	2013	PROS (Patient Reported Outcomes) for Children and Young Adults with Disabilities	Sociological	Psychological & Psychosocial	Psychosocial/Caregiver/Community	Other	JETTE, ALAN MAURICE	HARVARD UNIVERSITY	MA	135000	U01
5U01AR057929-03	NA	NIH	NIAMS	2011	PROS (Patient Reported Outcomes) for Children and Young Adults with Disabilities	Sociological	Psychological & Psychosocial	Psychosocial/Caregiver/Community	Other	JETTE, ALAN MAURICE	HARVARD UNIVERSITY	MA	490879	U01
5RC1AR058738-02	NA	NIH	NIAMS	2010	Delineating factors to control differentiation of skin derived precursor cells	SCI Adjacent	Tools/Technology	Modeling/In Vitro/Ex Vivo	Basic-Basic	SCHULTZ, PETER G	GEORGIA INSTITUTE OF TECHNOLOGY	CA	500000	RC1
1RC1AR058738-01	NA	NIH	NIAMS	2009	Delineating factors to control differentiation of skin derived precursor cells	SCI Adjacent	Tools/Technology	Modeling/In Vitro/Ex Vivo	Basic-Basic	SCHULTZ, PETER G	WASHINGTON UNIVERSITY	CA	500000	RC1
1R01AR059270-01	NA	NIH	NIAMS	2010	Adiposity and Bone Loss in Spinal Cord Injury	SCI Secondary Health Conditions	Muscle & Bone	Clinical Observational	Disease-Related Basic	MORSE, LESLIE R.	SPAULDING REHABILITATION HOSPITAL	MA	669423	R01
5R01AR059270-02	NA	NIH	NIAMS	2011	Adiposity and Bone Loss in Spinal Cord Injury	SCI Secondary Health Conditions	Muscle & Bone	Clinical Observational	Disease-Related Basic	MORSE, LESLIE R.	SPAULDING REHABILITATION HOSPITAL	MA	613787	R01
5R01AR059270-03	NA	NIH	NIAMS	2012	Adiposity and Bone Loss in Spinal Cord Injury	SCI Secondary Health Conditions	Muscle & Bone	Clinical Observational	Disease-Related Basic	MORSE, LESLIE R.	SPAULDING REHABILITATION HOSPITAL	MA	614049	R01
5R01AR059270-04	NA	NIH	NIAMS	2013	Adiposity and Bone Loss in Spinal Cord Injury	SCI Secondary Health Conditions	Muscle & Bone	Clinical Observational	Disease-Related Basic	MORSE, LESLIE R.	SPAULDING REHABILITATION HOSPITAL	MA	572249	R01
5R01AR059270-05	NA	NIH	NIAMS	2014	Adiposity and Bone Loss in Spinal Cord Injury	SCI Secondary Health Conditions	Muscle & Bone	Clinical Observational	Disease-Related Basic	MORSE, LESLIE R.	SPAULDING REHABILITATION HOSPITAL	MA	556088	R01
1F32AR061964-01	NA	NIH	NIAMS	2011	Changes in proximal tibia fracture strength as a function of time elapsed since s	SCI Secondary Health Conditions	Muscle & Bone	Modeling/In Vitro/Ex Vivo	Disease-Related Basic	EDWARDS, WILLIAM BRENT	UNIVERSITY OF ILLINOIS AT CHICAGO	IL	51326	F32
5F32AR061964-02	NA	NIH	NIAMS	2012	Changes in proximal tibia fracture strength as a function of time elapsed since s	SCI Secondary Health Conditions	Muscle & Bone	Modeling/In Vitro/Ex Vivo	Disease-Related Basic	EDWARDS, WILLIAM BRENT	UNIVERSITY OF ILLINOIS AT CHICAGO	IL	53942	F32
1R13AR065834-01	NA	NIH	NIAMS	2013	Cervical Spondylotic Myelopathy (CSM) Investigators Conference	Infrastructure	Research Resources	Conference	Other	GHOGAWALA, ZOHER	LAHEY CLINIC	MA	15000	R13
1F32AR066499-01A1	NA	NIH	NIAMS	2015	Targeting Inflammation and BMP Signaling in Osteoprogenitor Cells of Heterotopic Ossification	SCI Secondary Health Conditions	Muscle & Bone	Other Biologics	Preclinical	AGARWAL, SHAILESH	UNIVERSITY OF MICHIGAN AT ANN ARBOR	MI	54320	F32
1R21AR074054-01A1	NA	NIH	NIAMS	2019	Exploration of blood flow regulation to bone in humans	SCI Secondary Health Conditions	Muscle & Bone	Clinical Observational	Disease-Related Basic	TAYLOR, J ANDREW	SPAULDING REHABILITATION HOSPITAL	MA	231930	R21
5R21AR074054-02	NA	NIH	NIAMS	2020	Exploration of blood flow regulation to bone in humans	SCI Secondary Health Conditions	Muscle & Bone	Clinical Observational	Disease-Related Basic	TAYLOR, J ANDREW	SPAULDING REHABILITATION HOSPITAL	MA	175150	R21
5R21AT003842-02	NA	NIH	NCCIH	2009	Mental Practice Impact on Gait and Cortical Organization in SCI	SCI Motor/Sensory Function	Ambulation/Locomotion	Exercise/Activity/Rehab	Clinical (Phase 0 or EFS)	PAGE, STEPHEN J.	HUNTER COLLEGE	OH	280556	R21
1R21AT003842-01A2	NA	NIH	NCCIH	2008	Mental Practice Impact on Gait and Cortical Organization in SCI	SCI Motor/Sensory Function	Ambulation/Locomotion	Exercise/Activity/Rehab	Clinical (Phase 0 or EFS)	PAGE, STEPHEN J.	RESEARCH INST NATIONWIDE CHILDREN'S HOSP	OH	282333	R21
5R21AT008291-02	NA	NIH	NCCIH	2016	NOVEL SYNTHETIC SDG TO TREAT TRAUMA-INDUCED INFLAMMATION	SCI Pathology & Repair	SCI Pathology/Neuroprotection	Other Biologics	Disease-Related Basic	CHRISTOFIDOU-SOLOMIDOU, MELPO	UNIVERSITY OF PENNSYLVANIA	PA	200000	R21
1R21AT008291-01A1	NA	NIH	NCCIH	2015	NOVEL SYNTHETIC SDG TO TREAT TRAUMA-INDUCED INFLAMMATION	SCI Pathology & Repair	SCI Pathology/Neuroprotection	Other Biologics	Preclinical	CHRISTOFIDOU-SOLOMIDOU, MELPO	WASHINGTON UNIVERSITY	PA	240000	R21
1R21AT008452-01A1	NA	NIH	NCCIH,OD	2015	Osteogenic Effects of Dietary Anthocyanins in Transgenic Medaka	SCI Adjacent	Non-Spinal Systems	Drug Interventions	Preclinical	MAHADY, GAIL B	UNIVERSITY OF CALIFORNIA-IRVINE	IL	243105	R21
5R21AT008452-02	NA	NIH	NCCIH,OD	2016	Osteogenic Effects of Dietary Anthocyanins in Transgenic Medaka	SCI Adjacent	Non-Spinal Systems	Drug Interventions	Preclinical	MAHADY, GAIL B	UNIVERSITY OF ILLINOIS AT CHICAGO	IL	186154	R21
1R34AT011530-01A1	NA	NIH	NCCIH	2022	Feasibility of Mindfulness Meditation Training and Home Practice in Persons with Spinal Cord Injury: A Pilot Study	SCI Secondary Health Conditions	SCI Pain	Lifestyle	Clinical (Phase 0 or EFS)	KORUPOLU, RADHA	UNIVERSITY OF TEXAS HLTH SCI CTR HOUSTON	TX	254004	R34
5R34AT011530-02	NA	NIH	NCCIH	2023	Feasibility of Mindfulness Meditation Training and Home Practice in Persons with Spinal Cord Injury: A Pilot Study	SCI Secondary Health Conditions	SCI Pain	Lifestyle	Clinical (Phase 0 or EFS)	KORUPOLU, RADHA	UNIVERSITY OF TEXAS HLTH SCI CTR HOUSTON	TX	230495	R34
2R44CA112852-03	NA	NIH	NCI	2010	Ultrasound Ablation on Bone Cancer Under CT Fluoroscopy	Acute SCI Management	Acute SCI Management	Surgical Interventions	Unable to Classify	BURDETTE, EVERETTE C	ACOUSTIC MEDSYSTEMS, INC.	IL	1083824	R44
5R44CA112852-04	NA	NIH	NCI	2011	Ultrasound Ablation on Bone Cancer Under CT Fluoroscopy	Acute SCI Management	Acute SCI Management	Surgical Interventions	Unable to Classify	BURDETTE, EVERETTE C	ACOUSTIC MEDSYSTEMS, INC.	IL	1096389	R44
5R44CA112852-05	NA	NIH	NCI	2012	Ultrasound Ablation on Bone Cancer Under CT Fluoroscopy	Acute SCI Management	Acute SCI Management	Surgical Interventions	Unable to Classify	BURDETTE, EVERETTE C	ACOUSTIC MEDSYSTEMS, INC.	IL	941541	R44
1K01DA023503-01A1	NA	NIH	NIDA	2008	Role of Infiltrating CD4+ T Lympoocytes in Neuropathic Pain	SCI Secondary Health Conditions	SCI Pain	In Vivo Approaches	Disease-Related Basic	CAO, LING	UNIVERSITY OF NEW ENGLAND	ME	123080	K01
5K01DA023503-02	NA	NIH	NIDA	2009	Role of Infiltrating CD4+ T Lympoocytes in Neuropathic Pain	SCI Secondary Health Conditions	SCI Pain	In Vivo Approaches	Disease-Related Basic	CAO, LING	UNIVERSITY OF NEW ENGLAND	ME	125646	K01
5K01DA023503-03	NA	NIH	NIDA	2010	Role of Infiltrating CD4+ T Lympoocytes in Neuropathic Pain	SCI Secondary Health Conditions	SCI Pain	In Vivo Approaches	Disease-Related Basic	CAO, LING	UNIVERSITY OF NEW ENGLAND	ME	127795	K01
1K05DA024044-01A1	NA	NIH	NIDA	2008	Immune and Gilia Regulation of Pain & Analgesic Actions	SCI Secondary Health Conditions	SCI Pain	Drug Interventions	Preclinical	WATKINS, LINDA	UNIVERSITY OF COLORADO	CO	123250	K05
5K05DA024044-02	NA	NIH	NIDA	2009	Immune and Gilia Regulation of Pain & Analgesic Actions	SCI Secondary Health Conditions	SCI Pain	In Vivo Approaches	Disease-Related Basic	WATKINS, LINDA	UNIVERSITY OF COLORADO	CO	123250	K05
5K05DA024044-03	NA	NIH	NIDA	2010	Immune and Gilia Regulation of Pain & Analgesic Actions	SCI Secondary Health Conditions	SCI Pain	In Vivo Approaches	Disease-Related Basic	WATKINS, LINDA	UNIVERSITY OF COLORADO	CO	123250	K05
5K05DA024044-04	NA	NIH	NIDA	2011	Immune and Gilia Regulation of Pain & Analgesic Actions	SCI Secondary Health Conditions	SCI Pain	In Vivo Approaches	Disease-Related Basic	WATKINS, LINDA	UNIVERSITY OF COLORADO	CO	123250	K05
5K05DA024044-05	NA	NIH	NIDA	2012	Immune and Gilia Regulation of Pain & Analgesic Actions	SCI Secondary Health Conditions	SCI Pain	In Vivo Approaches	Disease-Related Basic	WATKINS, LINDA	UNIVERSITY OF COLORADO	CO	123250	K05
9R01DA025407-19	NA	NIH	NIDA	2008	Modulatory axonal guidance cues	SCI Adjacent	Intact Spinal Cord	In Vivo Approaches	Basic-Basic	RAPER, JONATHAN A	UNIVERSITY OF PENNSYLVANIA	PA	375342	R01
3R01DA025407-20S1	NA	NIH	NIDA	2009	Modulatory axonal guidance cues	SCI Adjacent	Intact Spinal Cord	In Vivo Approaches	Basic-Basic	RAPER, JONATHAN A	UNIVERSITY OF PENNSYLVANIA	PA	205151	R01
1R01DA030424-01A1	NA	NIH	NIDA	2011	The Effect of Vaporized Cannabis on Neuropathic Pain in Spinal Cord Injury	SCI Secondary Health Conditions	SCI Pain	Drug Interventions	Clinical (Phase 0 or EFS)	WILSEY, BARTH LANCE	UNIVERSITY OF CALIFORNIA AT DAVIS	CA	256289	R01
5R01DA030424-02	NA	NIH	NIDA	2012	The Effect of Vaporized Cannabis on Neuropathic Pain in Spinal Cord Injury	SCI Secondary Health Conditions	SCI Pain	Drug Interventions	Clinical (Phase 0 or EFS)	WILSEY, BARTH LANCE	UNIVERSITY OF CALIFORNIA AT DAVIS	CA	305474	R01
5R01DA030424-03	NA	NIH	NIDA	2014	The Effect of Vaporized Cannabis on Neuropathic Pain in Spinal Cord Injury	SCI Secondary Health Conditions	SCI Pain	Drug Interventions	Clinical (Phase 0 or EFS)	ZHAO, HOLLY	UNIVERSITY OF CALIFORNIA AT DAVIS	CA	333563	R01
1R01DA031197-01	NA	NIH	NIDA	2011	Morphine undermines recovery of function after SCI: Neurobiological mechanisms	SCI Secondary Health Conditions	SCI Pain	Drug Interventions	Preclinical	HOOK, MICHELLE A	TEXAS A&M UNIVERSITY	TX	293000	R01
5R01DA031197-02	NA	NIH	NIDA	2012	Morphine undermines recovery of function after SCI: Neurobiological mechanisms	SCI Secondary Health Conditions	SCI Pain	Drug Interventions	Preclinical	HOOK, MICHELLE A	TEXAS A&M UNIVERSITY	TX	293000	R01
5R01DA031197-03	NA	NIH	NIDA	2013	Morphine undermines recovery of function after SCI: Neurobiological mechanisms	SCI Secondary Health Conditions	SCI Pain	Drug Interventions	Preclinical	HOOK, MICHELLE A	TEXAS A&M UNIVERSITY	TX	263700	R01
5R01DA031197-04	NA	NIH	NIDA	2014	Morphine undermines recovery of function after SCI: Neurobiological mechanisms	SCI Secondary Health Conditions	SCI Pain	Drug Interventions	Preclinical	HOOK, MICHELLE A	TEXAS A&M UNIVERSITY	TX	293000	R01
1R01DA039530-01	NA	NIH	NIDA	2014	Homeostatic plasticity in the control of neuropathic pain	SCI Secondary Health Conditions	SCI Pain	Modeling/In Vitro/Ex Vivo	Disease-Related Basic	JIN, XIAOMING	INDIANA UNIVERSITY INDIANAPOLIS	IN	312000	R01
5R01DA039530-02	NA	NIH	NIDA	2015	Homeostatic plasticity in the control of neuropathic pain	SCI Secondary Health Conditions	SCI Pain	Modeling/In Vitro/Ex Vivo	Disease-Related Basic	JIN, XIAOMING	INDIANA UNIVERSITY INDIANAPOLIS	IN	307320	R01
1UG3DA048767-01	NA	NIH	NIDA	2019	Development of a Soluble Epoxide Hydrolase Inhibitor to Spare or Replace Opioid Analgesics	SCI Secondary Health Conditions	SCI Pain	Drug Interventions	Preclinical	BUCKPITT, ALAN R	EICOSIS, LLC	CA	3036135	UG3
5UG3DA048767-02	NA	NIH	NIDA,NINDS	2020	Development of a Soluble Epoxide Hydrolase Inhibitor to Spare or Replace Opioid Analgesics	SCI Secondary Health Conditions	SCI Pain	Drug Interventions	Preclinical	BUCKPITT, ALAN R	EICOSIS, LLC	CA	3046519	UG3
7R21DE018775-03	NA	NIH	NIDCR	2010	Oral Home Telecare for Tetraplegics	Sociological	Psychological & Psychosocial	Lifestyle	Clinical (Phase 0 or EFS)	YUEN, HON K	UNIVERSITY OF ALABAMA AT BIRMINGHAM	AL	184438	R21
1R21DE018775-01A2	NA	NIH	NIDCR	2009	Oral Home Telecare for Tetraplegics	Sociological	Psychological & Psychosocial	Lifestyle	Clinical (Phase 0 or EFS)	YUEN, HON K	MEDICAL UNIVERSITY OF SOUTH CAROLINA	SC	221250	R21
5R21DE018775-02	NA	NIH	NIDCR	2010	Oral Home Telecare for Tetraplegics	Sociological	Psychological & Psychosocial	Lifestyle	Clinical (Phase 0 or EFS)	YUEN, HON K	MEDICAL UNIVERSITY OF SOUTH CAROLINA	SC	2873	R21
1R01DE022743-01	NA	NIH	NIDCR	2012	Hemichannels, astrocytic release, and neuropathic pain	SCI Secondary Health Conditions	SCI Pain	In Vivo Approaches	Disease-Related Basic	JI, RU-RONG	CALIFORNIA STATE UNIVERSITY LOS ANGELES	CA	402375	R01
5R01DE022743-02	NA	NIH	NIDCR,NEI	2013	Hemichannels, astrocytic release, and neuropathic pain	SCI Secondary Health Conditions	SCI Pain	In Vivo Approaches	Disease-Related Basic	JI, RU-RONG	DUKE UNIVERSITY	NC	372600	R01
5R01DE022743-03	NA	NIH	NIDCR,NEI	2014	Hemichannels, astrocytic release, and neuropathic pain	SCI Secondary Health Conditions	SCI Pain	In Vivo Approaches	Disease-Related Basic	JI, RU-RONG	DUKE UNIVERSITY	NC	388125	R01
5R01DE022743-04	NA	NIH	NIDCR,NEI	2015	Hemichannels, astrocytic release, and neuropathic pain	SCI Secondary Health Conditions	SCI Pain	In Vivo Approaches	Disease-Related Basic	JI, RU-RONG	DUKE UNIVERSITY	NC	388125	R01
4R01DE022743-05	NA	NIH	NIDCR,NEI	2016	Hemichannels, astrocytic release, and neuropathic pain	SCI Secondary Health Conditions	SCI Pain	In Vivo Approaches	Disease-Related Basic	JI, RU-RONG	DUKE UNIVERSITY	NC	388125	R01
3R01DE022743-05S1	NA	NIH	NIDCR	2016	Hemichannels, Astrocytic Release, and Neuropathic Pain	SCI Secondary Health Conditions	SCI Pain	In Vivo Approaches	Disease-Related Basic	JI, RU-RONG	DUKE UNIVERSITY	NC	100000	R01
5R37DK054425-09	NA	NIH	NIDDK	2008	Endocytic and Exocytic Traffic in Bladder uroepithelium	SCI Adjacent	Non-Spinal Systems	In Vivo Approaches	Disease-Related Basic	APODACA, GERARD L	UNIVERSITY OF PITTSBURGH AT PITTSBURGH	PA	279689	R37
5R37DK054824-09	NA	NIH	NIDDK	2008	Nitric Oxide in Bladder Neural-Epithelial Signaling	SCI Adjacent	Non-Spinal Systems	Modeling/In Vitro/Ex Vivo	Basic-Basic	BIRDER, LORI A	UNIVERSITY OF PITTSBURGH AT PITTSBURGH	PA	273735	R37
2R01DK060481-09A1	NA	NIH	NIDDK	2015	Developmental plasticity of micturition reflexes	SCI Secondary Health Conditions	Bladder/Urinary Health	In Vivo Approaches	Disease-Related Basic	VIZZARD, MARGARET ANN	UNIVERSITY OF VERMONT & ST AGRIC COLLEGE	VT	511545	R01
5R01DK060481-10	NA	NIH	NIDDK	2016	Developmental plasticity of micturition reflexes	SCI Secondary Health Conditions	Bladder/Urinary Health	In Vivo Approaches	Disease-Related Basic	VIZZARD, MARGARET ANN	UNIVERSITY OF VERMONT & ST AGRIC COLLEGE	VT	501353	R01
5R01DK060481-11	NA	NIH	NIDDK	2017	Developmental plasticity of micturition reflexes	SCI Secondary Health Conditions	Bladder/Urinary Health	In Vivo Approaches	Disease-Related Basic	VIZZARD, MARGARET ANN	UNIVERSITY OF VERMONT & ST AGRIC COLLEGE	VT	492689	R01
5R01DK060481-12	NA	NIH	NIDDK	2018	Developmental plasticity of micturition reflexes	SCI Secondary Health Conditions	Bladder/Urinary Health	In Vivo Approaches	Disease-Related Basic	VIZZARD, MARGARET ANN	UNIVERSITY OF VERMONT & ST AGRIC COLLEGE	VT	544028	R01
2R56DK068566-04A1	NA	NIH	NIDDK	2008	Bladder and Sphincter Control after Spinal Cord Injury	SCI Secondary Health Conditions	Bladder/Urinary Health	Invasive Device	Unable to Classify	TAI, CHANGFENG	UNIVERSITY OF CINCINNATI	PA	181170	R56
2R01DK068566-04A2	NA	NIH	NIDDK	2009	Bladder and Sphincter Control after Spinal Cord Injury	SCI Secondary Health Conditions	Bladder/Urinary Health	Invasive Device	Unable to Classify	TAI, CHANGFENG	UNIVERSITY OF PITTSBURGH AT PITTSBURGH	PA	290880	R01
5R01DK068566-05	NA	NIH	NIDDK	2010	Bladder and Sphincter Control after Spinal Cord Injury	SCI Secondary Health Conditions	Bladder/Urinary Health	Invasive Device	Unable to Classify	TAI, CHANGFENG	UNIVERSITY OF PITTSBURGH AT PITTSBURGH	PA	287971	R01
5R01DK068566-06	NA	NIH	NIDDK	2011	Bladder and Sphincter Control after Spinal Cord Injury	SCI Secondary Health Conditions	Bladder/Urinary Health	Invasive Device	Unable to Classify	TAI, CHANGFENG	UNIVERSITY OF PITTSBURGH AT PITTSBURGH	PA	258364	R01
5R01DK068566-07	NA	NIH	NIDDK	2012	Bladder and Sphincter Control after Spinal Cord Injury	SCI Secondary Health Conditions	Bladder/Urinary Health	Invasive Device	Unable to Classify	TAI, CHANGFENG	UNIVERSITY OF PITTSBURGH AT PITTSBURGH	PA	258364	R01
5R01DK069988-04	NA	NIH	NIDDK	2008	Nicotinic-Purinergic Modulation of Bladder Contraction	SCI Secondary Health Conditions	Bladder/Urinary Health	In Vivo Approaches	Disease-Related Basic	SOMOGYI, GEORGE T	BAYLOR COLLEGE OF MEDICINE	TX	285735	R01
5R01DK069988-05	NA	NIH	NIDDK	2009	Nicotinic-Purinergic Modulation of Bladder Contraction	SCI Secondary Health Conditions	Bladder/Urinary Health	In Vivo Approaches	Disease-Related Basic	SOMOGYI, GEORGE T	BAYLOR COLLEGE OF MEDICINE	TX	285735	R01
5R01DK077089-02	NA	NIH	NIDDK	2008	Producing micturition by combined afferent and effernet electrical stimulation	SCI Secondary Health Conditions	Bladder/Urinary Health	Unable to Classify	Preclinical	GUSTAFSON, KENNETH J.	CASE WESTERN RESERVE UNIVERSITY	OH	248312	R01
5R01DK077089-03	NA	NIH	NIDDK	2009	Producing micturition by combined afferent and effernet electrical stimulation	SCI Secondary Health Conditions	Bladder/Urinary Health	Unable to Classify	Preclinical	GUSTAFSON, KENNETH J.	CASE WESTERN RESERVE UNIVERSITY	OH	248312	R01
5R01DK077089-04	NA	NIH	NIDDK	2010	Producing micturition by combined afferent and effernet electrical stimulation	SCI Secondary Health Conditions	Bladder/Urinary Health	Unable to Classify	Preclinical	GUSTAFSON, KENNETH J.	CASE WESTERN RESERVE UNIVERSITY	OH	245829	R01
5R01DK077783-02	NA	NIH	NIDDK	2008	Neuroplasticity of Urinary Tract Disorders after SCI	SCI Secondary Health Conditions	Bladder/Urinary Health	In Vivo Approaches	Disease-Related Basic	DEGROAT, WILLIAM C	UNIVERSITY OF PITTSBURGH AT PITTSBURGH	PA	267900	R01
5R01DK077783-03	NA	NIH	NIDDK	2009	Neuroplasticity of Urinary Tract Disorders after SCI	SCI Secondary Health Conditions	Bladder/Urinary Health	In Vivo Approaches	Disease-Related Basic	DEGROAT, WILLIAM C	UNIVERSITY OF PITTSBURGH AT PITTSBURGH	PA	267883	R01
5R01DK077783-04	NA	NIH	NIDDK	2010	Neuroplasticity of Urinary Tract Disorders after SCI	SCI Secondary Health Conditions	Bladder/Urinary Health	In Vivo Approaches	Disease-Related Basic	DEGROAT, WILLIAM C	UNIVERSITY OF PITTSBURGH AT PITTSBURGH	PA	265185	R01
3R01DK077783-03S1	NA	NIH	NIDDK	2009	Neuroplasticity of Urinary Tract Disorders after SCI	SCI Secondary Health Conditions	Bladder/Urinary Health	In Vivo Approaches	Disease-Related Basic	DEGROAT, WILLIAM C	UNIVERSITY OF PITTSBURGH AT PITTSBURGH	PA	91674	R01
1F32DK082175-01	NA	NIH	NIDDK	2008	Biomimetic stimulation of the sacral DRG to control continence and micturition	SCI Adjacent	Non-Spinal Systems	In Vivo Approaches	Basic-Basic	SNELLINGS, ANDRE ELLIOTT	DUKE UNIVERSITY	NC	46826	F32
5F32DK082175-02	NA	NIH	NIDDK	2010	Biomimetic stimulation of the sacral DRG to control continence and micturition	SCI Adjacent	Non-Spinal Systems	In Vivo Approaches	Basic-Basic	SNELLINGS, ANDRE ELLIOTT	DUKE UNIVERSITY	NC	50054	F32
1P01DK093424-01A1	7913	NIH	NIDDK	2013	Afferent Nerves and Interstitial Cells in Detrusor Overactivity	SCI Motor/Sensory Function	Bladder/Urinary Health	Other Biologics	Preclinical	KANAI, ANTHONY JOHN	UNIVERSITY OF PITTSBURGH AT PITTSBURGH	PA	275337	P01
1P01DK093424-01A1	7914	NIH	NIDDK	2013	Urothelium in Detrusor Overactivity	SCI Motor/Sensory Function	Bladder/Urinary Health	Clinical Observational	Disease-Related Basic	BIRDER, LORI A	UNIVERSITY OF PITTSBURGH AT PITTSBURGH	PA	273646	P01
1P01DK093424-01A1	7915	NIH	NIDDK	2013	Ion Channels in Afferent Sensitization and Detrusor Overactivity	SCI Motor/Sensory Function	Bladder/Urinary Health	Other Biologics	Preclinical	YOSHIMURA, NAOKI	UNIVERSITY OF PITTSBURGH AT PITTSBURGH	PA	237390	P01
1P01DK093424-01A1	7916	NIH	NIDDK	2013	Spinal Mechanisms Controlling External Urethral Sphincter Activity	SCI Motor/Sensory Function	Bladder/Urinary Health	In Vivo Approaches	Disease-Related Basic	DEGROAT, WILLIAM C	UNIVERSITY OF PITTSBURGH AT PITTSBURGH	PA	273308	P01
1P01DK093424-01A1	7917	NIH	NIDDK	2013	Imaging Core	SCI Motor/Sensory Function	Bladder/Urinary Health	Diagnostic/Prognostic Tools	Disease-Related Basic	KANAI, ANTHONY JOHN	UNIVERSITY OF PITTSBURGH AT PITTSBURGH	PA	298784	P01
1P01DK093424-01A1	7918	NIH	NIDDK	2013	CORE B - Animal Core	SCI Motor/Sensory Function	Bladder/Urinary Health	In Vivo Approaches	Disease-Related Basic	DEGROAT, WILLIAM C	UNIVERSITY OF PITTSBURGH AT PITTSBURGH	PA	247279	P01
5P01DK093424-02	7913	NIH	NIDDK	2014	Afferent Nerves and Interstitial Cells in Detrusor Overactivity	SCI Motor/Sensory Function	Bladder/Urinary Health	Other Biologics	Preclinical	KANAI, ANTHONY JOHN	UNIVERSITY OF PITTSBURGH AT PITTSBURGH	PA	278045	P01
5P01DK093424-02	7914	NIH	NIDDK	2014	Urothelium in Detrusor Overactivity	SCI Motor/Sensory Function	Bladder/Urinary Health	Clinical Observational	Disease-Related Basic	BIRDER, LORI A	UNIVERSITY OF PITTSBURGH AT PITTSBURGH	PA	276338	P01
5P01DK093424-02	7915	NIH	NIDDK	2014	Ion Channels in Afferent Sensitization and Detrusor Overactivity	SCI Motor/Sensory Function	Bladder/Urinary Health	Other Biologics	Preclinical	YOSHIMURA, NAOKI	UNIVERSITY OF PITTSBURGH AT PITTSBURGH	PA	239714	P01
5P01DK093424-02	7916	NIH	NIDDK	2014	Spinal Mechanisms Controlling External Urethral Sphincter Activity	SCI Motor/Sensory Function	Bladder/Urinary Health	In Vivo Approaches	Disease-Related Basic	DEGROAT, WILLIAM C	UNIVERSITY OF PITTSBURGH AT PITTSBURGH	PA	275988	P01
5P01DK093424-02	7917	NIH	NIDDK	2014	Imaging Core	SCI Motor/Sensory Function	Bladder/Urinary Health	Diagnostic/Prognostic Tools	Disease-Related Basic	KANAI, ANTHONY JOHN	UNIVERSITY OF PITTSBURGH AT PITTSBURGH	PA	257597	P01
5P01DK093424-02	7918	NIH	NIDDK	2014	CORE B - Animal Core	SCI Motor/Sensory Function	Bladder/Urinary Health	In Vivo Approaches	Disease-Related Basic	DEGROAT, WILLIAM C	UNIVERSITY OF PITTSBURGH AT PITTSBURGH	PA	249711	P01
5P01DK093424-03	7913	NIH	NIDDK	2015	Afferent Nerves and Interstitial Cells in Detrusor Overactivity	SCI Motor/Sensory Function	Bladder/Urinary Health	Other Biologics	Preclinical	KANAI, ANTHONY JOHN	UNIVERSITY OF PITTSBURGH AT PITTSBURGH	PA	278045	P01
5P01DK093424-03	7914	NIH	NIDDK	2015	Urothelium in Detrusor Overactivity	SCI Motor/Sensory Function	Bladder/Urinary Health	Clinical Observational	Disease-Related Basic	BIRDER, LORI A	UNIVERSITY OF PITTSBURGH AT PITTSBURGH	PA	276338	P01
5P01DK093424-03	7915	NIH	NIDDK	2015	Ion Channels in Afferent Sensitization and Detrusor Overactivity	SCI Motor/Sensory Function	Bladder/Urinary Health	Other Biologics	Preclinical	YOSHIMURA, NAOKI	UNIVERSITY OF PITTSBURGH AT PITTSBURGH	PA	239714	P01
5P01DK093424-03	7916	NIH	NIDDK	2015	Spinal Mechanisms Controlling External Urethral Sphincter Activity	SCI Motor/Sensory Function	Bladder/Urinary Health	In Vivo Approaches	Disease-Related Basic	DEGROAT, WILLIAM C	UNIVERSITY OF PITTSBURGH AT PITTSBURGH	PA	275988	P01
5P01DK093424-03	7917	NIH	NIDDK	2015	Imaging Core	SCI Motor/Sensory Function	Bladder/Urinary Health	Diagnostic/Prognostic Tools	Disease-Related Basic	KANAI, ANTHONY JOHN	UNIVERSITY OF PITTSBURGH AT PITTSBURGH	PA	257597	P01
5P01DK093424-03	7918	NIH	NIDDK	2015	CORE B - Animal Core	SCI Motor/Sensory Function	Bladder/Urinary Health	In Vivo Approaches	Disease-Related Basic	DEGROAT, WILLIAM C	UNIVERSITY OF PITTSBURGH AT PITTSBURGH	PA	249711	P01
4P01DK093424-04	7913	NIH	NIDDK	2016	Afferent Nerves and Interstitial Cells in Detrusor Overactivity	SCI Motor/Sensory Function	Bladder/Urinary Health	Other Biologics	Preclinical	KANAI, ANTHONY JOHN	UNIVERSITY OF PITTSBURGH AT PITTSBURGH	PA	278045	P01
4P01DK093424-04	7914	NIH	NIDDK	2016	Urothelium in Detrusor Overactivity	SCI Motor/Sensory Function	Bladder/Urinary Health	Clinical Observational	Disease-Related Basic	BIRDER, LORI A	UNIVERSITY OF PITTSBURGH AT PITTSBURGH	PA	276338	P01
4P01DK093424-04	7915	NIH	NIDDK	2016	Ion Channels in Afferent Sensitization and Detrusor Overactivity	SCI Motor/Sensory Function	Bladder/Urinary Health	Other Biologics	Preclinical	YOSHIMURA, NAOKI	UNIVERSITY OF PITTSBURGH AT PITTSBURGH	PA	239714	P01
4P01DK093424-04	7916	NIH	NIDDK	2016	Spinal Mechanisms Controlling External Urethral Sphincter Activity	SCI Motor/Sensory Function	Bladder/Urinary Health	In Vivo Approaches	Disease-Related Basic	DEGROAT, WILLIAM C	UNIVERSITY OF PITTSBURGH AT PITTSBURGH	PA	275988	P01
4P01DK093424-04	7917	NIH	NIDDK	2016	Imaging Core	SCI Motor/Sensory Function	Bladder/Urinary Health	Diagnostic/Prognostic Tools	Disease-Related Basic	KANAI, ANTHONY JOHN	UNIVERSITY OF PITTSBURGH AT PITTSBURGH	PA	257597	P01
4P01DK093424-04	7918	NIH	NIDDK	2016	CORE B - Animal Core	SCI Motor/Sensory Function	Bladder/Urinary Health	In Vivo Approaches	Disease-Related Basic	DEGROAT, WILLIAM C	UNIVERSITY OF PITTSBURGH AT PITTSBURGH	PA	249711	P01
5P01DK093424-05	7913	NIH	NIDDK	2017	Afferent Nerves and Interstitial Cells in Detrusor Overactivity	SCI Motor/Sensory Function	Bladder/Urinary Health	Other Biologics	Preclinical	KANAI, ANTHONY JOHN	UNIVERSITY OF PITTSBURGH AT PITTSBURGH	PA	278045	P01
5P01DK093424-05	7914	NIH	NIDDK	2017	Urothelium in Detrusor Overactivity	SCI Motor/Sensory Function	Bladder/Urinary Health	Clinical Observational	Disease-Related Basic	BIRDER, LORI A	UNIVERSITY OF PITTSBURGH AT PITTSBURGH	PA	276338	P01
5P01DK093424-05	7915	NIH	NIDDK	2017	Ion Channels in Afferent Sensitization and Detrusor Overactivity	SCI Motor/Sensory Function	Bladder/Urinary Health	Other Biologics	Preclinical	YOSHIMURA, NAOKI	UNIVERSITY OF PITTSBURGH AT PITTSBURGH	PA	239714	P01
5P01DK093424-05	7916	NIH	NIDDK	2017	Spinal Mechanisms Controlling External Urethral Sphincter Activity	SCI Motor/Sensory Function	Bladder/Urinary Health	In Vivo Approaches	Disease-Related Basic	DEGROAT, WILLIAM C	UNIVERSITY OF PITTSBURGH AT PITTSBURGH	PA	275988	P01
5P01DK093424-05	7917	NIH	NIDDK	2017	Imaging Core	SCI Motor/Sensory Function	Bladder/Urinary Health	Diagnostic/Prognostic Tools	Disease-Related Basic	KANAI, ANTHONY JOHN	UNIVERSITY OF PITTSBURGH AT PITTSBURGH	PA	257597	P01
5P01DK093424-05	7918	NIH	NIDDK	2017	CORE B - Animal Core	SCI Motor/Sensory Function	Bladder/Urinary Health	In Vivo Approaches	Disease-Related Basic	DEGROAT, WILLIAM C	UNIVERSITY OF PITTSBURGH AT PITTSBURGH	PA	249711	P01
2R01DK098361-06	NA	NIH	NIDDK	2020	PDE5 Inhibition of Afferents and Interstitial Cells in Overactive Mouse Bladders	SCI Secondary Health Conditions	Bladder/Urinary Health	Drug Interventions	Preclinical	KANAI, ANTHONY JOHN	UNIVERSITY OF PITTSBURGH AT PITTSBURGH	PA	606724	R01
5R01DK098361-07	NA	NIH	NIDDK	2021	PDE5 Inhibition of Afferents and Interstitial Cells in Overactive Mouse Bladders	SCI Secondary Health Conditions	Bladder/Urinary Health	Drug Interventions	Preclinical	KANAI, ANTHONY JOHN	UNIVERSITY OF PITTSBURGH AT PITTSBURGH	PA	590071	R01
5R01DK098361-08	NA	NIH	NIDDK	2022	PDE5 Inhibition of Afferents and Interstitial Cells in Overactive Mouse Bladders	SCI Secondary Health Conditions	Bladder/Urinary Health	Drug Interventions	Preclinical	KANAI, ANTHONY JOHN	UNIVERSITY OF PITTSBURGH AT PITTSBURGH	PA	593167	R01
5R01DK098361-09	NA	NIH	NIDDK	2023	PDE5 Inhibition of Afferents and Interstitial Cells in Overactive Mouse Bladders	SCI Secondary Health Conditions	Bladder/Urinary Health	Drug Interventions	Preclinical	KANAI, ANTHONY JOHN	UNIVERSITY OF PITTSBURGH AT PITTSBURGH	PA	589875	R01
1R01DK098361-01A1	NA	NIH	NIDDK	2014	PDE5 Inhibition of Afferents and Interstitial Cells in Overactive Mouse Bladders	SCI Secondary Health Conditions	Bladder/Urinary Health	Drug Interventions	Preclinical	KANAI, ANTHONY JOHN	UNIVERSITY OF PITTSBURGH AT PITTSBURGH	PA	589218	R01
5R01DK098361-02	NA	NIH	NIDDK	2015	PDE5 Inhibition of Afferents and Interstitial Cells in Overactive Mouse Bladders	SCI Secondary Health Conditions	Bladder/Urinary Health	Drug Interventions	Preclinical	KANAI, ANTHONY JOHN	UNIVERSITY OF PITTSBURGH AT PITTSBURGH	PA	558969	R01
5R01DK098361-03	NA	NIH	NIDDK	2016	PDE5 Inhibition of Afferents and Interstitial Cells in Overactive Mouse Bladders	SCI Secondary Health Conditions	Bladder/Urinary Health	Drug Interventions	Preclinical	KANAI, ANTHONY JOHN	UNIVERSITY OF PITTSBURGH AT PITTSBURGH	PA	549233	R01
5R01DK098361-04	NA	NIH	NIDDK	2017	PDE5 Inhibition of Afferents and Interstitial Cells in Overactive Mouse Bladders	SCI Secondary Health Conditions	Bladder/Urinary Health	Drug Interventions	Preclinical	KANAI, ANTHONY JOHN	UNIVERSITY OF PITTSBURGH AT PITTSBURGH	PA	554347	R01
5R01DK098361-05	NA	NIH	NIDDK	2018	PDE5 Inhibition of Afferents and Interstitial Cells in Overactive Mouse Bladders	SCI Secondary Health Conditions	Bladder/Urinary Health	Drug Interventions	Preclinical	KANAI, ANTHONY JOHN	UNIVERSITY OF PITTSBURGH AT PITTSBURGH	PA	549397	R01
1R01DK099231-01	NA	NIH	NIDDK	2013	Ultrasonic Techniques for Bladder Compliance Measurement	SCI Secondary Health Conditions	Bladder/Urinary Health	Diagnostic/Prognostic Tools	Disease-Related Basic	FATEMI, MOSTAFA	MAYO CLINIC ROCHESTER	MN	213191	R01
5R01DK099231-02	NA	NIH	NIDDK	2014	Ultrasonic Techniques for Bladder Compliance Measurement	SCI Secondary Health Conditions	Bladder/Urinary Health	Diagnostic/Prognostic Tools	Disease-Related Basic	FATEMI, MOSTAFA	MAYO CLINIC ROCHESTER	MN	238500	R01
5R01DK099231-03	NA	NIH	NIDDK	2015	Ultrasonic Techniques for Bladder Compliance Measurement	SCI Secondary Health Conditions	Bladder/Urinary Health	Diagnostic/Prognostic Tools	Disease-Related Basic	FATEMI, MOSTAFA	MAYO CLINIC ROCHESTER	MN	238500	R01
4R01DK099231-04	NA	NIH	NIDDK	2016	Ultrasonic Techniques for Bladder Compliance Measurement	SCI Secondary Health Conditions	Bladder/Urinary Health	Diagnostic/Prognostic Tools	Disease-Related Basic	FATEMI, MOSTAFA	MAYO CLINIC ROCHESTER	MN	238500	R01
3R01DK099231-02S1	NA	NIH	NIDDK	2014	Ultrasonic Techniques for Bladder Compliance Measurement	SCI Secondary Health Conditions	Bladder/Urinary Health	Diagnostic/Prognostic Tools	Disease-Related Basic	FATEMI, MOSTAFA	MAYO CLINIC ROCHESTER	MN	50766	R01
1R43DK103392-01A1	NA	NIH	NIDDK	2015	Development of potential delivery methods for treating voiding dysfunction associated with SCI	SCI Secondary Health Conditions	Bladder/Urinary Health	Drug Interventions	Preclinical	MARSON, LESLEY	DIGNIFY THERAPEUTICS, LLC	NC	199192	R43
1R56DK104137-01A1	NA	NIH	NIDDK	2015	Role of NGF signaling in the bladder after spinal cord injury	SCI Secondary Health Conditions	Bladder/Urinary Health	Drug Interventions	Preclinical	YOON, SUNG OK	OHIO STATE UNIVERSITY	OH	115500	R56
1R01DK106181-01	NA	NIH	NIDDK	2015	Spinal stimulation modulates urethral sphincter activation in neurogenic bladders	SCI Secondary Health Conditions	Bladder/Urinary Health	Invasive Device	Preclinical	CHANG, HUIYI HARRIET	UNIVERSITY OF SOUTHERN CALIFORNIA	CA	347962	R01
5R01DK106181-02	NA	NIH	NIDDK	2016	Spinal stimulation modulates urethral sphincter activation in neurogenic bladders	SCI Secondary Health Conditions	Bladder/Urinary Health	Invasive Device	Preclinical	CHANG, HUIYI HARRIET	UNIVERSITY OF SOUTHERN CALIFORNIA	CA	331676	R01
5R01DK106181-03	NA	NIH	NIDDK	2017	Spinal stimulation modulates urethral sphincter activation in neurogenic bladders	SCI Secondary Health Conditions	Bladder/Urinary Health	Invasive Device	Preclinical	CHANG, HUIYI HARRIET	UNIVERSITY OF SOUTHERN CALIFORNIA	CA	19036	R01
1F32DK116608-01A1	NA	NIH	NIDDK	2019	Impacts of Spinal Cord Injury on Autonomic Neurons Responsible for Bladder Function	SCI Secondary Health Conditions	Bladder/Urinary Health	In Vivo Approaches	Disease-Related Basic	GRAY, MICHAEL LESLIE	UNIVERSITY OF MISSOURI-COLUMBIA	MO	63746	F32
5F32DK116608-02	NA	NIH	NIDDK	2020	Impacts of Spinal Cord Injury on Autonomic Neurons Responsible for Bladder Function	SCI Secondary Health Conditions	Bladder/Urinary Health	In Vivo Approaches	Disease-Related Basic	GRAY, MICHAEL LESLIE	UNIVERSITY OF MISSOURI-COLUMBIA	MO	69306	F32
3F32DK116608-02S1	NA	NIH	NIDDK	2021	Impacts of Spinal Cord Injury on Autonomic Neurons Responsible for Bladder Function	SCI Secondary Health Conditions	Bladder/Urinary Health	In Vivo Approaches	Disease-Related Basic	GRAY, MICHAEL LESLIE	UNIVERSITY OF MISSOURI-COLUMBIA	MO	30925	F32
1R01DK120108-01	NA	NIH	NIDDK	2019	Role of proNGF-p75 signaling in the bladder control after spinal cord injury	SCI Secondary Health Conditions	Bladder/Urinary Health	In Vivo Approaches	Disease-Related Basic	YOON, SUNG OK	OHIO STATE UNIVERSITY	OH	576269	R01
5R01DK120108-02	NA	NIH	NIDDK	2020	Role of proNGF-p75 signaling in the bladder control after spinal cord injury	SCI Secondary Health Conditions	Bladder/Urinary Health	In Vivo Approaches	Disease-Related Basic	YOON, SUNG OK	OHIO STATE UNIVERSITY	OH	518716	R01
5R01DK120108-03	NA	NIH	NIDDK	2021	Role of proNGF-p75 signaling in the bladder control after spinal cord injury	SCI Secondary Health Conditions	Bladder/Urinary Health	In Vivo Approaches	Disease-Related Basic	YOON, SUNG OK	OHIO STATE UNIVERSITY	OH	517687	R01
5R01DK120108-04	NA	NIH	NIDDK	2022	Role of proNGF-p75 signaling in the bladder control after spinal cord injury	SCI Secondary Health Conditions	Bladder/Urinary Health	In Vivo Approaches	Disease-Related Basic	YOON, SUNG OK	OHIO STATE UNIVERSITY	OH	517687	R01
5R01DK120108-05	NA	NIH	NIDDK	2023	Role of proNGF-p75 signaling in the bladder control after spinal cord injury	SCI Secondary Health Conditions	Bladder/Urinary Health	In Vivo Approaches	Disease-Related Basic	GAO, JIE	OHIO STATE UNIVERSITY	OH	517687	R01
1R01DK121812-01A1	NA	NIH	NIDDK	2020	Regulation of Viscerosensory Sympathetic Reflexes: The Role of Diet-Derived Lipid Mediators.	SCI Secondary Health Conditions	AD/Autonomic Function	Unable to Classify	Preclinical	REYNOLDS, CHRISTIAN ANDREW	WAYNE STATE UNIVERSITY	MI	442881	R01
5R01DK121812-02	NA	NIH	NIDDK	2021	Regulation of Viscerosensory Sympathetic Reflexes: The Role of Diet-Derived Lipid Mediators.	SCI Secondary Health Conditions	AD/Autonomic Function	Unable to Classify	Preclinical	REYNOLDS, CHRISTIAN ANDREW	WAYNE STATE UNIVERSITY	MI	464984	R01
5R01DK121812-03	NA	NIH	NIDDK	2022	Regulation of Viscerosensory Sympathetic Reflexes: The Role of Diet-Derived Lipid Mediators.	SCI Secondary Health Conditions	AD/Autonomic Function	Unable to Classify	Preclinical	REYNOLDS, CHRISTIAN ANDREW	WAYNE STATE UNIVERSITY	MI	460691	R01
5R01DK121812-04	NA	NIH	NIDDK	2023	Regulation of Viscerosensory Sympathetic Reflexes: The Role of Diet-Derived Lipid Mediators.	SCI Secondary Health Conditions	AD/Autonomic Function	Unable to Classify	Preclinical	REYNOLDS, CHRISTIAN ANDREW	WAYNE STATE UNIVERSITY	MI	460691	R01
1R01DK123237-01A1	NA	NIH	NIDDK	2020	Role of Detrusor Interstitial Cells in Overactive Bladder	SCI Secondary Health Conditions	Bladder/Urinary Health	In Vivo Approaches	Disease-Related Basic	KOH, SANG DON	UNIVERSITY OF NEVADA RENO	NV	429081	R01
5R01DK123237-02	NA	NIH	NIDDK	2021	Role of Detrusor Interstitial Cells in Overactive Bladder	SCI Secondary Health Conditions	Bladder/Urinary Health	In Vivo Approaches	Disease-Related Basic	KOH, SANG DON	UNIVERSITY OF NEVADA RENO	NV	441017	R01
5R01DK123237-03	NA	NIH	NIDDK	2022	Role of Detrusor Interstitial Cells in Overactive Bladder	SCI Secondary Health Conditions	Bladder/Urinary Health	In Vivo Approaches	Disease-Related Basic	KOH, SANG DON	UNIVERSITY OF NEVADA RENO	NV	435037	R01
1F31DK123840-01	NA	NIH	NIDDK	2019	Targeting Spinal Dopaminergic Machinery to Improve Urinary Function after Spinal Cord Injury	SCI Secondary Health Conditions	Bladder/Urinary Health	Other Biologics	Preclinical	DEFINIS, JACLYN H	DREXEL UNIVERSITY	PA	45016	F31
5F31DK123840-02	NA	NIH	NIDDK	2020	Targeting Spinal Dopaminergic Machinery to Improve Urinary Function after Spinal Cord Injury	SCI Secondary Health Conditions	Bladder/Urinary Health	Other Biologics	Preclinical	DEFINIS, JACLYN H	DREXEL UNIVERSITY	PA	45520	F31
5F31DK123840-03	NA	NIH	NIDDK	2021	Targeting Spinal Dopaminergic Machinery to Improve Urinary Function after Spinal Cord Injury	SCI Secondary Health Conditions	Bladder/Urinary Health	Other Biologics	Preclinical	DEFINIS, JACLYN H	DREXEL UNIVERSITY	PA	37136	F31
1R01DK126008-01A1	NA	NIH	NIDDK	2021	Spinal cord injury causes liver pathology and metabolic dysfunction	SCI Secondary Health Conditions	Liver Health	In Vivo Approaches	Disease-Related Basic	MCTIGUE, DANA M	OHIO STATE UNIVERSITY	OH	539855	R01
5R01DK126008-02	NA	NIH	NIDDK	2022	Spinal cord injury causes liver pathology and metabolic dysfunction	SCI Secondary Health Conditions	Liver Health	In Vivo Approaches	Disease-Related Basic	MCTIGUE, DANA M	OHIO STATE UNIVERSITY	OH	537485	R01
5R01DK126008-03	NA	NIH	NIDDK	2023	Spinal cord injury causes liver pathology and metabolic dysfunction	SCI Secondary Health Conditions	Liver Health	In Vivo Approaches	Disease-Related Basic	MCTIGUE, DANA M	OHIO STATE UNIVERSITY	OH	537485	R01
1R44DK129164-01A1	NA	NIH	NIDDK	2021	Transformation of Dormant Spinal Networks to Mitigate Symptoms of Neurogenic Bladder	SCI Secondary Health Conditions	Bladder/Urinary Health	Invasive Device	Clinical (Phase 0 or EFS)	GAD, PARAG	SPINEX, INC.	CA	956407	R44
5R44DK129164-02	NA	NIH	NIDDK	2022	Transformation of Dormant Spinal Networks to Mitigate Symptoms of Neurogenic Bladder	SCI Secondary Health Conditions	Bladder/Urinary Health	Invasive Device	Clinical (Phase 0 or EFS)	GAD, PARAG	SPINEX, INC.	CA	924935	R44
1R01DK129194-01	NA	NIH	NIDDK	2021	Intraspinal circuits supporting synergy between the bladder and urethral sphincter in mice	SCI Secondary Health Conditions	Bladder/Urinary Health	In Vivo Approaches	Disease-Related Basic	YOSHIMURA, NAOKI	UNIVERSITY OF PITTSBURGH AT PITTSBURGH	PA	344300	R01
5R01DK129194-02	NA	NIH	NIDDK	2022	Intraspinal circuits supporting synergy between the bladder and urethral sphincter in mice	SCI Secondary Health Conditions	Bladder/Urinary Health	In Vivo Approaches	Disease-Related Basic	YOSHIMURA, NAOKI	UNIVERSITY OF PITTSBURGH AT PITTSBURGH	PA	349342	R01
5R01DK129194-03	NA	NIH	NIDDK	2023	Intraspinal circuits supporting synergy between the bladder and urethral sphincter in mice	SCI Secondary Health Conditions	Bladder/Urinary Health	In Vivo Approaches	Disease-Related Basic	YOSHIMURA, NAOKI	UNIVERSITY OF PITTSBURGH AT PITTSBURGH	PA	349800	R01
1R01DK133195-01A1	NA	NIH	NIDDK	2023	Targeting urinary tract dysfunctions after spinal cord injury with epidural stimulation	SCI Secondary Health Conditions	Bladder/Urinary Health	Invasive Device	Disease-Related Basic	HUBSCHER, CHARLES H.	INDIANA UNIVERSITY INDIANAPOLIS	KY	349999	R01
1F31DK136279-01A1	NA	NIH	NIDDK	2023	Ghrelin Modulation of CaV 2.2 Channels After Spinal Cord Injury	SCI Secondary Health Conditions	Bowel/Gastrointestinal Health	In Vivo Approaches	Disease-Related Basic	GOUDSWARD, HANNAH J	PENNSYLVANIA STATE UNIV HERSHEY MED CTR	PA	34508	F31
5R01EB001740-11	NA	NIH	NIBIB,NICHD	2015	Development of Networked Implantable Neuroprostheses	SCI Motor/Sensory Function	Motor - General	Invasive Device	Clinical (Phase 0 or EFS)	PECKHAM, PAUL HUNTER	CASE WESTERN RESERVE UNIVERSITY	OH	611989	R01
2R01EB001740-08	NA	NIH	NIBIB,NICHD	2012	Development of Networked Implantable Neuroprostheses	SCI Motor/Sensory Function	Upper Limb/Forelimb	Invasive Device	Clinical (Phase 0 or EFS)	PECKHAM, PAUL HUNTER	CASE WESTERN RESERVE UNIVERSITY	OH	695645	R01
5R01EB001740-09	NA	NIH	NIBIB,NICHD	2013	Development of Networked Implantable Neuroprostheses	SCI Motor/Sensory Function	Motor - General	Invasive Device	Clinical (Phase 0 or EFS)	PECKHAM, PAUL HUNTER	CASE WESTERN RESERVE UNIVERSITY	OH	637517	R01
5R01EB001740-10	NA	NIH	NIBIB,NICHD	2014	Development of Networked Implantable Neuroprostheses	SCI Motor/Sensory Function	Motor - General	Invasive Device	Clinical (Phase 0 or EFS)	PECKHAM, PAUL HUNTER	CASE WESTERN RESERVE UNIVERSITY	OH	656459	R01
5R01EB001740-06	NA	NIH	NIBIB	2008	Development of Networked Implantable Neuroprostheses	SCI Motor/Sensory Function	Motor - General	Invasive Device	Clinical (Phase 0 or EFS)	PECKHAM, PAUL HUNTER	CASE WESTERN RESERVE UNIVERSITY	OH	1364653	R01
5R01EB001740-07	NA	NIH	NIBIB	2009	Development of Networked Implantable Neuroprostheses	SCI Motor/Sensory Function	Motor - General	Invasive Device	Clinical (Phase 0 or EFS)	PECKHAM, PAUL HUNTER	CASE WESTERN RESERVE UNIVERSITY	OH	1434382	R01
2R01EB001889-08A1	NA	NIH	NIBIB	2014	Enhancing Neuroprosthesis Performance with Nerve Cuff Electrodes	SCI Motor/Sensory Function	Ambulation/Locomotion	Invasive Device	Clinical (Phase 0 or EFS)	TRIOLO, RONALD J	CASE WESTERN RESERVE UNIVERSITY	OH	659006	R01
5R01EB001889-10	NA	NIH	NIBIB	2016	Enhancing Neuroprosthesis Performance with Nerve Cuff Electrodes	SCI Motor/Sensory Function	Ambulation/Locomotion	Invasive Device	Clinical (Phase 0 or EFS)	TRIOLO, RONALD J	CASE WESTERN RESERVE UNIVERSITY	OH	649651	R01
5R01EB001889-11	NA	NIH	NIBIB	2017	Enhancing Neuroprosthesis Performance with Nerve Cuff Electrodes	SCI Motor/Sensory Function	Ambulation/Locomotion	Invasive Device	Clinical (Phase 0 or EFS)	TRIOLO, RONALD J	CASE WESTERN RESERVE UNIVERSITY	OH	647936	R01
5R01EB001889-09	NA	NIH	NIBIB	2015	Enhancing Neuroprosthesis Performance with Nerve Cuff Electrodes	SCI Motor/Sensory Function	Ambulation/Locomotion	Invasive Device	Clinical (Phase 0 or EFS)	TRIOLO, RONALD J	CASE WESTERN RESERVE UNIVERSITY	OH	632403	R01
3R01EB001889-11S1	NA	NIH	NIBIB	2017	Enhancing Neuroprosthesis Performance with Nerve Cuff Electrodes - Administrative Supplement for Exercise Equipment	SCI Motor/Sensory Function	Ambulation/Locomotion	Invasive Device	Clinical (Phase 0 or EFS)	TRIOLO, RONALD J	CASE WESTERN RESERVE UNIVERSITY	OH	48936	R01
2R01EB003806-06A2	NA	NIH	NIBIB	2011	Bioactive Scaffolds for Regeneration in Spinal Cord Injury	SCI Pathology & Repair	SCI Regeneration/Plasticity/Repair	Biomaterials	Preclinical	STUPP, SAMUEL I	NORTHWESTERN UNIVERSITY AT CHICAGO	IL	621433	R01
5R01EB003806-10	NA	NIH	NIBIB	2015	Bioactive Scaffolds for Regeneration in Spinal Cord Injury	SCI Pathology & Repair	SCI Regeneration/Plasticity/Repair	Biomaterials	Preclinical	STUPP, SAMUEL I	NORTHWESTERN UNIVERSITY AT CHICAGO	IL	663372	R01
5R01EB003806-07	NA	NIH	NIBIB	2012	Bioactive Scaffolds for Regeneration in Spinal Cord Injury	SCI Pathology & Repair	SCI Regeneration/Plasticity/Repair	Biomaterials	Preclinical	STUPP, SAMUEL I	NORTHWESTERN UNIVERSITY AT CHICAGO	IL	618468	R01
5R01EB003806-08	NA	NIH	NIBIB	2013	Bioactive Scaffolds for Regeneration in Spinal Cord Injury	SCI Pathology & Repair	SCI Regeneration/Plasticity/Repair	Biomaterials	Preclinical	STUPP, SAMUEL I	NORTHWESTERN UNIVERSITY AT CHICAGO	IL	579404	R01
5R01EB003806-09	NA	NIH	NIBIB	2014	Bioactive Scaffolds for Regeneration in Spinal Cord Injury	SCI Pathology & Repair	SCI Regeneration/Plasticity/Repair	Biomaterials	Preclinical	STUPP, SAMUEL I	NORTHWESTERN UNIVERSITY AT CHICAGO	IL	591227	R01
3R01EB003806-09S1	NA	NIH	NIBIB	2014	Bioactive Scaffolds for Regeneration in Spinal Cord Injury	SCI Pathology & Repair	SCI Regeneration/Plasticity/Repair	Biomaterials	Preclinical	STUPP, SAMUEL I	NORTHWESTERN UNIVERSITY AT CHICAGO	IL	67924	R01
5R01EB005678-02	NA	NIH	NIBIB	2008	Controlled Release Scaffolds for Nerve Regeneration	SCI Pathology & Repair	SCI Regeneration/Plasticity/Repair	Biomaterials	Preclinical	SHEA, LONNIE D	NORTHWESTERN UNIVERSITY	IL	303399	R01
5R01EB005678-03	NA	NIH	NIBIB	2009	Controlled Release Scaffolds for Nerve Regeneration	SCI Pathology & Repair	SCI Regeneration/Plasticity/Repair	Biomaterials	Preclinical	SHEA, LONNIE D	NORTHWESTERN UNIVERSITY	IL	303393	R01
5R01EB005678-04	NA	NIH	NIBIB	2010	Controlled Release Scaffolds for Nerve Regeneration	SCI Pathology & Repair	SCI Regeneration/Plasticity/Repair	Biomaterials	Preclinical	SHEA, LONNIE D	NORTHWESTERN UNIVERSITY	IL	381423	R01
3R01EB005678-03S1	NA	NIH	NIBIB	2009	Controlled Release Scaffolds for Nerve Regeneration	SCI Pathology & Repair	SCI Regeneration/Plasticity/Repair	Biomaterials	Preclinical	SHEA, LONNIE D	NORTHWESTERN UNIVERSITY	IL	79777	R01
5R01EB005678-12	NA	NIH	NIBIB	2018	Controlled Release Scaffolds for Nerve Regeneration	SCI Pathology & Repair	SCI Regeneration/Plasticity/Repair	Biomaterials	Preclinical	SHEA, LONNIE D	UNIVERSITY OF MICHIGAN AT ANN ARBOR	MI	482576	R01
5R01EB005678-10	NA	NIH	NIBIB	2016	Controlled Release Scaffolds for Nerve Regeneration	SCI Pathology & Repair	SCI Regeneration/Plasticity/Repair	Biomaterials	Preclinical	SHEA, LONNIE D	UNIVERSITY OF MICHIGAN AT ANN ARBOR	MI	552565	R01
5R01EB005678-11	NA	NIH	NIBIB	2017	Controlled Release Scaffolds for Nerve Regeneration	SCI Pathology & Repair	SCI Regeneration/Plasticity/Repair	Biomaterials	Preclinical	SHEA, LONNIE D	UNIVERSITY OF MICHIGAN AT ANN ARBOR	MI	796640	R01
2R01EB005678-09	NA	NIH	NIBIB	2015	Controlled Release Scaffolds for Nerve Regeneration	SCI Pathology & Repair	SCI Regeneration/Plasticity/Repair	Biomaterials	Preclinical	SHEA, LONNIE D	UNIVERSITY OF MICHIGAN AT ANN ARBOR	MI	593118	R01
3R01EB005678-10S1	NA	NIH	NIBIB	2016	Controlled Release Scaffolds for Nerve Regeneration	SCI Pathology & Repair	SCI Regeneration/Plasticity/Repair	Biomaterials	Preclinical	SHEA, LONNIE D	UNIVERSITY OF MICHIGAN AT ANN ARBOR	MI	189230	R01
5R01EB005847-04	NA	NIH	NIBIB	2008	CRCNS: Analysis of Multi-Neuronal Data: Cortical Plasticity During Learning	SCI Adjacent	Intact Spinal Cord	In Vivo Approaches	Basic-Basic	KASS, ROBERT E	CARNEGIE-MELLON UNIVERSITY	PA	293194	R01
1R21EB006120-01A2	NA	NIH	NIBIB	2009	Relationship of MRI to ASIA Impairment Scale in Chronic Spinal Cord Injury	SCI Adjacent	Tools/Technology	Diagnostic/Prognostic Tools	Disease-Related Basic	MCDONALD, JOHN W	HUGO W. MOSER RES INST KENNEDY KRIEGER	MD	281750	R21
5R21EB006120-02	NA	NIH	NIBIB	2010	Relationship of MRI to ASIA Impairment Scale in Chronic Spinal Cord Injury	SCI Adjacent	Tools/Technology	Diagnostic/Prognostic Tools	Disease-Related Basic	MCDONALD, JOHN W	HUGO W. MOSER RES INST KENNEDY KRIEGER	MD	161000	R21
5R01EB006179-02	NA	NIH	NIBIB	2008	Closed-Loop Control of Spinal Motor Circuits using a Multi-electrode Interface	SCI Adjacent	Intact Spinal Cord	In Vivo Approaches	Basic-Basic	DEWEERTH, STEPHEN P	GEORGIA INSTITUTE OF TECHNOLOGY	GA	329123	R01
5R01EB006179-03	NA	NIH	NIBIB	2009	Closed-Loop Control of Spinal Motor Circuits using a Multi-electrode Interface	SCI Adjacent	Intact Spinal Cord	In Vivo Approaches	Basic-Basic	DEWEERTH, STEPHEN P	GEORGIA INSTITUTE OF TECHNOLOGY	GA	329123	R01
5R01EB006179-04	NA	NIH	NIBIB	2010	Closed-Loop Control of Spinal Motor Circuits using a Multi-electrode Interface	SCI Adjacent	Intact Spinal Cord	In Vivo Approaches	Basic-Basic	BELLAMKONDA, RAVI V.	GEORGIA INSTITUTE OF TECHNOLOGY	GA	325832	R01
5F31EB006305-02	NA	NIH	NIBIB	2008	A physiologically based model of the rat hindlimb	SCI Adjacent	Tools/Technology	Modeling/In Vitro/Ex Vivo	Basic-Basic	JOHNSON, WILLIAM L	UNIVERSITY OF CALIFORNIA LOS ANGELES	CA	30492	F31
5R21EB006520-02	NA	NIH	NIBIB	2008	Parallel gene delivery from spinal cord bridges	SCI Pathology & Repair	SCI Regeneration/Plasticity/Repair	Biomaterials	Preclinical	SHEA, LONNIE D	NORTHWESTERN UNIVERSITY	IL	173588	R21
5F31EB007120-02	NA	NIH	NIBIB	2008	Biological Evaluation of Anti-Adhesion Device of Neurosurgery	SCI Pathology & Repair	SCI Pathology/Neuroprotection	Biomaterials	Preclinical	FLOREK, CHARLES A	RUTGERS, THE STATE UNIV OF N.J.	NJ	37272	F31
5R01EB007243-02	NA	NIH	NIBIB	2008	Multimodal multiphoton imaging of nervous system ex vivo and in vivo	SCI Adjacent	Tools/Technology	Diagnostic/Prognostic Tools	Disease-Related Basic	CHENG, JI-XIN	PURDUE UNIVERSITY	IN	342882	R01
5R01EB007243-03	NA	NIH	NIBIB	2009	Multimodal multiphoton imaging of nervous system ex vivo and in vivo	SCI Adjacent	Tools/Technology	Diagnostic/Prognostic Tools	Disease-Related Basic	CHENG, JI-XIN	PURDUE UNIVERSITY	IN	309719	R01
5R01EB007401-02	NA	NIH	NIBIB,NICHD	2008	Implantable Microsystems for Human Neuroprosthesis	SCI Adjacent	Intact Spinal Cord	In Vivo Approaches	Basic-Basic	DONOGHUE, JOHN P	BROWN UNIVERSITY	RI	1250957	R01
5R01EB007401-03	NA	NIH	NIBIB,NICHD	2009	Implantable Microsystems for Human Neuroprosthesis	SCI Adjacent	Intact Spinal Cord	In Vivo Approaches	Basic-Basic	DONOGHUE, JOHN P	BROWN UNIVERSITY	RI	1248813	R01
5R01EB007401-04	NA	NIH	NIBIB,NICHD	2010	Implantable Microsystems for Human Neuroprosthesis	SCI Adjacent	Intact Spinal Cord	In Vivo Approaches	Basic-Basic	DONOGHUE, JOHN P	BROWN UNIVERSITY	RI	1314733	R01
5R01EB007401-05	NA	NIH	NIBIB,NICHD	2011	Implantable Microsystems for Human Neuroprosthesis	SCI Adjacent	Intact Spinal Cord	In Vivo Approaches	Basic-Basic	DONOGHUE, JOHN P	BROWN UNIVERSITY	RI	1300399	R01
5R01EB007467-02	NA	NIH	NIBIB	2008	Carbon Nanotube Fibers as Implantable Neural Electrodes	SCI Adjacent	Tools/Technology	Invasive Device	Preclinical	ADAMSON, DOUGLAS H	TEXTILE RESEARCH INSTITUTE	NJ	346185	R01
5R01EB007467-03	NA	NIH	NIBIB	2009	Carbon Nanotube Fibers as Implantable Neural Electrodes	SCI Adjacent	Tools/Technology	Invasive Device	Preclinical	ADAMSON, DOUGLAS H	TEXTILE RESEARCH INSTITUTE	NJ	346185	R01
3R01EB007615-03S1A1	NA	NIH	NIBIB	2012	Spinal Epidural Electrode Array to Facilitate Standing and Stepping After SCI	SCI Motor/Sensory Function	Ambulation/Locomotion	Invasive Device	Preclinical	EDGERTON, REGGIE	UNIVERSITY OF CALIFORNIA LOS ANGELES	CA	246827	R01
2U01EB007615-06A1	NA	NIH	NIBIB	2014	Spinal Epidural Electrode Array To Facilitate Standing and Stepping After SCI	SCI Motor/Sensory Function	Ambulation/Locomotion	Invasive Device	Clinical (Phase 0 or EFS)	EDGERTON, REGGIE	UNIVERSITY OF CALIFORNIA LOS ANGELES	CA	1152001	U01
1R01EB007615-01A1	NA	NIH	NIBIB	2008	Spinal Epidural Electrode Array to Facilitate Standing and Stepping After SCI	SCI Motor/Sensory Function	Ambulation/Locomotion	Invasive Device	Preclinical	EDGERTON, REGGIE	UNIVERSITY OF CALIFORNIA LOS ANGELES	CA	808549	R01
5U01EB007615-10	NA	NIH	NIBIB	2018	Spinal Epidural Electrode Array To Facilitate Standing and Stepping After SCI	SCI Motor/Sensory Function	Ambulation/Locomotion	Invasive Device	Clinical (Phase 0 or EFS)	EDGERTON, REGGIE	UNIVERSITY OF CALIFORNIA LOS ANGELES	CA	1060180	U01
5U01EB007615-07	NA	NIH	NIBIB	2015	Spinal Epidural Electrode Array To Facilitate Standing and Stepping After SCI	SCI Motor/Sensory Function	Ambulation/Locomotion	Invasive Device	Clinical (Phase 0 or EFS)	EDGERTON, REGGIE	UNIVERSITY OF CALIFORNIA LOS ANGELES	CA	1085849	U01
5U01EB007615-08	NA	NIH	NIBIB	2016	Spinal Epidural Electrode Array To Facilitate Standing and Stepping After SCI	SCI Motor/Sensory Function	Ambulation/Locomotion	Invasive Device	Clinical (Phase 0 or EFS)	EDGERTON, REGGIE	UNIVERSITY OF CALIFORNIA LOS ANGELES	CA	1090691	U01
5U01EB007615-09	NA	NIH	NIBIB	2017	Spinal Epidural Electrode Array To Facilitate Standing and Stepping After SCI	SCI Motor/Sensory Function	Ambulation/Locomotion	Invasive Device	Clinical (Phase 0 or EFS)	EDGERTON, REGGIE	UNIVERSITY OF CALIFORNIA LOS ANGELES	CA	457885	U01
5R01EB007615-02	NA	NIH	NIBIB	2009	Spinal Epidural Electrode Array to Facilitate Standing and Stepping After SCI	SCI Motor/Sensory Function	Ambulation/Locomotion	Invasive Device	Preclinical	EDGERTON, REGGIE	UNIVERSITY OF CALIFORNIA LOS ANGELES	CA	768388	R01
5R01EB007615-03	NA	NIH	NIBIB	2010	Spinal Epidural Electrode Array to Facilitate Standing and Stepping After SCI	SCI Motor/Sensory Function	Ambulation/Locomotion	Invasive Device	Preclinical	EDGERTON, REGGIE	UNIVERSITY OF CALIFORNIA LOS ANGELES	CA	863813	R01
5R01EB007615-04	NA	NIH	NIBIB	2011	Spinal Epidural Electrode Array to Facilitate Standing and Stepping After SCI	SCI Motor/Sensory Function	Ambulation/Locomotion	Invasive Device	Preclinical	EDGERTON, REGGIE	UNIVERSITY OF CALIFORNIA LOS ANGELES	CA	776885	R01
5R01EB007615-05	NA	NIH	NIBIB	2012	Spinal Epidural Electrode Array to Facilitate Standing and Stepping After SCI	SCI Motor/Sensory Function	Ambulation/Locomotion	Invasive Device	Preclinical	EDGERTON, REGGIE	UNIVERSITY OF CALIFORNIA LOS ANGELES	CA	780097	R01
3R01EB007615-02S1	NA	NIH	NIBIB	2009	Spinal Epidural Electrode Array to Facilitate Standing and Stepping After SCI	SCI Motor/Sensory Function	Ambulation/Locomotion	Invasive Device	Preclinical	EDGERTON, REGGIE	UNIVERSITY OF CALIFORNIA LOS ANGELES	CA	58672	R01
3R01EB007615-05S1	NA	NIH	NIBIB	2013	Spinal Epidural Electrode Array to Facilitate Standing and Stepping After SCI	SCI Motor/Sensory Function	Ambulation/Locomotion	Invasive Device	Preclinical	EDGERTON, REGGIE	UNIVERSITY OF CALIFORNIA LOS ANGELES	CA	591507	R01
5R01EB007749-02	NA	NIH	NIBIB	2008	Somatosensory feedback controlling a neuroprosthesis	SCI Pathology & Repair	SCI Pathology/Neuroprotection	In Vivo Approaches	Disease-Related Basic	WEBER, DOUGLAS J	UNIVERSITY OF PITTSBURGH AT PITTSBURGH	PA	321996	R01
5R01EB007749-03	NA	NIH	NIBIB	2009	Somatosensory feedback controlling a neuroprosthesis	SCI Pathology & Repair	SCI Pathology/Neuroprotection	In Vivo Approaches	Disease-Related Basic	WEBER, DOUGLAS J	UNIVERSITY OF PITTSBURGH AT PITTSBURGH	PA	321833	R01
5R01EB007749-04	NA	NIH	NIBIB	2010	Somatosensory feedback controlling a neuroprosthesis	SCI Pathology & Repair	SCI Pathology/Neuroprotection	In Vivo Approaches	Disease-Related Basic	WEBER, DOUGLAS J	UNIVERSITY OF PITTSBURGH AT PITTSBURGH	PA	318448	R01
1R21EB007821-01A2	NA	NIH	NIBIB	2009	Quantitative measurement of spinal cord perfusion in humans using MRI	SCI Adjacent	Tools/Technology	Diagnostic/Prognostic Tools	Disease-Related Basic	LU, HANZHANG	UT SOUTHWESTERN MEDICAL CENTER	TX	209023	R21
5R21EB007821-02	NA	NIH	NIBIB	2010	Quantitative measurement of spinal cord perfusion in humans using MRI	SCI Adjacent	Tools/Technology	Diagnostic/Prognostic Tools	Disease-Related Basic	LU, HANZHANG	UT SOUTHWESTERN MEDICAL CENTER	TX	231642	R21
5F31EB007897-02	NA	NIH	NIBIB	2008	Reduction and Telemetry of Neural Data for an Implantable Data Acquisition System	SCI Adjacent	Tools/Technology	Diagnostic/Prognostic Tools	Disease-Related Basic	RIZK, MICHAEL	DUKE UNIVERSITY	NC	15212	F31
3R21EB008582-01A1S1	NA	NIH	NIBIB	2009	Development and Evaluation of Biodegradable Neural Probes	SCI Adjacent	Tools/Technology	Invasive Device	Preclinical	HAN, MARTIN	GEORGIA INSTITUTE OF TECHNOLOGY	CA	37453	R21
1R21EB008582-01A1	NA	NIH	NIBIB	2008	Development and Evaluation of Biodegradable Neural Probes	SCI Adjacent	Tools/Technology	Invasive Device	Preclinical	HAN, MARTIN	HUNTINGTON MEDICAL RESEARCH INSTITUTES	CA	192375	R21
5R21EB008582-02	NA	NIH	NIBIB	2009	Development and Evaluation of Biodegradable Neural Probes	SCI Adjacent	Tools/Technology	Invasive Device	Preclinical	HAN, MARTIN	HUNTINGTON MEDICAL RESEARCH INSTITUTES	CA	230850	R21
1R01EB009100-01A2	NA	NIH	NIBIB	2009	Floating Light Activated Micro-Electrical Stimulators for Neural Prosthetics	SCI Adjacent	Tools/Technology	Invasive Device	Preclinical	SAHIN, MESUT	NEW JERSEY INSTITUTE OF TECHNOLOGY	NJ	348831	R01
5R01EB009100-02	NA	NIH	NIBIB	2010	Floating Light Activated Micro-Electrical Stimulators for Neural Prosthetics	SCI Adjacent	Tools/Technology	Invasive Device	Preclinical	SAHIN, MESUT	NEW JERSEY INSTITUTE OF TECHNOLOGY	NJ	341909	R01
5R01EB009100-03	NA	NIH	NIBIB	2011	Floating Light Activated Micro-Electrical Stimulators for Neural Prosthetics	SCI Adjacent	Tools/Technology	Invasive Device	Preclinical	SAHIN, MESUT	NEW JERSEY INSTITUTE OF TECHNOLOGY	NJ	325219	R01
5R01EB009100-04	NA	NIH	NIBIB	2012	Floating Light Activated Micro-Electrical Stimulators for Neural Prosthetics	SCI Adjacent	Tools/Technology	Invasive Device	Preclinical	SAHIN, MESUT	NEW JERSEY INSTITUTE OF TECHNOLOGY	NJ	324309	R01
1RC1EB010915-01	NA	NIH	NIBIB	2009	Development and Translational Assesment of a Tongue-Based Assistive Neuro-Technol	SCI Adjacent	Tools/Technology	Exoskeletons & Prosthetics	Unable to Classify	GHOVANLOO, MAYSAM	BROWN UNIVERSITY	GA	500000	RC1
5RC1EB010915-02	NA	NIH	NIBIB	2010	Development and Translational Assesment of a Tongue-Based Assistive Neuro-Technol	SCI Adjacent	Tools/Technology	Exoskeletons & Prosthetics	Unable to Classify	GHOVANLOO, MAYSAM	HUNTER COLLEGE	GA	498645	RC1
1R01EB012048-01A1	NA	NIH	NIBIB	2011	Intubation Mechanics of the Stable and Unstable Cervical Spine	SCI Adjacent	Non-Spinal Systems	Other	Basic-Basic	PUTTLITZ, CHRISTIAN	COLORADO STATE UNIVERSITY	CO	494551	R01
5R01EB012048-02	NA	NIH	NIBIB	2012	Intubation Mechanics of the Stable and Unstable Cervical Spine	SCI Adjacent	Non-Spinal Systems	Other	Basic-Basic	PUTTLITZ, CHRISTIAN	COLORADO STATE UNIVERSITY	CO	400477	R01
5R01EB012048-03	NA	NIH	NIBIB	2013	Intubation Mechanics of the Stable and Unstable Cervical Spine	SCI Adjacent	Non-Spinal Systems	Other	Basic-Basic	PUTTLITZ, CHRISTIAN	COLORADO STATE UNIVERSITY	CO	202949	R01
5R01EB012048-04	NA	NIH	NIBIB	2014	Intubation Mechanics of the Stable and Unstable Cervical Spine	SCI Adjacent	Non-Spinal Systems	Other	Basic-Basic	PUTTLITZ, CHRISTIAN	COLORADO STATE UNIVERSITY	CO	175371	R01
1R01EB012855-01	NA	NIH	NIBIB	2010	CRCNS: Role of sensory feedback in locomotor recovery after spinal cord injury	SCI Motor/Sensory Function	Ambulation/Locomotion	In Vivo Approaches	Disease-Related Basic	LEMAY, MICHEL A	DREXEL UNIVERSITY	PA	354255	R01
5R01EB012855-02	NA	NIH	NIBIB	2011	CRCNS: Role of sensory feedback in locomotor recovery after spinal cord injury	SCI Motor/Sensory Function	Ambulation/Locomotion	In Vivo Approaches	Disease-Related Basic	LEMAY, MICHEL A	DREXEL UNIVERSITY	PA	328089	R01
5R01EB012855-03	NA	NIH	NIBIB	2012	CRCNS: Role of sensory feedback in locomotor recovery after spinal cord injury	SCI Motor/Sensory Function	Ambulation/Locomotion	In Vivo Approaches	Disease-Related Basic	LEMAY, MICHEL A	DREXEL UNIVERSITY	PA	324905	R01
5R01EB012855-04	NA	NIH	NIBIB	2013	CRCNS: Role of sensory feedback in locomotor recovery after spinal cord injury	SCI Motor/Sensory Function	Ambulation/Locomotion	In Vivo Approaches	Disease-Related Basic	LEMAY, MICHEL A	DREXEL UNIVERSITY	PA	303411	R01
1R03EB014245-01	NA	NIH	NIBIB	2012	Development & Testing of the Single Motor Propelled Wheelchair For India & other	Other SCI Studies	Other SCI Studies	Assistive Tools	Clinical (Phase 0 or EFS)	PEARLMAN, JONATHAN L	UNIVERSITY OF PITTSBURGH AT PITTSBURGH	PA	113625	R03
5R03EB014245-02	NA	NIH	NIBIB	2013	Development & Testing of the Single Motor Propelled Wheelchair For India & other	Other SCI Studies	Other SCI Studies	Assistive Tools	Clinical (Phase 0 or EFS)	PEARLMAN, JONATHAN L	UNIVERSITY OF PITTSBURGH AT PITTSBURGH	PA	107148	R03
1R01EB014986-01	NA	NIH	NIBIB	2012	Bioengineered Scaffolds for Spinal Cord Injury	SCI Pathology & Repair	SCI Regeneration/Plasticity/Repair	Biomaterials	Preclinical	TUSZYNSKI, MARK H.	UNIVERSITY OF CALIFORNIA, SAN DIEGO	CA	531487	R01
5R01EB014986-02	NA	NIH	NIBIB	2013	Bioengineered Scaffolds for Spinal Cord Injury	SCI Pathology & Repair	SCI Regeneration/Plasticity/Repair	Biomaterials	Preclinical	TUSZYNSKI, MARK H.	UNIVERSITY OF CALIFORNIA, SAN DIEGO	CA	472478	R01
5R01EB014986-03	NA	NIH	NIBIB	2014	Bioengineered Scaffolds for Spinal Cord Injury	SCI Pathology & Repair	SCI Regeneration/Plasticity/Repair	Biomaterials	Preclinical	TUSZYNSKI, MARK H.	UNIVERSITY OF CALIFORNIA, SAN DIEGO	CA	471374	R01
5R01EB014986-04	NA	NIH	NIBIB	2015	Bioengineered Scaffolds for Spinal Cord Injury	SCI Pathology & Repair	SCI Regeneration/Plasticity/Repair	Biomaterials	Preclinical	TUSZYNSKI, MARK H.	UNIVERSITY OF CALIFORNIA, SAN DIEGO	CA	462221	R01
4R01EB014986-05	NA	NIH	NIBIB	2016	Bioengineered Scaffolds for Spinal Cord Injury	SCI Pathology & Repair	SCI Regeneration/Plasticity/Repair	Biomaterials	Preclinical	TUSZYNSKI, MARK H.	UNIVERSITY OF CALIFORNIA, SAN DIEGO	CA	458566	R01
1U01EB015521-01A1	NA	NIH	NIBIB,NICHD,NINDS	2013	Enabling forelimb function with agonist drug and epidural stimulation in SCI	SCI Motor/Sensory Function	Ambulation/Locomotion	Invasive Device	Clinical (Phase 0 or EFS)	EDGERTON, REGGIE	UNIVERSITY OF CALIFORNIA LOS ANGELES	CA	1206015	U01
3U01EB015521-03S1	NA	NIH	NIBIB	2016	Enabling forelimb function with agonist drug and epidural stimulation in SCI	SCI Motor/Sensory Function	Upper Limb/Forelimb	Invasive Device	Clinical (Phase 0 or EFS)	EDGERTON, REGGIE	UNIVERSITY OF CALIFORNIA LOS ANGELES	CA	104514	U01
5U01EB015521-02	NA	NIH	NIBIB,NICHD,NINDS	2014	Enabling forelimb function with agonist drug and epidural stimulation in SCI	SCI Motor/Sensory Function	Ambulation/Locomotion	Invasive Device	Clinical (Phase 0 or EFS)	EDGERTON, REGGIE	UNIVERSITY OF CALIFORNIA LOS ANGELES	CA	1151858	U01
5U01EB015521-03	NA	NIH	NIBIB,NICHD,NINDS	2015	Enabling forelimb function with agonist drug and epidural stimulation in SCI	SCI Motor/Sensory Function	Upper Limb/Forelimb	Invasive Device	Clinical (Phase 0 or EFS)	EDGERTON, REGGIE	UNIVERSITY OF CALIFORNIA LOS ANGELES	CA	1164174	U01
4U01EB015521-04	NA	NIH	NIBIB,NICHD,NINDS	2016	Enabling forelimb function with agonist drug and epidural stimulation in SCI	SCI Motor/Sensory Function	Upper Limb/Forelimb	Invasive Device	Clinical (Phase 0 or EFS)	EDGERTON, REGGIE	UNIVERSITY OF CALIFORNIA LOS ANGELES	CA	1209467	U01
5U01EB015521-05	NA	NIH	NIBIB,NICHD,NINDS	2017	Enabling forelimb function with agonist drug and epidural stimulation in SCI	SCI Motor/Sensory Function	Upper Limb/Forelimb	Invasive Device	Clinical (Phase 0 or EFS)	EDGERTON, REGGIE	UNIVERSITY OF CALIFORNIA LOS ANGELES	CA	1207800	U01
1R21EB016135-01	NA	NIH	NIBIB	2013	Fast macromolecular proton fraction mapping of the human spinal cord	SCI Adjacent	Tools/Technology	Clinical Observational	Disease-Related Basic	YARNYKH, VASILY L.	UNIVERSITY OF WASHINGTON	WA	231940	R21
5R21EB016135-02	NA	NIH	NIBIB	2014	Fast macromolecular proton fraction mapping of the human spinal cord	SCI Adjacent	Tools/Technology	Clinical Observational	Disease-Related Basic	YARNYKH, VASILY L.	UNIVERSITY OF WASHINGTON	WA	245813	R21
1R21EB016662-01A1	NA	NIH	NIBIB	2013	Optimization, Biocompatibility and Safety Assessment of Tongue Implants	SCI Motor/Sensory Function	Trunk/Reflex/Spasticity	Assistive Tools	Preclinical	SOKOLOFF, ALAN	EMORY UNIVERSITY	GA	241224	R21
5R21EB016662-02	NA	NIH	NIBIB	2014	Optimization, Biocompatibility and Safety Assessment of Tongue Implants	SCI Motor/Sensory Function	Trunk/Reflex/Spasticity	Assistive Tools	Preclinical	SOKOLOFF, ALAN	EMORY UNIVERSITY	GA	181798	R21
4R00EB016689-04	NA	NIH	NIBIB	2016	Functional Imaging and resting state connectivity in human spinal cord at 7 Tesla	SCI Adjacent	Tools/Technology	Diagnostic/Prognostic Tools	Clinical (Phase 0 or EFS)	BARRY, ROBERT L	MASSACHUSETTS GENERAL HOSPITAL	MA	249000	R00
5R00EB016689-05	NA	NIH	NIBIB	2017	Functional Imaging and resting state connectivity in human spinal cord at 7 Tesla	SCI Adjacent	Tools/Technology	Diagnostic/Prognostic Tools	Clinical (Phase 0 or EFS)	BARRY, ROBERT L	MASSACHUSETTS GENERAL HOSPITAL	MA	249000	R00
5R00EB016689-06	NA	NIH	NIBIB	2018	Functional Imaging and resting state connectivity in human spinal cord at 7 Tesla	SCI Adjacent	Tools/Technology	Diagnostic/Prognostic Tools	Clinical (Phase 0 or EFS)	BARRY, ROBERT L	MASSACHUSETTS GENERAL HOSPITAL	MA	249000	R00
1K99EB016689-01A1	NA	NIH	NIBIB	2014	Functional Imaging and Resting State Connectivity in Human Spinal Cord at 7 Tesla	SCI Adjacent	Intact Spinal Cord	Diagnostic/Prognostic Tools	Basic-Basic	BARRY, ROBERT L	VANDERBILT UNIVERSITY	TN	88830	K99
5K99EB016689-02	NA	NIH	NIBIB	2015	Functional Imaging and Resting State Connectivity in Human Spinal Cord at 7 Tesla	SCI Adjacent	Tools/Technology	Diagnostic/Prognostic Tools	Basic-Basic	BARRY, ROBERT L	VANDERBILT UNIVERSITY	TN	84805	K99
1R43EB017641-01	NA	NIH	NIBIB	2013	Restoring arm and hand motor function with non-invasive spinal stimulation.	SCI Motor/Sensory Function	Upper Limb/Forelimb	Non-Invasive Device	Clinical (Phase 0 or EFS)	TERRAFRANCA JR, NICHOLAS ANTHONY	NEUROENABLING TECHNOLOGIES, INC.	CA	206411	R43
1R43EB018232-01	NA	NIH	NIBIB	2013	A Theranostic Tool to Assess and Enable Spared Spinal Motor Function After SCI	SCI Motor/Sensory Function	Ambulation/Locomotion	Invasive Device	Clinical (Phase 0 or EFS)	TERRAFRANCA JR, NICHOLAS ANTHONY	NEUROENABLING TECHNOLOGIES, INC.	CA	346207	R43
5R43EB018232-02	NA	NIH	NIBIB	2014	A Theranostic Tool to Assess and Enable Spared Spinal Motor Function After SCI	SCI Motor/Sensory Function	Ambulation/Locomotion	Invasive Device	Clinical (Phase 0 or EFS)	TERRAFRANCA JR, NICHOLAS ANTHONY	NEUROENABLING TECHNOLOGIES, INC.	CA	346207	R43
5P41EB018783-10	6120	NIH	NIBIB	2023	Technology Research and Development Project 1 (Guiding Beneficial Plasticity)	SCI Pathology & Repair	SCI Regeneration/Plasticity/Repair	Invasive Device	Preclinical	WOLPAW, JONATHAN RICKEL	ALBANY RESEARCH INSTITUTE, INC.	NY	217620	P41
7P41EB018783-07	6120	NIH	NIBIB	2020	Technology Research and Development Project 1 (Guiding Beneficial Plasticity)	SCI Pathology & Repair	SCI Regeneration/Plasticity/Repair	Invasive Device	Preclinical	WOLPAW, JONATHAN RICKEL	ALBANY RESEARCH INSTITUTE, INC.	NY	315780	P41
5P41EB018783-08	6120	NIH	NIBIB	2021	Technology Research and Development Project 1 (Guiding Beneficial Plasticity)	SCI Pathology & Repair	SCI Regeneration/Plasticity/Repair	Invasive Device	Preclinical	WOLPAW, JONATHAN RICKEL	ALBANY RESEARCH INSTITUTE, INC.	NY	258523	P41
5P41EB018783-09	6120	NIH	NIBIB	2022	Technology Research and Development Project 1 (Guiding Beneficial Plasticity)	SCI Pathology & Repair	SCI Regeneration/Plasticity/Repair	Invasive Device	Preclinical	WOLPAW, JONATHAN RICKEL	ALBANY RESEARCH INSTITUTE, INC.	NY	221623	P41
2P41EB018783-06	6120	NIH	NIBIB	2019	Technology Research and Development Project 1 (Guiding Beneficial Plasticity)	SCI Pathology & Repair	SCI Regeneration/Plasticity/Repair	Invasive Device	Preclinical	WOLPAW, JONATHAN RICKEL	WADSWORTH CENTER	NY	358956	P41
1R01EB019335-01	NA	NIH	NIBIB,NICHD	2014	SCH: A Formalism for customizing and Training Intelligent Assistive Devices	SCI Motor/Sensory Function	Upper Limb/Forelimb	Assistive Tools	Clinical (Phase 0 or EFS)	ARGALL, BRENNA	NORTHWESTERN UNIVERSITY	IL	194246	R01
5R01EB019335-02	NA	NIH	NIBIB,NICHD	2015	SCH: A Formalism for customizing and Training Intelligent Assistive Devices	SCI Motor/Sensory Function	Upper Limb/Forelimb	Assistive Tools	Clinical (Phase 0 or EFS)	ARGALL, BRENNA	NORTHWESTERN UNIVERSITY	IL	172451	R01
5R01EB019335-03	NA	NIH	NIBIB,NICHD	2016	SCH: A Formalism for customizing and Training Intelligent Assistive Devices	SCI Motor/Sensory Function	Upper Limb/Forelimb	Assistive Tools	Clinical (Phase 0 or EFS)	ARGALL, BRENNA	NORTHWESTERN UNIVERSITY	IL	176773	R01
1R21EB020318-01A1	NA	NIH	NIBIB	2016	Advanced materials for safe and effective stimulation of the rat cervical spinal cord	SCI Motor/Sensory Function	Upper Limb/Forelimb	Invasive Device	Preclinical	CARMEL, JASON BRANT	WINIFRED MASTERSON BURKE MED RES INST	NY	278455	R21
5R21EB020318-02	NA	NIH	NIBIB	2017	Advanced materials for safe and effective stimulation of the rat cervical spinal cord	SCI Motor/Sensory Function	Upper Limb/Forelimb	Invasive Device	Preclinical	CARMEL, JASON BRANT	WINIFRED MASTERSON BURKE MED RES INST	NY	220712	R21
1F31EB020502-01	NA	NIH	NIBIB	2015	Cell Responsive Hydrogels to Improve Functional Recovery after Spinal Cord Injury	SCI Motor/Sensory Function	Motor - General	Cell/Tissue Therapies	Preclinical	MADL, CHRISTOPHER MATTHEW	STANFORD UNIVERSITY	CA	34194	F31
5F31EB020502-02	NA	NIH	NIBIB	2016	Cell Responsive Hydrogels to Improve Functional Recovery after Spinal Cord Injury	SCI Motor/Sensory Function	Motor - General	Cell/Tissue Therapies	Preclinical	MADL, CHRISTOPHER MATTHEW	STANFORD UNIVERSITY	CA	34650	F31
1R03EB020770-01A1	NA	NIH	NIBIB	2016	Heterotypic Cell-Cell Interactions in Hybrid Human Stem Cell Microtissues during Neural Differentiation	SCI Adjacent	In Vitro Mechanisms	Modeling/In Vitro/Ex Vivo	Basic-Basic	LI, YAN	FLORIDA STATE UNIVERSITY	FL	70587	R03
5R03EB020770-02	NA	NIH	NIBIB	2017	Heterotypic Cell-Cell Interactions in Hybrid Human Stem Cell Microtissues during Neural Differentiation	SCI Adjacent	In Vitro Mechanisms	Modeling/In Vitro/Ex Vivo	Basic-Basic	LI, YAN	FLORIDA STATE UNIVERSITY	FL	70181	R03
1R21EB020811-01	NA	NIH	NIBIB	2015	Stretchable electronic-bladder interface for neuroprosthetic control	SCI Secondary Health Conditions	Bladder/Urinary Health	Invasive Device	Basic-Basic	BRUNS, TIMOTHY M.	UNIVERSITY OF MICHIGAN AT ANN ARBOR	MI	183974	R21
1U01EB021921-01	NA	NIH	NIBIB	2016	Multiscale models of neural population control in spinal cord	SCI Adjacent	Tools/Technology	Modeling/In Vitro/Ex Vivo	Basic-Basic	SANGER, TERENCE D	UNIVERSITY OF SOUTHERN CALIFORNIA	CA	495624	U01
5U01EB021921-02	NA	NIH	NIBIB	2017	Multiscale models of neural population control in spinal cord	SCI Adjacent	Tools/Technology	Modeling/In Vitro/Ex Vivo	Basic-Basic	SANGER, TERENCE D	UNIVERSITY OF SOUTHERN CALIFORNIA	CA	411478	U01
5U01EB021921-03	NA	NIH	NIBIB	2018	Multiscale models of neural population control in spinal cord	SCI Adjacent	Tools/Technology	Modeling/In Vitro/Ex Vivo	Basic-Basic	SANGER, TERENCE D	UNIVERSITY OF SOUTHERN CALIFORNIA	CA	415663	U01
5U01EB021921-04	NA	NIH	NIBIB	2019	Multiscale models of neural population control in spinal cord	SCI Adjacent	Tools/Technology	Modeling/In Vitro/Ex Vivo	Basic-Basic	SANGER, TERENCE D	UNIVERSITY OF SOUTHERN CALIFORNIA	CA	264263	U01
1DP2EB022357-01	NA	NIH	NIBIB	2015	Spinal cord neural interface for neuroprosthetics in a primate model	SCI Motor/Sensory Function	Upper Limb/Forelimb	In Vivo Approaches	Disease-Related Basic	PRASAD, ABHISHEK	UNIVERSITY OF ILLINOIS AT CHICAGO	FL	2257500	DP2
1R21EB023996-01	NA	NIH	NIBIB	2017	Ultrasound-mediated drug delivery for the treatment of leptomeningeal metastases	Other SCI Studies	Other SCI Studies	Non-Invasive Device	Preclinical	O'REILLY, MEAGHAN	SUNNYBROOK RESEARCH INSTITUTE	ON	159522	R21
5R21EB023996-02	NA	NIH	NIBIB	2018	Ultrasound-mediated drug delivery for the treatment of leptomeningeal metastases	Other SCI Studies	Other SCI Studies	Non-Invasive Device	Preclinical	O'REILLY, MEAGHAN	SUNNYBROOK RESEARCH INSTITUTE	ON	137365	R21
1R01EB024058-01A1	NA	NIH	NIBIB	2018	Human and Machine Learning for Customized Control of Assistive Robots	SCI Motor/Sensory Function	Motor - General	Assistive Tools	Clinical (Phase 0 or EFS)	ARGALL, BRENNA	REHABILITATION INSTITUTE OF CHICAGO D/B/A SHIRLEY RYAN ABILITYLAB	IL	331851	R01
5R01EB024058-02	NA	NIH	NIBIB	2019	Human and Machine Learning for Customized Control of Assistive Robots	SCI Motor/Sensory Function	Motor - General	Assistive Tools	Clinical (Phase 0 or EFS)	ARGALL, BRENNA	REHABILITATION INSTITUTE OF CHICAGO D/B/A SHIRLEY RYAN ABILITYLAB	IL	329494	R01
5R01EB024058-03	NA	NIH	NIBIB	2021	Human and Machine Learning for Customized Control of Assistive Robots	SCI Motor/Sensory Function	Motor - General	Assistive Tools	Clinical (Phase 0 or EFS)	ARGALL, BRENNA	REHABILITATION INSTITUTE OF CHICAGO D/B/A SHIRLEY RYAN ABILITYLAB	IL	375190	R01
5R01EB024058-04	NA	NIH	NIBIB	2023	Human and Machine Learning for Customized Control of Assistive Robots	SCI Motor/Sensory Function	Motor - General	Assistive Tools	Clinical (Phase 0 or EFS)	ARGALL, BRENNA	REHABILITATION INSTITUTE OF CHICAGO D/B/A SHIRLEY RYAN ABILITYLAB	IL	1	R01
1R01EB024522-01	NA	NIH	NIBIB	2017	Enhanced Modular Neuroprosthesis for the Restoration of Function in Neurological Injury or Disease	SCI Adjacent	Tools/Technology	Invasive Device	Clinical (Phase 0 or EFS)	KILGORE, KEVIN L.	CASE WESTERN RESERVE UNIVERSITY	OH	713170	R01
5R01EB024522-02	NA	NIH	NIBIB	2018	Enhanced Modular Neuroprosthesis for the Restoration of Function in Neurological Injury or Disease	SCI Adjacent	Tools/Technology	Invasive Device	Clinical (Phase 0 or EFS)	KILGORE, KEVIN L.	CASE WESTERN RESERVE UNIVERSITY	OH	701803	R01
5R01EB024522-03	NA	NIH	NIBIB	2019	Enhanced Modular Neuroprosthesis for the Restoration of Function in Neurological Injury or Disease	SCI Adjacent	Tools/Technology	Invasive Device	Clinical (Phase 0 or EFS)	KILGORE, KEVIN L.	CASE WESTERN RESERVE UNIVERSITY	OH	696331	R01
5R01EB024522-04	NA	NIH	NIBIB	2020	Enhanced Modular Neuroprosthesis for the Restoration of Function in Neurological Injury or Disease	SCI Adjacent	Tools/Technology	Invasive Device	Clinical (Phase 0 or EFS)	KILGORE, KEVIN L.	CASE WESTERN RESERVE UNIVERSITY	OH	690665	R01
1R01EB025819-01	NA	NIH	NIBIB	2017	SCH: INT: Virtual Neuroprosthesis: Restoring Autonomy to People Suffering From Neurotrauma	SCI Adjacent	Tools/Technology	Invasive Device	Clinical (Phase 0 or EFS)	ENGEBERG, ERIK	FLORIDA ATLANTIC UNIVERSITY	FL	342188	R01
5R01EB025819-02	NA	NIH	NIBIB	2018	SCH: INT: Virtual Neuroprosthesis: Restoring Autonomy to People Suffering From Neurotrauma	SCI Adjacent	Tools/Technology	Invasive Device	Clinical (Phase 0 or EFS)	ENGEBERG, ERIK	FLORIDA ATLANTIC UNIVERSITY	FL	314487	R01
5R01EB025819-03	NA	NIH	NIBIB	2019	SCH: INT: Virtual Neuroprosthesis: Restoring Autonomy to People Suffering From Neurotrauma	SCI Adjacent	Tools/Technology	Invasive Device	Clinical (Phase 0 or EFS)	ENGEBERG, ERIK	FLORIDA ATLANTIC UNIVERSITY	FL	317707	R01
5R01EB025819-04	NA	NIH	NIBIB	2020	SCH: INT: Virtual Neuroprosthesis: Restoring Autonomy to People Suffering From Neurotrauma	SCI Adjacent	Tools/Technology	Invasive Device	Clinical (Phase 0 or EFS)	ENGEBERG, ERIK	FLORIDA ATLANTIC UNIVERSITY	FL	395406	R01
1DP1EB025835-01	NA	NIH	NIBIB	2017	Syringe-Injectable Mesh Electronics for Seamless Integration with the Central Nervous System	SCI Adjacent	Non-Spinal Systems	Invasive Device	Basic-Basic	LIEBER, CHARLES M	UNIVERSITY OF LOUISVILLE	MA	1183000	DP1
5DP1EB025835-03	NA	NIH	NIBIB	2019	Syringe-Injectable Mesh Electronics for Seamless Integration with the Central Nervous System	SCI Adjacent	Non-Spinal Systems	Invasive Device	Basic-Basic	LIEBER, CHARLES M	UNIVERSITY OF LOUISVILLE	MA	1183000	DP1
5DP1EB025835-02	NA	NIH	NIBIB	2018	Syringe-Injectable Mesh Electronics for Seamless Integration with the Central Nervous System	SCI Adjacent	Non-Spinal Systems	Invasive Device	Basic-Basic	LIEBER, CHARLES M	WINIFRED MASTERSON BURKE MED RES INST	MA	1183000	DP1
7R01EB026439-04	NA	NIH	NIBIB	2021	BCI2000+: A Software Platform for Adaptive Neurotechnologies	Infrastructure	Clinical Resources	Sensors & Computer Interfaces	Infrastructure	BRUNNER, PETER	WASHINGTON UNIVERSITY	MO	388724	R01
5R01EB026439-05	NA	NIH	NIBIB	2022	BCI2000+: A Software Platform for Adaptive Neurotechnologies	Infrastructure	Clinical Resources	Sensors & Computer Interfaces	Infrastructure	BRUNNER, PETER	WASHINGTON UNIVERSITY	MO	396659	R01
1R01EB026439-01	NA	NIH	NIBIB	2018	BCI2000+: A Software Platform for Adaptive Neurotechnologies	Infrastructure	Clinical Resources	Sensors & Computer Interfaces	Infrastructure	SCHALK, GERWIN	WADSWORTH CENTER	NY	351096	R01
1R01EB027666-01	NA	NIH	NIBIB	2019	Injectable Hydrogels to Protect Transplanted Cells from Hypoxia	SCI Motor/Sensory Function	Upper Limb/Forelimb	Biomaterials	Preclinical	HEILSHORN, SARAH C	STANFORD UNIVERSITY	CA	353165	R01
5R01EB027666-02	NA	NIH	NIBIB	2020	Injectable Hydrogels to Protect Transplanted Cells from Hypoxia	SCI Motor/Sensory Function	Upper Limb/Forelimb	Biomaterials	Preclinical	HEILSHORN, SARAH C	STANFORD UNIVERSITY	CA	354204	R01
5R01EB027666-03	NA	NIH	NIBIB	2021	Injectable Hydrogels to Protect Transplanted Cells from Hypoxia	SCI Motor/Sensory Function	Upper Limb/Forelimb	Biomaterials	Preclinical	HEILSHORN, SARAH C	STANFORD UNIVERSITY	CA	347119	R01
5R01EB027666-04	NA	NIH	NIBIB	2022	Injectable Hydrogels to Protect Transplanted Cells from Hypoxia	SCI Motor/Sensory Function	Upper Limb/Forelimb	Biomaterials	Preclinical	HEILSHORN, SARAH C	STANFORD UNIVERSITY	CA	354204	R01
1R01EB027779-01A1	NA	NIH	NIBIB	2019	Spinal cord functional connectivity as a biomarker of spinal cord dysfunction	SCI Adjacent	Tools/Technology	Diagnostic/Prognostic Tools	Clinical (Phase 0 or EFS)	BARRY, ROBERT L	MASSACHUSETTS GENERAL HOSPITAL	MA	660638	R01
5R01EB027779-02	NA	NIH	NIBIB	2020	Spinal cord functional connectivity as a biomarker of spinal cord dysfunction	SCI Adjacent	Tools/Technology	Diagnostic/Prognostic Tools	Clinical (Phase 0 or EFS)	BARRY, ROBERT L	MASSACHUSETTS GENERAL HOSPITAL	MA	700419	R01
1R01EB029765-01	NA	NIH	NIBIB	2019	CPS: Medium: Collaborative Research: User and Environment Interactive Planning and Control of Artificial Lower Limbs for Resilient Locomotion	SCI Motor/Sensory Function	Ambulation/Locomotion	Exoskeletons & Prosthetics	Clinical (Phase 0 or EFS)	GEYER, HARTMUT	CARNEGIE-MELLON UNIVERSITY	PA	310400	R01
5R01EB029765-02	NA	NIH	NIBIB	2020	CPS: Medium: Collaborative Research: User and Environment Interactive Planning and Control of Artificial Lower Limbs for Resilient Locomotion	SCI Motor/Sensory Function	Ambulation/Locomotion	Exoskeletons & Prosthetics	Clinical (Phase 0 or EFS)	GEYER, HARTMUT	CARNEGIE-MELLON UNIVERSITY	PA	382827	R01
5R01EB029765-03	NA	NIH	NIBIB	2021	CPS: Medium: Collaborative Research: User and Environment Interactive Planning and Control of Artificial Lower Limbs for Resilient Locomotion	SCI Motor/Sensory Function	Ambulation/Locomotion	Exoskeletons & Prosthetics	Clinical (Phase 0 or EFS)	GEYER, HARTMUT	CARNEGIE-MELLON UNIVERSITY	PA	364867	R01
1K01EB030039-01	NA	NIH	NIBIB	2020	Development of Advanced MRI for the Thoracolumbar Spinal Cord for Clinical Application	SCI Adjacent	Tools/Technology	Diagnostic/Prognostic Tools	Clinical (Phase 0 or EFS)	O'GRADY, KRISTIN POOLE	VANDERBILT UNIVERSITY MEDICAL CENTER	TN	155146	K01
1R01EB031078-01A1	NA	NIH	NIBIB	2022	Integrated Next-generation RF Transmit, Receive and B0 shimming coil system for brain and spinal cord MRI at 7 Tesla	SCI Adjacent	Tools/Technology	Diagnostic/Prognostic Tools	Basic-Basic	YAN, XINQIANG	VANDERBILT UNIVERSITY MEDICAL CENTER	TN	439284	R01
5R01EB031078-02	NA	NIH	NIBIB	2023	Integrated Next-generation RF Transmit, Receive and B0 shimming coil system for brain and spinal cord MRI at 7 Tesla	SCI Adjacent	Tools/Technology	Diagnostic/Prognostic Tools	Basic-Basic	YAN, XINQIANG	VANDERBILT UNIVERSITY MEDICAL CENTER	TN	420534	R01
1R21EB031249-01	NA	NIH	NIBIB	2021	An optogenetic-based control paradigm for neuromodulation of bladder function following spinal cord injury	SCI Secondary Health Conditions	Bladder/Urinary Health	Other Biologics	Preclinical	MICKLE, AARON DAVID	UNIVERSITY OF FLORIDA	FL	228750	R21
5R21EB031249-02	NA	NIH	NIBIB	2022	An optogenetic-based control paradigm for neuromodulation of bladder function following spinal cord injury	SCI Secondary Health Conditions	Bladder/Urinary Health	Other Biologics	Preclinical	MICKLE, AARON DAVID	UNIVERSITY OF FLORIDA	FL	190625	R21
5R21EB031249-03	NA	NIH	NIBIB	2023	An optogenetic-based control paradigm for neuromodulation of bladder function following spinal cord injury	SCI Secondary Health Conditions	Bladder/Urinary Health	Other Biologics	Preclinical	MICKLE, AARON DAVID	UNIVERSITY OF FLORIDA	FL	190625	R21
1R43EB031671-01	NA	NIH	NIBIB	2021	A minimally invasive, single incision, rechargeable spinal cord Stimulation system for chronic pain	SCI Adjacent	Tools/Technology	Invasive Device	Disease-Related Basic	GRASSE, DANE WILLIAM	TELIATRY, INC.	TX	256046	R43
1R01EB031911-01	NA	NIH	NIBIB	2021	Augmenting Implanted Neuroprosthetics with Targeted Health Monitoring for Spinal Cord Injury - the LIFELINE	SCI Adjacent	Tools/Technology	Invasive Device	Clinical (Phase 0 or EFS)	KILGORE, KEVIN L.	CASE WESTERN RESERVE UNIVERSITY	OH	698247	R01
5R01EB031911-02	NA	NIH	NIBIB	2022	Augmenting Implanted Neuroprosthetics with Targeted Health Monitoring for Spinal Cord Injury - the LIFELINE	SCI Adjacent	Tools/Technology	Invasive Device	Clinical (Phase 0 or EFS)	KILGORE, KEVIN L.	CASE WESTERN RESERVE UNIVERSITY	OH	666670	R01
5R01EB031911-03	NA	NIH	NIBIB	2023	Augmenting Implanted Neuroprosthetics with Targeted Health Monitoring for Spinal Cord Injury - the LIFELINE	SCI Adjacent	Tools/Technology	Invasive Device	Clinical (Phase 0 or EFS)	KILGORE, KEVIN L.	CASE WESTERN RESERVE UNIVERSITY	OH	659430	R01
2R01EY005690-29A1	NA	NIH	NEI	2009	Molecular Bases of Neuronal Connectivity	SCI Adjacent	Non-Spinal Systems	Modeling/In Vitro/Ex Vivo	Basic-Basic	BENOWITZ, LARRY IRA	BOSTON CHILDREN'S HOSPITAL	MA	423750	R01
3R01EY005690-29A1S1	NA	NIH	NEI	2010	Molecular Bases of Neuronal Connectivity	SCI Adjacent	Non-Spinal Systems	Modeling/In Vitro/Ex Vivo	Basic-Basic	BENOWITZ, LARRY IRA	BOSTON CHILDREN'S HOSPITAL	MA	149143	R01
5R01EY005690-30	NA	NIH	NEI	2010	Molecular Bases of Neuronal Connectivity	SCI Adjacent	Non-Spinal Systems	Modeling/In Vitro/Ex Vivo	Basic-Basic	BENOWITZ, LARRY IRA	BOSTON CHILDREN'S HOSPITAL	MA	423225	R01
5R01EY005690-31	NA	NIH	NEI	2011	Molecular Bases of Neuronal Connectivity	SCI Adjacent	Non-Spinal Systems	Modeling/In Vitro/Ex Vivo	Basic-Basic	BENOWITZ, LARRY IRA	BOSTON CHILDREN'S HOSPITAL	MA	411048	R01
2R01EY015545-11	NA	NIH	NEI	2016	Cognitive neural prosthetics for clinical applications	SCI Adjacent	Non-Spinal Systems	Invasive Device	Basic-Basic	ANDERSEN, RICHARD A	CALIFORNIA INSTITUTE OF TECHNOLOGY	CA	692920	R01
5R01EY015545-12	NA	NIH	NEI	2017	Cognitive neural prosthetics for clinical applications	SCI Adjacent	Non-Spinal Systems	Clinical Observational	Basic-Basic	ANDERSEN, RICHARD A	CALIFORNIA INSTITUTE OF TECHNOLOGY	CA	650105	R01
5R01EY015545-13	NA	NIH	NEI	2018	Cognitive neural prosthetics for clinical applications	SCI Adjacent	Non-Spinal Systems	Clinical Observational	Basic-Basic	ANDERSEN, RICHARD A	CALIFORNIA INSTITUTE OF TECHNOLOGY	CA	627359	R01
5R01EY015545-14	NA	NIH	NEI	2019	Cognitive neural prosthetics for clinical applications	SCI Adjacent	Non-Spinal Systems	Clinical Observational	Basic-Basic	ANDERSEN, RICHARD A	CALIFORNIA INSTITUTE OF TECHNOLOGY	CA	651878	R01
5R01EY015545-15	NA	NIH	NEI	2020	Cognitive neural prosthetics for clinical applications	SCI Adjacent	Non-Spinal Systems	Clinical Observational	Basic-Basic	ANDERSEN, RICHARD A	CALIFORNIA INSTITUTE OF TECHNOLOGY	CA	660093	R01
5R01EY015545-10	NA	NIH	NEI	2014	Cognitive neural prosthetics for clinical applications	SCI Adjacent	Non-Spinal Systems	Clinical Observational	Basic-Basic	ANDERSEN, RICHARD A	CALIFORNIA INSTITUTE OF TECHNOLOGY	CA	536230	R01
5R21EY018491-02	NA	NIH	NEI	2008	Gene Delivery to the CNS through the Deep Cerebellar Nucleus	SCI Adjacent	Tools/Technology	In Vivo Approaches	Basic-Basic	KASPAR, BRIAN K.	UNIVERSITY OF TEXAS MED BR GALVESTON	OH	176400	R21
5R01GM036927-24	NA	NIH	NIGMS	2011	Rho- and GPCR-mediated signaling through novel cellular effectors	SCI Pathology & Repair	SCI Pathology/Neuroprotection	In Vivo Approaches	Disease-Related Basic	BROWN, JOAN HELLER	UNIVERSITY OF CALIFORNIA, SAN DIEGO	CA	329351	R01
5R01GM036927-25	NA	NIH	NIGMS	2012	Rho- and GPCR-mediated signaling through novel cellular effectors	SCI Pathology & Repair	SCI Pathology/Neuroprotection	In Vivo Approaches	Disease-Related Basic	BROWN, JOAN HELLER	UNIVERSITY OF CALIFORNIA, SAN DIEGO	CA	329351	R01
5R01GM073887-04	NA	NIH	NIGMS	2008	R01:WNT AND BETA-CATENIN SIGNALING IN REGENERATION	SCI Pathology & Repair	SCI Regeneration/Plasticity/Repair	In Vivo Approaches	Disease-Related Basic	MOON, RANDALL TODD	UNIVERSITY OF WASHINGTON	WA	206252	R01
3R01GM073887-04S1	NA	NIH	NIGMS	2009	R01:WNT AND BETA-CATENIN SIGNALING IN REGENERATION	SCI Pathology & Repair	SCI Regeneration/Plasticity/Repair	In Vivo Approaches	Disease-Related Basic	MOON, RANDALL TODD	UNIVERSITY OF WASHINGTON	WA	126779	R01
1R24GM083982-01A1	NA	NIH	NIGMS	2009	Development of Resources to Enable Exploration of the Lamprey Transcriptome	SCI Adjacent	Intact Spinal Cord	In Vivo Approaches	Basic-Basic	LI, WEIMING	MICHIGAN STATE UNIVERSITY	MI	380000	R24
5R24GM083982-02	NA	NIH	NIGMS	2010	Development of Resources to Enable Exploration of the Lamprey Transcriptome	SCI Adjacent	Intact Spinal Cord	In Vivo Approaches	Basic-Basic	LI, WEIMING	MICHIGAN STATE UNIVERSITY	MI	378550	R24
5R24GM083982-03	NA	NIH	NIGMS	2011	Development of Resources to Enable Exploration of the Lamprey Transcriptome	SCI Adjacent	Intact Spinal Cord	In Vivo Approaches	Basic-Basic	LI, WEIMING	MICHIGAN STATE UNIVERSITY	MI	379433	R24
2R01GM093627-05	NA	NIH	NIGMS	2015	A chemical approach to elucidating the structure-function relationships of chondronitin sulfate glycosaminoglycans	SCI Pathology & Repair	SCI Regeneration/Plasticity/Repair	In Vivo Approaches	Disease-Related Basic	HSIEH-WILSON, LINDA C	CALIFORNIA INSTITUTE OF TECHNOLOGY	CA	536298	R01
5R01GM093627-06	NA	NIH	NIGMS	2016	A chemical approach to elucidating the structure-function relationships of chondronitin sulfate glycosaminoglycans	SCI Pathology & Repair	SCI Regeneration/Plasticity/Repair	In Vivo Approaches	Disease-Related Basic	HSIEH-WILSON, LINDA C	CALIFORNIA INSTITUTE OF TECHNOLOGY	CA	519611	R01
5R01GM093627-07	NA	NIH	NIGMS	2017	A chemical approach to elucidating the structure-function relationships of chondronitin sulfate glycosaminoglycans	SCI Pathology & Repair	SCI Regeneration/Plasticity/Repair	In Vivo Approaches	Disease-Related Basic	HSIEH-WILSON, LINDA C	CALIFORNIA INSTITUTE OF TECHNOLOGY	CA	519611	R01
5R01GM093627-08	NA	NIH	NIGMS	2018	A chemical approach to elucidating the structure-function relationships of chondronitin sulfate glycosaminoglycans	SCI Pathology & Repair	SCI Regeneration/Plasticity/Repair	In Vivo Approaches	Disease-Related Basic	HSIEH-WILSON, LINDA C	CALIFORNIA INSTITUTE OF TECHNOLOGY	CA	519611	R01
1SC3GM095416-01	NA	NIH	NIGMS	2011	Effect of Intense Multi-Modal Training on Bone Mineral Density, Bone Biomarkers,	SCI Secondary Health Conditions	Muscle & Bone	Exercise/Activity/Rehab	Clinical (Phase 0 or EFS)	ASTORINO, TODD ANTHONY	CALIFORNIA STATE UNIVERSITY SAN MARCOS	CA	106200	SC3
5SC3GM095416-02	NA	NIH	NIGMS	2012	Effect of Intense Multi-Modal Training on Bone Mineral Density, Bone Biomarkers,	SCI Secondary Health Conditions	Muscle & Bone	Exercise/Activity/Rehab	Clinical (Phase 0 or EFS)	ASTORINO, TODD ANTHONY	CALIFORNIA STATE UNIVERSITY SAN MARCOS	CA	111000	SC3
5SC3GM095416-03	NA	NIH	NIGMS	2013	Effect of Intense Multi-Modal Training on Bone Mineral Density, Bone Biomarkers,	SCI Secondary Health Conditions	Muscle & Bone	Exercise/Activity/Rehab	Clinical (Phase 0 or EFS)	ASTORINO, TODD ANTHONY	CALIFORNIA STATE UNIVERSITY SAN MARCOS	CA	107115	SC3
5SC3GM095416-04	NA	NIH	NIGMS	2014	Effect of Intense Multi-Modal Training on Bone Mineral Density, Bone Biomarkers,	SCI Secondary Health Conditions	Muscle & Bone	Exercise/Activity/Rehab	Clinical (Phase 0 or EFS)	ASTORINO, TODD ANTHONY	CALIFORNIA STATE UNIVERSITY SAN MARCOS	CA	111000	SC3
8P30GM103507-02	NA	NIH	NIGMS	2012	Mechanisms of plasticity and repair after SCI	Infrastructure	Clinical Resources	Research and/or Clinical Resources	Infrastructure	WHITTEMORE, SCOTT R	UNIVERSITY OF LOUISVILLE	KY	1099915	P30
5P30GM103507-03	NA	NIH	NIGMS	2013	Mechanisms of plasticity and repair after SCI	Infrastructure	Clinical Resources	Research and/or Clinical Resources	Infrastructure	WHITTEMORE, SCOTT R	UNIVERSITY OF LOUISVILLE	KY	1042368	P30
5P30GM103507-04	NA	NIH	NIGMS	2014	Mechanisms of plasticity and repair after SCI	Infrastructure	Clinical Resources	Research and/or Clinical Resources	Infrastructure	WHITTEMORE, SCOTT R	UNIVERSITY OF LOUISVILLE	KY	1058126	P30
5P30GM103507-05	NA	NIH	NIGMS	2015	Mechanisms of plasticity and repair after SCI	Infrastructure	Clinical Resources	Research and/or Clinical Resources	Infrastructure	WHITTEMORE, SCOTT R	UNIVERSITY OF LOUISVILLE	KY	1034829	P30
1P20GM103642-01A1	8245	NIH	NIGMS	2013	The Role of Sensory Input to Mammalian Locomotion After the Loss of supraspinal.	SCI Motor/Sensory Function	Ambulation/Locomotion	In Vivo Approaches	Disease-Related Basic	DIAZ-RIOS, MANUEL	UNIVERSITY OF PUERTO RICO MED SCIENCES	PR	247041	P20
5P20GM103642-02	8245	NIH	NIGMS	2014	The Role of Sensory Input to Mammalian Locomotion After the Loss of supraspinal.	SCI Motor/Sensory Function	Ambulation/Locomotion	In Vivo Approaches	Disease-Related Basic	DIAZ-RIOS, MANUEL	UNIVERSITY OF PUERTO RICO MED SCIENCES	PR	247041	P20
5P20GM103642-03	8245	NIH	NIGMS	2015	The Role of Sensory Input to Mammalian Locomotion After the Loss of supraspinal.	SCI Motor/Sensory Function	Ambulation/Locomotion	In Vivo Approaches	Disease-Related Basic	DIAZ-RIOS, MANUEL	UNIVERSITY OF PUERTO RICO MED SCIENCES	PR	247041	P20
4P20GM103642-04	8245	NIH	NIGMS	2016	The Role of Sensory Input to Mammalian Locomotion After the Loss of supraspinal.	SCI Motor/Sensory Function	Ambulation/Locomotion	In Vivo Approaches	Disease-Related Basic	DIAZ-RIOS, MANUEL	UNIVERSITY OF PUERTO RICO MED SCIENCES	PR	247041	P20
5P20GM103642-05	8245	NIH	NIGMS	2017	The Role of Sensory Input to Mammalian Locomotion After the Loss of supraspinal.	SCI Motor/Sensory Function	Ambulation/Locomotion	In Vivo Approaches	Disease-Related Basic	DIAZ-RIOS, MANUEL	UNIVERSITY OF PUERTO RICO MED SCIENCES	PR	243503	P20
2P20GM121310-06	6445	NIH	NIGMS	2022	Elucidating the innate immune response and its affect on glial bridging after spinal cord injury in zebrafish	SCI Motor/Sensory Function	SCI Pathology/Neuroprotection	In Vivo Approaches	Disease-Related Basic	MRUK, KAREN	UNIVERSITY OF WYOMING	WY	208058	P20
5P20GM121310-05	7743	NIH	NIGMS	2021	Delineating and modulating the gliotic changes occurring after spinal cord injury	SCI Motor/Sensory Function	SCI Pathology/Neuroprotection	Other Biologics	Preclinical	BUSHMAN, JARED SHANE	UNIVERSITY OF WYOMING	WY	181588	P20
5P20GM121310-05	7745	NIH	NIGMS	2021	Zebrafish Models of CNS Injury and Locomotor Recovery	SCI Motor/Sensory Function	SCI Regeneration/Plasticity/Repair	In Vivo Approaches	Disease-Related Basic	MRUK, KAREN	UNIVERSITY OF WYOMING	WY	185986	P20
5P20GM121310-04	7743	NIH	NIGMS	2020	Delineating and modulating the gliotic changes occurring after spinal cord injury	SCI Motor/Sensory Function	SCI Pathology/Neuroprotection	Other Biologics	Preclinical	BUSHMAN, JARED SHANE	UNIVERSITY OF WYOMING	WY	181588	P20
5P20GM121310-04	7745	NIH	NIGMS	2020	Zebrafish Models of CNS Injury and Locomotor Recovery	SCI Motor/Sensory Function	SCI Regeneration/Plasticity/Repair	In Vivo Approaches	Disease-Related Basic	MRUK, KAREN	UNIVERSITY OF WYOMING	WY	187431	P20
1R35GM128831-01	NA	NIH	NIGMS	2018	Model Systems of Mammalian Regeneration	SCI Pathology & Repair	SCI Pathology/Neuroprotection	In Vivo Approaches	Disease-Related Basic	SIMMONS, CHELSEY SAVANNAH	UNIVERSITY OF FLORIDA	FL	359529	R35
5R35GM128831-02	NA	NIH	NIGMS	2019	Model Systems of Mammalian Regeneration	SCI Pathology & Repair	SCI Pathology/Neuroprotection	In Vivo Approaches	Disease-Related Basic	SIMMONS, CHELSEY SAVANNAH	UNIVERSITY OF FLORIDA	FL	368979	R35
5R35GM128831-03	NA	NIH	NIGMS	2020	Model Systems of Mammalian Regeneration	SCI Pathology & Repair	SCI Pathology/Neuroprotection	In Vivo Approaches	Disease-Related Basic	SIMMONS, CHELSEY SAVANNAH	UNIVERSITY OF FLORIDA	FL	368979	R35
5R35GM128831-04	NA	NIH	NIGMS	2021	Model Systems of Mammalian Regeneration	SCI Pathology & Repair	SCI Pathology/Neuroprotection	In Vivo Approaches	Disease-Related Basic	SIMMONS, CHELSEY SAVANNAH	UNIVERSITY OF FLORIDA	FL	368979	R35
5R35GM128831-05	NA	NIH	NIGMS	2022	Model Systems of Mammalian Regeneration	SCI Pathology & Repair	SCI Pathology/Neuroprotection	In Vivo Approaches	Disease-Related Basic	SIMMONS, CHELSEY SAVANNAH	UNIVERSITY OF FLORIDA	FL	368979	R35
5P20GM130456-04	7564	NIH	NIGMS	2023	Developing immunotherapeutic nanoparticles for spinal cord injury	SCI Pathology & Repair	SCI Pathology/Neuroprotection	Other Biologics	Clinical (Phase 0 or EFS)	PARK, JONGHYUCK	UNIVERSITY OF KENTUCKY	KY	261727	P20
5P20GM130456-03	7564	NIH	NIGMS	2022	Developing immunotherapeutic nanoparticles for spinal cord injury	SCI Pathology & Repair	SCI Pathology/Neuroprotection	Other Biologics	Clinical (Phase 0 or EFS)	PARK, JONGHYUCK	UNIVERSITY OF KENTUCKY	KY	292114	P20
1SC1GM144032-01	NA	NIH	NIGMS	2022	Effects of Tamoxifen in skeletal muscle recovery after spinal cord injury and mechanisms activated by the drug	SCI Secondary Health Conditions	Muscle & Bone	Drug Interventions	Preclinical	MIRANDA, JORGE DAVID	UNIVERSITY OF PUERTO RICO MED SCIENCES	PR	369500	SC1
5SC1GM144032-02	NA	NIH	NIGMS	2023	Effects of Tamoxifen in skeletal muscle recovery after spinal cord injury and mechanisms activated by the drug	SCI Secondary Health Conditions	Muscle & Bone	Drug Interventions	Preclinical	MIRANDA, JORGE DAVID	UNIVERSITY OF PUERTO RICO MED SCIENCES	PR	375000	SC1
2R01HD031550-28A1	NA	NIH	NICHD	2011	Functional Plasticity in the Mammalian Spinal Cord	SCI Motor/Sensory Function	Breathing/Respiration/Cough	Drug Interventions	Preclinical	GOSHGARIAN, HARRY G	WAYNE STATE UNIVERSITY	MI	507759	R01
5R01HD031550-29	NA	NIH	NICHD	2012	Functional Plasticity in the Mammalian Spinal Cord	SCI Motor/Sensory Function	Breathing/Respiration/Cough	Drug Interventions	Preclinical	GOSHGARIAN, HARRY G	WAYNE STATE UNIVERSITY	MI	479560	R01
5R01HD031550-30	NA	NIH	NICHD	2013	Functional Plasticity in the Mammalian Spinal Cord	SCI Motor/Sensory Function	Breathing/Respiration/Cough	Drug Interventions	Preclinical	GOSHGARIAN, HARRY G	WAYNE STATE UNIVERSITY	MI	464206	R01
5R01HD031550-31	NA	NIH	NICHD	2014	Functional Plasticity in the Mammalian Spinal Cord	SCI Motor/Sensory Function	Breathing/Respiration/Cough	Drug Interventions	Preclinical	GOSHGARIAN, HARRY G	WAYNE STATE UNIVERSITY	MI	498934	R01
5R01HD031550-32	NA	NIH	NICHD	2015	Functional Plasticity in the Mammalian Spinal Cord	SCI Motor/Sensory Function	Breathing/Respiration/Cough	Drug Interventions	Preclinical	GOSHGARIAN, HARRY G	WAYNE STATE UNIVERSITY	MI	496192	R01
5R37HD031550-27	NA	NIH	NICHD	2008	FUNCTIONAL PLASTICITY IN THE MAMMALIAN SPINAL CORD	SCI Motor/Sensory Function	Breathing/Respiration/Cough	Drug Interventions	Preclinical	GOSHGARIAN, HARRY G	WAYNE STATE UNIVERSITY	MI	302124	R37
3P01HD032571-19S1	NA	NIH	NICHD	2015	Spinal Circuits and the Musculoskeletal System	Infrastructure	Research Resources	Research and/or Clinical Resources	Infrastructure	ENGLISH, ARTHUR W.	UNIVERSITY OF CALIFORNIA AT DAVIS	GA	99999	P01
2R01HD036020-10A1	NA	NIH	NICHD	2008	Supraspinal Control of Spinal Cord Plasticity	SCI Motor/Sensory Function	Ambulation/Locomotion	Exercise/Activity/Rehab	Preclinical	CHEN, XIANG YANG	WADSWORTH CENTER	NY	303820	R01
5R01HD036020-11	NA	NIH	NICHD	2009	Supraspinal Control of Spinal Cord Plasticity	SCI Motor/Sensory Function	Ambulation/Locomotion	Exercise/Activity/Rehab	Preclinical	CHEN, XIANG YANG	WADSWORTH CENTER	NY	307923	R01
5R01HD036020-12	NA	NIH	NICHD	2010	Supraspinal Control of Spinal Cord Plasticity	SCI Motor/Sensory Function	Ambulation/Locomotion	Exercise/Activity/Rehab	Preclinical	CHEN, XIANG YANG	WADSWORTH CENTER	NY	308789	R01
5R01HD036020-13	NA	NIH	NICHD	2011	Supraspinal Control of Spinal Cord Plasticity	SCI Motor/Sensory Function	Ambulation/Locomotion	Exercise/Activity/Rehab	Preclinical	CHEN, XIANG YANG	WADSWORTH CENTER	NY	300408	R01
5R01HD036020-14	NA	NIH	NICHD	2012	Supraspinal Control of Spinal Cord Plasticity	SCI Motor/Sensory Function	Ambulation/Locomotion	Exercise/Activity/Rehab	Preclinical	CHEN, XIANG YANG	WADSWORTH CENTER	NY	304522	R01
3R01HD036020-11S1	NA	NIH	NICHD	2009	Supraspinal Control of Spinal Cord Plasticity	SCI Motor/Sensory Function	Ambulation/Locomotion	Exercise/Activity/Rehab	Preclinical	CHEN, XIANG YANG	WADSWORTH CENTER	NY	46733	R01
5R44HD039566-03	NA	NIH	NICHD	2008	Disposable Valved Intraurethral Catheter Feasibility	SCI Secondary Health Conditions	Bladder/Urinary Health	Assistive Tools	Clinical (Phase I, II, FS)	HOMAN, HARVEY D	UROVALVE, INC.	NJ	240460	R44
3R44HD039566-03S1	NA	NIH	NICHD	2010	Disposable Valved Intraurethral Catheter Feasibility	SCI Secondary Health Conditions	Bladder/Urinary Health	Assistive Tools	Clinical (Phase I, II, FS)	HOMAN, HARVEY D	UROVALVE, INC.	NJ	370875	R44
2R01HD039676-06A2	NA	NIH	NICHD	2008	Muscle Plasticity, Fitness, and Health after Spinal Cord Injury	SCI Secondary Health Conditions	Metabolism	Exercise/Activity/Rehab	Clinical (Phase 0 or EFS)	MCCULLY, KEVIN K.	UNIVERSITY OF GEORGIA	GA	349035	R01
5R01HD039676-10	NA	NIH	NICHD	2013	Muscle Plasticity, Fitness, and Health after Spinal Cord Injury	SCI Secondary Health Conditions	Metabolism	Exercise/Activity/Rehab	Clinical (Phase 0 or EFS)	MCCULLY, KEVIN K.	UNIVERSITY OF GEORGIA	GA	326256	R01
5R01HD039676-07	NA	NIH	NICHD	2009	Muscle Plasticity, Fitness, and Health after Spinal Cord Injury	SCI Secondary Health Conditions	Metabolism	Exercise/Activity/Rehab	Clinical (Phase 0 or EFS)	MCCULLY, KEVIN K.	UNIVERSITY OF GEORGIA	GA	349665	R01
5R01HD039676-08	NA	NIH	NICHD	2010	Muscle Plasticity, Fitness, and Health after Spinal Cord Injury	SCI Secondary Health Conditions	Metabolism	Exercise/Activity/Rehab	Clinical (Phase 0 or EFS)	MCCULLY, KEVIN K.	UNIVERSITY OF GEORGIA	GA	355560	R01
5R01HD039676-09	NA	NIH	NICHD	2011	Muscle Plasticity, Fitness, and Health after Spinal Cord Injury	SCI Secondary Health Conditions	Metabolism	Exercise/Activity/Rehab	Clinical (Phase 0 or EFS)	MCCULLY, KEVIN K.	UNIVERSITY OF GEORGIA	GA	337592	R01
5K24HD043819-05	NA	NIH	NICHD	2008	Health and Immunity Following Spinal Cord Injury	SCI Secondary Health Conditions	Immune System	Clinical Observational	Disease-Related Basic	CAMPAGNOLO, DENISE IANORA	ST. JOSEPH'S HOSPITAL AND MEDICAL CENTER	AZ	116740	K24
5K01HD046602-04	NA	NIH	NICHD	2008	Menopausal Transition in Women with Spinal Cord Injury	SCI Secondary Health Conditions	Sexual Function/Fertility	Clinical Observational	Disease-Related Basic	KALPAKJIAN, CLAIRE ZABELLE	UNIVERSITY OF MICHIGAN AT ANN ARBOR	MI	97332	K01
5K01HD046602-05	NA	NIH	NICHD	2009	Menopausal Transition in Women with Spinal Cord Injury	SCI Secondary Health Conditions	Sexual Function/Fertility	Clinical Observational	Disease-Related Basic	KALPAKJIAN, CLAIRE ZABELLE	UNIVERSITY OF MICHIGAN AT ANN ARBOR	MI	100553	K01
5R01HD046774-05	NA	NIH	NICHD	2008	BIOMECHANICAL MODELING OF TENDON TRANSFER IN TETRAPLEGIA	SCI Motor/Sensory Function	Upper Limb/Forelimb	Diagnostic/Prognostic Tools	Disease-Related Basic	MURRAY, WENDY M	REHABILITATION INSTITUTE OF CHICAGO D/B/A SHIRLEY RYAN ABILITYLAB	IL	112809	R01
5R01HD046922-05	NA	NIH	NICHD	2008	Neuromechanical modeling of postural responses	SCI Motor/Sensory Function	Ambulation/Locomotion	In Vivo Approaches	Disease-Related Basic	TING, LENA H	GEORGIA INSTITUTE OF TECHNOLOGY	GA	308533	R01
5R01HD047516-03	NA	NIH	NICHD	2008	Folic Acid Enhances Repair Mechanism in the Adult CNS	SCI Pathology & Repair	SCI Regeneration/Plasticity/Repair	In Vivo Approaches	Disease-Related Basic	ISKANDAR, BERMANS J	UNIVERSITY OF WISCONSIN-MADISON	WI	163515	R01
5R01HD047516-04	NA	NIH	NICHD	2009	Folic Acid Enhances Repair Mechanism in the Adult CNS	SCI Pathology & Repair	SCI Regeneration/Plasticity/Repair	In Vivo Approaches	Disease-Related Basic	ISKANDAR, BERMANS J	UNIVERSITY OF WISCONSIN-MADISON	WI	146622	R01
5R01HD047516-05	NA	NIH	NICHD	2010	Folic Acid Enhances Repair Mechanism in the Adult CNS	SCI Pathology & Repair	SCI Regeneration/Plasticity/Repair	In Vivo Approaches	Disease-Related Basic	ISKANDAR, BERMANS J	UNIVERSITY OF WISCONSIN-MADISON	WI	160670	R01
3R01HD047516-04S1	NA	NIH	NICHD	2009	Folic Acid Enhances Repair Mechanism in the Adult CNS	SCI Pathology & Repair	SCI Regeneration/Plasticity/Repair	In Vivo Approaches	Disease-Related Basic	ISKANDAR, BERMANS J	UNIVERSITY OF WISCONSIN-MADISON	WI	140554	R01
5F31HD049326-04	NA	NIH	NICHD	2008	Upper Extremity Control Using Reinforcement Learning	SCI Motor/Sensory Function	Upper Limb/Forelimb	Invasive Device	Clinical (Phase 0 or EFS)	JAGODNIK, KATHLEEN M	CASE WESTERN RESERVE UNIVERSITY	OH	45327	F31
5F31HD049326-05	NA	NIH	NICHD	2009	Upper Extremity Control Using Reinforcement Learning	SCI Motor/Sensory Function	Upper Limb/Forelimb	Invasive Device	Clinical (Phase 0 or EFS)	JAGODNIK, KATHLEEN M	CASE WESTERN RESERVE UNIVERSITY	OH	46182	F31
5R01HD049773-04	NA	NIH	NICHD	2008	Adaptive Electrical Stimulation for Locomotor Retraining	SCI Motor/Sensory Function	Ambulation/Locomotion	Non-Invasive Device	Clinical (Phase 0 or EFS)	ABBAS, JAMES J.	ARIZONA STATE UNIVERSITY-TEMPE CAMPUS	AZ	202843	R01
5R01HD049774-03	NA	NIH	NICHD	2008	Shoulder Pain in Spinal Cord Injury (SCI): A Longitudinal Study	SCI Secondary Health Conditions	Muscle & Bone	Diagnostic/Prognostic Tools	Disease-Related Basic	MULROY, SARA J	RANCHO RESEARCH INSTITUTE	CA	198399	R01
5R01HD049774-04	NA	NIH	NICHD	2009	Shoulder Pain in Spinal Cord Injury (SCI): A Longitudinal Study	SCI Secondary Health Conditions	Muscle & Bone	Diagnostic/Prognostic Tools	Disease-Related Basic	MULROY, SARA J	RANCHO RESEARCH INSTITUTE	CA	198399	R01
5R01HD049774-05	NA	NIH	NICHD	2010	Shoulder Pain in Spinal Cord Injury (SCI): A Longitudinal Study	SCI Secondary Health Conditions	Muscle & Bone	Diagnostic/Prognostic Tools	Disease-Related Basic	MULROY, SARA J	RANCHO RESEARCH INSTITUTE	CA	196416	R01
3R01HD049774-04S1	NA	NIH	NICHD	2009	Shoulder Pain in Spinal Cord Injury (SCI): A Longitudinal Study	SCI Secondary Health Conditions	Muscle & Bone	Diagnostic/Prognostic Tools	Disease-Related Basic	MULROY, SARA J	RANCHO RESEARCH INSTITUTE	CA	124138	R01
5R44HD050006-03	NA	NIH	NICHD	2009	Stimulation-Augmented Exercise and Neuromotor Therapy	SCI Secondary Health Conditions	Muscle & Bone	Non-Invasive Device	Clinical (Phase I, II, FS)	HARTMAN, ERIC C	CUSTOMKYNETICS, INC.	KY	450040	R44
5R44HD050006-04	NA	NIH	NICHD	2010	Stimulation-Augmented Exercise and Neuromotor Therapy	SCI Secondary Health Conditions	Muscle & Bone	Non-Invasive Device	Clinical (Phase I, II, FS)	HARTMAN, ERIC C	CUSTOMKYNETICS, INC.	KY	449998	R44
5R24HD050821-04	NA	NIH	NIBIB,NICHD,NINDS	2008	ENGINEERING FOR NEUROLOGIC REHABILITATION	Infrastructure	Research Resources	Research and/or Clinical Resources	Infrastructure	RYMER, WILLIAM ZEV	REHABILITATION INSTITUTE OF CHICAGO D/B/A SHIRLEY RYAN ABILITYLAB	IL	689605	R24
5R24HD050821-05	NA	NIH	NIBIB,NICHD,NINDS	2009	ENGINEERING FOR NEUROLOGIC REHABILITATION	Infrastructure	Research Resources	Research and/or Clinical Resources	Infrastructure	RYMER, WILLIAM ZEV	REHABILITATION INSTITUTE OF CHICAGO D/B/A SHIRLEY RYAN ABILITYLAB	IL	693759	R24
5R24HD050821-10	NA	NIH	NIBIB,NICHD,NINDS	2013	Engineering for Neurologic Rehabilitation	Infrastructure	Research Resources	Research and/or Clinical Resources	Infrastructure	RYMER, WILLIAM ZEV	REHABILITATION INSTITUTE OF CHICAGO D/B/A SHIRLEY RYAN ABILITYLAB	IL	816505	R24
5R24HD050821-11	NA	NIH	NIBIB,NICHD,NINDS	2014	Engineering for Neurologic Rehabilitation	Infrastructure	Research Resources	Research and/or Clinical Resources	Infrastructure	RYMER, WILLIAM ZEV	REHABILITATION INSTITUTE OF CHICAGO D/B/A SHIRLEY RYAN ABILITYLAB	IL	830201	R24
5R24HD050821-08	NA	NIH	NIBIB,NICHD,NINDS	2011	Engineering for Neurologic Rehabilitation	Infrastructure	Research Resources	Research and/or Clinical Resources	Infrastructure	RYMER, WILLIAM ZEV	REHABILITATION INSTITUTE OF CHICAGO D/B/A SHIRLEY RYAN ABILITYLAB	IL	908234	R24
5R24HD050821-09	NA	NIH	NIBIB,NICHD,NINDS	2012	Engineering for Neurologic Rehabilitation	Infrastructure	Research Resources	Research and/or Clinical Resources	Infrastructure	RYMER, WILLIAM ZEV	REHABILITATION INSTITUTE OF CHICAGO D/B/A SHIRLEY RYAN ABILITYLAB	IL	876671	R24
2R24HD050821-06	NA	NIH	NIBIB,NICHD,NINDS	2010	Engineering for Neurologic Rehabilitation	Infrastructure	Research Resources	Research and/or Clinical Resources	Infrastructure	RYMER, WILLIAM ZEV	REHABILITATION INSTITUTE OF CHICAGO D/B/A SHIRLEY RYAN ABILITYLAB	IL	21946	R24
3R24HD050838-06S2	NA	NIH	NICHD	2012	Center for experimental neurorehabilitation training	Infrastructure	Research Resources	Research and/or Clinical Resources	Infrastructure	SELZER, MICHAEL EDGAR	TEMPLE UNIV OF THE COMMONWEALTH	PA	189030	R24
5R24HD050838-04	NA	NIH	NICHD	2008	Center for experimental neurorehabilitation training	Infrastructure	Research Resources	Research and/or Clinical Resources	Infrastructure	SELZER, MICHAEL EDGAR	UNIVERSITY OF PENNSYLVANIA	PA	665208	R24
5R24HD050838-05	NA	NIH	NICHD	2009	Center for experimental neurorehabilitation training	Infrastructure	Research Resources	Research and/or Clinical Resources	Infrastructure	SELZER, MICHAEL EDGAR	UNIVERSITY OF PENNSYLVANIA	PA	179230	R24
5R24HD050845-04	NA	NIH	NICHD,NINDS	2008	National Capital Area Rehibiliation Research Network	Infrastructure	Research Resources	Research and/or Clinical Resources	Infrastructure	BREGMAN, BARBARA S	GEORGETOWN UNIVERSITY	DC	718337	R24
5R24HD050845-05	NA	NIH	NICHD,NINDS	2009	National Capital Area Rehibiliation Research Network	Infrastructure	Research Resources	Research and/or Clinical Resources	Infrastructure	BREGMAN, BARBARA S	GEORGETOWN UNIVERSITY	DC	716879	R24
3R24HD050846-09S1	NA	NIH	NICHD	2013	A Prospective Study of the Urine Microbiome After Spinal Cord Injury	Infrastructure	Research Resources	Research and/or Clinical Resources	Infrastructure	HOFFMAN, ERIC P.	CHILDREN'S RESEARCH INSTITUTE	DC	68091	R24
5K25HD051983-02	NA	NIH	NICHD	2008	Reduce the Risk Factors of Pressure Ulcers in SCI Patients	SCI Secondary Health Conditions	Integument	Assistive Tools	Disease-Related Basic	MAKHSOUS, MOHSEN	NORTHWESTERN UNIVERSITY AT CHICAGO	IL	137330	K25
5K25HD051983-03	NA	NIH	NICHD	2009	Reduce the Risk Factors of Pressure Ulcers in SCI Patients	SCI Secondary Health Conditions	Integument	Assistive Tools	Disease-Related Basic	MAKHSOUS, MOHSEN	NORTHWESTERN UNIVERSITY AT CHICAGO	IL	140210	K25
5K25HD051983-04	NA	NIH	NICHD	2010	Reduce the Risk Factors of Pressure Ulcers in SCI Patients	SCI Secondary Health Conditions	Integument	Assistive Tools	Disease-Related Basic	MAKHSOUS, MOHSEN	NORTHWESTERN UNIVERSITY AT CHICAGO	IL	143453	K25
5K25HD051983-05	NA	NIH	NICHD	2011	Reduce the Risk Factors of Pressure Ulcers in SCI Patients	SCI Secondary Health Conditions	Integument	Assistive Tools	Disease-Related Basic	MAKHSOUS, MOHSEN	NORTHWESTERN UNIVERSITY AT CHICAGO	IL	143715	K25
2R44HD052311-02	NA	NIH	NICHD	2009	OptiPush Wheelchair Training System	SCI Secondary Health Conditions	Psychological & Psychosocial	Assistive Tools	Clinical (Phase 0 or EFS)	RICHTER, W MARK	MAX MOBILITY, LLC	TN	375000	R44
5R44HD052311-03	NA	NIH	NICHD	2010	OptiPush Wheelchair Training System	SCI Secondary Health Conditions	Psychological & Psychosocial	Assistive Tools	Clinical (Phase 0 or EFS)	RICHTER, W MARK	MAX MOBILITY, LLC	TN	370834	R44
2R44HD053196-02	NA	NIH	NICHD	2008	Lightweight, Dynamically Compliant Manual Wheelchair for Hight Tone Children	SCI Adjacent	Tools/Technology	Assistive Tools	Unable to Classify	HERMES, MATTHEW E	TURBO WHEELCHAIR COMPANY, INC.	SC	411593	R44
2R44HD053211-02	NA	NIH	NICHD	2009	A "lip reading" click device for disabled computer users	Sociological	Psychological & Psychosocial	Sensors & Computer Interfaces	Clinical (Phase I, II, FS)	SCHAEFER, PHILIP R	VORTANT TECHNOLOGIES, LLC	NC	213046	R44
5R44HD053211-03	NA	NIH	NICHD	2010	A "lip reading" click device for disabled computer users	Sociological	Psychological & Psychosocial	Sensors & Computer Interfaces	Clinical (Phase I, II, FS)	SCHAEFER, PHILIP R	VORTANT TECHNOLOGIES, LLC	NC	505410	R44
5R21HD053608-02	NA	NIH	NICHD	2008	Motor Learning for the Control of an Assistive Device	Sociological	Psychological & Psychosocial	Sensors & Computer Interfaces	Clinical (Phase 0 or EFS)	MUSSA-IVALDI, FERDINANDO ALESSANDRO	REHABILITATION INSTITUTE OF CHICAGO D/B/A SHIRLEY RYAN ABILITYLAB	IL	98314	R21
3R01HD053854-03S1	NA	NIH	NICHD,NCRR	2010	Improving Hand and Arm Function in Individuals with SCI	SCI Motor/Sensory Function	Upper Limb/Forelimb	Non-Invasive Device	Clinical (Phase 0 or EFS)	FIELD-FOTE, EDELLE C.	UNIVERSITY OF MIAMI SCHOOL OF MEDICINE	FL	309628	R01
5R01HD053854-02	NA	NIH	NICHD	2008	Improving Hand and Arm Function in Individuals with SCI	SCI Motor/Sensory Function	Upper Limb/Forelimb	Exercise/Activity/Rehab	Clinical (Phase 0 or EFS)	FIELD-FOTE, EDELLE C.	UNIVERSITY OF MIAMI SCHOOL OF MEDICINE	FL	299880	R01
5R01HD053854-03	NA	NIH	NICHD	2009	Improving Hand and Arm Function in Individuals with SCI	SCI Motor/Sensory Function	Upper Limb/Forelimb	Exercise/Activity/Rehab	Clinical (Phase 0 or EFS)	FIELD-FOTE, EDELLE C.	UNIVERSITY OF MIAMI SCHOOL OF MEDICINE	FL	299880	R01
5R01HD053854-04	NA	NIH	NICHD	2010	Improving Hand and Arm Function in Individuals with SCI	SCI Motor/Sensory Function	Upper Limb/Forelimb	Exercise/Activity/Rehab	Clinical (Phase 0 or EFS)	FIELD-FOTE, EDELLE C.	UNIVERSITY OF MIAMI SCHOOL OF MEDICINE	FL	296881	R01
5R01HD053854-05	NA	NIH	NICHD	2011	Improving Hand and Arm Function in Individuals with SCI	SCI Motor/Sensory Function	Upper Limb/Forelimb	Exercise/Activity/Rehab	Clinical (Phase 0 or EFS)	FIELD-FOTE, EDELLE C.	UNIVERSITY OF MIAMI SCHOOL OF MEDICINE	FL	285005	R01
5R44HD054401-03	NA	NIH	NICHD	2008	ErgoChair Smart Manual Wheelchair	SCI Motor/Sensory Function	Upper Limb/Forelimb	Assistive Tools	Clinical (Phase 0 or EFS)	RICHTER, W MARK	MAX MOBILITY, LLC	TN	385888	R44
5R21HD054529-02	NA	NIH	NICHD	2008	Acute Rotator Cuff Tendon Changes Associated with Wheelchair Propulsion	SCI Secondary Health Conditions	Muscle & Bone	Clinical Observational	Disease-Related Basic	BONINGER, MICHAEL L.	UNIVERSITY OF PITTSBURGH AT PITTSBURGH	PA	212603	R21
7R01HD054569-05	NA	NIH	NICHD,NINDS	2011	Quality of Life for SCI Clinical Trials: Development of the SCI-QOL	Sociological	Psychological & Psychosocial	Psychosocial/Caregiver/Community	Clinical (Phase 0 or EFS)	TULSKY, DAVID SCOTT	UNIVERSITY OF MICHIGAN AT ANN ARBOR	MI	538776	R01
5R01HD054569-02	NA	NIH	NICHD,NINDS	2008	Quality of Life for SCI Clinical Trials: Development of the SCI-QOL	Sociological	Psychological & Psychosocial	Psychosocial/Caregiver/Community	Clinical (Phase 0 or EFS)	TULSKY, DAVID SCOTT	KESSLER FOUNDATION, INC.	NJ	589155	R01
5R01HD054569-03	NA	NIH	NICHD,NINDS	2009	Quality of Life for SCI Clinical Trials: Development of the SCI-QOL	Sociological	Psychological & Psychosocial	Psychosocial/Caregiver/Community	Clinical (Phase 0 or EFS)	TULSKY, DAVID SCOTT	KESSLER FOUNDATION, INC.	NJ	578271	R01
5R01HD054569-04	NA	NIH	NICHD,NINDS	2010	Quality of Life for SCI Clinical Trials: Development of the SCI-QOL	Sociological	Psychological & Psychosocial	Psychosocial/Caregiver/Community	Clinical (Phase 0 or EFS)	TULSKY, DAVID SCOTT	KESSLER FOUNDATION, INC.	NJ	651450	R01
4R44HD055027-02	NA	NIH	NICHD	2008	An Auto-Adaptive Interface for Neuromuscular Disabilities	SCI Adjacent	Tools/Technology	Assistive Tools	Clinical (Phase 0 or EFS)	OLOWIN, AARON B	BARRON ASSOCIATES, INC.	VA	393093	R44
5R44HD055027-03	NA	NIH	NICHD	2009	An Auto-Adaptive Interface for Neuromuscular Disabilities	SCI Adjacent	Tools/Technology	Assistive Tools	Clinical (Phase 0 or EFS)	OLOWIN, AARON B	BARRON ASSOCIATES, INC.	VA	354715	R44
1F32HD055834-01A1	NA	NIH	NICHD	2008	Spinal Cord Injury and Heat Acclimation	SCI Secondary Health Conditions	Thermoregulation	Clinical Observational	Clinical (Phase 0 or EFS)	WINGO, JONATHAN	UT SOUTHWESTERN MEDICAL CENTER	TX	46826	F32
5F32HD055834-02	NA	NIH	NICHD	2009	Spinal Cord Injury and Heat Acclimation	SCI Secondary Health Conditions	Thermoregulation	Clinical Observational	Clinical (Phase 0 or EFS)	WINGO, JONATHAN	UT SOUTHWESTERN MEDICAL CENTER	TX	16291	F32
5R21HD056176-02	NA	NIH	NICHD	2008	SINGLE CHANNEL HYBRID FES GAIT SYSTEM	SCI Motor/Sensory Function	Ambulation/Locomotion	Non-Invasive Device	Clinical (Phase 0 or EFS)	DURFEE, WILLIAM K	UNIVERSITY OF MINNESOTA	MN	194036	R21
1R01HD056267-01A1	NA	NIH	NICHD	2008	LIFESTYLE REDESIGN FOR PRESSURE ULCER PREVENTION IN SCI	SCI Secondary Health Conditions	Integument	Psychosocial/Caregiver/Community	Clinical (Phase 0 or EFS)	CLARK, FLORENCE A.	UNIVERSITY OF SOUTHERN CALIFORNIA	CA	562336	R01
5R01HD056267-02	NA	NIH	NICHD	2009	LIFESTYLE REDESIGN FOR PRESSURE ULCER PREVENTION IN SCI	SCI Secondary Health Conditions	Integument	Psychosocial/Caregiver/Community	Clinical (Phase 0 or EFS)	CLARK, FLORENCE A.	UNIVERSITY OF SOUTHERN CALIFORNIA	CA	614498	R01
5R01HD056267-03	NA	NIH	NICHD	2010	LIFESTYLE REDESIGN FOR PRESSURE ULCER PREVENTION IN SCI	SCI Secondary Health Conditions	Integument	Psychosocial/Caregiver/Community	Clinical (Phase 0 or EFS)	CLARK, FLORENCE A.	UNIVERSITY OF SOUTHERN CALIFORNIA	CA	604332	R01
5R01HD056267-04	NA	NIH	NICHD	2011	LIFESTYLE REDESIGN FOR PRESSURE ULCER PREVENTION IN SCI	SCI Secondary Health Conditions	Integument	Psychosocial/Caregiver/Community	Clinical (Phase 0 or EFS)	CLARK, FLORENCE A.	UNIVERSITY OF SOUTHERN CALIFORNIA	CA	507883	R01
5R01HD056267-05	NA	NIH	NICHD	2012	LIFESTYLE REDESIGN FOR PRESSURE ULCER PREVENTION IN SCI	SCI Secondary Health Conditions	Integument	Psychosocial/Caregiver/Community	Clinical (Phase 0 or EFS)	CLARK, FLORENCE A.	UNIVERSITY OF SOUTHERN CALIFORNIA	CA	523225	R01
3R01HD056267-03S1	NA	NIH	NICHD	2010	LIFESTYLE REDESIGN FOR PRESSURE ULCER PREVENTION IN SCI	SCI Secondary Health Conditions	Integument	Psychosocial/Caregiver/Community	Clinical (Phase 0 or EFS)	CLARK, FLORENCE A.	UNIVERSITY OF SOUTHERN CALIFORNIA	CA	223722	R01
5R21HD056963-02	NA	NIH	NICHD	2008	Spinal Cord Computer Interface	SCI Adjacent	Tools/Technology	Invasive Device	Unable to Classify	SAHIN, MESUT	NEW JERSEY INSTITUTE OF TECHNOLOGY	NJ	181600	R21
1R21HD057030-01A1	NA	NIH	NICHD	2008	Bone Density and Circulating Mediators of Bone Metabolism in Chronic SCI	SCI Secondary Health Conditions	Muscle & Bone	Clinical Observational	Disease-Related Basic	MORSE, LESLIE R.	SPAULDING REHABILITATION HOSPITAL	MA	211900	R21
5R21HD057030-02	NA	NIH	NICHD	2009	Bone Density and Circulating Mediators of Bone Metabolism in Chronic SCI	SCI Secondary Health Conditions	Muscle & Bone	Clinical Observational	Disease-Related Basic	MORSE, LESLIE R.	SPAULDING REHABILITATION HOSPITAL	MA	226550	R21
3R21HD057030-02S1	NA	NIH	NICHD	2009	Bone Density and Circulating Mediators of Bone Metabolism in Chronic SCI	SCI Secondary Health Conditions	Muscle & Bone	Clinical Observational	Disease-Related Basic	MORSE, LESLIE R.	SPAULDING REHABILITATION HOSPITAL	MA	136902	R21
1R03HD057388-01A2	NA	NIH	NICHD	2009	Fatigability, Gender, and Optimal Stimulation Parameters after Spinal Cord Injury	SCI Motor/Sensory Function	Muscle & Bone	Non-Invasive Device	Clinical (Phase 0 or EFS)	BICKEL, C. SCOTT	UNIVERSITY OF ALABAMA AT BIRMINGHAM	AL	73229	R03
5R03HD057388-02	NA	NIH	NICHD	2010	Fatigability, Gender, and Optimal Stimulation Parameters after Spinal Cord Injury	SCI Motor/Sensory Function	Muscle & Bone	Non-Invasive Device	Clinical (Phase 0 or EFS)	BICKEL, C. SCOTT	UNIVERSITY OF ALABAMA AT BIRMINGHAM	AL	73218	R03
5R01HD057632-03	NA	NIH	NICHD	2009	Novel Gene Targets for CNS Axonal Regeneration	SCI Pathology & Repair	SCI Regeneration/Plasticity/Repair	Cell/Tissue Therapies	Preclinical	LEMMON, VANCE P	UNIVERSITY OF MIAMI SCHOOL OF MEDICINE	FL	462779	R01
5R01HD057632-04	NA	NIH	NICHD	2010	Novel Gene Targets for CNS Axonal Regeneration	SCI Pathology & Repair	SCI Regeneration/Plasticity/Repair	Cell/Tissue Therapies	Preclinical	LEMMON, VANCE P	UNIVERSITY OF MIAMI SCHOOL OF MEDICINE	FL	464621	R01
5R01HD057632-05	NA	NIH	NICHD	2011	Novel Gene Targets for CNS Axonal Regeneration	SCI Pathology & Repair	SCI Regeneration/Plasticity/Repair	Cell/Tissue Therapies	Preclinical	LEMMON, VANCE P	UNIVERSITY OF MIAMI SCHOOL OF MEDICINE	FL	460155	R01
3R01HD057632-02S1	NA	NIH	NICHD	2009	Novel Gene Targets for CNS Axonal Regeneration	SCI Pathology & Repair	SCI Regeneration/Plasticity/Repair	Cell/Tissue Therapies	Preclinical	LEMMON, VANCE P	UNIVERSITY OF MIAMI SCHOOL OF MEDICINE	FL	62724	R01
3R01HD057632-03S1	NA	NIH	NICHD	2010	Novel Gene Targets for CNS Axonal Regeneration	SCI Pathology & Repair	SCI Regeneration/Plasticity/Repair	Cell/Tissue Therapies	Preclinical	LEMMON, VANCE P	UNIVERSITY OF MIAMI SCHOOL OF MEDICINE	FL	11157	R01
3R01HD057632-04S1	NA	NIH	NICHD	2011	Novel Gene Targets for CNS Axonal Regeneration	SCI Pathology & Repair	SCI Regeneration/Plasticity/Repair	Cell/Tissue Therapies	Preclinical	LEMMON, VANCE P	UNIVERSITY OF MIAMI SCHOOL OF MEDICINE	FL	20502	R01
3R01HD057632-05S1	NA	NIH	NICHD	2012	Novel Gene Targets for CNS Axonal Regeneration	SCI Pathology & Repair	SCI Regeneration/Plasticity/Repair	Cell/Tissue Therapies	Preclinical	LEMMON, VANCE P	UNIVERSITY OF MIAMI SCHOOL OF MEDICINE	FL	43611	R01
3R01HD057632-02S2	NA	NIH	NICHD	2009	Novel Gene Targets for CNS Axonal Regeneration	SCI Pathology & Repair	SCI Regeneration/Plasticity/Repair	Cell/Tissue Therapies	Preclinical	LEMMON, VANCE P	UNIVERSITY OF MIAMI SCHOOL OF MEDICINE	FL	11157	R01
2R01HD057632-06A1	NA	NIH	NICHD	2014	Novel Gene Targets for CNS Axonal Regeneration	SCI Pathology & Repair	SCI Regeneration/Plasticity/Repair	Modeling/In Vitro/Ex Vivo	Disease-Related Basic	LEMMON, VANCE P	UNIVERSITY OF MIAMI SCHOOL OF MEDICINE	FL	470519	R01
5R01HD057632-10	NA	NIH	NICHD	2018	Novel Gene Targets for CNS Axonal Regeneration	SCI Pathology & Repair	SCI Regeneration/Plasticity/Repair	Cell/Tissue Therapies	Preclinical	LEMMON, VANCE P	UNIVERSITY OF MIAMI SCHOOL OF MEDICINE	FL	470519	R01
5R01HD057632-07	NA	NIH	NICHD	2015	Novel Gene Targets for CNS Axonal Regeneration	SCI Pathology & Repair	SCI Regeneration/Plasticity/Repair	Cell/Tissue Therapies	Preclinical	LEMMON, VANCE P	UNIVERSITY OF MIAMI SCHOOL OF MEDICINE	FL	458758	R01
5R01HD057632-08	NA	NIH	NICHD	2016	Novel Gene Targets for CNS Axonal Regeneration	SCI Pathology & Repair	SCI Regeneration/Plasticity/Repair	Cell/Tissue Therapies	Preclinical	LEMMON, VANCE P	UNIVERSITY OF MIAMI SCHOOL OF MEDICINE	FL	465813	R01
5R01HD057632-09	NA	NIH	NICHD	2017	Novel Gene Targets for CNS Axonal Regeneration	SCI Pathology & Repair	SCI Regeneration/Plasticity/Repair	Cell/Tissue Therapies	Preclinical	LEMMON, VANCE P	UNIVERSITY OF MIAMI SCHOOL OF MEDICINE	FL	470519	R01
1R43HD057636-01	NA	NIH	NICHD	2008	Ultra-flexible Carbon Nanotube Yarn Electrodes that Integrate with Brain	SCI Adjacent	Tools/Technology	Invasive Device	Clinical (Phase 0 or EFS)	EDELL, DAVID J	INNERSEA TECHNOLOGY, INC	MA	194295	R43
1R43HD057663-01	NA	NIH	NICHD	2008	Adaptive Control of Flexion Withdrawal Reflex Stimulator for Locomotor Rehabilita	SCI Motor/Sensory Function	Ambulation/Locomotion	Non-Invasive Device	Clinical (Phase 0 or EFS)	HARTMAN, ERIC C	CUSTOMKYNETICS, INC.	KY	119035	R43
5R01HD057916-02	NA	NIH	NICHD	2009	Efficacy of Telephone-Delivered Cognitive Behavioral Therapy for Chronic Pain	SCI Secondary Health Conditions	SCI Pain	Lifestyle	Clinical (Phase 0 or EFS)	EHDE, DAWN M.	UNIVERSITY OF WASHINGTON	WA	388716	R01
5R01HD057916-03	NA	NIH	NICHD	2010	Efficacy of Telephone-Delivered Cognitive Behavioral Therapy for Chronic Pain	SCI Secondary Health Conditions	SCI Pain	Lifestyle	Clinical (Phase 0 or EFS)	EHDE, DAWN M.	UNIVERSITY OF WASHINGTON	WA	393800	R01
5R01HD057916-04	NA	NIH	NICHD	2011	Efficacy of Telephone-Delivered Cognitive Behavioral Therapy for Chronic Pain	SCI Secondary Health Conditions	SCI Pain	Lifestyle	Clinical (Phase 0 or EFS)	EHDE, DAWN M.	UNIVERSITY OF WASHINGTON	WA	399712	R01
5R01HD057916-05	NA	NIH	NICHD	2012	Efficacy of Telephone-Delivered Cognitive Behavioral Therapy for Chronic Pain	SCI Secondary Health Conditions	SCI Pain	Lifestyle	Clinical (Phase 0 or EFS)	EHDE, DAWN M.	UNIVERSITY OF WASHINGTON	WA	295022	R01
3R01HD057916-03S1	NA	NIH	NICHD	2010	Efficacy of Telephone-Delivered Cognitive Behavioral Therapy for Chronic Pain	SCI Secondary Health Conditions	SCI Pain	Lifestyle	Clinical (Phase 0 or EFS)	EHDE, DAWN M.	UNIVERSITY OF WASHINGTON	WA	209375	R01
1R21HD058049-01A2	NA	NIH	NICHD	2009	Cortical Modulation of Chronic Pain	SCI Secondary Health Conditions	SCI Pain	Non-Invasive Device	Clinical (Phase 0 or EFS)	JENSEN, MARK P	UNIVERSITY OF WASHINGTON	WA	234277	R21
5R21HD058049-02	NA	NIH	NICHD	2010	Cortical Modulation of Chronic Pain	SCI Secondary Health Conditions	SCI Pain	Non-Invasive Device	Clinical (Phase 0 or EFS)	JENSEN, MARK P	UNIVERSITY OF WASHINGTON	WA	198187	R21
5R01HD058412-02	NA	NIH	NICHD	2008	Influence of Environmental Stimulation and Learning on Recovery After Injury	SCI Pathology & Repair	SCI Pathology/Neuroprotection	In Vivo Approaches	Disease-Related Basic	GRAU, JAMES WILLIAM	TEXAS A&M UNIVERSITY	TX	297528	R01
5R01HD058412-03	NA	NIH	NICHD	2009	Influence of Environmental Stimulation and Learning on Recovery After Injury	SCI Pathology & Repair	SCI Pathology/Neuroprotection	In Vivo Approaches	Disease-Related Basic	GRAU, JAMES WILLIAM	TEXAS A&M UNIVERSITY	TX	297528	R01
5R01HD058412-04	NA	NIH	NICHD	2010	Influence of Environmental Stimulation and Learning on Recovery After Injury	SCI Pathology & Repair	SCI Pathology/Neuroprotection	In Vivo Approaches	Disease-Related Basic	GRAU, JAMES WILLIAM	TEXAS A&M UNIVERSITY	TX	294553	R01
1P01HD059751-01A1	7407	NIH	NICHD	2009	Therapeutic Strategies to Augment Muscle Rehabilitation	SCI Secondary Health Conditions	Muscle & Bone	Drug Interventions	Preclinical	VANDENBORNE, KRISTA H	ALBANY MOLECULAR RESEARCH, INC.	FL	138788	P01
1P01HD059751-01A1	7406	NIH	NICHD	2009	Therapeutic Strategies to Augment Muscle Rehabilitation	SCI Secondary Health Conditions	Muscle & Bone	Drug Interventions	Preclinical	VANDENBORNE, KRISTA H	UNIVERSITY OF FLORIDA	FL	205646	P01
1P01HD059751-01A1	7403	NIH	NICHD	2009	Therapeutic Strategies to Augment Muscle Rehabilitation	SCI Secondary Health Conditions	Muscle & Bone	Drug Interventions	Preclinical	VANDENBORNE, KRISTA H	UNIVERSITY OF FLORIDA	FL	228609	P01
1P01HD059751-01A1	7402	NIH	NICHD	2009	Therapeutic Strategies to Augment Muscle Rehabilitation	SCI Secondary Health Conditions	Muscle & Bone	Drug Interventions	Preclinical	VANDENBORNE, KRISTA H	UNIVERSITY OF FLORIDA	FL	248780	P01
1P01HD059751-01A1	7404	NIH	NICHD	2009	Therapeutic Strategies to Augment Muscle Rehabilitation	SCI Secondary Health Conditions	Muscle & Bone	Drug Interventions	Preclinical	VANDENBORNE, KRISTA H	UNIVERSITY OF FLORIDA	FL	273265	P01
5P01HD059751-02	7407	NIH	NICHD	2010	Therapeutic Strategies to Augment Muscle Rehabilitation	SCI Secondary Health Conditions	Muscle & Bone	Drug Interventions	Preclinical	VANDENBORNE, KRISTA H	UNIVERSITY OF FLORIDA	FL	142949	P01
5P01HD059751-02	7406	NIH	NICHD	2010	Therapeutic Strategies to Augment Muscle Rehabilitation	SCI Secondary Health Conditions	Muscle & Bone	Drug Interventions	Preclinical	VANDENBORNE, KRISTA H	UNIVERSITY OF FLORIDA	FL	207267	P01
5P01HD059751-02	7403	NIH	NICHD	2010	Therapeutic Strategies to Augment Muscle Rehabilitation	SCI Secondary Health Conditions	Muscle & Bone	Drug Interventions	Preclinical	VANDENBORNE, KRISTA H	UNIVERSITY OF FLORIDA	FL	215148	P01
5P01HD059751-02	7402	NIH	NICHD	2010	Therapeutic Strategies to Augment Muscle Rehabilitation	SCI Secondary Health Conditions	Muscle & Bone	Drug Interventions	Preclinical	VANDENBORNE, KRISTA H	UNIVERSITY OF FLORIDA	FL	248749	P01
5P01HD059751-02	7404	NIH	NICHD	2010	Therapeutic Strategies to Augment Muscle Rehabilitation	SCI Secondary Health Conditions	Muscle & Bone	Drug Interventions	Preclinical	VANDENBORNE, KRISTA H	UNIVERSITY OF FLORIDA	FL	261805	P01
1R01HD059832-01A1	NA	NIH	NICHD	2009	A Joint-Coupled Controlled-Brake Orthosis System for Hybrid FES Gait Restoration	SCI Motor/Sensory Function	Ambulation/Locomotion	Exoskeletons & Prosthetics	Clinical (Phase 0 or EFS)	GOLDFARB, MICHAEL	VANDERBILT UNIVERSITY	TN	334117	R01
5R01HD059832-02	NA	NIH	NICHD	2010	A Joint-Coupled Controlled-Brake Orthosis System for Hybrid FES Gait Restoration	SCI Motor/Sensory Function	Ambulation/Locomotion	Exoskeletons & Prosthetics	Clinical (Phase 0 or EFS)	GOLDFARB, MICHAEL	VANDERBILT UNIVERSITY	TN	301887	R01
5R01HD059832-03	NA	NIH	NICHD	2011	A Joint-Coupled Controlled-Brake Orthosis System for Hybrid FES Gait Restoration	SCI Motor/Sensory Function	Ambulation/Locomotion	Exoskeletons & Prosthetics	Clinical (Phase 0 or EFS)	GOLDFARB, MICHAEL	VANDERBILT UNIVERSITY	TN	397241	R01
5R01HD059832-04	NA	NIH	NICHD	2012	A Joint-Coupled Controlled-Brake Orthosis System for Hybrid FES Gait Restoration	SCI Motor/Sensory Function	Ambulation/Locomotion	Exoskeletons & Prosthetics	Clinical (Phase 0 or EFS)	GOLDFARB, MICHAEL	VANDERBILT UNIVERSITY	TN	416709	R01
5R01HD059832-05	NA	NIH	NICHD	2013	A Joint-Coupled Controlled-Brake Orthosis System for Hybrid FES Gait Restoration	SCI Motor/Sensory Function	Ambulation/Locomotion	Exoskeletons & Prosthetics	Clinical (Phase 0 or EFS)	GOLDFARB, MICHAEL	VANDERBILT UNIVERSITY	TN	402290	R01
1R01HD059852-01A1	NA	NIH	NICHD	2009	Neuronal based prosthetic control of volitional movement	SCI Motor/Sensory Function	Motor - General	Invasive Device	Preclinical	WILLIAMS, ZIV	MASSACHUSETTS GENERAL HOSPITAL	MA	295922	R01
3R01HD059852-01A1S1	NA	NIH	NICHD	2009	Neuronal based prosthetic control of volitional movement	SCI Motor/Sensory Function	Motor - General	Invasive Device	Preclinical	WILLIAMS, ZIV	MASSACHUSETTS GENERAL HOSPITAL	MA	167958	R01
5R01HD059852-02	NA	NIH	NICHD	2010	Neuronal based prosthetic control of volitional movement	SCI Motor/Sensory Function	Motor - General	Invasive Device	Preclinical	WILLIAMS, ZIV	MASSACHUSETTS GENERAL HOSPITAL	MA	237355	R01
5R01HD059852-03	NA	NIH	NICHD	2011	Neuronal based prosthetic control of volitional movement	SCI Motor/Sensory Function	Motor - General	Invasive Device	Preclinical	WILLIAMS, ZIV	MASSACHUSETTS GENERAL HOSPITAL	MA	259613	R01
5R01HD059852-05	NA	NIH	NICHD	2013	Neuronal based prosthetic control of volitional movement	SCI Motor/Sensory Function	Motor - General	Invasive Device	Preclinical	WILLIAMS, ZIV	MASSACHUSETTS GENERAL HOSPITAL	MA	256326	R01
5R01HD059852-06	NA	NIH	NICHD	2014	Neuronal based prosthetic control of volitional movement	SCI Motor/Sensory Function	Motor - General	Invasive Device	Preclinical	WILLIAMS, ZIV	MASSACHUSETTS GENERAL HOSPITAL	MA	267790	R01
5R01HD059852-07	NA	NIH	NICHD	2015	Neuronal based prosthetic control of volitional movement	SCI Motor/Sensory Function	Motor - General	Invasive Device	Preclinical	WILLIAMS, ZIV	MASSACHUSETTS GENERAL HOSPITAL	MA	205489	R01
1R01HD059895-01A2	NA	NIH	NICHD	2009	Mechanisms of Therapeutic Action in SCI	SCI Motor/Sensory Function	Motor - General	Drug Interventions	Clinical (Phase 0 or EFS)	MIRBAGHERI, MEHDI M	REHABILITATION INSTITUTE OF CHICAGO D/B/A SHIRLEY RYAN ABILITYLAB	IL	304859	R01
5R01HD059895-04	NA	NIH	NICHD	2011	Mechanisms of Therapeutic Action in SCI	SCI Motor/Sensory Function	Motor - General	Drug Interventions	Clinical (Phase 0 or EFS)	MIRBAGHERI, MEHDI M	REHABILITATION INSTITUTE OF CHICAGO D/B/A SHIRLEY RYAN ABILITYLAB	IL	293761	R01
5R01HD059895-05	NA	NIH	NICHD	2012	Mechanisms of Therapeutic Action in SCI	SCI Motor/Sensory Function	Motor - General	Drug Interventions	Clinical (Phase 0 or EFS)	MIRBAGHERI, MEHDI M	REHABILITATION INSTITUTE OF CHICAGO D/B/A SHIRLEY RYAN ABILITYLAB	IL	293761	R01
5R01HD059895-06	NA	NIH	NICHD	2013	Mechanisms of Therapeutic Action in SCI	SCI Motor/Sensory Function	Motor - General	Drug Interventions	Clinical (Phase 0 or EFS)	MIRBAGHERI, MEHDI M	REHABILITATION INSTITUTE OF CHICAGO D/B/A SHIRLEY RYAN ABILITYLAB	IL	278779	R01
1R03HD060751-01	NA	NIH	NICHD	2009	Effect of Power Seat Function Usage on Tissue Viability in Wheelchair Users with	SCI Secondary Health Conditions	Integument	Sensors & Computer Interfaces	Clinical (Phase 0 or EFS)	JAN, YIH-KUEN	UNIVERSITY OF OKLAHOMA HLTH SCIENCES CTR	OK	73250	R03
5R03HD060751-02	NA	NIH	NICHD	2010	Effect of Power Seat Function Usage on Tissue Viability in Wheelchair Users with	SCI Secondary Health Conditions	Integument	Sensors & Computer Interfaces	Clinical (Phase 0 or EFS)	JAN, YIH-KUEN	UNIVERSITY OF OKLAHOMA HLTH SCIENCES CTR	OK	73250	R03
3R03HD060751-01S1	NA	NIH	NICHD	2009	Effect of Power Seat Function Usage on Tissue Viability in Wheelchair Users with	SCI Secondary Health Conditions	Integument	Sensors & Computer Interfaces	Clinical (Phase 0 or EFS)	JAN, YIH-KUEN	UNIVERSITY OF OKLAHOMA HLTH SCIENCES CTR	OK	20000	R03
1R15HD061096-01A2	NA	NIH	NICHD	2009	Acute Phase Treatment of Spinal Cord Injury Using Hydrogel Blends Loaded with Glu	SCI Pathology & Repair	SCI Pathology/Neuroprotection	Biomaterials	Preclinical	GILBERT, RYAN J.	MICHIGAN TECHNOLOGICAL UNIVERSITY	MI	234000	R15
2R44HD061131-02A1	NA	NIH	NICHD	2011	ZeroG: Dynamic over-ground body-weight support system	SCI Adjacent	Tools/Technology	Assistive Tools	Clinical (Phase I, II, FS)	HIDLER, JOSEPH M.	ARETECH, LLC	VA	407491	R44
1R43HD061131-01	NA	NIH	NICHD	2009	ZeroG: Dynamic Over-Ground Body-Weight Support System	SCI Adjacent	Tools/Technology	Assistive Tools	Clinical (Phase 0 or EFS)	HIDLER, JOSEPH M.	ARETECH, LLC	VA	141238	R43
5R44HD061131-03	NA	NIH	NICHD	2012	ZeroG: Dynamic over-ground body-weight support system	SCI Adjacent	Tools/Technology	Assistive Tools	Clinical (Phase 0 or EFS)	HIDLER, JOSEPH M.	ARETECH, LLC	VA	408951	R44
1R01HD062507-01A1	NA	NIH	NICHD	2010	Mechanical stress and skeletal plasticity after spinal cord injury in humans	SCI Secondary Health Conditions	Muscle & Bone	Non-Invasive Device	Clinical (Phase 0 or EFS)	SHIELDS, RICHARD K.	UNIVERSITY OF IOWA	IA	311250	R01
5R01HD062507-02	NA	NIH	NICHD	2011	Mechanical stress and skeletal plasticity after spinal cord injury in humans	SCI Secondary Health Conditions	Muscle & Bone	Non-Invasive Device	Clinical (Phase 0 or EFS)	SHIELDS, RICHARD K.	UNIVERSITY OF IOWA	IA	298800	R01
5R01HD062507-03	NA	NIH	NICHD	2012	Mechanical stress and skeletal plasticity after spinal cord injury in humans	SCI Secondary Health Conditions	Muscle & Bone	Non-Invasive Device	Clinical (Phase 0 or EFS)	SHIELDS, RICHARD K.	UNIVERSITY OF IOWA	IA	298800	R01
5R01HD062507-04	NA	NIH	NICHD	2013	Mechanical stress and skeletal plasticity after spinal cord injury in humans	SCI Secondary Health Conditions	Muscle & Bone	Non-Invasive Device	Clinical (Phase 0 or EFS)	SHIELDS, RICHARD K.	UNIVERSITY OF IOWA	IA	283562	R01
5R01HD062507-05	NA	NIH	NICHD	2014	Mechanical stress and skeletal plasticity after spinal cord injury in humans	SCI Secondary Health Conditions	Muscle & Bone	Non-Invasive Device	Clinical (Phase 0 or EFS)	SHIELDS, RICHARD K.	UNIVERSITY OF IOWA	IA	290433	R01
1K23HD062637-01	NA	NIH	NICHD	2010	A Peer Navigator Intervention for Individuals with Spinal Cord Injury	Sociological	Community Living	Psychosocial/Caregiver/Community	Clinical (Phase 0 or EFS)	NEWMAN, SUSAN DUNREATH	MEDICAL UNIVERSITY OF SOUTH CAROLINA	SC	112450	K23
5K23HD062637-02	NA	NIH	NICHD	2011	A Peer Navigator Intervention for Individuals with Spinal Cord Injury	Sociological	Community Living	Psychosocial/Caregiver/Community	Clinical (Phase 0 or EFS)	NEWMAN, SUSAN DUNREATH	MEDICAL UNIVERSITY OF SOUTH CAROLINA	SC	114942	K23
5K23HD062637-03	NA	NIH	NICHD	2012	A Peer Navigator Intervention for Individuals with Spinal Cord Injury	Sociological	Community Living	Psychosocial/Caregiver/Community	Clinical (Phase 0 or EFS)	NEWMAN, SUSAN DUNREATH	MEDICAL UNIVERSITY OF SOUTH CAROLINA	SC	115211	K23
5K23HD062637-04	NA	NIH	NICHD	2013	A Peer Navigator Intervention for Individuals with Spinal Cord Injury	Sociological	Community Living	Psychosocial/Caregiver/Community	Clinical (Phase 0 or EFS)	NEWMAN, SUSAN DUNREATH	MEDICAL UNIVERSITY OF SOUTH CAROLINA	SC	115595	K23
5K23HD062637-05	NA	NIH	NICHD	2014	A Peer Navigator Intervention for Individuals with Spinal Cord Injury	Sociological	Community Living	Psychosocial/Caregiver/Community	Clinical (Phase 0 or EFS)	NEWMAN, SUSAN DUNREATH	MEDICAL UNIVERSITY OF SOUTH CAROLINA	SC	116319	K23
5RC1HD063931-02	NA	NIH	NICHD,OD	2010	Cortical Control of an Assistive Robotic Arm	SCI Motor/Sensory Function	Upper Limb/Forelimb	Invasive Device	Clinical (Phase 0 or EFS)	DONOGHUE, JOHN P	BROWN UNIVERSITY	RI	451769	RC1
1RC1HD063931-01	NA	NIH	NICHD	2009	Cortical Control of an Assistive Robotic Arm	SCI Motor/Sensory Function	Upper Limb/Forelimb	Invasive Device	Clinical (Phase 0 or EFS)	DONOGHUE, JOHN P	SCRIPPS RESEARCH INSTITUTE, THE	RI	499180	RC1
1R21HD064964-01A1	NA	NIH	NICHD	2011	Development of a Passive Elastic Exoskeleton for Gait Rehabilitation	SCI Adjacent	Tools/Technology	Exoskeletons & Prosthetics	Clinical (Phase 0 or EFS)	DEAN, JESSE C.	MEDICAL UNIVERSITY OF SOUTH CAROLINA	SC	173670	R21
5R21HD064964-02	NA	NIH	NICHD	2012	Development of a Passive Elastic Exoskeleton for Gait Rehabilitation	SCI Adjacent	Tools/Technology	Exoskeletons & Prosthetics	Clinical (Phase 0 or EFS)	DEAN, JESSE C.	MEDICAL UNIVERSITY OF SOUTH CAROLINA	SC	173363	R21
1R43HD065383-01	NA	NIH	NICHD	2010	Concurrent Upper/Lower Extremity SCI Exercise with Stimulation	SCI Motor/Sensory Function	Motor - General	Non-Invasive Device	Clinical (Phase 0 or EFS)	BARNETT, LEE	CUSTOMKYNETICS, INC.	KY	147783	R43
1R43HD065481-01	NA	NIH	NICHD	2010	Wheelchair Propulsion Monitor	SCI Adjacent	Tools/Technology	Sensors & Computer Interfaces	Unable to Classify	RICHTER, W MARK	CASE WESTERN RESERVE UNIVERSITY	TN	200000	R43
5R24HD065690-04	NA	NIH	NIBIB,NICHD	2013	National Center for Simulation in Rehabilitation Research	Infrastructure	Research Resources	Research and/or Clinical Resources	Infrastructure	DELP, SCOTT L	STANFORD UNIVERSITY	CA	806456	R24
5R24HD065690-05	NA	NIH	NIBIB,NICHD	2014	National Center for Simulation in Rehabilitation Research	Infrastructure	Research Resources	Research and/or Clinical Resources	Infrastructure	DELP, SCOTT L	STANFORD UNIVERSITY	CA	830677	R24
1K99HD065957-01	NA	NIH	NICHD	2010	Community Effects on Long-Term Rehabilitation Outcomes in SCI	Sociological	Community Living	Psychosocial/Caregiver/Community	Disease-Related Basic	BOTTICELLO, AMANDA LEE	KESSLER FOUNDATION, INC.	NJ	111837	K99
5K99HD065957-02	NA	NIH	NICHD	2011	Community Effects on Long-Term Rehabilitation Outcomes in SCI	Sociological	Community Living	Psychosocial/Caregiver/Community	Clinical (Phase 0 or EFS)	BOTTICELLO, AMANDA LEE	KESSLER FOUNDATION, INC.	NJ	117197	K99
4R00HD065957-03	NA	NIH	NICHD	2012	Community Effects on Long-Term Rehabilitation Outcomes in SCI	Sociological	Community Living	Psychosocial/Caregiver/Community	Clinical (Phase 0 or EFS)	BOTTICELLO, AMANDA LEE	KESSLER FOUNDATION, INC.	NJ	248882	R00
5R00HD065957-05	NA	NIH	NICHD	2014	Community Effects on Long-Term Rehabilitation Outcomes in SCI	Sociological	Community Living	Psychosocial/Caregiver/Community	Clinical (Phase 0 or EFS)	BOTTICELLO, AMANDA LEE	KESSLER FOUNDATION, INC.	NJ	234246	R00
5R00HD065957-04	NA	NIH	NICHD	2013	Community Effects on Long-Term Rehabilitation Outcomes in SCI	Sociological	Community Living	Psychosocial/Caregiver/Community	Clinical (Phase 0 or EFS)	BOTTICELLO, AMANDA LEE	KESSLER FOUNDATION, INC.	NJ	225441	R00
1R21HD066129-01A1	NA	NIH	NICHD	2011	Propulsion Mechanics Variability and Shoulder Pain in Manual Wheelchair Users	SCI Secondary Health Conditions	Muscle & Bone	Clinical Observational	Clinical (Phase 0 or EFS)	SOSNOFF, JACOB J.	UNIVERSITY OF ILLINOIS AT URBANA-CHAMPAIGN	IL	205439	R21
5R21HD066129-02	NA	NIH	NICHD	2012	Propulsion Mechanics Variability and Shoulder Pain in Manual Wheelchair Users	SCI Secondary Health Conditions	Muscle & Bone	Clinical Observational	Clinical (Phase 0 or EFS)	SOSNOFF, JACOB J.	UNIVERSITY OF ILLINOIS AT URBANA-CHAMPAIGN	IL	187139	R21
4R00HD067339-03	NA	NIH	NICHD	2014	Asymmetric robotic gait training and asymmetric reaching training to induce both	SCI Motor/Sensory Function	Motor - General	Assistive Tools	Preclinical	NECKEL, NATHAN DANIEL	GEORGETOWN UNIVERSITY	DC	247551	R00
5R00HD067339-04	NA	NIH	NICHD	2015	Asymmetric robotic gait training and asymmetric reaching training to induce both	SCI Motor/Sensory Function	Motor - General	Assistive Tools	Preclinical	NECKEL, NATHAN DANIEL	GEORGETOWN UNIVERSITY	DC	238332	R00
5R00HD067339-05	NA	NIH	NICHD	2016	Asymmetric robotic gait training and asymmetric reaching training to induce both	SCI Motor/Sensory Function	Motor - General	Assistive Tools	Preclinical	NECKEL, NATHAN DANIEL	GEORGETOWN UNIVERSITY	DC	237378	R00
1K99HD067339-01A1	NA	NIH	NICHD	2012	Asymmetric robotic gait training and asymmetric reaching training to induce both	SCI Motor/Sensory Function	Ambulation/Locomotion	Exercise/Activity/Rehab	Preclinical	NECKEL, NATHAN DANIEL	GEORGETOWN UNIVERSITY	DC	86342	K99
5K99HD067339-02	NA	NIH	NICHD	2013	Asymmetric robotic gait training and asymmetric reaching training to induce both	SCI Motor/Sensory Function	Motor - General	Assistive Tools	Preclinical	NECKEL, NATHAN DANIEL	GEORGETOWN UNIVERSITY	DC	86449	K99
1R13HD069146-01	NA	NIH	NICHD,NINDS	2011	The 29th Annual National Neurotrauma Society Symposium	Infrastructure	Research Resources	Conference	Other	BULLOCK, MALCOLM ROSS	UNIVERSITY OF MIAMI SCHOOL OF MEDICINE	FL	11000	R13
1R01HD070973-01A1	NA	NIH	NICHD	2012	Psychological Treatment of Disability-Related Pain: Efficacy and Mechanisms	SCI Secondary Health Conditions	SCI Pain	Lifestyle	Clinical (Phase 0 or EFS)	JENSEN, MARK P	UNIVERSITY OF WASHINGTON	WA	592322	R01
5R01HD070973-02	NA	NIH	NICHD	2013	Psychological Treatment of Disability-Related Pain: Efficacy and Mechanisms	SCI Secondary Health Conditions	SCI Pain	Lifestyle	Clinical (Phase 0 or EFS)	JENSEN, MARK P	UNIVERSITY OF WASHINGTON	WA	521227	R01
5R01HD070973-03	NA	NIH	NICHD	2014	Psychological Treatment of Disability-Related Pain: Efficacy and Mechanisms	SCI Secondary Health Conditions	SCI Pain	Lifestyle	Clinical (Phase 0 or EFS)	JENSEN, MARK P	UNIVERSITY OF WASHINGTON	WA	545827	R01
5R01HD070973-04	NA	NIH	NICHD	2015	Psychological Treatment of Disability-Related Pain: Efficacy and Mechanisms	SCI Secondary Health Conditions	SCI Pain	Lifestyle	Clinical (Phase 0 or EFS)	JENSEN, MARK P	UNIVERSITY OF WASHINGTON	WA	543086	R01
4R01HD070973-05	NA	NIH	NICHD	2016	Psychological Treatment of Disability-Related Pain: Efficacy and Mechanisms	SCI Secondary Health Conditions	SCI Pain	Lifestyle	Clinical (Phase 0 or EFS)	JENSEN, MARK P	UNIVERSITY OF WASHINGTON	WA	536881	R01
1R01HD072080-01	NA	NIH	NICHD	2012	Motor Learning in a Customized Body-Machine Interface for Persons with Paralysis	SCI Adjacent	Tools/Technology	Sensors & Computer Interfaces	Clinical (Phase 0 or EFS)	MUSSA-IVALDI, FERDINANDO ALESSANDRO	REHABILITATION INSTITUTE OF CHICAGO D/B/A SHIRLEY RYAN ABILITYLAB	IL	300323	R01
5R01HD072080-02	NA	NIH	NICHD	2013	Motor Learning in a Customized Body-Machine Interface for Persons with Paralysis	SCI Adjacent	Tools/Technology	Sensors & Computer Interfaces	Clinical (Phase 0 or EFS)	MUSSA-IVALDI, FERDINANDO ALESSANDRO	REHABILITATION INSTITUTE OF CHICAGO D/B/A SHIRLEY RYAN ABILITYLAB	IL	272525	R01
5R01HD072080-03	NA	NIH	NICHD	2014	Motor Learning in a Customized Body-Machine Interface for Persons with Paralysis	SCI Adjacent	Tools/Technology	Sensors & Computer Interfaces	Clinical (Phase 0 or EFS)	MUSSA-IVALDI, FERDINANDO ALESSANDRO	REHABILITATION INSTITUTE OF CHICAGO D/B/A SHIRLEY RYAN ABILITYLAB	IL	278724	R01
5R01HD072080-04	NA	NIH	NICHD	2015	Motor Learning in a Customized Body-Machine Interface for Persons with Paralysis	SCI Adjacent	Tools/Technology	Sensors & Computer Interfaces	Clinical (Phase 0 or EFS)	MUSSA-IVALDI, FERDINANDO ALESSANDRO	REHABILITATION INSTITUTE OF CHICAGO D/B/A SHIRLEY RYAN ABILITYLAB	IL	279170	R01
4R01HD072080-05	NA	NIH	NICHD	2016	Motor Learning in a Customized Body-Machine Interface for Persons with Paralysis	SCI Adjacent	Tools/Technology	Sensors & Computer Interfaces	Clinical (Phase 0 or EFS)	MUSSA-IVALDI, FERDINANDO ALESSANDRO	REHABILITATION INSTITUTE OF CHICAGO D/B/A SHIRLEY RYAN ABILITYLAB	IL	283051	R01
1R43HD072469-01	NA	NIH	NICHD	2011	SMART Mounts: independent positioning of mounted devices by people with severe di	SCI Adjacent	Tools/Technology	Assistive Tools	Clinical (Phase 0 or EFS)	GOODWIN, DIANNE	BLUE SKY DESIGNS, INC.	MN	99511	R43
5K08HD073241-04	NA	NIH	NICHD	2015	Functional Disability as a Measurement of Injury Burden in Children	Other SCI Studies	Other SCI Studies	Clinical Observational	Disease-Related Basic	ZONFRILLO, MARK ROBERT	CHILDREN'S HOSP OF PHILADELPHIA	PA	14949	K08
7K08HD073241-05	NA	NIH	NICHD	2015	Functional Disability as a Measurement of Injury Burden in Children	Other SCI Studies	Other SCI Studies	Clinical Observational	Disease-Related Basic	ZONFRILLO, MARK ROBERT	RHODE ISLAND HOSPITAL	RI	110606	K08
1K23HD073680-01A1	NA	NIH	NICHD	2013	Spinal Cord Injury Neuropathic Pain - Identifying Biopsychosocial Predictors	SCI Secondary Health Conditions	SCI Pain	Clinical Observational	Disease-Related Basic	RICHARDSON, ELIZABETH J	UNIVERSITY OF ALABAMA AT BIRMINGHAM	AL	92837	K23
5K23HD073680-02	NA	NIH	NICHD	2014	Spinal Cord Injury Neuropathic Pain - Identifying Biopsychosocial Predictors	SCI Secondary Health Conditions	SCI Pain	Clinical Observational	Disease-Related Basic	RICHARDSON, ELIZABETH J	UNIVERSITY OF ALABAMA AT BIRMINGHAM	AL	96429	K23
5K23HD073680-03	NA	NIH	NICHD	2015	Spinal Cord Injury Neuropathic Pain - Identifying Biopsychosocial Predictors	SCI Secondary Health Conditions	SCI Pain	Clinical Observational	Disease-Related Basic	RICHARDSON, ELIZABETH J	UNIVERSITY OF ALABAMA AT BIRMINGHAM	AL	37888	K23
5R44HD074331-03	NA	NIH	NICHD	2015	A Music-Based Rehabilitation Device for Training and Assessing Hand Function	SCI Motor/Sensory Function	Upper Limb/Forelimb	Assistive Tools	Clinical (Phase I, II, FS)	FRIEDMAN, NIZAN	FLINT REHABILITATION DEVICES	CA	923524	R44
2R44HD074331-02	NA	NIH	NICHD	2014	A Music-Based Rehabilitation Device for Training and Assessing Hand Function	SCI Motor/Sensory Function	Upper Limb/Forelimb	Assistive Tools	Clinical (Phase I, II, FS)	FRIEDMAN, NIZAN	FLINT REHABILITATION DEVICES	CA	568583	R44
1R21HD076108-01A1	NA	NIH	NICHD	2013	PILOT STUDY TO DEVELOP A PEDIATRIC CERVICAL SPINE INJURY RISK ASSESSMENT TOOL	SCI Adjacent	Tools/Technology	Diagnostic/Prognostic Tools	Infrastructure	LEONARD, JULIE C.	WASHINGTON UNIVERSITY	MO	244615	R21
1K01HD076183-01A1	NA	NIH	NICHD	2014	Sleep disturbance in spinal cord injury: Identifying symptoms and risk factors	SCI Secondary Health Conditions	Sleep	Clinical Observational	Disease-Related Basic	FOGELBERG, DONALD J.	UNIVERSITY OF WASHINGTON	WA	117567	K01
5K01HD076183-02	NA	NIH	NICHD	2015	Sleep disturbance in spinal cord injury: Identifying symptoms and risk factors	SCI Secondary Health Conditions	Sleep	Clinical Observational	Disease-Related Basic	FOGELBERG, DONALD J.	UNIVERSITY OF WASHINGTON	WA	117567	K01
5K01HD076183-03	NA	NIH	NICHD	2016	Sleep disturbance in spinal cord injury: Identifying symptoms and risk factors	SCI Secondary Health Conditions	Sleep	Clinical Observational	Disease-Related Basic	FOGELBERG, DONALD J.	UNIVERSITY OF WASHINGTON	WA	117567	K01
5K01HD076183-04	NA	NIH	NICHD	2017	Sleep disturbance in spinal cord injury: Identifying symptoms and risk factors	SCI Secondary Health Conditions	Sleep	Clinical Observational	Disease-Related Basic	FOGELBERG, DONALD J.	UNIVERSITY OF WASHINGTON	WA	117567	K01
5K01HD076183-05	NA	NIH	NICHD	2018	Sleep disturbance in spinal cord injury: Identifying symptoms and risk factors	SCI Secondary Health Conditions	Sleep	Clinical Observational	Disease-Related Basic	FOGELBERG, DONALD J.	UNIVERSITY OF WASHINGTON	WA	117567	K01
1R43HD076524-01	NA	NIH	NICHD	2013	Interactive Tele-health and Auto-Biofeedback Sensor System for Wheelchair Users	SCI Secondary Health Conditions	Integument	Sensors & Computer Interfaces	Clinical (Phase 0 or EFS)	GWIN, JOSEPH T	BIOSENSICS, LLC	MA	199997	R43
5R43HD076524-02	NA	NIH	NICHD	2014	Interactive Tele-health and Auto-Biofeedback Sensor System for Wheelchair Users	SCI Secondary Health Conditions	Integument	Sensors & Computer Interfaces	Clinical (Phase 0 or EFS)	GWIN, JOSEPH T	BIOSENSICS, LLC	MA	196686	R43
1R15HD076643-01A1	NA	NIH	NICHD,NIGMS	2014	miRNA expression after spinal cord compression injury in Xenopus laevis	SCI Pathology & Repair	SCI Regeneration/Plasticity/Repair	Other Biologics	Preclinical	GIBBS, KURT	MOREHEAD STATE UNIVERSITY	KY	319346	R15
1R01HD077220-01A1	NA	NIH	NICHD	2014	Intracortical control of FES-restored arm and hand function in people with SCI	SCI Motor/Sensory Function	Upper Limb/Forelimb	Invasive Device	Clinical (Phase 0 or EFS)	KIRSCH, ROBERT F.	CASE WESTERN RESERVE UNIVERSITY	OH	689470	R01
5R01HD077220-02	NA	NIH	NICHD	2015	Intracortical control of FES-restored arm and hand function in people with SCI	SCI Motor/Sensory Function	Upper Limb/Forelimb	Invasive Device	Clinical (Phase 0 or EFS)	KIRSCH, ROBERT F.	CASE WESTERN RESERVE UNIVERSITY	OH	629593	R01
5R01HD077220-03	NA	NIH	NICHD	2017	Intracortical control of FES-restored arm and hand function in people with SCI	SCI Motor/Sensory Function	Upper Limb/Forelimb	Invasive Device	Clinical (Phase 0 or EFS)	KIRSCH, ROBERT F.	CASE WESTERN RESERVE UNIVERSITY	OH	336773	R01
1R15HD077543-01A1	NA	NIH	NICHD	2014	Underwater Treadmill Training in Adults with Incomplete Spinal Cord Injury	SCI Motor/Sensory Function	Ambulation/Locomotion	Exercise/Activity/Rehab	Clinical (Phase 0 or EFS)	MORGAN, DON W	MIDDLE TENNESSEE STATE UNIVERSITY	TN	388894	R15
1R21HD077616-01	NA	NIH	NICHD	2013	Non-invasive stimulation for improving motor function in spinal cord injury	SCI Motor/Sensory Function	Ambulation/Locomotion	Non-Invasive Device	Clinical (Phase 0 or EFS)	EDWARDS, DYLAN JAMES	WINIFRED MASTERSON BURKE MED RES INST	NY	287287	R21
5R21HD077616-02	NA	NIH	NICHD	2014	Non-invasive stimulation for improving motor function in spinal cord injury	SCI Motor/Sensory Function	Ambulation/Locomotion	Non-Invasive Device	Clinical (Phase 0 or EFS)	EDWARDS, DYLAN JAMES	WINIFRED MASTERSON BURKE MED RES INST	NY	231858	R21
1R01HD079009-01	NA	NIH	NICHD	2014	Dose-Response Effects of Whole Body Vibration on Spasticity and Walking in SCI	SCI Motor/Sensory Function	Ambulation/Locomotion	Non-Invasive Device	Clinical (Phase 0 or EFS)	FIELD-FOTE, EDELLE C.	SHEPHERD CENTER	GA	294301	R01
5R01HD079009-02	NA	NIH	NICHD	2016	Dose-Response Effects of Whole Body Vibration on Spasticity and Walking in SCI	SCI Motor/Sensory Function	Ambulation/Locomotion	Non-Invasive Device	Clinical (Phase 0 or EFS)	FIELD-FOTE, EDELLE C.	SHEPHERD CENTER	GA	299031	R01
5R01HD079009-03	NA	NIH	NICHD	2017	Dose-Response Effects of Whole Body Vibration on Spasticity and Walking in SCI	SCI Motor/Sensory Function	Ambulation/Locomotion	Non-Invasive Device	Clinical (Phase 0 or EFS)	FIELD-FOTE, EDELLE C.	SHEPHERD CENTER	GA	299172	R01
5R01HD079009-04	NA	NIH	NICHD	2018	Dose-Response Effects of Whole Body Vibration on Spasticity and Walking in SCI	SCI Motor/Sensory Function	Ambulation/Locomotion	Non-Invasive Device	Clinical (Phase 0 or EFS)	FIELD-FOTE, EDELLE C.	SHEPHERD CENTER	GA	299433	R01
5R01HD079009-05	NA	NIH	NICHD	2019	Dose-Response Effects of Whole Body Vibration on Spasticity and Walking in SCI	SCI Motor/Sensory Function	Ambulation/Locomotion	Non-Invasive Device	Clinical (Phase 0 or EFS)	FIELD-FOTE, EDELLE C.	SHEPHERD CENTER	GA	358137	R01
1R01HD079076-01A1	NA	NIH	NICHD	2014	Neuromuscular Mechanisms Underlying Poor Recovery from Whiplash Injuries	Other SCI Studies	Other SCI Studies	Clinical Observational	Disease-Related Basic	ELLIOTT, JAMES MATTHEW	NORTHWESTERN UNIVERSITY AT CHICAGO	IL	319006	R01
5R01HD079076-02	NA	NIH	NICHD	2015	Neuromuscular Mechanisms Underlying Poor Recovery from Whiplash Injuries	Other SCI Studies	Other SCI Studies	Clinical Observational	Disease-Related Basic	ELLIOTT, JAMES MATTHEW	NORTHWESTERN UNIVERSITY AT CHICAGO	IL	310863	R01
5R01HD079076-03	NA	NIH	NICHD	2016	Neuromuscular Mechanisms Underlying Poor Recovery from Whiplash Injuries	Other SCI Studies	Other SCI Studies	Clinical Observational	Disease-Related Basic	ELLIOTT, JAMES MATTHEW	NORTHWESTERN UNIVERSITY AT CHICAGO	IL	312905	R01
5R01HD079076-04	NA	NIH	NICHD	2017	Neuromuscular Mechanisms Underlying Poor Recovery from Whiplash Injuries	Other SCI Studies	Other SCI Studies	Clinical Observational	Disease-Related Basic	COURTNEY, D. MARK	NORTHWESTERN UNIVERSITY AT CHICAGO	IL	316066	R01
5R01HD079076-05	NA	NIH	NICHD	2018	Neuromuscular Mechanisms Underlying Poor Recovery from Whiplash Injuries	Other SCI Studies	Other SCI Studies	Clinical Observational	Disease-Related Basic	COURTNEY, D. MARK	NORTHWESTERN UNIVERSITY AT CHICAGO	IL	316066	R01
1K25HD079505-01A1	NA	NIH	NICHD	2015	Advanced neuroimaging in pediatric spinal cord injury	SCI Pathology & Repair	SCI Pathology/Neuroprotection	Diagnostic/Prognostic Tools	Disease-Related Basic	BARAKAT, NADIA	BOSTON CHILDREN'S HOSPITAL	MA	131693	K25
5K25HD079505-02	NA	NIH	NICHD	2016	Advanced neuroimaging in pediatric spinal cord injury	SCI Pathology & Repair	SCI Pathology/Neuroprotection	Diagnostic/Prognostic Tools	Disease-Related Basic	BARAKAT, NADIA	BOSTON CHILDREN'S HOSPITAL	MA	131693	K25
5K25HD079505-03	NA	NIH	NICHD	2017	Advanced neuroimaging in pediatric spinal cord injury	SCI Pathology & Repair	SCI Pathology/Neuroprotection	Diagnostic/Prognostic Tools	Disease-Related Basic	BARAKAT, NADIA	BOSTON CHILDREN'S HOSPITAL	MA	131693	K25
5K25HD079505-04	NA	NIH	NICHD	2018	Advanced neuroimaging in pediatric spinal cord injury	SCI Pathology & Repair	SCI Pathology/Neuroprotection	Diagnostic/Prognostic Tools	Disease-Related Basic	BARAKAT, NADIA	BOSTON CHILDREN'S HOSPITAL	MA	131693	K25
1K01HD079582-01A1	NA	NIH	NICHD	2015	Diet composition and cardiometabolic risk reduction in adults with SCI	SCI Secondary Health Conditions	Metabolism	Exercise/Activity/Rehab	Clinical (Phase 0 or EFS)	WINGO, BROOKS C	UNIVERSITY OF ALABAMA AT BIRMINGHAM	AL	115093	K01
5K01HD079582-02	NA	NIH	NICHD	2016	Diet composition and cardiometabolic risk reduction in adults with SCI	SCI Secondary Health Conditions	Metabolism	Exercise/Activity/Rehab	Clinical (Phase 0 or EFS)	WINGO, BROOKS C	UNIVERSITY OF ALABAMA AT BIRMINGHAM	AL	117684	K01
5K01HD079582-03	NA	NIH	NICHD	2017	Diet composition and cardiometabolic risk reduction in adults with SCI	SCI Secondary Health Conditions	Metabolism	Exercise/Activity/Rehab	Clinical (Phase 0 or EFS)	WINGO, BROOKS C	UNIVERSITY OF ALABAMA AT BIRMINGHAM	AL	119814	K01
5K01HD079582-04	NA	NIH	NICHD	2018	Diet composition and cardiometabolic risk reduction in adults with SCI	SCI Secondary Health Conditions	Metabolism	Exercise/Activity/Rehab	Clinical (Phase 0 or EFS)	WINGO, BROOKS C	UNIVERSITY OF ALABAMA AT BIRMINGHAM	AL	122449	K01
5K01HD079582-05	NA	NIH	NICHD	2019	Diet composition and cardiometabolic risk reduction in adults with SCI	SCI Secondary Health Conditions	Metabolism	Exercise/Activity/Rehab	Clinical (Phase 0 or EFS)	WINGO, BROOKS C	UNIVERSITY OF ALABAMA AT BIRMINGHAM	AL	123665	K01
1R01HD079682-01	NA	NIH	NICHD	2014	Molecular mechanisms of direct neuronal programming	SCI Pathology & Repair	SCI Regeneration/Plasticity/Repair	Modeling/In Vitro/Ex Vivo	Disease-Related Basic	MAZZONI, ESTEBAN ORLANDO	NEW YORK UNIVERSITY	NY	317786	R01
5R01HD079682-02	NA	NIH	NICHD	2015	Molecular mechanisms of direct neuronal programming	SCI Pathology & Repair	SCI Regeneration/Plasticity/Repair	Modeling/In Vitro/Ex Vivo	Disease-Related Basic	MAZZONI, ESTEBAN ORLANDO	NEW YORK UNIVERSITY	NY	306800	R01
5R01HD079682-03	NA	NIH	NICHD	2016	Molecular mechanisms of direct neuronal programming	SCI Pathology & Repair	SCI Regeneration/Plasticity/Repair	Modeling/In Vitro/Ex Vivo	Disease-Related Basic	MAZZONI, ESTEBAN ORLANDO	NEW YORK UNIVERSITY	NY	306622	R01
5R01HD079682-04	NA	NIH	NICHD	2017	Molecular mechanisms of direct neuronal programming	SCI Pathology & Repair	SCI Regeneration/Plasticity/Repair	Modeling/In Vitro/Ex Vivo	Disease-Related Basic	MAZZONI, ESTEBAN ORLANDO	NEW YORK UNIVERSITY	NY	309152	R01
5R01HD079682-05	NA	NIH	NICHD	2018	Molecular mechanisms of direct neuronal programming	SCI Pathology & Repair	SCI Regeneration/Plasticity/Repair	Modeling/In Vitro/Ex Vivo	Disease-Related Basic	MAZZONI, ESTEBAN ORLANDO	NEW YORK UNIVERSITY	NY	308566	R01
1R21HD079747-01A1	NA	NIH	NICHD	2015	A Brain-Machine Interface to Facilitate Motor Recovery from Incomplete SCI	SCI Motor/Sensory Function	Motor - General	Non-Invasive Device	Clinical (Phase 0 or EFS)	SUNDERAM, SRIDHAR	UNIVERSITY OF KENTUCKY	KY	179414	R21
5R21HD079747-02	NA	NIH	NICHD	2016	A Brain-Machine Interface to Facilitate Motor Recovery from Incomplete SCI	SCI Motor/Sensory Function	Motor - General	Non-Invasive Device	Clinical (Phase 0 or EFS)	SUNDERAM, SRIDHAR	UNIVERSITY OF KENTUCKY	KY	211993	R21
2R01HD080205-06	NA	NIH	NICHD	2020	Effects of activity dependent plasticity on recovery of bladder and sexual function after human spinal cord injury	SCI Secondary Health Conditions	AD/Autonomic Function	Invasive Device	Disease-Related Basic	HUBSCHER, CHARLES H.	UNIVERSITY OF LOUISVILLE	KY	381600	R01
5R01HD080205-07	NA	NIH	NICHD	2021	Effects of activity dependent plasticity on recovery of bladder and sexual function after human spinal cord injury	SCI Secondary Health Conditions	Bladder/Urinary Health	Invasive Device	Clinical (Phase 0 or EFS)	HUBSCHER, CHARLES H.	UNIVERSITY OF LOUISVILLE	KY	382302	R01
5R01HD080205-08	NA	NIH	NICHD	2022	Effects of activity dependent plasticity on recovery of bladder and sexual function after human spinal cord injury	SCI Secondary Health Conditions	Bladder/Urinary Health	Invasive Device	Clinical (Phase 0 or EFS)	HUBSCHER, CHARLES H.	UNIVERSITY OF LOUISVILLE	KY	383425	R01
5R01HD080205-09	NA	NIH	NICHD	2023	Effects of activity dependent plasticity on recovery of bladder and sexual function after human spinal cord injury	SCI Secondary Health Conditions	AD/Autonomic Function	Invasive Device	Disease-Related Basic	HUBSCHER, CHARLES H.	UNIVERSITY OF LOUISVILLE	KY	383425	R01
1R01HD080205-01A1	NA	NIH	NICHD	2014	Effects of activity dependent plasticity on recovery of bladder and sexual function after human spinal cord injury	SCI Secondary Health Conditions	Bladder/Urinary Health	Invasive Device	Clinical (Phase 0 or EFS)	HUBSCHER, CHARLES H.	UNIVERSITY OF LOUISVILLE	KY	311250	R01
5R01HD080205-02	NA	NIH	NICHD	2015	Effects of activity dependent plasticity on recovery of bladder and sexual function after human spinal cord injury	SCI Secondary Health Conditions	Bladder/Urinary Health	Invasive Device	Clinical (Phase 0 or EFS)	HUBSCHER, CHARLES H.	UNIVERSITY OF LOUISVILLE	KY	303468	R01
5R01HD080205-03	NA	NIH	NICHD	2016	Effects of activity dependent plasticity on recovery of bladder and sexual function after human spinal cord injury	SCI Secondary Health Conditions	Bladder/Urinary Health	Invasive Device	Clinical (Phase 0 or EFS)	HUBSCHER, CHARLES H.	UNIVERSITY OF LOUISVILLE	KY	308137	R01
5R01HD080205-04	NA	NIH	NICHD	2017	Effects of activity dependent plasticity on recovery of bladder and sexual function after human spinal cord injury	SCI Secondary Health Conditions	Bladder/Urinary Health	Invasive Device	Clinical (Phase 0 or EFS)	HUBSCHER, CHARLES H.	UNIVERSITY OF LOUISVILLE	KY	311250	R01
5R01HD080205-05	NA	NIH	NICHD	2018	Effects of activity dependent plasticity on recovery of bladder and sexual function after human spinal cord injury	SCI Secondary Health Conditions	Bladder/Urinary Health	Invasive Device	Clinical (Phase 0 or EFS)	HUBSCHER, CHARLES H.	UNIVERSITY OF LOUISVILLE	KY	311250	R01
2R44HD080263-02A1	NA	NIH	NICHD	2016	Development of a treatment for voiding dysfunction in spinal cord injured patients	SCI Secondary Health Conditions	Bladder/Urinary Health	Drug Interventions	Preclinical	MARSON, LESLEY	DIGNIFY THERAPEUTICS, LLC	NC	818347	R44
1R43HD080263-01	NA	NIH	NICHD	2014	Development of a treatment for voiding dysfunction in spinal cord injured patient	SCI Secondary Health Conditions	Bladder/Urinary Health	Drug Interventions	Preclinical	MARSON, LESLEY	DIGNIFY THERAPEUTICS, LLC	NC	159298	R43
5R44HD080263-03	NA	NIH	NICHD	2017	Development of a treatment for voiding dysfunction in spinal cord injured patients	SCI Secondary Health Conditions	Bladder/Urinary Health	Drug Interventions	Preclinical	MARSON, LESLEY	DIGNIFY THERAPEUTICS, LLC	NC	681653	R44
1R43HD080283-01	NA	NIH	NICHD	2014	Quad-Rider Accessible Handcycle	SCI Adjacent	Tools/Technology	Assistive Tools	Clinical (Phase 0 or EFS)	PORTER, SCOTT	INVOTEK, INC.	AR	175392	R43
1DP2HD080349-01	NA	NIH	NICHD	2013	PHASE-BASED CONTROL OF LOCOMOTION FOR HIGH-PERFORMANCE PROSTHESES AND ORTHOSES	SCI Adjacent	Tools/Technology	Assistive Tools	Clinical (Phase 0 or EFS)	GREGG, ROBERT D	BOSTON UNIVERSITY MEDICAL CAMPUS	TX	2295000	DP2
1R01HD081274-01	NA	NIH	NICHD	2014	Mechanisms of intermittent hypoxia-induced motor recovery in persons with SCI	SCI Motor/Sensory Function	Ambulation/Locomotion	Non-Invasive Device	Preclinical	TRUMBOWER, RANDY D	EMORY UNIVERSITY	GA	418092	R01
5R01HD081274-02	NA	NIH	NICHD	2015	Mechanisms of intermittent hypoxia-induced motor recovery in persons with SCI	SCI Motor/Sensory Function	Ambulation/Locomotion	Non-Invasive Device	Preclinical	TRUMBOWER, RANDY D	EMORY UNIVERSITY	GA	434034	R01
5R01HD081274-03	NA	NIH	NICHD	2016	Mechanisms of intermittent hypoxia-induced motor recovery in persons with SCI	SCI Motor/Sensory Function	Ambulation/Locomotion	Non-Invasive Device	Preclinical	TRUMBOWER, RANDY D	EMORY UNIVERSITY	GA	423271	R01
5R01HD081274-06	NA	NIH	NICHD	2018	Mechanisms of intermittent hypoxia-induced motor recovery in persons with SCI	SCI Motor/Sensory Function	Ambulation/Locomotion	Non-Invasive Device	Preclinical	TRUMBOWER, RANDY D	SPAULDING REHABILITATION HOSPITAL	MA	565403	R01
1R01HD082109-01A1	NA	NIH	NICHD	2015	Long Duration Activity and Metabolic Control after Spinal Cord Injury	SCI Secondary Health Conditions	Metabolism	Non-Invasive Device	Clinical (Phase 0 or EFS)	SHIELDS, RICHARD K.	UNIVERSITY OF IOWA	IA	313325	R01
5R01HD082109-02	NA	NIH	NICHD	2016	Long Duration Activity and Metabolic Control after Spinal Cord Injury	SCI Secondary Health Conditions	Metabolism	Non-Invasive Device	Clinical (Phase 0 or EFS)	SHIELDS, RICHARD K.	UNIVERSITY OF IOWA	IA	312758	R01
5R01HD082109-03	NA	NIH	NICHD	2017	Long Duration Activity and Metabolic Control after Spinal Cord Injury	SCI Secondary Health Conditions	Metabolism	Non-Invasive Device	Clinical (Phase 0 or EFS)	SHIELDS, RICHARD K.	UNIVERSITY OF IOWA	IA	316438	R01
5R01HD082109-04	NA	NIH	NICHD	2018	Long Duration Activity and Metabolic Control after Spinal Cord Injury	SCI Secondary Health Conditions	Metabolism	Non-Invasive Device	Clinical (Phase 0 or EFS)	SHIELDS, RICHARD K.	UNIVERSITY OF IOWA	IA	316438	R01
5R01HD082109-05	NA	NIH	NICHD	2019	Long Duration Activity and Metabolic Control after Spinal Cord Injury	SCI Secondary Health Conditions	Metabolism	Non-Invasive Device	Clinical (Phase 0 or EFS)	SHIELDS, RICHARD K.	UNIVERSITY OF IOWA	IA	316438	R01
1R21HD082808-01	NA	NIH	NICHD	2014	Eccentric Motor-Control Training to Improve Human SCI	SCI Motor/Sensory Function	Ambulation/Locomotion	Exercise/Activity/Rehab	Clinical (Phase 0 or EFS)	BASSO, D M	OHIO STATE UNIVERSITY	OH	282376	R21
5R21HD082808-02	NA	NIH	NICHD	2015	Eccentric Motor-Control Training to Improve Human SCI	SCI Motor/Sensory Function	Ambulation/Locomotion	Exercise/Activity/Rehab	Clinical (Phase 0 or EFS)	BASSO, D M	OHIO STATE UNIVERSITY	OH	149540	R21
1R43HD082943-01	NA	NIH	NICHD	2014	Comprehensive Telecommunication for People with Tetraplegia	Sociological	Psychological & Psychosocial	Psychosocial/Caregiver/Community	Clinical (Phase 0 or EFS)	EWING, JOHN BARRET	INVOTEK, INC.	AR	166305	R43
1R01HD083314-01A1	NA	NIH	NICHD	2016	Improve dynamic lateral balance of humans with SCI	SCI Motor/Sensory Function	Ambulation/Locomotion	Non-Invasive Device	Clinical (Phase 0 or EFS)	WU, MING	REHABILITATION INSTITUTE OF CHICAGO D/B/A SHIRLEY RYAN ABILITYLAB	IL	376519	R01
5R01HD083314-02	NA	NIH	NICHD	2017	Improve dynamic lateral balance of humans with SCI	SCI Motor/Sensory Function	Ambulation/Locomotion	Non-Invasive Device	Clinical (Phase 0 or EFS)	WU, MING	REHABILITATION INSTITUTE OF CHICAGO D/B/A SHIRLEY RYAN ABILITYLAB	IL	329280	R01
5R01HD083314-03	NA	NIH	NICHD	2018	Improve dynamic lateral balance of humans with SCI	SCI Motor/Sensory Function	Ambulation/Locomotion	Non-Invasive Device	Clinical (Phase 0 or EFS)	WU, MING	REHABILITATION INSTITUTE OF CHICAGO D/B/A SHIRLEY RYAN ABILITYLAB	IL	326784	R01
5R01HD083314-04	NA	NIH	NICHD	2019	Improve dynamic lateral balance of humans with SCI	SCI Motor/Sensory Function	Ambulation/Locomotion	Non-Invasive Device	Clinical (Phase 0 or EFS)	WU, MING	REHABILITATION INSTITUTE OF CHICAGO D/B/A SHIRLEY RYAN ABILITYLAB	IL	321217	R01
5R01HD083314-05	NA	NIH	NICHD	2020	Improve dynamic lateral balance of humans with SCI	SCI Motor/Sensory Function	Ambulation/Locomotion	Non-Invasive Device	Clinical (Phase 0 or EFS)	WU, MING	REHABILITATION INSTITUTE OF CHICAGO D/B/A SHIRLEY RYAN ABILITYLAB	IL	320582	R01
2R01HD084423-06A1	NA	NIH	NICHD	2021	Natural History of Shoulder Pathology in Wheelchair Users	SCI Motor/Sensory Function	Upper Limb/Forelimb	Clinical Observational	Clinical (Phase 0 or EFS)	MORROW, MELISSA M.	MAYO CLINIC ROCHESTER	MN	543144	R01
1R01HD084423-01	NA	NIH	NICHD	2015	Natural History of Shoulder Pathology in Wheelchair Users	SCI Secondary Health Conditions	Muscle & Bone	Clinical Observational	Clinical (Phase 0 or EFS)	MORROW, MELISSA M.	MAYO CLINIC ROCHESTER	MN	459559	R01
7R01HD084423-07	NA	NIH	NICHD	2022	Natural History of Shoulder Pathology in Wheelchair Users	SCI Motor/Sensory Function	Upper Limb/Forelimb	Clinical Observational	Clinical (Phase 0 or EFS)	MORROW, MELISSA M.	UNIVERSITY OF TEXAS MED BR GALVESTON	TX	492069	R01
9R01HD084645-10	NA	NIH	NICHD	2015	Musculoskeletal Plasticity after Spinal Cord Injury	SCI Secondary Health Conditions	Metabolism	Exercise/Activity/Rehab	Clinical (Phase 0 or EFS)	SHIELDS, RICHARD K.	UNIVERSITY OF IOWA	IA	313325	R01
5R01HD084645-11	NA	NIH	NICHD	2016	Musculoskeletal Plasticity after Spinal Cord Injury	SCI Secondary Health Conditions	Metabolism	Exercise/Activity/Rehab	Clinical (Phase 0 or EFS)	SHIELDS, RICHARD K.	UNIVERSITY OF IOWA	IA	311989	R01
5R01HD084645-12	NA	NIH	NICHD	2017	Musculoskeletal Plasticity after Spinal Cord Injury	SCI Secondary Health Conditions	Metabolism	Exercise/Activity/Rehab	Clinical (Phase 0 or EFS)	SHIELDS, RICHARD K.	UNIVERSITY OF IOWA	IA	316438	R01
5R01HD084645-13	NA	NIH	NICHD	2018	Musculoskeletal Plasticity after Spinal Cord Injury	SCI Secondary Health Conditions	Metabolism	Exercise/Activity/Rehab	Clinical (Phase 0 or EFS)	SHIELDS, RICHARD K.	UNIVERSITY OF IOWA	IA	316438	R01
5R01HD084645-14	NA	NIH	NICHD	2019	Musculoskeletal Plasticity after Spinal Cord Injury	SCI Secondary Health Conditions	Metabolism	Exercise/Activity/Rehab	Clinical (Phase 0 or EFS)	SHIELDS, RICHARD K.	UNIVERSITY OF IOWA	IA	316438	R01
1K01HD084672-01	NA	NIH	NICHD	2015	Effect of Injury Severity and Location on Spasms Post SCI	SCI Motor/Sensory Function	Trunk/Reflex/Spasticity	In Vivo Approaches	Disease-Related Basic	TYSSELING, VICKI M	NORTHWESTERN UNIVERSITY AT CHICAGO	IL	130655	K01
5K01HD084672-02	NA	NIH	NICHD	2016	Effect of Injury Severity and Location on Spasms Post SCI	SCI Motor/Sensory Function	Trunk/Reflex/Spasticity	In Vivo Approaches	Disease-Related Basic	TYSSELING, VICKI M	NORTHWESTERN UNIVERSITY AT CHICAGO	IL	130655	K01
5K01HD084672-03	NA	NIH	NICHD	2017	Effect of Injury Severity and Location on Spasms Post SCI	SCI Motor/Sensory Function	Trunk/Reflex/Spasticity	In Vivo Approaches	Disease-Related Basic	TYSSELING, VICKI M	NORTHWESTERN UNIVERSITY AT CHICAGO	IL	130655	K01
5K01HD084672-04	NA	NIH	NICHD	2018	Effect of Injury Severity and Location on Spasms Post SCI	SCI Motor/Sensory Function	Trunk/Reflex/Spasticity	In Vivo Approaches	Disease-Related Basic	TYSSELING, VICKI M	NORTHWESTERN UNIVERSITY AT CHICAGO	IL	130655	K01
5K01HD084672-05	NA	NIH	NICHD	2019	Effect of Injury Severity and Location on Spasms Post SCI	SCI Motor/Sensory Function	Trunk/Reflex/Spasticity	In Vivo Approaches	Disease-Related Basic	TYSSELING, VICKI M	NORTHWESTERN UNIVERSITY AT CHICAGO	IL	130655	K01
1R03HD086529-01	NA	NIH	NICHD	2015	Control of FES and an Electric Motor Drive for a hybrid gait neuroprosthesis	SCI Adjacent	Tools/Technology	Exoskeletons & Prosthetics	Disease-Related Basic	SHARMA, NITIN	UNIVERSITY OF PITTSBURGH AT PITTSBURGH	PA	70520	R03
5R03HD086529-02	NA	NIH	NICHD	2016	Control of FES and an Electric Motor Drive for a hybrid gait neuroprosthesis	SCI Adjacent	Tools/Technology	Exoskeletons & Prosthetics	Disease-Related Basic	SHARMA, NITIN	UNIVERSITY OF PITTSBURGH AT PITTSBURGH	PA	69622	R03
3P2CHD086851-01S1	NA	NIH	NICHD	2016	National Resource Center for High-Impact Clinical Trials in Medical Rehabilitation	Infrastructure	Clinical Resources	Research and/or Clinical Resources	Infrastructure	BAMMAN, MARCAS M	UNIVERSITY OF ALABAMA AT BIRMINGHAM	AL	192746	P2C
1K01HD087463-01A1	NA	NIH	NICHD	2017	Targeting skeletal muscle to improve metabolic health in individuals with spinal cord injury	SCI Secondary Health Conditions	Metabolism	Non-Invasive Device	Clinical (Phase 0 or EFS)	YARAR-FISHER, CEREN	UNIVERSITY OF ALABAMA AT BIRMINGHAM	AL	125624	K01
5K01HD087463-02	NA	NIH	NICHD	2018	Targeting skeletal muscle to improve metabolic health in individuals with spinal cord injury	SCI Secondary Health Conditions	Metabolism	Non-Invasive Device	Clinical (Phase 0 or EFS)	YARAR-FISHER, CEREN	UNIVERSITY OF ALABAMA AT BIRMINGHAM	AL	129200	K01
5K01HD087463-03	NA	NIH	NICHD	2019	Targeting skeletal muscle to improve metabolic health in individuals with spinal cord injury	SCI Secondary Health Conditions	Metabolism	Non-Invasive Device	Clinical (Phase 0 or EFS)	YARAR-FISHER, CEREN	UNIVERSITY OF ALABAMA AT BIRMINGHAM	AL	130414	K01
5K01HD087463-04	NA	NIH	NICHD	2020	Targeting skeletal muscle to improve metabolic health in individuals with spinal cord injury	SCI Secondary Health Conditions	Metabolism	Non-Invasive Device	Clinical (Phase 0 or EFS)	YARAR-FISHER, CEREN	UNIVERSITY OF ALABAMA AT BIRMINGHAM	AL	130414	K01
5K01HD087463-05	NA	NIH	NICHD	2021	Targeting skeletal muscle to improve metabolic health in individuals with spinal cord injury	SCI Secondary Health Conditions	Metabolism	Non-Invasive Device	Clinical (Phase 0 or EFS)	YARAR-FISHER, CEREN	UNIVERSITY OF ALABAMA AT BIRMINGHAM	AL	85164	K01
1DP2HD087955-01	NA	NIH	NICHD	2015	Neuroprosthetic Control of an Anthropomorphic Exoskeleton in Tetraplegics	SCI Adjacent	Tools/Technology	Invasive Device	Clinical (Phase 0 or EFS)	GANGULY, KARUNESH	UNIVERSITY OF MIAMI CORAL GABLES	CA	2377500	DP2
1R21HD088891-01	NA	NIH	NICHD	2016	Ventilatory Support to Improve Exercise Training in High Level Spinal Cord Injury	SCI Secondary Health Conditions	Cardiovascular Function	Non-Invasive Device	Clinical (Phase 0 or EFS)	TAYLOR, J ANDREW	SPAULDING REHABILITATION HOSPITAL	MA	277449	R21
5R21HD088891-02	NA	NIH	NICHD	2017	Ventilatory Support to Improve Exercise Training in High Level Spinal Cord Injury	SCI Secondary Health Conditions	Cardiovascular Function	Non-Invasive Device	Clinical (Phase 0 or EFS)	TAYLOR, J ANDREW	SPAULDING REHABILITATION HOSPITAL	MA	218050	R21
2R01HD090642-06	NA	NIH	NICHD	2021	Multiscale models of proprioceptive encoding to reveal mechanisms of impaired sensorimotor control	SCI Pathology & Repair	SCI Pathology/Neuroprotection	Modeling/In Vitro/Ex Vivo	Disease-Related Basic	TING, LENA H	EMORY UNIVERSITY	GA	610442	R01
5R01HD090642-07	NA	NIH	NICHD	2022	Multiscale models of proprioceptive encoding to reveal mechanisms of impaired sensorimotor control	SCI Pathology & Repair	SCI Pathology/Neuroprotection	Modeling/In Vitro/Ex Vivo	Disease-Related Basic	TING, LENA H	EMORY UNIVERSITY	GA	582364	R01
5R01HD090642-08	NA	NIH	NICHD	2023	Multiscale models of proprioceptive encoding to reveal mechanisms of impaired sensorimotor control	SCI Pathology & Repair	SCI Pathology/Neuroprotection	Modeling/In Vitro/Ex Vivo	Disease-Related Basic	TING, LENA H	EMORY UNIVERSITY	GA	582364	R01
1F30HD090890-01A1	NA	NIH	NICHD	2018	Evaluating Neural Force Modulation and Force-Controlled Intracortical Brain-Computer Interface Operation in Persons with Chronic Paralysis	SCI Adjacent	Tools/Technology	Diagnostic/Prognostic Tools	Clinical (Phase 0 or EFS)	RASTOGI, ANISHA	CASE WESTERN RESERVE UNIVERSITY	OH	48671	F30
5F30HD090890-02	NA	NIH	NICHD	2019	Evaluating Neural Force Modulation and Force-Controlled Intracortical Brain-Computer Interface Operation in Persons with Chronic Paralysis	SCI Adjacent	Tools/Technology	Diagnostic/Prognostic Tools	Clinical (Phase 0 or EFS)	RASTOGI, ANISHA	CASE WESTERN RESERVE UNIVERSITY	OH	50016	F30
7R01HD091278-03	NA	NIH	NICHD	2019	Spinal Cord Injury Exercise and Nutrition Conceptual Engagement (SCIENCE)	SCI Secondary Health Conditions	Metabolism	Non-Invasive Device	Clinical (Phase 0 or EFS)	GATER, DAVID R	UNIVERSITY OF MIAMI SCHOOL OF MEDICINE	FL	523501	R01
5R01HD091278-04	NA	NIH	NICHD	2021	Spinal Cord Injury Exercise and Nutrition Conceptual Engagement (SCIENCE)	SCI Secondary Health Conditions	Metabolism	Non-Invasive Device	Clinical (Phase 0 or EFS)	GATER, DAVID R	UNIVERSITY OF MIAMI SCHOOL OF MEDICINE	FL	415063	R01
1R01HD091278-01	NA	NIH	NICHD	2017	Spinal Cord Injury Exercise and Nutrition Conceptual Engagement (SCIENCE)	SCI Secondary Health Conditions	Metabolism	Non-Invasive Device	Clinical (Phase 0 or EFS)	GATER, DAVID R	PENNSYLVANIA STATE UNIV HERSHEY MED CTR	PA	489497	R01
5R01HD091278-02	NA	NIH	NICHD	2018	Spinal Cord Injury Exercise and Nutrition Conceptual Engagement (SCIENCE)	SCI Secondary Health Conditions	Metabolism	Non-Invasive Device	Clinical (Phase 0 or EFS)	GATER, DAVID R	PENNSYLVANIA STATE UNIV HERSHEY MED CTR	PA	545400	R01
7R01HD091323-03	NA	NIH	NICHD	2019	Stem cell-based biomaterials for spinal regeneration in neural tube defects	Other SCI Studies	Other SCI Studies	Surgical Interventions	Clinical (Phase 0 or EFS)	KUNISAKI, SHAUN MICHAEL	JOHNS HOPKINS UNIVERSITY	MD	343875	R01
5R01HD091323-04	NA	NIH	NICHD	2020	Stem cell-based biomaterials for spinal regeneration in neural tube defects	Other SCI Studies	Other SCI Studies	Surgical Interventions	Clinical (Phase 0 or EFS)	KUNISAKI, SHAUN MICHAEL	JOHNS HOPKINS UNIVERSITY	MD	330757	R01
5R01HD091323-05	NA	NIH	NICHD	2021	Stem cell-based biomaterials for spinal regeneration in neural tube defects	Other SCI Studies	Other SCI Studies	Surgical Interventions	Clinical (Phase 0 or EFS)	KUNISAKI, SHAUN MICHAEL	JOHNS HOPKINS UNIVERSITY	MD	318709	R01
1R01HD091323-01A1	NA	NIH	NICHD	2017	Stem cell-based biomaterials for spinal cord regeneration in neural tube defects	Other SCI Studies	Other SCI Studies	Surgical Interventions	Clinical (Phase 0 or EFS)	KUNISAKI, SHAUN MICHAEL	UNIVERSITY OF MICHIGAN AT ANN ARBOR	MI	327600	R01
5R01HD091323-02	NA	NIH	NICHD	2018	Stem cell-based biomaterials for spinal cord regeneration in neural tube defects	Other SCI Studies	Other SCI Studies	Surgical Interventions	Clinical (Phase 0 or EFS)	KUNISAKI, SHAUN MICHAEL	UNIVERSITY OF MICHIGAN AT ANN ARBOR	MI	327600	R01
1R01HD091347-01A1	NA	NIH	NICHD	2018	Development and Testing of a Pediatric Cervical Spine Injury Risk Assessment Tool	SCI Adjacent	Tools/Technology	Diagnostic/Prognostic Tools	Infrastructure	LEONARD, JULIE C.	RESEARCH INST NATIONWIDE CHILDREN'S HOSP	OH	856804	R01
5R01HD091347-02	NA	NIH	NICHD	2019	Development and Testing of a Pediatric Cervical Spine Injury Risk Assessment Tool	SCI Adjacent	Tools/Technology	Diagnostic/Prognostic Tools	Infrastructure	LEONARD, JULIE C.	RESEARCH INST NATIONWIDE CHILDREN'S HOSP	OH	797505	R01
5R01HD091347-03	NA	NIH	NICHD	2020	Development and Testing of a Pediatric Cervical Spine Injury Risk Assessment Tool	SCI Adjacent	Tools/Technology	Diagnostic/Prognostic Tools	Infrastructure	LEONARD, JULIE C.	RESEARCH INST NATIONWIDE CHILDREN'S HOSP	OH	652827	R01
5R01HD091347-04	NA	NIH	NICHD	2021	Development and Testing of a Pediatric Cervical Spine Injury Risk Assessment Tool	SCI Adjacent	Tools/Technology	Diagnostic/Prognostic Tools	Infrastructure	LEONARD, JULIE C.	RESEARCH INST NATIONWIDE CHILDREN'S HOSP	OH	395078	R01
5R01HD091347-05	NA	NIH	NICHD	2022	Development and Testing of a Pediatric Cervical Spine Injury Risk Assessment Tool	SCI Adjacent	Tools/Technology	Diagnostic/Prognostic Tools	Infrastructure	LEONARD, JULIE C.	RESEARCH INST NATIONWIDE CHILDREN'S HOSP	OH	392238	R01
3R01HD091347-03S1	NA	NIH	NICHD	2020	Development and Testing of a Pediatric Cervical Spine Injury Risk Assessment Tool	SCI Adjacent	Tools/Technology	Diagnostic/Prognostic Tools	Infrastructure	LEONARD, JULIE C.	RESEARCH INST NATIONWIDE CHILDREN'S HOSP	OH	39630	R01
3R01HD091347-04S1	NA	NIH	NICHD	2021	Development and Testing of a Pediatric Cervical Spine Injury Risk Assessment Tool	SCI Adjacent	Tools/Technology	Diagnostic/Prognostic Tools	Infrastructure	LEONARD, JULIE C.	RESEARCH INST NATIONWIDE CHILDREN'S HOSP	OH	22427	R01
1R01HD092389-01A1	NA	NIH	NICHD	2018	From fiber to muscle: A multifaceted EMG examination of motor unit function after SCI.	SCI Secondary Health Conditions	Muscle & Bone	Diagnostic/Prognostic Tools	Disease-Related Basic	ZHOU, PING	UNIVERSITY OF TEXAS HLTH SCI CTR HOUSTON	TX	365750	R01
5R01HD092389-02	NA	NIH	NICHD	2019	From fiber to muscle: A multifaceted EMG examination of motor unit function after SCI.	SCI Secondary Health Conditions	Muscle & Bone	Diagnostic/Prognostic Tools	Disease-Related Basic	ZHOU, PING	UNIVERSITY OF TEXAS HLTH SCI CTR HOUSTON	TX	365750	R01
1R44HD093467-01	NA	NIH	NICHD	2017	Automatic Positioning of Communication Devices and other Essential Equipment for People with Mobility Restrictions	Sociological	Psychological & Psychosocial	Sensors & Computer Interfaces	Clinical (Phase 0 or EFS)	GOODWIN, DIANNE	BLUE SKY DESIGNS, INC.	MN	159267	R44
4R44HD093467-02	NA	NIH	NICHD	2018	Automatic Positioning of Communication Devices and other Essential Equipment for People with Mobility Restrictions	Sociological	Psychological & Psychosocial	Sensors & Computer Interfaces	Clinical (Phase 0 or EFS)	GOODWIN, DIANNE	BLUE SKY DESIGNS, INC.	MN	519349	R44
5R44HD093467-03	NA	NIH	NICHD	2019	Automatic Positioning of Communication Devices and other Essential Equipment for People with Mobility Restrictions	Sociological	Psychological & Psychosocial	Sensors & Computer Interfaces	Clinical (Phase 0 or EFS)	GOODWIN, DIANNE	BLUE SKY DESIGNS, INC.	MN	507856	R44
1R01HD093724-01	NA	NIH	NICHD	2018	Multimodality Intervention to Improve Function and Metabolism in Spinal Cord Injury	SCI Secondary Health Conditions	Cardiovascular Function	Drug Interventions	Clinical (Phase 0 or EFS)	BHASIN, SHALENDER	BRIGHAM AND WOMEN'S HOSPITAL	MA	735642	R01
5R01HD093724-02	NA	NIH	NICHD	2019	Multimodality Intervention to Improve Function and Metabolism in Spinal Cord Injury	SCI Secondary Health Conditions	Cardiovascular Function	Drug Interventions	Clinical (Phase 0 or EFS)	BHASIN, SHALENDER	BRIGHAM AND WOMEN'S HOSPITAL	MA	739979	R01
5R01HD093724-03	NA	NIH	NICHD	2020	Multimodality Intervention to Improve Function and Metabolism in Spinal Cord Injury	SCI Secondary Health Conditions	Cardiovascular Function	Drug Interventions	Clinical (Phase 0 or EFS)	BHASIN, SHALENDER	BRIGHAM AND WOMEN'S HOSPITAL	MA	1051348	R01
5R01HD093724-04	NA	NIH	NICHD	2021	Multimodality Intervention to Improve Function and Metabolism in Spinal Cord Injury	SCI Secondary Health Conditions	Cardiovascular Function	Drug Interventions	Clinical (Phase 0 or EFS)	BHASIN, SHALENDER	BRIGHAM AND WOMEN'S HOSPITAL	MA	1030319	R01
5R01HD093724-05	NA	NIH	NICHD	2022	Multimodality Intervention to Improve Function and Metabolism in Spinal Cord Injury	SCI Secondary Health Conditions	Cardiovascular Function	Drug Interventions	Clinical (Phase 0 or EFS)	BHASIN, SHALENDER	BRIGHAM AND WOMEN'S HOSPITAL	MA	998300	R01
3R01HD093724-02S1	NA	NIH	NICHD	2019	Multimodality Intervention to Improve Function and Metabolism in Spinal Cord Injury-supplement	SCI Secondary Health Conditions	Cardiovascular Function	Drug Interventions	Clinical (Phase 0 or EFS)	BHASIN, SHALENDER	BRIGHAM AND WOMEN'S HOSPITAL	MA	331119	R01
3R01HD093724-05S1	NA	NIH	NICHD	2023	Multimodality Intervention to Improve Function and Metabolism in Spinal Cord Injury	SCI Secondary Health Conditions	Cardiovascular Function	Drug Interventions	Clinical (Phase 0 or EFS)	BHASIN, SHALENDER	BRIGHAM AND WOMEN'S HOSPITAL	MA	446376	R01
1R43HD094440-01	NA	NIH	NICHD	2017	Active Power Exoskeleton Device for Spinal Cord Injury	SCI Motor/Sensory Function	Upper Limb/Forelimb	Exoskeletons & Prosthetics	Clinical (Phase 0 or EFS)	SEME, STEVEN JAMES	ABILITECH MEDICAL, INC.	MN	239802	R43
1R03HD094577-01A1	NA	NIH	NICHD	2019	MRI and machine learning to improve early prognosis and clinical management after spinal cord injury	SCI Pathology & Repair	SCI Pathology/Neuroprotection	Diagnostic/Prognostic Tools	Disease-Related Basic	SMITH, ANDREW CRAIG	REGIS UNIVERSITY	CO	96034	R03
5R03HD094577-02	NA	NIH	NICHD	2020	MRI and machine learning to improve early prognosis and clinical management after spinal cord injury	SCI Pathology & Repair	SCI Pathology/Neuroprotection	Diagnostic/Prognostic Tools	Disease-Related Basic	SMITH, ANDREW CRAIG	REGIS UNIVERSITY	CO	52775	R03
7R03HD094577-03	NA	NIH	NICHD	2020	MRI and machine learning to improve early prognosis and clinical management after spinal cord injury	SCI Pathology & Repair	SCI Pathology/Neuroprotection	Diagnostic/Prognostic Tools	Disease-Related Basic	SMITH, ANDREW CRAIG	UNIVERSITY OF COLORADO DENVER	CO	46297	R03
1K23HD096134-01A1	NA	NIH	NICHD	2019	Characterizing Activity Patterns in Functional Mobility After Spinal Cord Injury	SCI Motor/Sensory Function	Motor - General	Clinical Observational	Disease-Related Basic	WOROBEY, LYNN A	UNIVERSITY OF PITTSBURGH AT PITTSBURGH	PA	136420	K23
5K23HD096134-02	NA	NIH	NICHD	2020	Characterizing Activity Patterns in Functional Mobility After Spinal Cord Injury	SCI Motor/Sensory Function	Motor - General	Clinical Observational	Disease-Related Basic	WOROBEY, LYNN A	UNIVERSITY OF PITTSBURGH AT PITTSBURGH	PA	132314	K23
5K23HD096134-03	NA	NIH	NICHD	2021	Characterizing Activity Patterns in Functional Mobility After Spinal Cord Injury	SCI Motor/Sensory Function	Motor - General	Clinical Observational	Disease-Related Basic	WOROBEY, LYNN A	UNIVERSITY OF PITTSBURGH AT PITTSBURGH	PA	127999	K23
5K23HD096134-04	NA	NIH	NICHD	2022	Characterizing Activity Patterns in Functional Mobility After Spinal Cord Injury	SCI Motor/Sensory Function	Motor - General	Clinical Observational	Disease-Related Basic	WOROBEY, LYNN A	UNIVERSITY OF PITTSBURGH AT PITTSBURGH	PA	127385	K23
5K23HD096134-05	NA	NIH	NICHD	2023	Characterizing Activity Patterns in Functional Mobility After Spinal Cord Injury	SCI Motor/Sensory Function	Motor - General	Clinical Observational	Disease-Related Basic	WOROBEY, LYNN A	UNIVERSITY OF PITTSBURGH AT PITTSBURGH	PA	101362	K23
1F30HD096828-01A1	NA	NIH	NICHD	2019	Monitoring Lower Limb Movement to Predict Ambulatory Ability after Spinal Cord Injury	SCI Motor/Sensory Function	Ambulation/Locomotion	Diagnostic/Prognostic Tools	Disease-Related Basic	RIGOT, STEPHANIE	UNIVERSITY OF PITTSBURGH AT PITTSBURGH	PA	38616	F30
5F30HD096828-02	NA	NIH	NICHD	2021	Monitoring Lower Limb Movement to Predict Ambulatory Ability after Spinal Cord Injury	SCI Motor/Sensory Function	Ambulation/Locomotion	Diagnostic/Prognostic Tools	Disease-Related Basic	RIGOT, STEPHANIE	UNIVERSITY OF PITTSBURGH AT PITTSBURGH	PA	32101	F30
1R01HD097407-01A1	NA	NIH	NICHD	2019	An exercise intervention to Reduce Neuropathic Pain and Brain Inflammation after Spinal Cord Injury	SCI Secondary Health Conditions	SCI Pain	Non-Invasive Device	Clinical (Phase 0 or EFS)	LINNMAN, CLAS	SPAULDING REHABILITATION HOSPITAL	MA	860423	R01
5R01HD097407-02	NA	NIH	NICHD	2020	An exercise intervention to Reduce Neuropathic Pain and Brain Inflammation after Spinal Cord Injury	SCI Secondary Health Conditions	SCI Pain	Non-Invasive Device	Clinical (Phase 0 or EFS)	LINNMAN, CLAS	SPAULDING REHABILITATION HOSPITAL	MA	843893	R01
5R01HD097407-03	NA	NIH	NICHD	2021	An exercise intervention to Reduce Neuropathic Pain and Brain Inflammation after Spinal Cord Injury	SCI Secondary Health Conditions	SCI Pain	Non-Invasive Device	Clinical (Phase 0 or EFS)	LINNMAN, CLAS	SPAULDING REHABILITATION HOSPITAL	MA	827015	R01
5R01HD097407-04	NA	NIH	NICHD	2023	An exercise intervention to Reduce Neuropathic Pain and Brain Inflammation after Spinal Cord Injury	SCI Secondary Health Conditions	SCI Pain	Non-Invasive Device	Clinical (Phase 0 or EFS)	LINNMAN, CLAS	SPAULDING REHABILITATION HOSPITAL	MA	130508	R01
1R03HD097698-01A1	NA	NIH	NICHD	2020	Targeted High-Definition tDCS to Improve Upper Limb Rehabilitation in SCI	SCI Motor/Sensory Function	Upper Limb/Forelimb	Non-Invasive Device	Clinical (Phase 0 or EFS)	POTTER-BAKER, KELSEY	UNIVERSITY OF TEXAS RIO GRANDE VALLEY	TX	145300	R03
5R03HD097698-02	NA	NIH	NICHD	2021	Targeted High-Definition tDCS to Improve Upper Limb Rehabilitation in SCI	SCI Motor/Sensory Function	Upper Limb/Forelimb	Non-Invasive Device	Clinical (Phase 0 or EFS)	POTTER-BAKER, KELSEY	UNIVERSITY OF TEXAS RIO GRANDE VALLEY	TX	145299	R03
1R03HD097709-01	NA	NIH	NICHD	2019	Effects of Remote Ischemic Conditioning On Hand Use in Individual with Spinal Cord Injury: a Preliminary Study	SCI Motor/Sensory Function	Motor - General	Non-Invasive Device	Clinical (Phase 0 or EFS)	WU, YU-KUANG	BRONX VETERANS MEDICAL RESEARCH FDN	NY	117500	R03
5R03HD097709-02	NA	NIH	NICHD	2020	Effects of Remote Ischemic Conditioning On Hand Use in Individual with Spinal Cord Injury: a Preliminary Study	SCI Motor/Sensory Function	Motor - General	Non-Invasive Device	Clinical (Phase 0 or EFS)	WU, YU-KUANG	BRONX VETERANS MEDICAL RESEARCH FDN	NY	117500	R03
1R01HD098698-01	NA	NIH	NICHD	2019	Prediction of Shoulder Injury for Disease Prevention in Children and Adults with Spinal Cord Injury Using Advanced Biomechanical Modeling and Diagnostic Imaging	SCI Secondary Health Conditions	Muscle & Bone	Diagnostic/Prognostic Tools	Disease-Related Basic	SLAVENS, BROOKE A	UNIVERSITY OF WISCONSIN MILWAUKEE	WI	645457	R01
5R01HD098698-02	NA	NIH	NICHD	2020	Prediction of Shoulder Injury for Disease Prevention in Children and Adults with Spinal Cord Injury Using Advanced Biomechanical Modeling and Diagnostic Imaging	SCI Secondary Health Conditions	Muscle & Bone	Diagnostic/Prognostic Tools	Disease-Related Basic	SLAVENS, BROOKE A	UNIVERSITY OF WISCONSIN MILWAUKEE	WI	633328	R01
5R01HD098698-03	NA	NIH	NICHD	2021	Prediction of Shoulder Injury for Disease Prevention in Children and Adults with Spinal Cord Injury Using Advanced Biomechanical Modeling and Diagnostic Imaging	SCI Secondary Health Conditions	Muscle & Bone	Diagnostic/Prognostic Tools	Disease-Related Basic	SLAVENS, BROOKE A	UNIVERSITY OF WISCONSIN MILWAUKEE	WI	602168	R01
5R01HD098698-04	NA	NIH	NICHD	2023	Prediction of Shoulder Injury for Disease Prevention in Children and Adults with Spinal Cord Injury Using Advanced Biomechanical Modeling and Diagnostic Imaging	SCI Secondary Health Conditions	Muscle & Bone	Diagnostic/Prognostic Tools	Disease-Related Basic	SLAVENS, BROOKE A	UNIVERSITY OF WISCONSIN MILWAUKEE	WI	589760	R01
1F31HD098804-01	NA	NIH	NICHD	2019	Reanimating paralyzed hands using an implantable, brain-controlled functional electrical stimulation neuroprosthesis	SCI Motor/Sensory Function	Upper Limb/Forelimb	Invasive Device	Preclinical	NASON-TOMASZEWSKI, SAMUEL ROSS	UNIVERSITY OF MICHIGAN AT ANN ARBOR	MI	38437	F31
5F31HD098804-02	NA	NIH	NICHD	2020	Reanimating paralyzed hands using an implantable, brain-controlled functional electrical stimulation neuroprosthesis	SCI Motor/Sensory Function	Upper Limb/Forelimb	Invasive Device	Preclinical	NASON-TOMASZEWSKI, SAMUEL ROSS	UNIVERSITY OF MICHIGAN AT ANN ARBOR	MI	39412	F31
5F31HD098804-03	NA	NIH	NICHD	2021	Reanimating paralyzed hands using an implantable, brain-controlled functional electrical stimulation neuroprosthesis	SCI Motor/Sensory Function	Upper Limb/Forelimb	Invasive Device	Preclinical	NASON-TOMASZEWSKI, SAMUEL ROSS	UNIVERSITY OF MICHIGAN AT ANN ARBOR	MI	30036	F31
1R43HD100213-01A1	NA	NIH	NICHD	2020	Powered Hand Grip Orthosis for Functional Independence	SCI Adjacent	Tools/Technology	Exoskeletons & Prosthetics	Clinical (Phase 0 or EFS)	LUNDSTROM, JULIE	RUSH RIVER RESEARCH CORPORATION	WI	250208	R43
1R01HD100544-01	NA	NIH	NICHD	2020	Priming with High-Frequency Trans-spinal Stimulation to Augment Locomotor Training Benefits in Spinal Cord Injury	SCI Motor/Sensory Function	Ambulation/Locomotion	Non-Invasive Device	Clinical (Phase 0 or EFS)	KNIKOU, MARIA	COLLEGE OF STATEN ISLAND	NY	566533	R01
5R01HD100544-02	NA	NIH	NICHD	2021	Priming with High-Frequency Trans-spinal Stimulation to Augment Locomotor Training Benefits in Spinal Cord Injury	SCI Motor/Sensory Function	Ambulation/Locomotion	Non-Invasive Device	Clinical (Phase 0 or EFS)	KNIKOU, MARIA	COLLEGE OF STATEN ISLAND	NY	546236	R01
5R01HD100544-03	NA	NIH	NICHD	2022	Priming with High-Frequency Trans-spinal Stimulation to Augment Locomotor Training Benefits in Spinal Cord Injury	SCI Motor/Sensory Function	Ambulation/Locomotion	Non-Invasive Device	Clinical (Phase 0 or EFS)	KNIKOU, MARIA	COLLEGE OF STATEN ISLAND	NY	542651	R01
5R01HD100544-04	NA	NIH	NICHD	2023	Priming with High-Frequency Trans-spinal Stimulation to Augment Locomotor Training Benefits in Spinal Cord Injury	SCI Motor/Sensory Function	Ambulation/Locomotion	Non-Invasive Device	Clinical (Phase 0 or EFS)	KNIKOU, MARIA	COLLEGE OF STATEN ISLAND	NY	546865	R01
1K01HD100588-01	NA	NIH	NICHD	2019	Functional Role of Golgi tendon organ feedback in health and disease	SCI Motor/Sensory Function	Sensory Function	Clinical Observational	Disease-Related Basic	LYLE, MARK A	EMORY UNIVERSITY	GA	129060	K01
5K01HD100588-02	NA	NIH	NICHD	2020	Functional Role of Golgi tendon organ feedback in health and disease	SCI Motor/Sensory Function	Sensory Function	Clinical Observational	Disease-Related Basic	LYLE, MARK A	EMORY UNIVERSITY	GA	129060	K01
5K01HD100588-03	NA	NIH	NICHD	2021	Functional Role of Golgi tendon organ feedback in health and disease	SCI Motor/Sensory Function	Sensory Function	Clinical Observational	Disease-Related Basic	LYLE, MARK A	EMORY UNIVERSITY	GA	129060	K01
5K01HD100588-04	NA	NIH	NICHD	2022	Functional Role of Golgi tendon organ feedback in health and disease	SCI Motor/Sensory Function	Sensory Function	Clinical Observational	Disease-Related Basic	LYLE, MARK A	EMORY UNIVERSITY	GA	129060	K01
5K01HD100588-05	NA	NIH	NICHD	2023	Functional Role of Golgi tendon organ feedback in health and disease	SCI Motor/Sensory Function	Sensory Function	Clinical Observational	Disease-Related Basic	LYLE, MARK A	EMORY UNIVERSITY	GA	129060	K01
1R03HD101064-01	NA	NIH	NICHD	2020	Evaluating associations between trauma-related characteristics and functional recovery in individuals with spinal cord injury	Infrastructure	Research Resources	Database/Data Analysis	Infrastructure	HIREMATH, SHIVAYOGI V	TEMPLE UNIV OF THE COMMONWEALTH	PA	168918	R03
5R03HD101064-02	NA	NIH	NICHD	2021	Evaluating associations between trauma-related characteristics and functional recovery in individuals with spinal cord injury	Infrastructure	Research Resources	Database/Data Analysis	Infrastructure	HIREMATH, SHIVAYOGI V	TEMPLE UNIV OF THE COMMONWEALTH	PA	162122	R03
1F31HD101151-01	NA	NIH	NICHD	2019	Influence of neuromodulatory input on ankle control and spasticity in persons with spinal cord injury.	SCI Motor/Sensory Function	Trunk/Reflex/Spasticity	Non-Invasive Device	Clinical (Phase 0 or EFS)	HOPE, JASMINE MARIE	SHEPHERD CENTER	GA	45016	F31
5F31HD101151-02	NA	NIH	NICHD	2021	Influence of neuromodulatory input on ankle control and spasticity in persons with spinal cord injury.	SCI Motor/Sensory Function	Trunk/Reflex/Spasticity	Non-Invasive Device	Clinical (Phase 0 or EFS)	HOPE, JASMINE MARIE	SHEPHERD CENTER	GA	46036	F31
5F31HD101151-03	NA	NIH	NICHD	2022	Influence of neuromodulatory input on ankle control and spasticity in persons with spinal cord injury.	SCI Motor/Sensory Function	Trunk/Reflex/Spasticity	Non-Invasive Device	Clinical (Phase 0 or EFS)	HOPE, JASMINE MARIE	SHEPHERD CENTER	GA	46752	F31
1R01HD101812-01A1	NA	NIH	NICHD	2021	Calibrating Transcutaneous Spinal Stimulation for Spasticity, Pain, and Motor Function in SCI	SCI Motor/Sensory Function	Motor - General	Non-Invasive Device	Clinical (Phase 0 or EFS)	FIELD-FOTE, EDELLE C.	SHEPHERD CENTER	GA	422001	R01
5R01HD101812-02	NA	NIH	NICHD	2022	Calibrating Transcutaneous Spinal Stimulation for Spasticity, Pain, and Motor Function in SCI	SCI Motor/Sensory Function	Motor - General	Non-Invasive Device	Clinical (Phase 0 or EFS)	FIELD-FOTE, EDELLE C.	SHEPHERD CENTER	GA	389424	R01
5R01HD101812-03	NA	NIH	NICHD	2023	Calibrating Transcutaneous Spinal Stimulation for Spasticity, Pain, and Motor Function in SCI	SCI Motor/Sensory Function	Motor - General	Non-Invasive Device	Clinical (Phase 0 or EFS)	FIELD-FOTE, EDELLE C.	SHEPHERD CENTER	GA	387971	R01
1P2CHD101899-01	7730	NIH	NICHD,NINDS	2020	Center for Smart use of Technologies for Assessment of RealworldOutcomes (C-STAR)	Infrastructure	Clinical Resources	Database/Data Analysis	Infrastructure	BAGDY, REBECCA	REHABILITATION INSTITUTE OF CHICAGO D/B/A SHIRLEY RYAN ABILITYLAB	IL	81501	P2C
5P2CHD101899-02	7730	NIH	NICHD	2021	Center for Smart use of Technologies for Assessment of RealworldOutcomes (C-STAR)	Infrastructure	Clinical Resources	Database/Data Analysis	Infrastructure	BAGDY, REBECCA	REHABILITATION INSTITUTE OF CHICAGO D/B/A SHIRLEY RYAN ABILITYLAB	IL	81501	P2C
5P2CHD101899-03	7730	NIH	NICHD	2022	Center for Smart use of Technologies for Assessment of RealworldOutcomes (C-STAR)	Infrastructure	Clinical Resources	Database/Data Analysis	Infrastructure	BAGDY, REBECCA	REHABILITATION INSTITUTE OF CHICAGO D/B/A SHIRLEY RYAN ABILITYLAB	IL	81501	P2C
5P2CHD101899-04	7730	NIH	NICHD	2023	Center for Smart use of Technologies for Assessment of RealworldOutcomes (C-STAR)	Infrastructure	Research Resources	Training Program	Infrastructure	BAGDY, REBECCA	REHABILITATION INSTITUTE OF CHICAGO D/B/A SHIRLEY RYAN ABILITYLAB	IL	81501	P2C
1K23HD102663-01	NA	NIH	NICHD	2020	Deciphering Preserved Autonomic Function after Spinal Cord Injury	SCI Secondary Health Conditions	Cardiovascular Function	Clinical Observational	Disease-Related Basic	SOLINSKY, RYAN	SPAULDING REHABILITATION HOSPITAL	MA	170640	K23
5K23HD102663-02	NA	NIH	NICHD	2021	Deciphering Preserved Autonomic Function after Spinal Cord Injury	SCI Secondary Health Conditions	Cardiovascular Function	Clinical Observational	Disease-Related Basic	SOLINSKY, RYAN	SPAULDING REHABILITATION HOSPITAL	MA	170548	K23
5K23HD102663-03	NA	NIH	NICHD	2022	Deciphering Preserved Autonomic Function after Spinal Cord Injury	SCI Secondary Health Conditions	Cardiovascular Function	Clinical Observational	Disease-Related Basic	SOLINSKY, RYAN	SPAULDING REHABILITATION HOSPITAL	MA	170456	K23
7K23HD102663-04	NA	NIH	NICHD	2023	Deciphering Preserved Autonomic Function after Spinal Cord Injury	SCI Secondary Health Conditions	Cardiovascular Function	Clinical Observational	Disease-Related Basic	SOLINSKY, RYAN	MARQUETTE UNIVERSITY	MN	155158	K23
1R01HD103904-01	NA	NIH	NICHD	2021	mHealth-based Just-In-Time Adaptive Intervention to Improve Physical Activity Levels of Individuals with Spinal Cord Injury	Sociological	Community Living	Lifestyle	Clinical (Phase 0 or EFS)	HIREMATH, SHIVAYOGI V	TEMPLE UNIV OF THE COMMONWEALTH	PA	654531	R01
5R01HD103904-02	NA	NIH	NICHD	2022	mHealth-based Just-In-Time Adaptive Intervention to Improve Physical Activity Levels of Individuals with Spinal Cord Injury	Sociological	Community Living	Lifestyle	Clinical (Phase 0 or EFS)	HIREMATH, SHIVAYOGI V	TEMPLE UNIV OF THE COMMONWEALTH	PA	637675	R01
1R03HD104276-01	NA	NIH	NICHD	2021	Chronic Neuromodulation of Phrenic Sympathetics to Rescue Diaphragm Function Following Cervical Spinal Cord Injury	SCI Motor/Sensory Function	Breathing/Respiration/Cough	Invasive Device	Preclinical	AU YONG, NICHOLAS	EMORY UNIVERSITY	GA	156292	R03
5R03HD104276-02	NA	NIH	NICHD	2022	Chronic Neuromodulation of Phrenic Sympathetics to Rescue Diaphragm Function Following Cervical Spinal Cord Injury	SCI Motor/Sensory Function	Breathing/Respiration/Cough	Invasive Device	Preclinical	AU YONG, NICHOLAS	EMORY UNIVERSITY	GA	156500	R03
7R01HD104910-02	NA	NIH	NICHD	2023	Investigating Injury Tolerance and Mechanisms of Neonatal Brachial Plexus Palsy and Associated Injuries	Other SCI Studies	Other SCI Studies	Clinical Observational	Disease-Related Basic	SINGH, ANITA	TEMPLE UNIV OF THE COMMONWEALTH	PA	453717	R01
1R01HD104910-01A1	NA	NIH	NICHD	2022	Investigating Injury Tolerance and Mechanisms of Neonatal Brachial Plexus Palsy and Associated Injuries	SCI Adjacent	Non-Spinal Systems	In Vivo Approaches	Disease-Related Basic	SINGH, ANITA	WIDENER UNIVERSITY	PA	486382	R01
1K01HD106928-01A1	NA	NIH	NICHD	2022	Improving mechanistic understanding of responsiveness to spinal cord stimulation after spinal cord injury	SCI Motor/Sensory Function	Ambulation/Locomotion	Invasive Device	Clinical (Phase 0 or EFS)	SMITH, ANDREW CRAIG	UNIVERSITY OF COLORADO DENVER	CO	127174	K01
5K01HD106928-02	NA	NIH	NICHD	2023	Improving mechanistic understanding of responsiveness to spinal cord stimulation after spinal cord injury	SCI Motor/Sensory Function	Ambulation/Locomotion	Invasive Device	Clinical (Phase 0 or EFS)	SMITH, ANDREW CRAIG	UNIVERSITY OF COLORADO DENVER	CO	127171	K01
1R03HD107438-01	NA	NIH	NICHD	2022	Identifying Robotic Training Forces Which Lead To Optimal Recovery of Overground Locomotion	Other SCI Studies	Other SCI Studies	Modeling/In Vitro/Ex Vivo	Disease-Related Basic	NECKEL, NATHAN DANIEL	GEORGETOWN UNIVERSITY	DC	78000	R03
5R03HD107438-02	NA	NIH	NICHD	2023	Identifying Robotic Training Forces Which Lead To Optimal Recovery of Overground Locomotion	Other SCI Studies	Other SCI Studies	Modeling/In Vitro/Ex Vivo	Disease-Related Basic	NECKEL, NATHAN DANIEL	GEORGETOWN UNIVERSITY	DC	78000	R03
1R03HD107667-01	NA	NIH	NICHD	2022	Quantifying the Cardiovascular and Immunologic Changes after Spinal Cord Injury to Aid Diagnosis of Clinically Meaningful Infections	SCI Secondary Health Conditions	Bladder/Urinary Health	Diagnostic/Prognostic Tools	Disease-Related Basic	SKELTON, FELICIA	BAYLOR COLLEGE OF MEDICINE	TX	160000	R03
5R03HD107667-02	NA	NIH	NICHD	2023	Quantifying the Cardiovascular and Immunologic Changes after Spinal Cord Injury to Aid Diagnosis of Clinically Meaningful Infections	SCI Secondary Health Conditions	Bladder/Urinary Health	Diagnostic/Prognostic Tools	Disease-Related Basic	SKELTON, FELICIA	BAYLOR COLLEGE OF MEDICINE	TX	160000	R03
1F32HD107806-01	NA	NIH	NICHD	2022	Development of Contrast Enhanced Functional Ultrasound Imaging to Monitor Induced Neuroplasticity in Chronic Spinal Cord Injury	SCI Adjacent	Tools/Technology	Diagnostic/Prognostic Tools	Disease-Related Basic	HARMON, JENNIFER	UNIVERSITY OF WASHINGTON	WA	69874	F32
5F32HD107806-02	NA	NIH	NICHD	2023	Development of Contrast Enhanced Functional Ultrasound Imaging to Monitor Induced Neuroplasticity in Chronic Spinal Cord Injury	SCI Adjacent	Tools/Technology	Diagnostic/Prognostic Tools	Disease-Related Basic	HARMON, JENNIFER	UNIVERSITY OF WASHINGTON	WA	72200	F32
1F32HD107935-01	NA	NIH	NICHD	2021	Transcriptional control of cell plasticity and inflammation in regeneration.	SCI Pathology & Repair	SCI Pathology/Neuroprotection	In Vivo Approaches	Disease-Related Basic	SHAW, DANA NICOLE	WASHINGTON UNIVERSITY	MO	68562	F32
5F32HD107935-02	NA	NIH	NICHD	2023	Transcriptional control of cell plasticity and inflammation in regeneration.	SCI Pathology & Repair	SCI Pathology/Neuroprotection	In Vivo Approaches	Disease-Related Basic	SHAW, DANA NICOLE	WASHINGTON UNIVERSITY	MO	73772	F32
3R43HD108061-01A1S1	NA	NIH	NICHD	2023	Access-H20: Sensor-driven smart faucet to enable and empower independent drinking and grooming for individuals impacted by spinal cord injury	Sociological	Psychological & Psychosocial	Psychosocial/Caregiver/Community	Clinical (Phase 0 or EFS)	WADDELL, JOHN STEVEN	NASONI LLC	VA	55000	R43
1R43HD108061-01A1	NA	NIH	NICHD	2022	Access-H20: Sensor driven smart faucet to enable and empower independent drinking and grooming for individuals impacted by spinal cord injury	Sociological	Psychological & Psychosocial	Psychosocial/Caregiver/Community	Clinical (Phase 0 or EFS)	WADDELL, JOHN STEVEN	NASONI LLC	VA	259015	R43
2R44HD108061-02	NA	NIH	NICHD	2023	Access-H20: Sensor driven smart faucet to enable and empower independent drinking and grooming for individuals impacted by spinal cord injury	Sociological	Psychological & Psychosocial	Assistive Tools	Clinical (Phase 0 or EFS)	WADDELL, JOHN STEVEN	UNIVERSITY OF TEXAS DALLAS	VA	1068492	R44
1R03HD110681-01	NA	NIH	NICHD	2023	Mechanisms of Rotator Cuff Injury During Manual Wheelchair Propulsion	SCI Secondary Health Conditions	Muscle & Bone	Diagnostic/Prognostic Tools	Disease-Related Basic	LUDEWIG, PAULA MARIE	UNIVERSITY OF MINNESOTA	MN	74377	R03
1F30HD113352-01	NA	NIH	NICHD	2023	Subcellular investigation of molecular programs responsible for corticospinal neuron development and treatment-enhanced regeneration	SCI Pathology & Repair	SCI Regeneration/Plasticity/Repair	In Vivo Approaches	Basic-Basic	VICENT ALLENDE, MARIA ALEJANDRA	HARVARD MEDICAL SCHOOL	MA	40204	F30
N01HD53403-6-0-1	NA	NIH	NICHD	2009	CONTROLLER DEVELOPMENT FOR UPPER LIMB MOVEMENT	SCI Motor/Sensory Function	Upper Limb/Forelimb	Non-Invasive Device	Clinical (Phase 0 or EFS)	KIRSCH, ROBERT F.	HUNTINGTON MEDICAL RESEARCH INSTITUTES	OH	913767	N01
N01HD53403-5-0-1	NA	NIH	NICHD	2008	CONTROLLER DEVELOPMENT FOR UPPER LIMB MOVEMENT	SCI Motor/Sensory Function	Upper Limb/Forelimb	Non-Invasive Device	Clinical (Phase 0 or EFS)	NA	UNIVERSITY OF CINCINNATI	OH	1938816	N01
1ZIAHL006135-10	NA	NIH	NHLBI	2020	Translational Studied of Chondroitin Sulfate Proteoglycans	SCI Pathology & Repair	SCI Pathology/Neuroprotection	Other Biologics	Preclinical	GELLER, HERBERT M.	NATIONAL HEART, LUNG, AND BLOOD INSTITUTE	DC	391617	ZIA
1ZIAHL006135-11	NA	NIH	NHLBI	2021	Translational Studied of Chondroitin Sulfate Proteoglycans	SCI Pathology & Repair	SCI Pathology/Neuroprotection	Other Biologics	Preclinical	GELLER, HERBERT M.	NATIONAL HEART, LUNG, AND BLOOD INSTITUTE	DC	416936	ZIA
1ZIAHL006135-12	NA	NIH	NHLBI	2022	Translational Studied of Chondroitin Sulfate Proteoglycans	SCI Pathology & Repair	SCI Pathology/Neuroprotection	Other Biologics	Preclinical	GELLER, HERBERT M.	NATIONAL HEART, LUNG, AND BLOOD INSTITUTE	DC	357443	ZIA
1ZIAHL006135-01	NA	NIH	NHLBI	2011	Translational Studied of Chondroitin Sulfate Proteoglycans	SCI Pathology & Repair	SCI Pathology/Neuroprotection	Other Biologics	Preclinical	GELLER, HERBERT M.	NATIONAL HEART, LUNG, AND BLOOD INSTITUTE	DC	31804	ZIA
1ZIAHL006135-02	NA	NIH	NHLBI	2012	Translational Studied of Chondroitin Sulfate Proteoglycans	SCI Pathology & Repair	SCI Pathology/Neuroprotection	Other Biologics	Preclinical	GELLER, HERBERT M.	NATIONAL HEART, LUNG, AND BLOOD INSTITUTE	DC	29971	ZIA
1ZIAHL006135-03	NA	NIH	NHLBI	2013	Translational Studied of Chondroitin Sulfate Proteoglycans	SCI Pathology & Repair	SCI Pathology/Neuroprotection	Other Biologics	Preclinical	GELLER, HERBERT M.	NATIONAL HEART, LUNG, AND BLOOD INSTITUTE	DC	34387	ZIA
1ZIAHL006135-04	NA	NIH	NHLBI	2014	Translational Studied of Chondroitin Sulfate Proteoglycans	SCI Pathology & Repair	SCI Pathology/Neuroprotection	Other Biologics	Preclinical	GELLER, HERBERT M.	NATIONAL HEART, LUNG, AND BLOOD INSTITUTE	DC	30365	ZIA
1ZIAHL006135-05	NA	NIH	NHLBI	2015	Translational Studied of Chondroitin Sulfate Proteoglycans	SCI Pathology & Repair	SCI Pathology/Neuroprotection	Other Biologics	Preclinical	GELLER, HERBERT M.	NATIONAL HEART, LUNG, AND BLOOD INSTITUTE	DC	57797	ZIA
1ZIAHL006135-06	NA	NIH	NHLBI	2016	Translational Studied of Chondroitin Sulfate Proteoglycans	SCI Pathology & Repair	SCI Pathology/Neuroprotection	Other Biologics	Preclinical	GELLER, HERBERT M.	NATIONAL HEART, LUNG, AND BLOOD INSTITUTE	DC	63321	ZIA
1ZIAHL006135-07	NA	NIH	NHLBI	2017	Translational Studied of Chondroitin Sulfate Proteoglycans	SCI Pathology & Repair	SCI Pathology/Neuroprotection	Other Biologics	Preclinical	GELLER, HERBERT M.	NATIONAL HEART, LUNG, AND BLOOD INSTITUTE	DC	175433	ZIA
1ZIAHL006135-08	NA	NIH	NHLBI	2018	Translational Studied of Chondroitin Sulfate Proteoglycans	SCI Pathology & Repair	SCI Pathology/Neuroprotection	Other Biologics	Preclinical	GELLER, HERBERT M.	NATIONAL HEART, LUNG, AND BLOOD INSTITUTE	DC	318234	ZIA
1ZIAHL006135-09	NA	NIH	NHLBI	2019	Translational Studied of Chondroitin Sulfate Proteoglycans	SCI Pathology & Repair	SCI Pathology/Neuroprotection	Other Biologics	Preclinical	GELLER, HERBERT M.	NATIONAL HEART, LUNG, AND BLOOD INSTITUTE	DC	376270	ZIA
2R01HL016315-33A2	NA	NIH	NHLBI	2009	Interaction Between CNS Vasomotor Systems	SCI Secondary Health Conditions	Cardiovascular Function	In Vivo Approaches	Disease-Related Basic	SCHRAMM, LAWRENCE P	JOHNS HOPKINS UNIVERSITY	MD	410000	R01
3R01HL016315-33A2S1	NA	NIH	NHLBI	2009	Interaction Between CNS Vasomotor Systems	SCI Secondary Health Conditions	Cardiovascular Function	In Vivo Approaches	Disease-Related Basic	SCHRAMM, LAWRENCE P	JOHNS HOPKINS UNIVERSITY	MD	45236	R01
5R01HL016315-34	NA	NIH	NHLBI	2010	Interaction Between CNS Vasomotor Systems	SCI Secondary Health Conditions	Cardiovascular Function	In Vivo Approaches	Disease-Related Basic	SCHRAMM, LAWRENCE P	JOHNS HOPKINS UNIVERSITY	MD	459200	R01
5R01HL016315-35	NA	NIH	NHLBI	2011	Interaction Between CNS Vasomotor Systems	SCI Secondary Health Conditions	Cardiovascular Function	In Vivo Approaches	Disease-Related Basic	SCHRAMM, LAWRENCE P	JOHNS HOPKINS UNIVERSITY	MD	413964	R01
2R01HL045636-17A1	NA	NIH	NHLBI	2009	Cerebral Function After Hypothermic Circulatory Arrest	Acute SCI Management	Acute SCI Management	In Vivo Approaches	Disease-Related Basic	GRIEPP, RANDALL	ICAHN SCHOOL OF MEDICINE AT MOUNT SINAI	NY	684638	R01
5R01HL045636-18	NA	NIH	NHLBI	2010	Cerebral Function After Hypothermic Circulatory Arrest	Acute SCI Management	Acute SCI Management	In Vivo Approaches	Disease-Related Basic	GRIEPP, RANDALL	ICAHN SCHOOL OF MEDICINE AT MOUNT SINAI	NY	657250	R01
5R01HL045636-19	NA	NIH	NHLBI	2011	Cerebral Function After Hypothermic Circulatory Arrest	Acute SCI Management	Acute SCI Management	In Vivo Approaches	Disease-Related Basic	GRIEPP, RANDALL	ICAHN SCHOOL OF MEDICINE AT MOUNT SINAI	NY	668442	R01
5R01HL045636-20	NA	NIH	NHLBI	2012	Cerebral Function After Hypothermic Circulatory Arrest	Acute SCI Management	Acute SCI Management	In Vivo Approaches	Disease-Related Basic	DILUOZZO, GABRIELE	ICAHN SCHOOL OF MEDICINE AT MOUNT SINAI	NY	631527	R01
7R01HL069064-12	NA	NIH	NHLBI	2015	Respiratory Plasticity and Spinal Cord Injury	SCI Motor/Sensory Function	Breathing/Respiration/Cough	Non-Invasive Device	Preclinical	MITCHELL, GORDON S.	UNIVERSITY OF FLORIDA	FL	366425	R01
5R01HL069064-13	NA	NIH	NHLBI	2016	Respiratory Plasticity and Spinal Cord Injury	SCI Motor/Sensory Function	Breathing/Respiration/Cough	Non-Invasive Device	Preclinical	MITCHELL, GORDON S.	UNIVERSITY OF FLORIDA	FL	372008	R01
5R01HL069064-14	NA	NIH	NHLBI	2017	Respiratory Plasticity and Spinal Cord Injury	SCI Motor/Sensory Function	Breathing/Respiration/Cough	Non-Invasive Device	Preclinical	MITCHELL, GORDON S.	UNIVERSITY OF FLORIDA	FL	372008	R01
5R37HL069064-10	NA	NIH	NHLBI	2011	Respiratory plasticity and spinal cord Injury	SCI Motor/Sensory Function	Breathing/Respiration/Cough	Non-Invasive Device	Preclinical	MITCHELL, GORDON S.	UNIVERSITY OF WISCONSIN-MADISON	WI	397288	R37
5R37HL069064-07	NA	NIH	NHLBI	2008	Respiratory plasticity and spinal cord Injury	SCI Motor/Sensory Function	Breathing/Respiration/Cough	Non-Invasive Device	Preclinical	MITCHELL, GORDON S.	UNIVERSITY OF WISCONSIN-MADISON	WI	408050	R37
5R37HL069064-09	NA	NIH	NHLBI	2010	Respiratory plasticity and spinal cord Injury	SCI Motor/Sensory Function	Breathing/Respiration/Cough	Non-Invasive Device	Preclinical	MITCHELL, GORDON S.	UNIVERSITY OF WISCONSIN-MADISON	WI	562496	R37
5R37HL069064-08	NA	NIH	NHLBI,OD	2009	Respiratory plasticity and spinal cord Injury	SCI Motor/Sensory Function	Breathing/Respiration/Cough	Non-Invasive Device	Preclinical	MITCHELL, GORDON S.	UNIVERSITY OF WISCONSIN-MADISON	WI	561367	R37
2R01HL069064-11A1	NA	NIH	NHLBI	2014	Respiratory Plasticity and Spinal Cord Injury	SCI Motor/Sensory Function	Breathing/Respiration/Cough	Non-Invasive Device	Preclinical	MITCHELL, GORDON S.	UNIVERSITY OF WISCONSIN-MADISON	WI	380696	R01
3R37HL069064-07S1	NA	NIH	NHLBI,OD	2008	Respiratory plasticity and spinal cord Injury	SCI Motor/Sensory Function	Breathing/Respiration/Cough	Non-Invasive Device	Preclinical	MITCHELL, GORDON S.	UNIVERSITY OF WISCONSIN-MADISON	WI	69526	R37
2R01HL080209-05A1	NA	NIH	NHLBI	2010	Mechanisms of respiratory long-term facilitation	SCI Adjacent	Non-Spinal Systems	In Vivo Approaches	Basic-Basic	MITCHELL, GORDON S.	UNIVERSITY OF WISCONSIN-MADISON	WI	371250	R01
5R01HL080209-04	NA	NIH	NHLBI	2008	Mechanisms of respiratory long-term facilitation	SCI Adjacent	Non-Spinal Systems	Non-Invasive Device	Basic-Basic	MITCHELL, GORDON S.	UNIVERSITY OF WISCONSIN-MADISON	WI	344900	R01
5R01HL080209-06	NA	NIH	NHLBI	2011	Mechanisms of respiratory long-term facilitation	SCI Adjacent	Non-Spinal Systems	In Vivo Approaches	Basic-Basic	MITCHELL, GORDON S.	UNIVERSITY OF WISCONSIN-MADISON	WI	371250	R01
5R01HL080209-07	NA	NIH	NHLBI	2012	Mechanisms of respiratory long-term facilitation	SCI Adjacent	Non-Spinal Systems	In Vivo Approaches	Basic-Basic	MITCHELL, GORDON S.	UNIVERSITY OF WISCONSIN-MADISON	WI	367538	R01
5R01HL080209-08	NA	NIH	NHLBI	2013	Mechanisms of respiratory long-term facilitation	SCI Adjacent	Non-Spinal Systems	In Vivo Approaches	Basic-Basic	MITCHELL, GORDON S.	UNIVERSITY OF WISCONSIN-MADISON	WI	349896	R01
3R01HL080209-08S1	NA	NIH	NHLBI	2013	Mechanisms of respiratory long-term facilitation	SCI Adjacent	Non-Spinal Systems	In Vivo Approaches	Basic-Basic	MITCHELL, GORDON S.	UNIVERSITY OF WISCONSIN-MADISON	WI	61172	R01
1R01HL088615-01A2	NA	NIH	NHLBI	2008	Mechanisms of Arrhythmia Susceptibility in Spinal Cord Injured Rats	SCI Secondary Health Conditions	Cardiovascular Function	In Vivo Approaches	Disease-Related Basic	DICARLO, STEPHEN E	WAYNE STATE UNIVERSITY	MI	541774	R01
5R01HL088615-02	NA	NIH	NHLBI	2009	Mechanisms of Arrhythmia Susceptibility in Spinal Cord Injured Rats	SCI Secondary Health Conditions	Cardiovascular Function	In Vivo Approaches	Disease-Related Basic	DICARLO, STEPHEN E	WAYNE STATE UNIVERSITY	MI	557938	R01
5R01HL088615-03	NA	NIH	NHLBI	2010	Mechanisms of Arrhythmia Susceptibility in Spinal Cord Injured Rats	SCI Secondary Health Conditions	Cardiovascular Function	In Vivo Approaches	Disease-Related Basic	DICARLO, STEPHEN E	WAYNE STATE UNIVERSITY	MI	563272	R01
5R01HL088615-04	NA	NIH	NHLBI	2011	Mechanisms of Arrhythmia Susceptibility in Spinal Cord Injured Rats	SCI Secondary Health Conditions	Cardiovascular Function	In Vivo Approaches	Disease-Related Basic	DICARLO, STEPHEN E	WAYNE STATE UNIVERSITY	MI	586092	R01
1F31HL092785-01	NA	NIH	NHLBI	2008	Enhancement of Phrenic Long-Term Facilitation Following Intermittent Hypoxia	SCI Adjacent	Non-Spinal Systems	Other Biologics	Basic-Basic	HOFFMAN, MICHAEL S.	UNIVERSITY OF WISCONSIN-MADISON	WI	38248	F31
5F31HL092785-02	NA	NIH	NHLBI	2010	Enhancement of Phrenic Long-Term Facilitation Following Intermittent Hypoxia	SCI Adjacent	Non-Spinal Systems	Other Biologics	Basic-Basic	HOFFMAN, MICHAEL S.	UNIVERSITY OF WISCONSIN-MADISON	WI	45180	F31
2R01HL096750-05	NA	NIH	NHLBI	2014	Recovery of Respiratory Function After Spinal Cord Injury	SCI Motor/Sensory Function	Breathing/Respiration/Cough	Other Biologics	Preclinical	SIECK, GARY C.	MAYO CLINIC ROCHESTER	MN	616906	R01
5R01HL096750-06	NA	NIH	NHLBI	2015	Recovery of Respiratory Function After Spinal Cord Injury	SCI Motor/Sensory Function	Breathing/Respiration/Cough	Other Biologics	Preclinical	SIECK, GARY C.	MAYO CLINIC ROCHESTER	MN	607650	R01
5R01HL096750-08	NA	NIH	NHLBI	2017	Recovery of Respiratory Function After Spinal Cord Injury	SCI Motor/Sensory Function	Breathing/Respiration/Cough	Other Biologics	Preclinical	SIECK, GARY C.	MAYO CLINIC ROCHESTER	MN	616904	R01
1R01HL096750-01A1	NA	NIH	NHLBI	2010	Recovery of Respiratory Function After Spinal Cord Injury	SCI Motor/Sensory Function	Breathing/Respiration/Cough	In Vivo Approaches	Disease-Related Basic	SIECK, GARY C.	MAYO CLINIC ROCHESTER	MN	592820	R01
5R01HL096750-02	NA	NIH	NHLBI	2011	Recovery of Respiratory Function After Spinal Cord Injury	SCI Motor/Sensory Function	Breathing/Respiration/Cough	Other Biologics	Preclinical	SIECK, GARY C.	MAYO CLINIC ROCHESTER	MN	623990	R01
5R01HL096750-03	NA	NIH	NHLBI	2012	Recovery of Respiratory Function After Spinal Cord Injury	SCI Motor/Sensory Function	Breathing/Respiration/Cough	Other Biologics	Preclinical	SIECK, GARY C.	MAYO CLINIC ROCHESTER	MN	623991	R01
5R01HL096750-04	NA	NIH	NHLBI	2013	Recovery of Respiratory Function After Spinal Cord Injury	SCI Motor/Sensory Function	Breathing/Respiration/Cough	Other Biologics	Preclinical	SIECK, GARY C.	MAYO CLINIC ROCHESTER	MN	594038	R01
3R01HL096750-06S1	NA	NIH	NHLBI	2015	Recovery of Respiratory Function After Spinal Cord Injury	SCI Motor/Sensory Function	Breathing/Respiration/Cough	Other Biologics	Preclinical	SIECK, GARY C.	MAYO CLINIC ROCHESTER	MN	55116	R01
5R01HL096750-07	NA	NIH	NHLBI	2016	Recovery of Respiratory Function After Spinal Cord Injury	SCI Motor/Sensory Function	Breathing/Respiration/Cough	Other Biologics	Preclinical	SIECK, GARY C.	MAYO CLINIC ROCHESTER	MN	616904	R01
1R01HL103750-01A1	NA	NIH	NHLBI	2011	Respiratory motor control and blood pressure regulation after spinal cord injury	SCI Secondary Health Conditions	Cardiovascular Function	Exercise/Activity/Rehab	Clinical (Phase 0 or EFS)	OVECHKIN, ALEXANDER VLADIMIROVICH	UNIVERSITY OF LOUISVILLE	KY	340965	R01
5R01HL103750-02	NA	NIH	NHLBI	2012	Respiratory motor control and blood pressure regulation after spinal cord injury	SCI Secondary Health Conditions	Cardiovascular Function	Exercise/Activity/Rehab	Clinical (Phase 0 or EFS)	OVECHKIN, ALEXANDER VLADIMIROVICH	UNIVERSITY OF LOUISVILLE	KY	294367	R01
5R01HL103750-03	NA	NIH	NHLBI	2013	Respiratory motor control and blood pressure regulation after spinal cord injury	SCI Secondary Health Conditions	Cardiovascular Function	Exercise/Activity/Rehab	Clinical (Phase 0 or EFS)	OVECHKIN, ALEXANDER VLADIMIROVICH	UNIVERSITY OF LOUISVILLE	KY	285600	R01
5R01HL103750-04	NA	NIH	NHLBI	2014	Respiratory motor control and blood pressure regulation after spinal cord injury	SCI Secondary Health Conditions	Cardiovascular Function	Exercise/Activity/Rehab	Clinical (Phase 0 or EFS)	OVECHKIN, ALEXANDER VLADIMIROVICH	UNIVERSITY OF LOUISVILLE	KY	294000	R01
1R21HL104294-01A1	NA	NIH	NHLBI	2011	Training Novel Host-Graft Interfaces to Enhance Spinal Cord Repair	SCI Pathology & Repair	SCI Regeneration/Plasticity/Repair	Cell/Tissue Therapies	Preclinical	FULLER, DAVID D	UNIVERSITY OF FLORIDA	FL	177510	R21
5R21HL104294-02	NA	NIH	NHLBI	2012	Training Novel Host-Graft Interfaces to Enhance Spinal Cord Repair	SCI Pathology & Repair	SCI Regeneration/Plasticity/Repair	Cell/Tissue Therapies	Preclinical	FULLER, DAVID D	UNIVERSITY OF FLORIDA	FL	219750	R21
1R01HL117037-01A1	NA	NIH	NHLBI	2013	HYBRID-FES EXERCISE TO PREVENT CARDIOVASCULAR DECLINES IN ACUTE SPINAL CORD INJUR	SCI Secondary Health Conditions	Cardiovascular Function	Non-Invasive Device	Clinical (Phase 0 or EFS)	TAYLOR, J ANDREW	SPAULDING REHABILITATION HOSPITAL	MA	468810	R01
2R01HL117037-06A1	NA	NIH	NHLBI	2020	HYBRID-FES EXERCISE TO PREVENT CARDIOPULMONARY DECLINES IN ACUTE HIGH LEVEL SCI	SCI Secondary Health Conditions	Cardiovascular Function	Drug Interventions	Clinical (Phase 0 or EFS)	TAYLOR, J ANDREW	SPAULDING REHABILITATION HOSPITAL	MA	505266	R01
5R01HL117037-02	NA	NIH	NHLBI	2014	HYBRID-FES EXERCISE TO PREVENT CARDIOVASCULAR DECLINES IN ACUTE SPINAL CORD INJUR	SCI Secondary Health Conditions	Cardiovascular Function	Drug Interventions	Clinical (Phase 0 or EFS)	TAYLOR, J ANDREW	SPAULDING REHABILITATION HOSPITAL	MA	456323	R01
5R01HL117037-03	NA	NIH	NHLBI	2015	HYBRID-FES EXERCISE TO PREVENT CARDIOVASCULAR DECLINES IN ACUTE SPINAL CORD INJUR	SCI Secondary Health Conditions	Cardiovascular Function	Drug Interventions	Clinical (Phase 0 or EFS)	TAYLOR, J ANDREW	SPAULDING REHABILITATION HOSPITAL	MA	458650	R01
4R01HL117037-04	NA	NIH	NHLBI	2016	HYBRID-FES EXERCISE TO PREVENT CARDIOVASCULAR DECLINES IN ACUTE SPINAL CORD INJUR	SCI Secondary Health Conditions	Cardiovascular Function	Drug Interventions	Clinical (Phase 0 or EFS)	TAYLOR, J ANDREW	SPAULDING REHABILITATION HOSPITAL	MA	465636	R01
5R01HL117037-05	NA	NIH	NHLBI	2017	HYBRID-FES EXERCISE TO PREVENT CARDIOVASCULAR DECLINES IN ACUTE SPINAL CORD INJUR	SCI Secondary Health Conditions	Cardiovascular Function	Drug Interventions	Clinical (Phase 0 or EFS)	TAYLOR, J ANDREW	SPAULDING REHABILITATION HOSPITAL	MA	499289	R01
5R01HL117037-07	NA	NIH	NHLBI	2021	HYBRID-FES EXERCISE TO PREVENT CARDIOPULMONARY DECLINES IN ACUTE HIGH LEVEL SCI	SCI Secondary Health Conditions	Cardiovascular Function	Drug Interventions	Clinical (Phase 0 or EFS)	TAYLOR, J ANDREW	SPAULDING REHABILITATION HOSPITAL	MA	493266	R01
5R01HL117037-08	NA	NIH	NHLBI	2022	HYBRID-FES EXERCISE TO PREVENT CARDIOPULMONARY DECLINES IN ACUTE HIGH LEVEL SCI	SCI Secondary Health Conditions	Cardiovascular Function	Drug Interventions	Clinical (Phase 0 or EFS)	TAYLOR, J ANDREW	SPAULDING REHABILITATION HOSPITAL	MA	493266	R01
5R01HL117037-09	NA	NIH	NHLBI	2023	HYBRID-FES EXERCISE TO PREVENT CARDIOPULMONARY DECLINES IN ACUTE HIGH LEVEL SCI	SCI Secondary Health Conditions	Cardiovascular Function	Drug Interventions	Clinical (Phase 0 or EFS)	TAYLOR, J ANDREW	SPAULDING REHABILITATION HOSPITAL	MA	493266	R01
3R01HL117037-04S1	NA	NIH	NHLBI	2017	Hybrid-FES Exercise To Prevent Cardiovascular Declines In Acute Spinal Cord Injury	SCI Secondary Health Conditions	Cardiovascular Function	Drug Interventions	Clinical (Phase 0 or EFS)	TAYLOR, J ANDREW	SPAULDING REHABILITATION HOSPITAL	MA	18268	R01
3R01HL117037-05S1	NA	NIH	NHLBI	2019	HYBRID-FES EXERCISE TO PREVENT CARDIOVASCULAR DECLINES IN ACUTE SPINAL CORD INJUR	SCI Secondary Health Conditions	Cardiovascular Function	Drug Interventions	Clinical (Phase 0 or EFS)	TAYLOR, J ANDREW	SPAULDING REHABILITATION HOSPITAL	MA	47542	R01
1K01HL120913-01	NA	NIH	NHLBI	2014	Nutrition Education for Cardiovascular Disease Prevention in Individuals with Spi	SCI Secondary Health Conditions	Cardiovascular Function	Exercise/Activity/Rehab	Clinical (Phase 0 or EFS)	LIEBERMAN, JESSE A	CAROLINAS MEDICAL CENTER	NC	187193	K01
5K01HL120913-02	NA	NIH	NHLBI	2015	Nutrition Education for Cardiovascular Disease Prevention in Individuals with Spi	SCI Secondary Health Conditions	Cardiovascular Function	Exercise/Activity/Rehab	Clinical (Phase 0 or EFS)	LIEBERMAN, JESSE A	CAROLINAS MEDICAL CENTER	NC	188003	K01
5K01HL120913-03	NA	NIH	NHLBI	2016	Nutrition Education for Cardiovascular Disease Prevention in Individuals with Spi	SCI Secondary Health Conditions	Cardiovascular Function	Exercise/Activity/Rehab	Clinical (Phase 0 or EFS)	LIEBERMAN, JESSE A	CAROLINAS MEDICAL CENTER	NC	223349	K01
5K01HL120913-04	NA	NIH	NHLBI	2017	Nutrition Education for Cardiovascular Disease Prevention in Individuals with Spi	SCI Secondary Health Conditions	Cardiovascular Function	Exercise/Activity/Rehab	Clinical (Phase 0 or EFS)	LIEBERMAN, JESSE A	CAROLINAS MEDICAL CENTER	NC	222601	K01
5K01HL120913-05	NA	NIH	NHLBI	2018	Nutrition Education for Cardiovascular Disease Prevention in Individuals with Spi	SCI Secondary Health Conditions	Cardiovascular Function	Exercise/Activity/Rehab	Clinical (Phase 0 or EFS)	LIEBERMAN, JESSE A	CAROLINAS MEDICAL CENTER	NC	222593	K01
5R01HL122223-05	NA	NIH	NHLBI	2018	Vagal Plasticity after Cord Injury Exacerbates Post-Infarct Cardiac Remodeling	SCI Secondary Health Conditions	Cardiovascular Function	Assistive Tools	Preclinical	DICARLO, STEPHEN E	MICHIGAN STATE UNIVERSITY	MI	387500	R01
1R01HL122223-01A1	NA	NIH	NHLBI	2015	Vagal Plasticity after Cord Injury Exacerbates Post-Infarct Cardiac Remodeling	SCI Secondary Health Conditions	Cardiovascular Function	Assistive Tools	Preclinical	DICARLO, STEPHEN E	WAYNE STATE UNIVERSITY	MI	381875	R01
5R01HL122223-02	NA	NIH	NHLBI	2016	Vagal Plasticity after Cord Injury Exacerbates Post-Infarct Cardiac Remodeling	SCI Secondary Health Conditions	Cardiovascular Function	Assistive Tools	Preclinical	DICARLO, STEPHEN E	WAYNE STATE UNIVERSITY	MI	383750	R01
5R01HL122223-03	NA	NIH	NHLBI	2017	Vagal Plasticity after Cord Injury Exacerbates Post-Infarct Cardiac Remodeling	SCI Secondary Health Conditions	Cardiovascular Function	Assistive Tools	Preclinical	DICARLO, STEPHEN E	WAYNE STATE UNIVERSITY	MI	110485	R01
1R01HL130552-01A1	NA	NIH	NHLBI	2016	Sleep-Disordered Breathing in patients with C-SCI: Mechanisms and Therapy	SCI Motor/Sensory Function	Breathing/Respiration/Cough	Non-Invasive Device	Clinical (Phase 0 or EFS)	BADR, M.SAFWAN	WAYNE STATE UNIVERSITY	MI	299530	R01
5R01HL130552-02	NA	NIH	NHLBI	2017	Sleep-Disordered Breathing in patients with C-SCI: Mechanisms and Therapy	SCI Motor/Sensory Function	Breathing/Respiration/Cough	Non-Invasive Device	Clinical (Phase 0 or EFS)	BADR, M.SAFWAN	WAYNE STATE UNIVERSITY	MI	299530	R01
5R01HL130552-03	NA	NIH	NHLBI	2018	Sleep-Disordered Breathing in patients with C-SCI: Mechanisms and Therapy	SCI Motor/Sensory Function	Breathing/Respiration/Cough	Non-Invasive Device	Clinical (Phase 0 or EFS)	BADR, M.SAFWAN	WAYNE STATE UNIVERSITY	MI	299530	R01
5R01HL130552-04	NA	NIH	NHLBI	2019	Sleep-Disordered Breathing in patients with C-SCI: Mechanisms and Therapy	SCI Motor/Sensory Function	Breathing/Respiration/Cough	Non-Invasive Device	Clinical (Phase 0 or EFS)	BADR, M.SAFWAN	WAYNE STATE UNIVERSITY	MI	299530	R01
5R01HL130552-05	NA	NIH	NHLBI	2020	Sleep-Disordered Breathing in patients with C-SCI: Mechanisms and Therapy	SCI Motor/Sensory Function	Breathing/Respiration/Cough	Non-Invasive Device	Clinical (Phase 0 or EFS)	BADR, M.SAFWAN	WAYNE STATE UNIVERSITY	MI	299530	R01
1R42HL132735-01	NA	NIH	NHLBI	2016	Jamboxx: Interactive Respiratory Therapy through Music and Gaming	SCI Motor/Sensory Function	Breathing/Respiration/Cough	Assistive Tools	Clinical (Phase 0 or EFS)	DICESARE, MICHAEL	MY MUSIC MACHINES, INC.	NY	225000	R42
4R42HL132735-02	NA	NIH	NHLBI	2017	Jamboxx: Interactive Respiratory Therapy through Music and Gaming	SCI Motor/Sensory Function	Breathing/Respiration/Cough	Assistive Tools	Clinical (Phase 0 or EFS)	DICESARE, MICHAEL	MY MUSIC MACHINES, INC.	NY	999500	R42
5R42HL132735-03	NA	NIH	NHLBI	2018	Jamboxx: Interactive Respiratory Therapy through Music and Gaming	SCI Motor/Sensory Function	Breathing/Respiration/Cough	Assistive Tools	Clinical (Phase 0 or EFS)	DICESARE, MICHAEL	MY MUSIC MACHINES, INC.	NY	500500	R42
3R42HL132735-03S1	NA	NIH	NHLBI	2018	Jamboxx: Interactive Respiratory Therapy through Music and Gaming	SCI Motor/Sensory Function	Breathing/Respiration/Cough	Assistive Tools	Clinical (Phase 0 or EFS)	DICESARE, MICHAEL	MY MUSIC MACHINES, INC.	NY	30000	R42
1R01HL139708-01A1	NA	NIH	NHLBI	2018	Ampakines and Respiratory Neuroplasticity	SCI Motor/Sensory Function	Breathing/Respiration/Cough	Drug Interventions	Preclinical	FULLER, DAVID D	UNIVERSITY OF FLORIDA	FL	374562	R01
5R01HL139708-02	NA	NIH	NHLBI	2019	Ampakines and Respiratory Neuroplasticity	SCI Motor/Sensory Function	Breathing/Respiration/Cough	Drug Interventions	Preclinical	FULLER, DAVID D	UNIVERSITY OF FLORIDA	FL	374227	R01
5R01HL139708-03	NA	NIH	NHLBI	2020	Ampakines and Respiratory Neuroplasticity	SCI Motor/Sensory Function	Breathing/Respiration/Cough	Drug Interventions	Preclinical	FULLER, DAVID D	UNIVERSITY OF FLORIDA	FL	373876	R01
5R01HL139708-04	NA	NIH	NHLBI	2021	Ampakines and Respiratory Neuroplasticity	SCI Motor/Sensory Function	Breathing/Respiration/Cough	Drug Interventions	Preclinical	FULLER, DAVID D	UNIVERSITY OF FLORIDA	FL	373507	R01
1R01HL142757-01A1	NA	NIH	NHLBI	2019	Mild intermittent hypoxia and CPAP: A multi-pronged approach to treat sleep apnea in intact and spinal cord injured humans	SCI Secondary Health Conditions	Sleep	Non-Invasive Device	Clinical (Phase 0 or EFS)	MATEIKA, JASON H.	WAYNE STATE UNIVERSITY	MI	385000	R01
1R56HL142757-01	NA	NIH	NHLBI	2018	Mild intermittent hypoxia and CPAP: A multi-pronged approach to treat sleep apnea in intact and spinal cord injured humans	SCI Secondary Health Conditions	Sleep	Non-Invasive Device	Clinical (Phase 0 or EFS)	MATEIKA, JASON H.	WAYNE STATE UNIVERSITY	MI	385000	R56
5R01HL142757-02	NA	NIH	NHLBI	2020	Mild intermittent hypoxia and CPAP: A multi-pronged approach to treat sleep apnea in intact and spinal cord injured humans	SCI Secondary Health Conditions	Sleep	Non-Invasive Device	Clinical (Phase 0 or EFS)	MATEIKA, JASON H.	WAYNE STATE UNIVERSITY	MI	385000	R01
5R01HL142757-03	NA	NIH	NHLBI	2021	Mild intermittent hypoxia and CPAP: A multi-pronged approach to treat sleep apnea in intact and spinal cord injured humans	SCI Secondary Health Conditions	Sleep	Non-Invasive Device	Clinical (Phase 0 or EFS)	MATEIKA, JASON H.	WAYNE STATE UNIVERSITY	MI	385000	R01
5R01HL142757-04	NA	NIH	NHLBI	2022	Mild intermittent hypoxia and CPAP: A multi-pronged approach to treat sleep apnea in intact and spinal cord injured humans	SCI Secondary Health Conditions	Sleep	Non-Invasive Device	Clinical (Phase 0 or EFS)	MATEIKA, JASON H.	WAYNE STATE UNIVERSITY	MI	385000	R01
1K24HL143055-01	NA	NIH	NHLBI	2018	Sleep health in special populations	SCI Secondary Health Conditions	Sleep	Assistive Tools	Clinical (Phase 0 or EFS)	MARTIN, JENNIFER L	UNIVERSITY OF CALIFORNIA LOS ANGELES	CA	101503	K24
5K24HL143055-02	NA	NIH	NHLBI	2019	Sleep health in special populations	SCI Secondary Health Conditions	Sleep	Assistive Tools	Clinical (Phase 0 or EFS)	MARTIN, JENNIFER L	UNIVERSITY OF CALIFORNIA LOS ANGELES	CA	101503	K24
5K24HL143055-03	NA	NIH	NHLBI	2020	Sleep health in special populations	SCI Secondary Health Conditions	Sleep	Assistive Tools	Clinical (Phase 0 or EFS)	MARTIN, JENNIFER L	UNIVERSITY OF CALIFORNIA LOS ANGELES	CA	101503	K24
5K24HL143055-04	NA	NIH	NHLBI	2021	Sleep health in special populations	SCI Secondary Health Conditions	Sleep	Assistive Tools	Clinical (Phase 0 or EFS)	MARTIN, JENNIFER L	UNIVERSITY OF CALIFORNIA LOS ANGELES	CA	101503	K24
5K24HL143055-05	NA	NIH	NHLBI	2022	Sleep health in special populations	SCI Secondary Health Conditions	Sleep	Assistive Tools	Clinical (Phase 0 or EFS)	MARTIN, JENNIFER L	UNIVERSITY OF CALIFORNIA LOS ANGELES	CA	101503	K24
1K99HL143207-01	NA	NIH	NHLBI	2018	Phrenic Afferents and Neuromuscular Plasticity Following Spinal Cord Injury	SCI Motor/Sensory Function	Breathing/Respiration/Cough	Invasive Device	Preclinical	STREETER, KRISTI ANN	UNIVERSITY OF FLORIDA	FL	130194	K99
5K99HL143207-02	NA	NIH	NHLBI	2019	Phrenic Afferents and Neuromuscular Plasticity Following Spinal Cord Injury	SCI Motor/Sensory Function	Breathing/Respiration/Cough	In Vivo Approaches	Disease-Related Basic	STREETER, KRISTI ANN	UNIVERSITY OF FLORIDA	FL	133290	K99
4R00HL143207-03	NA	NIH	NHLBI	2020	Phrenic Afferents and Neuromuscular Plasticity Following Spinal Cord Injury	SCI Motor/Sensory Function	Breathing/Respiration/Cough	In Vivo Approaches	Disease-Related Basic	STREETER, KRISTI ANN	MARQUETTE UNIVERSITY	WI	249000	R00
5R00HL143207-04	NA	NIH	NHLBI	2021	Phrenic Afferents and Neuromuscular Plasticity Following Spinal Cord Injury	SCI Motor/Sensory Function	Breathing/Respiration/Cough	In Vivo Approaches	Disease-Related Basic	STREETER, KRISTI ANN	MARQUETTE UNIVERSITY	WI	244015	R00
5R00HL143207-05	NA	NIH	NHLBI	2022	Phrenic Afferents and Neuromuscular Plasticity Following Spinal Cord Injury	SCI Motor/Sensory Function	Breathing/Respiration/Cough	In Vivo Approaches	Disease-Related Basic	STREETER, KRISTI ANN	MARQUETTE UNIVERSITY	WI	238882	R00
1F31HL145831-01	NA	NIH	NHLBI	2019	A new method of spinal stimulation TO activate the diaphragm	SCI Motor/Sensory Function	Breathing/Respiration/Cough	Invasive Device	Preclinical	SUNSHINE, MICHAEL	UNIVERSITY OF FLORIDA	FL	39595	F31
5F31HL145831-02	NA	NIH	NHLBI	2020	A new method of spinal stimulation TO activate the diaphragm	SCI Motor/Sensory Function	Breathing/Respiration/Cough	Invasive Device	Preclinical	SUNSHINE, MICHAEL	UNIVERSITY OF FLORIDA	FL	34778	F31
2R01HL146114-05A1	NA	NIH	NHLBI	2023	Enhancing Respiratory Motor Function after Spinal Cord Injury	SCI Pathology & Repair	SCI Regeneration/Plasticity/Repair	In Vivo Approaches	Disease-Related Basic	SIECK, GARY C.	MAYO CLINIC ROCHESTER	MN	775574	R01
1R01HL146114-01	NA	NIH	NHLBI	2019	Enhancing Respiratory Motor Function after Spinal Cord Injury	SCI Pathology & Repair	SCI Regeneration/Plasticity/Repair	In Vivo Approaches	Disease-Related Basic	SIECK, GARY C.	MAYO CLINIC ROCHESTER	MN	578205	R01
5R01HL146114-02	NA	NIH	NHLBI	2020	Enhancing Respiratory Motor Function after Spinal Cord Injury	SCI Pathology & Repair	SCI Regeneration/Plasticity/Repair	In Vivo Approaches	Disease-Related Basic	SIECK, GARY C.	MAYO CLINIC ROCHESTER	MN	578205	R01
5R01HL146114-03	NA	NIH	NHLBI	2021	Enhancing Respiratory Motor Function after Spinal Cord Injury	SCI Pathology & Repair	SCI Regeneration/Plasticity/Repair	In Vivo Approaches	Disease-Related Basic	SIECK, GARY C.	MAYO CLINIC ROCHESTER	MN	578205	R01
5R01HL146114-04	NA	NIH	NHLBI	2022	Enhancing Respiratory Motor Function after Spinal Cord Injury	SCI Pathology & Repair	SCI Regeneration/Plasticity/Repair	In Vivo Approaches	Disease-Related Basic	SIECK, GARY C.	MAYO CLINIC ROCHESTER	MN	578205	R01
1R01HL147554-01	NA	NIH	NHLBI	2019	Optimizing respiratory plasticity with chronic cervical SCI	SCI Motor/Sensory Function	Breathing/Respiration/Cough	Non-Invasive Device	Preclinical	MITCHELL, GORDON S.	UNIVERSITY OF FLORIDA	FL	694198	R01
5R01HL147554-02	NA	NIH	NHLBI	2020	Optimizing respiratory plasticity with chronic cervical SCI	SCI Motor/Sensory Function	Breathing/Respiration/Cough	Non-Invasive Device	Preclinical	MITCHELL, GORDON S.	UNIVERSITY OF FLORIDA	FL	694198	R01
5R01HL147554-03	NA	NIH	NHLBI	2021	Optimizing respiratory plasticity with chronic cervical SCI	SCI Motor/Sensory Function	Breathing/Respiration/Cough	Non-Invasive Device	Preclinical	MITCHELL, GORDON S.	UNIVERSITY OF FLORIDA	FL	706398	R01
5R01HL147554-04	NA	NIH	NHLBI	2022	Optimizing respiratory plasticity with chronic cervical SCI	SCI Motor/Sensory Function	Breathing/Respiration/Cough	Non-Invasive Device	Preclinical	MITCHELL, GORDON S.	UNIVERSITY OF FLORIDA	FL	702586	R01
3R01HL147554-02S1	NA	NIH	NHLBI	2020	Diversity Supplement for Ashley Ross Optimizing respiratory plasticity with chronic cervical SCI	SCI Motor/Sensory Function	Breathing/Respiration/Cough	Non-Invasive Device	Preclinical	MITCHELL, GORDON S.	UNIVERSITY OF FLORIDA	FL	63581	R01
1R01HL150581-01A1	NA	NIH	NHLBI	2021	Epidural spinal cord stimulation and respiratory motor function after injury	SCI Motor/Sensory Function	Breathing/Respiration/Cough	Invasive Device	Clinical (Phase 0 or EFS)	OVECHKIN, ALEXANDER VLADIMIROVICH	UNIVERSITY OF LOUISVILLE	KY	731025	R01
5R01HL150581-02	NA	NIH	NHLBI	2022	Epidural spinal cord stimulation and respiratory motor function after injury	SCI Motor/Sensory Function	Breathing/Respiration/Cough	Invasive Device	Clinical (Phase 0 or EFS)	OVECHKIN, ALEXANDER VLADIMIROVICH	UNIVERSITY OF LOUISVILLE	KY	749272	R01
5R01HL150581-03	NA	NIH	NHLBI	2023	Epidural spinal cord stimulation and respiratory motor function after injury	SCI Motor/Sensory Function	Breathing/Respiration/Cough	Invasive Device	Clinical (Phase 0 or EFS)	OVECHKIN, ALEXANDER VLADIMIROVICH	UNIVERSITY OF LOUISVILLE	KY	766240	R01
1R01HL153102-01A1	NA	NIH	NHLBI	2021	Cervical Epidural Stimulation and Respiratory Motor Plasticity	SCI Motor/Sensory Function	Breathing/Respiration/Cough	Invasive Device	Preclinical	DALE, ERICA ARDEN	UNIVERSITY OF FLORIDA	FL	440997	R01
5R01HL153102-02	NA	NIH	NHLBI	2022	Cervical Epidural Stimulation and Respiratory Motor Plasticity	SCI Motor/Sensory Function	Breathing/Respiration/Cough	Invasive Device	Preclinical	DALE, ERICA ARDEN	UNIVERSITY OF FLORIDA	FL	403661	R01
5R01HL153102-03	NA	NIH	NHLBI	2023	Cervical Epidural Stimulation and Respiratory Motor Plasticity	SCI Motor/Sensory Function	Breathing/Respiration/Cough	Invasive Device	Preclinical	DALE, ERICA ARDEN	UNIVERSITY OF FLORIDA	FL	403661	R01
1R01HL153140-01	NA	NIH	NHLBI	2020	Hyperbaric oxygen therapy mitigates respiratoryneuromuscular pathology after spinal cord injury	SCI Motor/Sensory Function	Breathing/Respiration/Cough	Non-Invasive Device	Preclinical	FULLER, DAVID D	UNIVERSITY OF FLORIDA	FL	381250	R01
5R01HL153140-02	NA	NIH	NHLBI	2021	Hyperbaric oxygen therapy mitigates respiratoryneuromuscular pathology after spinal cord injury	SCI Motor/Sensory Function	Breathing/Respiration/Cough	Non-Invasive Device	Preclinical	FULLER, DAVID D	UNIVERSITY OF FLORIDA	FL	381250	R01
5R01HL153140-03	NA	NIH	NHLBI	2022	Hyperbaric oxygen therapy mitigates respiratoryneuromuscular pathology after spinal cord injury	SCI Motor/Sensory Function	Breathing/Respiration/Cough	Non-Invasive Device	Preclinical	FULLER, DAVID D	UNIVERSITY OF FLORIDA	FL	381250	R01
5R01HL153140-04	NA	NIH	NHLBI	2023	Hyperbaric oxygen therapy mitigates respiratoryneuromuscular pathology after spinal cord injury	SCI Motor/Sensory Function	Breathing/Respiration/Cough	Non-Invasive Device	Preclinical	FULLER, DAVID D	UNIVERSITY OF FLORIDA	FL	381250	R01
1F32HL156675-01A1	NA	NIH	NHLBI	2022	Hybrid-FES Exercise to Attenuate Increased Central Adiposity andImprove Glucoregulatory Control in Acute SCI	SCI Secondary Health Conditions	Metabolism	Exercise/Activity/Rehab	Clinical (Phase 0 or EFS)	ELY, MATTHEW R	SPAULDING REHABILITATION HOSPITAL	MA	70082	F32
5F32HL156675-02	NA	NIH	NHLBI	2023	Hybrid-FES Exercise to Attenuate Increased Central Adiposity andImprove Glucoregulatory Control in Acute SCI	SCI Secondary Health Conditions	Metabolism	Exercise/Activity/Rehab	Clinical (Phase 0 or EFS)	ELY, MATTHEW R	SPAULDING REHABILITATION HOSPITAL	MA	29623	F32
1R13HL164035-01	NA	NIH	NHLBI	2022	Eliminating Ischemic Spinal Cord Injury and Paralysis after Aortic Aneurysm Surgery	Infrastructure	Research Resources	Conference	Other	ELSAYED-AWAD, HAMDY M.	OHIO STATE UNIVERSITY	OH	20000	R13
1R01HL168294-01	NA	NIH	NHLBI	2023	Neuromodulatory rehabilitation for respiratory motor function in individuals with chronic spinal cord injury	SCI Motor/Sensory Function	Breathing/Respiration/Cough	Non-Invasive Device	Preclinical	OVECHKIN, ALEXANDER VLADIMIROVICH	UNIVERSITY OF LOUISVILLE	KY	371411	R01
1RC4MD005760-01	NA	NIH	NIMHD	2010	Enhancing the Capacity of the Kentucky Appalachian Rural Rehabilitation Network	Infrastructure	Research Resources	Research and/or Clinical Resources	Infrastructure	KITZMAN, PATRICK H.	UNIVERSITY OF CALIFORNIA SANTA BARBARA	KY	1000000	RC4
1R03MH090424-01	NA	NIH	NIMH	2010	Targeted inactivation of the clustered protocadherin genes in zebrafish	SCI Pathology & Repair	SCI Regeneration/Plasticity/Repair	In Vivo Approaches	Disease-Related Basic	JONTES, JAMES DAVID	OHIO STATE UNIVERSITY	OH	76250	R03
1R01MH094589-01	NA	NIH	NIMH	2011	Transcriptional regulation of neuronal identity and connectivity	SCI Adjacent	Non-Spinal Systems	In Vivo Approaches	Basic-Basic	CHEN, BIN	UNIVERSITY OF CALIFORNIA SANTA CRUZ	CA	371543	R01
5R01MH094589-02	NA	NIH	NIMH	2012	Transcriptional regulation of neuronal identity and connectivity	SCI Adjacent	Non-Spinal Systems	In Vivo Approaches	Basic-Basic	CHEN, BIN	UNIVERSITY OF CALIFORNIA SANTA CRUZ	CA	370889	R01
5R01MH094589-03	NA	NIH	NIMH	2013	Transcriptional regulation of neuronal identity and connectivity	SCI Adjacent	Non-Spinal Systems	In Vivo Approaches	Basic-Basic	CHEN, BIN	UNIVERSITY OF CALIFORNIA SANTA CRUZ	CA	355367	R01
5R01MH094589-04	NA	NIH	NIMH	2014	Transcriptional regulation of neuronal identity and connectivity	SCI Adjacent	Non-Spinal Systems	In Vivo Approaches	Basic-Basic	CHEN, BIN	UNIVERSITY OF CALIFORNIA SANTA CRUZ	CA	369391	R01
5R01MH094589-05	NA	NIH	NIMH	2015	Transcriptional regulation of neuronal identity and connectivity	SCI Adjacent	Non-Spinal Systems	In Vivo Approaches	Basic-Basic	CHEN, BIN	UNIVERSITY OF CALIFORNIA SANTA CRUZ	CA	368533	R01
1R43MH102946-01	NA	NIH	NIMH	2014	3D living neural networks	SCI Adjacent	Tools/Technology	Biomaterials	Disease-Related Basic	LINNENBERGER, ANNA	MEADOWLARK OPTICS, INC.	CO	271311	R43
1R43MH119734-01	NA	NIH	NIMH	2018	HabiTrak: low-cost, wireless home cage health and activity monitoring.	SCI Adjacent	Tools/Technology	Research and/or Clinical Resources	Infrastructure	SLOAN, ANDREW MICHAEL	VULINTUS, LLC	TX	224852	R43
5R01NR010285-07	NA	NIH	NINR	2008	Neuro-Musculoskeletal Plasticity after SCI	SCI Secondary Health Conditions	Muscle & Bone	Invasive Device	Clinical (Phase 0 or EFS)	SHIELDS, RICHARD K.	UNIVERSITY OF IOWA	IA	313705	R01
5R01NR010285-08	NA	NIH	NINR	2009	Neuro-Musculoskeletal Plasticity after SCI	SCI Secondary Health Conditions	Muscle & Bone	Invasive Device	Clinical (Phase 0 or EFS)	SHIELDS, RICHARD K.	UNIVERSITY OF IOWA	IA	313705	R01
5R01NR010285-09	NA	NIH	NINR	2010	Neuro-Musculoskeletal Plasticity after SCI	SCI Secondary Health Conditions	Muscle & Bone	Invasive Device	Clinical (Phase 0 or EFS)	SHIELDS, RICHARD K.	UNIVERSITY OF IOWA	IA	310568	R01
3R01NR010285-08S1	NA	NIH	NINR	2009	Neuro-Musculoskeletal Plasticity after SCI	SCI Secondary Health Conditions	Muscle & Bone	Invasive Device	Clinical (Phase 0 or EFS)	SHIELDS, RICHARD K.	UNIVERSITY OF IOWA	IA	25250	R01
1R21NR012763-01A1	NA	NIH	NINR	2013	A Web Based Self Management Intervention for Intermittent Urinary Catheter Use	Sociological	Psychological & Psychosocial	Psychosocial/Caregiver/Community	Clinical (Phase 0 or EFS)	WILDE, MARY H	UNIVERSITY OF ROCHESTER	NY	229180	R21
5R21NR012763-02	NA	NIH	NINR	2014	A Web Based Self Management Intervention for Intermittent Urinary Catheter Use	Sociological	Psychological & Psychosocial	Psychosocial/Caregiver/Community	Clinical (Phase 0 or EFS)	WILDE, MARY H	UNIVERSITY OF ROCHESTER	NY	189956	R21
1R21NR012810-01A1	NA	NIH	NINR	2012	Sleep Disordered Breathing and Passive Limb Movement in Children with Paraplegia	SCI Motor/Sensory Function	Breathing/Respiration/Cough	Assistive Tools	Clinical (Phase 0 or EFS)	WOO, MARLYN SUE	UNIVERSITY OF CALIFORNIA LOS ANGELES	CA	253300	R21
5R21NR012810-02	NA	NIH	NINR	2013	Sleep Disordered Breathing and Passive Limb Movement in Children with Paraplegia	SCI Motor/Sensory Function	Breathing/Respiration/Cough	Assistive Tools	Clinical (Phase 0 or EFS)	WOO, MARLYN SUE	UNIVERSITY OF CALIFORNIA LOS ANGELES	CA	145992	R21
5R01NR013601-10	NA	NIH	NINR	2021	Spinal Mechanisms Underlying SCI-Induced Pain: Implications for Targeted Therapy	SCI Pathology & Repair	SCI Pathology/Neuroprotection	In Vivo Approaches	Disease-Related Basic	DORSEY, SUSAN G	UNIVERSITY OF MARYLAND BALTIMORE	MD	542043	R01
2R01NR013601-06	NA	NIH	NINR	2017	Spinal Mechanisms Underlying SCI-Induced Pain: Implications for Targeted Therapy	SCI Pathology & Repair	SCI Pathology/Neuroprotection	In Vivo Approaches	Disease-Related Basic	DORSEY, SUSAN G	UNIVERSITY OF MARYLAND BALTIMORE	MD	585613	R01
5R01NR013601-07	NA	NIH	NINR	2018	Spinal Mechanisms Underlying SCI-Induced Pain: Implications for Targeted Therapy	SCI Pathology & Repair	SCI Pathology/Neuroprotection	In Vivo Approaches	Disease-Related Basic	DORSEY, SUSAN G	UNIVERSITY OF MARYLAND BALTIMORE	MD	574455	R01
5R01NR013601-08	NA	NIH	NINR	2019	Spinal Mechanisms Underlying SCI-Induced Pain: Implications for Targeted Therapy	SCI Pathology & Repair	SCI Pathology/Neuroprotection	In Vivo Approaches	Disease-Related Basic	DORSEY, SUSAN G	UNIVERSITY OF MARYLAND BALTIMORE	MD	563718	R01
5R01NR013601-09	NA	NIH	NINR	2020	Spinal Mechanisms Underlying SCI-Induced Pain: Implications for Targeted Therapy	SCI Pathology & Repair	SCI Pathology/Neuroprotection	In Vivo Approaches	Disease-Related Basic	DORSEY, SUSAN G	UNIVERSITY OF MARYLAND BALTIMORE	MD	552765	R01
1R01NR013601-01	NA	NIH	NINR	2012	Spinal Mechanisms Underlying SCI-Induced Pain: Implications for Targeted Therapy	SCI Pathology & Repair	SCI Pathology/Neuroprotection	In Vivo Approaches	Disease-Related Basic	DORSEY, SUSAN G	UNIVERSITY OF MARYLAND BALTIMORE	MD	716800	R01
5R01NR013601-02	NA	NIH	NINR	2013	Spinal Mechanisms Underlying SCI-Induced Pain: Implications for Targeted Therapy	SCI Pathology & Repair	SCI Pathology/Neuroprotection	In Vivo Approaches	Disease-Related Basic	DORSEY, SUSAN G	UNIVERSITY OF MARYLAND BALTIMORE	MD	670256	R01
5R01NR013601-03	NA	NIH	NINR	2014	Spinal Mechanisms Underlying SCI-Induced Pain: Implications for Targeted Therapy	SCI Pathology & Repair	SCI Pathology/Neuroprotection	In Vivo Approaches	Disease-Related Basic	DORSEY, SUSAN G	UNIVERSITY OF MARYLAND BALTIMORE	MD	670470	R01
5R01NR013601-04	NA	NIH	NINR	2015	Spinal Mechanisms Underlying SCI-Induced Pain: Implications for Targeted Therapy	SCI Pathology & Repair	SCI Pathology/Neuroprotection	In Vivo Approaches	Disease-Related Basic	DORSEY, SUSAN G	UNIVERSITY OF MARYLAND BALTIMORE	MD	555825	R01
4R01NR013601-05	NA	NIH	NINR	2016	Spinal Mechanisms Underlying SCI-Induced Pain: Implications for Targeted Therapy	SCI Pathology & Repair	SCI Pathology/Neuroprotection	In Vivo Approaches	Disease-Related Basic	DORSEY, SUSAN G	UNIVERSITY OF MARYLAND BALTIMORE	MD	573014	R01
1R01NR016443-01A1	NA	NIH	NICHD,NINR	2019	Evaluation of a Ketogenic Diet for Improvement of Neurological Recovery in Individuals with Acute Spinal Cord Injury	SCI Motor/Sensory Function	Motor - General	Lifestyle	Clinical (Phase 0 or EFS)	YARAR-FISHER, CEREN	UNIVERSITY OF ALABAMA AT BIRMINGHAM	AL	376734	R01
5R01NR016443-02	NA	NIH	NICHD,NINR	2020	Evaluation of a Ketogenic Diet for Improvement of Neurological Recovery in Individuals with Acute Spinal Cord Injury	SCI Motor/Sensory Function	Motor - General	Lifestyle	Clinical (Phase 0 or EFS)	YARAR-FISHER, CEREN	UNIVERSITY OF ALABAMA AT BIRMINGHAM	AL	401792	R01
5R01NR016443-03	NA	NIH	NICHD,NINR	2021	Evaluation of a Ketogenic Diet for Improvement of Neurological Recovery in Individuals with Acute Spinal Cord Injury	SCI Motor/Sensory Function	Motor - General	Lifestyle	Clinical (Phase 0 or EFS)	YARAR-FISHER, CEREN	UNIVERSITY OF ALABAMA AT BIRMINGHAM	AL	401792	R01
5R01NR016443-04	NA	NIH	NICHD,NINR	2022	Evaluation of a Ketogenic Diet for Improvement of Neurological Recovery in Individuals with Acute Spinal Cord Injury	SCI Motor/Sensory Function	Motor - General	Lifestyle	Clinical (Phase 0 or EFS)	YARAR-FISHER, CEREN	UNIVERSITY OF ALABAMA AT BIRMINGHAM	AL	426042	R01
7R01NR016443-05	NA	NIH	NICHD,NINR	2023	Evaluation of a Ketogenic Diet for Improvement of Neurological Recovery in Individuals with Acute Spinal Cord Injury	SCI Motor/Sensory Function	Motor - General	Lifestyle	Clinical (Phase 0 or EFS)	YARAR-FISHER, CEREN	OHIO STATE UNIVERSITY	OH	366624	R01
1R01NR016942-01A1	NA	NIH	NINR	2018	Efficacy and mechanism of a community wellness promotion program for middle-aged adults living with long-term physical disability	Sociological	Community Living	Psychosocial/Caregiver/Community	Clinical (Phase 0 or EFS)	MOLTON, IVAN R	UNIVERSITY OF WASHINGTON	WA	579563	R01
5R01NR016942-02	NA	NIH	NINR	2019	Efficacy and mechanism of a community wellness promotion program for middle-aged adults living with long-term physical disability	Sociological	Community Living	Psychosocial/Caregiver/Community	Clinical (Phase 0 or EFS)	MOLTON, IVAN R	UNIVERSITY OF WASHINGTON	WA	586316	R01
5R01NR016942-03	NA	NIH	NINR	2020	Efficacy and mechanism of a community wellness promotion program for middle-aged adults living with long-term physical disability	Sociological	Community Living	Psychosocial/Caregiver/Community	Clinical (Phase 0 or EFS)	MOLTON, IVAN R	UNIVERSITY OF WASHINGTON	WA	583579	R01
5R01NR016942-04	NA	NIH	NINR	2021	Efficacy and mechanism of a community wellness promotion program for middle-aged adults living with long-term physical disability	Sociological	Community Living	Psychosocial/Caregiver/Community	Clinical (Phase 0 or EFS)	MOLTON, IVAN R	UNIVERSITY OF WASHINGTON	WA	595621	R01
5R01NR016942-05	NA	NIH	NINR	2022	Efficacy and mechanism of a community wellness promotion program for middle-aged adults living with long-term physical disability	Sociological	Community Living	Psychosocial/Caregiver/Community	Clinical (Phase 0 or EFS)	MOLTON, IVAN R	UNIVERSITY OF WASHINGTON	WA	517566	R01
1R21NR019309-01	NA	NIH	NINR	2020	Telehealth high intensity interval exercise and cardiometabolic health in spinal cord injury	SCI Secondary Health Conditions	Cardiovascular Function	Exercise/Activity/Rehab	Clinical (Phase 0 or EFS)	FISHER, GORDON	UNIVERSITY OF ALABAMA AT BIRMINGHAM	AL	222750	R21
5R21NR019309-02	NA	NIH	NINR	2021	Telehealth high intensity interval exercise and cardiometabolic health in spinal cord injury	SCI Secondary Health Conditions	Cardiovascular Function	Exercise/Activity/Rehab	Clinical (Phase 0 or EFS)	FISHER, GORDON	UNIVERSITY OF ALABAMA AT BIRMINGHAM	AL	185625	R21
5K12NS001696-13	NA	NIH	NINDS	2014	NEUROLOGY SCIENCES ACADEMIC DEVELOPMENT AWARD (NSADA)	Infrastructure	Research Resources	Training Program	Infrastructure	JOHNSTON, MICHAEL VAN DOREN	JOHNS HOPKINS UNIVERSITY	MD	204385	K12
2K12NS001696-11A1	NA	NIH	NINDS	2012	NEUROLOGY SCIENCES ACADEMIC DEVELOPMENT AWARD (NSADA)	Infrastructure	Research Resources	Training Program	Infrastructure	JOHNSTON, MICHAEL VAN DOREN	JOHNS HOPKINS UNIVERSITY	MD	156789	K12
5K12NS001696-12	NA	NIH	NINDS	2013	NEUROLOGY SCIENCES ACADEMIC DEVELOPMENT AWARD (NSADA)	Infrastructure	Research Resources	Training Program	Infrastructure	JOHNSTON, MICHAEL VAN DOREN	JOHNS HOPKINS UNIVERSITY	MD	313578	K12
5K12NS001696-14	NA	NIH	NINDS	2015	NEUROLOGY SCIENCES ACADEMIC DEVELOPMENT AWARD (NSADA)	Infrastructure	Research Resources	Training Program	Infrastructure	JOHNSTON, MICHAEL VAN DOREN	JOHNS HOPKINS UNIVERSITY	MD	313578	K12
4K12NS001696-15	NA	NIH	NINDS	2016	NEUROLOGY SCIENCES ACADEMIC DEVELOPMENT AWARD (NSADA)	Infrastructure	Research Resources	Training Program	Infrastructure	JOHNSTON, MICHAEL VAN DOREN	JOHNS HOPKINS UNIVERSITY	MD	156789	K12
1ZIANS003022-13	NA	NIH	NINDS	2019	Mechanisms of Rhythmicity in the Spinal cord	SCI Adjacent	Intact Spinal Cord	In Vivo Approaches	Basic-Basic	O'DONOVAN, MICHAEL	NATIONAL INSTITUTE OF NEUROLOGICAL DISORDERS AND STROKE	DC	1735547	ZIA
1ZIANS003022-14	NA	NIH	NINDS	2020	Mechanisms of Rhythmicity in the Spinal cord	SCI Adjacent	Intact Spinal Cord	In Vivo Approaches	Basic-Basic	O'DONOVAN, MICHAEL	NATIONAL INSTITUTE OF NEUROLOGICAL DISORDERS AND STROKE	DC	1776766	ZIA
1ZIANS003029-13	NA	NIH	NINDS	2019	Mitochondrial transport and energy metabolism in synaptic transmission and nerve degeneration and regeneration	SCI Pathology & Repair	SCI Regeneration/Plasticity/Repair	In Vivo Approaches	Disease-Related Basic	SHENG, ZU-HANG	NATIONAL INSTITUTE OF NEUROLOGICAL DISORDERS AND STROKE	DC	2193277	ZIA
1ZIANS003153-08	NA	NIH	NINDS	2023	Mechanisms of Motor Control in the Spinal Cord	SCI Pathology & Repair	SCI Regeneration/Plasticity/Repair	In Vivo Approaches	Disease-Related Basic	LEVINE, ARIEL	NATIONAL INSTITUTE OF NEUROLOGICAL DISORDERS AND STROKE	DC	2513753	ZIA
1ZIANS003153-01	NA	NIH	NINDS	2016	Mechanisms of Plasticity in the Spinal Cord	SCI Adjacent	Intact Spinal Cord	In Vivo Approaches	Basic-Basic	LEVINE, ARIEL	NATIONAL INSTITUTE OF NEUROLOGICAL DISORDERS AND STROKE	DC	1275463	ZIA
1ZIANS003153-02	NA	NIH	NINDS	2017	Mechanisms of Plasticity in the Spinal Cord	SCI Adjacent	Intact Spinal Cord	In Vivo Approaches	Basic-Basic	LEVINE, ARIEL	NATIONAL INSTITUTE OF NEUROLOGICAL DISORDERS AND STROKE	DC	1240714	ZIA
1ZIANS003153-03	NA	NIH	NINDS	2018	Mechanisms of Plasticity in the Spinal Cord	SCI Adjacent	Intact Spinal Cord	In Vivo Approaches	Basic-Basic	LEVINE, ARIEL	NATIONAL INSTITUTE OF NEUROLOGICAL DISORDERS AND STROKE	DC	1459530	ZIA
1ZIANS003153-04	NA	NIH	NINDS	2019	Mechanisms of Plasticity in the Spinal Cord	SCI Adjacent	Intact Spinal Cord	In Vivo Approaches	Basic-Basic	LEVINE, ARIEL	NATIONAL INSTITUTE OF NEUROLOGICAL DISORDERS AND STROKE	DC	2033841	ZIA
1ZIANS003153-05	NA	NIH	NINDS	2020	Mechanisms of Plasticity in the Spinal Cord	SCI Adjacent	Intact Spinal Cord	In Vivo Approaches	Basic-Basic	LEVINE, ARIEL	NATIONAL INSTITUTE OF NEUROLOGICAL DISORDERS AND STROKE	DC	2758195	ZIA
1ZIANS003153-06	NA	NIH	NINDS	2021	Mechanisms of Motor Control in the Spinal Cord	SCI Adjacent	Intact Spinal Cord	Modeling/In Vitro/Ex Vivo	Basic-Basic	LEVINE, ARIEL	NATIONAL INSTITUTE OF NEUROLOGICAL DISORDERS AND STROKE	DC	2245528	ZIA
1ZIANS003153-07	NA	NIH	NINDS	2022	Mechanisms of Motor Control in the Spinal Cord	SCI Pathology & Repair	SCI Regeneration/Plasticity/Repair	In Vivo Approaches	Disease-Related Basic	LEVINE, ARIEL	NATIONAL INSTITUTE OF NEUROLOGICAL DISORDERS AND STROKE	DC	2686023	ZIA
5R01NS009923-37	NA	NIH	NINDS	2008	CYTOLOGICAL STUDIES OF DEVELOPING AND MATURE NEURONS	SCI Adjacent	Intact Spinal Cord	Modeling/In Vitro/Ex Vivo	Basic-Basic	WOOD, PATRICK	UNIVERSITY OF MIAMI SCHOOL OF MEDICINE	FL	334267	R01
5R01NS009923-38	NA	NIH	NINDS	2009	CYTOLOGICAL STUDIES OF DEVELOPING AND MATURE NEURONS	SCI Pathology & Repair	SCI Regeneration/Plasticity/Repair	Cell/Tissue Therapies	Preclinical	BUNGE, MARY BARTLETT	UNIVERSITY OF MIAMI SCHOOL OF MEDICINE	FL	334267	R01
5R01NS009923-39	NA	NIH	NINDS	2010	CYTOLOGICAL STUDIES OF DEVELOPING AND MATURE NEURONS	SCI Pathology & Repair	SCI Regeneration/Plasticity/Repair	Cell/Tissue Therapies	Preclinical	BUNGE, MARY BARTLETT	UNIVERSITY OF MIAMI SCHOOL OF MEDICINE	FL	330924	R01
2R01NS009923-40A1	NA	NIH	NINDS	2012	CYTOLOGICAL STUDIES OF DEVELOPING AND MATURE NEURONS	SCI Pathology & Repair	SCI Regeneration/Plasticity/Repair	Cell/Tissue Therapies	Preclinical	BUNGE, MARY BARTLETT	UNIVERSITY OF MIAMI SCHOOL OF MEDICINE	FL	409015	R01
5R01NS009923-41	NA	NIH	NINDS	2013	CYTOLOGICAL STUDIES OF DEVELOPING AND MATURE NEURONS	SCI Pathology & Repair	SCI Regeneration/Plasticity/Repair	Cell/Tissue Therapies	Preclinical	BUNGE, MARY BARTLETT	UNIVERSITY OF MIAMI SCHOOL OF MEDICINE	FL	404814	R01
5R01NS009923-42	NA	NIH	NINDS	2014	CYTOLOGICAL STUDIES OF DEVELOPING AND MATURE NEURONS	SCI Pathology & Repair	SCI Regeneration/Plasticity/Repair	Cell/Tissue Therapies	Preclinical	BUNGE, MARY BARTLETT	UNIVERSITY OF MIAMI SCHOOL OF MEDICINE	FL	415300	R01
5R01NS009923-43	NA	NIH	NINDS	2015	CYTOLOGICAL STUDIES OF DEVELOPING AND MATURE NEURONS	SCI Pathology & Repair	SCI Regeneration/Plasticity/Repair	Cell/Tissue Therapies	Preclinical	BUNGE, MARY BARTLETT	UNIVERSITY OF MIAMI SCHOOL OF MEDICINE	FL	419495	R01
4R01NS009923-44	NA	NIH	NINDS	2016	CYTOLOGICAL STUDIES OF DEVELOPING AND MATURE NEURONS	SCI Pathology & Repair	SCI Regeneration/Plasticity/Repair	Cell/Tissue Therapies	Preclinical	BUNGE, MARY BARTLETT	UNIVERSITY OF MIAMI SCHOOL OF MEDICINE	FL	419495	R01
2P01NS011255-32A2	40	NIH	NINDS	2008	Role of ROS in Sensitization after Spinal Cord Injury	SCI Secondary Health Conditions	SCI Pain	Drug Interventions	Preclinical	HULSEBOSCH, CLAIRE E	DUKE UNIVERSITY	TX	391095	P01
5P01NS011255-34	40	NIH	NINDS	2010	Role of ROS in Sensitization after Spinal Cord Injury	SCI Secondary Health Conditions	SCI Pain	Drug Interventions	Preclinical	HULSEBOSCH, CLAIRE E	UNIVERSITY OF TEXAS MED BR GALVESTON	TX	408991	P01
5P01NS011255-35	40	NIH	NINDS	2011	Role of ROS in Sensitization after Spinal Cord Injury	SCI Secondary Health Conditions	SCI Pain	Drug Interventions	Preclinical	HULSEBOSCH, CLAIRE E	UNIVERSITY OF TEXAS MED BR GALVESTON	TX	408563	P01
5P01NS011255-36	40	NIH	NINDS	2012	Role of ROS in Sensitization after Spinal Cord Injury	SCI Secondary Health Conditions	SCI Pain	Drug Interventions	Preclinical	HULSEBOSCH, CLAIRE E	UNIVERSITY OF TEXAS MED BR GALVESTON	TX	408156	P01
5P01NS011255-33	40	NIH	NINDS	2009	Role of ROS in Sensitization after Spinal Cord Injury	SCI Secondary Health Conditions	SCI Pain	Drug Interventions	Preclinical	HULSEBOSCH, CLAIRE E	WASHINGTON UNIVERSITY	TX	401959	P01
3R01NS012542-42S1	NA	NIH	NINDS	2017	Neural Control of Muscle Activity	SCI Adjacent	Intact Spinal Cord	Invasive Device	Preclinical	FETZ, EBERHARD E	UNIVERSITY OF WASHINGTON	WA	60829	R01
2R01NS012542-39A1	NA	NIH	NINDS	2013	Neural Control of Muscle Activity	SCI Adjacent	Intact Spinal Cord	Invasive Device	Preclinical	FETZ, EBERHARD E	UNIVERSITY OF WASHINGTON	WA	714689	R01
5R37NS012542-34	NA	NIH	NINDS	2008	NEURAL CONTROL OF MUSCLE ACTIVITY	SCI Adjacent	Intact Spinal Cord	Invasive Device	Preclinical	FETZ, EBERHARD E	UNIVERSITY OF WASHINGTON	WA	570488	R37
5R37NS012542-35	NA	NIH	NINDS	2009	NEURAL CONTROL OF MUSCLE ACTIVITY	SCI Adjacent	Intact Spinal Cord	Invasive Device	Preclinical	FETZ, EBERHARD E	UNIVERSITY OF WASHINGTON	WA	587603	R37
4R37NS012542-36	NA	NIH	NINDS	2010	NEURAL CONTROL OF MUSCLE ACTIVITY	SCI Adjacent	Intact Spinal Cord	Invasive Device	Preclinical	FETZ, EBERHARD E	UNIVERSITY OF WASHINGTON	WA	633727	R37
5R37NS012542-37	NA	NIH	NINDS	2011	NEURAL CONTROL OF MUSCLE ACTIVITY	SCI Adjacent	Intact Spinal Cord	Invasive Device	Preclinical	FETZ, EBERHARD E	UNIVERSITY OF WASHINGTON	WA	631048	R37
5R37NS012542-38	NA	NIH	NINDS	2012	NEURAL CONTROL OF MUSCLE ACTIVITY	SCI Adjacent	Intact Spinal Cord	Non-Invasive Device	Preclinical	FETZ, EBERHARD E	UNIVERSITY OF WASHINGTON	WA	631049	R37
5R01NS012542-40	NA	NIH	NINDS	2014	Neural Control of Muscle Activity	SCI Adjacent	Intact Spinal Cord	Invasive Device	Preclinical	FETZ, EBERHARD E	UNIVERSITY OF WASHINGTON	WA	683039	R01
5R01NS012542-41	NA	NIH	NINDS	2015	Neural Control of Muscle Activity	SCI Adjacent	Intact Spinal Cord	Sensors & Computer Interfaces	Basic-Basic	FETZ, EBERHARD E	UNIVERSITY OF WASHINGTON	WA	689939	R01
4R01NS012542-42	NA	NIH	NINDS	2016	Neural Control of Muscle Activity	SCI Adjacent	Intact Spinal Cord	Invasive Device	Preclinical	FETZ, EBERHARD E	UNIVERSITY OF WASHINGTON	WA	689939	R01
5R01NS012542-43	NA	NIH	NINDS	2017	Neural Control of Muscle Activity	SCI Adjacent	Intact Spinal Cord	Invasive Device	Preclinical	FETZ, EBERHARD E	UNIVERSITY OF WASHINGTON	WA	689939	R01
2R01NS012542-44	NA	NIH	NINDS	2018	Neural Control of Muscle Activity	SCI Adjacent	Intact Spinal Cord	Invasive Device	Preclinical	FETZ, EBERHARD E	UNIVERSITY OF WASHINGTON	WA	673824	R01
5R01NS012542-45	NA	NIH	NINDS	2019	Neural Control of Muscle Activity	SCI Adjacent	Intact Spinal Cord	Invasive Device	Preclinical	FETZ, EBERHARD E	UNIVERSITY OF WASHINGTON	WA	654910	R01
5R01NS012542-46	NA	NIH	NINDS	2020	Neural Control of Muscle Activity	SCI Adjacent	Intact Spinal Cord	Invasive Device	Preclinical	FETZ, EBERHARD E	UNIVERSITY OF WASHINGTON	WA	626519	R01
3R37NS012542-33S1	NA	NIH	NINDS	2008	NEURAL CONTROL OF MUSCLE ACTIVITY	SCI Adjacent	Intact Spinal Cord	Invasive Device	Preclinical	FETZ, EBERHARD E	UNIVERSITY OF WASHINGTON	WA	40000	R37
3R37NS012542-35S1	NA	NIH	NINDS	2009	NEURAL CONTROL OF MUSCLE ACTIVITY	SCI Adjacent	Intact Spinal Cord	Invasive Device	Preclinical	FETZ, EBERHARD E	UNIVERSITY OF WASHINGTON	WA	216758	R37
2R01NS016446-29	NA	NIH	NINDS	2009	Functional Organization of the Somatosensory System	SCI Pathology & Repair	SCI Regeneration/Plasticity/Repair	Other Biologics	Unable to Classify	KAAS, JON H	VANDERBILT UNIVERSITY	TN	416607	R01
5R01NS016446-30	NA	NIH	NINDS	2010	Functional Organization of the Somatosensory System	SCI Adjacent	Non-Spinal Systems	Invasive Device	Preclinical	KAAS, JON H	VANDERBILT UNIVERSITY	TN	425041	R01
5R01NS016446-31	NA	NIH	NINDS	2011	Functional Organization of the Somatosensory System	SCI Adjacent	Non-Spinal Systems	Invasive Device	Preclinical	KAAS, JON H	VANDERBILT UNIVERSITY	TN	427555	R01
5R01NS016446-32	NA	NIH	NINDS	2012	Functional Organization of the Somatosensory System	SCI Adjacent	Non-Spinal Systems	Invasive Device	Preclinical	KAAS, JON H	VANDERBILT UNIVERSITY	TN	427557	R01
5R01NS016446-36	NA	NIH	NINDS	2016	Functional Organization of the Somatosensory System	SCI Adjacent	Non-Spinal Systems	Invasive Device	Preclinical	KAAS, JON H	VANDERBILT UNIVERSITY	TN	343403	R01
5R01NS016446-37	NA	NIH	NINDS	2017	Functional Organization of the Somatosensory System	SCI Adjacent	Non-Spinal Systems	Invasive Device	Preclinical	KAAS, JON H	VANDERBILT UNIVERSITY	TN	343403	R01
5R01NS016446-38	NA	NIH	NINDS	2018	Functional Organization of the Somatosensory System	SCI Adjacent	Non-Spinal Systems	Invasive Device	Preclinical	KAAS, JON H	VANDERBILT UNIVERSITY	TN	343403	R01
5R01NS016446-28	NA	NIH	NINDS	2008	Functional Organization of the Somatosensory System	SCI Adjacent	Non-Spinal Systems	Invasive Device	Preclinical	KAAS, JON H	VANDERBILT UNIVERSITY	TN	336467	R01
5R01NS016446-33	NA	NIH	NINDS	2013	Functional Organization of the Somatosensory System	SCI Adjacent	Non-Spinal Systems	Invasive Device	Preclinical	KAAS, JON H	VANDERBILT UNIVERSITY	TN	412592	R01
2R01NS016446-34	NA	NIH	NINDS	2014	Functional Organization of the Somatosensory System	SCI Pathology & Repair	SCI Regeneration/Plasticity/Repair	Other Biologics	Unable to Classify	KAAS, JON H	VANDERBILT UNIVERSITY	TN	343403	R01
5R01NS016446-35	NA	NIH	NINDS	2015	Functional Organization of the Somatosensory System	SCI Adjacent	Non-Spinal Systems	Invasive Device	Preclinical	KAAS, JON H	VANDERBILT UNIVERSITY	TN	343403	R01
5R01NS016996-29	NA	NIH	NINDS	2008	Mechanisms of Plasticity in Neuronal Connections	SCI Pathology & Repair	SCI Regeneration/Plasticity/Repair	Other Biologics	Preclinical	MENDELL, LORNE M	STATE UNIVERSITY NEW YORK STONY BROOK	NY	339063	R01
5R01NS016996-30	NA	NIH	NINDS	2009	Mechanisms of Plasticity in Neuronal Connections	SCI Pathology & Repair	SCI Regeneration/Plasticity/Repair	Other Biologics	Preclinical	MENDELL, LORNE M	STATE UNIVERSITY NEW YORK STONY BROOK	NY	339063	R01
5R01NS016996-31	NA	NIH	NINDS	2010	Mechanisms of Plasticity in Neuronal Connections	SCI Pathology & Repair	SCI Regeneration/Plasticity/Repair	Other Biologics	Preclinical	MENDELL, LORNE M	STATE UNIVERSITY NEW YORK STONY BROOK	NY	335673	R01
5R01NS016996-32	NA	NIH	NINDS	2011	Mechanisms of Plasticity in Neuronal Connections	SCI Pathology & Repair	SCI Regeneration/Plasticity/Repair	Other Biologics	Preclinical	MENDELL, LORNE M	STATE UNIVERSITY NEW YORK STONY BROOK	NY	332281	R01
2R01NS017323-32A1	NA	NIH	NINDS	2014	Neurotransmitters, Neuromodulators and Motor Systems	SCI Pathology & Repair	SCI Pathology/Neuroprotection	In Vivo Approaches	Disease-Related Basic	HARRIS-WARRICK, RONALD M	CORNELL UNIVERSITY	NY	339063	R01
2R56NS017323-32	NA	NIH	NINDS	2013	Neurotransmitters, Neuromodulators and Motor Systems	SCI Pathology & Repair	SCI Regeneration/Plasticity/Repair	In Vivo Approaches	Disease-Related Basic	HARRIS-WARRICK, RONALD M	CORNELL UNIVERSITY	NY	386667	R56
5R01NS017323-33	NA	NIH	NINDS	2015	Neurotransmitters, Neuromodulators and Motor Systems	SCI Pathology & Repair	SCI Pathology/Neuroprotection	In Vivo Approaches	Disease-Related Basic	HARRIS-WARRICK, RONALD M	CORNELL UNIVERSITY	NY	339063	R01
5R01NS017323-34	NA	NIH	NINDS	2016	Neurotransmitters, Neuromodulators and Motor Systems	SCI Pathology & Repair	SCI Pathology/Neuroprotection	In Vivo Approaches	Disease-Related Basic	HARRIS-WARRICK, RONALD M	CORNELL UNIVERSITY	NY	339063	R01
5R01NS017323-35	NA	NIH	NINDS	2017	Neurotransmitters, Neuromodulators and Motor Systems	SCI Pathology & Repair	SCI Pathology/Neuroprotection	In Vivo Approaches	Disease-Related Basic	HARRIS-WARRICK, RONALD M	CORNELL UNIVERSITY	NY	339063	R01
5R01NS019640-25	NA	NIH	NINDS	2008	Development and Trophic Neural Interactions	SCI Adjacent	Intact Spinal Cord	In Vivo Approaches	Basic-Basic	LANDMESSER, LYNN T	CASE WESTERN RESERVE UNIVERSITY	OH	303790	R01
5R01NS019640-26	NA	NIH	NINDS	2009	Development and Trophic Neural Interactions	SCI Adjacent	Intact Spinal Cord	In Vivo Approaches	Basic-Basic	LANDMESSER, LYNN T	CASE WESTERN RESERVE UNIVERSITY	OH	303790	R01
2R01NS020778-25	NA	NIH	NINDS	2010	Regulation of Neurotransmitter Metabolism	SCI Pathology & Repair	SCI Pathology/Neuroprotection	In Vivo Approaches	Disease-Related Basic	KESSLER, JOHN A	NORTHWESTERN UNIVERSITY AT CHICAGO	IL	331396	R01
5R01NS020778-26	NA	NIH	NINDS	2011	Regulation of Neurotransmitter Metabolism	SCI Pathology & Repair	SCI Pathology/Neuroprotection	In Vivo Approaches	Disease-Related Basic	KESSLER, JOHN A	NORTHWESTERN UNIVERSITY AT CHICAGO	IL	320528	R01
5R01NS020778-27	NA	NIH	NINDS	2012	Regulation of Neurotransmitter Metabolism	SCI Pathology & Repair	SCI Pathology/Neuroprotection	In Vivo Approaches	Disease-Related Basic	KESSLER, JOHN A	NORTHWESTERN UNIVERSITY AT CHICAGO	IL	312752	R01
5R01NS020778-28	NA	NIH	NINDS	2013	Regulation of Neurotransmitter Metabolism	SCI Pathology & Repair	SCI Pathology/Neuroprotection	In Vivo Approaches	Disease-Related Basic	KESSLER, JOHN A	NORTHWESTERN UNIVERSITY AT CHICAGO	IL	301963	R01
5R01NS020778-29	NA	NIH	NINDS	2014	Regulation of Neurotransmitter Metabolism	SCI Pathology & Repair	SCI Pathology/Neuroprotection	In Vivo Approaches	Disease-Related Basic	KESSLER, JOHN A	NORTHWESTERN UNIVERSITY AT CHICAGO	IL	309946	R01
2R01NS022189-21A2	NA	NIH	NINDS	2009	Adaptive Plasticity in the Spinal Stretch Reflex	SCI Pathology & Repair	SCI Regeneration/Plasticity/Repair	In Vivo Approaches	Disease-Related Basic	WOLPAW, JONATHAN RICKEL	WADSWORTH CENTER	NY	308405	R01
3R01NS022189-21A2S1	NA	NIH	NINDS	2009	Adaptive Plasticity in the Spinal Stretch Reflex	SCI Pathology & Repair	SCI Regeneration/Plasticity/Repair	In Vivo Approaches	Disease-Related Basic	WOLPAW, JONATHAN RICKEL	WADSWORTH CENTER	NY	73500	R01
5R01NS022189-22	NA	NIH	NINDS	2010	Adaptive Plasticity in the Spinal Stretch Reflex	SCI Pathology & Repair	SCI Regeneration/Plasticity/Repair	In Vivo Approaches	Disease-Related Basic	WOLPAW, JONATHAN RICKEL	WADSWORTH CENTER	NY	309191	R01
5R01NS022189-23	NA	NIH	NINDS	2011	Adaptive Plasticity in the Spinal Stretch Reflex	SCI Pathology & Repair	SCI Regeneration/Plasticity/Repair	In Vivo Approaches	Disease-Related Basic	WOLPAW, JONATHAN RICKEL	WADSWORTH CENTER	NY	309661	R01
5R01NS022189-24	NA	NIH	NINDS	2012	Adaptive Plasticity in the Spinal Stretch Reflex	SCI Pathology & Repair	SCI Regeneration/Plasticity/Repair	In Vivo Approaches	Disease-Related Basic	WOLPAW, JONATHAN RICKEL	WADSWORTH CENTER	NY	313389	R01
5R01NS023808-19	NA	NIH	NINDS	2008	Mechanisms Underlying Rhythm Generation in Identified Spinal Interneurons in Mice	SCI Adjacent	Intact Spinal Cord	In Vivo Approaches	Basic-Basic	ZISKIND-CONHAIM, LEA	UNIVERSITY OF WISCONSIN-MADISON	WI	282629	R01
5R01NS023808-20	NA	NIH	NINDS	2009	Mechanisms Underlying Rhythm Generation in Identified Spinal Interneurons in Mice	SCI Adjacent	Intact Spinal Cord	In Vivo Approaches	Basic-Basic	ZISKIND-CONHAIM, LEA	UNIVERSITY OF WISCONSIN-MADISON	WI	282426	R01
5R01NS023808-21	NA	NIH	NINDS	2010	Mechanisms Underlying Rhythm Generation in Identified Spinal Interneurons in Mice	SCI Adjacent	Intact Spinal Cord	In Vivo Approaches	Basic-Basic	ZISKIND-CONHAIM, LEA	UNIVERSITY OF WISCONSIN-MADISON	WI	279394	R01
3R01NS023808-20S1	NA	NIH	NINDS	2009	Mechanisms Underlying Rhythm Generation in Identified Spinal Interneurons in Mice	SCI Adjacent	Intact Spinal Cord	In Vivo Approaches	Basic-Basic	ZISKIND-CONHAIM, LEA	UNIVERSITY OF WISCONSIN-MADISON	WI	109890	R01
2R01NS025713-25	NA	NIH	NINDS	2012	Factors Affecting Regeneration Through the Glial Scar	SCI Pathology & Repair	SCI Pathology/Neuroprotection	In Vivo Approaches	Disease-Related Basic	SILVER, JERRY	CASE WESTERN RESERVE UNIVERSITY	OH	343438	R01
5R01NS025713-26	NA	NIH	NINDS	2013	Factors Affecting Regeneration Through the Glial Scar	SCI Pathology & Repair	SCI Pathology/Neuroprotection	In Vivo Approaches	Disease-Related Basic	SILVER, JERRY	CASE WESTERN RESERVE UNIVERSITY	OH	331418	R01
5R01NS025713-27	NA	NIH	NINDS	2014	Factors Affecting Regeneration Through the Glial Scar	SCI Pathology & Repair	SCI Pathology/Neuroprotection	In Vivo Approaches	Disease-Related Basic	SILVER, JERRY	CASE WESTERN RESERVE UNIVERSITY	OH	340004	R01
5R01NS025713-28	NA	NIH	NINDS	2015	Factors Affecting Regeneration Through the Glial Scar	SCI Pathology & Repair	SCI Pathology/Neuroprotection	In Vivo Approaches	Disease-Related Basic	SILVER, JERRY	CASE WESTERN RESERVE UNIVERSITY	OH	343438	R01
4R01NS025713-29	NA	NIH	NINDS	2016	Factors Affecting Regeneration Through the Glial Scar	SCI Pathology & Repair	SCI Pathology/Neuroprotection	In Vivo Approaches	Disease-Related Basic	SILVER, JERRY	CASE WESTERN RESERVE UNIVERSITY	OH	309094	R01
2R01NS026115-19A2	NA	NIH	NINDS	2008	Molecular Genetics of Neural Specificity	SCI Adjacent	Intact Spinal Cord	In Vivo Approaches	Basic-Basic	MILLER, DAVID M	VANDERBILT UNIVERSITY	TN	306486	R01
5R01NS026115-20	NA	NIH	NINDS	2009	Molecular Genetics of Neural Specificity	SCI Adjacent	Intact Spinal Cord	In Vivo Approaches	Basic-Basic	MILLER, DAVID M	VANDERBILT UNIVERSITY	TN	306230	R01
5R01NS026115-21	NA	NIH	NINDS	2010	Molecular Genetics of Neural Specificity	SCI Adjacent	Intact Spinal Cord	In Vivo Approaches	Basic-Basic	MILLER, DAVID M	VANDERBILT UNIVERSITY	TN	303167	R01
4R37NS026380-21	NA	NIH	NINDS	2008	Axonal Growth in the Chronically Injured Spinal Cord	SCI Pathology & Repair	SCI Regeneration/Plasticity/Repair	Cell/Tissue Therapies	Disease-Related Basic	HOULE, JOHN D.	DREXEL UNIVERSITY	PA	391448	R37
5R37NS026380-22	NA	NIH	NINDS	2009	Axonal Growth in the Chronically Injured Spinal Cord	SCI Pathology & Repair	SCI Regeneration/Plasticity/Repair	Cell/Tissue Therapies	Disease-Related Basic	HOULE, JOHN D.	DREXEL UNIVERSITY	PA	403199	R37
5R37NS026380-23	NA	NIH	NINDS	2010	Axonal Growth in the Chronically Injured Spinal Cord	SCI Pathology & Repair	SCI Regeneration/Plasticity/Repair	Cell/Tissue Therapies	Disease-Related Basic	HOULE, JOHN D.	DREXEL UNIVERSITY	PA	411149	R37
2R01NS026539-22	NA	NIH	NINDS	2009	Central Control of Motoneurons	SCI Adjacent	Intact Spinal Cord	In Vivo Approaches	Basic-Basic	FETCHO, JOSEPH R.	CORNELL UNIVERSITY	NY	439601	R01
5R01NS026539-23	NA	NIH	NINDS	2010	Central Control of Motoneurons	SCI Adjacent	Intact Spinal Cord	In Vivo Approaches	Basic-Basic	FETCHO, JOSEPH R.	CORNELL UNIVERSITY	NY	448263	R01
5R01NS026539-24	NA	NIH	NINDS	2011	Central Control of Motoneurons	SCI Adjacent	Intact Spinal Cord	In Vivo Approaches	Basic-Basic	FETCHO, JOSEPH R.	CORNELL UNIVERSITY	NY	451328	R01
5R01NS026539-25	NA	NIH	NINDS	2012	Central Control of Motoneurons	SCI Adjacent	Intact Spinal Cord	In Vivo Approaches	Basic-Basic	FETCHO, JOSEPH R.	CORNELL UNIVERSITY	NY	454488	R01
5R01NS026539-26	NA	NIH	NINDS	2013	Central Control of Motoneurons	SCI Adjacent	Intact Spinal Cord	In Vivo Approaches	Basic-Basic	FETCHO, JOSEPH R.	CORNELL UNIVERSITY	NY	441719	R01
3R01NS026539-22S1	NA	NIH	NINDS	2009	Central Control of Motoneurons	SCI Adjacent	Intact Spinal Cord	In Vivo Approaches	Basic-Basic	FETCHO, JOSEPH R.	CORNELL UNIVERSITY	NY	250359	R01
5R01NS029837-15	NA	NIH	NINDS	2008	ACTIVITY-DEPENDENT DEVELOPMENT OF SPINAL MOTOR NEURONS	SCI Pathology & Repair	SCI Pathology/Neuroprotection	In Vivo Approaches	Disease-Related Basic	KALB, ROBERT G	CHILDREN'S HOSP OF PHILADELPHIA	PA	363983	R01
5R01NS029837-16	NA	NIH	NINDS	2009	ACTIVITY-DEPENDENT DEVELOPMENT OF SPINAL MOTOR NEURONS	SCI Pathology & Repair	SCI Pathology/Neuroprotection	In Vivo Approaches	Disease-Related Basic	KALB, ROBERT G	CHILDREN'S HOSP OF PHILADELPHIA	PA	363983	R01
2R01NS030226-13A2	NA	NIH	NINDS	2008	Muscle Function in Human Cervical Spinal Cord Injury	SCI Secondary Health Conditions	Muscle & Bone	Drug Interventions	Clinical (Phase 0 or EFS)	THOMAS, CHRISTINE K	UNIVERSITY OF MIAMI SCHOOL OF MEDICINE	FL	302608	R01
5R01NS030226-14	NA	NIH	NINDS	2009	Muscle Function in Human Cervical Spinal Cord Injury	SCI Secondary Health Conditions	Muscle & Bone	Drug Interventions	Clinical (Phase 0 or EFS)	THOMAS, CHRISTINE K	UNIVERSITY OF MIAMI SCHOOL OF MEDICINE	FL	301760	R01
5R01NS030226-15	NA	NIH	NINDS	2010	Muscle Function in Human Cervical Spinal Cord Injury	SCI Secondary Health Conditions	Muscle & Bone	Drug Interventions	Clinical (Phase 0 or EFS)	THOMAS, CHRISTINE K	UNIVERSITY OF MIAMI SCHOOL OF MEDICINE	FL	301681	R01
5R01NS030786-14	NA	NIH	NINDS	2008	SENSORY AND MOTOR INTEGRATION IN THE SPINAL CORD	SCI Motor/Sensory Function	Motor - General	In Vivo Approaches	Disease-Related Basic	STEIN, PAUL S.	WASHINGTON UNIVERSITY	MO	167740	R01
3R01NS030786-14S1	NA	NIH	NINDS	2010	SENSORY AND MOTOR INTEGRATION IN THE SPINAL CORD	SCI Motor/Sensory Function	Motor - General	In Vivo Approaches	Disease-Related Basic	STEIN, PAUL S.	WASHINGTON UNIVERSITY	MO	45600	R01
5P01NS031249-18	6	NIH	NINDS	2011	Specification and synaptogenesis of excitatory locomotor neurons	SCI Adjacent	Intact Spinal Cord	In Vivo Approaches	Basic-Basic	GOULDING, MARTYN D	DREXEL UNIVERSITY	CA	406694	P01
5P01NS031249-15	6	NIH	NINDS	2008	Specification and synaptogenesis of excitatory locomotor neurons	SCI Adjacent	Intact Spinal Cord	In Vivo Approaches	Basic-Basic	GOULDING, MARTYN D	SALK INSTITUTE FOR BIOLOGICAL STUDIES	CA	419014	P01
5P01NS031249-16	6	NIH	NINDS	2009	Specification and synaptogenesis of excitatory locomotor neurons	SCI Adjacent	Intact Spinal Cord	In Vivo Approaches	Basic-Basic	GOULDING, MARTYN D	SALK INSTITUTE FOR BIOLOGICAL STUDIES	CA	419014	P01
5P01NS031249-17	6	NIH	NINDS	2010	Specification and synaptogenesis of excitatory locomotor neurons	SCI Adjacent	Intact Spinal Cord	In Vivo Approaches	Basic-Basic	GOULDING, MARTYN D	SALK INSTITUTE FOR BIOLOGICAL STUDIES	CA	414823	P01
5R01NS031622-14	NA	NIH	NINDS	2008	Role of Proteinase in Spinal Cord Injury	SCI Motor/Sensory Function	Motor - General	Drug Interventions	Preclinical	BANIK, NAREN L	MEDICAL UNIVERSITY OF SOUTH CAROLINA	SC	319375	R01
5R01NS031622-15	NA	NIH	NINDS	2009	Role of Proteinase in Spinal Cord Injury	SCI Motor/Sensory Function	Motor - General	Drug Interventions	Preclinical	BANIK, NAREN L	MEDICAL UNIVERSITY OF SOUTH CAROLINA	SC	319375	R01
5R01NS031622-16	NA	NIH	NINDS	2010	Role of Proteinase in Spinal Cord Injury	SCI Motor/Sensory Function	Motor - General	Drug Interventions	Preclinical	BANIK, NAREN L	MEDICAL UNIVERSITY OF SOUTH CAROLINA	SC	316182	R01
5R01NS031622-17	NA	NIH	NINDS	2011	Role of Proteinase in Spinal Cord Injury	SCI Motor/Sensory Function	Motor - General	Drug Interventions	Preclinical	BANIK, NAREN L	MEDICAL UNIVERSITY OF SOUTH CAROLINA	SC	312988	R01
3R01NS032817-13A1S1	NA	NIH	NINDS	2008	Regulation and Function of Ascl1 (Mash1) in Neural Development	SCI Adjacent	Intact Spinal Cord	In Vivo Approaches	Basic-Basic	JOHNSON, JANE E	UT SOUTHWESTERN MEDICAL CENTER	TX	46816	R01
2R37NS033245-17	NA	NIH	NINDS	2010	Control of Motor Neuron Differentiation	SCI Adjacent	Intact Spinal Cord	In Vivo Approaches	Basic-Basic	JESSELL, THOMAS M.	COLUMBIA UNIVERSITY HEALTH SCIENCES	NY	345725	R37
5R37NS033245-18	NA	NIH	NINDS	2011	Control of Motor Neuron Differentiation	SCI Adjacent	Intact Spinal Cord	In Vivo Approaches	Basic-Basic	JESSELL, THOMAS M.	COLUMBIA UNIVERSITY HEALTH SCIENCES	NY	340020	R37
5R37NS033245-19	NA	NIH	NINDS	2012	Control of Motor Neuron Differentiation	SCI Adjacent	Intact Spinal Cord	In Vivo Approaches	Basic-Basic	JESSELL, THOMAS M.	COLUMBIA UNIVERSITY HEALTH SCIENCES	NY	341291	R37
5R37NS033245-20	NA	NIH	NINDS	2013	Control of Motor Neuron Differentiation	SCI Adjacent	Intact Spinal Cord	In Vivo Approaches	Basic-Basic	JESSELL, THOMAS M.	COLUMBIA UNIVERSITY HEALTH SCIENCES	NY	330635	R37
4R37NS033245-21	NA	NIH	NINDS	2014	CONTROL OF MOTOR NEURON DIFFERENTIATION	SCI Adjacent	Intact Spinal Cord	In Vivo Approaches	Basic-Basic	JESSELL, THOMAS M.	COLUMBIA UNIVERSITY HEALTH SCIENCES	NY	341256	R37
5R37NS033245-22	NA	NIH	NINDS	2015	CONTROL OF MOTOR NEURON DIFFERENTIATION	SCI Adjacent	Intact Spinal Cord	In Vivo Approaches	Basic-Basic	JESSELL, THOMAS M.	COLUMBIA UNIVERSITY HEALTH SCIENCES	NY	341256	R37
5R01NS035647-10	NA	NIH	NINDS	2008	Cellular Interactions in Spinal Cord Contusion	SCI Motor/Sensory Function	Motor - General	Other Biologics	Preclinical	WRATHALL, JEAN REW	GEORGETOWN UNIVERSITY	DC	338295	R01
5R01NS035647-11	NA	NIH	NINDS	2009	Cellular Interactions in Spinal Cord Contusion	SCI Motor/Sensory Function	Motor - General	Other Biologics	Preclinical	WRATHALL, JEAN REW	GEORGETOWN UNIVERSITY	DC	344513	R01
5R01NS035647-12	NA	NIH	NINDS	2010	Cellular Interactions in Spinal Cord Contusion	SCI Motor/Sensory Function	Motor - General	Other Biologics	Preclinical	WRATHALL, JEAN REW	GEORGETOWN UNIVERSITY	DC	341218	R01
3R01NS035647-11S1	NA	NIH	NINDS	2009	Cellular Interactions in Spinal Cord Contusion	SCI Motor/Sensory Function	Motor - General	Other Biologics	Preclinical	WRATHALL, JEAN REW	GEORGETOWN UNIVERSITY	DC	231735	R01
5R01NS036542-10	NA	NIH	NINDS	2008	Spinal Motor Conduction and Recovery After Human SCI	SCI Secondary Health Conditions	AD/Autonomic Function	Drug Interventions	Clinical (Phase 0 or EFS)	CALANCIE, BLAIR	UPSTATE MEDICAL UNIVERSITY	NY	494129	R01
5R01NS036542-11	NA	NIH	NINDS	2009	Spinal Motor Conduction and Recovery After Human SCI	SCI Secondary Health Conditions	AD/Autonomic Function	Drug Interventions	Clinical (Phase 0 or EFS)	CALANCIE, BLAIR	UPSTATE MEDICAL UNIVERSITY	NY	508951	R01
2R01NS037060-12	NA	NIH	NINDS	2009	Role of Myelin in Spinal Cord Regeneration	SCI Pathology & Repair	SCI Regeneration/Plasticity/Repair	Other Biologics	Disease-Related Basic	FILBIN, MARIE T.	HUNTER COLLEGE	NY	350621	R01
5R01NS037060-13	NA	NIH	NINDS	2010	Role of Myelin in Spinal Cord Regeneration	SCI Pathology & Repair	SCI Regeneration/Plasticity/Repair	Other Biologics	Disease-Related Basic	FILBIN, MARIE T.	HUNTER COLLEGE	NY	347115	R01
5R01NS037060-14	NA	NIH	NINDS	2011	Role of Myelin in Spinal Cord Regeneration	SCI Pathology & Repair	SCI Regeneration/Plasticity/Repair	Other Biologics	Disease-Related Basic	FILBIN, MARIE T.	HUNTER COLLEGE	NY	343610	R01
5R01NS037060-15	NA	NIH	NINDS	2012	Role of Myelin in Spinal Cord Regeneration	SCI Pathology & Repair	SCI Regeneration/Plasticity/Repair	Other Biologics	Disease-Related Basic	FILBIN, MARIE T.	HUNTER COLLEGE	NY	343610	R01
5R01NS037060-16	NA	NIH	NINDS	2013	Role of Myelin in Spinal Cord Regeneration	SCI Pathology & Repair	SCI Regeneration/Plasticity/Repair	Other Biologics	Disease-Related Basic	GOLDFARB, MITCHELL	HUNTER COLLEGE	NY	331583	R01
5R37NS037060-11	NA	NIH	NINDS	2008	Role of Myelin in Spinal Cord Regeneration	SCI Pathology & Repair	SCI Regeneration/Plasticity/Repair	Drug Interventions	Disease-Related Basic	FILBIN, MARIE T.	HUNTER COLLEGE	NY	304011	R37
5R37NS037096-27	NA	NIH	NINDS	2008	Complex Carbohydrates in Neuronal Cell Function	SCI Pathology & Repair	SCI Regeneration/Plasticity/Repair	In Vivo Approaches	Disease-Related Basic	SCHNAAR, RONALD L	JOHNS HOPKINS UNIVERSITY	MD	395630	R37
5R01NS037846-10	NA	NIH	NINDS	2008	Macrophage Heterogeneity after Spinal Cord Injury	SCI Motor/Sensory Function	Motor - General	In Vivo Approaches	Disease-Related Basic	POPOVICH, PHILLIP G	OHIO STATE UNIVERSITY	OH	327804	R01
2R01NS038079-11	NA	NIH	NINDS	2010	Mechanisms of Secondary Damage After Spinal Cord Injury	SCI Motor/Sensory Function	Motor - General	Other Biologics	Preclinical	BRESNAHAN, JACQUELINE C	UNIVERSITY OF CALIFORNIA, SAN FRANCISCO	CA	889321	R01
2R01NS038079-12	NA	NIH	NINDS	2011	Mechanisms of secondary injury after SCI	SCI Motor/Sensory Function	Upper Limb/Forelimb	Other Biologics	Preclinical	BEATTIE, MICHAEL S	UNIVERSITY OF CALIFORNIA, SAN FRANCISCO	CA	400632	R01
5R01NS038079-13	NA	NIH	NINDS	2012	Mechanisms of secondary injury after SCI	SCI Motor/Sensory Function	Upper Limb/Forelimb	Other Biologics	Preclinical	BEATTIE, MICHAEL S	UNIVERSITY OF CALIFORNIA, SAN FRANCISCO	CA	398687	R01
5R01NS038079-14	NA	NIH	NINDS	2013	Mechanisms of secondary injury after SCI	SCI Motor/Sensory Function	Upper Limb/Forelimb	Other Biologics	Preclinical	BEATTIE, MICHAEL S	UNIVERSITY OF CALIFORNIA, SAN FRANCISCO	CA	379424	R01
5R01NS038079-15	NA	NIH	NINDS	2014	Mechanisms of secondary injury after SCI	SCI Motor/Sensory Function	Upper Limb/Forelimb	Other Biologics	Preclinical	BEATTIE, MICHAEL S	UNIVERSITY OF CALIFORNIA, SAN FRANCISCO	CA	389250	R01
5R01NS038079-16	NA	NIH	NINDS	2015	Mechanisms of secondary injury after SCI	SCI Motor/Sensory Function	Upper Limb/Forelimb	Other Biologics	Preclinical	BEATTIE, MICHAEL S	UNIVERSITY OF CALIFORNIA, SAN FRANCISCO	CA	393185	R01
5R01NS038079-10	NA	NIH	NINDS	2009	Mechanisms of Secondary Damage after Spinal Cord Injury	SCI Motor/Sensory Function	Upper Limb/Forelimb	Other Biologics	Preclinical	BRESNAHAN, JACQUELINE C	UNIVERSITY OF CALIFORNIA, SAN FRANCISCO	CA	349263	R01
5R01NS038079-09	NA	NIH	NINDS	2008	Mechanisms of Secondary Damage after Spinal Cord Injury	SCI Motor/Sensory Function	Motor - General	Other Biologics	Preclinical	BRESNAHAN, JACQUELINE C	UNIVERSITY OF CALIFORNIA, SAN FRANCISCO	CA	348792	R01
5R01NS038537-09	NA	NIH	NINDS	2008	Guidance molecules in spinal cord regeneration	SCI Pathology & Repair	SCI Regeneration/Plasticity/Repair	In Vivo Approaches	Disease-Related Basic	SELZER, MICHAEL EDGAR	UNIVERSITY OF PENNSYLVANIA	PA	347538	R01
5R01NS038537-10	NA	NIH	NINDS	2009	Guidance molecules in spinal cord regeneration	SCI Pathology & Repair	SCI Regeneration/Plasticity/Repair	In Vivo Approaches	Disease-Related Basic	SELZER, MICHAEL EDGAR	UNIVERSITY OF PENNSYLVANIA	PA	80854	R01
2R56NS039098-10A1	NA	NIH	NINDS	2010	Rescue of Denervated Muscle	SCI Motor/Sensory Function	Ambulation/Locomotion	Cell/Tissue Therapies	Preclinical	THOMAS, CHRISTINE K	UNIVERSITY OF MIAMI SCHOOL OF MEDICINE	FL	382500	R56
2R01NS039278-10A1	NA	NIH	NINDS	2009	Matrix Metalloproteinases and Spinal Cord Injury	SCI Pathology & Repair	SCI Regeneration/Plasticity/Repair	In Vivo Approaches	Disease-Related Basic	NOBLE, LINDA J.	UNIVERSITY OF CALIFORNIA, SAN FRANCISCO	CA	456547	R01
5R01NS039278-11	NA	NIH	NINDS	2010	Matrix Metalloproteinases and Spinal Cord Injury	SCI Pathology & Repair	SCI Regeneration/Plasticity/Repair	In Vivo Approaches	Disease-Related Basic	NOBLE, LINDA J.	UNIVERSITY OF CALIFORNIA, SAN FRANCISCO	CA	424875	R01
5R01NS039278-09	NA	NIH	NINDS	2008	Role of Matrix Metalloproteinases in Spinal Cord Injury	SCI Pathology & Repair	SCI Regeneration/Plasticity/Repair	In Vivo Approaches	Disease-Related Basic	NOBLE, LINDA J.	UNIVERSITY OF CALIFORNIA, SAN FRANCISCO	CA	332190	R01
5U54NS039405-10	5	NIH	NINDS	2009	Retinoic acid in motor neuron specification	SCI Adjacent	Intact Spinal Cord	In Vivo Approaches	Basic-Basic	ROSA-MOLINAR, EDUARDO	OHIO STATE UNIVERSITY	PR	406545	U54
5R01NS039472-08	NA	NIH	NINDS	2008	Crosstalk between NGS Receptors, TrkA & P75	SCI Pathology & Repair	SCI Pathology/Neuroprotection	In Vivo Approaches	Disease-Related Basic	YOON, SUNG OK	OHIO STATE UNIVERSITY	OH	327804	R01
5R01NS039677-08	NA	NIH	NINDS	2008	Multisite, intrafascicular stimulation for stance	SCI Motor/Sensory Function	Ambulation/Locomotion	Invasive Device	Preclinical	NORMANN, RICHARD A	UNIVERSITY OF UTAH	UT	413499	R01
2R01NS039962-10	NA	NIH	NINDS	2009	Molecular Determinants of Adult CNS Axonal Growth	SCI Motor/Sensory Function	Motor - General	In Vivo Approaches	Disease-Related Basic	STRITTMATTER, STEPHEN M	YALE UNIVERSITY	CT	481949	R01
5R01NS039962-11	NA	NIH	NINDS	2010	Molecular Determinants of Adult CNS Axonal Growth	SCI Motor/Sensory Function	Motor - General	In Vivo Approaches	Disease-Related Basic	STRITTMATTER, STEPHEN M	YALE UNIVERSITY	CT	481949	R01
5R01NS039962-09	NA	NIH	NINDS	2008	Molecular Determinants of Axonal Regeneration	SCI Pathology & Repair	SCI Regeneration/Plasticity/Repair	In Vivo Approaches	Disease-Related Basic	STRITTMATTER, STEPHEN M	YALE UNIVERSITY	CT	358502	R01
2R01NS040511-11	NA	NIH	NINDS	2010	Oligodendrocyte Lineage Gene Function in the CNS	SCI Adjacent	Intact Spinal Cord	In Vivo Approaches	Basic-Basic	ROWITCH, DAVID H	UNIVERSITY OF CALIFORNIA, SAN FRANCISCO	CA	451126	R01
5R01NS040511-10	NA	NIH	NINDS	2009	Oligodendrocyte Lineage Gene Function in the CNS	SCI Adjacent	Intact Spinal Cord	In Vivo Approaches	Basic-Basic	ROWITCH, DAVID H	UNIVERSITY OF CALIFORNIA, SAN FRANCISCO	CA	460742	R01
5R01NS040511-12	NA	NIH	NINDS	2011	Oligodendrocyte Lineage Gene Function in the CNS	SCI Adjacent	Intact Spinal Cord	In Vivo Approaches	Basic-Basic	ROWITCH, DAVID H	UNIVERSITY OF CALIFORNIA, SAN FRANCISCO	CA	433526	R01
5R01NS040511-13	NA	NIH	NINDS	2012	Oligodendrocyte Lineage Gene Function in the CNS	SCI Adjacent	Intact Spinal Cord	In Vivo Approaches	Basic-Basic	ROWITCH, DAVID H	UNIVERSITY OF CALIFORNIA, SAN FRANCISCO	CA	432398	R01
5R01NS040511-14	NA	NIH	NINDS	2013	Oligodendrocyte Lineage Gene Function in the CNS	SCI Adjacent	Intact Spinal Cord	In Vivo Approaches	Basic-Basic	ROWITCH, DAVID H	UNIVERSITY OF CALIFORNIA, SAN FRANCISCO	CA	416260	R01
5R01NS040511-15	NA	NIH	NINDS	2014	Oligodendrocyte Lineage Gene Function in the CNS	SCI Adjacent	Intact Spinal Cord	In Vivo Approaches	Basic-Basic	ROWITCH, DAVID H	UNIVERSITY OF CALIFORNIA, SAN FRANCISCO	CA	425990	R01
2R01NS040547-13	NA	NIH	NINDS	2018	Automatic Control of Standing Balance and Gait with Implanted Neuroprostheses	SCI Motor/Sensory Function	Ambulation/Locomotion	Invasive Device	Clinical (Phase 0 or EFS)	TRIOLO, RONALD J	CASE WESTERN RESERVE UNIVERSITY	OH	585814	R01
5R01NS040547-14	NA	NIH	NINDS	2019	Automatic Control of Standing Balance and Gait with Implanted Neuroprostheses	SCI Motor/Sensory Function	Ambulation/Locomotion	Invasive Device	Clinical (Phase 0 or EFS)	TRIOLO, RONALD J	CASE WESTERN RESERVE UNIVERSITY	OH	556460	R01
5R01NS040547-15	NA	NIH	NINDS	2020	Automatic Control of Standing Balance and Gait with Implanted Neuroprostheses	SCI Motor/Sensory Function	Ambulation/Locomotion	Invasive Device	Clinical (Phase 0 or EFS)	TRIOLO, RONALD J	CASE WESTERN RESERVE UNIVERSITY	OH	525560	R01
5R01NS040547-16	NA	NIH	NINDS	2021	Automatic Control of Standing Balance and Gait with Implanted Neuroprostheses	SCI Motor/Sensory Function	Ambulation/Locomotion	Invasive Device	Clinical (Phase 0 or EFS)	TRIOLO, RONALD J	CASE WESTERN RESERVE UNIVERSITY	OH	510712	R01
5R01NS040547-17	NA	NIH	NINDS	2022	Automatic Control of Standing Balance and Gait with Implanted Neuroprostheses	SCI Motor/Sensory Function	Ambulation/Locomotion	Invasive Device	Clinical (Phase 0 or EFS)	TRIOLO, RONALD J	CASE WESTERN RESERVE UNIVERSITY	OH	480260	R01
3R01NS040547-12S1	NA	NIH	NINDS	2016	Automatic Control of Standing Balance with Functional Neuromuscular Stimulation	SCI Motor/Sensory Function	Ambulation/Locomotion	Invasive Device	Clinical (Phase 0 or EFS)	TRIOLO, RONALD J	CASE WESTERN RESERVE UNIVERSITY	OH	16144	R01
2R01NS040547-08	NA	NIH	NINDS	2011	Automatic Control of Standing Balance with Functional Neuromuscular Stimulation	SCI Motor/Sensory Function	Ambulation/Locomotion	Invasive Device	Clinical (Phase 0 or EFS)	TRIOLO, RONALD J	CASE WESTERN RESERVE UNIVERSITY	OH	460039	R01
5R01NS040547-06	NA	NIH	NINDS	2008	Automatic Control of Standing Balance with FNS	SCI Motor/Sensory Function	Ambulation/Locomotion	Invasive Device	Clinical (Phase 0 or EFS)	TRIOLO, RONALD J	CASE WESTERN RESERVE UNIVERSITY	OH	337544	R01
5R01NS040547-07	NA	NIH	NINDS	2009	Automatic Control of Standing Balance with FNS	SCI Motor/Sensory Function	Ambulation/Locomotion	Invasive Device	Clinical (Phase 0 or EFS)	TRIOLO, RONALD J	CASE WESTERN RESERVE UNIVERSITY	OH	337544	R01
3R01NS040547-07S1	NA	NIH	NINDS	2009	Automatic Control of Standing Balance with FNS	SCI Motor/Sensory Function	Ambulation/Locomotion	Invasive Device	Clinical (Phase 0 or EFS)	TRIOLO, RONALD J	CASE WESTERN RESERVE UNIVERSITY	OH	68000	R01
5R01NS040547-10	NA	NIH	NINDS	2013	Automatic Control of Standing Balance with Functional Neuromuscular Stimulation	SCI Motor/Sensory Function	Ambulation/Locomotion	Invasive Device	Clinical (Phase 0 or EFS)	TRIOLO, RONALD J	CASE WESTERN RESERVE UNIVERSITY	OH	430643	R01
5R01NS040547-11	NA	NIH	NINDS	2014	Automatic Control of Standing Balance with Functional Neuromuscular Stimulation	SCI Motor/Sensory Function	Ambulation/Locomotion	Invasive Device	Clinical (Phase 0 or EFS)	TRIOLO, RONALD J	CASE WESTERN RESERVE UNIVERSITY	OH	428674	R01
5R01NS040547-12	NA	NIH	NINDS	2015	Automatic Control of Standing Balance with Functional Neuromuscular Stimulation	SCI Motor/Sensory Function	Ambulation/Locomotion	Invasive Device	Clinical (Phase 0 or EFS)	TRIOLO, RONALD J	CASE WESTERN RESERVE UNIVERSITY	OH	425751	R01
5R01NS040547-09	NA	NIH	NINDS	2012	Automatic Control of Standing Balance with Functional Neuromuscular Stimulation	SCI Motor/Sensory Function	Ambulation/Locomotion	Invasive Device	Clinical (Phase 0 or EFS)	TRIOLO, RONALD J	CASE WESTERN RESERVE UNIVERSITY	OH	532605	R01
5R01NS040795-08	NA	NIH	NINDS	2008	Identification of populations of mammalian CPG neurons	SCI Adjacent	Intact Spinal Cord	Modeling/In Vitro/Ex Vivo	Basic-Basic	KIEHN, OLE	KAROLINSKA INSTITUTE	EU	236808	R01
5R01NS040795-09	NA	NIH	NINDS	2009	Identification of populations of mammalian CPG neurons	SCI Adjacent	Intact Spinal Cord	Modeling/In Vitro/Ex Vivo	Basic-Basic	KIEHN, OLE	KAROLINSKA INSTITUTE	EU	236808	R01
5R01NS040867-10	NA	NIH	NINDS	2009	Spinal Neuron Excitability During Voluntary Movement	SCI Adjacent	Intact Spinal Cord	In Vivo Approaches	Basic-Basic	PERLMUTTER, STEVE I	UNIVERSITY OF WASHINGTON	WA	350827	R01
5R01NS040867-09	NA	NIH	NINDS	2008	Spinal Neuron Excitability During Voluntary Movement	SCI Adjacent	Intact Spinal Cord	In Vivo Approaches	Basic-Basic	PERLMUTTER, STEVE I	UNIVERSITY OF WASHINGTON	WA	350827	R01
3R01NS040867-09S1	NA	NIH	NINDS	2009	Spinal Neuron Excitability During Voluntary Movement	SCI Adjacent	Intact Spinal Cord	In Vivo Approaches	Basic-Basic	PERLMUTTER, STEVE I	UNIVERSITY OF WASHINGTON	WA	70000	R01
3R01NS040867-10S1	NA	NIH	NINDS	2010	Spinal Neuron Excitability During Voluntary Movement	SCI Adjacent	Intact Spinal Cord	In Vivo Approaches	Basic-Basic	PERLMUTTER, STEVE I	UNIVERSITY OF WASHINGTON	WA	85750	R01
5R01NS040919-08	NA	NIH	NINDS	2008	Male Urogenital Function and Chronic Spinal Cord Injury	SCI Secondary Health Conditions	Bladder/Urinary Health	In Vivo Approaches	Disease-Related Basic	HUBSCHER, CHARLES H.	UNIVERSITY OF LOUISVILLE	KY	247832	R01
5R01NS040919-09	NA	NIH	NINDS	2009	Male Urogenital Function and Chronic Spinal Cord Injury	SCI Secondary Health Conditions	Bladder/Urinary Health	In Vivo Approaches	Disease-Related Basic	HUBSCHER, CHARLES H.	UNIVERSITY OF LOUISVILLE	KY	247832	R01
5U54NS041073-10	1	NIH	NINDS	2010	SNRP at Hunter College	SCI Adjacent	In Vitro Mechanisms	Modeling/In Vitro/Ex Vivo	Basic-Basic	FIGUEIREDO-PEREIRA, MARIA EMILIA	MASSACHUSETTS GENERAL HOSPITAL	NY	498140	U54
5U54NS041073-09	1	NIH	NINDS	2009	SNRP at Hunter College	SCI Adjacent	In Vitro Mechanisms	Modeling/In Vitro/Ex Vivo	Basic-Basic	FIGUEIREDO-PEREIRA, MARIA EMILIA	MAX MOBILITY, LLC	NY	307955	U54
5U54NS041073-08	1	NIH	NINDS	2008	SNRP at Hunter College	SCI Adjacent	In Vitro Mechanisms	Modeling/In Vitro/Ex Vivo	Basic-Basic	FIGUEIREDO-PEREIRA, MARIA EMILIA	NORTHWESTERN UNIVERSITY AT CHICAGO	NY	292685	U54
5R01NS041548-07	NA	NIH	NINDS	2008	Learning Within the Spinal Cord: Clinical Implications	SCI Pathology & Repair	SCI Regeneration/Plasticity/Repair	In Vivo Approaches	Disease-Related Basic	GRAU, JAMES WILLIAM	TEXAS A&M UNIVERSITY	TX	350719	R01
5R01NS041548-08	NA	NIH	NINDS	2009	Learning Within the Spinal Cord: Clinical Implications	SCI Pathology & Repair	SCI Regeneration/Plasticity/Repair	In Vivo Approaches	Disease-Related Basic	GRAU, JAMES WILLIAM	TEXAS A&M UNIVERSITY	TX	358860	R01
5R01NS041548-09	NA	NIH	NINDS	2010	Learning Within the Spinal Cord: Clinical Implications	SCI Pathology & Repair	SCI Regeneration/Plasticity/Repair	In Vivo Approaches	Disease-Related Basic	GRAU, JAMES WILLIAM	TEXAS A&M UNIVERSITY	TX	363566	R01
3R01NS041548-08S1	NA	NIH	NINDS	2009	Learning Within the Spinal Cord: Clinical Implications	SCI Pathology & Repair	SCI Regeneration/Plasticity/Repair	In Vivo Approaches	Disease-Related Basic	GRAU, JAMES WILLIAM	TEXAS A&M UNIVERSITY	TX	105194	R01
2R01NS041596-10A1	NA	NIH	NINDS	2014	Modifying intrinsic growth capacity through axonal mRNA translation	SCI Pathology & Repair	SCI Regeneration/Plasticity/Repair	Other Biologics	Preclinical	TWISS, JEFFERY L	UNIVERSITY OF SOUTH CAROLINA AT COLUMBIA	SC	380584	R01
5R01NS041596-11	NA	NIH	NINDS	2015	Modifying intrinsic growth capacity through axonal mRNA translation	SCI Pathology & Repair	SCI Regeneration/Plasticity/Repair	Other Biologics	Preclinical	TWISS, JEFFERY L	UNIVERSITY OF SOUTH CAROLINA AT COLUMBIA	SC	368959	R01
5R01NS041596-12	NA	NIH	NINDS	2016	Modifying intrinsic growth capacity through axonal mRNA translation	SCI Pathology & Repair	SCI Regeneration/Plasticity/Repair	Other Biologics	Preclinical	TWISS, JEFFERY L	UNIVERSITY OF SOUTH CAROLINA AT COLUMBIA	SC	450999	R01
5R01NS041596-13	NA	NIH	NINDS	2017	Modifying intrinsic growth capacity through axonal mRNA translation	SCI Pathology & Repair	SCI Regeneration/Plasticity/Repair	Other Biologics	Preclinical	TWISS, JEFFERY L	UNIVERSITY OF SOUTH CAROLINA AT COLUMBIA	SC	413618	R01
5R01NS041596-14	NA	NIH	NINDS	2018	Modifying intrinsic growth capacity through axonal mRNA translation	SCI Pathology & Repair	SCI Regeneration/Plasticity/Repair	Other Biologics	Preclinical	TWISS, JEFFERY L	UNIVERSITY OF SOUTH CAROLINA AT COLUMBIA	SC	365761	R01
3R01NS041596-11S1	NA	NIH	NINDS	2016	Modifying intrinsic growth capacity through axonal mRNA translation	SCI Pathology & Repair	SCI Regeneration/Plasticity/Repair	Other Biologics	Preclinical	TWISS, JEFFERY L	UNIVERSITY OF SOUTH CAROLINA AT COLUMBIA	SC	34183	R01
2R01NS042291-10A1	NA	NIH	NINDS	2011	Plasticity and Regeneration in the Primate Spinal Cord	SCI Motor/Sensory Function	Upper Limb/Forelimb	Invasive Device	Preclinical	TUSZYNSKI, MARK H.	UNIVERSITY OF CALIFORNIA, SAN DIEGO	CA	1295072	R01
5R01NS042291-11	NA	NIH	NINDS	2012	Plasticity and Regeneration in the Primate Spinal Cord	SCI Motor/Sensory Function	Upper Limb/Forelimb	Invasive Device	Preclinical	TUSZYNSKI, MARK H.	UNIVERSITY OF CALIFORNIA, SAN DIEGO	CA	1213714	R01
5R01NS042291-12	NA	NIH	NINDS	2013	Plasticity and Regeneration in the Primate Spinal Cord	SCI Motor/Sensory Function	Upper Limb/Forelimb	Invasive Device	Preclinical	TUSZYNSKI, MARK H.	UNIVERSITY OF CALIFORNIA, SAN DIEGO	CA	1129108	R01
5R01NS042291-13	NA	NIH	NINDS	2014	Plasticity and Regeneration in the Primate Spinal Cord	SCI Motor/Sensory Function	Upper Limb/Forelimb	Invasive Device	Preclinical	TUSZYNSKI, MARK H.	UNIVERSITY OF CALIFORNIA, SAN DIEGO	CA	1116757	R01
5R01NS042291-14	NA	NIH	NINDS	2015	Plasticity and Regeneration in the Primate Spinal Cord	SCI Motor/Sensory Function	Upper Limb/Forelimb	Invasive Device	Preclinical	TUSZYNSKI, MARK H.	UNIVERSITY OF CALIFORNIA, SAN DIEGO	CA	1087993	R01
5R01NS042291-07	NA	NIH	NINDS	2008	Plasticity and Regeneration in the Primate Spinal Cord	SCI Motor/Sensory Function	Motor - General	Other Biologics	Preclinical	TUSZYNSKI, MARK H.	UNIVERSITY OF CALIFORNIA, SAN DIEGO	CA	902707	R01
5R01NS042291-08	NA	NIH	NINDS	2009	Plasticity and Regeneration in the Primate Spinal Cord	SCI Motor/Sensory Function	Upper Limb/Forelimb	Invasive Device	Preclinical	TUSZYNSKI, MARK H.	UNIVERSITY OF CALIFORNIA, SAN DIEGO	CA	950449	R01
5R01NS042291-09	NA	NIH	NINDS	2010	Plasticity and Regeneration in the Primate Spinal Cord	SCI Motor/Sensory Function	Upper Limb/Forelimb	Invasive Device	Preclinical	TUSZYNSKI, MARK H.	UNIVERSITY OF CALIFORNIA, SAN DIEGO	CA	957989	R01
2R56NS042291-15A1	NA	NIH	NICHD,NINDS	2017	Plasticity and Regeneration in the Primate Spinal Cord	SCI Motor/Sensory Function	Upper Limb/Forelimb	Invasive Device	Preclinical	TUSZYNSKI, MARK H.	UNIVERSITY OF CALIFORNIA, SAN DIEGO	CA	542500	R56
5R01NS042304-07	NA	NIH	NINDS	2008	Nogo Receptor in Adult Central Nervous System Plasticity and Regeneration	SCI Pathology & Repair	SCI Regeneration/Plasticity/Repair	In Vivo Approaches	Disease-Related Basic	STRITTMATTER, STEPHEN M	YALE UNIVERSITY	CT	361485	R01
5R01NS042304-08	NA	NIH	NINDS	2009	Nogo Receptor in Adult Central Nervous System Plasticity and Regeneration	SCI Pathology & Repair	SCI Regeneration/Plasticity/Repair	In Vivo Approaches	Disease-Related Basic	STRITTMATTER, STEPHEN M	YALE UNIVERSITY	CT	362031	R01
5R01NS042304-09	NA	NIH	NINDS	2010	Nogo Receptor in Adult Central Nervous System Plasticity and Regeneration	SCI Pathology & Repair	SCI Regeneration/Plasticity/Repair	In Vivo Approaches	Disease-Related Basic	STRITTMATTER, STEPHEN M	YALE UNIVERSITY	CT	358412	R01
5R01NS042719-05	NA	NIH	NINDS	2008	Repair of Bladder Function after Cauda Equina Injury	SCI Secondary Health Conditions	Bladder/Urinary Health	Cell/Tissue Therapies	Preclinical	HAVTON, LEIF A	UNIVERSITY OF CALIFORNIA LOS ANGELES	CA	337969	R01
5R01NS042719-06	NA	NIH	NINDS	2009	Repair of Bladder Function after Cauda Equina Injury	SCI Secondary Health Conditions	Bladder/Urinary Health	Cell/Tissue Therapies	Preclinical	HAVTON, LEIF A	UNIVERSITY OF CALIFORNIA LOS ANGELES	CA	337969	R01
3R01NS042719-06S1	NA	NIH	NINDS	2009	Repair of Bladder Function after Cauda Equina Injury	SCI Secondary Health Conditions	Bladder/Urinary Health	Cell/Tissue Therapies	Preclinical	HAVTON, LEIF A	UNIVERSITY OF CALIFORNIA LOS ANGELES	CA	77000	R01
3R01NS042719-07S1	NA	NIH	NINDS	2010	Repair of Bladder Function after Cauda Equina Injury	SCI Secondary Health Conditions	Bladder/Urinary Health	Cell/Tissue Therapies	Preclinical	HAVTON, LEIF A	UNIVERSITY OF CALIFORNIA LOS ANGELES	CA	71348	R01
5R01NS042719-07	NA	NIH	NINDS	2010	Repair of Bladder Function after Cauda Equina Injury	SCI Secondary Health Conditions	Bladder/Urinary Health	Cell/Tissue Therapies	Preclinical	HAVTON, LEIF A	UNIVERSITY OF CALIFORNIA LOS ANGELES	CA	152827	R01
2R01NS043246-06A2	NA	NIH	NINDS	2011	Axons and the Extracellular Matrix in Spinal Cord Injury	SCI Pathology & Repair	SCI Regeneration/Plasticity/Repair	In Vivo Approaches	Disease-Related Basic	JAKEMAN, LYN B	OHIO STATE UNIVERSITY	OH	344180	R01
5R01NS043246-10	NA	NIH	NINDS	2015	Axons and the Extracellular Matrix in Spinal Cord Injury	SCI Pathology & Repair	SCI Regeneration/Plasticity/Repair	In Vivo Approaches	Disease-Related Basic	MCTIGUE, DANA M	OHIO STATE UNIVERSITY	OH	331374	R01
5R01NS043246-07	NA	NIH	NINDS	2012	Axons and the Extracellular Matrix in Spinal Cord Injury	SCI Pathology & Repair	SCI Regeneration/Plasticity/Repair	In Vivo Approaches	Disease-Related Basic	JAKEMAN, LYN B	OHIO STATE UNIVERSITY	OH	331403	R01
5R01NS043246-08	NA	NIH	NINDS	2013	Axons and the Extracellular Matrix in Spinal Cord Injury	SCI Pathology & Repair	SCI Regeneration/Plasticity/Repair	In Vivo Approaches	Disease-Related Basic	MCTIGUE, DANA M	OHIO STATE UNIVERSITY	OH	319795	R01
5R01NS043246-09	NA	NIH	NINDS	2014	Axons and the Extracellular Matrix in Spinal Cord Injury	SCI Pathology & Repair	SCI Regeneration/Plasticity/Repair	In Vivo Approaches	Disease-Related Basic	MCTIGUE, DANA M	OHIO STATE UNIVERSITY	OH	328069	R01
5R01NS043246-05	NA	NIH	NINDS	2008	Axons and the extracellular matrix in spinal cord injury	SCI Pathology & Repair	SCI Regeneration/Plasticity/Repair	In Vivo Approaches	Disease-Related Basic	JAKEMAN, LYN B	OHIO STATE UNIVERSITY	OH	262244	R01
2R01NS044129-06A2	NA	NIH	NINDS	2009	Proteases in Spinal Cord Plasticity & Regeneration	SCI Motor/Sensory Function	Breathing/Respiration/Cough	In Vivo Approaches	Disease-Related Basic	SEEDS, NICHOLAS W	UNIVERSITY OF COLORADO DENVER	CO	370910	R01
5R01NS044129-07	NA	NIH	NINDS	2010	Proteases in Spinal Cord Plasticity & Regeneration	SCI Motor/Sensory Function	Breathing/Respiration/Cough	In Vivo Approaches	Disease-Related Basic	SEEDS, NICHOLAS W	UNIVERSITY OF COLORADO DENVER	CO	202719	R01
2R01NS044225-06	NA	NIH	NINDS	2008	Intraspinal microstimulation for restoring limb movement	SCI Motor/Sensory Function	Ambulation/Locomotion	Invasive Device	Preclinical	MUSHAHWAR, VIVIAN K.	UNIVERSITY OF ALBERTA	AB	245505	R01
5R01NS044225-07	NA	NIH	NINDS	2009	Intraspinal microstimulation for restoring limb movement	SCI Motor/Sensory Function	Ambulation/Locomotion	Invasive Device	Preclinical	MUSHAHWAR, VIVIAN K.	UNIVERSITY OF ALBERTA	AB	248242	R01
5R01NS044225-08	NA	NIH	NINDS	2010	Intraspinal microstimulation for restoring limb movement	SCI Motor/Sensory Function	Ambulation/Locomotion	Invasive Device	Preclinical	MUSHAHWAR, VIVIAN K.	UNIVERSITY OF ALBERTA	AB	243534	R01
5R01NS044225-09	NA	NIH	NINDS	2011	Intraspinal microstimulation for restoring limb movement	SCI Motor/Sensory Function	Ambulation/Locomotion	Invasive Device	Preclinical	MUSHAHWAR, VIVIAN K.	UNIVERSITY OF ALBERTA	AB	248579	R01
3R01NS044324-05S1	NA	NIH	NINDS	2009	Neuroprotection by a metalloporphyrin in spinal injury	SCI Motor/Sensory Function	Motor - General	Drug Interventions	Preclinical	LIU, DANXIA	UNIVERSITY OF TEXAS MED BR GALVESTON	TX	50000	R01
3R01NS044916-19S1	NA	NIH	NINDS	2019	Neuroglial interactions at nodes of Ranvier	SCI Adjacent	Non-Spinal Systems	In Vivo Approaches	Basic-Basic	RASBAND, MATTHEW N	BAYLOR COLLEGE OF MEDICINE	TX	160000	R01
5R01NS044916-10	NA	NIH	NINDS	2010	Neuroglial interactions at the node of Ranvier	SCI Adjacent	Non-Spinal Systems	In Vivo Approaches	Basic-Basic	RASBAND, MATTHEW N	BAYLOR COLLEGE OF MEDICINE	TX	332424	R01
5R01NS044916-11	NA	NIH	NINDS	2011	Neuroglial interactions at the node of Ranvier	SCI Adjacent	Non-Spinal Systems	In Vivo Approaches	Basic-Basic	RASBAND, MATTHEW N	BAYLOR COLLEGE OF MEDICINE	TX	329066	R01
5R01NS044916-08	NA	NIH	NINDS	2008	Neuroglial interactions at the node of Ranvier	SCI Adjacent	Non-Spinal Systems	In Vivo Approaches	Basic-Basic	RASBAND, MATTHEW N	BAYLOR COLLEGE OF MEDICINE	TX	335781	R01
5R01NS044916-09	NA	NIH	NINDS	2009	Neuroglial interactions at the node of Ranvier	SCI Adjacent	Non-Spinal Systems	In Vivo Approaches	Basic-Basic	RASBAND, MATTHEW N	BAYLOR COLLEGE OF MEDICINE	TX	335781	R01
3R01NS044916-09S1	NA	NIH	NINDS	2009	Neuroglial interactions at the node of Ranvier	SCI Adjacent	Non-Spinal Systems	In Vivo Approaches	Basic-Basic	RASBAND, MATTHEW N	BAYLOR COLLEGE OF MEDICINE	TX	49650	R01
2R01NS044916-19	NA	NIH	NINDS	2019	Neuroglial interactions at nodes of Ranvier	SCI Adjacent	Non-Spinal Systems	In Vivo Approaches	Basic-Basic	RASBAND, MATTHEW N	BAYLOR COLLEGE OF MEDICINE	TX	491402	R01
5R01NS045614-04	NA	NIH	NINDS	2008	Dynorphin Modulation of N-Methyl-D-Aspartate (NMDA) Receptor Function	SCI Adjacent	Intact Spinal Cord	In Vivo Approaches	Basic-Basic	CAUDLE, ROBERT M	UNIVERSITY OF FLORIDA	FL	252431	R01
5R01NS045614-05	NA	NIH	NINDS	2009	Dynorphin Modulation of N-Methyl-D-Aspartate (NMDA) Receptor Function	SCI Adjacent	Intact Spinal Cord	In Vivo Approaches	Basic-Basic	CAUDLE, ROBERT M	UNIVERSITY OF FLORIDA	FL	252011	R01
5R01NS045624-04	NA	NIH	NINDS	2008	MRI of Angiogenesis in Spinal Cord Injury	SCI Motor/Sensory Function	Motor - General	In Vivo Approaches	Disease-Related Basic	NARAYANA, PONNADA A	UNIVERSITY OF TEXAS HLTH SCI CTR HOUSTON	TX	551181	R01
5R01NS045624-05	NA	NIH	NINDS	2009	MRI of Angiogenesis in Spinal Cord Injury	SCI Motor/Sensory Function	Motor - General	In Vivo Approaches	Disease-Related Basic	NARAYANA, PONNADA A	UNIVERSITY OF TEXAS HLTH SCI CTR HOUSTON	TX	523457	R01
2R01NS045734-06	NA	NIH	NINDS	2009	Vascular responses as therapeutic targets after SCI	SCI Pathology & Repair	SCI Pathology/Neuroprotection	Other Biologics	Preclinical	HAGG, THEO	UNIVERSITY OF LOUISVILLE	KY	587880	R01
5R01NS045734-07	NA	NIH	NINDS	2010	Vascular responses as therapeutic targets after SCI	SCI Pathology & Repair	SCI Pathology/Neuroprotection	Other Biologics	Preclinical	HAGG, THEO	UNIVERSITY OF LOUISVILLE	KY	605517	R01
2R01NS045734-08	NA	NIH	NINDS	2011	Vascular responses as therapeutic targets after SCI	SCI Motor/Sensory Function	Motor - General	Drug Interventions	Preclinical	HAGG, THEO	UNIVERSITY OF LOUISVILLE	KY	423415	R01
5R01NS045734-10	NA	NIH	NINDS	2013	Vascular responses as therapeutic targets after SCI	SCI Pathology & Repair	SCI Pathology/Neuroprotection	Other Biologics	Preclinical	WHITTEMORE, SCOTT R	UNIVERSITY OF LOUISVILLE	KY	411111	R01
5R01NS045734-11	NA	NIH	NINDS	2014	Vascular responses as therapeutic targets after SCI	SCI Pathology & Repair	SCI Pathology/Neuroprotection	Other Biologics	Preclinical	WHITTEMORE, SCOTT R	UNIVERSITY OF LOUISVILLE	KY	421755	R01
5R01NS045734-12	NA	NIH	NINDS	2015	Vascular responses as therapeutic targets after SCI	SCI Pathology & Repair	SCI Pathology/Neuroprotection	Other Biologics	Preclinical	WHITTEMORE, SCOTT R	UNIVERSITY OF LOUISVILLE	KY	426017	R01
5R01NS045734-09	NA	NIH	NINDS	2012	Vascular responses as therapeutic targets after SCI	SCI Pathology & Repair	SCI Pathology/Neuroprotection	Other Biologics	Preclinical	HAGG, THEO	UNIVERSITY OF LOUISVILLE	KY	426020	R01
5R01NS045734-05	NA	NIH	NINDS	2008	Vascular responses as therapeutic targets after SCI	SCI Pathology & Repair	SCI Pathology/Neuroprotection	Other Biologics	Preclinical	HAGG, THEO	UNIVERSITY OF LOUISVILLE	KY	321990	R01
5R01NS045751-06	NA	NIH	NINDS	2008	Transport of TNFalpha across the BBB	SCI Motor/Sensory Function	Ambulation/Locomotion	In Vivo Approaches	Disease-Related Basic	PAN, WEIHONG	LSU PENNINGTON BIOMEDICAL RESEARCH CTR	LA	225626	R01
3P30NS045758-05S2	NA	NIH	NINDS	2010	Ohio State Neuroscience Center Core	Infrastructure	Research Resources	Research and/or Clinical Resources	Infrastructure	BEATTIE, CHRISTINE E	OHIO STATE UNIVERSITY	OH	458751	P30
2P30NS045758-06A1	5278	NIH	NINDS	2011	Ohio State Neuroscience Center Core	Infrastructure	Research Resources	Research and/or Clinical Resources	Infrastructure	BEATTIE, CHRISTINE E	OHIO STATE UNIVERSITY	OH	48213	P30
2P30NS045758-06A1	5281	NIH	NINDS	2011	Ohio State Neuroscience Center Core	Infrastructure	Research Resources	Research and/or Clinical Resources	Infrastructure	MCTIGUE, DANA M	OHIO STATE UNIVERSITY	OH	107838	P30
2P30NS045758-06A1	5282	NIH	NINDS	2011	Ohio State Neuroscience Center Core	Infrastructure	Research Resources	Research and/or Clinical Resources	Infrastructure	ZHU, MICHAEL X	OHIO STATE UNIVERSITY	OH	165072	P30
5P30NS045758-10	5278	NIH	NINDS	2015	Ohio State Neuroscience Center Core	Infrastructure	Research Resources	Research and/or Clinical Resources	Infrastructure	BEATTIE, CHRISTINE E	OHIO STATE UNIVERSITY	OH	52372	P30
5P30NS045758-10	5281	NIH	NINDS	2015	Ohio State Neuroscience Center Core	Infrastructure	Research Resources	Research and/or Clinical Resources	Infrastructure	MCTIGUE, DANA M	OHIO STATE UNIVERSITY	OH	106627	P30
5P30NS045758-10	5282	NIH	NINDS	2015	Ohio State Neuroscience Center Core	Infrastructure	Research Resources	Research and/or Clinical Resources	Infrastructure	ZHU, MICHAEL X	OHIO STATE UNIVERSITY	OH	157918	P30
5P30NS045758-07	5278	NIH	NINDS	2012	Ohio State Neuroscience Center Core	Infrastructure	Research Resources	Research and/or Clinical Resources	Infrastructure	BEATTIE, CHRISTINE E	OHIO STATE UNIVERSITY	OH	45284	P30
5P30NS045758-07	5281	NIH	NINDS	2012	Ohio State Neuroscience Center Core	Infrastructure	Research Resources	Research and/or Clinical Resources	Infrastructure	MCTIGUE, DANA M	OHIO STATE UNIVERSITY	OH	106502	P30
5P30NS045758-07	5282	NIH	NINDS	2012	Ohio State Neuroscience Center Core	Infrastructure	Research Resources	Research and/or Clinical Resources	Infrastructure	ZHU, MICHAEL X	OHIO STATE UNIVERSITY	OH	161041	P30
5P30NS045758-08	5278	NIH	NINDS	2013	Ohio State Neuroscience Center Core	Infrastructure	Research Resources	Research and/or Clinical Resources	Infrastructure	BEATTIE, CHRISTINE E	OHIO STATE UNIVERSITY	OH	48586	P30
5P30NS045758-08	5281	NIH	NINDS	2013	Ohio State Neuroscience Center Core	Infrastructure	Research Resources	Research and/or Clinical Resources	Infrastructure	MCTIGUE, DANA M	OHIO STATE UNIVERSITY	OH	101407	P30
5P30NS045758-08	5282	NIH	NINDS	2013	Ohio State Neuroscience Center Core	Infrastructure	Research Resources	Research and/or Clinical Resources	Infrastructure	ZHU, MICHAEL X	OHIO STATE UNIVERSITY	OH	153471	P30
5P30NS045758-09	5278	NIH	NINDS	2014	Ohio State Neuroscience Center Core	Infrastructure	Research Resources	Research and/or Clinical Resources	Infrastructure	BEATTIE, CHRISTINE E	OHIO STATE UNIVERSITY	OH	39429	P30
5P30NS045758-09	5281	NIH	NINDS	2014	Ohio State Neuroscience Center Core	Infrastructure	Research Resources	Research and/or Clinical Resources	Infrastructure	MCTIGUE, DANA M	OHIO STATE UNIVERSITY	OH	94038	P30
5P30NS045758-09	5282	NIH	NINDS	2014	Ohio State Neuroscience Center Core	Infrastructure	Research Resources	Research and/or Clinical Resources	Infrastructure	ZHU, MICHAEL X	OHIO STATE UNIVERSITY	OH	148918	P30
5P30NS045776-10	7804	NIH	NINDS	2014	Interdepartmental Neuroscience Center	Infrastructure	Research Resources	Research and/or Clinical Resources	Infrastructure	WAEBER, CHRISTIAN	MASSACHUSETTS GENERAL HOSPITAL	MA	230723	P30
5P30NS045776-10	7805	NIH	NINDS	2014	Interdepartmental Neuroscience Center	Infrastructure	Research Resources	Research and/or Clinical Resources	Infrastructure	RABKIN, SAMUEL DAVID	MASSACHUSETTS GENERAL HOSPITAL	MA	211153	P30
5P30NS045776-10	7806	NIH	NINDS	2014	Interdepartmental Neuroscience Center	Infrastructure	Research Resources	Research and/or Clinical Resources	Infrastructure	BHIDE, PRADEEP G	MASSACHUSETTS GENERAL HOSPITAL	MA	236312	P30
5P30NS045776-10	7807	NIH	NINDS	2014	Interdepartmental Neuroscience Center	Infrastructure	Research Resources	Research and/or Clinical Resources	Infrastructure	BHIDE, PRADEEP G	MASSACHUSETTS GENERAL HOSPITAL	MA	50723	P30
5P30NS045776-08	7804	NIH	NINDS	2012	Interdepartmental Neuroscience Center	Infrastructure	Research Resources	Research and/or Clinical Resources	Infrastructure	WAEBER, CHRISTIAN	MASSACHUSETTS GENERAL HOSPITAL	MA	244540	P30
5P30NS045776-08	7805	NIH	NINDS	2012	Interdepartmental Neuroscience Center	Infrastructure	Research Resources	Research and/or Clinical Resources	Infrastructure	RABKIN, SAMUEL DAVID	MASSACHUSETTS GENERAL HOSPITAL	MA	239483	P30
5P30NS045776-08	7806	NIH	NINDS	2012	Interdepartmental Neuroscience Center	Infrastructure	Research Resources	Research and/or Clinical Resources	Infrastructure	BHIDE, PRADEEP G	MASSACHUSETTS GENERAL HOSPITAL	MA	260681	P30
5P30NS045776-08	7807	NIH	NINDS	2012	Interdepartmental Neuroscience Center	Infrastructure	Research Resources	Research and/or Clinical Resources	Infrastructure	BHIDE, PRADEEP G	MASSACHUSETTS GENERAL HOSPITAL	MA	72598	P30
5P30NS045776-09	7804	NIH	NINDS	2013	Interdepartmental Neuroscience Center	Infrastructure	Research Resources	Research and/or Clinical Resources	Infrastructure	WAEBER, CHRISTIAN	MASSACHUSETTS GENERAL HOSPITAL	MA	255283	P30
5P30NS045776-09	7805	NIH	NINDS	2013	Interdepartmental Neuroscience Center	Infrastructure	Research Resources	Research and/or Clinical Resources	Infrastructure	RABKIN, SAMUEL DAVID	MASSACHUSETTS GENERAL HOSPITAL	MA	224199	P30
5P30NS045776-09	7806	NIH	NINDS	2013	Interdepartmental Neuroscience Center	Infrastructure	Research Resources	Research and/or Clinical Resources	Infrastructure	BHIDE, PRADEEP G	MASSACHUSETTS GENERAL HOSPITAL	MA	248078	P30
5P30NS045776-09	7807	NIH	NINDS	2013	Interdepartmental Neuroscience Center	Infrastructure	Research Resources	Research and/or Clinical Resources	Infrastructure	BHIDE, PRADEEP G	MASSACHUSETTS GENERAL HOSPITAL	MA	69248	P30
3P30NS045776-07S1	NA	NIH	NINDS	2010	Interdepartmental Neuroscience Center	Infrastructure	Research Resources	Research and/or Clinical Resources	Infrastructure	BHIDE, PRADEEP G	MASSACHUSETTS GENERAL HOSPITAL	MA	590000	P30
2R56NS046404-06A1	NA	NIH	NINDS	2011	Control of Spinal Locomotor Activity by Monoamines	SCI Motor/Sensory Function	Ambulation/Locomotion	In Vivo Approaches	Disease-Related Basic	NOGA, BRIAN RONALD	UNIVERSITY OF MIAMI SCHOOL OF MEDICINE	FL	382500	R56
5R01NS046404-05	NA	NIH	NINDS	2008	CONTROL OF SPINAL LOCOMOTOR ACTIVITY BY MONOAMINES	SCI Motor/Sensory Function	Ambulation/Locomotion	In Vivo Approaches	Disease-Related Basic	NOGA, BRIAN RONALD	UNIVERSITY OF MIAMI SCHOOL OF MEDICINE	FL	298970	R01
5R01NS046724-05	NA	NIH	NINDS	2008	Regulation of adult progenitor cells and neural repair	SCI Pathology & Repair	SCI Regeneration/Plasticity/Repair	Modeling/In Vitro/Ex Vivo	Disease-Related Basic	HORNER, PHILIP J	UNIVERSITY OF WASHINGTON	WA	299167	R01
2R01NS047175-06A1	NA	NIH	NINDS	2009	Lymphocyte Functions in the Injured Spinal Cord	SCI Pathology & Repair	SCI Pathology/Neuroprotection	In Vivo Approaches	Disease-Related Basic	POPOVICH, PHILLIP G	OHIO STATE UNIVERSITY	OH	358208	R01
5R01NS047175-10	NA	NIH	NINDS	2013	Lymphocyte Functions in the Injured Spinal Cord	SCI Pathology & Repair	SCI Pathology/Neuroprotection	In Vivo Approaches	Disease-Related Basic	POPOVICH, PHILLIP G	OHIO STATE UNIVERSITY	OH	314770	R01
7R01NS047175-07	NA	NIH	NINDS	2010	Lymphocyte Functions in the Injured Spinal Cord	SCI Pathology & Repair	SCI Pathology/Neuroprotection	In Vivo Approaches	Disease-Related Basic	POPOVICH, PHILLIP G	OHIO STATE UNIVERSITY	OH	326188	R01
5R01NS047175-08	NA	NIH	NINDS	2011	Lymphocyte Functions in the Injured Spinal Cord	SCI Pathology & Repair	SCI Pathology/Neuroprotection	In Vivo Approaches	Disease-Related Basic	POPOVICH, PHILLIP G	OHIO STATE UNIVERSITY	OH	326188	R01
5R01NS047175-09	NA	NIH	NINDS	2012	Lymphocyte Functions in the Injured Spinal Cord	SCI Pathology & Repair	SCI Pathology/Neuroprotection	In Vivo Approaches	Disease-Related Basic	POPOVICH, PHILLIP G	OHIO STATE UNIVERSITY	OH	326190	R01
5R01NS047264-04	NA	NIH	NINDS	2008	PREVENTION OF DENDRITIC ATROPHY AFTER MOTONEURON INJURY	SCI Motor/Sensory Function	Motor - General	Other Biologics	Preclinical	SENGELAUB, DALE R	TRUSTEES OF INDIANA UNIVERSITY	IN	192327	R01
5R01NS047264-05	NA	NIH	NINDS	2009	PREVENTION OF DENDRITIC ATROPHY AFTER MOTONEURON INJURY	SCI Motor/Sensory Function	Motor - General	Other Biologics	Preclinical	SENGELAUB, DALE R	TRUSTEES OF INDIANA UNIVERSITY	IN	192010	R01
2R56NS047333-06A1	NA	NIH	NINDS	2010	Nogo Receptor Family: Novel Mechanisms to Inhibit Growth	SCI Adjacent	Intact Spinal Cord	In Vivo Approaches	Disease-Related Basic	GIGER, ROMAN JENO	UNIVERSITY OF MICHIGAN AT ANN ARBOR	MI	424722	R56
5R01NS047378-05	NA	NIH	NINDS	2008	Functions of ERK and p38 MAP Kinases in Astrogliosis	SCI Pathology & Repair	SCI Regeneration/Plasticity/Repair	In Vivo Approaches	Disease-Related Basic	MANDELL, JAMES WILLIAM	UNIVERSITY OF VIRGINIA	VA	267506	R01
4R37NS047484-19	NA	NIH	NINDS	2023	Characterizing Wnt Signaling Pathways in Axon Guidance	SCI Motor/Sensory Function	Motor - General	In Vivo Approaches	Disease-Related Basic	ZOU, YIMIN	UNIVERSITY OF CALIFORNIA, SAN DIEGO	CA	758400	R37
2R37NS047484-15A1	NA	NIH	NINDS	2019	Characterizing Wnt Signaling Pathways in Axon Guidance	SCI Motor/Sensory Function	Motor - General	In Vivo Approaches	Disease-Related Basic	ZOU, YIMIN	UNIVERSITY OF CALIFORNIA, SAN DIEGO	CA	628093	R37
5R37NS047484-16	NA	NIH	NINDS	2020	Characterizing Wnt Signaling Pathways in Axon Guidance	SCI Motor/Sensory Function	Motor - General	In Vivo Approaches	Disease-Related Basic	ZOU, YIMIN	UNIVERSITY OF CALIFORNIA, SAN DIEGO	CA	628425	R37
5R37NS047484-17	NA	NIH	NINDS	2021	Characterizing Wnt Signaling Pathways in Axon Guidance	SCI Motor/Sensory Function	Motor - General	In Vivo Approaches	Disease-Related Basic	ZOU, YIMIN	UNIVERSITY OF CALIFORNIA, SAN DIEGO	CA	630088	R37
5R37NS047484-18	NA	NIH	NINDS	2022	Characterizing Wnt Signaling Pathways in Axon Guidance	SCI Motor/Sensory Function	Motor - General	In Vivo Approaches	Disease-Related Basic	ZOU, YIMIN	UNIVERSITY OF CALIFORNIA, SAN DIEGO	CA	630420	R37
2R01NS047567-11A1	NA	NIH	NINDS	2016	DIFFERING NEURONAL MECHANISMS MEDIATING LOCOMOTION AND SPASMS AFTER SPINAL CORD INJURY	SCI Motor/Sensory Function	Ambulation/Locomotion	In Vivo Approaches	Disease-Related Basic	BENNETT, DAVID JAMES	UNIVERSITY OF ALBERTA	AB	286269	R01
2R01NS047567-06A2	NA	NIH	NINDS	2010	Interneuron and motoneuron properties in chronic spinal injury	SCI Motor/Sensory Function	Trunk/Reflex/Spasticity	Drug Interventions	Preclinical	BENNETT, DAVID JAMES	UNIVERSITY OF ALBERTA	AB	279081	R01
5R01NS047567-10	NA	NIH	NINDS	2014	Interneuron and motoneuron properties in chronic spinal injury	SCI Motor/Sensory Function	Trunk/Reflex/Spasticity	Drug Interventions	Preclinical	BENNETT, DAVID JAMES	UNIVERSITY OF ALBERTA	AB	273528	R01
5R01NS047567-12	NA	NIH	NINDS	2017	DIFFERING NEURONAL MECHANISMS MEDIATING LOCOMOTION AND SPASMS AFTER SPINAL CORD INJURY	SCI Motor/Sensory Function	Trunk/Reflex/Spasticity	Drug Interventions	Preclinical	BENNETT, DAVID JAMES	UNIVERSITY OF ALBERTA	AB	284269	R01
5R01NS047567-13	NA	NIH	NINDS	2018	DIFFERING NEURONAL MECHANISMS MEDIATING LOCOMOTION AND SPASMS AFTER SPINAL CORD INJURY	SCI Motor/Sensory Function	Trunk/Reflex/Spasticity	Drug Interventions	Preclinical	BENNETT, DAVID JAMES	UNIVERSITY OF ALBERTA	AB	284269	R01
5R01NS047567-14	NA	NIH	NINDS	2019	DIFFERING NEURONAL MECHANISMS MEDIATING LOCOMOTION AND SPASMS AFTER SPINAL CORD INJURY	SCI Motor/Sensory Function	Trunk/Reflex/Spasticity	Drug Interventions	Preclinical	BENNETT, DAVID JAMES	UNIVERSITY OF ALBERTA	AB	284269	R01
5R01NS047567-15	NA	NIH	NINDS	2020	DIFFERING NEURONAL MECHANISMS MEDIATING LOCOMOTION AND SPASMS AFTER SPINAL CORD INJURY	SCI Motor/Sensory Function	Trunk/Reflex/Spasticity	Drug Interventions	Preclinical	BENNETT, DAVID JAMES	UNIVERSITY OF ALBERTA	AB	284269	R01
5R01NS047567-07	NA	NIH	NINDS	2011	Interneuron and motoneuron properties in chronic spinal injury	SCI Motor/Sensory Function	Trunk/Reflex/Spasticity	Drug Interventions	Preclinical	BENNETT, DAVID JAMES	UNIVERSITY OF ALBERTA	AB	276290	R01
5R01NS047567-08	NA	NIH	NINDS	2012	Interneuron and motoneuron properties in chronic spinal injury	SCI Motor/Sensory Function	Trunk/Reflex/Spasticity	Drug Interventions	Preclinical	BENNETT, DAVID JAMES	UNIVERSITY OF ALBERTA	AB	276290	R01
4R01NS047567-09	NA	NIH	NINDS	2013	Interneuron and motoneuron properties in chronic spinal injury	SCI Motor/Sensory Function	Trunk/Reflex/Spasticity	Drug Interventions	Preclinical	BENNETT, DAVID JAMES	UNIVERSITY OF ALBERTA	AB	266620	R01
5R01NS047567-05	NA	NIH	NINDS	2008	Motoneuron Properties in Chronic Spinal Injury	SCI Motor/Sensory Function	Trunk/Reflex/Spasticity	In Vivo Approaches	Disease-Related Basic	BENNETT, DAVID JAMES	UNIVERSITY OF ALBERTA	AB	230292	R01
2R01NS047592-05A2	NA	NIH	NINDS	2009	EVALUATION OF SPINAL CORD WHITE MATTER INJURY USING DTI	SCI Adjacent	Tools/Technology	Diagnostic/Prognostic Tools	Disease-Related Basic	SONG, SHENG-KWEI	WASHINGTON UNIVERSITY	MO	475901	R01
5R01NS047592-06	NA	NIH	NINDS	2010	EVALUATION OF SPINAL CORD WHITE MATTER INJURY USING DTI	SCI Adjacent	Tools/Technology	Diagnostic/Prognostic Tools	Disease-Related Basic	SONG, SHENG-KWEI	WASHINGTON UNIVERSITY	MO	411049	R01
5R01NS047592-07	NA	NIH	NINDS	2011	EVALUATION OF SPINAL CORD WHITE MATTER INJURY USING DTI	SCI Adjacent	Tools/Technology	Diagnostic/Prognostic Tools	Disease-Related Basic	SONG, SHENG-KWEI	WASHINGTON UNIVERSITY	MO	414924	R01
5R01NS047592-08	NA	NIH	NINDS	2012	EVALUATION OF SPINAL CORD WHITE MATTER INJURY USING DTI	SCI Adjacent	Tools/Technology	Diagnostic/Prognostic Tools	Disease-Related Basic	SONG, SHENG-KWEI	WASHINGTON UNIVERSITY	MO	412781	R01
5R01NS047592-09	NA	NIH	NINDS	2013	EVALUATION OF SPINAL CORD WHITE MATTER INJURY USING DTI	SCI Adjacent	Tools/Technology	Diagnostic/Prognostic Tools	Disease-Related Basic	SONG, SHENG-KWEI	WASHINGTON UNIVERSITY	MO	396294	R01
5R01NS047592-04	NA	NIH	NINDS	2008	Evaluation of Spinal Cord White Matter Injury Using DTI	SCI Adjacent	Tools/Technology	Diagnostic/Prognostic Tools	Disease-Related Basic	SONG, SHENG-KWEI	WASHINGTON UNIVERSITY	MO	335479	R01
2R01NS047592-10	NA	NIH	NINDS	2017	PREDICTIVE VALUE OF DIFFUSION MRI IN CERVICAL SPONDYLOTIC MYELOPATHY	SCI Adjacent	Tools/Technology	Diagnostic/Prognostic Tools	Disease-Related Basic	RAY, WILSON Z	WASHINGTON UNIVERSITY	MO	466620	R01
5R01NS047592-11	NA	NIH	NINDS	2018	PREDICTIVE VALUE OF DIFFUSION MRI IN CERVICAL SPONDYLOTIC MYELOPATHY	SCI Adjacent	Tools/Technology	Diagnostic/Prognostic Tools	Disease-Related Basic	RAY, WILSON Z	WASHINGTON UNIVERSITY	MO	454514	R01
5R01NS047592-12	NA	NIH	NINDS	2019	PREDICTIVE VALUE OF DIFFUSION MRI IN CERVICAL SPONDYLOTIC MYELOPATHY	SCI Adjacent	Tools/Technology	Diagnostic/Prognostic Tools	Disease-Related Basic	RAY, WILSON Z	WASHINGTON UNIVERSITY	MO	454514	R01
5R01NS047592-13	NA	NIH	NINDS	2020	PREDICTIVE VALUE OF DIFFUSION MRI IN CERVICAL SPONDYLOTIC MYELOPATHY	SCI Adjacent	Tools/Technology	Diagnostic/Prognostic Tools	Disease-Related Basic	RAY, WILSON Z	WASHINGTON UNIVERSITY	MO	454514	R01
5R01NS047592-14	NA	NIH	NINDS	2021	PREDICTIVE VALUE OF DIFFUSION MRI IN CERVICAL SPONDYLOTIC MYELOPATHY	SCI Adjacent	Tools/Technology	Diagnostic/Prognostic Tools	Disease-Related Basic	RAY, WILSON Z	WASHINGTON UNIVERSITY	MO	454514	R01
5R01NS047718-04	NA	NIH	NINDS	2008	Axon Regeneration after Spinal Cord Injury in Mice	SCI Motor/Sensory Function	Ambulation/Locomotion	In Vivo Approaches	Disease-Related Basic	STEWARD, OSWALD	UNIVERSITY OF CALIFORNIA-IRVINE	CA	334382	R01
5R01NS047718-05	NA	NIH	NINDS	2009	Axon Regeneration after Spinal Cord Injury in Mice	SCI Motor/Sensory Function	Ambulation/Locomotion	In Vivo Approaches	Disease-Related Basic	STEWARD, OSWALD	UNIVERSITY OF CALIFORNIA-IRVINE	CA	334382	R01
3R01NS047718-04S1	NA	NIH	NINDS	2008	Axon Regeneration after Spinal Cord Injury in Mice	SCI Motor/Sensory Function	Ambulation/Locomotion	In Vivo Approaches	Disease-Related Basic	STEWARD, OSWALD	UNIVERSITY OF CALIFORNIA-IRVINE	CA	31677	R01
5R01NS048117-03	NA	NIH	NINDS	2008	Risk of Adverse Outcomes after Spinal Cord Injury: A Longitudinal Study	Sociological	Psychological & Psychosocial	Clinical Observational	Disease-Related Basic	KRAUSE, JAMES S	MEDICAL UNIVERSITY OF SOUTH CAROLINA	SC	456035	R01
5R01NS048117-04	NA	NIH	NINDS	2009	Risk of Adverse Outcomes after Spinal Cord Injury: A Longitudinal Study	Sociological	Psychological & Psychosocial	Clinical Observational	Disease-Related Basic	KRAUSE, JAMES S	MEDICAL UNIVERSITY OF SOUTH CAROLINA	SC	457652	R01
5R01NS048117-05	NA	NIH	NINDS	2010	Risk of Adverse Outcomes after Spinal Cord Injury: A Longitudinal Study	Sociological	Psychological & Psychosocial	Clinical Observational	Disease-Related Basic	KRAUSE, JAMES S	MEDICAL UNIVERSITY OF SOUTH CAROLINA	SC	414554	R01
5R01NS048170-03	NA	NIH	NINDS	2008	Recovery of motoneuron excitability after spinal injury	SCI Motor/Sensory Function	Trunk/Reflex/Spasticity	Clinical Observational	Disease-Related Basic	GORASSINI, MONICA A	UNIVERSITY OF ALBERTA	AB	225272	R01
5R01NS048170-04	NA	NIH	NINDS	2009	Recovery of motoneuron excitability after spinal injury	SCI Motor/Sensory Function	Trunk/Reflex/Spasticity	Clinical Observational	Disease-Related Basic	GORASSINI, MONICA A	UNIVERSITY OF ALBERTA	AB	225272	R01
5R01NS048170-05	NA	NIH	NINDS	2010	Recovery of motoneuron excitability after spinal injury	SCI Motor/Sensory Function	Trunk/Reflex/Spasticity	Clinical Observational	Disease-Related Basic	GORASSINI, MONICA A	UNIVERSITY OF ALBERTA	AB	223020	R01
5R01NS048255-03	NA	NIH	NINDS	2008	Post-natal neurogenesis in the turtle spinal cord	SCI Pathology & Repair	SCI Regeneration/Plasticity/Repair	In Vivo Approaches	Disease-Related Basic	RUSSO, RAUL E	INSTITUTO DE INVESTIGACIONES BIOLOGICAS	NA	92284	R01
5R01NS048255-04	NA	NIH	NINDS	2009	Post-natal neurogenesis in the turtle spinal cord	SCI Pathology & Repair	SCI Regeneration/Plasticity/Repair	In Vivo Approaches	Disease-Related Basic	RUSSO, RAUL E	INSTITUTO DE INVESTIGACIONES BIOLOGICAS	NA	70786	R01
2R01NS048425-05A1	NA	NIH	NINDS	2009	Hand Use and Neuronal Plasticity after Dorsal Rhizotomy	SCI Motor/Sensory Function	Upper Limb/Forelimb	In Vivo Approaches	Disease-Related Basic	DARIAN-SMITH, CORINNA	STANFORD UNIVERSITY	CA	504080	R01
3R01NS048425-05A1S1	NA	NIH	NINDS	2009	Hand Use and Neuronal Plasticity after Dorsal Rhizotomy	SCI Motor/Sensory Function	Upper Limb/Forelimb	In Vivo Approaches	Disease-Related Basic	DARIAN-SMITH, CORINNA	STANFORD UNIVERSITY	CA	9168	R01
5R01NS048425-06	NA	NIH	NINDS	2010	Hand Use and Neuronal Plasticity after Dorsal Rhizotomy	SCI Motor/Sensory Function	Upper Limb/Forelimb	In Vivo Approaches	Disease-Related Basic	DARIAN-SMITH, CORINNA	STANFORD UNIVERSITY	CA	515105	R01
5R01NS048425-07	NA	NIH	NINDS	2011	Hand Use and Neuronal Plasticity after Dorsal Rhizotomy	SCI Motor/Sensory Function	Upper Limb/Forelimb	In Vivo Approaches	Disease-Related Basic	DARIAN-SMITH, CORINNA	STANFORD UNIVERSITY	CA	516205	R01
5R01NS048425-08	NA	NIH	NINDS	2012	Hand Use and Neuronal Plasticity after Dorsal Rhizotomy	SCI Motor/Sensory Function	Upper Limb/Forelimb	In Vivo Approaches	Disease-Related Basic	DARIAN-SMITH, CORINNA	STANFORD UNIVERSITY	CA	541875	R01
3R01NS048425-08S1	NA	NIH	NINDS	2012	Hand Use and Neuronal Plasticity after Dorsal Rhizotomy	SCI Motor/Sensory Function	Upper Limb/Forelimb	In Vivo Approaches	Disease-Related Basic	DARIAN-SMITH, CORINNA	STANFORD UNIVERSITY	CA	64393	R01
2R56NS048425-09A1	NA	NIH	NINDS	2013	Hand use and neuronal plasticity after spinal cord injury	SCI Motor/Sensory Function	Upper Limb/Forelimb	In Vivo Approaches	Disease-Related Basic	DARIAN-SMITH, CORINNA	STANFORD UNIVERSITY	CA	568863	R56
5R01NS048844-03	NA	NIH	NINDS	2008	Spinal Control of Locomotion: Studies and Applications	SCI Motor/Sensory Function	Ambulation/Locomotion	Unable to Classify	Preclinical	RYBAK, ILYA A	DREXEL UNIVERSITY	PA	430252	R01
5R01NS048844-04	NA	NIH	NINDS	2009	Spinal Control of Locomotion: Studies and Applications	SCI Motor/Sensory Function	Ambulation/Locomotion	Unable to Classify	Preclinical	RYBAK, ILYA A	DREXEL UNIVERSITY	PA	430260	R01
5R01NS048844-05	NA	NIH	NINDS	2010	Spinal Control of Locomotion: Studies and Applications	SCI Motor/Sensory Function	Ambulation/Locomotion	Unable to Classify	Preclinical	RYBAK, ILYA A	DREXEL UNIVERSITY	PA	425942	R01
5R01NS048949-03	NA	NIH	NINDS	2008	Spinal cord repair with nerve constructs	SCI Motor/Sensory Function	Motor - General	Cell/Tissue Therapies	Preclinical	SMITH, DOUGLAS HAMILTON	UNIVERSITY OF PENNSYLVANIA	PA	345392	R01
5R01NS048949-04	NA	NIH	NINDS	2009	Spinal cord repair with nerve constructs	SCI Motor/Sensory Function	Motor - General	Cell/Tissue Therapies	Preclinical	SMITH, DOUGLAS HAMILTON	UNIVERSITY OF PENNSYLVANIA	PA	343403	R01
5R01NS049177-03	NA	NIH	NINDS	2008	Gastric dysreflexia after spinal cord injury	SCI Secondary Health Conditions	Bowel/Gastrointestinal Health	In Vivo Approaches	Disease-Related Basic	HOLMES, GREGORY M.	LSU PENNINGTON BIOMEDICAL RESEARCH CTR	LA	289043	R01
5R01NS049177-04	NA	NIH	NINDS	2009	Gastric dysreflexia after spinal cord injury	SCI Secondary Health Conditions	Bowel/Gastrointestinal Health	In Vivo Approaches	Disease-Related Basic	HOLMES, GREGORY M.	LSU PENNINGTON BIOMEDICAL RESEARCH CTR	LA	289043	R01
5R01NS049177-05	NA	NIH	NINDS	2010	Gastric dysreflexia after spinal cord injury	SCI Secondary Health Conditions	Bowel/Gastrointestinal Health	In Vivo Approaches	Disease-Related Basic	HOLMES, GREGORY M.	LSU PENNINGTON BIOMEDICAL RESEARCH CTR	LA	180970	R01
5R01NS049177-10	NA	NIH	NINDS	2014	Gastric dysreflexia after spinal cord injury	SCI Secondary Health Conditions	Bowel/Gastrointestinal Health	In Vivo Approaches	Disease-Related Basic	HOLMES, GREGORY M.	PENNSYLVANIA STATE UNIV HERSHEY MED CTR	PA	332884	R01
5R01NS049177-11	NA	NIH	NINDS	2015	Gastric dysreflexia after spinal cord injury	SCI Secondary Health Conditions	Bowel/Gastrointestinal Health	In Vivo Approaches	Disease-Related Basic	HOLMES, GREGORY M.	PENNSYLVANIA STATE UNIV HERSHEY MED CTR	PA	336195	R01
2R01NS049177-07	NA	NIH	NINDS	2011	Gastric dysreflexia after spinal cord injury	SCI Secondary Health Conditions	Bowel/Gastrointestinal Health	In Vivo Approaches	Disease-Related Basic	HOLMES, GREGORY M.	PENNSYLVANIA STATE UNIV HERSHEY MED CTR	PA	325387	R01
5R01NS049177-08	NA	NIH	NINDS	2012	Gastric dysreflexia after spinal cord injury	SCI Secondary Health Conditions	Bowel/Gastrointestinal Health	In Vivo Approaches	Disease-Related Basic	HOLMES, GREGORY M.	PENNSYLVANIA STATE UNIV HERSHEY MED CTR	PA	336346	R01
5R01NS049177-09	NA	NIH	NINDS	2013	Gastric dysreflexia after spinal cord injury	SCI Secondary Health Conditions	Bowel/Gastrointestinal Health	In Vivo Approaches	Disease-Related Basic	HOLMES, GREGORY M.	PENNSYLVANIA STATE UNIV HERSHEY MED CTR	PA	324527	R01
5R01NS049209-05	NA	NIH	NINDS	2008	Plasticity of Human Spinal Neural Networks After Injury	SCI Motor/Sensory Function	Trunk/Reflex/Spasticity	Exercise/Activity/Rehab	Clinical (Phase 0 or EFS)	HARKEMA, SUSAN J	UNIVERSITY OF LOUISVILLE	KY	338366	R01
5R01NS049409-03	NA	NIH	NINDS	2008	Phosphodiesterase-inhibitors, vascular integrity and SCI	SCI Motor/Sensory Function	Motor - General	Drug Interventions	Preclinical	GRILL, RAYMOND J.	UNIVERSITY OF TEXAS HLTH SCI CTR HOUSTON	TX	291992	R01
5R01NS049409-04	NA	NIH	NINDS	2009	Phosphodiesterase-inhibitors, vascular integrity and SCI	SCI Motor/Sensory Function	Motor - General	Drug Interventions	Preclinical	GRILL, RAYMOND J.	UNIVERSITY OF TEXAS HLTH SCI CTR HOUSTON	TX	291992	R01
5R01NS049409-05	NA	NIH	NINDS	2010	Phosphodiesterase-inhibitors, vascular integrity and SCI	SCI Motor/Sensory Function	Motor - General	Drug Interventions	Preclinical	GRILL, RAYMOND J.	UNIVERSITY OF TEXAS HLTH SCI CTR HOUSTON	TX	289073	R01
1R01NS049447-01A2	NA	NIH	NINDS	2010	Spinal Processing of Descending Commands for Movement	SCI Adjacent	Intact Spinal Cord	In Vivo Approaches	Basic-Basic	PERLMUTTER, STEVE I	UNIVERSITY OF WASHINGTON	WA	669845	R01
5R01NS049447-02	NA	NIH	NINDS	2011	Spinal Processing of Descending Commands for Movement	SCI Adjacent	Intact Spinal Cord	In Vivo Approaches	Basic-Basic	PERLMUTTER, STEVE I	UNIVERSITY OF WASHINGTON	WA	672840	R01
5R01NS049881-05	NA	NIH	NINDS	2008	Combinatorial Approaches to SCI	SCI Motor/Sensory Function	Motor - General	Other Biologics	Preclinical	TUSZYNSKI, MARK H.	UNIVERSITY OF CALIFORNIA, SAN DIEGO	CA	537876	R01
5R01NS049884-05	NA	NIH	NINDS	2008	Restoration of postural control after spinal cord injury	SCI Motor/Sensory Function	Ambulation/Locomotion	Invasive Device	Preclinical	DELIAGINA, TATIANA G	KAROLINSKA INSTITUTE	EU	232071	R01
5R01NS049885-05	NA	NIH	NINDS	2008	Mechanisms of SCI Recovery after hCNS Stem Cell Grafts	SCI Motor/Sensory Function	Ambulation/Locomotion	Cell/Tissue Therapies	Preclinical	ANDERSON, AILEEN J	UNIVERSITY OF CALIFORNIA-IRVINE	CA	267506	R01
5R01NS049901-05	NA	NIH	NINDS	2008	Role of Intraspinal Plasticity in Autonomic Dysreflexia	SCI Secondary Health Conditions	AD/Autonomic Function	Other Biologics	Preclinical	RABCHEVSKY, ALEXANDER GEORGE	UNIVERSITY OF KENTUCKY	KY	322980	R01
5R01NS049954-05	NA	NIH	NINDS	2008	Novel Imging and Physiological Evaluation of Human SCI	SCI Adjacent	Tools/Technology	Diagnostic/Prognostic Tools	Disease-Related Basic	HARKEMA, SUSAN J	UNIVERSITY OF LOUISVILLE	KY	248648	R01
5R01NS050243-02	NA	NIH	NINDS	2008	Tissue engineering in spinal cord regeneration	SCI Motor/Sensory Function	Ambulation/Locomotion	Biomaterials	Preclinical	WEN, XUEJUN	CLEMSON UNIVERSITY	SC	320793	R01
5R01NS050243-03	NA	NIH	NINDS	2009	Tissue engineering in spinal cord regeneration	SCI Motor/Sensory Function	Ambulation/Locomotion	Biomaterials	Preclinical	WEN, XUEJUN	CLEMSON UNIVERSITY	SC	321563	R01
5R01NS050243-04	NA	NIH	NINDS	2010	Tissue engineering in spinal cord regeneration	SCI Motor/Sensory Function	Ambulation/Locomotion	Biomaterials	Preclinical	WEN, XUEJUN	CLEMSON UNIVERSITY	SC	318348	R01
3R01NS050243-04S1	NA	NIH	NINDS	2010	Tissue engineering in spinal cord regeneration	SCI Motor/Sensory Function	Ambulation/Locomotion	Biomaterials	Preclinical	WEN, XUEJUN	CLEMSON UNIVERSITY	SC	50000	R01
5R01NS050243-05	NA	NIH	NINDS	2011	Tissue engineering in spinal cord regeneration	SCI Motor/Sensory Function	Ambulation/Locomotion	Biomaterials	Preclinical	WEN, XUEJUN	CLEMSON UNIVERSITY	SC	155244	R01
3R01NS050256-05S1	NA	NIH	NINDS	2010	Cortical Control of a Dextrous Prosthetic Hand	SCI Motor/Sensory Function	Upper Limb/Forelimb	Invasive Device	Clinical (Phase 0 or EFS)	SCHWARTZ, ANDREW B.	UNIVERSITY OF PITTSBURGH AT PITTSBURGH	PA	819195	R01
5R01NS050412-04	NA	NIH	NINDS	2008	Stem Cell-Derived Motoneurons in the Adult mammalian CNS	SCI Motor/Sensory Function	Motor - General	Cell/Tissue Therapies	Preclinical	KERR, DOUGLAS A	JOHNS HOPKINS UNIVERSITY	MD	359598	R01
2R01NS050452-06A1	NA	NIH	NINDS	2011	An In Vitro Model of Stem Cell Innervation of Myotubes	SCI Adjacent	In Vitro Mechanisms	Modeling/In Vitro/Ex Vivo	Disease-Related Basic	HICKMAN, JAMES J	UNIVERSITY OF CENTRAL FLORIDA	FL	400932	R01
5R01NS050452-10	NA	NIH	NINDS	2015	An In Vitro Model of Stem Cell Innervation of Myotubes	SCI Motor/Sensory Function	Motor - General	Cell/Tissue Therapies	Preclinical	HICKMAN, JAMES J	UNIVERSITY OF CENTRAL FLORIDA	FL	403428	R01
5R01NS050452-07	NA	NIH	NINDS	2012	An In Vitro Model of Stem Cell Innervation of Myotubes	SCI Motor/Sensory Function	Motor - General	Cell/Tissue Therapies	Preclinical	HICKMAN, JAMES J	UNIVERSITY OF CENTRAL FLORIDA	FL	401518	R01
5R01NS050452-08	NA	NIH	NINDS	2013	An In Vitro Model of Stem Cell Innervation of Myotubes	SCI Motor/Sensory Function	Motor - General	Cell/Tissue Therapies	Preclinical	HICKMAN, JAMES J	UNIVERSITY OF CENTRAL FLORIDA	FL	388051	R01
5R01NS050452-09	NA	NIH	NINDS	2014	An In Vitro Model of Stem Cell Innervation of Myotubes	SCI Motor/Sensory Function	Motor - General	Cell/Tissue Therapies	Preclinical	HICKMAN, JAMES J	UNIVERSITY OF CENTRAL FLORIDA	FL	398732	R01
5R01NS050452-04	NA	NIH	NINDS	2008	An In Vitro Model of Stem Cell Innervation of Myotubes	SCI Motor/Sensory Function	Motor - General	Cell/Tissue Therapies	Preclinical	HICKMAN, JAMES J	UNIVERSITY OF CENTRAL FLORIDA	FL	397945	R01
5R01NS050452-05	NA	NIH	NINDS	2009	An In Vitro Model of Stem Cell Innervation of Myotubes	SCI Motor/Sensory Function	Motor - General	Cell/Tissue Therapies	Preclinical	HICKMAN, JAMES J	UNIVERSITY OF CENTRAL FLORIDA	FL	403008	R01
2R01NS050514-06	NA	NIH	NINDS	2010	Neural Prosthetic Control of Continence and Micturition	SCI Secondary Health Conditions	Bladder/Urinary Health	Invasive Device	Preclinical	GRILL, WARREN M.	DUKE UNIVERSITY	NC	360805	R01
5R01NS050514-10	NA	NIH	NINDS	2014	Neural Prosthetic Control of Continence and Micturition	SCI Secondary Health Conditions	Bladder/Urinary Health	Invasive Device	Preclinical	GRILL, WARREN M.	DUKE UNIVERSITY	NC	361626	R01
5R01NS050514-07	NA	NIH	NINDS	2011	Neural Prosthetic Control of Continence and Micturition	SCI Secondary Health Conditions	Bladder/Urinary Health	Invasive Device	Preclinical	GRILL, WARREN M.	DUKE UNIVERSITY	NC	365120	R01
5R01NS050514-08	NA	NIH	NINDS	2012	Neural Prosthetic Control of Continence and Micturition	SCI Secondary Health Conditions	Bladder/Urinary Health	Invasive Device	Preclinical	GRILL, WARREN M.	DUKE UNIVERSITY	NC	365278	R01
5R01NS050514-09	NA	NIH	NINDS	2013	Neural Prosthetic Control of Continence and Micturition	SCI Secondary Health Conditions	Bladder/Urinary Health	Invasive Device	Preclinical	GRILL, WARREN M.	DUKE UNIVERSITY	NC	352493	R01
5R01NS050514-04	NA	NIH	NINDS	2008	Neural Prosthetic Control of Continence and Micturition	SCI Secondary Health Conditions	Bladder/Urinary Health	Invasive Device	Preclinical	GRILL, WARREN M.	DUKE UNIVERSITY	NC	427362	R01
5R01NS050514-05	NA	NIH	NINDS	2009	Neural Prosthetic Control of Continence and Micturition	SCI Secondary Health Conditions	Bladder/Urinary Health	Invasive Device	Preclinical	GRILL, WARREN M.	DUKE UNIVERSITY	NC	337671	R01
5R01NS050585-02	NA	NIH	NINDS	2008	Regulation of apoptosis and degeneration after spinal cord injury	SCI Pathology & Repair	SCI Pathology/Neuroprotection	In Vivo Approaches	Disease-Related Basic	YOON, SUNG OK	OHIO STATE UNIVERSITY	OH	328125	R01
5R01NS050585-03	NA	NIH	NINDS	2009	Regulation of apoptosis and degeneration after spinal cord injury	SCI Pathology & Repair	SCI Pathology/Neuroprotection	In Vivo Approaches	Disease-Related Basic	YOON, SUNG OK	OHIO STATE UNIVERSITY	OH	328125	R01
7R01NS050585-04	NA	NIH	NINDS	2010	Regulation of apoptosis and degeneration after spinal cord injury	SCI Pathology & Repair	SCI Pathology/Neuroprotection	In Vivo Approaches	Disease-Related Basic	YOUNG, ANTHONY PETER	OHIO STATE UNIVERSITY	OH	324845	R01
5R01NS050585-05	NA	NIH	NINDS	2011	Regulation of apoptosis and degeneration after spinal cord injury	SCI Pathology & Repair	SCI Pathology/Neuroprotection	In Vivo Approaches	Disease-Related Basic	YOUNG, ANTHONY PETER	OHIO STATE UNIVERSITY	OH	321563	R01
5R01NS050626-04	NA	NIH	NINDS	2008	Nogo receptor and its ligands in axon regeneration	SCI Pathology & Repair	SCI Regeneration/Plasticity/Repair	In Vivo Approaches	Disease-Related Basic	HE, ZHIGANG	BOSTON CHILDREN'S HOSPITAL	MA	370561	R01
5R01NS050699-05	NA	NIH	NINDS	2008	Chondroitin Sulfate Glycosaminoglycan: motor recovery post Spinal Cord Injury	SCI Motor/Sensory Function	Ambulation/Locomotion	Other Biologics	Preclinical	HOWLAND, DENA R.	UNIVERSITY OF FLORIDA	FL	319033	R01
5R01NS050968-05	NA	NIH	NINDS	2008	GSK-3B/APC in developmental & regenerative axon growth	SCI Pathology & Repair	SCI Regeneration/Plasticity/Repair	In Vivo Approaches	Disease-Related Basic	SNIDER, WILLIAM D	UNIV OF NORTH CAROLINA CHAPEL HILL	NC	320130	R01
5P30NS051220-04	9002	NIH	NINDS	2008	Core--Animal surgery and TBI /SCI model	Infrastructure	Research Resources	Research and/or Clinical Resources	Infrastructure	SCHEFF, STEPHEN W	UNIVERSITY OF KENTUCKY	KY	82809	P30
5P30NS051220-04	9003	NIH	NINDS	2008	Core-Behavioral Testing	Infrastructure	Research Resources	Research and/or Clinical Resources	Infrastructure	SPRINGER, JOE E	UNIVERSITY OF KENTUCKY	KY	82809	P30
5P30NS051220-05	9001	NIH	NINDS	2009	Core--Bioinformatics	Infrastructure	Research Resources	Research and/or Clinical Resources	Infrastructure	GEDDES, JAMES W.	UNIVERSITY OF KENTUCKY	KY	111844	P30
5P30NS051220-05	9002	NIH	NINDS	2009	Core--Animal surgery and TBI /SCI model	Infrastructure	Research Resources	Research and/or Clinical Resources	Infrastructure	SCHEFF, STEPHEN W	UNIVERSITY OF KENTUCKY	KY	85290	P30
5P30NS051220-05	9003	NIH	NINDS	2009	Core-Behavioral Testing	Infrastructure	Research Resources	Research and/or Clinical Resources	Infrastructure	SPRINGER, JOE E	UNIVERSITY OF KENTUCKY	KY	85290	P30
5P30NS051220-05	9004	NIH	NINDS	2009	Core--Microscopy, Image Analysis and Stereology	Infrastructure	Research Resources	Research and/or Clinical Resources	Infrastructure	SULLIVAN, PATRICK G	UNIVERSITY OF KENTUCKY	KY	85291	P30
5P30NS051220-05	9005	NIH	NINDS	2009	Core--Pharmacokinetics and Biomarker	Infrastructure	Research Resources	Research and/or Clinical Resources	Infrastructure	HALL, EDWARD D.	UNIVERSITY OF KENTUCKY	KY	85291	P30
5P30NS051220-10	7619	NIH	NINDS	2015	ADMINISTRATIVE & BIOINFORMATICS	Infrastructure	Research Resources	Research and/or Clinical Resources	Infrastructure	HALL, EDWARD D.	UNIVERSITY OF KENTUCKY	KY	45573	P30
5P30NS051220-10	7620	NIH	NINDS	2015	ANIMAL MODELING	Infrastructure	Research Resources	Research and/or Clinical Resources	Infrastructure	SCHEFF, STEPHEN W	UNIVERSITY OF KENTUCKY	KY	300525	P30
5P30NS051220-10	7621	NIH	NINDS	2015	BEHAVIORAL TESTING	Infrastructure	Research Resources	Research and/or Clinical Resources	Infrastructure	SAATMAN, KATHRYN E	UNIVERSITY OF KENTUCKY	KY	65372	P30
5P30NS051220-10	7622	NIH	NINDS	2015	MICROSCOPY CORE	Infrastructure	Research Resources	Research and/or Clinical Resources	Infrastructure	SULLIVAN, PATRICK G	UNIVERSITY OF KENTUCKY	KY	91247	P30
5P30NS051220-10	7623	NIH	NINDS	2015	MOLECULAR MECHANISMS	Infrastructure	Research Resources	Research and/or Clinical Resources	Infrastructure	HALL, EDWARD D.	UNIVERSITY OF KENTUCKY	KY	112079	P30
2P30NS051220-06	7619	NIH	NINDS	2011	ADMINISTRATIVE & BIOINFORMATICS	Infrastructure	Research Resources	Research and/or Clinical Resources	Infrastructure	HALL, EDWARD D.	UNIVERSITY OF KENTUCKY	KY	54851	P30
2P30NS051220-06	7620	NIH	NINDS	2011	ANIMAL MODELING	Infrastructure	Research Resources	Research and/or Clinical Resources	Infrastructure	SCHEFF, STEPHEN W	UNIVERSITY OF KENTUCKY	KY	341685	P30
2P30NS051220-06	7621	NIH	NINDS	2011	BEHAVIORAL TESTING	Infrastructure	Research Resources	Research and/or Clinical Resources	Infrastructure	SAATMAN, KATHRYN E	UNIVERSITY OF KENTUCKY	KY	70389	P30
2P30NS051220-06	7622	NIH	NINDS	2011	MICROSCOPY CORE	Infrastructure	Research Resources	Research and/or Clinical Resources	Infrastructure	SULLIVAN, PATRICK G	UNIVERSITY OF KENTUCKY	KY	114602	P30
2P30NS051220-06	7623	NIH	NINDS	2011	MOLECULAR MECHANISMS	Infrastructure	Research Resources	Research and/or Clinical Resources	Infrastructure	HALL, EDWARD D.	UNIVERSITY OF KENTUCKY	KY	111989	P30
5P30NS051220-07	7619	NIH	NINDS	2012	ADMINISTRATIVE & BIOINFORMATICS	Infrastructure	Research Resources	Research and/or Clinical Resources	Infrastructure	HALL, EDWARD D.	UNIVERSITY OF KENTUCKY	KY	54660	P30
5P30NS051220-07	7620	NIH	NINDS	2012	ANIMAL MODELING	Infrastructure	Research Resources	Research and/or Clinical Resources	Infrastructure	SCHEFF, STEPHEN W	UNIVERSITY OF KENTUCKY	KY	355067	P30
5P30NS051220-07	7621	NIH	NINDS	2012	BEHAVIORAL TESTING	Infrastructure	Research Resources	Research and/or Clinical Resources	Infrastructure	SAATMAN, KATHRYN E	UNIVERSITY OF KENTUCKY	KY	70852	P30
5P30NS051220-07	7622	NIH	NINDS	2012	MICROSCOPY CORE	Infrastructure	Research Resources	Research and/or Clinical Resources	Infrastructure	SULLIVAN, PATRICK G	UNIVERSITY OF KENTUCKY	KY	94051	P30
5P30NS051220-07	7623	NIH	NINDS	2012	MOLECULAR MECHANISMS	Infrastructure	Research Resources	Research and/or Clinical Resources	Infrastructure	HALL, EDWARD D.	UNIVERSITY OF KENTUCKY	KY	112724	P30
5P30NS051220-08	7619	NIH	NINDS	2013	ADMINISTRATIVE & BIOINFORMATICS	Infrastructure	Research Resources	Research and/or Clinical Resources	Infrastructure	HALL, EDWARD D.	UNIVERSITY OF KENTUCKY	KY	52422	P30
5P30NS051220-08	7620	NIH	NINDS	2013	ANIMAL MODELING	Infrastructure	Research Resources	Research and/or Clinical Resources	Infrastructure	SCHEFF, STEPHEN W	UNIVERSITY OF KENTUCKY	KY	314216	P30
5P30NS051220-08	7621	NIH	NINDS	2013	BEHAVIORAL TESTING	Infrastructure	Research Resources	Research and/or Clinical Resources	Infrastructure	SAATMAN, KATHRYN E	UNIVERSITY OF KENTUCKY	KY	68621	P30
5P30NS051220-08	7622	NIH	NINDS	2013	MICROSCOPY CORE	Infrastructure	Research Resources	Research and/or Clinical Resources	Infrastructure	SULLIVAN, PATRICK G	UNIVERSITY OF KENTUCKY	KY	91084	P30
5P30NS051220-08	7623	NIH	NINDS	2013	MOLECULAR MECHANISMS	Infrastructure	Research Resources	Research and/or Clinical Resources	Infrastructure	HALL, EDWARD D.	UNIVERSITY OF KENTUCKY	KY	109170	P30
5P30NS051220-09	7619	NIH	NINDS	2014	ADMINISTRATIVE & BIOINFORMATICS	Infrastructure	Research Resources	Research and/or Clinical Resources	Infrastructure	HALL, EDWARD D.	UNIVERSITY OF KENTUCKY	KY	60383	P30
5P30NS051220-09	7620	NIH	NINDS	2014	ANIMAL MODELING	Infrastructure	Research Resources	Research and/or Clinical Resources	Infrastructure	SCHEFF, STEPHEN W	UNIVERSITY OF KENTUCKY	KY	304947	P30
5P30NS051220-09	7621	NIH	NINDS	2014	BEHAVIORAL TESTING	Infrastructure	Research Resources	Research and/or Clinical Resources	Infrastructure	SAATMAN, KATHRYN E	UNIVERSITY OF KENTUCKY	KY	75989	P30
5P30NS051220-09	7622	NIH	NINDS	2014	MICROSCOPY CORE	Infrastructure	Research Resources	Research and/or Clinical Resources	Infrastructure	SULLIVAN, PATRICK G	UNIVERSITY OF KENTUCKY	KY	96986	P30
5P30NS051220-09	7623	NIH	NINDS	2014	MOLECULAR MECHANISMS	Infrastructure	Research Resources	Research and/or Clinical Resources	Infrastructure	HALL, EDWARD D.	UNIVERSITY OF KENTUCKY	KY	113889	P30
3P30NS051220-05S1	NA	NIH	NINDS	2010	UK Spinal Cord & Brain Injury Research Center Core Grant	Infrastructure	Research Resources	Research and/or Clinical Resources	Infrastructure	HALL, EDWARD D.	UNIVERSITY OF KENTUCKY	KY	264251	P30
2R56NS051454-05A1	NA	NIH	NINDS	2009	FIBRIN BASED SCAFFOLDS FOR SPINAL CORD INJURY	SCI Pathology & Repair	SCI Regeneration/Plasticity/Repair	Biomaterials	Preclinical	SAKIYAMA-ELBERT, SHELLY ELESE	UNIVERSITY OF PUERTO RICO MED SCIENCES	MO	380000	R56
2R01NS051454-05A2	NA	NIH	NINDS	2010	FIBRIN BASED SCAFFOLDS FOR SPINAL CORD INJURY	SCI Pathology & Repair	SCI Regeneration/Plasticity/Repair	Biomaterials	Preclinical	SAKIYAMA-ELBERT, SHELLY ELESE	WASHINGTON UNIVERSITY	MO	332500	R01
5R01NS051454-06	NA	NIH	NINDS	2011	FIBRIN BASED SCAFFOLDS FOR SPINAL CORD INJURY	SCI Pathology & Repair	SCI Regeneration/Plasticity/Repair	Biomaterials	Preclinical	SAKIYAMA-ELBERT, SHELLY ELESE	WASHINGTON UNIVERSITY	MO	325850	R01
5R01NS051454-07	NA	NIH	NINDS	2012	FIBRIN BASED SCAFFOLDS FOR SPINAL CORD INJURY	SCI Pathology & Repair	SCI Regeneration/Plasticity/Repair	Biomaterials	Preclinical	SAKIYAMA-ELBERT, SHELLY ELESE	WASHINGTON UNIVERSITY	MO	325850	R01
5R01NS051454-08	NA	NIH	NINDS	2013	FIBRIN BASED SCAFFOLDS FOR SPINAL CORD INJURY	SCI Pathology & Repair	SCI Regeneration/Plasticity/Repair	Biomaterials	Preclinical	SAKIYAMA-ELBERT, SHELLY ELESE	WASHINGTON UNIVERSITY	MO	314445	R01
5R01NS051454-04	NA	NIH	NINDS	2008	Fibrin-based scaffolds for spinal cord injury	SCI Pathology & Repair	SCI Regeneration/Plasticity/Repair	Biomaterials	Preclinical	SAKIYAMA-ELBERT, SHELLY ELESE	WASHINGTON UNIVERSITY	MO	268383	R01
5R01NS051644-03	NA	NIH	NINDS	2008	Ischemic Spasticity: Modulation by GAD65 Gene Delivery	SCI Motor/Sensory Function	Trunk/Reflex/Spasticity	Other Biologics	Preclinical	MARSALA, MARTIN	UNIVERSITY OF CALIFORNIA, SAN DIEGO	CA	337544	R01
5R01NS051644-04	NA	NIH	NINDS	2009	Ischemic Spasticity: Modulation by GAD65 Gene Delivery	SCI Motor/Sensory Function	Trunk/Reflex/Spasticity	Other Biologics	Preclinical	MARSALA, MARTIN	UNIVERSITY OF CALIFORNIA, SAN DIEGO	CA	337544	R01
5R01NS051644-05	NA	NIH	NINDS	2010	Ischemic Spasticity: Modulation by GAD65 Gene Delivery	SCI Motor/Sensory Function	Trunk/Reflex/Spasticity	Other Biologics	Preclinical	MARSALA, MARTIN	UNIVERSITY OF CALIFORNIA, SAN DIEGO	CA	410434	R01
3R01NS051644-04S1	NA	NIH	NINDS	2009	Ischemic Spasticity: Modulation by GAD65 Gene Delivery	SCI Motor/Sensory Function	Trunk/Reflex/Spasticity	Other Biologics	Preclinical	MARSALA, MARTIN	UNIVERSITY OF CALIFORNIA, SAN DIEGO	CA	76447	R01
5R01NS051656-03	NA	NIH	NINDS	2008	Spinal cord injury: plasticity and recovery of function	SCI Motor/Sensory Function	Motor - General	Drug Interventions	Preclinical	BREGMAN, BARBARA S	GEORGETOWN UNIVERSITY	DC	263724	R01
5R01NS051656-04	NA	NIH	NINDS	2009	Spinal cord injury: plasticity and recovery of function	SCI Motor/Sensory Function	Motor - General	Drug Interventions	Preclinical	BREGMAN, BARBARA S	GEORGETOWN UNIVERSITY	DC	263724	R01
5R01NS051656-05	NA	NIH	NINDS	2010	Spinal cord injury: plasticity and recovery of function	SCI Motor/Sensory Function	Motor - General	Drug Interventions	Preclinical	BREGMAN, BARBARA S	GEORGETOWN UNIVERSITY	DC	261087	R01
5R01NS051667-03	NA	NIH	NINDS	2008	Neural Transplants and Spinal Neuropathic Pain Processes	SCI Secondary Health Conditions	SCI Pain	Cell/Tissue Therapies	Preclinical	SAGEN, JACQUELINE	UNIVERSITY OF MIAMI SCHOOL OF MEDICINE	FL	334267	R01
5R01NS051667-04	NA	NIH	NINDS	2009	Neural Transplants and Spinal Neuropathic Pain Processes	SCI Secondary Health Conditions	SCI Pain	Cell/Tissue Therapies	Preclinical	SAGEN, JACQUELINE	UNIVERSITY OF MIAMI SCHOOL OF MEDICINE	FL	334267	R01
3R01NS051667-04S1	NA	NIH	NINDS	2009	Neural Transplants and Spinal Neuropathic Pain Processes	SCI Secondary Health Conditions	SCI Pain	Cell/Tissue Therapies	Preclinical	SAGEN, JACQUELINE	UNIVERSITY OF MIAMI SCHOOL OF MEDICINE	FL	100980	R01
5R01NS051671-03	NA	NIH	NINDS	2008	Locomotion Control by Lumbar Spinal Cord Stimulation	SCI Motor/Sensory Function	Ambulation/Locomotion	Invasive Device	Preclinical	TAI, CHANGFENG	UNIVERSITY OF PITTSBURGH AT PITTSBURGH	PA	254782	R01
5R01NS051709-04	NA	NIH	NINDS	2008	The Role of Astroglial-NF-kB in SCI	SCI Pathology & Repair	SCI Pathology/Neuroprotection	Drug Interventions	Preclinical	BETHEA, JOHN ROLAND	UNIVERSITY OF MIAMI SCHOOL OF MEDICINE	FL	332190	R01
5R01NS051709-05	NA	NIH	NINDS	2009	The Role of Astroglial-NF-kB in SCI	SCI Pathology & Repair	SCI Pathology/Neuroprotection	Drug Interventions	Preclinical	BETHEA, JOHN ROLAND	UNIVERSITY OF MIAMI SCHOOL OF MEDICINE	FL	332190	R01
2R01NS051709-06	NA	NIH	NINDS	2010	The Role of Astroglial-NF--kB in SCI	SCI Pathology & Repair	SCI Regeneration/Plasticity/Repair	In Vivo Approaches	Disease-Related Basic	BETHEA, JOHN ROLAND	UNIVERSITY OF MIAMI SCHOOL OF MEDICINE	FL	477918	R01
5R01NS051709-07	NA	NIH	NINDS	2011	The Role of Astroglial-NF--kB in SCI	SCI Pathology & Repair	SCI Pathology/Neuroprotection	Drug Interventions	Preclinical	BETHEA, JOHN ROLAND	UNIVERSITY OF MIAMI SCHOOL OF MEDICINE	FL	448283	R01
5R01NS051709-08	NA	NIH	NINDS	2012	The Role of Astroglial-NF--kB in SCI	SCI Pathology & Repair	SCI Pathology/Neuroprotection	Drug Interventions	Preclinical	BETHEA, JOHN ROLAND	UNIVERSITY OF MIAMI SCHOOL OF MEDICINE	FL	446022	R01
5R01NS051709-09	NA	NIH	NINDS	2013	The Role of Astroglial-NF--kB in SCI	SCI Pathology & Repair	SCI Pathology/Neuroprotection	Drug Interventions	Preclinical	BETHEA, JOHN ROLAND	UNIVERSITY OF MIAMI SCHOOL OF MEDICINE	FL	305056	R01
5R01NS051709-11	NA	NIH	NINDS	2014	The Role of Astroglial-NF--kB in SCI	SCI Pathology & Repair	SCI Pathology/Neuroprotection	Drug Interventions	Preclinical	BETHEA, JOHN ROLAND	DREXEL UNIVERSITY	PA	442297	R01
5R01NS052290-05	NA	NIH	NINDS	2008	PKC inhibition-mediated spinal cord regeneration	SCI Motor/Sensory Function	Motor - General	Drug Interventions	Preclinical	XU, XIAO-MING	INDIANA UNIVERSITY INDIANAPOLIS	IN	308165	R01
5R01NS052290-06	NA	NIH	NINDS	2009	PKC inhibition-mediated spinal cord regeneration	SCI Motor/Sensory Function	Motor - General	Drug Interventions	Preclinical	XU, XIAO-MING	INDIANA UNIVERSITY INDIANAPOLIS	IN	295269	R01
3R01NS052290-06S1	NA	NIH	NINDS	2009	PKC inhibition-mediated spinal cord regeneration	SCI Motor/Sensory Function	Motor - General	Drug Interventions	Preclinical	XU, XIAO-MING	INDIANA UNIVERSITY INDIANAPOLIS	IN	181220	R01
5R01NS052292-03	NA	NIH	NINDS	2008	Re-training locomotor circuitry in a rat model of Spinal Cord Injury	SCI Motor/Sensory Function	Ambulation/Locomotion	Exercise/Activity/Rehab	Unable to Classify	MAGNUSON, DAVID SK	UNIVERSITY OF LOUISVILLE	KY	291009	R01
5R01NS052292-04	NA	NIH	NINDS	2009	Re-training locomotor circuitry in a rat model of Spinal Cord Injury	SCI Motor/Sensory Function	Ambulation/Locomotion	Exercise/Activity/Rehab	Unable to Classify	MAGNUSON, DAVID SK	UNIVERSITY OF LOUISVILLE	KY	291009	R01
5R01NS052292-05	NA	NIH	NINDS	2010	Re-training locomotor circuitry in a rat model of Spinal Cord Injury	SCI Motor/Sensory Function	Ambulation/Locomotion	Exercise/Activity/Rehab	Unable to Classify	MAGNUSON, DAVID SK	UNIVERSITY OF LOUISVILLE	KY	288100	R01
2R56NS052292-06A1	NA	NIH	NINDS	2011	Re-training locomotor circuitry in a rat model of spinal cord injury	SCI Motor/Sensory Function	Ambulation/Locomotion	Exercise/Activity/Rehab	Unable to Classify	MAGNUSON, DAVID SK	UNIVERSITY OF LOUISVILLE	KY	372955	R56
5R01NS052372-04	NA	NIH	NINDS	2008	Interneuronal mechanisms for the control of walking	SCI Adjacent	Intact Spinal Cord	Modeling/In Vitro/Ex Vivo	Basic-Basic	CHENG, JIANGUO	CLEVELAND CLINIC LERNER COM-CWRU	OH	329612	R01
5R01NS052372-05	NA	NIH	NINDS	2009	Interneuronal mechanisms for the control of walking	SCI Adjacent	Intact Spinal Cord	Modeling/In Vitro/Ex Vivo	Basic-Basic	CHENG, JIANGUO	CLEVELAND CLINIC LERNER COM-CWRU	OH	329613	R01
2P30NS052519-06A1	8009	NIH	NINDS	2014	Management and data analysis	Infrastructure	Research Resources	Research and/or Clinical Resources	Infrastructure	HYDER, DEWAN SYED FAHMEED	YALE UNIVERSITY	CT	118781	P30
5P30NS052519-07	8009	NIH	NINDS	2015	Management and data analysis	Infrastructure	Research Resources	Research and/or Clinical Resources	Infrastructure	HYDER, DEWAN SYED FAHMEED	YALE UNIVERSITY	CT	125976	P30
5R21NS052559-02	NA	NIH	NINDS	2008	Neuroprotection selective Estrogen or Genistein in Spinal Cord Injury	SCI Motor/Sensory Function	Ambulation/Locomotion	Other Biologics	Preclinical	FLOYD, CANDACE L.	UNIVERSITY OF ALABAMA AT BIRMINGHAM	AL	158594	R21
5R21NS052640-02	NA	NIH	NINDS	2008	MDM2-p53 antagonists in axonal regeneration	SCI Pathology & Repair	SCI Regeneration/Plasticity/Repair	In Vivo Approaches	Disease-Related Basic	DI GIOVANNI, SIMONE	EBERHARD KARL UNIVERSITY OF TUEBINGEN	EU	118125	R21
2R01NS052741-06A1	NA	NIH	NINDS	2013	Role of Protease Activated Receptors in Spinal Cord Injury and Repair	SCI Motor/Sensory Function	Motor - General	Drug Interventions	Preclinical	SCARISBRICK, ISOBEL A	MAYO CLINIC ROCHESTER	MN	394578	R01
1R01NS052741-01A2	NA	NIH	NINDS	2008	Regulation and Function of Kallikreins in Spinal Cord Injury and Repair	SCI Motor/Sensory Function	Ambulation/Locomotion	In Vivo Approaches	Disease-Related Basic	SCARISBRICK, ISOBEL A	MAYO CLINIC ROCHESTER	MN	339711	R01
5R01NS052741-10	NA	NIH	NINDS	2017	Role of Protease Activated Receptors in Spinal Cord Injury and Repair	SCI Motor/Sensory Function	Motor - General	Drug Interventions	Preclinical	SCARISBRICK, ISOBEL A	MAYO CLINIC ROCHESTER	MN	394578	R01
5R01NS052741-02	NA	NIH	NINDS	2009	Regulation and Function of Kallikreins in Spinal Cord Injury and Repair	SCI Motor/Sensory Function	Motor - General	Drug Interventions	Preclinical	SCARISBRICK, ISOBEL A	MAYO CLINIC ROCHESTER	MN	329846	R01
5R01NS052741-03	NA	NIH	NINDS	2010	Regulation and Function of Kallikreins in Spinal Cord Injury and Repair	SCI Motor/Sensory Function	Motor - General	Drug Interventions	Preclinical	SCARISBRICK, ISOBEL A	MAYO CLINIC ROCHESTER	MN	326505	R01
5R01NS052741-04	NA	NIH	NINDS	2011	Regulation and Function of Kallikreins in Spinal Cord Injury and Repair	SCI Motor/Sensory Function	Motor - General	Drug Interventions	Preclinical	SCARISBRICK, ISOBEL A	MAYO CLINIC ROCHESTER	MN	322433	R01
5R01NS052741-05	NA	NIH	NINDS	2012	Regulation and Function of Kallikreins in Spinal Cord Injury and Repair	SCI Motor/Sensory Function	Motor - General	Drug Interventions	Preclinical	SCARISBRICK, ISOBEL A	MAYO CLINIC ROCHESTER	MN	319806	R01
5R01NS052741-07	NA	NIH	NINDS	2014	Role of Protease Activated Receptors in Spinal Cord Injury and Repair	SCI Motor/Sensory Function	Motor - General	Drug Interventions	Preclinical	SCARISBRICK, ISOBEL A	MAYO CLINIC ROCHESTER	MN	390633	R01
5R01NS052741-08	NA	NIH	NINDS	2015	Role of Protease Activated Receptors in Spinal Cord Injury and Repair	SCI Motor/Sensory Function	Motor - General	Drug Interventions	Preclinical	SCARISBRICK, ISOBEL A	MAYO CLINIC ROCHESTER	MN	394578	R01
4R01NS052741-09	NA	NIH	NINDS	2016	Role of Protease Activated Receptors in Spinal Cord Injury and Repair	SCI Motor/Sensory Function	Motor - General	Drug Interventions	Preclinical	SCARISBRICK, ISOBEL A	MAYO CLINIC ROCHESTER	MN	394578	R01
5F32NS052997-03	NA	NIH	NINDS	2008	Androgens and molecular mediators of motoneuron repair	SCI Pathology & Repair	SCI Pathology/Neuroprotection	In Vivo Approaches	Disease-Related Basic	FARGO, KEITH N	LOYOLA UNIVERSITY CHICAGO	IL	43347	F32
5F32NS053059-02	NA	NIH	NINDS	2008	Role of AMPAR Trafficking in Spinal Cord Injury	SCI Pathology & Repair	SCI Pathology/Neuroprotection	In Vivo Approaches	Disease-Related Basic	FERGUSON, ADAM R	UNIVERSITY OF CALIFORNIA, SAN FRANCISCO	CA	51278	F32
5F32NS053059-03	NA	NIH	NINDS	2009	Role of AMPAR Trafficking in Spinal Cord Injury	SCI Pathology & Repair	SCI Pathology/Neuroprotection	In Vivo Approaches	Disease-Related Basic	FERGUSON, ADAM R	UNIVERSITY OF CALIFORNIA, SAN FRANCISCO	CA	53354	F32
5R44NS053152-03	NA	NIH	NINDS	2008	Novel Small Molecule Therapeutic for Spinal Cord Injury	SCI Motor/Sensory Function	Motor - General	Drug Interventions	Preclinical	NARAYAN, PRAKASH	ANGION BIOMEDICA CORPORATION	NY	879842	R44
2R01NS053422-06	NA	NIH	NINDS	2011	Sodium channels and electrogenesis in sensory neurons	SCI Secondary Health Conditions	SCI Pain	In Vivo Approaches	Disease-Related Basic	CUMMINS, THEODORE R	INDIANA UNIVERSITY INDIANAPOLIS	IN	334050	R01
5R01NS053470-03	NA	NIH	NINDS	2009	Designer Proteoglycans for Central Nervous System Injury	SCI Pathology & Repair	SCI Regeneration/Plasticity/Repair	In Vivo Approaches	Disease-Related Basic	SNOW, DIANE M	UNIVERSITY OF KENTUCKY	KY	326000	R01
5R01NS053470-04	NA	NIH	NINDS	2010	Designer Proteoglycans for Central Nervous System Injury	SCI Pathology & Repair	SCI Regeneration/Plasticity/Repair	In Vivo Approaches	Disease-Related Basic	SNOW, DIANE M	UNIVERSITY OF KENTUCKY	KY	322740	R01
5R01NS053470-05	NA	NIH	NINDS	2011	Designer Proteoglycans for Central Nervous System Injury	SCI Pathology & Repair	SCI Regeneration/Plasticity/Repair	In Vivo Approaches	Disease-Related Basic	SNOW, DIANE M	UNIVERSITY OF KENTUCKY	KY	319480	R01
5R01NS053603-10	NA	NIH	NINDS	2015	A primate model of an intra-cortically controlled FES prosthesis for grasp	SCI Motor/Sensory Function	Upper Limb/Forelimb	Invasive Device	Preclinical	MILLER, LEE	NORTHWESTERN UNIVERSITY AT CHICAGO	IL	417057	R01
2R01NS053603-06	NA	NIH	NINDS	2011	A primate model of an intra-cortically controlled FES prosthesis for grasp	SCI Motor/Sensory Function	Upper Limb/Forelimb	Invasive Device	Preclinical	MILLER, LEE	NORTHWESTERN UNIVERSITY AT CHICAGO	IL	487414	R01
5R01NS053603-07	NA	NIH	NINDS	2012	A primate model of an intra-cortically controlled FES prosthesis for grasp	SCI Motor/Sensory Function	Upper Limb/Forelimb	Invasive Device	Preclinical	MILLER, LEE	NORTHWESTERN UNIVERSITY AT CHICAGO	IL	513582	R01
5R01NS053603-08	NA	NIH	NINDS	2013	A primate model of an intra-cortically controlled FES prosthesis for grasp	SCI Motor/Sensory Function	Upper Limb/Forelimb	Invasive Device	Preclinical	MILLER, LEE	NORTHWESTERN UNIVERSITY AT CHICAGO	IL	485026	R01
5R01NS053603-09	NA	NIH	NINDS	2014	A primate model of an intra-cortically controlled FES prosthesis for grasp	SCI Motor/Sensory Function	Upper Limb/Forelimb	Invasive Device	Preclinical	MILLER, LEE	NORTHWESTERN UNIVERSITY AT CHICAGO	IL	487957	R01
5R01NS053603-03	NA	NIH	NINDS	2008	A primate model of an intra-cortically controlled FES prosthesis for grasp	SCI Motor/Sensory Function	Upper Limb/Forelimb	Invasive Device	Preclinical	MILLER, LEE	NORTHWESTERN UNIVERSITY AT CHICAGO	IL	319418	R01
5R01NS053603-04	NA	NIH	NINDS	2009	A primate model of an intra-cortically controlled FES prosthesis for grasp	SCI Motor/Sensory Function	Upper Limb/Forelimb	Invasive Device	Preclinical	MILLER, LEE	NORTHWESTERN UNIVERSITY AT CHICAGO	IL	320427	R01
5R01NS053603-05	NA	NIH	NINDS	2010	A primate model of an intra-cortically controlled FES prosthesis for grasp	SCI Motor/Sensory Function	Upper Limb/Forelimb	Invasive Device	Preclinical	MILLER, LEE	NORTHWESTERN UNIVERSITY AT CHICAGO	IL	318262	R01
5R01NS053813-03	NA	NIH	NINDS	2008	Stretch Reflex Contributions to Multijoint Coordination	SCI Adjacent	Non-Spinal Systems	Clinical Observational	Basic-Basic	PERREAULT, ERIC JON	REHABILITATION INSTITUTE OF CHICAGO D/B/A SHIRLEY RYAN ABILITYLAB	IL	207924	R01
5R01NS053813-04	NA	NIH	NINDS	2009	Stretch Reflex Contributions to Multijoint Coordination	SCI Adjacent	Non-Spinal Systems	Clinical Observational	Basic-Basic	PERREAULT, ERIC JON	REHABILITATION INSTITUTE OF CHICAGO D/B/A SHIRLEY RYAN ABILITYLAB	IL	196841	R01
5R01NS053897-03	NA	NIH	NINDS	2008	Tcf Function in Spinal Cord Patterning	SCI Adjacent	Intact Spinal Cord	In Vivo Approaches	Basic-Basic	DORSKY, RICHARD I	UNIVERSITY OF UTAH	UT	293959	R01
5R01NS053897-04	NA	NIH	NINDS	2009	Tcf Function in Spinal Cord Patterning	SCI Adjacent	Intact Spinal Cord	In Vivo Approaches	Basic-Basic	DORSKY, RICHARD I	UNIVERSITY OF UTAH	UT	293959	R01
5R01NS053961-03	NA	NIH	NINDS	2008	fMRI of Pain in the Human Spinal Cord	SCI Secondary Health Conditions	SCI Pain	Clinical Observational	Disease-Related Basic	MACKEY, SEAN C	STANFORD UNIVERSITY	CA	340821	R01
5R01NS053961-04	NA	NIH	NINDS	2009	fMRI of Pain in the Human Spinal Cord	SCI Secondary Health Conditions	SCI Pain	Clinical Observational	Disease-Related Basic	MACKEY, SEAN C	STANFORD UNIVERSITY	CA	340821	R01
5R01NS053961-05	NA	NIH	NINDS	2010	fMRI of Pain in the Human Spinal Cord	SCI Secondary Health Conditions	SCI Pain	Clinical Observational	Disease-Related Basic	MACKEY, SEAN C	STANFORD UNIVERSITY	CA	337412	R01
5R01NS053962-04	NA	NIH	NINDS	2009	The Neural Organization of Tool Use Actions in Humans	SCI Adjacent	Intact Spinal Cord	Clinical Observational	Basic-Basic	FREY, SCOTT H	UNIVERSITY OF OREGON	OR	317695	R01
5R01NS053962-05	NA	NIH	NINDS	2010	The Neural Organization of Tool Use Actions in Humans	SCI Adjacent	Intact Spinal Cord	Clinical Observational	Basic-Basic	FREY, SCOTT H	UNIVERSITY OF OREGON	OR	146090	R01
2R01NS054025-06A1	NA	NIH	NINDS	2012	Plasticity and Repair in the Phrenic Motor System	SCI Motor/Sensory Function	Breathing/Respiration/Cough	In Vivo Approaches	Disease-Related Basic	REIER, PAUL J	UNIVERSITY OF FLORIDA	FL	346176	R01
5R01NS054025-07	NA	NIH	NINDS	2013	Plasticity and Repair in the Phrenic Motor System	SCI Motor/Sensory Function	Breathing/Respiration/Cough	Drug Interventions	Preclinical	REIER, PAUL J	UNIVERSITY OF FLORIDA	FL	331843	R01
5R01NS054025-08	NA	NIH	NINDS	2014	Plasticity and Repair in the Phrenic Motor System	SCI Motor/Sensory Function	Breathing/Respiration/Cough	Drug Interventions	Preclinical	REIER, PAUL J	UNIVERSITY OF FLORIDA	FL	333574	R01
5R01NS054025-09	NA	NIH	NINDS	2015	Plasticity and Repair in the Phrenic Motor System	SCI Motor/Sensory Function	Breathing/Respiration/Cough	Drug Interventions	Preclinical	REIER, PAUL J	UNIVERSITY OF FLORIDA	FL	330238	R01
5R01NS054025-03	NA	NIH	NINDS	2008	Plasticity and Repair in the Phrenic Motor System	SCI Motor/Sensory Function	Breathing/Respiration/Cough	Drug Interventions	Preclinical	REIER, PAUL J	UNIVERSITY OF FLORIDA	FL	317881	R01
5R01NS054025-04	NA	NIH	NINDS	2009	Plasticity and Repair in the Phrenic Motor System	SCI Motor/Sensory Function	Breathing/Respiration/Cough	Drug Interventions	Preclinical	REIER, PAUL J	UNIVERSITY OF FLORIDA	FL	317881	R01
5R01NS054025-05	NA	NIH	NINDS	2010	Plasticity and Repair in the Phrenic Motor System	SCI Motor/Sensory Function	Breathing/Respiration/Cough	Drug Interventions	Preclinical	REIER, PAUL J	UNIVERSITY OF FLORIDA	FL	314702	R01
3R01NS054025-04S1	NA	NIH	NINDS	2009	Plasticity and Repair in the Phrenic Motor System	SCI Motor/Sensory Function	Breathing/Respiration/Cough	Drug Interventions	Preclinical	REIER, PAUL J	UNIVERSITY OF FLORIDA	FL	55560	R01
3R01NS054025-04S2	NA	NIH	NINDS	2009	Plasticity and Repair in the Phrenic Motor System	SCI Motor/Sensory Function	Breathing/Respiration/Cough	Drug Interventions	Preclinical	REIER, PAUL J	UNIVERSITY OF FLORIDA	FL	42152	R01
5R01NS054159-03	NA	NIH	NINDS	2008	Combined OEG transplantation and step training promote regeneration in adult SCI	SCI Motor/Sensory Function	Ambulation/Locomotion	Cell/Tissue Therapies	Preclinical	EDGERTON, REGGIE	UNIVERSITY OF CALIFORNIA LOS ANGELES	CA	571470	R01
5R01NS054159-04	NA	NIH	NINDS	2009	Combined OEG transplantation and step training promote regeneration in adult SCI	SCI Motor/Sensory Function	Ambulation/Locomotion	Cell/Tissue Therapies	Preclinical	EDGERTON, REGGIE	UNIVERSITY OF CALIFORNIA LOS ANGELES	CA	570894	R01
3R01NS054159-04S1	NA	NIH	NINDS	2009	Combined OEG transplantation and step training promote regeneration in adult SCI	SCI Motor/Sensory Function	Ambulation/Locomotion	Cell/Tissue Therapies	Preclinical	EDGERTON, REGGIE	UNIVERSITY OF CALIFORNIA LOS ANGELES	CA	65849	R01
5R01NS054221-02	NA	NIH	NINDS	2008	Cell Cycle Pathways and Spinal Cord Injury	SCI Motor/Sensory Function	Motor - General	Drug Interventions	Preclinical	FADEN, ALAN IRA	GEORGETOWN UNIVERSITY	DC	305550	R01
5R01NS054221-03	NA	NIH	NINDS	2009	Cell Cycle Pathways and Spinal Cord Injury	SCI Motor/Sensory Function	Motor - General	Drug Interventions	Preclinical	FADEN, ALAN IRA	GEORGETOWN UNIVERSITY	DC	305550	R01
5R01NS054221-04	NA	NIH	NINDS	2010	Cell Cycle Pathways and Spinal Cord Injury	SCI Motor/Sensory Function	Motor - General	Drug Interventions	Preclinical	FADEN, ALAN IRA	GEORGETOWN UNIVERSITY	DC	55271	R01
7R01NS054221-05	NA	NIH	NINDS	2010	Cell Cycle Pathways and Spinal Cord Injury	SCI Motor/Sensory Function	Motor - General	Drug Interventions	Preclinical	FADEN, ALAN IRA	UNIVERSITY OF MARYLAND BALTIMORE	MD	247223	R01
5R01NS054221-06	NA	NIH	NINDS	2011	Cell Cycle Pathways and Spinal Cord Injury	SCI Motor/Sensory Function	Motor - General	Drug Interventions	Preclinical	FADEN, ALAN IRA	UNIVERSITY OF MARYLAND BALTIMORE	MD	289407	R01
5R01NS054242-03	NA	NIH	NINDS	2008	Intrathecal enzyme therapy for mucopolysaccharidosis I	Unable to Classify	Unable to Classify	Other Biologics	Preclinical	DICKSON, PATRICIA I	LUNDQUIST INSTITUTE FOR BIOMEDICAL INNOVATION AT HARBOR-UCLA MEDICAL CENTER	CA	339787	R01
5R01NS054242-04	NA	NIH	NINDS	2009	Intrathecal enzyme therapy for mucopolysaccharidosis I	Unable to Classify	Unable to Classify	Other Biologics	Preclinical	DICKSON, PATRICIA I	LUNDQUIST INSTITUTE FOR BIOMEDICAL INNOVATION AT HARBOR-UCLA MEDICAL CENTER	CA	347748	R01
5R01NS054242-05	NA	NIH	NINDS	2010	Intrathecal enzyme therapy for mucopolysaccharidosis I	Unable to Classify	Unable to Classify	Other Biologics	Preclinical	DICKSON, PATRICIA I	LUNDQUIST INSTITUTE FOR BIOMEDICAL INNOVATION AT HARBOR-UCLA MEDICAL CENTER	CA	350323	R01
5R01NS054282-04	NA	NIH	NINDS	2008	CRCNS: Modeling Neuromusculoskeletal Alterations after Spinal Cord Injury	SCI Motor/Sensory Function	Ambulation/Locomotion	Modeling/In Vitro/Ex Vivo	Disease-Related Basic	JUNG, RANU	ARIZONA STATE UNIVERSITY-TEMPE CAMPUS	AZ	301346	R01
5R01NS054283-04	NA	NIH	NINDS	2008	CRCNS: Extracting Dynamical Structure Embedded in Motor Preparatory Activity	SCI Adjacent	Non-Spinal Systems	Modeling/In Vitro/Ex Vivo	Basic-Basic	SHENOY, KRISHNA V	STANFORD UNIVERSITY	CA	342280	R01
5R01NS054283-05	NA	NIH	NINDS	2009	CRCNS: Extracting Dynamical Structure Embedded in Motor Preparatory Activity	SCI Adjacent	Non-Spinal Systems	Modeling/In Vitro/Ex Vivo	Basic-Basic	SHENOY, KRISHNA V	STANFORD UNIVERSITY	CA	350432	R01
5P50NS054287-04	2	NIH	NINDS	2008	Neural Regeneration Using Human Embryonic Stem Cells and Nanoengineerd Biomateria	SCI Pathology & Repair	SCI Regeneration/Plasticity/Repair	Cell/Tissue Therapies	Preclinical	KESSLER, JOHN A	CASE WESTERN RESERVE UNIVERSITY	IL	124083	P50
5F32NS054511-03	NA	NIH	NINDS	2008	MT-I/II can overcome MAG and Myelin mediated inhibition	SCI Pathology & Repair	SCI Regeneration/Plasticity/Repair	Modeling/In Vitro/Ex Vivo	Disease-Related Basic	SIDDIQ, MUSTAFA M	HUNTER COLLEGE	NY	52048	F32
1R01NS054708-01A2	NA	NIH	NINDS	2008	Genetic approaches to functional remyelination after SCI	SCI Motor/Sensory Function	Ambulation/Locomotion	Cell/Tissue Therapies	Preclinical	WHITTEMORE, SCOTT R	UNIVERSITY OF LOUISVILLE	KY	323750	R01
5R01NS054708-02	NA	NIH	NINDS	2009	Genetic approaches to functional remyelination after SCI	SCI Motor/Sensory Function	Ambulation/Locomotion	Cell/Tissue Therapies	Preclinical	WHITTEMORE, SCOTT R	UNIVERSITY OF LOUISVILLE	KY	323750	R01
5R01NS054708-03	NA	NIH	NINDS	2010	Genetic approaches to functional remyelination after SCI	SCI Motor/Sensory Function	Ambulation/Locomotion	Cell/Tissue Therapies	Preclinical	WHITTEMORE, SCOTT R	UNIVERSITY OF LOUISVILLE	KY	320513	R01
5R01NS054708-04	NA	NIH	NINDS	2011	Genetic approaches to functional remyelination after SCI	SCI Motor/Sensory Function	Ambulation/Locomotion	Cell/Tissue Therapies	Preclinical	WHITTEMORE, SCOTT R	UNIVERSITY OF LOUISVILLE	KY	317275	R01
5R01NS054708-05	NA	NIH	NINDS	2012	Genetic approaches to functional remyelination after SCI	SCI Motor/Sensory Function	Ambulation/Locomotion	Cell/Tissue Therapies	Preclinical	WHITTEMORE, SCOTT R	UNIVERSITY OF LOUISVILLE	KY	323750	R01
3R01NS054708-02S1	NA	NIH	NINDS	2009	Genetic approaches to functional remyelination after SCI	SCI Motor/Sensory Function	Ambulation/Locomotion	Cell/Tissue Therapies	Preclinical	WHITTEMORE, SCOTT R	UNIVERSITY OF LOUISVILLE	KY	60548	R01
3R01NS054708-03S1	NA	NIH	NINDS	2010	Genetic approaches to functional remyelination after SCI	SCI Motor/Sensory Function	Ambulation/Locomotion	Cell/Tissue Therapies	Preclinical	WHITTEMORE, SCOTT R	UNIVERSITY OF LOUISVILLE	KY	74500	R01
2R01NS054734-05A1	NA	NIH	NINDS	2011	Genetic analysis of myelin inhibitors and PTEN in injury-inducedCNS axon growth	SCI Motor/Sensory Function	Motor - General	In Vivo Approaches	Disease-Related Basic	ZHENG, BINHAI	UNIVERSITY OF CALIFORNIA, SAN DIEGO	CA	337969	R01
5R01NS054734-02	NA	NIH	NINDS	2008	Functional Analysis of Myelin Inhibitors in Spinal Axon Regeneration Failure	SCI Pathology & Repair	SCI Regeneration/Plasticity/Repair	In Vivo Approaches	Disease-Related Basic	ZHENG, BINHAI	UNIVERSITY OF CALIFORNIA, SAN DIEGO	CA	337969	R01
5R01NS054734-03	NA	NIH	NINDS	2009	Functional Analysis of Myelin Inhibitors in Spinal Axon Regeneration Failure	SCI Motor/Sensory Function	Motor - General	In Vivo Approaches	Disease-Related Basic	ZHENG, BINHAI	UNIVERSITY OF CALIFORNIA, SAN DIEGO	CA	396950	R01
5R01NS054734-04	NA	NIH	NINDS	2010	Functional Analysis of Myelin Inhibitors in Spinal Axon Regeneration Failure	SCI Motor/Sensory Function	Motor - General	In Vivo Approaches	Disease-Related Basic	ZHENG, BINHAI	UNIVERSITY OF CALIFORNIA, SAN DIEGO	CA	393521	R01
5R01NS054734-06	NA	NIH	NINDS	2012	Genetic analysis of myelin inhibitors and PTEN in injury-inducedCNS axon growth	SCI Motor/Sensory Function	Motor - General	In Vivo Approaches	Disease-Related Basic	ZHENG, BINHAI	UNIVERSITY OF CALIFORNIA, SAN DIEGO	CA	338972	R01
5R01NS054734-07	NA	NIH	NINDS	2013	Genetic analysis of myelin inhibitors and PTEN in injury-inducedCNS axon growth	SCI Motor/Sensory Function	Motor - General	In Vivo Approaches	Disease-Related Basic	ZHENG, BINHAI	UNIVERSITY OF CALIFORNIA, SAN DIEGO	CA	327196	R01
5R01NS054734-08	NA	NIH	NINDS	2014	Genetic analysis of myelin inhibitors and PTEN in injury-inducedCNS axon growth	SCI Motor/Sensory Function	Motor - General	In Vivo Approaches	Disease-Related Basic	ZHENG, BINHAI	UNIVERSITY OF CALIFORNIA, SAN DIEGO	CA	335673	R01
5R01NS054734-09	NA	NIH	NINDS	2015	Genetic analysis of myelin inhibitors and PTEN in injury-inducedCNS axon growth	SCI Motor/Sensory Function	Motor - General	In Vivo Approaches	Disease-Related Basic	ZHENG, BINHAI	UNIVERSITY OF CALIFORNIA, SAN DIEGO	CA	339063	R01
3R01NS054734-02S1	NA	NIH	NINDS	2008	Functional Analysis of Myelin Inhibitors in Spinal Axon Regeneration Failure	SCI Motor/Sensory Function	Motor - General	In Vivo Approaches	Disease-Related Basic	ZHENG, BINHAI	UNIVERSITY OF CALIFORNIA, SAN DIEGO	CA	55400	R01
5R01NS054765-02	NA	NIH	NINDS	2008	Peripheral Sensitization Following Spinal Cord Injury	SCI Secondary Health Conditions	SCI Pain	Drug Interventions	Preclinical	CARLTON, SUSAN M	UNIVERSITY OF TEXAS MED BR GALVESTON	TX	330313	R01
5R01NS054765-03	NA	NIH	NINDS	2009	Peripheral Sensitization Following Spinal Cord Injury	SCI Secondary Health Conditions	SCI Pain	Drug Interventions	Preclinical	CARLTON, SUSAN M	UNIVERSITY OF TEXAS MED BR GALVESTON	TX	330313	R01
5R01NS054765-04	NA	NIH	NINDS	2010	Peripheral Sensitization Following Spinal Cord Injury	SCI Secondary Health Conditions	SCI Pain	Drug Interventions	Preclinical	CARLTON, SUSAN M	UNIVERSITY OF TEXAS MED BR GALVESTON	TX	327010	R01
5R01NS054765-05	NA	NIH	NINDS	2011	Peripheral Sensitization Following Spinal Cord Injury	SCI Secondary Health Conditions	SCI Pain	Drug Interventions	Preclinical	CARLTON, SUSAN M	UNIVERSITY OF TEXAS MED BR GALVESTON	TX	323706	R01
3R01NS054765-02S1	NA	NIH	NINDS	2009	Peripheral Sensitization Following Spinal Cord Injury	SCI Secondary Health Conditions	SCI Pain	Drug Interventions	Preclinical	CARLTON, SUSAN M	UNIVERSITY OF TEXAS MED BR GALVESTON	TX	100000	R01
5R01NS054883-02	NA	NIH	NINDS	2008	Regulatable Gene Transfer for Spinal Cord Injury	SCI Motor/Sensory Function	Motor - General	Other Biologics	Preclinical	BLESCH, ARMIN	UNIVERSITY OF CALIFORNIA, SAN DIEGO	CA	202781	R01
5R01NS054883-03	NA	NIH	NINDS	2009	Regulatable Gene Transfer for Spinal Cord Injury	SCI Motor/Sensory Function	Motor - General	Other Biologics	Preclinical	BLESCH, ARMIN	UNIVERSITY OF CALIFORNIA, SAN DIEGO	CA	202781	R01
5R01NS054883-04	NA	NIH	NINDS	2010	Regulatable Gene Transfer for Spinal Cord Injury	SCI Motor/Sensory Function	Motor - General	Other Biologics	Preclinical	BLESCH, ARMIN	UNIVERSITY OF CALIFORNIA, SAN DIEGO	CA	200754	R01
3R01NS054883-03S1	NA	NIH	NINDS	2009	Regulatable Gene Transfer for Spinal Cord Injury	SCI Motor/Sensory Function	Motor - General	Other Biologics	Preclinical	BLESCH, ARMIN	UNIVERSITY OF CALIFORNIA, SAN DIEGO	CA	30191	R01
3R01NS054883-03S2	NA	NIH	NINDS	2009	Regulatable Gene Transfer for Spinal Cord Injury	SCI Motor/Sensory Function	Motor - General	Other Biologics	Preclinical	BLESCH, ARMIN	UNIVERSITY OF CALIFORNIA, SAN DIEGO	CA	58393	R01
1R01NS054894-01A2	NA	NIH	NINDS	2008	Neurorobotics, modularity and function in SCI and Normal Rats	SCI Motor/Sensory Function	Ambulation/Locomotion	Non-Invasive Device	Preclinical	GISZTER, SIMON F	DREXEL UNIVERSITY	PA	295313	R01
5R01NS054894-02	NA	NIH	NINDS	2009	Neurorobotics, modularity and function in SCI and Normal Rats	SCI Motor/Sensory Function	Ambulation/Locomotion	Non-Invasive Device	Preclinical	GISZTER, SIMON F	DREXEL UNIVERSITY	PA	295313	R01
5R01NS054894-03	NA	NIH	NINDS	2010	Neurorobotics, modularity and function in SCI and Normal Rats	SCI Motor/Sensory Function	Ambulation/Locomotion	Non-Invasive Device	Preclinical	GISZTER, SIMON F	DREXEL UNIVERSITY	PA	292359	R01
5R01NS054894-04	NA	NIH	NINDS	2011	Neurorobotics, modularity and function in SCI and Normal Rats	SCI Motor/Sensory Function	Ambulation/Locomotion	Non-Invasive Device	Preclinical	GISZTER, SIMON F	DREXEL UNIVERSITY	PA	289407	R01
5R01NS054894-05	NA	NIH	NINDS	2012	Neurorobotics, modularity and function in SCI and Normal Rats	SCI Motor/Sensory Function	Ambulation/Locomotion	Non-Invasive Device	Preclinical	GISZTER, SIMON F	DREXEL UNIVERSITY	PA	289407	R01
5R21NS055463-02	NA	NIH	NINDS	2008	Axon motility and guidance in three dimensional matrices	SCI Adjacent	In Vitro Mechanisms	Modeling/In Vitro/Ex Vivo	Basic-Basic	URBACH, JEFFREY S.	GEORGETOWN UNIVERSITY	DC	167335	R21
5F31NS055589-04	NA	NIH	NINDS	2009	Brain Computer Interface: Inference of Spatial Field	SCI Adjacent	Tools/Technology	Invasive Device	Basic-Basic	BONIN, CLAUDIA J	UNIV OF MARYLAND, COLLEGE PARK	MD	6992	F31
5F31NS055589-03	NA	NIH	NINDS	2008	Brain Computer Interface: Inference of Spatial Field	SCI Adjacent	Tools/Technology	Invasive Device	Basic-Basic	BONIN, CLAUDIA J	UNIV OF MARYLAND, COLLEGE PARK	MD	27145	F31
5R03NS055871-02	NA	NIH	NINDS	2008	Functional effects of B cells activated by spinal cord injury in mice	SCI Motor/Sensory Function	Ambulation/Locomotion	In Vivo Approaches	Disease-Related Basic	ANKENY, DANIEL P.	OHIO STATE UNIVERSITY	OH	75000	R03
5R01NS055911-02	NA	NIH	NINDS	2008	Robotic Training and the Modulation of BDNF Activity in Spinally Transected Rats	SCI Motor/Sensory Function	Ambulation/Locomotion	Exercise/Activity/Rehab	Preclinical	DE LEON, RAY D	CALIFORNIA STATE UNIVERSITY LOS ANGELES	CA	282377	R01
5R01NS055911-03	NA	NIH	NINDS	2009	Robotic Training and the Modulation of BDNF Activity in Spinally Transected Rats	SCI Motor/Sensory Function	Ambulation/Locomotion	Exercise/Activity/Rehab	Preclinical	DE LEON, RAY D	CALIFORNIA STATE UNIVERSITY LOS ANGELES	CA	282377	R01
5R01NS055911-04	NA	NIH	NINDS	2010	Robotic Training and the Modulation of BDNF Activity in Spinally Transected Rats	SCI Motor/Sensory Function	Ambulation/Locomotion	Exercise/Activity/Rehab	Preclinical	DE LEON, RAY D	CALIFORNIA STATE UNIVERSITY LOS ANGELES	CA	279553	R01
5R01NS055911-05	NA	NIH	NINDS	2011	Robotic Training and the Modulation of BDNF Activity in Spinally Transected Rats	SCI Motor/Sensory Function	Ambulation/Locomotion	Exercise/Activity/Rehab	Preclinical	DE LEON, RAY D	CALIFORNIA STATE UNIVERSITY LOS ANGELES	CA	276730	R01
3R01NS055911-03S1	NA	NIH	NINDS	2009	Robotic Training and the Modulation of BDNF Activity in Spinally Transected Rats	SCI Motor/Sensory Function	Ambulation/Locomotion	Exercise/Activity/Rehab	Preclinical	DE LEON, RAY D	CALIFORNIA STATE UNIVERSITY LOS ANGELES	CA	19320	R01
3R01NS055911-03S2	NA	NIH	NINDS	2009	Robotic Training and the Modulation of BDNF Activity in Spinally Transected Rats	SCI Motor/Sensory Function	Ambulation/Locomotion	Exercise/Activity/Rehab	Preclinical	DE LEON, RAY D	CALIFORNIA STATE UNIVERSITY LOS ANGELES	CA	150549	R01
5P01NS055976-03	9001	NIH	NINDS	2009	Behavior and biomechanics	Infrastructure	Research Resources	Research and/or Clinical Resources	Infrastructure	SHUMSKY, JED S	DREXEL UNIVERSITY	PA	160883	P01
5P01NS055976-03	9002	NIH	NINDS	2009	Molecular and cell biology	SCI Pathology & Repair	SCI Regeneration/Plasticity/Repair	Cell/Tissue Therapies	Preclinical	NEUHUBER, BIRGIT	DREXEL UNIVERSITY	PA	89701	P01
5P01NS055976-03	9003	NIH	NINDS	2009	Histology and image analysis	Infrastructure	Research Resources	Research and/or Clinical Resources	Infrastructure	HIMES, BARRY T.	DREXEL UNIVERSITY	PA	75652	P01
5P01NS055976-03	9004	NIH	NINDS	2009	Surgery	Infrastructure	Research Resources	Research and/or Clinical Resources	Infrastructure	TESSLER, ALAN R.	DREXEL UNIVERSITY	PA	44742	P01
5P01NS055976-04	9001	NIH	NINDS	2010	Behavior and biomechanics	Infrastructure	Research Resources	Research and/or Clinical Resources	Infrastructure	SHUMSKY, JED S	DREXEL UNIVERSITY	PA	153927	P01
5P01NS055976-04	9002	NIH	NINDS	2010	Molecular and cell biology	SCI Pathology & Repair	SCI Regeneration/Plasticity/Repair	Cell/Tissue Therapies	Preclinical	NEUHUBER, BIRGIT	DREXEL UNIVERSITY	PA	85822	P01
5P01NS055976-04	9003	NIH	NINDS	2010	Histology and image analysis	Infrastructure	Research Resources	Research and/or Clinical Resources	Infrastructure	HIMES, BARRY T.	DREXEL UNIVERSITY	PA	72382	P01
5P01NS055976-04	9004	NIH	NINDS	2010	Surgery	Infrastructure	Research Resources	Research and/or Clinical Resources	Infrastructure	TESSLER, ALAN R.	DREXEL UNIVERSITY	PA	42807	P01
5P01NS055976-05	9001	NIH	NINDS	2011	Behavior and biomechanics	Infrastructure	Research Resources	Research and/or Clinical Resources	Infrastructure	SHUMSKY, JED S	DREXEL UNIVERSITY	PA	153927	P01
5P01NS055976-05	9002	NIH	NINDS	2011	Molecular and cell biology	SCI Pathology & Repair	SCI Regeneration/Plasticity/Repair	Cell/Tissue Therapies	Preclinical	NEUHUBER, BIRGIT	DREXEL UNIVERSITY	PA	85822	P01
5P01NS055976-05	9003	NIH	NINDS	2011	Histology and image analysis	Infrastructure	Research Resources	Research and/or Clinical Resources	Infrastructure	HIMES, BARRY T.	DREXEL UNIVERSITY	PA	72382	P01
5P01NS055976-05	9004	NIH	NINDS	2011	Surgery	Infrastructure	Research Resources	Research and/or Clinical Resources	Infrastructure	TESSLER, ALAN R.	DREXEL UNIVERSITY	PA	42807	P01
2P01NS055976-06A1	7960	NIH	NINDS	2013	Effects of the SCI Microenvironment on Intra-axonal Signaling	SCI Pathology & Repair	SCI Regeneration/Plasticity/Repair	Modeling/In Vitro/Ex Vivo	Disease-Related Basic	TWISS, JEFFERY L	DREXEL UNIVERSITY	PA	254541	P01
2P01NS055976-06A1	7961	NIH	NINDS	2013	Applications of Neural Stem Cells in Spinal Cord Injury	SCI Pathology & Repair	SCI Regeneration/Plasticity/Repair	Cell/Tissue Therapies	Preclinical	FISCHER, ITZHAK	DREXEL UNIVERSITY	PA	262121	P01
2P01NS055976-06A1	7962	NIH	NINDS	2013	Exercise, Intraspinal Transplants and Spinal Cord Plasticity	SCI Pathology & Repair	SCI Regeneration/Plasticity/Repair	Exercise/Activity/Rehab	Preclinical	HOULE, JOHN D.	DREXEL UNIVERSITY	PA	255120	P01
2P01NS055976-06A1	7963	NIH	NINDS	2013	Mechanisms of Locomotor Recovery after SCI in Cats	SCI Pathology & Repair	SCI Regeneration/Plasticity/Repair	Other Biologics	Preclinical	LEMAY, MICHEL A	DREXEL UNIVERSITY	PA	262414	P01
2P01NS055976-06A1	7964	NIH	NINDS	2013	Administration	Infrastructure	Research Resources	Research and/or Clinical Resources	Infrastructure	HOULE, JOHN D.	DREXEL UNIVERSITY	PA	34415	P01
2P01NS055976-06A1	7965	NIH	NINDS	2013	Behavior	Infrastructure	Research Resources	Research and/or Clinical Resources	Infrastructure	SHUMSKY, JED S	DREXEL UNIVERSITY	PA	50398	P01
2P01NS055976-06A1	7966	NIH	NINDS	2013	Cellular and Molecular Biology	Infrastructure	Research Resources	Research and/or Clinical Resources	Infrastructure	HOULE, JOHN D.	DREXEL UNIVERSITY	PA	34514	P01
2P01NS055976-06A1	7967	NIH	NINDS	2013	Histology/lmage Analysis	Infrastructure	Research Resources	Research and/or Clinical Resources	Infrastructure	HOULE, JOHN D.	DREXEL UNIVERSITY	PA	46524	P01
2P01NS055976-06A1	7968	NIH	NINDS	2013	Surgery	Infrastructure	Research Resources	Research and/or Clinical Resources	Infrastructure	TOM, VERONICA JEAN	DREXEL UNIVERSITY	PA	46524	P01
2P01NS055976-06A1	7969	NIH	NINDS	2013	Electrophysiology	Infrastructure	Research Resources	Research and/or Clinical Resources	Infrastructure	COTE, MARIE-PASCALE	DREXEL UNIVERSITY	PA	25358	P01
5P01NS055976-07	7960	NIH	NINDS	2014	Effects of the SCI Microenvironment on Intra-axonal Signaling	SCI Pathology & Repair	SCI Regeneration/Plasticity/Repair	Modeling/In Vitro/Ex Vivo	Disease-Related Basic	TWISS, JEFFERY L	DREXEL UNIVERSITY	PA	251996	P01
5P01NS055976-07	7961	NIH	NINDS	2014	Applications of Neural Stem Cells in Spinal Cord Injury	SCI Pathology & Repair	SCI Regeneration/Plasticity/Repair	Cell/Tissue Therapies	Preclinical	FISCHER, ITZHAK	DREXEL UNIVERSITY	PA	259501	P01
5P01NS055976-07	7962	NIH	NINDS	2014	Exercise, Intraspinal Transplants and Spinal Cord Plasticity	SCI Pathology & Repair	SCI Regeneration/Plasticity/Repair	Exercise/Activity/Rehab	Preclinical	HOULE, JOHN D.	DREXEL UNIVERSITY	PA	252569	P01
5P01NS055976-07	7963	NIH	NINDS	2014	Mechanisms of Locomotor Recovery after SCI in Cats	SCI Pathology & Repair	SCI Regeneration/Plasticity/Repair	Other Biologics	Preclinical	LEMAY, MICHEL A	DREXEL UNIVERSITY	PA	259791	P01
5P01NS055976-07	7964	NIH	NINDS	2014	Administration	Infrastructure	Research Resources	Research and/or Clinical Resources	Infrastructure	HOULE, JOHN D.	DREXEL UNIVERSITY	PA	34072	P01
5P01NS055976-07	7965	NIH	NINDS	2014	Behavior	Infrastructure	Research Resources	Research and/or Clinical Resources	Infrastructure	SHUMSKY, JED S	DREXEL UNIVERSITY	PA	49894	P01
5P01NS055976-07	7966	NIH	NINDS	2014	Cellular and Molecular Biology	Infrastructure	Research Resources	Research and/or Clinical Resources	Infrastructure	HOULE, JOHN D.	DREXEL UNIVERSITY	PA	34168	P01
5P01NS055976-07	7967	NIH	NINDS	2014	Histology/lmage Analysis	Infrastructure	Research Resources	Research and/or Clinical Resources	Infrastructure	HOULE, JOHN D.	DREXEL UNIVERSITY	PA	46057	P01
5P01NS055976-07	7968	NIH	NINDS	2014	Surgery	Infrastructure	Research Resources	Research and/or Clinical Resources	Infrastructure	TOM, VERONICA JEAN	DREXEL UNIVERSITY	PA	46057	P01
5P01NS055976-07	7969	NIH	NINDS	2014	Electrophysiology	Infrastructure	Research Resources	Research and/or Clinical Resources	Infrastructure	COTE, MARIE-PASCALE	DREXEL UNIVERSITY	PA	25104	P01
5P01NS055976-08	7960	NIH	NINDS	2015	Effects of the SCI Microenvironment on Intra-axonal Signaling	SCI Pathology & Repair	SCI Regeneration/Plasticity/Repair	Modeling/In Vitro/Ex Vivo	Disease-Related Basic	TWISS, JEFFERY L	DREXEL UNIVERSITY	PA	254680	P01
5P01NS055976-08	7961	NIH	NINDS	2015	Applications of Neural Stem Cells in Spinal Cord Injury	SCI Pathology & Repair	SCI Regeneration/Plasticity/Repair	Cell/Tissue Therapies	Preclinical	FISCHER, ITZHAK	DREXEL UNIVERSITY	PA	262265	P01
5P01NS055976-08	7962	NIH	NINDS	2015	Exercise, Intraspinal Transplants and Spinal Cord Plasticity	SCI Pathology & Repair	SCI Regeneration/Plasticity/Repair	Exercise/Activity/Rehab	Preclinical	HOULE, JOHN D.	DREXEL UNIVERSITY	PA	255086	P01
5P01NS055976-08	7963	NIH	NINDS	2015	Mechanisms of Locomotor Recovery after SCI in Cats	SCI Pathology & Repair	SCI Regeneration/Plasticity/Repair	Other Biologics	Preclinical	LEMAY, MICHEL A	DREXEL UNIVERSITY	PA	262380	P01
5P01NS055976-08	7964	NIH	NINDS	2015	Administration	Infrastructure	Research Resources	Research and/or Clinical Resources	Infrastructure	HOULE, JOHN D.	DREXEL UNIVERSITY	PA	34380	P01
5P01NS055976-08	7965	NIH	NINDS	2015	Behavior	Infrastructure	Research Resources	Research and/or Clinical Resources	Infrastructure	SHUMSKY, JED S	DREXEL UNIVERSITY	PA	50363	P01
5P01NS055976-08	7966	NIH	NINDS	2015	Cellular and Molecular Biology	Infrastructure	Research Resources	Research and/or Clinical Resources	Infrastructure	HOULE, JOHN D.	DREXEL UNIVERSITY	PA	34478	P01
5P01NS055976-08	7967	NIH	NINDS	2015	Histology/lmage Analysis	Infrastructure	Research Resources	Research and/or Clinical Resources	Infrastructure	HOULE, JOHN D.	DREXEL UNIVERSITY	PA	46488	P01
5P01NS055976-08	7968	NIH	NINDS	2015	Surgery	Infrastructure	Research Resources	Research and/or Clinical Resources	Infrastructure	TOM, VERONICA JEAN	DREXEL UNIVERSITY	PA	46488	P01
5P01NS055976-08	7969	NIH	NINDS	2015	Electrophysiology	Infrastructure	Research Resources	Research and/or Clinical Resources	Infrastructure	COTE, MARIE-PASCALE	DREXEL UNIVERSITY	PA	25321	P01
4P01NS055976-09	7960	NIH	NINDS	2016	Effects of the SCI Microenvironment on Intra-axonal Signaling	SCI Pathology & Repair	SCI Regeneration/Plasticity/Repair	Modeling/In Vitro/Ex Vivo	Disease-Related Basic	TWISS, JEFFERY L	DREXEL UNIVERSITY	PA	209446	P01
4P01NS055976-09	7961	NIH	NINDS	2016	Applications of Neural Stem Cells in Spinal Cord Injury	SCI Pathology & Repair	SCI Regeneration/Plasticity/Repair	Cell/Tissue Therapies	Preclinical	FISCHER, ITZHAK	DREXEL UNIVERSITY	PA	214352	P01
4P01NS055976-09	7962	NIH	NINDS	2016	Exercise, Intraspinal Transplants and Spinal Cord Plasticity	SCI Pathology & Repair	SCI Regeneration/Plasticity/Repair	Exercise/Activity/Rehab	Preclinical	HOULE, JOHN D.	DREXEL UNIVERSITY	PA	209819	P01
4P01NS055976-09	7963	NIH	NINDS	2016	Mechanisms of Locomotor Recovery after SCI in Cats	SCI Pathology & Repair	SCI Regeneration/Plasticity/Repair	Other Biologics	Preclinical	LEMAY, MICHEL A	DREXEL UNIVERSITY	PA	214540	P01
4P01NS055976-09	7964	NIH	NINDS	2016	Administration	Infrastructure	Research Resources	Research and/or Clinical Resources	Infrastructure	HOULE, JOHN D.	DREXEL UNIVERSITY	PA	66968	P01
4P01NS055976-09	7965	NIH	NINDS	2016	Behavior	Infrastructure	Research Resources	Research and/or Clinical Resources	Infrastructure	SHUMSKY, JED S	DREXEL UNIVERSITY	PA	77313	P01
4P01NS055976-09	7966	NIH	NINDS	2016	Cellular and Molecular Biology	Infrastructure	Research Resources	Research and/or Clinical Resources	Infrastructure	HOULE, JOHN D.	DREXEL UNIVERSITY	PA	67031	P01
4P01NS055976-09	7967	NIH	NINDS	2016	Histology/lmage Analysis	Infrastructure	Research Resources	Research and/or Clinical Resources	Infrastructure	HOULE, JOHN D.	DREXEL UNIVERSITY	PA	74804	P01
4P01NS055976-09	7968	NIH	NINDS	2016	Surgery	Infrastructure	Research Resources	Research and/or Clinical Resources	Infrastructure	TOM, VERONICA JEAN	DREXEL UNIVERSITY	PA	74804	P01
4P01NS055976-09	7969	NIH	NINDS	2016	Electrophysiology	Infrastructure	Research Resources	Research and/or Clinical Resources	Infrastructure	COTE, MARIE-PASCALE	DREXEL UNIVERSITY	PA	62852	P01
5P01NS055976-02	1	NIH	NINDS	2008	Applications of neural stem cells in spinal cord injury	SCI Motor/Sensory Function	Motor - General	Cell/Tissue Therapies	Preclinical	FISCHER, ITZHAK	DREXEL UNIVERSITY	PA	269916	P01
5P01NS055976-02	2	NIH	NINDS	2008	Mechanisms of locomotor recovery after SCI in cats	SCI Motor/Sensory Function	Ambulation/Locomotion	Cell/Tissue Therapies	Preclinical	LEMAY, MICHEL A	DREXEL UNIVERSITY	PA	281422	P01
5P01NS055976-02	3	NIH	NINDS	2008	Exercise, itraspinal transplants and spinal cord plasticity	SCI Pathology & Repair	SCI Regeneration/Plasticity/Repair	Exercise/Activity/Rehab	Preclinical	HOULE, JOHN D.	DREXEL UNIVERSITY	PA	278974	P01
5P01NS055976-03	1	NIH	NINDS	2009	Applications of neural stem cells in spinal cord injury	SCI Motor/Sensory Function	Motor - General	Cell/Tissue Therapies	Preclinical	FISCHER, ITZHAK	DREXEL UNIVERSITY	PA	279292	P01
5P01NS055976-03	2	NIH	NINDS	2009	Mechanisms of locomotor recovery after SCI in cats	SCI Motor/Sensory Function	Ambulation/Locomotion	Cell/Tissue Therapies	Preclinical	LEMAY, MICHEL A	DREXEL UNIVERSITY	PA	291198	P01
5P01NS055976-03	3	NIH	NINDS	2009	Exercise, itraspinal transplants and spinal cord plasticity	SCI Pathology & Repair	SCI Regeneration/Plasticity/Repair	Exercise/Activity/Rehab	Preclinical	HOULE, JOHN D.	DREXEL UNIVERSITY	PA	288666	P01
5P01NS055976-04	1	NIH	NINDS	2010	Applications of neural stem cells in spinal cord injury	SCI Motor/Sensory Function	Motor - General	Cell/Tissue Therapies	Preclinical	FISCHER, ITZHAK	DREXEL UNIVERSITY	PA	267217	P01
5P01NS055976-04	2	NIH	NINDS	2010	Mechanisms of locomotor recovery after SCI in cats	SCI Motor/Sensory Function	Ambulation/Locomotion	Cell/Tissue Therapies	Preclinical	LEMAY, MICHEL A	DREXEL UNIVERSITY	PA	278608	P01
5P01NS055976-04	3	NIH	NINDS	2010	Exercise, itraspinal transplants and spinal cord plasticity	SCI Pathology & Repair	SCI Regeneration/Plasticity/Repair	Exercise/Activity/Rehab	Preclinical	HOULE, JOHN D.	DREXEL UNIVERSITY	PA	276184	P01
5P01NS055976-05	2	NIH	NINDS	2011	Mechanisms of locomotor recovery after SCI in cats	SCI Motor/Sensory Function	Ambulation/Locomotion	Cell/Tissue Therapies	Preclinical	LEMAY, MICHEL A	DREXEL UNIVERSITY	PA	278607	P01
5P01NS055976-05	3	NIH	NINDS	2011	Exercise, itraspinal transplants and spinal cord plasticity	SCI Pathology & Repair	SCI Regeneration/Plasticity/Repair	Exercise/Activity/Rehab	Preclinical	HOULE, JOHN D.	DREXEL UNIVERSITY	PA	276184	P01
5P01NS055976-05	1	NIH	NINDS	2011	Applications of neural stem cells in spinal cord injury	SCI Motor/Sensory Function	Motor - General	Cell/Tissue Therapies	Preclinical	FISCHER, ITZHAK	UNIVERSITY OF TEXAS MED BR GALVESTON	PA	267216	P01
5P01NS055976-10	7969	NIH	NINDS	2017	Electrophysiology	Infrastructure	Research Resources	Research and/or Clinical Resources	Infrastructure	COTE, MARIE-PASCALE	DREXEL UNIVERSITY	PA	66794	P01
5P01NS055976-10	7964	NIH	NINDS	2017	Administration	Infrastructure	Research Resources	Research and/or Clinical Resources	Infrastructure	HOULE, JOHN D.	DREXEL UNIVERSITY	PA	70633	P01
5P01NS055976-10	7966	NIH	NINDS	2017	Cellular and Molecular Biology	Infrastructure	Research Resources	Research and/or Clinical Resources	Infrastructure	HOULE, JOHN D.	DREXEL UNIVERSITY	PA	70687	P01
5P01NS055976-10	7967	NIH	NINDS	2017	Histology/lmage Analysis	Infrastructure	Research Resources	Research and/or Clinical Resources	Infrastructure	HOULE, JOHN D.	DREXEL UNIVERSITY	PA	77924	P01
5P01NS055976-10	7968	NIH	NINDS	2017	Surgery	Infrastructure	Research Resources	Research and/or Clinical Resources	Infrastructure	TOM, VERONICA JEAN	DREXEL UNIVERSITY	PA	77922	P01
5P01NS055976-10	7965	NIH	NINDS	2017	Behavior	Infrastructure	Research Resources	Research and/or Clinical Resources	Infrastructure	SHUMSKY, JED S	DREXEL UNIVERSITY	PA	80261	P01
5P01NS055976-10	7960	NIH	NINDS	2017	Effects of the SCI Microenvironment on Intra-axonal Signaling	SCI Pathology & Repair	SCI Regeneration/Plasticity/Repair	Modeling/In Vitro/Ex Vivo	Disease-Related Basic	TWISS, JEFFERY L	DREXEL UNIVERSITY	PA	203271	P01
5P01NS055976-10	7961	NIH	NINDS	2017	Applications of Neural Stem Cells in Spinal Cord Injury	SCI Pathology & Repair	SCI Regeneration/Plasticity/Repair	Cell/Tissue Therapies	Preclinical	FISCHER, ITZHAK	DREXEL UNIVERSITY	PA	207837	P01
5P01NS055976-10	7963	NIH	NINDS	2017	Mechanisms of Locomotor Recovery after SCI in Cats	SCI Pathology & Repair	SCI Regeneration/Plasticity/Repair	Other Biologics	Preclinical	LEMAY, MICHEL A	DREXEL UNIVERSITY	PA	208012	P01
5P01NS055976-10	7962	NIH	NINDS	2017	Exercise, Intraspinal Transplants and Spinal Cord Plasticity	SCI Pathology & Repair	SCI Regeneration/Plasticity/Repair	Exercise/Activity/Rehab	Preclinical	HOULE, JOHN D.	DREXEL UNIVERSITY	PA	200575	P01
5K08NS056212-03	NA	NIH	NINDS	2008	Nogo's role in intracellular trafficking	SCI Adjacent	Intact Spinal Cord	Modeling/In Vitro/Ex Vivo	Basic-Basic	HAREL, NOAM Y.	YALE UNIVERSITY	CT	158765	K08
5K08NS056212-04	NA	NIH	NINDS	2009	Nogo's role in intracellular trafficking	SCI Adjacent	Intact Spinal Cord	Modeling/In Vitro/Ex Vivo	Basic-Basic	HAREL, NOAM Y.	YALE UNIVERSITY	CT	155688	K08
5K08NS056212-05	NA	NIH	NINDS	2010	Nogo's role in intracellular trafficking	SCI Adjacent	Intact Spinal Cord	Modeling/In Vitro/Ex Vivo	Basic-Basic	HAREL, NOAM Y.	YALE UNIVERSITY	CT	152424	K08
5R01NS056281-02	NA	NIH	NINDS	2008	Axon Regenration: Synergistic Actions of the MAPK and Cyclic AMP Pathways	SCI Motor/Sensory Function	Ambulation/Locomotion	Cell/Tissue Therapies	Preclinical	PEARSE, DAMIEN D.	UNIVERSITY OF MIAMI SCHOOL OF MEDICINE	FL	323864	R01
5R01NS056281-03	NA	NIH	NINDS	2009	Axon Regenration: Synergistic Actions of the MAPK and Cyclic AMP Pathways	SCI Motor/Sensory Function	Ambulation/Locomotion	Cell/Tissue Therapies	Preclinical	PEARSE, DAMIEN D.	UNIVERSITY OF MIAMI SCHOOL OF MEDICINE	FL	334688	R01
5R01NS056281-04	NA	NIH	NINDS	2010	Axon Regenration: Synergistic Actions of the MAPK and Cyclic AMP Pathways	SCI Motor/Sensory Function	Ambulation/Locomotion	Cell/Tissue Therapies	Preclinical	PEARSE, DAMIEN D.	UNIVERSITY OF MIAMI SCHOOL OF MEDICINE	FL	331341	R01
3R01NS056281-03S2	NA	NIH	NINDS	2009	Axon Regenration: Synergistic Actions of the MAPK and Cyclic AMP Pathways	SCI Motor/Sensory Function	Ambulation/Locomotion	Cell/Tissue Therapies	Preclinical	PEARSE, DAMIEN D.	UNIVERSITY OF MIAMI SCHOOL OF MEDICINE	FL	44627	R01
5R01NS056380-02	NA	NIH	NINDS	2008	The role of mouse ARL13B in cell diversification during spinal cord development	SCI Adjacent	Intact Spinal Cord	Unable to Classify	Basic-Basic	CASPARY, TAMARA J.	EMORY UNIVERSITY	GA	334688	R01
5R01NS056380-03	NA	NIH	NINDS	2009	The role of mouse ARL13B in cell diversification during spinal cord development	SCI Adjacent	Intact Spinal Cord	Unable to Classify	Basic-Basic	CASPARY, TAMARA J.	EMORY UNIVERSITY	GA	334688	R01
5R01NS056380-04	NA	NIH	NINDS	2010	The role of mouse ARL13B in cell diversification during spinal cord development	SCI Adjacent	Intact Spinal Cord	Unable to Classify	Basic-Basic	CASPARY, TAMARA J.	EMORY UNIVERSITY	GA	331341	R01
3R01NS056380-03S1	NA	NIH	NINDS	2009	The role of mouse ARL13B in cell diversification during spinal cord development	SCI Adjacent	Intact Spinal Cord	Unable to Classify	Basic-Basic	CASPARY, TAMARA J.	EMORY UNIVERSITY	GA	199950	R01
1R01NS056413-01A2	NA	NIH	NINDS	2009	Neurotrophins Support Spinal Cord Learning and Rehabilitation	SCI Motor/Sensory Function	Ambulation/Locomotion	Exercise/Activity/Rehab	Preclinical	GOMEZ-PINILLA, FERNANDO	UNIVERSITY OF CALIFORNIA LOS ANGELES	CA	336875	R01
5R01NS056413-02	NA	NIH	NINDS	2010	Neurotrophins Support Spinal Cord Learning and Rehabilitation	SCI Motor/Sensory Function	Ambulation/Locomotion	Exercise/Activity/Rehab	Preclinical	GOMEZ-PINILLA, FERNANDO	UNIVERSITY OF CALIFORNIA LOS ANGELES	CA	333507	R01
5R01NS056413-03	NA	NIH	NINDS	2011	Neurotrophins Support Spinal Cord Learning and Rehabilitation	SCI Motor/Sensory Function	Ambulation/Locomotion	Exercise/Activity/Rehab	Preclinical	GOMEZ-PINILLA, FERNANDO	UNIVERSITY OF CALIFORNIA LOS ANGELES	CA	330138	R01
5R01NS056413-04	NA	NIH	NINDS	2012	Neurotrophins Support Spinal Cord Learning and Rehabilitation	SCI Motor/Sensory Function	Ambulation/Locomotion	Exercise/Activity/Rehab	Preclinical	GOMEZ-PINILLA, FERNANDO	UNIVERSITY OF CALIFORNIA LOS ANGELES	CA	394017	R01
5R01NS056413-05	NA	NIH	NINDS	2013	Neurotrophins Support Spinal Cord Learning and Rehabilitation	SCI Motor/Sensory Function	Ambulation/Locomotion	Exercise/Activity/Rehab	Preclinical	GOMEZ-PINILLA, FERNANDO	UNIVERSITY OF CALIFORNIA LOS ANGELES	CA	380226	R01
3R01NS056413-03S1	NA	NIH	NINDS	2011	Neurotrophins Support Spinal Cord Learning and Rehabilitation	SCI Motor/Sensory Function	Ambulation/Locomotion	Exercise/Activity/Rehab	Preclinical	GOMEZ-PINILLA, FERNANDO	UNIVERSITY OF CALIFORNIA LOS ANGELES	CA	46342	R01
5F31NS056504-03	NA	NIH	NINDS	2008	Self-assisted neurological rehabilitation	SCI Motor/Sensory Function	Ambulation/Locomotion	Exercise/Activity/Rehab	Clinical (Phase 0 or EFS)	HUANG, HELEN J	UNIVERSITY OF MICHIGAN AT ANN ARBOR	MI	33384	F31
5F31NS056574-02	NA	NIH	NINDS	2008	Role of sPLA2 in Spinal Cord Injury and Demyelination	SCI Motor/Sensory Function	Ambulation/Locomotion	Drug Interventions	Preclinical	TITSWORTH, WILLIAM L	UNIVERSITY OF LOUISVILLE	KY	21761	F31
5F32NS056697-02	NA	NIH	NINDS	2008	The role of semaphorins in the injured spinal cord	SCI Pathology & Repair	SCI Regeneration/Plasticity/Repair	In Vivo Approaches	Disease-Related Basic	LEE, JAE K	UNIVERSITY OF CALIFORNIA, SAN DIEGO	CA	49646	F32
5F32NS056697-03	NA	NIH	NINDS	2009	The role of semaphorins in the injured spinal cord	SCI Pathology & Repair	SCI Regeneration/Plasticity/Repair	In Vivo Approaches	Disease-Related Basic	LEE, JAE K	UNIVERSITY OF CALIFORNIA, SAN DIEGO	CA	51710	F32
3U01NS056975-08S1	NA	NIH	NINDS	2013	Neurologic Emergencies Treatment Trials Network: Clinical Coordinating Center	Infrastructure	Clinical Resources	Research and/or Clinical Resources	Infrastructure	BARSAN, WILLIAM G	UNIVERSITY OF MICHIGAN AT ANN ARBOR	MI	450000	U01
2U01NS056975-06	NA	NIH	NINDS	2011	Neurologic Emergencies Treatment Trials Network: Clinical Coordinating Center	Infrastructure	Clinical Resources	Research and/or Clinical Resources	Infrastructure	BARSAN, WILLIAM G	UNIVERSITY OF MICHIGAN AT ANN ARBOR	MI	2238570	U01
5U01NS056975-03	NA	NIH	NINDS,OD	2008	Neurological Emergencies Treatment Trials Network: Clinical Coordinating Center	Infrastructure	Clinical Resources	Research and/or Clinical Resources	Infrastructure	BARSAN, WILLIAM G	UNIVERSITY OF MICHIGAN AT ANN ARBOR	MI	2512150	U01
5U01NS056975-04	NA	NIH	NINDS,OD	2009	Neurological Emergencies Treatment Trials Network: Clinical Coordinating Center	Infrastructure	Clinical Resources	Research and/or Clinical Resources	Infrastructure	BARSAN, WILLIAM G	UNIVERSITY OF MICHIGAN AT ANN ARBOR	MI	3790974	U01
5U01NS056975-05	NA	NIH	NINDS,OD	2010	Neurological Emergencies Treatment Trials Network: Clinical Coordinating Center	Infrastructure	Clinical Resources	Research and/or Clinical Resources	Infrastructure	BARSAN, WILLIAM G	UNIVERSITY OF MICHIGAN AT ANN ARBOR	MI	4359365	U01
5U01NS056975-10	NA	NIH	NINDS	2015	Neurologic Emergencies Treatment Trials Network: Clinical Coordinating Center	Infrastructure	Clinical Resources	Research and/or Clinical Resources	Infrastructure	BARSAN, WILLIAM G	UNIVERSITY OF MICHIGAN AT ANN ARBOR	MI	2183322	U01
5U01NS056975-07	NA	NIH	NINDS	2012	Neurologic Emergencies Treatment Trials Network: Clinical Coordinating Center	Infrastructure	Clinical Resources	Research and/or Clinical Resources	Infrastructure	BARSAN, WILLIAM G	UNIVERSITY OF MICHIGAN AT ANN ARBOR	MI	3186286	U01
5U01NS056975-08	NA	NIH	NINDS	2013	Neurologic Emergencies Treatment Trials Network: Clinical Coordinating Center	Infrastructure	Clinical Resources	Research and/or Clinical Resources	Infrastructure	BARSAN, WILLIAM G	UNIVERSITY OF MICHIGAN AT ANN ARBOR	MI	1190016	U01
5U01NS056975-09	NA	NIH	NINDS	2014	Neurologic Emergencies Treatment Trials Network: Clinical Coordinating Center	Infrastructure	Clinical Resources	Research and/or Clinical Resources	Infrastructure	BARSAN, WILLIAM G	UNIVERSITY OF MICHIGAN AT ANN ARBOR	MI	2179483	U01
3U01NS056975-06S1	NA	NIH	NINDS	2011	Neurologic Emergencies Treatment Trials Network: Clinical Coordinating Center	Infrastructure	Clinical Resources	Research and/or Clinical Resources	Infrastructure	BARSAN, WILLIAM G	UNIVERSITY OF PITTSBURGH AT PITTSBURGH	MI	2948122	U01
5P01NS057228-05	4	NIH	NINDS	2011	Rab3A-Mediated Regulation of Quantal Size after Loss of Activity	SCI Pathology & Repair	SCI Regeneration/Plasticity/Repair	In Vivo Approaches	Disease-Related Basic	ENGISCH, KATHRIN L	UNIVERSITY OF CALIFORNIA AT DAVIS	OH	173959	P01
5P01NS057228-03	4	NIH	NINDS	2009	Rab3A-Mediated Regulation of Quantal Size after Loss of Activity	SCI Pathology & Repair	SCI Regeneration/Plasticity/Repair	In Vivo Approaches	Disease-Related Basic	ENGISCH, KATHRIN L	UNIVERSITY OF MIAMI SCHOOL OF MEDICINE	OH	185572	P01
5P01NS057228-02	4	NIH	NINDS	2008	Rab3A-Mediated Regulation of Quantal Size after Loss of Activity	SCI Pathology & Repair	SCI Regeneration/Plasticity/Repair	In Vivo Approaches	Disease-Related Basic	ENGISCH, KATHRIN L	WRIGHT STATE UNIVERSITY	OH	183190	P01
5P01NS057228-04	4	NIH	NINDS	2010	Rab3A-Mediated Regulation of Quantal Size after Loss of Activity	SCI Pathology & Repair	SCI Regeneration/Plasticity/Repair	In Vivo Approaches	Disease-Related Basic	ENGISCH, KATHRIN L	WRIGHT STATE UNIVERSITY	OH	173962	P01
1R01NS057287-01A2	NA	NIH	NINDS	2008	Silicon-based microelectrode arrays for neuroprosthetic control of micturition	SCI Secondary Health Conditions	Bladder/Urinary Health	Invasive Device	Preclinical	PIKOV, VICTOR	HUNTINGTON MEDICAL RESEARCH INSTITUTES	CA	347058	R01
5R01NS057287-02	NA	NIH	NINDS	2009	Silicon-based microelectrode arrays for neuroprosthetic control of micturition	SCI Secondary Health Conditions	Bladder/Urinary Health	Invasive Device	Preclinical	PIKOV, VICTOR	HUNTINGTON MEDICAL RESEARCH INSTITUTES	CA	336656	R01
5R01NS057287-03	NA	NIH	NINDS	2010	Silicon-based microelectrode arrays for neuroprosthetic control of micturition	SCI Secondary Health Conditions	Bladder/Urinary Health	Invasive Device	Preclinical	PIKOV, VICTOR	HUNTINGTON MEDICAL RESEARCH INSTITUTES	CA	333290	R01
5R01NS057287-04	NA	NIH	NINDS	2011	Silicon-based microelectrode arrays for neuroprosthetic control of micturition	SCI Secondary Health Conditions	Bladder/Urinary Health	Invasive Device	Preclinical	PIKOV, VICTOR	HUNTINGTON MEDICAL RESEARCH INSTITUTES	CA	329923	R01
5R01NS057287-05	NA	NIH	NINDS	2012	Silicon-based microelectrode arrays for neuroprosthetic control of micturition	SCI Secondary Health Conditions	Bladder/Urinary Health	Invasive Device	Preclinical	PIKOV, VICTOR	HUNTINGTON MEDICAL RESEARCH INSTITUTES	CA	329923	R01
1R01NS057338-01A2	NA	NIH	NINDS	2008	Targeting Endogenous Inhibitors to Enhance Spinal Axon Regeneration After Injury	SCI Motor/Sensory Function	Motor - General	Other Biologics	Preclinical	SCHNAAR, RONALD L	JOHNS HOPKINS UNIVERSITY	MD	352677	R01
5R01NS057338-02	NA	NIH	NINDS	2009	Targeting Endogenous Inhibitors to Enhance Spinal Axon Regeneration After Injury	SCI Motor/Sensory Function	Motor - General	Other Biologics	Preclinical	SCHNAAR, RONALD L	JOHNS HOPKINS UNIVERSITY	MD	364042	R01
5R01NS057338-03	NA	NIH	NINDS	2010	Targeting Endogenous Inhibitors to Enhance Spinal Axon Regeneration After Injury	SCI Motor/Sensory Function	Motor - General	Other Biologics	Preclinical	SCHNAAR, RONALD L	JOHNS HOPKINS UNIVERSITY	MD	360209	R01
5R01NS057338-04	NA	NIH	NINDS	2011	Targeting Endogenous Inhibitors to Enhance Spinal Axon Regeneration After Injury	SCI Motor/Sensory Function	Motor - General	Other Biologics	Preclinical	SCHNAAR, RONALD L	JOHNS HOPKINS UNIVERSITY	MD	351411	R01
5R01NS057338-05	NA	NIH	NINDS	2012	Targeting Endogenous Inhibitors to Enhance Spinal Axon Regeneration After Injury	SCI Motor/Sensory Function	Motor - General	Other Biologics	Preclinical	SCHNAAR, RONALD L	JOHNS HOPKINS UNIVERSITY	MD	351404	R01
3R01NS057338-02S1	NA	NIH	NINDS	2009	Targeting Endogenous Inhibitors to Enhance Spinal Axon Regeneration After Injury	SCI Motor/Sensory Function	Motor - General	Other Biologics	Preclinical	SCHNAAR, RONALD L	JOHNS HOPKINS UNIVERSITY	MD	95347	R01
5R03NS057399-02	NA	NIH	NINDS	2008	Factors Influencing Recovery From Spinal Cord Injury: The Signifiance of Spared S	SCI Motor/Sensory Function	Upper Limb/Forelimb	In Vivo Approaches	Disease-Related Basic	QI, HUI-XIN	VANDERBILT UNIVERSITY	TN	76750	R03
1R01NS057419-01A1	NA	NIH	NINDS	2009	Brain reorganization after spinal cord injury	SCI Motor/Sensory Function	Motor - General	Exercise/Activity/Rehab	Preclinical	MOXON, KAREN A	DREXEL UNIVERSITY	PA	334688	R01
5R01NS057419-02	NA	NIH	NINDS	2010	Brain reorganization after spinal cord injury	SCI Motor/Sensory Function	Motor - General	Exercise/Activity/Rehab	Preclinical	MOXON, KAREN A	DREXEL UNIVERSITY	PA	333507	R01
5R01NS057419-03	NA	NIH	NINDS	2011	Brain reorganization after spinal cord injury	SCI Motor/Sensory Function	Motor - General	Exercise/Activity/Rehab	Preclinical	MOXON, KAREN A	DREXEL UNIVERSITY	PA	331209	R01
5R01NS057419-04	NA	NIH	NINDS	2012	Brain reorganization after spinal cord injury	SCI Motor/Sensory Function	Motor - General	Exercise/Activity/Rehab	Preclinical	MOXON, KAREN A	DREXEL UNIVERSITY	PA	331209	R01
1R01NS057599-01A2	NA	NIH	NINDS	2009	The rodent central pattern generator for locomotion	SCI Motor/Sensory Function	Ambulation/Locomotion	In Vivo Approaches	Disease-Related Basic	HARRIS-WARRICK, RONALD M	CORNELL UNIVERSITY	NY	331005	R01
5R01NS057599-02	NA	NIH	NINDS	2010	The rodent central pattern generator for locomotion	SCI Motor/Sensory Function	Ambulation/Locomotion	In Vivo Approaches	Disease-Related Basic	HARRIS-WARRICK, RONALD M	CORNELL UNIVERSITY	NY	360668	R01
1R01NS057624-01A2	NA	NIH	NINDS	2008	Molecular Dissection of Reactive Astrogliosis: STAT3	SCI Motor/Sensory Function	Motor - General	In Vivo Approaches	Disease-Related Basic	SOFRONIEW, MICHAEL V	UNIVERSITY OF CALIFORNIA LOS ANGELES	CA	336875	R01
5R01NS057624-02	NA	NIH	NINDS	2009	Molecular Dissection of Reactive Astrogliosis: STAT3	SCI Motor/Sensory Function	Motor - General	In Vivo Approaches	Disease-Related Basic	SOFRONIEW, MICHAEL V	UNIVERSITY OF CALIFORNIA LOS ANGELES	CA	336875	R01
5R01NS057624-03	NA	NIH	NINDS	2010	Molecular Dissection of Reactive Astrogliosis: STAT3	SCI Motor/Sensory Function	Motor - General	In Vivo Approaches	Disease-Related Basic	SOFRONIEW, MICHAEL V	UNIVERSITY OF CALIFORNIA LOS ANGELES	CA	333507	R01
5R01NS057624-04	NA	NIH	NINDS	2011	Molecular Dissection of Reactive Astrogliosis: STAT3	SCI Motor/Sensory Function	Motor - General	In Vivo Approaches	Disease-Related Basic	SOFRONIEW, MICHAEL V	UNIVERSITY OF CALIFORNIA LOS ANGELES	CA	330138	R01
5R01NS057624-05	NA	NIH	NINDS	2012	Molecular Dissection of Reactive Astrogliosis: STAT3	SCI Motor/Sensory Function	Motor - General	In Vivo Approaches	Disease-Related Basic	SOFRONIEW, MICHAEL V	UNIVERSITY OF CALIFORNIA LOS ANGELES	CA	330138	R01
3R01NS057624-02S1	NA	NIH	NINDS	2009	Molecular Dissection of Reactive Astrogliosis: STAT3	SCI Motor/Sensory Function	Motor - General	In Vivo Approaches	Disease-Related Basic	SOFRONIEW, MICHAEL V	UNIVERSITY OF CALIFORNIA LOS ANGELES	CA	170909	R01
5R01NS057627-02	NA	NIH	NINDS	2008	Cellular and Molecular Mechanisms of Neurotrophin Actions	SCI Adjacent	Non-Spinal Systems	In Vivo Approaches	Basic-Basic	TENG, KENNETH KIEN-FENG	WEILL MEDICAL COLL OF CORNELL UNIV	NY	330750	R01
5F31NS058138-02	NA	NIH	NINDS	2008	Neuronal plasticity at remote sites causes neuropathic pain after SCI	SCI Secondary Health Conditions	SCI Pain	In Vivo Approaches	Disease-Related Basic	DETLOFF, MEGAN R	OHIO STATE UNIVERSITY	OH	34113	F31
5F31NS058170-02	NA	NIH	NINDS	2008	Mechanism of Sonic hedgehog-induced axon growth and guidance	SCI Adjacent	In Vitro Mechanisms	Modeling/In Vitro/Ex Vivo	Basic-Basic	KOLPAK, ADRIANNE LYNN	UNIV OF MASSACHUSETTS MED SCH WORCESTER	MA	27155	F31
5F31NS058170-03	NA	NIH	NINDS	2009	Mechanism of Sonic hedgehog-induced axon growth and guidance	SCI Adjacent	In Vitro Mechanisms	Modeling/In Vitro/Ex Vivo	Basic-Basic	KOLPAK, ADRIANNE LYNN	UNIV OF MASSACHUSETTS MED SCH WORCESTER	MA	27359	F31
2R44NS058239-02	NA	NIH	NINDS	2009	Novel Restorative Therapy for Spinal Cord Injury	SCI Pathology & Repair	SCI Pathology/Neuroprotection	Drug Interventions	Preclinical	LI, FENG-QIAO	COGNOSCI, INC.	NC	490115	R44
5R44NS058239-03	NA	NIH	NINDS	2010	Novel Restorative Therapy for Spinal Cord Injury	SCI Pathology & Repair	SCI Pathology/Neuroprotection	Drug Interventions	Preclinical	LI, FENG-QIAO	COGNOSCI, INC.	NC	481886	R44
5R44NS058239-04	NA	NIH	NINDS	2011	Novel Restorative Therapy for Spinal Cord Injury	SCI Pathology & Repair	SCI Pathology/Neuroprotection	Drug Interventions	Preclinical	LI, FENG-QIAO	COGNOSCI, INC.	NC	695603	R44
1R21NS058417-01A1	NA	NIH	NINDS	2008	Aquaporins and Neuropathic Pain after Spinal Cord Injury	SCI Secondary Health Conditions	SCI Pain	Other Biologics	Preclinical	NESIC-TAYLOR, OLIVERA	UNIVERSITY OF TEXAS MED BR GALVESTON	TX	181200	R21
5R21NS058417-02	NA	NIH	NINDS	2009	Aquaporins and Neuropathic Pain after Spinal Cord Injury	SCI Secondary Health Conditions	SCI Pain	Other Biologics	Preclinical	NESIC-TAYLOR, OLIVERA	UNIVERSITY OF TEXAS MED BR GALVESTON	TX	151000	R21
3R21NS058417-02S1	NA	NIH	NINDS	2009	Aquaporins and Neuropathic Pain after Spinal Cord Injury	SCI Secondary Health Conditions	SCI Pain	Other Biologics	Preclinical	NESIC-TAYLOR, OLIVERA	UNIVERSITY OF TEXAS MED BR GALVESTON	TX	151000	R21
3R01NS058868-02S1	NA	NIH	NINDS	2009	Prolyl Hydroxylation and Neuronal Cell Death	SCI Adjacent	Non-Spinal Systems	In Vivo Approaches	Basic-Basic	FREEMAN, ROBERT S	UNIVERSITY OF ROCHESTER	NY	72865	R01
1R01NS058871-01A1	NA	NIH	NINDS	2008	Intra vs. extracortical command signals to restore six dimensional hand movements	SCI Motor/Sensory Function	Upper Limb/Forelimb	Invasive Device	Preclinical	TAYLOR, DAWN MARIE	CASE WESTERN RESERVE UNIVERSITY	OH	313953	R01
5R01NS058871-02	NA	NIH	NINDS	2009	Intra vs. extracortical command signals to restore six dimensional hand movements	SCI Motor/Sensory Function	Upper Limb/Forelimb	Invasive Device	Preclinical	TAYLOR, DAWN MARIE	CASE WESTERN RESERVE UNIVERSITY	OH	337453	R01
7R01NS058871-03	NA	NIH	NINDS	2010	Intra vs. extracortical command signals to restore six dimensional hand movements	SCI Motor/Sensory Function	Upper Limb/Forelimb	Invasive Device	Preclinical	TAYLOR, DAWN MARIE	CLEVELAND CLINIC LERNER COM-CWRU	OH	306576	R01
5R01NS058871-04	NA	NIH	NINDS	2011	Intra vs. extracortical command signals to restore six dimensional hand movements	SCI Motor/Sensory Function	Upper Limb/Forelimb	Invasive Device	Preclinical	TAYLOR, DAWN MARIE	CLEVELAND CLINIC LERNER COM-CWRU	OH	302913	R01
5R01NS058871-05	NA	NIH	NINDS	2012	Intra vs. extracortical command signals to restore six dimensional hand movements	SCI Motor/Sensory Function	Upper Limb/Forelimb	Invasive Device	Preclinical	TAYLOR, DAWN MARIE	CLEVELAND CLINIC LERNER COM-CWRU	OH	269255	R01
2U10NS058927-06	NA	NIH	NINDS	2012	The Milwaukee Clinical Site Hub	Infrastructure	Clinical Resources	Research and/or Clinical Resources	Infrastructure	AUFDERHEIDE, TOM PAUL	MEDICAL COLLEGE OF WISCONSIN	WI	257739	U10
5U10NS058927-05	NA	NIH	NINDS	2011	Milwaukee Clinical Site Hub	Infrastructure	Clinical Resources	Research and/or Clinical Resources	Infrastructure	AUFDERHEIDE, TOM PAUL	MEDICAL COLLEGE OF WISCONSIN	WI	194117	U10
4U10NS058927-10	NA	NIH	NINDS	2016	The Milwaukee Clinical Site Hub	Infrastructure	Clinical Resources	Research and/or Clinical Resources	Infrastructure	AUFDERHEIDE, TOM PAUL	MEDICAL COLLEGE OF WISCONSIN	WI	232665	U10
5U10NS058927-07	NA	NIH	NINDS	2013	The Milwaukee Clinical Site Hub	Infrastructure	Clinical Resources	Research and/or Clinical Resources	Infrastructure	AUFDERHEIDE, TOM PAUL	MEDICAL COLLEGE OF WISCONSIN	WI	257739	U10
5U10NS058927-08	NA	NIH	NINDS	2014	The Milwaukee Clinical Site Hub	Infrastructure	Clinical Resources	Research and/or Clinical Resources	Infrastructure	AUFDERHEIDE, TOM PAUL	MEDICAL COLLEGE OF WISCONSIN	WI	257739	U10
5U10NS058927-09	NA	NIH	NINDS	2015	The Milwaukee Clinical Site Hub	Infrastructure	Clinical Resources	Research and/or Clinical Resources	Infrastructure	AUFDERHEIDE, TOM PAUL	MEDICAL COLLEGE OF WISCONSIN	WI	240379	U10
2U10NS058929-06	NA	NIH	NINDS	2012	Stanford University Hub for Neurological Emergency Treatment Trials	Infrastructure	Clinical Resources	Research and/or Clinical Resources	Infrastructure	QUINN, JAMES V.	STANFORD UNIVERSITY	CA	306183	U10
5U10NS058929-02	NA	NIH	NINDS	2008	Stanford University Hub for Neurological Emergency Treatment Trials	Infrastructure	Clinical Resources	Research and/or Clinical Resources	Infrastructure	QUINN, JAMES V.	STANFORD UNIVERSITY	CA	194117	U10
5U10NS058929-03	NA	NIH	NINDS	2009	Stanford University Hub for Neurological Emergency Treatment Trials	Infrastructure	Clinical Resources	Research and/or Clinical Resources	Infrastructure	QUINN, JAMES V.	STANFORD UNIVERSITY	CA	194117	U10
5U10NS058929-04	NA	NIH	NINDS	2010	Stanford University Hub for Neurological Emergency Treatment Trials	Infrastructure	Clinical Resources	Research and/or Clinical Resources	Infrastructure	QUINN, JAMES V.	STANFORD UNIVERSITY	CA	194117	U10
5U10NS058929-05	NA	NIH	NINDS	2011	Stanford University Hub for Neurological Emergency Treatment Trials	Infrastructure	Clinical Resources	Research and/or Clinical Resources	Infrastructure	QUINN, JAMES V.	STANFORD UNIVERSITY	CA	194117	U10
4U10NS058929-10	NA	NIH	NINDS	2016	Stanford University Hub for Neurological Emergency Treatment Trials	Infrastructure	Clinical Resources	Research and/or Clinical Resources	Infrastructure	QUINN, JAMES V.	STANFORD UNIVERSITY	CA	299859	U10
5U10NS058929-07	NA	NIH	NINDS	2013	Stanford University Hub for Neurological Emergency Treatment Trials	Infrastructure	Clinical Resources	Research and/or Clinical Resources	Infrastructure	QUINN, JAMES V.	STANFORD UNIVERSITY	CA	305871	U10
5U10NS058929-08	NA	NIH	NINDS	2014	Stanford University Hub for Neurological Emergency Treatment Trials	Infrastructure	Clinical Resources	Research and/or Clinical Resources	Infrastructure	QUINN, JAMES V.	STANFORD UNIVERSITY	CA	303845	U10
5U10NS058929-09	NA	NIH	NINDS	2015	Stanford University Hub for Neurological Emergency Treatment Trials	Infrastructure	Clinical Resources	Research and/or Clinical Resources	Infrastructure	QUINN, JAMES V.	STANFORD UNIVERSITY	CA	300950	U10
5U10NS058930-02	NA	NIH	NINDS	2008	Neurological Emergencies Treatment Trials Southeast Texas Clinical Site Hub	Infrastructure	Clinical Resources	Research and/or Clinical Resources	Infrastructure	JONES, ELIZABETH B.	UNIVERSITY OF TEXAS HLTH SCI CTR HOUSTON	TX	201020	U10
2U10NS058930-06	NA	NIH	NINDS	2012	Neurological Emergencies Treatment Trial Southeast Texas Clinical Site Hub	Infrastructure	Clinical Resources	Research and/or Clinical Resources	Infrastructure	JONES, ELIZABETH B.	UNIVERSITY OF TEXAS HLTH SCI CTR HOUSTON	TX	285074	U10
5U10NS058930-03	NA	NIH	NINDS	2009	Neurological Emergencies Treatment Trials Southeast Texas Clinical Site Hub	Infrastructure	Clinical Resources	Research and/or Clinical Resources	Infrastructure	JONES, ELIZABETH B.	UNIVERSITY OF TEXAS HLTH SCI CTR HOUSTON	TX	194117	U10
5U10NS058930-04	NA	NIH	NINDS	2010	Neurological Emergencies Treatment Trials Southeast Texas Clinical Site Hub	Infrastructure	Clinical Resources	Research and/or Clinical Resources	Infrastructure	JONES, ELIZABETH B.	UNIVERSITY OF TEXAS HLTH SCI CTR HOUSTON	TX	194117	U10
5U10NS058930-05	NA	NIH	NINDS	2011	Neurological Emergencies Treatment Trials Southeast Texas Clinical Site Hub	Infrastructure	Clinical Resources	Research and/or Clinical Resources	Infrastructure	JONES, ELIZABETH B.	UNIVERSITY OF TEXAS HLTH SCI CTR HOUSTON	TX	194117	U10
4U10NS058930-10	NA	NIH	NINDS	2016	Neurological Emergencies Treatment Trial Southeast Texas Clinical Site Hub	Infrastructure	Clinical Resources	Research and/or Clinical Resources	Infrastructure	JONES, ELIZABETH B.	UNIVERSITY OF TEXAS HLTH SCI CTR HOUSTON	TX	173789	U10
5U10NS058930-07	NA	NIH	NINDS	2013	Neurological Emergencies Treatment Trial Southeast Texas Clinical Site Hub	Infrastructure	Clinical Resources	Research and/or Clinical Resources	Infrastructure	JONES, ELIZABETH B.	UNIVERSITY OF TEXAS HLTH SCI CTR HOUSTON	TX	280114	U10
5U10NS058930-08	NA	NIH	NINDS	2014	Neurological Emergencies Treatment Trial Southeast Texas Clinical Site Hub	Infrastructure	Clinical Resources	Research and/or Clinical Resources	Infrastructure	JONES, ELIZABETH B.	UNIVERSITY OF TEXAS HLTH SCI CTR HOUSTON	TX	274897	U10
5U10NS058930-09	NA	NIH	NINDS	2015	Neurological Emergencies Treatment Trial Southeast Texas Clinical Site Hub	Infrastructure	Clinical Resources	Research and/or Clinical Resources	Infrastructure	JONES, ELIZABETH B.	UNIVERSITY OF TEXAS HLTH SCI CTR HOUSTON	TX	232497	U10
2U10NS058931-06	NA	NIH	NINDS	2012	SF-NETT: San Francisco Neurological Emergencies Trials Network	Infrastructure	Clinical Resources	Research and/or Clinical Resources	Infrastructure	HEMPHILL, JESSE CLAUDE	UNIVERSITY OF CALIFORNIA, SAN FRANCISCO	CA	297810	U10
5U10NS058931-02	NA	NIH	NINDS	2008	SF-NET: San Francisco Neurological Emergencies Trials Network	Infrastructure	Clinical Resources	Research and/or Clinical Resources	Infrastructure	HEMPHILL, JESSE CLAUDE	UNIVERSITY OF CALIFORNIA, SAN FRANCISCO	CA	194118	U10
5U10NS058931-03	NA	NIH	NINDS	2009	SF-NET: San Francisco Neurological Emergencies Trials Network	Infrastructure	Clinical Resources	Research and/or Clinical Resources	Infrastructure	HEMPHILL, JESSE CLAUDE	UNIVERSITY OF CALIFORNIA, SAN FRANCISCO	CA	194117	U10
5U10NS058931-04	NA	NIH	NINDS	2010	SF-NET: San Francisco Neurological Emergencies Trials Network	Infrastructure	Clinical Resources	Research and/or Clinical Resources	Infrastructure	HEMPHILL, JESSE CLAUDE	UNIVERSITY OF CALIFORNIA, SAN FRANCISCO	CA	194117	U10
5U10NS058931-05	NA	NIH	NINDS	2011	SF-NET: San Francisco Neurological Emergencies Trials Network	Infrastructure	Clinical Resources	Research and/or Clinical Resources	Infrastructure	HEMPHILL, JESSE CLAUDE	UNIVERSITY OF CALIFORNIA, SAN FRANCISCO	CA	194117	U10
4U10NS058931-10	NA	NIH	NINDS	2016	SF-NETT: San Francisco Neurological Emergencies Trials Network	Infrastructure	Clinical Resources	Research and/or Clinical Resources	Infrastructure	HEMPHILL, JESSE CLAUDE	UNIVERSITY OF CALIFORNIA, SAN FRANCISCO	CA	280557	U10
5U10NS058931-07	NA	NIH	NINDS	2013	SF-NETT: San Francisco Neurological Emergencies Trials Network	Infrastructure	Clinical Resources	Research and/or Clinical Resources	Infrastructure	HEMPHILL, JESSE CLAUDE	UNIVERSITY OF CALIFORNIA, SAN FRANCISCO	CA	294521	U10
5U10NS058931-08	NA	NIH	NINDS	2014	SF-NETT: San Francisco Neurological Emergencies Trials Network	Infrastructure	Clinical Resources	Research and/or Clinical Resources	Infrastructure	HEMPHILL, JESSE CLAUDE	UNIVERSITY OF CALIFORNIA, SAN FRANCISCO	CA	309303	U10
5U10NS058931-09	NA	NIH	NINDS	2015	SF-NETT: San Francisco Neurological Emergencies Trials Network	Infrastructure	Clinical Resources	Research and/or Clinical Resources	Infrastructure	HEMPHILL, JESSE CLAUDE	UNIVERSITY OF CALIFORNIA, SAN FRANCISCO	CA	279451	U10
5U10NS058932-02	NA	NIH	NINDS	2008	Neurological Emergencies Treatment Trials (NETT) Network Clinical Site Hubs (U10)	Infrastructure	Clinical Resources	Research and/or Clinical Resources	Infrastructure	STERN, BARNEY JOEL	UNIVERSITY OF MARYLAND BALTIMORE	MD	194118	U10
5U10NS058932-03	NA	NIH	NINDS	2009	Neurological Emergencies Treatment Trials (NETT) Network Clinical Site Hubs (U10)	Infrastructure	Clinical Resources	Research and/or Clinical Resources	Infrastructure	STERN, BARNEY JOEL	UNIVERSITY OF MARYLAND BALTIMORE	MD	194117	U10
5U10NS058932-04	NA	NIH	NINDS	2010	Neurological Emergencies Treatment Trials (NETT) Network Clinical Site Hubs (U10)	Infrastructure	Clinical Resources	Research and/or Clinical Resources	Infrastructure	STERN, BARNEY JOEL	UNIVERSITY OF MARYLAND BALTIMORE	MD	194117	U10
5U10NS058932-05	NA	NIH	NINDS	2011	Neurological Emergencies Treatment Trials (NETT) Network Clinical Site Hubs (U10)	Infrastructure	Clinical Resources	Research and/or Clinical Resources	Infrastructure	STERN, BARNEY JOEL	UNIVERSITY OF MARYLAND BALTIMORE	MD	194117	U10
2U10NS058940-06	NA	NIH	NINDS	2012	Brain Research/Acute Interventions: Neurological Emergencies Treatment Trials	Infrastructure	Clinical Resources	Research and/or Clinical Resources	Infrastructure	WARDEN, CRAIG	OREGON HEALTH & SCIENCE UNIVERSITY	OR	296450	U10
5U10NS058940-02	NA	NIH	NINDS	2008	Brain Research/Acute Interventions: Neurological Emergencies Treatment Trials	Infrastructure	Clinical Resources	Research and/or Clinical Resources	Infrastructure	LOWE, ROBERT A.	OREGON HEALTH & SCIENCE UNIVERSITY	OR	194117	U10
5U10NS058940-03	NA	NIH	NINDS	2009	Brain Research/Acute Interventions: Neurological Emergencies Treatment Trials	Infrastructure	Clinical Resources	Research and/or Clinical Resources	Infrastructure	LOWE, ROBERT A.	OREGON HEALTH & SCIENCE UNIVERSITY	OR	194117	U10
5U10NS058940-04	NA	NIH	NINDS	2010	Brain Research/Acute Interventions: Neurological Emergencies Treatment Trials	Infrastructure	Clinical Resources	Research and/or Clinical Resources	Infrastructure	LOWE, ROBERT A.	OREGON HEALTH & SCIENCE UNIVERSITY	OR	194117	U10
5U10NS058940-05	NA	NIH	NINDS	2011	Brain Research/Acute Interventions: Neurological Emergencies Treatment Trials	Infrastructure	Clinical Resources	Research and/or Clinical Resources	Infrastructure	LOWE, ROBERT A.	OREGON HEALTH & SCIENCE UNIVERSITY	OR	194117	U10
4U10NS058940-10	NA	NIH	NINDS	2016	Brain Research/Acute Interventions: Neurological Emergencies Treatment Trials	Infrastructure	Clinical Resources	Research and/or Clinical Resources	Infrastructure	WARDEN, CRAIG	OREGON HEALTH & SCIENCE UNIVERSITY	OR	258459	U10
5U10NS058940-07	NA	NIH	NINDS	2013	Brain Research/Acute Interventions: Neurological Emergencies Treatment Trials	Infrastructure	Clinical Resources	Research and/or Clinical Resources	Infrastructure	WARDEN, CRAIG	OREGON HEALTH & SCIENCE UNIVERSITY	OR	287752	U10
5U10NS058940-08	NA	NIH	NINDS	2014	Brain Research/Acute Interventions: Neurological Emergencies Treatment Trials	Infrastructure	Clinical Resources	Research and/or Clinical Resources	Infrastructure	WARDEN, CRAIG	OREGON HEALTH & SCIENCE UNIVERSITY	OR	279307	U10
5U10NS058940-09	NA	NIH	NINDS	2015	Brain Research/Acute Interventions: Neurological Emergencies Treatment Trials	Infrastructure	Clinical Resources	Research and/or Clinical Resources	Infrastructure	WARDEN, CRAIG	OREGON HEALTH & SCIENCE UNIVERSITY	OR	271126	U10
4U10NS058960-10	NA	NIH	NINDS	2016	Greater Philadelphia Southern New Jersey NETT Network	Infrastructure	Clinical Resources	Research and/or Clinical Resources	Infrastructure	BAREN, JILL MARJORIE	UNIVERSITY OF PENNSYLVANIA	PA	325214	U10
2U10NS058960-06	NA	NIH	NINDS	2012	Greater Philadelphia Southern New Jersey NETT Network	Infrastructure	Clinical Resources	Research and/or Clinical Resources	Infrastructure	BAREN, JILL MARJORIE	UNIVERSITY OF PENNSYLVANIA	PA	304158	U10
5U10NS058960-02	NA	NIH	NINDS	2008	Greater Philadelphia-Southern New Jersey NETT Network	Infrastructure	Clinical Resources	Research and/or Clinical Resources	Infrastructure	BAREN, JILL MARJORIE	UNIVERSITY OF PENNSYLVANIA	PA	194118	U10
5U10NS058960-03	NA	NIH	NINDS	2009	Greater Philadelphia-Southern New Jersey NETT Network	Infrastructure	Clinical Resources	Research and/or Clinical Resources	Infrastructure	BAREN, JILL MARJORIE	UNIVERSITY OF PENNSYLVANIA	PA	194117	U10
5U10NS058960-04	NA	NIH	NINDS	2010	Greater Philadelphia-Southern New Jersey NETT Network	Infrastructure	Clinical Resources	Research and/or Clinical Resources	Infrastructure	BAREN, JILL MARJORIE	UNIVERSITY OF PENNSYLVANIA	PA	194117	U10
5U10NS058960-05	NA	NIH	NINDS	2011	Greater Philadelphia-Southern New Jersey NETT Network	Infrastructure	Clinical Resources	Research and/or Clinical Resources	Infrastructure	BAREN, JILL MARJORIE	UNIVERSITY OF PENNSYLVANIA	PA	194117	U10
5U10NS058960-07	NA	NIH	NINDS	2013	Greater Philadelphia Southern New Jersey NETT Network	Infrastructure	Clinical Resources	Research and/or Clinical Resources	Infrastructure	BAREN, JILL MARJORIE	UNIVERSITY OF PENNSYLVANIA	PA	318650	U10
5U10NS058960-08	NA	NIH	NINDS	2014	Greater Philadelphia Southern New Jersey NETT Network	Infrastructure	Clinical Resources	Research and/or Clinical Resources	Infrastructure	BAREN, JILL MARJORIE	UNIVERSITY OF PENNSYLVANIA	PA	304158	U10
5U10NS058960-09	NA	NIH	NINDS	2015	Greater Philadelphia Southern New Jersey NETT Network	Infrastructure	Clinical Resources	Research and/or Clinical Resources	Infrastructure	BAREN, JILL MARJORIE	UNIVERSITY OF PENNSYLVANIA	PA	278102	U10
5U10NS058962-02	NA	NIH	NINDS	2008	Arizona Neurological Emergencies Treatment Trials Network	Infrastructure	Clinical Resources	Research and/or Clinical Resources	Infrastructure	DENNINGHOFF, KURT R	UNIVERSITY OF ARIZONA	AZ	194118	U10
5U10NS058962-03	NA	NIH	NINDS	2009	Arizona Neurological Emergencies Treatment Trials Network	Infrastructure	Clinical Resources	Research and/or Clinical Resources	Infrastructure	DENNINGHOFF, KURT R	UNIVERSITY OF ARIZONA	AZ	194117	U10
5U10NS058962-04	NA	NIH	NINDS	2010	Arizona Neurological Emergencies Treatment Trials Network	Infrastructure	Clinical Resources	Research and/or Clinical Resources	Infrastructure	DENNINGHOFF, KURT R	UNIVERSITY OF ARIZONA	AZ	194117	U10
5U10NS058962-05	NA	NIH	NINDS	2011	Arizona Neurological Emergencies Treatment Trials Network	Infrastructure	Clinical Resources	Research and/or Clinical Resources	Infrastructure	DENNINGHOFF, KURT R	UNIVERSITY OF ARIZONA	AZ	194117	U10
5U10NS058966-02	NA	NIH	NINDS	2008	Neurological Emergencies Treatment Trials (NETT) Network Clinical Site Hubs	Infrastructure	Clinical Resources	Research and/or Clinical Resources	Infrastructure	ORNATO, JOSEPH P	VIRGINIA COMMONWEALTH UNIVERSITY	VA	194118	U10
5U10NS058966-03	NA	NIH	NINDS	2009	Neurological Emergencies Treatment Trials (NETT) Network Clinical Site Hubs	Infrastructure	Clinical Resources	Research and/or Clinical Resources	Infrastructure	ORNATO, JOSEPH P	VIRGINIA COMMONWEALTH UNIVERSITY	VA	194117	U10
5U10NS058966-04	NA	NIH	NINDS	2010	Neurological Emergencies Treatment Trials (NETT) Network Clinical Site Hubs	Infrastructure	Clinical Resources	Research and/or Clinical Resources	Infrastructure	ORNATO, JOSEPH P	VIRGINIA COMMONWEALTH UNIVERSITY	VA	194117	U10
5U10NS058966-05	NA	NIH	NINDS	2011	Neurological Emergencies Treatment Trials (NETT) Network Clinical Site Hubs	Infrastructure	Clinical Resources	Research and/or Clinical Resources	Infrastructure	ORNATO, JOSEPH P	VIRGINIA COMMONWEALTH UNIVERSITY	VA	194117	U10
2U10NS058967-06	NA	NIH	NINDS	2012	UK NETT Clinical Site Hub	Infrastructure	Clinical Resources	Research and/or Clinical Resources	Infrastructure	HUMPHRIES, ROGER LOYD	UNIVERSITY OF KENTUCKY	KY	279584	U10
5U10NS058967-02	NA	NIH	NINDS	2008	UK NETT Clinical Site Hub	Infrastructure	Clinical Resources	Research and/or Clinical Resources	Infrastructure	HUMPHRIES, ROGER LOYD	UNIVERSITY OF KENTUCKY	KY	194118	U10
5U10NS058967-03	NA	NIH	NINDS	2009	UK NETT Clinical Site Hub	Infrastructure	Clinical Resources	Research and/or Clinical Resources	Infrastructure	HUMPHRIES, ROGER LOYD	UNIVERSITY OF KENTUCKY	KY	194117	U10
5U10NS058967-04	NA	NIH	NINDS	2010	UK NETT Clinical Site Hub	Infrastructure	Clinical Resources	Research and/or Clinical Resources	Infrastructure	HUMPHRIES, ROGER LOYD	UNIVERSITY OF KENTUCKY	KY	194117	U10
5U10NS058967-05	NA	NIH	NINDS	2011	UK NETT Clinical Site Hub	Infrastructure	Clinical Resources	Research and/or Clinical Resources	Infrastructure	HUMPHRIES, ROGER LOYD	UNIVERSITY OF KENTUCKY	KY	194117	U10
4U10NS058967-10	NA	NIH	NINDS	2016	UK NETT Clinical Site Hub	Infrastructure	Clinical Resources	Research and/or Clinical Resources	Infrastructure	HUMPHRIES, ROGER LOYD	UNIVERSITY OF KENTUCKY	KY	211779	U10
5U10NS058967-07	NA	NIH	NINDS	2013	UK NETT Clinical Site Hub	Infrastructure	Clinical Resources	Research and/or Clinical Resources	Infrastructure	HUMPHRIES, ROGER LOYD	UNIVERSITY OF KENTUCKY	KY	273644	U10
5U10NS058967-08	NA	NIH	NINDS	2014	UK NETT Clinical Site Hub	Infrastructure	Clinical Resources	Research and/or Clinical Resources	Infrastructure	HUMPHRIES, ROGER LOYD	UNIVERSITY OF KENTUCKY	KY	269931	U10
5U10NS058967-09	NA	NIH	NINDS	2015	UK NETT Clinical Site Hub	Infrastructure	Clinical Resources	Research and/or Clinical Resources	Infrastructure	HUMPHRIES, ROGER LOYD	UNIVERSITY OF KENTUCKY	KY	71526	U10
5U10NS058974-02	NA	NIH	NINDS	2008	The Henry Ford Health System: A Hub for the NETT Network	Infrastructure	Clinical Resources	Research and/or Clinical Resources	Infrastructure	LEWANDOWSKI, CHRISTOPHER ANDREW	HENRY FORD HEALTH SYSTEM	MI	194118	U10
5U10NS058974-03	NA	NIH	NINDS	2009	The Henry Ford Health System: A Hub for the NETT Network	Infrastructure	Clinical Resources	Research and/or Clinical Resources	Infrastructure	LEWANDOWSKI, CHRISTOPHER ANDREW	HENRY FORD HEALTH SYSTEM	MI	194117	U10
5U10NS058974-04	NA	NIH	NINDS	2010	The Henry Ford Health System: A Hub for the NETT Network	Infrastructure	Clinical Resources	Research and/or Clinical Resources	Infrastructure	LEWANDOWSKI, CHRISTOPHER ANDREW	HENRY FORD HEALTH SYSTEM	MI	194117	U10
5U10NS058974-05	NA	NIH	NINDS	2011	The Henry Ford Health System: A Hub for the NETT Network	Infrastructure	Clinical Resources	Research and/or Clinical Resources	Infrastructure	LEWANDOWSKI, CHRISTOPHER ANDREW	HENRY FORD HEALTH SYSTEM	MI	194117	U10
2U10NS058982-06	NA	NIH	NINDS	2012	University of Cincinnati NETT Network Hub and Spoke System	Infrastructure	Clinical Resources	Research and/or Clinical Resources	Infrastructure	PANCIOLI, ARTHUR MARTIN	UNIVERSITY OF CINCINNATI	OH	298499	U10
5U10NS058982-02	NA	NIH	NINDS	2008	The Greater Cincinnati/Northern Kentucky NETT Network Hub and Spoke System	Infrastructure	Clinical Resources	Research and/or Clinical Resources	Infrastructure	PANCIOLI, ARTHUR MARTIN	UNIVERSITY OF CINCINNATI	OH	194118	U10
5U10NS058982-03	NA	NIH	NINDS	2009	The Greater Cincinnati/Northern Kentucky NETT Network Hub and Spoke System	Infrastructure	Clinical Resources	Research and/or Clinical Resources	Infrastructure	PANCIOLI, ARTHUR MARTIN	UNIVERSITY OF CINCINNATI	OH	194117	U10
5U10NS058982-04	NA	NIH	NINDS	2010	The Greater Cincinnati/Northern Kentucky NETT Network Hub and Spoke System	Infrastructure	Clinical Resources	Research and/or Clinical Resources	Infrastructure	PANCIOLI, ARTHUR MARTIN	UNIVERSITY OF CINCINNATI	OH	194117	U10
5U10NS058982-05	NA	NIH	NINDS	2011	The Greater Cincinnati/Northern Kentucky NETT Network Hub and Spoke System	Infrastructure	Clinical Resources	Research and/or Clinical Resources	Infrastructure	PANCIOLI, ARTHUR MARTIN	UNIVERSITY OF CINCINNATI	OH	194117	U10
4U10NS058982-10	NA	NIH	NINDS	2016	University of Cincinnati NETT Network Hub and Spoke System	Infrastructure	Clinical Resources	Research and/or Clinical Resources	Infrastructure	ADEOYE, OPEOLU M	UNIVERSITY OF CINCINNATI	OH	260992	U10
5U10NS058982-07	NA	NIH	NINDS	2013	University of Cincinnati NETT Network Hub and Spoke System	Infrastructure	Clinical Resources	Research and/or Clinical Resources	Infrastructure	PANCIOLI, ARTHUR MARTIN	UNIVERSITY OF CINCINNATI	OH	301112	U10
5U10NS058982-08	NA	NIH	NINDS	2014	University of Cincinnati NETT Network Hub and Spoke System	Infrastructure	Clinical Resources	Research and/or Clinical Resources	Infrastructure	ADEOYE, OPEOLU M	UNIVERSITY OF CINCINNATI	OH	301033	U10
5U10NS058982-09	NA	NIH	NINDS	2015	University of Cincinnati NETT Network Hub and Spoke System	Infrastructure	Clinical Resources	Research and/or Clinical Resources	Infrastructure	ADEOYE, OPEOLU M	UNIVERSITY OF CINCINNATI	OH	300162	U10
2U10NS058994-06	NA	NIH	NINDS	2012	Neurological Emergencies Treatment Trials (NETT) Network Clinical Site Hubs	Infrastructure	Clinical Resources	Research and/or Clinical Resources	Infrastructure	MICHELLE BIROS, MICHELLE BIROS MICHELLE BIROS	UNIVERSITY OF MINNESOTA	MN	303584	U10
5U10NS058994-02	NA	NIH	NINDS	2008	Neurological Emergencies Treatment Trials (NETT) Network; U. of Mn. Hub	Infrastructure	Clinical Resources	Research and/or Clinical Resources	Infrastructure	MICHELLE BIROS, MICHELLE BIROS MICHELLE BIROS	UNIVERSITY OF MINNESOTA	MN	194118	U10
5U10NS058994-03	NA	NIH	NINDS	2009	Neurological Emergencies Treatment Trials (NETT) Network; U. of Mn. Hub	Infrastructure	Clinical Resources	Research and/or Clinical Resources	Infrastructure	MICHELLE BIROS, MICHELLE BIROS MICHELLE BIROS	UNIVERSITY OF MINNESOTA	MN	194117	U10
5U10NS058994-04	NA	NIH	NINDS	2010	Neurological Emergencies Treatment Trials (NETT) Network; U. of Mn. Hub	Infrastructure	Clinical Resources	Research and/or Clinical Resources	Infrastructure	MICHELLE BIROS, MICHELLE BIROS MICHELLE BIROS	UNIVERSITY OF MINNESOTA	MN	194117	U10
5U10NS058994-05	NA	NIH	NINDS	2011	Neurological Emergencies Treatment Trials (NETT) Network; U. of Mn. Hub	Infrastructure	Clinical Resources	Research and/or Clinical Resources	Infrastructure	MICHELLE BIROS, MICHELLE BIROS MICHELLE BIROS	UNIVERSITY OF MINNESOTA	MN	194117	U10
4U10NS058994-10	NA	NIH	NINDS	2016	Neurological Emergencies Treatment Trials (NETT) Network Clinical Site Hubs	Infrastructure	Clinical Resources	Research and/or Clinical Resources	Infrastructure	MICHELLE BIROS, MICHELLE BIROS MICHELLE BIROS	UNIVERSITY OF MINNESOTA	MN	301328	U10
5U10NS058994-07	NA	NIH	NINDS	2013	Neurological Emergencies Treatment Trials (NETT) Network Clinical Site Hubs	Infrastructure	Clinical Resources	Research and/or Clinical Resources	Infrastructure	MICHELLE BIROS, MICHELLE BIROS MICHELLE BIROS	UNIVERSITY OF MINNESOTA	MN	301328	U10
5U10NS058994-08	NA	NIH	NINDS	2014	Neurological Emergencies Treatment Trials (NETT) Network Clinical Site Hubs	Infrastructure	Clinical Resources	Research and/or Clinical Resources	Infrastructure	MICHELLE BIROS, MICHELLE BIROS MICHELLE BIROS	UNIVERSITY OF MINNESOTA	MN	301328	U10
5U10NS058994-09	NA	NIH	NINDS	2015	Neurological Emergencies Treatment Trials (NETT) Network Clinical Site Hubs	Infrastructure	Clinical Resources	Research and/or Clinical Resources	Infrastructure	MICHELLE BIROS, MICHELLE BIROS MICHELLE BIROS	UNIVERSITY OF MINNESOTA	MN	301328	U10
2U10NS059012-06	NA	NIH	NINDS	2012	Neurological Emergencies Treatment Trials (NETT) Network Clinical Site Hubs	Infrastructure	Clinical Resources	Research and/or Clinical Resources	Infrastructure	WELCH, ROBERT D.	WAYNE STATE UNIVERSITY	MI	310577	U10
5U10NS059012-02	NA	NIH	NINDS	2008	Neurological Emergencies Treatment Trials (NETT) Network	Infrastructure	Clinical Resources	Research and/or Clinical Resources	Infrastructure	WELCH, ROBERT D.	WAYNE STATE UNIVERSITY	MI	194118	U10
5U10NS059012-03	NA	NIH	NINDS	2009	Neurological Emergencies Treatment Trials (NETT) Network	Infrastructure	Clinical Resources	Research and/or Clinical Resources	Infrastructure	WELCH, ROBERT D.	WAYNE STATE UNIVERSITY	MI	194117	U10
5U10NS059012-04	NA	NIH	NINDS	2010	Neurological Emergencies Treatment Trials (NETT) Network	Infrastructure	Clinical Resources	Research and/or Clinical Resources	Infrastructure	WELCH, ROBERT D.	WAYNE STATE UNIVERSITY	MI	194117	U10
5U10NS059012-05	NA	NIH	NINDS	2011	Neurological Emergencies Treatment Trials (NETT) Network	Infrastructure	Clinical Resources	Research and/or Clinical Resources	Infrastructure	WELCH, ROBERT D.	WAYNE STATE UNIVERSITY	MI	194117	U10
4U10NS059012-10	NA	NIH	NINDS	2016	Neurological Emergencies Treatment Trials (NETT) Network Clinical Site Hubs	Infrastructure	Clinical Resources	Research and/or Clinical Resources	Infrastructure	WELCH, ROBERT D.	WAYNE STATE UNIVERSITY	MI	271433	U10
5U10NS059012-07	NA	NIH	NINDS	2013	Neurological Emergencies Treatment Trials (NETT) Network Clinical Site Hubs	Infrastructure	Clinical Resources	Research and/or Clinical Resources	Infrastructure	WELCH, ROBERT D.	WAYNE STATE UNIVERSITY	MI	296021	U10
5U10NS059012-08	NA	NIH	NINDS	2014	Neurological Emergencies Treatment Trials (NETT) Network Clinical Site Hubs	Infrastructure	Clinical Resources	Research and/or Clinical Resources	Infrastructure	WELCH, ROBERT D.	WAYNE STATE UNIVERSITY	MI	290299	U10
5U10NS059012-09	NA	NIH	NINDS	2015	Neurological Emergencies Treatment Trials (NETT) Network Clinical Site Hubs	Infrastructure	Clinical Resources	Research and/or Clinical Resources	Infrastructure	WELCH, ROBERT D.	WAYNE STATE UNIVERSITY	MI	290299	U10
2U10NS059032-06	NA	NIH	NINDS	2012	Neurological Emergencies Treatment Trials (NETT) Network Clinical Site Hubs....	Infrastructure	Clinical Resources	Research and/or Clinical Resources	Infrastructure	WRIGHT, DAVID W	EMORY UNIVERSITY	GA	312000	U10
5U10NS059032-02	NA	NIH	NINDS	2008	Neurological Emergencies Treatment Trials (NETT)	Infrastructure	Clinical Resources	Research and/or Clinical Resources	Infrastructure	WRIGHT, DAVID W	EMORY UNIVERSITY	GA	194117	U10
5U10NS059032-03	NA	NIH	NINDS	2009	Neurological Emergencies Treatment Trials (NETT)	Infrastructure	Clinical Resources	Research and/or Clinical Resources	Infrastructure	WRIGHT, DAVID W	EMORY UNIVERSITY	GA	194117	U10
5U10NS059032-04	NA	NIH	NINDS	2010	Neurological Emergencies Treatment Trials (NETT)	Infrastructure	Clinical Resources	Research and/or Clinical Resources	Infrastructure	WRIGHT, DAVID W	EMORY UNIVERSITY	GA	194117	U10
5U10NS059032-05	NA	NIH	NINDS	2011	Neurological Emergencies Treatment Trials (NETT)	Infrastructure	Clinical Resources	Research and/or Clinical Resources	Infrastructure	WRIGHT, DAVID W	EMORY UNIVERSITY	GA	194117	U10
4U10NS059032-10	NA	NIH	NINDS	2016	Neurological Emergencies Treatment Trials (NETT) Network Clinical Site Hubs....	Infrastructure	Clinical Resources	Research and/or Clinical Resources	Infrastructure	WRIGHT, DAVID W	EMORY UNIVERSITY	GA	246880	U10
5U10NS059032-07	NA	NIH	NINDS	2013	Neurological Emergencies Treatment Trials (NETT) Network Clinical Site Hubs....	Infrastructure	Clinical Resources	Research and/or Clinical Resources	Infrastructure	WRIGHT, DAVID W	EMORY UNIVERSITY	GA	312000	U10
5U10NS059032-08	NA	NIH	NINDS	2014	Neurological Emergencies Treatment Trials (NETT) Network Clinical Site Hubs....	Infrastructure	Clinical Resources	Research and/or Clinical Resources	Infrastructure	WRIGHT, DAVID W	EMORY UNIVERSITY	GA	312000	U10
5U10NS059032-09	NA	NIH	NINDS	2015	Neurological Emergencies Treatment Trials (NETT) Network Clinical Site Hubs....	Infrastructure	Clinical Resources	Research and/or Clinical Resources	Infrastructure	WRIGHT, DAVID W	EMORY UNIVERSITY	GA	206500	U10
2U10NS059039-06	NA	NIH	NINDS	2012	PHILA-NETT: Neurological Emergencies Treatment Trials (NETT) Network Clinical Hub	Infrastructure	Clinical Resources	Research and/or Clinical Resources	Infrastructure	GENTILE, NINA T	TEMPLE UNIV OF THE COMMONWEALTH	PA	295709	U10
5U10NS059039-02	NA	NIH	NINDS	2008	PHILA-NETT: Neurological Emergencies Treatment Trials (NETT) Network Clinical Sit	Infrastructure	Clinical Resources	Research and/or Clinical Resources	Infrastructure	GENTILE, NINA T	TEMPLE UNIV OF THE COMMONWEALTH	PA	194118	U10
5U10NS059039-03	NA	NIH	NINDS	2009	PHILA-NETT: Neurological Emergencies Treatment Trials (NETT) Network Clinical Sit	Infrastructure	Clinical Resources	Research and/or Clinical Resources	Infrastructure	GENTILE, NINA T	TEMPLE UNIV OF THE COMMONWEALTH	PA	194117	U10
5U10NS059039-04	NA	NIH	NINDS	2010	PHILA-NETT: Neurological Emergencies Treatment Trials (NETT) Network Clinical Sit	Infrastructure	Clinical Resources	Research and/or Clinical Resources	Infrastructure	GENTILE, NINA T	TEMPLE UNIV OF THE COMMONWEALTH	PA	194117	U10
5U10NS059039-05	NA	NIH	NINDS	2011	PHILA-NETT: Neurological Emergencies Treatment Trials (NETT) Network Clinical Sit	Infrastructure	Clinical Resources	Research and/or Clinical Resources	Infrastructure	GENTILE, NINA T	TEMPLE UNIV OF THE COMMONWEALTH	PA	194117	U10
4U10NS059039-10	NA	NIH	NINDS	2016	PHILA-NETT: Neurological Emergencies Treatment Trials (NETT) Network Clinical Hub	Infrastructure	Clinical Resources	Research and/or Clinical Resources	Infrastructure	GENTILE, NINA T	TEMPLE UNIV OF THE COMMONWEALTH	PA	250827	U10
5U10NS059039-07	NA	NIH	NINDS	2013	PHILA-NETT: Neurological Emergencies Treatment Trials (NETT) Network Clinical Hub	Infrastructure	Clinical Resources	Research and/or Clinical Resources	Infrastructure	GENTILE, NINA T	TEMPLE UNIV OF THE COMMONWEALTH	PA	294113	U10
5U10NS059039-08	NA	NIH	NINDS	2014	PHILA-NETT: Neurological Emergencies Treatment Trials (NETT) Network Clinical Hub	Infrastructure	Clinical Resources	Research and/or Clinical Resources	Infrastructure	GENTILE, NINA T	TEMPLE UNIV OF THE COMMONWEALTH	PA	269052	U10
5U10NS059039-09	NA	NIH	NINDS	2015	PHILA-NETT: Neurological Emergencies Treatment Trials (NETT) Network Clinical Hub	Infrastructure	Clinical Resources	Research and/or Clinical Resources	Infrastructure	GENTILE, NINA T	TEMPLE UNIV OF THE COMMONWEALTH	PA	145178	U10
2U01NS059041-06	NA	NIH	NINDS	2011	Neurological Emergencies Treatment Trial Network Statistical/Data Management Ctr	Infrastructure	Clinical Resources	Research and/or Clinical Resources	Infrastructure	PALESCH, YUKO Y	MEDICAL UNIVERSITY OF SOUTH CAROLINA	SC	1098903	U01
5U01NS059041-03	NA	NIH	NINDS,OD	2008	Neurological Emergencies Treatment Trials Network Statistical and Data Management	Infrastructure	Clinical Resources	Research and/or Clinical Resources	Infrastructure	PALESCH, YUKO Y	MEDICAL UNIVERSITY OF SOUTH CAROLINA	SC	681792	U01
5U01NS059041-04	NA	NIH	NINDS,OD	2009	Neurological Emergencies Treatment Trials Network Statistical and Data Management	Infrastructure	Clinical Resources	Research and/or Clinical Resources	Infrastructure	PALESCH, YUKO Y	MEDICAL UNIVERSITY OF SOUTH CAROLINA	SC	680993	U01
5U01NS059041-05	NA	NIH	NINDS,OD	2010	Neurological Emergencies Treatment Trials Network Statistical and Data Management	Infrastructure	Clinical Resources	Research and/or Clinical Resources	Infrastructure	PALESCH, YUKO Y	MEDICAL UNIVERSITY OF SOUTH CAROLINA	SC	681887	U01
5U01NS059041-10	NA	NIH	NINDS	2015	Neurological Emergencies Treatment Trial Network Statistical/Data Management Ctr	Infrastructure	Clinical Resources	Research and/or Clinical Resources	Infrastructure	DURKALSKI, VALERIE L	MEDICAL UNIVERSITY OF SOUTH CAROLINA	SC	1104711	U01
5U01NS059041-07	NA	NIH	NINDS	2012	Neurological Emergencies Treatment Trial Network Statistical/Data Management Ctr	Infrastructure	Clinical Resources	Research and/or Clinical Resources	Infrastructure	PALESCH, YUKO Y	MEDICAL UNIVERSITY OF SOUTH CAROLINA	SC	2210071	U01
5U01NS059041-09	NA	NIH	NINDS	2014	Neurological Emergencies Treatment Trial Network Statistical/Data Management Ctr	Infrastructure	Clinical Resources	Research and/or Clinical Resources	Infrastructure	DURKALSKI, VALERIE L	MEDICAL UNIVERSITY OF SOUTH CAROLINA	SC	1104711	U01
5U10NS059062-03	NA	NIH	NINDS	2009	New York-Presbyterian NETT Consortium	Infrastructure	Clinical Resources	Research and/or Clinical Resources	Infrastructure	MAYER, STEPHAN A	NEW YORK-PRESBYTERIAN HOSPITAL	NY	194117	U10
5U10NS059062-04	NA	NIH	NINDS	2010	New York-Presbyterian NETT Consortium	Infrastructure	Clinical Resources	Research and/or Clinical Resources	Infrastructure	MAYER, STEPHAN A	NEW YORK-PRESBYTERIAN HOSPITAL	NY	194117	U10
5U10NS059062-05	NA	NIH	NINDS	2011	New York-Presbyterian NETT Consortium	Infrastructure	Clinical Resources	Research and/or Clinical Resources	Infrastructure	MAYER, STEPHAN A	NEW YORK-PRESBYTERIAN HOSPITAL	NY	194117	U10
1F32NS059267-01A1	NA	NIH	NINDS	2008	Exploring a New Mouse Model of Locomotor Development	SCI Adjacent	Intact Spinal Cord	In Vivo Approaches	Disease-Related Basic	HANSON, MARTIN GARTZ	UNIVERSITY OF COLORADO DENVER	CO	51278	F32
1R21NS059503-01A2	NA	NIH	NINDS	2009	Promoting recovery after spinal cord injury with a targeted small molecule	SCI Motor/Sensory Function	Motor - General	Drug Interventions	Preclinical	YOON, SUNG OK	OHIO STATE UNIVERSITY	OH	196875	R21
5R21NS059503-02	NA	NIH	NINDS	2010	Promoting recovery after spinal cord injury with a targeted small molecule	SCI Motor/Sensory Function	Motor - General	Drug Interventions	Preclinical	YOUNG, ANTHONY PETER	OHIO STATE UNIVERSITY	OH	162422	R21
5P01NS059560-03	3	NIH	NINDS	2010	Directional Diffusivity as a Window into the Pathology of Multiple Sclerosis (MS)	SCI Adjacent	Tools/Technology	Diagnostic/Prognostic Tools	Disease-Related Basic	CROSS, DOROTHY ANNE	UNIVERSITY OF PENNSYLVANIA	MO	237409	P01
5P01NS059560-02	3	NIH	NINDS	2009	Directional Diffusivity as a Window into the Pathology of Multiple Sclerosis (MS)	SCI Adjacent	Tools/Technology	Diagnostic/Prognostic Tools	Disease-Related Basic	CROSS, DOROTHY ANNE	WASHINGTON UNIVERSITY	MO	221036	P01
5P01NS059560-05	3	NIH	NINDS	2012	Directional Diffusivity as a Window into the Pathology of Multiple Sclerosis (MS)	SCI Adjacent	Tools/Technology	Diagnostic/Prognostic Tools	Disease-Related Basic	CROSS, DOROTHY ANNE	WASHINGTON UNIVERSITY	MO	247312	P01
5P01NS059560-04	3	NIH	NINDS	2011	Directional Diffusivity as a Window into the Pathology of Multiple Sclerosis (MS)	SCI Adjacent	Tools/Technology	Diagnostic/Prognostic Tools	Disease-Related Basic	CROSS, DOROTHY ANNE	WRIGHT STATE UNIVERSITY	MO	220819	P01
1R01NS059622-01A2	NA	NIH	NINDS	2009	Role of phospholipase A2 in spinal cord secondary injury	SCI Pathology & Repair	SCI Pathology/Neuroprotection	In Vivo Approaches	Disease-Related Basic	XU, XIAO-MING	INDIANA UNIVERSITY INDIANAPOLIS	IN	336875	R01
5R01NS059622-02	NA	NIH	NINDS	2010	Role of phospholipase A2 in spinal cord secondary injury	SCI Pathology & Repair	SCI Pathology/Neuroprotection	In Vivo Approaches	Disease-Related Basic	XU, XIAO-MING	INDIANA UNIVERSITY INDIANAPOLIS	IN	333507	R01
5R01NS059622-03	NA	NIH	NINDS	2011	Role of phospholipase A2 in spinal cord secondary injury	SCI Pathology & Repair	SCI Pathology/Neuroprotection	In Vivo Approaches	Disease-Related Basic	XU, XIAO-MING	INDIANA UNIVERSITY INDIANAPOLIS	IN	330138	R01
5R01NS059622-04	NA	NIH	NINDS	2012	Role of phospholipase A2 in spinal cord secondary injury	SCI Pathology & Repair	SCI Pathology/Neuroprotection	In Vivo Approaches	Disease-Related Basic	XU, XIAO-MING	INDIANA UNIVERSITY INDIANAPOLIS	IN	330138	R01
5R01NS059622-05	NA	NIH	NINDS	2013	Role of phospholipase A2 in spinal cord secondary injury	SCI Pathology & Repair	SCI Pathology/Neuroprotection	In Vivo Approaches	Disease-Related Basic	XU, XIAO-MING	INDIANA UNIVERSITY INDIANAPOLIS	IN	318583	R01
1R01NS059776-01A2	NA	NIH	NINDS	2009	Oligodendrocyte Genesis after Spinal Cord Injury	SCI Motor/Sensory Function	Motor - General	In Vivo Approaches	Disease-Related Basic	MCTIGUE, DANA M	OHIO STATE UNIVERSITY	OH	335843	R01
7R01NS059776-02	NA	NIH	NINDS	2010	Oligodendrocyte Genesis after Spinal Cord Injury	SCI Motor/Sensory Function	Motor - General	In Vivo Approaches	Disease-Related Basic	MCTIGUE, DANA M	OHIO STATE UNIVERSITY	OH	332651	R01
5R01NS059776-03	NA	NIH	NINDS	2011	Oligodendrocyte Genesis after Spinal Cord Injury	SCI Motor/Sensory Function	Motor - General	In Vivo Approaches	Disease-Related Basic	MCTIGUE, DANA M	OHIO STATE UNIVERSITY	OH	329463	R01
5R01NS059776-04	NA	NIH	NINDS	2012	Oligodendrocyte Genesis after Spinal Cord Injury	SCI Motor/Sensory Function	Motor - General	In Vivo Approaches	Disease-Related Basic	MCTIGUE, DANA M	OHIO STATE UNIVERSITY	OH	321563	R01
5R01NS059776-05	NA	NIH	NINDS	2013	Oligodendrocyte Genesis after Spinal Cord Injury	SCI Motor/Sensory Function	Motor - General	In Vivo Approaches	Disease-Related Basic	MCTIGUE, DANA M	OHIO STATE UNIVERSITY	OH	310308	R01
3R01NS059776-02S1	NA	NIH	NINDS	2010	Oligodendrocyte Genesis after Spinal Cord Injury	SCI Motor/Sensory Function	Motor - General	In Vivo Approaches	Disease-Related Basic	MCTIGUE, DANA M	OHIO STATE UNIVERSITY	OH	27265	R01
1R01NS059836-01A2	NA	NIH	NINDS	2010	Inflammasome regulation after spinal cord injury	SCI Motor/Sensory Function	Motor - General	Other Biologics	Preclinical	KEANE, ROBERT W	UNIVERSITY OF MIAMI SCHOOL OF MEDICINE	FL	302580	R01
5R01NS059836-02	NA	NIH	NINDS	2011	Inflammasome regulation after spinal cord injury	SCI Motor/Sensory Function	Motor - General	Other Biologics	Preclinical	KEANE, ROBERT W	UNIVERSITY OF MIAMI SCHOOL OF MEDICINE	FL	299863	R01
5R01NS059836-03	NA	NIH	NINDS	2012	Inflammasome regulation after spinal cord injury	SCI Motor/Sensory Function	Motor - General	Other Biologics	Preclinical	KEANE, ROBERT W	UNIVERSITY OF MIAMI SCHOOL OF MEDICINE	FL	299852	R01
1R01NS059866-01A2	NA	NIH	NINDS	2009	Novel Compounds That Overcome Glial Inhibition of Axonal Regeneration	SCI Pathology & Repair	SCI Regeneration/Plasticity/Repair	Drug Interventions	Preclinical	BIXBY, JOHN L	UNIVERSITY OF MIAMI SCHOOL OF MEDICINE	FL	330746	R01
5R01NS059866-02	NA	NIH	NINDS	2010	Novel Compounds That Overcome Glial Inhibition of Axonal Regeneration	SCI Pathology & Repair	SCI Regeneration/Plasticity/Repair	Drug Interventions	Preclinical	BIXBY, JOHN L	UNIVERSITY OF MIAMI SCHOOL OF MEDICINE	FL	331341	R01
5R01NS059866-03	NA	NIH	NINDS	2011	Novel Compounds That Overcome Glial Inhibition of Axonal Regeneration	SCI Pathology & Repair	SCI Regeneration/Plasticity/Repair	Drug Interventions	Preclinical	BIXBY, JOHN L	UNIVERSITY OF MIAMI SCHOOL OF MEDICINE	FL	327994	R01
5R01NS059866-04	NA	NIH	NINDS	2012	Novel Compounds That Overcome Glial Inhibition of Axonal Regeneration	SCI Pathology & Repair	SCI Regeneration/Plasticity/Repair	Drug Interventions	Preclinical	BIXBY, JOHN L	UNIVERSITY OF MIAMI SCHOOL OF MEDICINE	FL	327994	R01
5R01NS059866-05	NA	NIH	NINDS	2013	Novel Compounds That Overcome Glial Inhibition of Axonal Regeneration	SCI Pathology & Repair	SCI Regeneration/Plasticity/Repair	Drug Interventions	Preclinical	BIXBY, JOHN L	UNIVERSITY OF MIAMI SCHOOL OF MEDICINE	FL	316514	R01
3R01NS059866-02S1	NA	NIH	NINDS	2010	Novel Compounds That Overcome Glial Inhibition of Axonal Regeneration	SCI Pathology & Repair	SCI Regeneration/Plasticity/Repair	Drug Interventions	Preclinical	BIXBY, JOHN L	UNIVERSITY OF MIAMI SCHOOL OF MEDICINE	FL	68850	R01
3R01NS059866-01A2S1	NA	NIH	NINDS,OD	2009	Novel Compounds That Overcome Glial Inhibition of Axonal Regeneration	SCI Pathology & Repair	SCI Regeneration/Plasticity/Repair	Drug Interventions	Preclinical	BIXBY, JOHN L	UNIVERSITY OF MIAMI SCHOOL OF MEDICINE	FL	44628	R01
5R01NS060129-02	NA	NIH	NINDS	2008	Femtosecond laser axotomy for in vivo nerve regeneration studies in C elegans	SCI Pathology & Repair	SCI Regeneration/Plasticity/Repair	In Vivo Approaches	Basic-Basic	BEN-YAKAR, ADELA	UNIVERSITY OF TEXAS AT AUSTIN	TX	411677	R01
5R01NS060129-03	NA	NIH	NINDS	2009	Femtosecond laser axotomy for in vivo nerve regeneration studies in C elegans	SCI Pathology & Repair	SCI Regeneration/Plasticity/Repair	In Vivo Approaches	Basic-Basic	BEN-YAKAR, ADELA	UNIVERSITY OF TEXAS AT AUSTIN	TX	424029	R01
5R01NS060129-04	NA	NIH	NINDS	2010	Femtosecond laser axotomy for in vivo nerve regeneration studies in C elegans	SCI Pathology & Repair	SCI Regeneration/Plasticity/Repair	In Vivo Approaches	Basic-Basic	BEN-YAKAR, ADELA	UNIVERSITY OF TEXAS AT AUSTIN	TX	432385	R01
3R01NS060129-02S1	NA	NIH	NINDS	2009	Femtosecond laser axotomy for in vivo nerve regeneration studies in C elegans	SCI Pathology & Repair	SCI Regeneration/Plasticity/Repair	In Vivo Approaches	Basic-Basic	BEN-YAKAR, ADELA	UNIVERSITY OF TEXAS AT AUSTIN	TX	42742	R01
5K08NS060223-02	NA	NIH	NINDS	2008	Action Potentials vs. Field Potentials as Inputs to a Brain-Machine Interface	SCI Adjacent	Non-Spinal Systems	Invasive Device	Basic-Basic	SLUTZKY, MARC W.	NORTHWESTERN UNIVERSITY AT CHICAGO	IL	167832	K08
5R21NS060307-02	NA	NIH	NINDS	2008	Matrix metalloproteinases as biomarkers of neurodegeneration	SCI Pathology & Repair	SCI Pathology/Neuroprotection	In Vivo Approaches	Disease-Related Basic	SHUBAYEV, VERONICA	UNIVERSITY OF CALIFORNIA, SAN DIEGO	CA	193125	R21
5F30NS060530-02	NA	NIH	NINDS	2008	Adaptive Smart Controller For Brain-Prosthetic Hand Interface	SCI Adjacent	Tools/Technology	Unable to Classify	Preclinical	CLANTON, SAMUEL THOMAS	CARNEGIE-MELLON UNIVERSITY	PA	45972	F30
5F30NS060530-03	NA	NIH	NINDS	2009	Adaptive Smart Controller For Brain-Prosthetic Hand Interface	SCI Adjacent	Tools/Technology	Unable to Classify	Preclinical	CLANTON, SAMUEL THOMAS	CARNEGIE-MELLON UNIVERSITY	PA	46176	F30
5F30NS060530-04	NA	NIH	NINDS	2010	Adaptive Smart Controller For Brain-Prosthetic Hand Interface	SCI Adjacent	Tools/Technology	Unable to Classify	Preclinical	CLANTON, SAMUEL THOMAS	CARNEGIE-MELLON UNIVERSITY	PA	46380	F30
1R01NS060767-01A1	NA	NIH	NINDS	2008	Functional Regeneration and Sprouting of Respiratory Pathways After Spinal Cord I	SCI Motor/Sensory Function	Breathing/Respiration/Cough	Drug Interventions	Preclinical	SILVER, JERRY	CASE WESTERN RESERVE UNIVERSITY	OH	343438	R01
5R01NS060767-02	NA	NIH	NINDS	2009	Functional Regeneration and Sprouting of Respiratory Pathways After Spinal Cord I	SCI Motor/Sensory Function	Breathing/Respiration/Cough	Drug Interventions	Preclinical	SILVER, JERRY	CASE WESTERN RESERVE UNIVERSITY	OH	343438	R01
5R01NS060767-03	NA	NIH	NINDS	2010	Functional Regeneration and Sprouting of Respiratory Pathways After Spinal Cord I	SCI Motor/Sensory Function	Breathing/Respiration/Cough	Drug Interventions	Preclinical	SILVER, JERRY	CASE WESTERN RESERVE UNIVERSITY	OH	340004	R01
5R01NS060767-04	NA	NIH	NINDS	2011	Functional Regeneration and Sprouting of Respiratory Pathways After Spinal Cord I	SCI Motor/Sensory Function	Breathing/Respiration/Cough	Drug Interventions	Preclinical	SILVER, JERRY	CASE WESTERN RESERVE UNIVERSITY	OH	336569	R01
5R01NS060801-10	NA	NIH	NINDS	2018	Spinal cord injury, progressive hemorrhagic necrosis and the NC(Ca-ATP) channel	SCI Pathology & Repair	SCI Pathology/Neuroprotection	Drug Interventions	Preclinical	SIMARD, J. MARC	UNIVERSITY OF MARYLAND BALTIMORE	MD	335781	R01
2R01NS060801-06	NA	NIH	NINDS	2014	Spinal cord injury, progressive hemorrhagic necrosis and the NC(Ca-ATP) channel	SCI Pathology & Repair	SCI Pathology/Neuroprotection	Drug Interventions	Preclinical	SIMARD, J. MARC	UNIVERSITY OF MARYLAND BALTIMORE	MD	335781	R01
5R01NS060801-07	NA	NIH	NINDS	2015	Spinal cord injury, progressive hemorrhagic necrosis and the NC(Ca-ATP) channel	SCI Pathology & Repair	SCI Pathology/Neuroprotection	Drug Interventions	Preclinical	SIMARD, J. MARC	UNIVERSITY OF MARYLAND BALTIMORE	MD	335781	R01
5R01NS060801-08	NA	NIH	NINDS	2016	Spinal cord injury, progressive hemorrhagic necrosis and the NC(Ca-ATP) channel	SCI Pathology & Repair	SCI Pathology/Neuroprotection	Drug Interventions	Preclinical	SIMARD, J. MARC	UNIVERSITY OF MARYLAND BALTIMORE	MD	335781	R01
5R01NS060801-09	NA	NIH	NINDS	2017	Spinal cord injury, progressive hemorrhagic necrosis and the NC(Ca-ATP) channel	SCI Pathology & Repair	SCI Pathology/Neuroprotection	Drug Interventions	Preclinical	SIMARD, J. MARC	UNIVERSITY OF MARYLAND BALTIMORE	MD	335781	R01
1R01NS060801-01A2	NA	NIH	NINDS	2009	Spinal cord injury, progressive hemorrhagic necrosis and the NC(Ca-ATP) channel	SCI Pathology & Repair	SCI Pathology/Neuroprotection	In Vivo Approaches	Disease-Related Basic	SIMARD, J. MARC	UNIVERSITY OF MARYLAND BALTIMORE	MD	300310	R01
5R01NS060801-02	NA	NIH	NINDS	2010	Spinal cord injury, progressive hemorrhagic necrosis and the NC(Ca-ATP) channel	SCI Pathology & Repair	SCI Pathology/Neuroprotection	Drug Interventions	Preclinical	SIMARD, J. MARC	UNIVERSITY OF MARYLAND BALTIMORE	MD	318208	R01
5R01NS060801-03	NA	NIH	NINDS	2011	Spinal cord injury, progressive hemorrhagic necrosis and the NC(Ca-ATP) channel	SCI Pathology & Repair	SCI Pathology/Neuroprotection	Drug Interventions	Preclinical	SIMARD, J. MARC	UNIVERSITY OF MARYLAND BALTIMORE	MD	321563	R01
5R01NS060801-04	NA	NIH	NINDS	2012	Spinal cord injury, progressive hemorrhagic necrosis and the NC(Ca-ATP) channel	SCI Pathology & Repair	SCI Pathology/Neuroprotection	Drug Interventions	Preclinical	SIMARD, J. MARC	UNIVERSITY OF MARYLAND BALTIMORE	MD	321563	R01
5R01NS060801-05	NA	NIH	NINDS	2013	Spinal cord injury, progressive hemorrhagic necrosis and the NC(Ca-ATP) channel	SCI Pathology & Repair	SCI Pathology/Neuroprotection	Drug Interventions	Preclinical	SIMARD, J. MARC	UNIVERSITY OF MARYLAND BALTIMORE	MD	310308	R01
1R21NS060929-01A1	NA	NIH	NINDS	2008	Pharmacological strategies to improve breathing after cervical spinal cord injury	SCI Motor/Sensory Function	Breathing/Respiration/Cough	Drug Interventions	Preclinical	GOLDER, FRANCIS JOHN	UNIVERSITY OF PENNSYLVANIA	PA	210771	R21
5R21NS060929-02	NA	NIH	NINDS	2009	Pharmacological strategies to improve breathing after cervical spinal cord injury	SCI Motor/Sensory Function	Breathing/Respiration/Cough	Drug Interventions	Preclinical	GOLDER, FRANCIS JOHN	UNIVERSITY OF PENNSYLVANIA	PA	180372	R21
3R21NS060929-02S1	NA	NIH	NINDS,OD	2009	Pharmacological strategies to improve breathing after cervical spinal cord injury	SCI Motor/Sensory Function	Breathing/Respiration/Cough	Drug Interventions	Preclinical	GOLDER, FRANCIS JOHN	UNIVERSITY OF PENNSYLVANIA	PA	26411	R21
1K25NS061001-01A2	NA	NIH	NINDS	2008	Brain-Robot Interface: A Robust, High Performance Predictive Control Algorithm	SCI Adjacent	Non-Spinal Systems	Sensors & Computer Interfaces	Basic-Basic	KAMRUNNAHAR, MST	PENNSYLVANIA STATE UNIVERSITY, THE	PA	130481	K25
5K25NS061001-02	NA	NIH	NINDS	2009	Brain-Robot Interface: A Robust, High Performance Predictive Control Algorithm	SCI Adjacent	Non-Spinal Systems	Sensors & Computer Interfaces	Basic-Basic	KAMRUNNAHAR, MST	PENNSYLVANIA STATE UNIVERSITY, THE	PA	123765	K25
5K25NS061001-03	NA	NIH	NINDS	2010	Brain-Robot Interfact: A Robust, High Performance Predictive Control Algorithm	SCI Adjacent	Non-Spinal Systems	Sensors & Computer Interfaces	Basic-Basic	KAMRUNNAHAR, MST	PENNSYLVANIA STATE UNIVERSITY, THE	PA	115239	K25
5K25NS061001-04	NA	NIH	NINDS	2011	Brain-Robot Interfact: A Robust, High Performance Predictive Control Algorithm	SCI Adjacent	Non-Spinal Systems	Sensors & Computer Interfaces	Basic-Basic	KAMRUNNAHAR, MST	PENNSYLVANIA STATE UNIVERSITY, THE	PA	102236	K25
5K25NS061001-05	NA	NIH	NINDS	2012	Brain-Robot Interfact: A Robust, High Performance Predictive Control Algorithm	SCI Adjacent	Non-Spinal Systems	Sensors & Computer Interfaces	Basic-Basic	KAMRUNNAHAR, MST	PENNSYLVANIA STATE UNIVERSITY, THE	PA	105895	K25
1R21NS061146-01A1	NA	NIH	NINDS	2008	Probabilistic Control of Functional Electrical Stimulation	SCI Adjacent	Non-Spinal Systems	In Vivo Approaches	Basic-Basic	FUGLEVAND, ANDREW J	UNIVERSITY OF ARIZONA	AZ	208460	R21
5R21NS061146-02	NA	NIH	NINDS	2009	Probabilistic Control of Functional Electrical Stimulation	SCI Adjacent	Non-Spinal Systems	In Vivo Approaches	Basic-Basic	FUGLEVAND, ANDREW J	UNIVERSITY OF ARIZONA	AZ	132125	R21
3R21NS061146-02S1	NA	NIH	NINDS	2010	Probabilistic Control of Functional Electrical Stimulation	SCI Adjacent	Non-Spinal Systems	In Vivo Approaches	Basic-Basic	FUGLEVAND, ANDREW J	UNIVERSITY OF ARIZONA	AZ	67779	R21
1R03NS061153-01A2	NA	NIH	NINDS	2008	Augmentation of Plasma Membrane Repair for Treatment of Spinal Cord Injury	SCI Motor/Sensory Function	Motor - General	Drug Interventions	Preclinical	LAPLACA, MICHELLE C	GEORGIA INSTITUTE OF TECHNOLOGY	GA	76063	R03
5R03NS061153-02	NA	NIH	NINDS	2009	Augmentation of Plasma Membrane Repair for Treatment of Spinal Cord Injury	SCI Motor/Sensory Function	Motor - General	Drug Interventions	Preclinical	LAPLACA, MICHELLE C	GEORGIA INSTITUTE OF TECHNOLOGY	GA	77750	R03
5R21NS061172-02	NA	NIH	NINDS	2008	TRANSLATIONAL MODEL FOR NOVEL THERAPEUTICS IN SPINAL CORD INJURY PAIN	SCI Secondary Health Conditions	SCI Pain	Drug Interventions	Unable to Classify	SAGEN, JACQUELINE	UNIVERSITY OF MIAMI SCHOOL OF MEDICINE	FL	191538	R21
1R21NS061200-01A2	NA	NIH	NINDS	2009	Sensory Plasticity During Central Neuropathic Pain Caused by Spinal Cord Injury	SCI Secondary Health Conditions	SCI Pain	Other Biologics	Preclinical	WALTERS, EDGAR T.	UNIVERSITY OF TEXAS HLTH SCI CTR HOUSTON	TX	176031	R21
5R21NS061200-02	NA	NIH	NINDS	2010	Sensory Plasticity During Central Neuropathic Pain Caused by Spinal Cord Injury	SCI Secondary Health Conditions	SCI Pain	Other Biologics	Preclinical	WALTERS, EDGAR T.	UNIVERSITY OF TEXAS HLTH SCI CTR HOUSTON	TX	195746	R21
1R21NS061307-01A2	NA	NIH	NINDS	2008	Engineering a multifunctional injectable scaffold for spinal cord repair	SCI Pathology & Repair	SCI Regeneration/Plasticity/Repair	Biomaterials	Preclinical	LOWMAN, ANTHONY M	DREXEL UNIVERSITY	PA	164063	R21
5R21NS061307-02	NA	NIH	NINDS	2009	Engineering a multifunctional injectable scaffold for spinal cord repair	SCI Pathology & Repair	SCI Regeneration/Plasticity/Repair	Biomaterials	Preclinical	FISCHER, ITZHAK	DREXEL UNIVERSITY	PA	196875	R21
1F30NS061398-01	NA	NIH	NINDS	2008	Isoform-specific Roles of Extracelluar-signal Regulated Kinases in Pain	SCI Secondary Health Conditions	SCI Pain	In Vivo Approaches	Disease-Related Basic	ALTER, BENEDICT J	WASHINGTON UNIVERSITY	MO	27203	F30
5F30NS061398-02	NA	NIH	NINDS	2009	Isoform-specific Roles of Extracelluar-signal Regulated Kinases in Pain	SCI Secondary Health Conditions	SCI Pain	In Vivo Approaches	Disease-Related Basic	ALTER, BENEDICT J	WASHINGTON UNIVERSITY	MO	27700	F30
5F30NS061398-03	NA	NIH	NINDS	2010	Isoform-specific Roles of Extracelluar-signal Regulated Kinases in Pain	SCI Secondary Health Conditions	SCI Pain	In Vivo Approaches	Disease-Related Basic	ALTER, BENEDICT J	WASHINGTON UNIVERSITY	MO	27904	F30
1F30NS061403-01	NA	NIH	NINDS	2008	The role of TRAF6 in the regulation of neurite outgrowth	SCI Pathology & Repair	SCI Regeneration/Plasticity/Repair	Modeling/In Vitro/Ex Vivo	Disease-Related Basic	PERDIGOTO, ANA LUISA JORDAO	VANDERBILT UNIVERSITY	TN	25535	F30
5F30NS061403-02	NA	NIH	NINDS	2009	The role of TRAF6 in the regulation of neurite outgrowth	SCI Pathology & Repair	SCI Regeneration/Plasticity/Repair	Modeling/In Vitro/Ex Vivo	Disease-Related Basic	PERDIGOTO, ANA LUISA JORDAO	VANDERBILT UNIVERSITY	TN	25739	F30
5F30NS061403-03	NA	NIH	NINDS	2010	The role of TRAF6 in the regulation of neurite outgrowth	SCI Pathology & Repair	SCI Regeneration/Plasticity/Repair	Modeling/In Vitro/Ex Vivo	Disease-Related Basic	PERDIGOTO, ANA LUISA JORDAO	VANDERBILT UNIVERSITY	TN	18720	F30
1F31NS061440-01A1	NA	NIH	NINDS	2009	Regulation of Ptf1a in the Developing Nervous System	SCI Adjacent	Intact Spinal Cord	In Vivo Approaches	Basic-Basic	MEREDITH, DAVID M	UT SOUTHWESTERN MEDICAL CENTER	TX	27876	F31
5F31NS061440-02	NA	NIH	NINDS	2010	Regulation of Ptf1a in the Developing Nervous System	SCI Adjacent	Intact Spinal Cord	In Vivo Approaches	Basic-Basic	MEREDITH, DAVID M	UT SOUTHWESTERN MEDICAL CENTER	TX	28080	F31
1R01NS061823-01	NA	NIH	NINDS	2008	Spinal Reflex Conditioning and Locomotion	SCI Motor/Sensory Function	Ambulation/Locomotion	Exercise/Activity/Rehab	Preclinical	WOLPAW, JONATHAN RICKEL	WADSWORTH CENTER	NY	306739	R01
5R01NS061823-02	NA	NIH	NINDS	2009	Spinal Reflex Conditioning and Locomotion	SCI Motor/Sensory Function	Ambulation/Locomotion	Exercise/Activity/Rehab	Preclinical	WOLPAW, JONATHAN RICKEL	WADSWORTH CENTER	NY	309658	R01
5R01NS061823-03	NA	NIH	NINDS	2010	Spinal Reflex Conditioning and Locomotion	SCI Motor/Sensory Function	Ambulation/Locomotion	Exercise/Activity/Rehab	Preclinical	WOLPAW, JONATHAN RICKEL	WADSWORTH CENTER	NY	311919	R01
5R01NS061823-04	NA	NIH	NINDS	2011	Spinal Reflex Conditioning and Locomotion	SCI Motor/Sensory Function	Ambulation/Locomotion	Exercise/Activity/Rehab	Preclinical	WOLPAW, JONATHAN RICKEL	WADSWORTH CENTER	NY	314256	R01
3R01NS061823-02S1	NA	NIH	NINDS	2009	Spinal Reflex Conditioning and Locomotion	SCI Motor/Sensory Function	Ambulation/Locomotion	Exercise/Activity/Rehab	Preclinical	WOLPAW, JONATHAN RICKEL	WADSWORTH CENTER	NY	30000	R01
1R01NS061934-01A1	NA	NIH	NINDS	2008	TRPM4 channel in spinal cord injury	SCI Pathology & Repair	SCI Pathology/Neuroprotection	In Vivo Approaches	Disease-Related Basic	GERZANICH, VLADIMIR	UNIVERSITY OF MARYLAND BALTIMORE	MD	307145	R01
5R01NS061934-10	NA	NIH	NINDS	2018	TrpM4 channel in spinal cord injury	SCI Pathology & Repair	SCI Pathology/Neuroprotection	In Vivo Approaches	Disease-Related Basic	GERZANICH, VLADIMIR	UNIVERSITY OF MARYLAND BALTIMORE	MD	335781	R01
5R01NS061934-02	NA	NIH	NINDS	2009	TRPM4 channel in spinal cord injury	SCI Pathology & Repair	SCI Pathology/Neuroprotection	In Vivo Approaches	Disease-Related Basic	GERZANICH, VLADIMIR	UNIVERSITY OF MARYLAND BALTIMORE	MD	328125	R01
5R01NS061934-03	NA	NIH	NINDS	2010	TRPM4 channel in spinal cord injury	SCI Pathology & Repair	SCI Pathology/Neuroprotection	In Vivo Approaches	Disease-Related Basic	GERZANICH, VLADIMIR	UNIVERSITY OF MARYLAND BALTIMORE	MD	324845	R01
5R01NS061934-04	NA	NIH	NINDS	2011	TRPM4 channel in spinal cord injury	SCI Pathology & Repair	SCI Pathology/Neuroprotection	In Vivo Approaches	Disease-Related Basic	GERZANICH, VLADIMIR	UNIVERSITY OF MARYLAND BALTIMORE	MD	321563	R01
5R01NS061934-05	NA	NIH	NINDS	2012	TRPM4 channel in spinal cord injury	SCI Pathology & Repair	SCI Pathology/Neuroprotection	In Vivo Approaches	Disease-Related Basic	GERZANICH, VLADIMIR	UNIVERSITY OF MARYLAND BALTIMORE	MD	321563	R01
2R01NS061934-06	NA	NIH	NINDS	2014	TrpM4 channel in spinal cord injury	SCI Pathology & Repair	SCI Pathology/Neuroprotection	In Vivo Approaches	Disease-Related Basic	GERZANICH, VLADIMIR	UNIVERSITY OF MARYLAND BALTIMORE	MD	327511	R01
5R01NS061934-07	NA	NIH	NINDS	2015	TrpM4 channel in spinal cord injury	SCI Pathology & Repair	SCI Pathology/Neuroprotection	In Vivo Approaches	Disease-Related Basic	GERZANICH, VLADIMIR	UNIVERSITY OF MARYLAND BALTIMORE	MD	335781	R01
5R01NS061934-08	NA	NIH	NINDS	2016	TrpM4 channel in spinal cord injury	SCI Pathology & Repair	SCI Pathology/Neuroprotection	In Vivo Approaches	Disease-Related Basic	GERZANICH, VLADIMIR	UNIVERSITY OF MARYLAND BALTIMORE	MD	335781	R01
5R01NS061934-09	NA	NIH	NINDS	2017	TrpM4 channel in spinal cord injury	SCI Pathology & Repair	SCI Pathology/Neuroprotection	In Vivo Approaches	Disease-Related Basic	GERZANICH, VLADIMIR	UNIVERSITY OF MARYLAND BALTIMORE	MD	335781	R01
1R01NS061975-01	NA	NIH	NINDS	2008	Combinatory strategies to functional remyelination after spinal cord injury	SCI Motor/Sensory Function	Ambulation/Locomotion	Cell/Tissue Therapies	Preclinical	CAO, QI LIN	UNIVERSITY OF LOUISVILLE	KY	77164	R01
5R01NS061975-03	NA	NIH	NINDS	2009	Combinatory strategies to functional remyelination after spinal cord injury	SCI Motor/Sensory Function	Ambulation/Locomotion	Cell/Tissue Therapies	Preclinical	CAO, QI LIN	UNIVERSITY OF TEXAS HLTH SCI CTR HOUSTON	TX	326782	R01
5R01NS061975-04	NA	NIH	NINDS	2010	Combinatory strategies to functional remyelination after spinal cord injury	SCI Motor/Sensory Function	Ambulation/Locomotion	Cell/Tissue Therapies	Preclinical	CAO, QI LIN	UNIVERSITY OF TEXAS HLTH SCI CTR HOUSTON	TX	317683	R01
5R01NS061975-05	NA	NIH	NINDS	2011	Combinatory strategies to functional remyelination after spinal cord injury	SCI Motor/Sensory Function	Ambulation/Locomotion	Cell/Tissue Therapies	Preclinical	CAO, QI LIN	UNIVERSITY OF TEXAS HLTH SCI CTR HOUSTON	TX	314260	R01
5R01NS061975-06	NA	NIH	NINDS	2012	Combinatory strategies to functional remyelination after spinal cord injury	SCI Motor/Sensory Function	Ambulation/Locomotion	Cell/Tissue Therapies	Preclinical	CAO, QI LIN	UNIVERSITY OF TEXAS HLTH SCI CTR HOUSTON	TX	314041	R01
1R01NS062009-01A1	NA	NIH	NINDS	2009	Serotonergic facilitation of spinal stepping by epidural stimulation: mechanisms	SCI Motor/Sensory Function	Ambulation/Locomotion	In Vivo Approaches	Disease-Related Basic	EDGERTON, REGGIE	UNIVERSITY OF CALIFORNIA LOS ANGELES	CA	332681	R01
5R01NS062009-02	NA	NIH	NINDS	2010	Serotonergic facilitation of spinal stepping by epidural stimulation: mechanisms	SCI Motor/Sensory Function	Ambulation/Locomotion	In Vivo Approaches	Disease-Related Basic	EDGERTON, REGGIE	UNIVERSITY OF CALIFORNIA LOS ANGELES	CA	351708	R01
5R01NS062009-03	NA	NIH	NINDS	2011	Serotonergic facilitation of spinal stepping by epidural stimulation: mechanisms	SCI Motor/Sensory Function	Ambulation/Locomotion	In Vivo Approaches	Disease-Related Basic	EDGERTON, REGGIE	UNIVERSITY OF CALIFORNIA LOS ANGELES	CA	388954	R01
5R01NS062009-04	NA	NIH	NINDS	2012	Serotonergic facilitation of spinal stepping by epidural stimulation: mechanisms	SCI Motor/Sensory Function	Ambulation/Locomotion	In Vivo Approaches	Disease-Related Basic	EDGERTON, REGGIE	UNIVERSITY OF CALIFORNIA LOS ANGELES	CA	393658	R01
3R01NS062009-02S1	NA	NIH	NINDS	2010	Serotonergic facilitation of spinal stepping by epidural stimulation: mechanisms	SCI Motor/Sensory Function	Ambulation/Locomotion	In Vivo Approaches	Disease-Related Basic	EDGERTON, REGGIE	UNIVERSITY OF CALIFORNIA LOS ANGELES	CA	76988	R01
4R00NS062012-02	NA	NIH	NINDS	2009	Intermanual transfer of learning in healthy and spinal cord injured individuals	SCI Motor/Sensory Function	Upper Limb/Forelimb	Non-Invasive Device	Clinical (Phase 0 or EFS)	PEREZ, MONICA A	UNIVERSITY OF PITTSBURGH AT PITTSBURGH	PA	248630	R00
5R00NS062012-03	NA	NIH	NINDS	2010	Intermanual transfer of learning in healthy and spinal cord injured individuals	SCI Adjacent	Intact Spinal Cord	Non-Invasive Device	Clinical (Phase 0 or EFS)	PEREZ, MONICA A	UNIVERSITY OF PITTSBURGH AT PITTSBURGH	PA	235561	R00
5R00NS062012-04	NA	NIH	NINDS	2011	Intermanual transfer of learning in healthy and spinal cord injured individuals	SCI Motor/Sensory Function	Upper Limb/Forelimb	Non-Invasive Device	Clinical (Phase 0 or EFS)	PEREZ, MONICA A	UNIVERSITY OF PITTSBURGH AT PITTSBURGH	PA	240999	R00
1R21NS062119-01	NA	NIH	NINDS	2008	Robotic Orthoses for Gait Rehabilitation	SCI Motor/Sensory Function	Ambulation/Locomotion	Exoskeletons & Prosthetics	Clinical (Phase 0 or EFS)	FERRIS, DANIEL P	UNIVERSITY OF MICHIGAN AT ANN ARBOR	MI	192607	R21
5R21NS062119-02	NA	NIH	NINDS	2009	Robotic Orthoses for Gait Rehabilitation	SCI Motor/Sensory Function	Ambulation/Locomotion	Exoskeletons & Prosthetics	Clinical (Phase 0 or EFS)	FERRIS, DANIEL P	UNIVERSITY OF MICHIGAN AT ANN ARBOR	MI	159081	R21
4R00NS062128-03	NA	NIH	NINDS	2010	Plasticity of intact circuits restores function after a spinal cord injury.	SCI Pathology & Repair	SCI Regeneration/Plasticity/Repair	In Vivo Approaches	Disease-Related Basic	CAFFERTY, WILLIAM B.	YALE UNIVERSITY	CT	249000	R00
5R00NS062128-04	NA	NIH	NINDS	2011	Plasticity of intact circuits restores function after a spinal cord injury.	SCI Pathology & Repair	SCI Regeneration/Plasticity/Repair	In Vivo Approaches	Disease-Related Basic	CAFFERTY, WILLIAM B.	YALE UNIVERSITY	CT	249000	R00
5R00NS062128-05	NA	NIH	NINDS	2012	Plasticity of intact circuits restores function after a spinal cord injury.	SCI Pathology & Repair	SCI Regeneration/Plasticity/Repair	In Vivo Approaches	Disease-Related Basic	CAFFERTY, WILLIAM B.	YALE UNIVERSITY	CT	249000	R00
1K99NS062128-01	NA	NIH	NINDS	2008	Plasticity of intact circuits restores function after a spinal cord injury.	SCI Pathology & Repair	SCI Regeneration/Plasticity/Repair	In Vivo Approaches	Disease-Related Basic	CAFFERTY, WILLIAM B.	YALE UNIVERSITY	CT	89910	K99
5K99NS062128-02	NA	NIH	NINDS	2009	Plasticity of intact circuits restores function after a spinal cord injury.	SCI Pathology & Repair	SCI Regeneration/Plasticity/Repair	In Vivo Approaches	Disease-Related Basic	CAFFERTY, WILLIAM B.	YALE UNIVERSITY	CT	89910	K99
1R21NS062320-01A1	NA	NIH	NINDS	2008	Spinal cord injury, paralysis and neuromuscular junctions	SCI Secondary Health Conditions	Muscle & Bone	In Vivo Approaches	Disease-Related Basic	SON, YOUNG-JIN	DREXEL UNIVERSITY	PA	196875	R21
5R21NS062320-02	NA	NIH	NINDS	2009	Spinal cord injury, paralysis and neuromuscular junctions	SCI Secondary Health Conditions	Muscle & Bone	In Vivo Approaches	Disease-Related Basic	SON, YOUNG-JIN	DREXEL UNIVERSITY	PA	30063	R21
1R15NS062363-01A1	NA	NIH	NINDS	2008	Novel Treatment for Hyperreflexia Following Spinal Cord Injury	SCI Motor/Sensory Function	Trunk/Reflex/Spasticity	Exercise/Activity/Rehab	Preclinical	REESE, NANCY B.	UNIVERSITY OF CENTRAL ARKANSAS	AR	194014	R15
1R21NS062392-01A1	NA	NIH	NINDS	2009	Development of Biomaterials that Release Therapeutic Agents to Modulate Inflammat	SCI Motor/Sensory Function	Ambulation/Locomotion	Biomaterials	Preclinical	GILBERT, RYAN J.	MICHIGAN TECHNOLOGICAL UNIVERSITY	MI	164521	R21
5R21NS062392-02	NA	NIH	NINDS	2010	Development of Biomaterials that Release Therapeutic Agents to Modulate Inflammat	SCI Motor/Sensory Function	Ambulation/Locomotion	Biomaterials	Preclinical	GILBERT, RYAN J.	MICHIGAN TECHNOLOGICAL UNIVERSITY	MI	3462	R21
1R15NS062406-01	NA	NIH	NINDS	2008	UNC-73/Trio Signaling In Axon Guidance and Neurotransmission	SCI Adjacent	Non-Spinal Systems	In Vivo Approaches	Basic-Basic	STEVEN, ROBERT	UNIVERSITY OF TOLEDO	OH	216000	R15
1R43NS062481-01	NA	NIH	NINDS	2008	Mechanisms of Spinal Cord Injury	SCI Pathology & Repair	SCI Regeneration/Plasticity/Repair	Drug Interventions	Preclinical	ZEMAN, RICHARD J	MOTOGEN, INC.	NY	140538	R43
5F31NS062583-03	NA	NIH	NINDS	2010	Mechanisms of Virus Induced Motor Neuron Injury and Treatment of Viral Myelitis	SCI Pathology & Repair	SCI Pathology/Neuroprotection	Other Biologics	Preclinical	SCHITTONE, STEPHANIE ANNE	UNIVERSITY OF COLORADO DENVER	CO	31791	F31
5F31NS062583-02	NA	NIH	NINDS	2009	Mechanisms of Virus Induced Motor Neuron Injury and Treatment of Viral Myelitis	SCI Pathology & Repair	SCI Pathology/Neuroprotection	Other Biologics	Preclinical	SCHITTONE, STEPHANIE ANNE	UNIVERSITY OF COLORADO DENVER	CO	31313	F31
1F31NS062583-01	NA	NIH	NINDS	2008	Mechanisms of Virus Induced Motor Neuron Injury and Treatment of Viral Myelitis	SCI Pathology & Repair	SCI Pathology/Neuroprotection	Other Biologics	Preclinical	SCHITTONE, STEPHANIE ANNE	UNIVERSITY OF COLORADO DENVER	CO	31374	F31
1R01NS062982-01A2	NA	NIH	NINDS	2009	Reflex Regulation of Motor function in Human SCI	SCI Motor/Sensory Function	Trunk/Reflex/Spasticity	Drug Interventions	Clinical (Phase 0 or EFS)	SCHMIT, BRIAN D	MARQUETTE UNIVERSITY	WI	394350	R01
5R01NS062982-02	NA	NIH	NINDS	2010	Reflex Regulation of Motor function in Human SCI	SCI Motor/Sensory Function	Trunk/Reflex/Spasticity	Drug Interventions	Clinical (Phase 0 or EFS)	SCHMIT, BRIAN D	MARQUETTE UNIVERSITY	WI	378342	R01
1R01NS063055-01	NA	NIH	NINDS	2008	Prevention of spinal cord injury during thoracic spine surgery	Acute SCI Management	Acute SCI Management	Surgical Interventions	Clinical (Phase 0 or EFS)	CALANCIE, BLAIR	UPSTATE MEDICAL UNIVERSITY	NY	274750	R01
5R01NS063055-02	NA	NIH	NINDS	2009	Prevention of spinal cord injury during thoracic spine surgery	Acute SCI Management	Acute SCI Management	Surgical Interventions	Clinical (Phase 0 or EFS)	CALANCIE, BLAIR	UPSTATE MEDICAL UNIVERSITY	NY	274750	R01
5R01NS063055-03	NA	NIH	NINDS	2010	Prevention of spinal cord injury during thoracic spine surgery	Acute SCI Management	Acute SCI Management	Surgical Interventions	Clinical (Phase 0 or EFS)	CALANCIE, BLAIR	UPSTATE MEDICAL UNIVERSITY	NY	272003	R01
5R01NS063055-04	NA	NIH	NINDS	2011	Prevention of spinal cord injury during thoracic spine surgery	Acute SCI Management	Acute SCI Management	Surgical Interventions	Clinical (Phase 0 or EFS)	CALANCIE, BLAIR	UPSTATE MEDICAL UNIVERSITY	NY	269255	R01
1R01NS063372-01	NA	NIH	NINDS	2008	The adaptability of cortex in learning modified control algorithms for neuroprost	SCI Adjacent	Tools/Technology	Invasive Device	Preclinical	HELMS TILLERY, STEPHEN I.	ARIZONA STATE UNIVERSITY-TEMPE CAMPUS	AZ	266583	R01
1F31NS063516-01	NA	NIH	NINDS	2008	Molecular Determinants of Corticospinal Motor Neuron Segmental Target Specificity	SCI Adjacent	Intact Spinal Cord	In Vivo Approaches	Basic-Basic	SHNIDER, SARA JUDITH	HARVARD UNIVERSITY	MA	26220	F31
1F31NS063593-01	NA	NIH	NINDS	2008	Mechanisms Underlying Inhibition of Regeneration in CNS Neurons	SCI Adjacent	In Vitro Mechanisms	Modeling/In Vitro/Ex Vivo	Basic-Basic	JOHNSTONE, ANDREA LYNN	UNIVERSITY OF MIAMI SCHOOL OF MEDICINE	FL	30972	F31
5F31NS063593-02	NA	NIH	NINDS	2009	Mechanisms Underlying Inhibition of Regeneration in CNS Neurons	SCI Adjacent	In Vitro Mechanisms	Modeling/In Vitro/Ex Vivo	Basic-Basic	JOHNSTONE, ANDREA LYNN	UNIVERSITY OF MIAMI SCHOOL OF MEDICINE	FL	23376	F31
5F31NS063593-03	NA	NIH	NINDS	2010	Mechanisms Underlying Inhibition of Regeneration in CNS Neurons	SCI Adjacent	In Vitro Mechanisms	Modeling/In Vitro/Ex Vivo	Basic-Basic	JOHNSTONE, ANDREA LYNN	UNIVERSITY OF MIAMI SCHOOL OF MEDICINE	FL	21180	F31
1R13NS063606-01	NA	NIH	NINDS	2008	14th Annual KSCHIRT Symposium, 2008	Infrastructure	Research Resources	Conference	Other	SULLIVAN, PATRICK G	UNIVERSITY OF KENTUCKY	KY	7000	R13
1R13NS063612-01	NA	NIH	NICHD,NINDS	2008	26th National Neurotrauma Symposium, 2008	Infrastructure	Research Resources	Conference	Other	HALL, EDWARD D.	UNIVERSITY OF KENTUCKY	KY	26000	R13
1F31NS063659-01A2	NA	NIH	NINDS	2009	Embryonic Raphe Cell Transplant and Cervical Spinal Cord Injury	SCI Motor/Sensory Function	Breathing/Respiration/Cough	Cell/Tissue Therapies	Preclinical	DOUGHERTY, BRENDAN J	UNIVERSITY OF FLORIDA	FL	32711	F31
5F31NS063659-02	NA	NIH	NINDS	2011	Embryonic Raphe Cell Transplant and Cervical Spinal Cord Injury	SCI Motor/Sensory Function	Breathing/Respiration/Cough	Cell/Tissue Therapies	Preclinical	DOUGHERTY, BRENDAN J	UNIVERSITY OF FLORIDA	FL	32544	F31
1F32NS063744-01A1	NA	NIH	NINDS	2008	Therapeutic Strategies for Spinal Cord Injury	SCI Motor/Sensory Function	Ambulation/Locomotion	Drug Interventions	Preclinical	VAISHNAV, RADHIKA ANAND	UNIVERSITY OF KENTUCKY	KY	46826	F32
5F32NS063744-02	NA	NIH	NINDS	2009	Therapeutic Strategies for Spinal Cord Injury	SCI Motor/Sensory Function	Ambulation/Locomotion	Drug Interventions	Preclinical	VAISHNAV, RADHIKA ANAND	UNIVERSITY OF KENTUCKY	KY	13186	F32
5R01NS064004-03	NA	NIH	NINDS	2010	Lesion and activity dependent corticospinal tract plasticity	SCI Motor/Sensory Function	Motor - General	Non-Invasive Device	Preclinical	MARTIN, JOHN H	CITY COLLEGE OF NEW YORK	NY	366258	R01
5R01NS064004-04	NA	NIH	NINDS	2011	Lesion and activity dependent corticospinal tract plasticity	SCI Motor/Sensory Function	Motor - General	Non-Invasive Device	Preclinical	MARTIN, JOHN H	CITY COLLEGE OF NEW YORK	NY	363529	R01
5R01NS064004-05	NA	NIH	NINDS	2012	Lesion and activity dependent corticospinal tract plasticity	SCI Motor/Sensory Function	Motor - General	Non-Invasive Device	Preclinical	MARTIN, JOHN H	CITY COLLEGE OF NEW YORK	NY	364532	R01
2R01NS064004-11A1	NA	NIH	NINDS	2019	Lesion and activity dependent corticospinal tract plasticity	SCI Motor/Sensory Function	Motor - General	Non-Invasive Device	Preclinical	MARTIN, JOHN H	CITY COLLEGE OF NEW YORK	NY	335458	R01
5R01NS064004-12	NA	NIH	NINDS	2020	Lesion and activity dependent corticospinal tract plasticity	SCI Motor/Sensory Function	Motor - General	Non-Invasive Device	Preclinical	MARTIN, JOHN H	CITY COLLEGE OF NEW YORK	NY	338450	R01
5R01NS064004-13	NA	NIH	NINDS	2021	Lesion and activity dependent corticospinal tract plasticity	SCI Motor/Sensory Function	Motor - General	Non-Invasive Device	Preclinical	MARTIN, JOHN H	CITY COLLEGE OF NEW YORK	NY	343438	R01
5R01NS064004-14	NA	NIH	NINDS	2022	Lesion and activity dependent corticospinal tract plasticity	SCI Motor/Sensory Function	Motor - General	Non-Invasive Device	Preclinical	MARTIN, JOHN H	CITY COLLEGE OF NEW YORK	NY	343438	R01
5R01NS064004-15	NA	NIH	NINDS	2023	Lesion and Activity Dependent Corticospinal Tract Plasticity	SCI Motor/Sensory Function	Motor - General	Non-Invasive Device	Preclinical	MARTIN, JOHN H	CITY COLLEGE OF NEW YORK	NY	343438	R01
3R01NS064004-13S1	NA	NIH	NINDS	2021	Diversity Supplement: Lesion and Activity Dependent Corticospinal Tract Plasticity	SCI Motor/Sensory Function	Motor - General	Non-Invasive Device	Preclinical	MARTIN, JOHN H	CITY COLLEGE OF NEW YORK	NY	73635	R01
3R01NS064004-14S1	NA	NIH	NINDS	2022	Lesion and activity dependent corticospinal tract plasticity	SCI Motor/Sensory Function	Motor - General	Non-Invasive Device	Preclinical	MARTIN, JOHN H	CITY COLLEGE OF NEW YORK	NY	42953	R01
3R01NS064004-12S1	NA	NIH	NINDS	2021	Diversity Supplement to 2R01NS064004	SCI Motor/Sensory Function	Trunk/Reflex/Spasticity	In Vivo Approaches	Disease-Related Basic	MARTIN, JOHN H	CITY COLLEGE OF NEW YORK	NY	30682	R01
1R01NS064004-01A1	NA	NIH	NINDS	2009	Lesion and activity dependent corticospinal tract plasticity	SCI Motor/Sensory Function	Motor - General	Unable to Classify	Preclinical	MARTIN, JOHN H	COLUMBIA UNIVERSITY HEALTH SCIENCES	NY	24768	R01
1R01NS064157-01A1	NA	NIH	NINDS	2009	Inspiratory Muscle Activation via High Frequency Spinal Cord Stimulation	SCI Motor/Sensory Function	Breathing/Respiration/Cough	Invasive Device	Preclinical	DIMARCO, ANTHONY F.	CASE WESTERN RESERVE UNIVERSITY	OH	400044	R01
5R01NS064157-02	NA	NIH	NINDS	2010	Inspiratory Muscle Activation via High Frequency Spinal Cord Stimulation	SCI Motor/Sensory Function	Breathing/Respiration/Cough	Invasive Device	Preclinical	DIMARCO, ANTHONY F.	CASE WESTERN RESERVE UNIVERSITY	OH	534951	R01
5R01NS064157-03	NA	NIH	NINDS	2011	Inspiratory Muscle Activation via High Frequency Spinal Cord Stimulation	SCI Motor/Sensory Function	Breathing/Respiration/Cough	Invasive Device	Preclinical	DIMARCO, ANTHONY F.	CASE WESTERN RESERVE UNIVERSITY	OH	541559	R01
5R01NS064157-04	NA	NIH	NINDS	2012	Inspiratory Muscle Activation via High Frequency Spinal Cord Stimulation	SCI Motor/Sensory Function	Breathing/Respiration/Cough	Invasive Device	Preclinical	DIMARCO, ANTHONY F.	CASE WESTERN RESERVE UNIVERSITY	OH	498262	R01
5R01NS064157-05	NA	NIH	NINDS	2013	Inspiratory Muscle Activation via High Frequency Spinal Cord Stimulation	SCI Motor/Sensory Function	Breathing/Respiration/Cough	Invasive Device	Preclinical	DIMARCO, ANTHONY F.	CASE WESTERN RESERVE UNIVERSITY	OH	540113	R01
1R01NS064250-01A1	NA	NIH	NINDS	2009	Mechanisms of axonal pathfinding in three dimensional matrices	SCI Adjacent	In Vitro Mechanisms	Modeling/In Vitro/Ex Vivo	Basic-Basic	URBACH, JEFFREY S.	GEORGETOWN UNIVERSITY	DC	290500	R01
5R01NS064250-02	NA	NIH	NINDS	2010	Mechanisms of axonal pathfinding in three dimensional matrices	SCI Adjacent	In Vitro Mechanisms	Modeling/In Vitro/Ex Vivo	Basic-Basic	URBACH, JEFFREY S.	GEORGETOWN UNIVERSITY	DC	309252	R01
5R01NS064250-03	NA	NIH	NINDS	2011	Mechanisms of axonal pathfinding in three dimensional matrices	SCI Adjacent	In Vitro Mechanisms	Modeling/In Vitro/Ex Vivo	Basic-Basic	URBACH, JEFFREY S.	GEORGETOWN UNIVERSITY	DC	296160	R01
5R01NS064250-04	NA	NIH	NINDS	2012	Mechanisms of axonal pathfinding in three dimensional matrices	SCI Adjacent	In Vitro Mechanisms	Modeling/In Vitro/Ex Vivo	Basic-Basic	URBACH, JEFFREY S.	GEORGETOWN UNIVERSITY	DC	296160	R01
5R01NS064250-05	NA	NIH	NINDS	2013	Mechanisms of axonal pathfinding in three dimensional matrices	SCI Adjacent	In Vitro Mechanisms	Modeling/In Vitro/Ex Vivo	Basic-Basic	URBACH, JEFFREY S.	GEORGETOWN UNIVERSITY	DC	285794	R01
3R01NS064250-04S1	NA	NIH	NINDS	2012	Mechanisms of axonal pathfinding in three dimensional matrices	SCI Adjacent	In Vitro Mechanisms	Modeling/In Vitro/Ex Vivo	Basic-Basic	URBACH, JEFFREY S.	GEORGETOWN UNIVERSITY	DC	63240	R01
3R01NS064250-05S1	NA	NIH	NINDS	2013	Mechanisms of axonal pathfinding in three dimensional matrices	SCI Adjacent	In Vitro Mechanisms	Modeling/In Vitro/Ex Vivo	Basic-Basic	URBACH, JEFFREY S.	GEORGETOWN UNIVERSITY	DC	63444	R01
1F30NS064669-01A1	NA	NIH	NINDS	2009	Functional consequences of Notch-mediated angiogenesis following SCI	SCI Motor/Sensory Function	Motor - General	Other Biologics	Preclinical	FASSBENDER, JANELLE M	UNIVERSITY OF LOUISVILLE	KY	28372	F30
5F30NS064669-02	NA	NIH	NINDS	2010	Functional consequences of Notch-mediated angiogenesis following SCI	SCI Motor/Sensory Function	Motor - General	Other Biologics	Preclinical	FASSBENDER, JANELLE M	UNIVERSITY OF LOUISVILLE	KY	36320	F30
5F30NS064669-03	NA	NIH	NINDS	2011	Functional consequences of Notch-mediated angiogenesis following SCI	SCI Motor/Sensory Function	Motor - General	Other Biologics	Preclinical	FASSBENDER, JANELLE M	UNIVERSITY OF LOUISVILLE	KY	36851	F30
1F31NS064725-01	NA	NIH	NINDS	2009	HIF-1 Regulation of macrophages in Injured Spinal Cord	SCI Motor/Sensory Function	Ambulation/Locomotion	In Vivo Approaches	Disease-Related Basic	DONNELLY, DUSTIN JAMES	OHIO STATE UNIVERSITY	OH	33336	F31
5F31NS064725-02	NA	NIH	NINDS	2010	HIF-1 Regulation of macrophages in Injured Spinal Cord	SCI Motor/Sensory Function	Ambulation/Locomotion	In Vivo Approaches	Disease-Related Basic	DONNELLY, DUSTIN JAMES	OHIO STATE UNIVERSITY	OH	23948	F31
1F32NS064775-01	NA	NIH	NINDS	2009	Thalamocortical Abnormalities in Central Pain Syndrome	SCI Secondary Health Conditions	SCI Pain	In Vivo Approaches	Disease-Related Basic	QUITON, RAIMI L	UNIVERSITY OF MARYLAND BALTIMORE	MD	50054	F32
5F32NS064775-02	NA	NIH	NINDS	2010	Thalamocortical Abnormalities in Central Pain Syndrome	SCI Secondary Health Conditions	SCI Pain	In Vivo Approaches	Disease-Related Basic	QUITON, RAIMI L	UNIVERSITY OF MARYLAND BALTIMORE	MD	26077	F32
1R01NS064964-01A2	NA	NIH	NINDS	2011	Restoration of postural control after spinal cord injury	SCI Motor/Sensory Function	Trunk/Reflex/Spasticity	In Vivo Approaches	Disease-Related Basic	DELIAGINA, TATIANA G	KAROLINSKA INSTITUTE	EU	242374	R01
5R01NS064964-02	NA	NIH	NINDS	2012	Restoration of postural control after spinal cord injury	SCI Motor/Sensory Function	Trunk/Reflex/Spasticity	In Vivo Approaches	Disease-Related Basic	DELIAGINA, TATIANA G	KAROLINSKA INSTITUTE	EU	240491	R01
4R01NS064964-03	NA	NIH	NINDS	2013	Restoration of postural control after spinal cord injury	SCI Motor/Sensory Function	Trunk/Reflex/Spasticity	In Vivo Approaches	Disease-Related Basic	DELIAGINA, TATIANA G	KAROLINSKA INSTITUTE	EU	230006	R01
5R01NS064964-04	NA	NIH	NINDS	2014	Restoration of postural control after spinal cord injury	SCI Motor/Sensory Function	Trunk/Reflex/Spasticity	In Vivo Approaches	Disease-Related Basic	DELIAGINA, TATIANA G	KAROLINSKA INSTITUTE	EU	237870	R01
5R01NS064964-05	NA	NIH	NINDS	2015	Restoration of postural control after spinal cord injury	SCI Motor/Sensory Function	Trunk/Reflex/Spasticity	In Vivo Approaches	Disease-Related Basic	DELIAGINA, TATIANA G	KAROLINSKA INSTITUTE	EU	240359	R01
2R01NS064964-06	NA	NIH	NINDS	2021	Restoration of Postural Control After Spinal Cord Injury	SCI Motor/Sensory Function	Trunk/Reflex/Spasticity	In Vivo Approaches	Disease-Related Basic	DELIAGINA, TATIANA G	KAROLINSKA INSTITUTE	EU	285120	R01
5R01NS064964-07	NA	NIH	NINDS	2022	Restoration of Postural Control After Spinal Cord Injury	SCI Motor/Sensory Function	Trunk/Reflex/Spasticity	In Vivo Approaches	Disease-Related Basic	DELIAGINA, TATIANA G	KAROLINSKA INSTITUTE	EU	278722	R01
5R01NS064964-08	NA	NIH	NINDS	2023	Restoration of Postural Control After Spinal Cord Injury	SCI Motor/Sensory Function	Trunk/Reflex/Spasticity	In Vivo Approaches	Disease-Related Basic	DELIAGINA, TATIANA G	KAROLINSKA INSTITUTE	EU	272523	R01
1R01NS065054-01A1	NA	NIH	NINDS	2010	Control of Locomotor Activity by Identified Premotor Spinal Interneurons	SCI Adjacent	Intact Spinal Cord	In Vivo Approaches	Basic-Basic	MASINO, MARK A	UNIVERSITY OF MINNESOTA	MN	330313	R01
5R01NS065054-02	NA	NIH	NINDS	2011	Control of Locomotor Activity by Identified Premotor Spinal Interneurons	SCI Adjacent	Intact Spinal Cord	In Vivo Approaches	Basic-Basic	MASINO, MARK A	UNIVERSITY OF MINNESOTA	MN	323706	R01
5R01NS065054-03	NA	NIH	NINDS	2012	Control of Locomotor Activity by Identified Premotor Spinal Interneurons	SCI Adjacent	Intact Spinal Cord	In Vivo Approaches	Basic-Basic	MASINO, MARK A	UNIVERSITY OF MINNESOTA	MN	323706	R01
5R01NS065054-04	NA	NIH	NINDS	2013	Control of Locomotor Activity by Identified Premotor Spinal Interneurons	SCI Adjacent	Intact Spinal Cord	In Vivo Approaches	Basic-Basic	MASINO, MARK A	UNIVERSITY OF MINNESOTA	MN	312377	R01
1R01NS065186-01A1	NA	NIH	NINDS	2010	Electrocorticography signals for human hand prosthetics	SCI Motor/Sensory Function	Upper Limb/Forelimb	Invasive Device	Clinical (Phase 0 or EFS)	OJEMANN, JEFFREY G	UNIVERSITY OF WASHINGTON	WA	332430	R01
5R01NS065186-02	NA	NIH	NINDS	2011	Electrocorticography signals for human hand prosthetics	SCI Motor/Sensory Function	Upper Limb/Forelimb	Invasive Device	Clinical (Phase 0 or EFS)	OJEMANN, JEFFREY G	UNIVERSITY OF WASHINGTON	WA	322420	R01
5R01NS065186-03	NA	NIH	NINDS	2012	Electrocorticography signals for human hand prosthetics	SCI Motor/Sensory Function	Upper Limb/Forelimb	Invasive Device	Clinical (Phase 0 or EFS)	OJEMANN, JEFFREY G	UNIVERSITY OF WASHINGTON	WA	322420	R01
5R01NS065186-05	NA	NIH	NINDS	2014	Electrocorticography signals for human hand prosthetics	SCI Motor/Sensory Function	Upper Limb/Forelimb	Invasive Device	Clinical (Phase 0 or EFS)	OJEMANN, JEFFREY G	UNIVERSITY OF WASHINGTON	WA	328704	R01
1R21NS065397-01A1	NA	NIH	NINDS	2009	Molecular Mechanisms Mediating Recovery after SCI-Induced Hemidiaphragmatic Paral	SCI Motor/Sensory Function	Breathing/Respiration/Cough	Drug Interventions	Preclinical	NANTWI, KWAKU DANIEL	WAYNE STATE UNIVERSITY	MI	187400	R21
5R21NS065397-02	NA	NIH	NINDS	2010	Molecular Mechanisms Mediating Recovery after SCI-Induced Hemidiaphragmatic Paral	SCI Motor/Sensory Function	Breathing/Respiration/Cough	Drug Interventions	Preclinical	NANTWI, KWAKU DANIEL	WAYNE STATE UNIVERSITY	MI	215000	R21
1R21NS065419-01A1	NA	NIH	NINDS	2009	MR Spectroscopy to Explore Spinal Cord Viability in Chronic Spinal Cord Injury	SCI Pathology & Repair	SCI Pathology/Neuroprotection	Diagnostic/Prognostic Tools	Basic-Basic	HOLLY, LANGSTON TYLER	UNIVERSITY OF CALIFORNIA LOS ANGELES	CA	192500	R21
5R21NS065419-02	NA	NIH	NINDS	2010	MR Spectroscopy to Explore Spinal Cord Viability in Chronic Spinal Cord Injury	SCI Pathology & Repair	SCI Pathology/Neuroprotection	Diagnostic/Prognostic Tools	Basic-Basic	HOLLY, LANGSTON TYLER	UNIVERSITY OF CALIFORNIA LOS ANGELES	CA	228690	R21
1R13NS065540-01	NA	NIH	NINDS	2009	Amer Soc Neurochemistry Annual Meeting	Infrastructure	Research Resources	Conference	Other	CARSON, MONICA	AMERICAN SOCIETY FOR NEUROCHEMISTRY	TX	15000	R13
1R43NS065571-01A1	NA	NIH	NINDS	2010	Multi-electrode Arrays with Non-hermetic Encapsulation for Neural Prostheses	SCI Adjacent	Tools/Technology	Invasive Device	Preclinical	COGAN, STUART F	EIC LABORATORIES, INC.	MA	179744	R43
1F31NS065710-01A2	NA	NIH	NINDS	2009	Optimal extracortical electrode placement for brain-controlled neuroprostheses	SCI Motor/Sensory Function	Upper Limb/Forelimb	Non-Invasive Device	Clinical (Phase 0 or EFS)	FOLDES, STEPHEN	CASE WESTERN RESERVE UNIVERSITY	OH	25211	F31
1R25NS065748-01	NA	NIH	NINDS	2009	Molecular Neurosurgery Training Program (NEUROTRAP)	Infrastructure	Research Resources	Research and/or Clinical Resources	Infrastructure	NEDERGAARD, MAIKEN	UNIVERSITY OF ROCHESTER	NY	62240	R25
5R25NS065748-02	NA	NIH	NINDS	2010	Molecular Neurosurgery Training Program (NEUROTRAP)	Infrastructure	Research Resources	Research and/or Clinical Resources	Infrastructure	NEDERGAARD, MAIKEN	UNIVERSITY OF ROCHESTER	NY	1	R25
5R25NS065748-03	NA	NIH	NINDS	2011	Molecular Neurosurgery Training Program (NEUROTRAP)	Infrastructure	Research Resources	Research and/or Clinical Resources	Infrastructure	NEDERGAARD, MAIKEN	UNIVERSITY OF ROCHESTER	NY	1	R25
5R25NS065748-04	NA	NIH	NINDS	2012	Molecular Neurosurgery Training Program (NEUROTRAP)	Infrastructure	Research Resources	Research and/or Clinical Resources	Infrastructure	NEDERGAARD, MAIKEN	UNIVERSITY OF ROCHESTER	NY	1	R25
5R25NS065748-05	NA	NIH	NINDS	2013	Molecular Neurosurgery Training Program (NEUROTRAP)	Infrastructure	Research Resources	Research and/or Clinical Resources	Infrastructure	NEDERGAARD, MAIKEN	UNIVERSITY OF ROCHESTER	NY	1	R25
3R25NS065748-02S1	NA	NIH	NINDS	2010	Molecular Neurosurgery Training Program (NEUROTRAP)	Infrastructure	Research Resources	Research and/or Clinical Resources	Infrastructure	NEDERGAARD, MAIKEN	UNIVERSITY OF ROCHESTER	NY	60564	R25
3R25NS065748-03S1	NA	NIH	NINDS	2011	Molecular Neurosurgery Training Program (NEUROTRAP)	Infrastructure	Research Resources	Research and/or Clinical Resources	Infrastructure	NEDERGAARD, MAIKEN	UNIVERSITY OF ROCHESTER	NY	61840	R25
1R21NS066114-01A1	NA	NIH	NINDS	2010	Overcoming glial scar inhibitions on axonal growth	SCI Pathology & Repair	SCI Regeneration/Plasticity/Repair	Drug Interventions	Preclinical	LI, SHUXIN	UT SOUTHWESTERN MEDICAL CENTER	TX	237750	R21
5R21NS066114-02	NA	NIH	NINDS	2011	Overcoming glial scar inhibitions on axonal growth	SCI Pathology & Repair	SCI Regeneration/Plasticity/Repair	Drug Interventions	Preclinical	LI, SHUXIN	UT SOUTHWESTERN MEDICAL CENTER	TX	129918	R21
3R01NS066311-02S1	NA	NIH	NINDS	2010	Toward an Animal Model of Freely Moving Humans	SCI Motor/Sensory Function	Upper Limb/Forelimb	Invasive Device	Clinical (Phase 0 or EFS)	SHENOY, KRISHNA V	STANFORD UNIVERSITY	CA	876946	R01
1R01NS066312-01	NA	NIH	NINDS	2009	Novel approaches to neural regeneration: Defining new genes & pathways	SCI Pathology & Repair	SCI Regeneration/Plasticity/Repair	In Vivo Approaches	Disease-Related Basic	BONINI, NANCY M	UNIVERSITY OF PENNSYLVANIA	PA	299405	R01
5R01NS066312-02	NA	NIH	NINDS	2010	Novel approaches to neural regeneration: Defining new genes & pathways	SCI Pathology & Repair	SCI Regeneration/Plasticity/Repair	In Vivo Approaches	Disease-Related Basic	BONINI, NANCY M	UNIVERSITY OF PENNSYLVANIA	PA	297227	R01
5R01NS066312-03	NA	NIH	NINDS	2011	Novel approaches to neural regeneration: Defining new genes & pathways	SCI Pathology & Repair	SCI Regeneration/Plasticity/Repair	In Vivo Approaches	Disease-Related Basic	BONINI, NANCY M	UNIVERSITY OF PENNSYLVANIA	PA	293643	R01
5R01NS066312-04	NA	NIH	NINDS	2012	Novel approaches to neural regeneration: Defining new genes & pathways	SCI Pathology & Repair	SCI Regeneration/Plasticity/Repair	In Vivo Approaches	Disease-Related Basic	BONINI, NANCY M	UNIVERSITY OF PENNSYLVANIA	PA	293044	R01
1R01NS066340-01A1	NA	NIH	NINDS	2010	Automated Assessment of Structural Changes & Functional Recovery Post Spinal Inju	SCI Pathology & Repair	SCI Regeneration/Plasticity/Repair	Diagnostic/Prognostic Tools	Disease-Related Basic	VEMURI, BABA C	UNIVERSITY OF FLORIDA	FL	506525	R01
5R01NS066340-02	NA	NIH	NINDS	2011	Automated Assessment of Structural Changes & Functional Recovery Post Spinal Inju	SCI Pathology & Repair	SCI Regeneration/Plasticity/Repair	Diagnostic/Prognostic Tools	Disease-Related Basic	VEMURI, BABA C	UNIVERSITY OF FLORIDA	FL	503274	R01
5R01NS066340-03	NA	NIH	NINDS	2012	Automated Assessment of Structural Changes & Functional Recovery Post Spinal Inju	SCI Pathology & Repair	SCI Regeneration/Plasticity/Repair	Diagnostic/Prognostic Tools	Disease-Related Basic	VEMURI, BABA C	UNIVERSITY OF FLORIDA	FL	497067	R01
5R01NS066340-04	NA	NIH	NINDS	2013	Automated Assessment of Structural Changes & Functional Recovery Post Spinal Inju	SCI Pathology & Repair	SCI Regeneration/Plasticity/Repair	Diagnostic/Prognostic Tools	Disease-Related Basic	VEMURI, BABA C	UNIVERSITY OF FLORIDA	FL	480486	R01
5R01NS066340-05	NA	NIH	NINDS	2014	Automated Assessment of Structural Changes & Functional Recovery Post Spinal Inju	SCI Pathology & Repair	SCI Regeneration/Plasticity/Repair	Diagnostic/Prognostic Tools	Disease-Related Basic	VEMURI, BABA C	UNIVERSITY OF FLORIDA	FL	494546	R01
1R01NS066357-01	NA	NIH	NINDS	2009	Combined stem cell transplantation and targeted microstimulation to direct the fo	SCI Pathology & Repair	SCI Regeneration/Plasticity/Repair	Cell/Tissue Therapies	Preclinical	MORITZ, CHET T.	UNIVERSITY OF WASHINGTON	WA	309352	R01
5R01NS066357-02	NA	NIH	NINDS	2010	Combined stem cell transplantation and targeted microstimulation to direct the fo	SCI Pathology & Repair	SCI Regeneration/Plasticity/Repair	Cell/Tissue Therapies	Preclinical	MORITZ, CHET T.	UNIVERSITY OF WASHINGTON	WA	306258	R01
5R01NS066357-03	NA	NIH	NINDS	2011	Combined stem cell transplantation and targeted microstimulation to direct the fo	SCI Pathology & Repair	SCI Regeneration/Plasticity/Repair	Cell/Tissue Therapies	Preclinical	MORITZ, CHET T.	UNIVERSITY OF WASHINGTON	WA	303165	R01
5R01NS066357-04	NA	NIH	NINDS	2012	Combined stem cell transplantation and targeted microstimulation to direct the fo	SCI Pathology & Repair	SCI Regeneration/Plasticity/Repair	Cell/Tissue Therapies	Preclinical	MORITZ, CHET T.	UNIVERSITY OF WASHINGTON	WA	303165	R01
3R01NS066357-02S1	NA	NIH	NINDS	2010	Combined stem cell transplantation and targeted microstimulation to direct the fo	SCI Pathology & Repair	SCI Regeneration/Plasticity/Repair	Cell/Tissue Therapies	Preclinical	MORITZ, CHET T.	UNIVERSITY OF WASHINGTON	WA	65960	R01
1R41NS066579-01	NA	NIH	NINDS	2010	Developing a pocket neuromuscular evaluator	SCI Adjacent	Tools/Technology	Diagnostic/Prognostic Tools	Other	ZHANG, LI-QUN	REHABTEK, LLC	MD	99966	R41
1R13NS066635-01	NA	NIH	NICHD,NINDS	2009	2nd Joint Symposium of the International and National Neurotrauma Societies	Infrastructure	Research Resources	Conference	Other	HOVDA, DAVID A	UNIVERSITY OF CALIFORNIA LOS ANGELES	CA	30000	R13
1U01NS066915-01	NA	NIH	NINDS	2010	NIM811 FOR THE TREATMENT OF ACUTE SPINAL CORD INJURY	SCI Pathology & Repair	SCI Pathology/Neuroprotection	Drug Interventions	Clinical (Phase 0 or EFS)	SPRINGER, JOE E	UNIVERSITY OF KENTUCKY	KY	491655	U01
5U01NS066915-02	NA	NIH	NINDS	2011	NIM811 FOR THE TREATMENT OF ACUTE SPINAL CORD INJURY	SCI Pathology & Repair	SCI Pathology/Neuroprotection	Drug Interventions	Clinical (Phase 0 or EFS)	SPRINGER, JOE E	UNIVERSITY OF KENTUCKY	KY	1	U01
1R01NS066965-01	NA	NIH	NINDS	2009	Maladaptive plasticity following spinal cord injury	SCI Pathology & Repair	SCI Regeneration/Plasticity/Repair	In Vivo Approaches	Disease-Related Basic	KELLER, ASAF	UNIVERSITY OF MARYLAND BALTIMORE	MD	375000	R01
5R01NS066965-02	NA	NIH	NINDS	2010	Maladaptive plasticity following spinal cord injury	SCI Pathology & Repair	SCI Regeneration/Plasticity/Repair	In Vivo Approaches	Disease-Related Basic	KELLER, ASAF	UNIVERSITY OF MARYLAND BALTIMORE	MD	375000	R01
1R01NS067017-01A1	NA	NIH	NINDS	2010	Cortical reorganization and behavioral recovery after sensory loss	SCI Motor/Sensory Function	Upper Limb/Forelimb	Exercise/Activity/Rehab	Preclinical	QI, HUI-XIN	VANDERBILT UNIVERSITY	TN	336108	R01
5R01NS067017-02	NA	NIH	NINDS	2011	Cortical reorganization and behavioral recovery after sensory loss	SCI Motor/Sensory Function	Upper Limb/Forelimb	Exercise/Activity/Rehab	Preclinical	QI, HUI-XIN	VANDERBILT UNIVERSITY	TN	334180	R01
5R01NS067017-03	NA	NIH	NINDS	2012	Cortical reorganization and behavioral recovery after sensory loss	SCI Motor/Sensory Function	Upper Limb/Forelimb	Exercise/Activity/Rehab	Preclinical	QI, HUI-XIN	VANDERBILT UNIVERSITY	TN	334358	R01
5R01NS067017-04	NA	NIH	NINDS	2013	Cortical reorganization and behavioral recovery after sensory loss	SCI Motor/Sensory Function	Upper Limb/Forelimb	Exercise/Activity/Rehab	Preclinical	QI, HUI-XIN	VANDERBILT UNIVERSITY	TN	322655	R01
1R01NS067092-01A1	NA	NIH	NINDS	2010	Bioinformatics For Translational Spinal Cord Injury Research	Infrastructure	Research Resources	Database/Data Analysis	Infrastructure	FERGUSON, ADAM R	UNIVERSITY OF CALIFORNIA, SAN FRANCISCO	CA	337392	R01
5R01NS067092-02	NA	NIH	NINDS	2011	Bioinformatics For Translational Spinal Cord Injury Research	Infrastructure	Research Resources	Database/Data Analysis	Infrastructure	FERGUSON, ADAM R	UNIVERSITY OF CALIFORNIA, SAN FRANCISCO	CA	330614	R01
5R01NS067092-03	NA	NIH	NINDS	2012	Bioinformatics For Translational Spinal Cord Injury Research	Infrastructure	Research Resources	Database/Data Analysis	Infrastructure	FERGUSON, ADAM R	UNIVERSITY OF CALIFORNIA, SAN FRANCISCO	CA	330583	R01
5R01NS067092-04	NA	NIH	NINDS	2013	Bioinformatics For Translational Spinal Cord Injury Research	Infrastructure	Research Resources	Database/Data Analysis	Infrastructure	FERGUSON, ADAM R	UNIVERSITY OF CALIFORNIA, SAN FRANCISCO	CA	318983	R01
5R01NS067092-05	NA	NIH	NINDS	2014	Bioinformatics For Translational Spinal Cord Injury Research	Infrastructure	Research Resources	Database/Data Analysis	Infrastructure	FERGUSON, ADAM R	UNIVERSITY OF CALIFORNIA, SAN FRANCISCO	CA	327213	R01
1R21NS067260-01	NA	NIH	NINDS	2009	Autonomic dysreflexia and SCI immune suppression	SCI Secondary Health Conditions	AD/Autonomic Function	Other Biologics	Preclinical	POPOVICH, PHILLIP G	OHIO STATE UNIVERSITY	OH	228750	R21
5R21NS067260-02	NA	NIH	NINDS	2010	Autonomic dysreflexia and SCI immune suppression	SCI Secondary Health Conditions	AD/Autonomic Function	Other Biologics	Preclinical	POPOVICH, PHILLIP G	OHIO STATE UNIVERSITY	OH	188719	R21
1R01NS067299-01	NA	NIH	NINDS	2010	Functional development of motor networks	SCI Adjacent	Intact Spinal Cord	In Vivo Approaches	Basic-Basic	MCLEAN, DAVID	NORTHWESTERN UNIVERSITY	IL	285061	R01
5R01NS067299-02	NA	NIH	NINDS	2011	Functional development of motor networks	SCI Adjacent	Intact Spinal Cord	In Vivo Approaches	Basic-Basic	MCLEAN, DAVID	NORTHWESTERN UNIVERSITY	IL	307240	R01
5R01NS067299-03	NA	NIH	NINDS	2012	Functional development of motor networks	SCI Adjacent	Intact Spinal Cord	In Vivo Approaches	Basic-Basic	MCLEAN, DAVID	NORTHWESTERN UNIVERSITY	IL	306650	R01
1R21NS067364-01A1	NA	NIH	NINDS	2010	Bioengineering bridges to promote axon regeneration following spinal cord injury	SCI Pathology & Repair	SCI Regeneration/Plasticity/Repair	Biomaterials	Preclinical	COLELLO, RAYMOND J	VIRGINIA COMMONWEALTH UNIVERSITY	VA	180502	R21
5R21NS067364-02	NA	NIH	NINDS	2011	Bioengineering bridges to promote axon regeneration following spinal cord injury	SCI Pathology & Repair	SCI Regeneration/Plasticity/Repair	Biomaterials	Preclinical	COLELLO, RAYMOND J	VIRGINIA COMMONWEALTH UNIVERSITY	VA	213331	R21
1R21NS067502-01	NA	NIH	NINDS	2009	Optimization of EphA4 antagonists for CNS disorders	SCI Adjacent	In Vitro Mechanisms	Modeling/In Vitro/Ex Vivo	Basic-Basic	PASQUALE, ELENA B	SANFORD BURNHAM PREBYS MEDICAL DISCOVERY INSTITUTE	CA	286500	R21
5R21NS067502-02	NA	NIH	NINDS	2010	Optimization of EphA4 antagonists for CNS disorders	SCI Adjacent	In Vitro Mechanisms	Modeling/In Vitro/Ex Vivo	Basic-Basic	PASQUALE, ELENA B	SANFORD BURNHAM PREBYS MEDICAL DISCOVERY INSTITUTE	CA	236363	R21
1F31NS068030-01	NA	NIH	NINDS	2010	Restoration of movement using a biologically-inspired control strategy	SCI Motor/Sensory Function	Motor - General	Non-Invasive Device	Preclinical	JARC, ANTHONY MICHAEL	NORTHWESTERN UNIVERSITY	IL	33188	F31
5F31NS068030-02	NA	NIH	NINDS	2011	Restoration of movement using a biologically-inspired control strategy	SCI Motor/Sensory Function	Motor - General	Non-Invasive Device	Preclinical	JARC, ANTHONY MICHAEL	NORTHWESTERN UNIVERSITY	IL	28598	F31
1R01NS068128-01	NA	NIH	NINDS	2009	Promoting axon regneration and functional recovery after spinal cord injury	SCI Pathology & Repair	SCI Regeneration/Plasticity/Repair	In Vivo Approaches	Basic-Basic	HE, ZHIGANG	BOSTON CHILDREN'S HOSPITAL	MA	441180	R01
5R01NS068128-02	NA	NIH	NINDS	2010	Promoting axon regneration and functional recovery after spinal cord injury	SCI Pathology & Repair	SCI Regeneration/Plasticity/Repair	In Vivo Approaches	Basic-Basic	HE, ZHIGANG	BOSTON CHILDREN'S HOSPITAL	MA	447200	R01
1RC1NS068200-01	NA	NIH	NINDS	2009	Spinal cord injury: Targeting local inhibition to improve outcome	SCI Motor/Sensory Function	Trunk/Reflex/Spasticity	Cell/Tissue Therapies	Unable to Classify	KRIEGSTEIN, ARNOLD	UNIVERSITY OF CALIFORNIA, SAN FRANCISCO	CA	495183	RC1
5RC1NS068200-02	NA	NIH	NINDS	2010	Spinal cord injury: Targeting local inhibition to improve outcome	SCI Motor/Sensory Function	Trunk/Reflex/Spasticity	Cell/Tissue Therapies	Unable to Classify	KRIEGSTEIN, ARNOLD	UNIVERSITY OF CALIFORNIA, SAN FRANCISCO	CA	456319	RC1
1RC1NS068576-01	NA	NIH	NINDS	2009	Evaluation of Wire Electrodes to Activate the Expiratory Muscles to Restore Cough	SCI Motor/Sensory Function	Breathing/Respiration/Cough	Invasive Device	Clinical (Phase 0 or EFS)	DIMARCO, ANTHONY F.	CASE WESTERN RESERVE UNIVERSITY	OH	429281	RC1
5RC1NS068576-02	NA	NIH	NINDS	2010	Evaluation of Wire Electrodes to Activate the Expiratory Muscles to Restore Cough	SCI Motor/Sensory Function	Breathing/Respiration/Cough	Invasive Device	Clinical (Phase 0 or EFS)	DIMARCO, ANTHONY F.	CASE WESTERN RESERVE UNIVERSITY	OH	404812	RC1
1U01NS069517-01	NA	NIH	NINDS	2010	Multi-functional Neuroprosthetic Systems for Restoration of Motor Function	SCI Motor/Sensory Function	Motor - General	Invasive Device	Clinical (Phase 0 or EFS)	PECKHAM, PAUL HUNTER	CASE WESTERN RESERVE UNIVERSITY	OH	1497544	U01
5U01NS069517-02	NA	NIH	NINDS	2011	Multi-functional Neuroprosthetic Systems for Restoration of Motor Function	SCI Motor/Sensory Function	Motor - General	Invasive Device	Clinical (Phase 0 or EFS)	PECKHAM, PAUL HUNTER	CASE WESTERN RESERVE UNIVERSITY	OH	1410222	U01
5U01NS069517-03	NA	NIH	NINDS	2012	Multi-functional Neuroprosthetic Systems for Restoration of Motor Function	SCI Motor/Sensory Function	Motor - General	Invasive Device	Clinical (Phase 0 or EFS)	PECKHAM, PAUL HUNTER	CASE WESTERN RESERVE UNIVERSITY	OH	1398938	U01
5U01NS069517-04	NA	NIH	NINDS	2013	Multi-functional Neuroprosthetic Systems for Restoration of Motor Function	SCI Motor/Sensory Function	Motor - General	Invasive Device	Clinical (Phase 0 or EFS)	PECKHAM, PAUL HUNTER	CASE WESTERN RESERVE UNIVERSITY	OH	1345821	U01
4U01NS069517-05	NA	NIH	NINDS	2016	Multi-functional Neuroprosthetic Systems for Restoration of Motor Function	SCI Motor/Sensory Function	Motor - General	Invasive Device	Clinical (Phase 0 or EFS)	PECKHAM, PAUL HUNTER	CASE WESTERN RESERVE UNIVERSITY	OH	1333895	U01
3U01NS069517-04S1	NA	NIH	NINDS	2014	Multi-functional Neuroprosthetic Systems for Restoration of Motor Function	SCI Motor/Sensory Function	Motor - General	Invasive Device	Clinical (Phase 0 or EFS)	PECKHAM, PAUL HUNTER	CASE WESTERN RESERVE UNIVERSITY	OH	135010	U01
3U01NS069517-04S2	NA	NIH	NINDS	2015	Multi-functional Neuroprosthetic Systems for Restoration of Motor Function	SCI Motor/Sensory Function	Motor - General	Invasive Device	Clinical (Phase 0 or EFS)	PECKHAM, PAUL HUNTER	CASE WESTERN RESERVE UNIVERSITY	OH	28599	U01
1R01NS069537-01	NA	NIH	NINDS	2010	Metaplasticity and Recovery After Spinal Cord Injury: Cellular Mechanisms	SCI Pathology & Repair	SCI Regeneration/Plasticity/Repair	Drug Interventions	Preclinical	FERGUSON, ADAM R	UNIVERSITY OF CALIFORNIA, SAN FRANCISCO	CA	329848	R01
5R01NS069537-02	NA	NIH	NINDS	2011	Metaplasticity and Recovery After Spinal Cord Injury: Cellular Mechanisms	SCI Pathology & Repair	SCI Regeneration/Plasticity/Repair	Drug Interventions	Preclinical	FERGUSON, ADAM R	UNIVERSITY OF CALIFORNIA, SAN FRANCISCO	CA	325588	R01
5R01NS069537-03	NA	NIH	NINDS	2012	Metaplasticity and Recovery After Spinal Cord Injury: Cellular Mechanisms	SCI Pathology & Repair	SCI Regeneration/Plasticity/Repair	Drug Interventions	Preclinical	FERGUSON, ADAM R	UNIVERSITY OF CALIFORNIA, SAN FRANCISCO	CA	325588	R01
1R01NS069551-01A1	NA	NIH	NINDS	2010	Changing a reflex to improve locomotion	SCI Motor/Sensory Function	Ambulation/Locomotion	Exercise/Activity/Rehab	Clinical (Phase 0 or EFS)	THOMPSON, AIKO	HELEN HAYES HOSPITAL	NY	252198	R01
5R01NS069551-02	NA	NIH	NINDS	2011	Changing a reflex to improve locomotion	SCI Motor/Sensory Function	Ambulation/Locomotion	Exercise/Activity/Rehab	Clinical (Phase 0 or EFS)	THOMPSON, AIKO	HELEN HAYES HOSPITAL	NY	249790	R01
5R01NS069551-03	NA	NIH	NINDS	2012	Changing a reflex to improve locomotion	SCI Motor/Sensory Function	Ambulation/Locomotion	Exercise/Activity/Rehab	Clinical (Phase 0 or EFS)	THOMPSON, AIKO	HELEN HAYES HOSPITAL	NY	292327	R01
5R01NS069551-04	NA	NIH	NINDS	2013	Changing a reflex to improve locomotion	SCI Motor/Sensory Function	Ambulation/Locomotion	Exercise/Activity/Rehab	Clinical (Phase 0 or EFS)	THOMPSON, AIKO	HELEN HAYES HOSPITAL	NY	287630	R01
5R01NS069551-05	NA	NIH	NINDS	2014	Changing a reflex to improve locomotion	SCI Motor/Sensory Function	Ambulation/Locomotion	Exercise/Activity/Rehab	Clinical (Phase 0 or EFS)	THOMPSON, AIKO	HELEN HAYES HOSPITAL	NY	66275	R01
1R01NS069568-01A1	NA	NIH	NINDS	2010	Motor Cortex Stimulation Reverses Maladaptive Plasticity Following Spinal Injury	SCI Secondary Health Conditions	SCI Pain	Invasive Device	Preclinical	MASRI, RADI	UNIVERSITY OF MARYLAND BALTIMORE	MD	262500	R01
5R01NS069568-02	NA	NIH	NINDS	2011	Motor Cortex Stimulation Reverses Maladaptive Plasticity Following Spinal Injury	SCI Secondary Health Conditions	SCI Pain	Invasive Device	Preclinical	MASRI, RADI	UNIVERSITY OF MARYLAND BALTIMORE	MD	257250	R01
5R01NS069568-03	NA	NIH	NINDS	2012	Motor Cortex Stimulation Reverses Maladaptive Plasticity Following Spinal Injury	SCI Secondary Health Conditions	SCI Pain	Invasive Device	Preclinical	MASRI, RADI	UNIVERSITY OF MARYLAND BALTIMORE	MD	257250	R01
5R01NS069568-04	NA	NIH	NINDS	2013	Motor Cortex Stimulation Reverses Maladaptive Plasticity Following Spinal Injury	SCI Secondary Health Conditions	SCI Pain	Invasive Device	Preclinical	MASRI, RADI	UNIVERSITY OF MARYLAND BALTIMORE	MD	310308	R01
5R01NS069568-05	NA	NIH	NINDS	2014	Motor Cortex Stimulation Reverses Maladaptive Plasticity Following Spinal Injury	SCI Secondary Health Conditions	SCI Pain	Invasive Device	Preclinical	MASRI, RADI	UNIVERSITY OF MARYLAND BALTIMORE	MD	318347	R01
1R01NS069633-01A1	NA	NIH	NINDS	2011	Mitochondrial-Targeted Therapeutics for Treatment of Spinal Cord Injury	SCI Pathology & Repair	SCI Pathology/Neuroprotection	Drug Interventions	Preclinical	SULLIVAN, PATRICK G	UNIVERSITY OF KENTUCKY	KY	324844	R01
5R01NS069633-02	NA	NIH	NINDS	2012	Mitochondrial-Targeted Therapeutics for Treatment of Spinal Cord Injury	SCI Pathology & Repair	SCI Pathology/Neuroprotection	Drug Interventions	Preclinical	SULLIVAN, PATRICK G	UNIVERSITY OF KENTUCKY	KY	324844	R01
5R01NS069633-03	NA	NIH	NINDS	2013	Mitochondrial-Targeted Therapeutics for Treatment of Spinal Cord Injury	SCI Pathology & Repair	SCI Pathology/Neuroprotection	Drug Interventions	Preclinical	SULLIVAN, PATRICK G	UNIVERSITY OF KENTUCKY	KY	313474	R01
5R01NS069633-04	NA	NIH	NINDS	2014	Mitochondrial-Targeted Therapeutics for Treatment of Spinal Cord Injury	SCI Pathology & Repair	SCI Pathology/Neuroprotection	Drug Interventions	Preclinical	SULLIVAN, PATRICK G	UNIVERSITY OF KENTUCKY	KY	321596	R01
3R01NS069633-03S1	NA	NIH	NINDS	2013	Mitochondrial-Targeted Therapeutics for Treatment of Spinal Cord Injury	SCI Pathology & Repair	SCI Pathology/Neuroprotection	Drug Interventions	Preclinical	SULLIVAN, PATRICK G	UNIVERSITY OF KENTUCKY	KY	74177	R01
2R01NS069765-05A1	NA	NIH	NINDS	2015	Recovery of Bladder Reflexes and Nerve Regeneration after Spinal Cord Injury	SCI Secondary Health Conditions	Bladder/Urinary Health	Cell/Tissue Therapies	Preclinical	LEE, YU-SHANG	CLEVELAND CLINIC LERNER COM-CWRU	OH	346719	R01
1R01NS069765-01	NA	NIH	NINDS	2010	Recovery of bladder reflexes and nerve regeneration after spinal cord injury	SCI Secondary Health Conditions	Bladder/Urinary Health	Cell/Tissue Therapies	Preclinical	LEE, YU-SHANG	CLEVELAND CLINIC LERNER COM-CWRU	OH	319111	R01
5R01NS069765-02	NA	NIH	NINDS	2011	Recovery of bladder reflexes and nerve regeneration after spinal cord injury	SCI Secondary Health Conditions	Bladder/Urinary Health	Cell/Tissue Therapies	Preclinical	LEE, YU-SHANG	CLEVELAND CLINIC LERNER COM-CWRU	OH	336569	R01
5R01NS069765-03	NA	NIH	NINDS	2012	Recovery of bladder reflexes and nerve regeneration after spinal cord injury	SCI Secondary Health Conditions	Bladder/Urinary Health	Cell/Tissue Therapies	Preclinical	LEE, YU-SHANG	CLEVELAND CLINIC LERNER COM-CWRU	OH	336569	R01
5R01NS069765-04	NA	NIH	NINDS	2013	Recovery of bladder reflexes and nerve regeneration after spinal cord injury	SCI Secondary Health Conditions	Bladder/Urinary Health	Cell/Tissue Therapies	Preclinical	LEE, YU-SHANG	CLEVELAND CLINIC LERNER COM-CWRU	OH	324789	R01
5R01NS069765-06	NA	NIH	NINDS	2016	Recovery of Bladder Reflexes and Nerve Regeneration after Spinal Cord Injury	SCI Secondary Health Conditions	Bladder/Urinary Health	Cell/Tissue Therapies	Preclinical	LEE, YU-SHANG	CLEVELAND CLINIC LERNER COM-CWRU	OH	346719	R01
5R01NS069765-07	NA	NIH	NINDS	2017	Recovery of Bladder Reflexes and Nerve Regeneration after Spinal Cord Injury	SCI Secondary Health Conditions	Bladder/Urinary Health	Cell/Tissue Therapies	Preclinical	LEE, YU-SHANG	CLEVELAND CLINIC LERNER COM-CWRU	OH	346719	R01
5R01NS069765-08	NA	NIH	NINDS	2018	Recovery of Bladder Reflexes and Nerve Regeneration after Spinal Cord Injury	SCI Secondary Health Conditions	Bladder/Urinary Health	Cell/Tissue Therapies	Preclinical	LEE, YU-SHANG	CLEVELAND CLINIC LERNER COM-CWRU	OH	346719	R01
5R01NS069765-09	NA	NIH	NINDS	2019	Recovery of Bladder Reflexes and Nerve Regeneration after Spinal Cord Injury	SCI Secondary Health Conditions	Bladder/Urinary Health	Cell/Tissue Therapies	Preclinical	LEE, YU-SHANG	CLEVELAND CLINIC LERNER COM-CWRU	OH	346719	R01
1R21NS070175-01	NA	NIH	NINDS	2010	Lumbar Puncture Delivery of MSC & Function in Spinal Cord Injury	SCI Pathology & Repair	SCI Pathology/Neuroprotection	Cell/Tissue Therapies	Preclinical	GRUMET, MARTIN H	RUTGERS, THE STATE UNIV OF N.J.	NJ	231375	R21
5R21NS070175-02	NA	NIH	NINDS	2011	Lumbar Puncture Delivery of MSC & Function in Spinal Cord Injury	SCI Pathology & Repair	SCI Pathology/Neuroprotection	Cell/Tissue Therapies	Preclinical	GRUMET, MARTIN H	RUTGERS, THE STATE UNIV OF N.J.	NJ	188650	R21
1R01NS070267-01	NA	NIH	NINDS	2010	Bladder, Urethra and Anal Sphincter Reinnervation	SCI Secondary Health Conditions	Bladder/Urinary Health	Surgical Interventions	Preclinical	RUGGIERI, MICHAEL RAYMOND	TEMPLE UNIV OF THE COMMONWEALTH	PA	328125	R01
5R01NS070267-02	NA	NIH	NINDS	2011	Bladder, Urethra and Anal Sphincter Reinnervation	SCI Secondary Health Conditions	Bladder/Urinary Health	Surgical Interventions	Preclinical	RUGGIERI, MICHAEL RAYMOND	TEMPLE UNIV OF THE COMMONWEALTH	PA	321563	R01
5R01NS070267-03	NA	NIH	NINDS	2012	Bladder, Urethra and Anal Sphincter Reinnervation	SCI Secondary Health Conditions	Bladder/Urinary Health	Surgical Interventions	Preclinical	RUGGIERI, MICHAEL RAYMOND	TEMPLE UNIV OF THE COMMONWEALTH	PA	407243	R01
5R01NS070267-04	NA	NIH	NINDS	2013	Bladder, Urethra and Anal Sphincter Reinnervation	SCI Secondary Health Conditions	Bladder/Urinary Health	Surgical Interventions	Preclinical	RUGGIERI, MICHAEL RAYMOND	TEMPLE UNIV OF THE COMMONWEALTH	PA	392989	R01
5R01NS070267-05	NA	NIH	NINDS	2014	Bladder, Urethra and Anal Sphincter Reinnervation	SCI Secondary Health Conditions	Bladder/Urinary Health	Surgical Interventions	Preclinical	RUGGIERI, MICHAEL RAYMOND	TEMPLE UNIV OF THE COMMONWEALTH	PA	318347	R01
3R01NS070267-02S1	NA	NIH	NINDS	2011	Bladder, Urethra and Anal Sphincter Reinnervation	SCI Secondary Health Conditions	Bladder/Urinary Health	Surgical Interventions	Preclinical	RUGGIERI, MICHAEL RAYMOND	TEMPLE UNIV OF THE COMMONWEALTH	PA	72458	R01
1F31NS070329-01A1	NA	NIH	NINDS	2011	Interactions between Urological and Locomotor Systems during Treadmill Training i	SCI Motor/Sensory Function	Ambulation/Locomotion	Exercise/Activity/Rehab	Preclinical	WARD, (PATRICIA) JILL	UNIVERSITY OF LOUISVILLE	KY	27610	F31
5F31NS070329-02	NA	NIH	NINDS	2012	Interactions between Urological and Locomotor Systems during Treadmill Training i	SCI Motor/Sensory Function	Ambulation/Locomotion	Exercise/Activity/Rehab	Preclinical	WARD, (PATRICIA) JILL	UNIVERSITY OF LOUISVILLE	KY	20516	F31
1F31NS070485-01A1	NA	NIH	NINDS	2011	Cortico-cortical interactions of parietal and frontal lobe during volitional move	SCI Adjacent	Non-Spinal Systems	In Vivo Approaches	Basic-Basic	RAO, NAVEEN GANDHAM	BROWN UNIVERSITY	RI	19273	F31
1F32NS070498-01A1	NA	NIH	NINDS	2011	Spatial-Temporal Organization and Function of Spinal Locomotor Networks	SCI Adjacent	Intact Spinal Cord	In Vivo Approaches	Basic-Basic	HINCKLEY, CHRISTOPHER A	SALK INSTITUTE FOR BIOLOGICAL STUDIES	CA	53042	F32
5F32NS070498-02	NA	NIH	NINDS	2012	Spatial-Temporal Organization and Function of Spinal Locomotor Networks	SCI Adjacent	Intact Spinal Cord	In Vivo Approaches	Basic-Basic	HINCKLEY, CHRISTOPHER A	SALK INSTITUTE FOR BIOLOGICAL STUDIES	CA	55670	F32
5F32NS070498-03	NA	NIH	NINDS	2013	Spatial-Temporal Organization and Function of Spinal Locomotor Networks	SCI Adjacent	Intact Spinal Cord	In Vivo Approaches	Basic-Basic	HINCKLEY, CHRISTOPHER A	SALK INSTITUTE FOR BIOLOGICAL STUDIES	CA	57734	F32
5F31NS070558-02	NA	NIH	NINDS	2011	Regeneration in Knock-Out Combinations of NgR, PirB, PTEN and PDE KO Mice	SCI Pathology & Repair	SCI Regeneration/Plasticity/Repair	In Vivo Approaches	Disease-Related Basic	WILLENBERG, RAFER	UNIVERSITY OF CALIFORNIA-IRVINE	CA	34928	F31
1F31NS070558-01	NA	NIH	NINDS	2010	Regeneration in Knock-Out Combinations of NgR, PirB, PTEN and PDE KO Mice	SCI Pathology & Repair	SCI Regeneration/Plasticity/Repair	In Vivo Approaches	Disease-Related Basic	WILLENBERG, RAFER	UNIVERSITY OF CALIFORNIA-IRVINE	CA	33316	F31
5F31NS070558-03	NA	NIH	NINDS	2012	Regeneration in Knock-Out Combinations of NgR, PirB, PTEN and PDE KO Mice	SCI Pathology & Repair	SCI Regeneration/Plasticity/Repair	In Vivo Approaches	Disease-Related Basic	WILLENBERG, RAFER	UNIVERSITY OF CALIFORNIA-IRVINE	CA	36549	F31
1F31NS070582-01	NA	NIH	NINDS	2010	The role of Wnts in glial scar formation	SCI Motor/Sensory Function	Ambulation/Locomotion	In Vivo Approaches	Disease-Related Basic	RODRIGUEZ, JUSTIN PAUL	STATE UNIVERSITY NEW YORK STONY BROOK	NY	29703	F31
5F31NS070582-02	NA	NIH	NINDS	2011	The role of Wnts in glial scar formation	SCI Motor/Sensory Function	Ambulation/Locomotion	In Vivo Approaches	Disease-Related Basic	RODRIGUEZ, JUSTIN PAUL	STATE UNIVERSITY NEW YORK STONY BROOK	NY	28455	F31
5F31NS070582-03	NA	NIH	NINDS	2012	The role of Wnts in glial scar formation	SCI Motor/Sensory Function	Ambulation/Locomotion	In Vivo Approaches	Disease-Related Basic	RODRIGUEZ, JUSTIN PAUL	STATE UNIVERSITY NEW YORK STONY BROOK	NY	22032	F31
1RC3NS070629-01	NA	NIH	NINDS	2010	Axonal Growth Therapy for Neurological Recovery from Spinal Cord Injury and Strok	SCI Pathology & Repair	SCI Regeneration/Plasticity/Repair	Drug Interventions	Preclinical	MCBRINN, SYLVIA	RENETX BIO, INC.	CT	3000000	RC3
1U13NS070801-01	NA	NIH	NIA,NIMH,NINDS	2010	Translational Neurotech Summit	Infrastructure	Research Resources	Conference	Infrastructure	LYNCH, CASEY	NEUROTECHNOLOGY DEVELOPMENT FDN	CA	21000	U13
1R01NS071056-01A1	NA	NIH	NINDS	2011	HDAC6: a target for regeneration following injury in the nervous system	SCI Pathology & Repair	SCI Regeneration/Plasticity/Repair	Drug Interventions	Preclinical	LANGLEY, BRETT CAMERON	WINIFRED MASTERSON BURKE MED RES INST	NY	407709	R01
5R01NS071056-02	NA	NIH	NINDS	2012	HDAC6: a target for regeneration following injury in the nervous system	SCI Pathology & Repair	SCI Regeneration/Plasticity/Repair	Drug Interventions	Preclinical	LANGLEY, BRETT CAMERON	WINIFRED MASTERSON BURKE MED RES INST	NY	387459	R01
5R01NS071056-03	NA	NIH	NINDS	2013	HDAC6: a target for regeneration following injury in the nervous system	SCI Pathology & Repair	SCI Regeneration/Plasticity/Repair	Drug Interventions	Preclinical	LANGLEY, BRETT CAMERON	WINIFRED MASTERSON BURKE MED RES INST	NY	386726	R01
5R01NS071056-04	NA	NIH	NINDS	2014	HDAC6: a target for regeneration following injury in the nervous system	SCI Pathology & Repair	SCI Regeneration/Plasticity/Repair	Drug Interventions	Preclinical	LANGLEY, BRETT CAMERON	WINIFRED MASTERSON BURKE MED RES INST	NY	376698	R01
5R01NS071056-05	NA	NIH	NINDS	2015	HDAC6: a target for regeneration following injury in the nervous system	SCI Pathology & Repair	SCI Regeneration/Plasticity/Repair	Drug Interventions	Preclinical	LANGLEY, BRETT CAMERON	WINIFRED MASTERSON BURKE MED RES INST	NY	380503	R01
1F31NS071722-01	NA	NIH	NINDS	2010	A zebrafish model for neural regeneration	SCI Pathology & Repair	SCI Pathology/Neuroprotection	In Vivo Approaches	Disease-Related Basic	ROSENBERG, ALLISON F	UNIVERSITY OF PENNSYLVANIA	PA	34980	F31
5F31NS071722-02	NA	NIH	NINDS	2011	A zebrafish model for neural regeneration	SCI Pathology & Repair	SCI Pathology/Neuroprotection	In Vivo Approaches	Disease-Related Basic	ROSENBERG, ALLISON F	UNIVERSITY OF PENNSYLVANIA	PA	43136	F31
5F31NS071722-03	NA	NIH	NINDS	2012	A zebrafish model for neural regeneration	SCI Pathology & Repair	SCI Pathology/Neuroprotection	In Vivo Approaches	Disease-Related Basic	ROSENBERG, ALLISON F	UNIVERSITY OF PENNSYLVANIA	PA	35832	F31
1F31NS071737-01A1	NA	NIH	NINDS	2011	Learning to use a brain-controlled Functional Electrical Stimulation system	SCI Motor/Sensory Function	Upper Limb/Forelimb	Invasive Device	Preclinical	OBY, EMILY R.	NORTHWESTERN UNIVERSITY AT CHICAGO	IL	32420	F31
5F31NS071737-02	NA	NIH	NINDS	2012	Learning to use a brain-controlled Functional Electrical Stimulation system	SCI Motor/Sensory Function	Upper Limb/Forelimb	Invasive Device	Preclinical	OBY, EMILY R.	NORTHWESTERN UNIVERSITY AT CHICAGO	IL	16507	F31
1F31NS071809-01	NA	NIH	NINDS	2010	Optogenetic analysis of the developing spinal circuit in zebrafish	SCI Adjacent	Intact Spinal Cord	In Vivo Approaches	Basic-Basic	WARP, ERICA	UNIVERSITY OF CALIFORNIA BERKELEY	CA	31027	F31
5F31NS071809-02	NA	NIH	NINDS	2011	Optogenetic analysis of the developing spinal circuit in zebrafish	SCI Adjacent	Intact Spinal Cord	In Vivo Approaches	Basic-Basic	WARP, ERICA	UNIVERSITY OF CALIFORNIA BERKELEY	CA	33818	F31
1F31NS071863-01A1	NA	NIH	NINDS	2011	Grafting genetically-modified Schwann cells into a clinically-relevant SCI model	SCI Motor/Sensory Function	Motor - General	Cell/Tissue Therapies	Preclinical	WALKER, CHANDLER	INDIANA UNIVERSITY INDIANAPOLIS	IN	31334	F31
5F31NS071863-02	NA	NIH	NINDS	2012	Grafting genetically-modified Schwann cells into a clinically-relevant SCI model	SCI Motor/Sensory Function	Motor - General	Cell/Tissue Therapies	Preclinical	WALKER, CHANDLER	INDIANA UNIVERSITY INDIANAPOLIS	IN	30877	F31
5F31NS071863-03	NA	NIH	NINDS	2013	Grafting genetically-modified Schwann cells into a clinically-relevant SCI model	SCI Motor/Sensory Function	Motor - General	Cell/Tissue Therapies	Preclinical	WALKER, CHANDLER	INDIANA UNIVERSITY INDIANAPOLIS	IN	15016	F31
1R43NS071894-01A1	NA	NIH	NINDS	2011	An Integrated Platform for In Vivo Neuromuscular Stimulation and Recording Using	SCI Secondary Health Conditions	Muscle & Bone	Invasive Device	Preclinical	ROSS, JAMES	AXION BIOSYSTEMS, LLC	GA	193921	R43
5R43NS071894-02	NA	NIH	NINDS	2012	An Integrated Platform for In Vivo Neuromuscular Stimulation and Recording Using	SCI Secondary Health Conditions	Muscle & Bone	Invasive Device	Preclinical	ROSS, JAMES	AXION BIOSYSTEMS, LLC	GA	195483	R43
5R01NS071951-04	NA	NIH	NINDS	2013	Computer simulations of populations of mammalian motor units	SCI Adjacent	Non-Spinal Systems	Modeling/In Vitro/Ex Vivo	Basic-Basic	HECKMAN, CHARLES	NORTHWESTERN UNIVERSITY AT CHICAGO	IL	284907	R01
5R01NS071951-05	NA	NIH	NINDS	2014	Computer simulations of populations of mammalian motor units	SCI Adjacent	Non-Spinal Systems	Modeling/In Vitro/Ex Vivo	Basic-Basic	HECKMAN, CHARLES	NORTHWESTERN UNIVERSITY AT CHICAGO	IL	292317	R01
1R01NS072304-01	NA	NIH	NINDS	2011	TREM2 regulation of macrophages in spinal cord injury and CNS endogenous repair	SCI Pathology & Repair	SCI Regeneration/Plasticity/Repair	Other Biologics	Preclinical	POPOVICH, PHILLIP G	OHIO STATE UNIVERSITY	OH	305000	R01
5R01NS072304-02	NA	NIH	NINDS	2012	TREM2 regulation of macrophages in spinal cord injury and CNS endogenous repair	SCI Pathology & Repair	SCI Regeneration/Plasticity/Repair	Other Biologics	Preclinical	POPOVICH, PHILLIP G	OHIO STATE UNIVERSITY	OH	305000	R01
5R01NS072304-03	NA	NIH	NINDS	2013	TREM2 regulation of macrophages in spinal cord injury and CNS endogenous repair	SCI Pathology & Repair	SCI Regeneration/Plasticity/Repair	Other Biologics	Preclinical	POPOVICH, PHILLIP G	OHIO STATE UNIVERSITY	OH	294325	R01
1R01NS072385-01A1	NA	NIH	NINDS	2011	Spinal Cord-to-Computer Interface	Sociological	Psychological & Psychosocial	Invasive Device	Clinical (Phase 0 or EFS)	SAHIN, MESUT	NEW JERSEY INSTITUTE OF TECHNOLOGY	NJ	281709	R01
5R01NS072385-02	NA	NIH	NINDS	2012	Spinal Cord-to-Computer Interface	Sociological	Psychological & Psychosocial	Invasive Device	Clinical (Phase 0 or EFS)	SAHIN, MESUT	NEW JERSEY INSTITUTE OF TECHNOLOGY	NJ	283637	R01
5R01NS072385-03	NA	NIH	NINDS	2013	Spinal Cord-to-Computer Interface	Sociological	Psychological & Psychosocial	Invasive Device	Clinical (Phase 0 or EFS)	SAHIN, MESUT	NEW JERSEY INSTITUTE OF TECHNOLOGY	NJ	272655	R01
5R01NS072385-04	NA	NIH	NINDS	2014	Spinal Cord-to-Computer Interface	Sociological	Psychological & Psychosocial	Invasive Device	Clinical (Phase 0 or EFS)	SAHIN, MESUT	NEW JERSEY INSTITUTE OF TECHNOLOGY	NJ	278560	R01
2R01NS072427-07	NA	NIH	NINDS	2015	Molecular Mechanisms of Oligodendrocyte Differentiation and Myelination	SCI Adjacent	Non-Spinal Systems	In Vivo Approaches	Basic-Basic	LU, QING R	CINCINNATI CHILDRENS HOSP MED CTR	OH	466702	R01
5R01NS072427-08	NA	NIH	NINDS	2016	Molecular Mechanisms of Oligodendrocyte Differentiation and Myelination	SCI Adjacent	Non-Spinal Systems	In Vivo Approaches	Basic-Basic	LU, QING R	CINCINNATI CHILDRENS HOSP MED CTR	OH	466702	R01
1R01NS072651-01	NA	NIH	NINDS	2010	Multielectrode recording in spinal cord during locomotion and rehabilitation afte	SCI Adjacent	Tools/Technology	Diagnostic/Prognostic Tools	Disease-Related Basic	GISZTER, SIMON F	DREXEL UNIVERSITY	PA	336326	R01
5R01NS072651-02	NA	NIH	NINDS	2011	Multielectrode recording in spinal cord during locomotion and rehabilitation afte	SCI Adjacent	Tools/Technology	Diagnostic/Prognostic Tools	Disease-Related Basic	GISZTER, SIMON F	DREXEL UNIVERSITY	PA	331209	R01
5R01NS072651-03	NA	NIH	NINDS	2012	Multielectrode recording in spinal cord during locomotion and rehabilitation afte	SCI Adjacent	Tools/Technology	Diagnostic/Prognostic Tools	Disease-Related Basic	GISZTER, SIMON F	DREXEL UNIVERSITY	PA	331209	R01
5R01NS072651-04	NA	NIH	NINDS	2013	Multielectrode recording in spinal cord during locomotion and rehabilitation afte	SCI Adjacent	Tools/Technology	Diagnostic/Prognostic Tools	Disease-Related Basic	GISZTER, SIMON F	DREXEL UNIVERSITY	PA	319617	R01
5R01NS072651-05	NA	NIH	NINDS	2014	Multielectrode recording in spinal cord during locomotion and rehabilitation afte	SCI Adjacent	Tools/Technology	Diagnostic/Prognostic Tools	Disease-Related Basic	GISZTER, SIMON F	DREXEL UNIVERSITY	PA	327896	R01
1R21NS072769-01A1	NA	NIH	NINDS	2011	Potent Analgesic Conopeptides for Treatment of Chronic Spinal Cord Injury Pain	SCI Secondary Health Conditions	SCI Pain	Other Biologics	Unable to Classify	SAGEN, JACQUELINE	UNIVERSITY OF MIAMI SCHOOL OF MEDICINE	FL	224200	R21
5R21NS072769-02	NA	NIH	NINDS	2012	Potent Analgesic Conopeptides for Treatment of Chronic Spinal Cord Injury Pain	SCI Secondary Health Conditions	SCI Pain	Other Biologics	Unable to Classify	SAGEN, JACQUELINE	UNIVERSITY OF MIAMI SCHOOL OF MEDICINE	FL	191250	R21
1R01NS072804-01	NA	NIH	NINDS	2010	Transcriptional regulation of neuronal differentiation	SCI Adjacent	Intact Spinal Cord	Modeling/In Vitro/Ex Vivo	Basic-Basic	NOVITCH, BENNETT G	UNIVERSITY OF CALIFORNIA LOS ANGELES	CA	315944	R01
5R01NS072804-02	NA	NIH	NINDS	2011	Transcriptional regulation of neuronal differentiation	SCI Adjacent	Intact Spinal Cord	Modeling/In Vitro/Ex Vivo	Basic-Basic	NOVITCH, BENNETT G	UNIVERSITY OF CALIFORNIA LOS ANGELES	CA	325226	R01
5R01NS072804-03	NA	NIH	NINDS	2012	Transcriptional regulation of neuronal differentiation	SCI Adjacent	Intact Spinal Cord	Modeling/In Vitro/Ex Vivo	Basic-Basic	NOVITCH, BENNETT G	UNIVERSITY OF CALIFORNIA LOS ANGELES	CA	325078	R01
5R01NS072804-04	NA	NIH	NINDS	2013	Transcriptional regulation of neuronal differentiation	SCI Adjacent	Intact Spinal Cord	Modeling/In Vitro/Ex Vivo	Basic-Basic	NOVITCH, BENNETT G	UNIVERSITY OF CALIFORNIA LOS ANGELES	CA	313554	R01
5R01NS072804-05	NA	NIH	NINDS	2014	Transcriptional regulation of neuronal differentiation	SCI Adjacent	Intact Spinal Cord	Modeling/In Vitro/Ex Vivo	Basic-Basic	NOVITCH, BENNETT G	UNIVERSITY OF CALIFORNIA LOS ANGELES	CA	321522	R01
1R01NS073055-01A1	NA	NIH	NINDS	2011	Spinal Cord Development: Interplay Between Electrical Activity and Sonic Hedgehog	SCI Adjacent	Non-Spinal Systems	In Vivo Approaches	Disease-Related Basic	BORODINSKY, LAURA NOEMI	UNIVERSITY OF CALIFORNIA AT DAVIS	CA	331126	R01
5R01NS073055-02	NA	NIH	NINDS	2012	Spinal Cord Development: Interplay Between Electrical Activity and Sonic Hedgehog	SCI Adjacent	Non-Spinal Systems	In Vivo Approaches	Disease-Related Basic	BORODINSKY, LAURA NOEMI	UNIVERSITY OF CALIFORNIA AT DAVIS	CA	332176	R01
5R01NS073055-03	NA	NIH	NINDS	2013	Spinal Cord Development: Interplay Between Electrical Activity and Sonic Hedgehog	SCI Adjacent	Non-Spinal Systems	In Vivo Approaches	Disease-Related Basic	BORODINSKY, LAURA NOEMI	UNIVERSITY OF CALIFORNIA AT DAVIS	CA	320550	R01
5R01NS073055-04	NA	NIH	NINDS	2014	Spinal Cord Development: Interplay Between Electrical Activity and Sonic Hedgehog	SCI Adjacent	Non-Spinal Systems	In Vivo Approaches	Disease-Related Basic	BORODINSKY, LAURA NOEMI	UNIVERSITY OF CALIFORNIA AT DAVIS	CA	328853	R01
5R01NS073055-05	NA	NIH	NINDS	2015	Spinal Cord Development: Interplay Between Electrical Activity and Sonic Hedgehog	SCI Adjacent	Non-Spinal Systems	In Vivo Approaches	Disease-Related Basic	BORODINSKY, LAURA NOEMI	UNIVERSITY OF CALIFORNIA AT DAVIS	CA	332176	R01
5U01NS073476-02	NA	NIH	NINDS	2011	Accelerating Drug and Device Evaluation through Innovative Clinical Trial Design	Infrastructure	Clinical Resources	Research and/or Clinical Resources	Infrastructure	BARSAN, WILLIAM G	UNIVERSITY OF MICHIGAN AT ANN ARBOR	MI	713388	U01
1U01NS073476-01	NA	NIH	NINDS	2010	Accelerating Drug and Device Evaluation through Innovative Clinical Trial Design	Infrastructure	Clinical Resources	Research and/or Clinical Resources	Infrastructure	BARSAN, WILLIAM G	SALK INSTITUTE FOR BIOLOGICAL STUDIES	MI	688948	U01
5U01NS073476-03	NA	NIH	NINDS	2012	Accelerating Drug and Device Evaluation through Innovative Clinical Trial Design	Infrastructure	Clinical Resources	Research and/or Clinical Resources	Infrastructure	BARSAN, WILLIAM G	UNIVERSITY OF MICHIGAN AT ANN ARBOR	MI	566876	U01
1R01NS073505-01	NA	NIH	NINDS	2010	CST regeneration and functional recovery	SCI Motor/Sensory Function	Motor - General	Other Biologics	Preclinical	HE, ZHIGANG	BOSTON CHILDREN'S HOSPITAL	MA	375885	R01
5R01NS073505-02	NA	NIH	NINDS	2011	CST regeneration and functional recovery	SCI Motor/Sensory Function	Motor - General	Other Biologics	Preclinical	HE, ZHIGANG	BOSTON CHILDREN'S HOSPITAL	MA	372298	R01
5R01NS073505-03	NA	NIH	NINDS	2012	CST regeneration and functional recovery	SCI Motor/Sensory Function	Motor - General	Other Biologics	Preclinical	HE, ZHIGANG	BOSTON CHILDREN'S HOSPITAL	MA	373013	R01
5R01NS073505-04	NA	NIH	NINDS	2013	CST regeneration and functional recovery	SCI Motor/Sensory Function	Motor - General	Other Biologics	Preclinical	HE, ZHIGANG	BOSTON CHILDREN'S HOSPITAL	MA	359957	R01
1R01NS073584-01	NA	NIH	NINDS	2011	ER stress and oligodendrocyte survival after spinal cord injury	SCI Pathology & Repair	SCI Pathology/Neuroprotection	Drug Interventions	Preclinical	WHITTEMORE, SCOTT R	UNIVERSITY OF LOUISVILLE	KY	418742	R01
5R01NS073584-02	NA	NIH	NINDS	2012	ER stress and oligodendrocyte survival after spinal cord injury	SCI Pathology & Repair	SCI Pathology/Neuroprotection	Drug Interventions	Preclinical	WHITTEMORE, SCOTT R	UNIVERSITY OF LOUISVILLE	KY	420383	R01
5R01NS073584-03	NA	NIH	NINDS	2013	ER stress and oligodendrocyte survival after spinal cord injury	SCI Pathology & Repair	SCI Pathology/Neuroprotection	Drug Interventions	Preclinical	WHITTEMORE, SCOTT R	UNIVERSITY OF LOUISVILLE	KY	406800	R01
5R01NS073584-04	NA	NIH	NINDS	2014	ER stress and oligodendrocyte survival after spinal cord injury	SCI Pathology & Repair	SCI Pathology/Neuroprotection	Drug Interventions	Preclinical	WHITTEMORE, SCOTT R	UNIVERSITY OF LOUISVILLE	KY	417341	R01
5R01NS073584-05	NA	NIH	NINDS	2015	ER stress and oligodendrocyte survival after spinal cord injury	SCI Pathology & Repair	SCI Pathology/Neuroprotection	Drug Interventions	Preclinical	WHITTEMORE, SCOTT R	UNIVERSITY OF LOUISVILLE	KY	421554	R01
3R01NS073584-04S1	NA	NIH	NINDS	2014	ER stress and oligodendrocyte survival after spinal cord injury	SCI Pathology & Repair	SCI Pathology/Neuroprotection	Drug Interventions	Preclinical	WHITTEMORE, SCOTT R	UNIVERSITY OF LOUISVILLE	KY	37248	R01
1R01NS073596-01A1	NA	NIH	NINDS	2011	Promoting axon regeneration by activation of the Smad1 signaling pathway	SCI Pathology & Repair	SCI Regeneration/Plasticity/Repair	Other Biologics	Preclinical	ZOU, HONGYAN JENNY	ICAHN SCHOOL OF MEDICINE AT MOUNT SINAI	NY	333212	R01
2R56NS073596-06A1	NA	NIH	NINDS	2017	Promoting Axon regeneration in Spinal Cord Injury by Epigenetic Modulation	SCI Pathology & Repair	SCI Regeneration/Plasticity/Repair	Other Biologics	Preclinical	ZOU, HONGYAN JENNY	ICAHN SCHOOL OF MEDICINE AT MOUNT SINAI	NY	431439	R56
5R01NS073596-02	NA	NIH	NINDS	2012	Promoting axon regeneration by activation of the Smad1 signaling pathway	SCI Pathology & Repair	SCI Regeneration/Plasticity/Repair	Other Biologics	Preclinical	ZOU, HONGYAN JENNY	ICAHN SCHOOL OF MEDICINE AT MOUNT SINAI	NY	333212	R01
5R01NS073596-03	NA	NIH	NINDS	2013	Promoting axon regeneration by activation of the Smad1 signaling pathway	SCI Pathology & Repair	SCI Regeneration/Plasticity/Repair	Other Biologics	Preclinical	ZOU, HONGYAN JENNY	ICAHN SCHOOL OF MEDICINE AT MOUNT SINAI	NY	321550	R01
5R01NS073596-04	NA	NIH	NINDS	2014	Promoting axon regeneration by activation of the Smad1 signaling pathway	SCI Pathology & Repair	SCI Regeneration/Plasticity/Repair	Other Biologics	Preclinical	ZOU, HONGYAN JENNY	ICAHN SCHOOL OF MEDICINE AT MOUNT SINAI	NY	329879	R01
5R01NS073596-05	NA	NIH	NINDS	2015	Promoting axon regeneration by activation of the Smad1 signaling pathway	SCI Pathology & Repair	SCI Regeneration/Plasticity/Repair	Other Biologics	Preclinical	ZOU, HONGYAN JENNY	ICAHN SCHOOL OF MEDICINE AT MOUNT SINAI	NY	333212	R01
1R01NS073636-01A1	NA	NIH	NINDS	2012	Role of Acrolein in Spinal Cord Injury	SCI Pathology & Repair	SCI Pathology/Neuroprotection	Drug Interventions	Preclinical	SHI, RIYI	PURDUE UNIVERSITY	IN	350376	R01
5R01NS073636-02	NA	NIH	NINDS	2013	Role of Acrolein in Spinal Cord Injury	SCI Pathology & Repair	SCI Pathology/Neuroprotection	Drug Interventions	Preclinical	SHI, RIYI	PURDUE UNIVERSITY	IN	325086	R01
5R01NS073636-03	NA	NIH	NINDS	2014	Role of Acrolein in Spinal Cord Injury	SCI Pathology & Repair	SCI Pathology/Neuroprotection	Drug Interventions	Preclinical	SHI, RIYI	PURDUE UNIVERSITY	IN	333507	R01
5R01NS073636-04	NA	NIH	NINDS	2015	Role of Acrolein in Spinal Cord Injury	SCI Pathology & Repair	SCI Pathology/Neuroprotection	Drug Interventions	Preclinical	SHI, RIYI	PURDUE UNIVERSITY	IN	390305	R01
3R01NS073636-03S1	NA	NIH	NINDS	2014	Role of Acrolein in Spinal Cord Injury	SCI Pathology & Repair	SCI Pathology/Neuroprotection	Drug Interventions	Preclinical	SHI, RIYI	PURDUE UNIVERSITY	IN	26715	R01
1R01NS073667-01A1	NA	NIH	NINDS	2012	The NADPH oxidase enzyme as a therapeutic target after Spinal Cord Injury	SCI Pathology & Repair	SCI Pathology/Neuroprotection	Drug Interventions	Preclinical	BYRNES, KIMBERLY	HENRY M. JACKSON FDN FOR THE ADV MIL/MED	MD	262650	R01
5R01NS073667-02	NA	NIH	NINDS	2013	The NADPH oxidase enzyme as a therapeutic target after Spinal Cord Injury	SCI Pathology & Repair	SCI Pathology/Neuroprotection	Drug Interventions	Preclinical	BYRNES, KIMBERLY	HENRY M. JACKSON FDN FOR THE ADV MIL/MED	MD	253457	R01
5R01NS073667-03	NA	NIH	NINDS	2014	The NADPH oxidase enzyme as a therapeutic target after Spinal Cord Injury	SCI Pathology & Repair	SCI Pathology/Neuroprotection	Drug Interventions	Preclinical	BYRNES, KIMBERLY	HENRY M. JACKSON FDN FOR THE ADV MIL/MED	MD	260023	R01
5R01NS073667-04	NA	NIH	NINDS	2015	The NADPH oxidase enzyme as a therapeutic target after Spinal Cord Injury	SCI Pathology & Repair	SCI Pathology/Neuroprotection	Drug Interventions	Preclinical	BYRNES, KIMBERLY	HENRY M. JACKSON FDN FOR THE ADV MIL/MED	MD	262650	R01
4R01NS073667-05	NA	NIH	NINDS	2016	The NADPH oxidase enzyme as a therapeutic target after Spinal Cord Injury	SCI Pathology & Repair	SCI Pathology/Neuroprotection	Drug Interventions	Preclinical	BYRNES, KIMBERLY	HENRY M. JACKSON FDN FOR THE ADV MIL/MED	MD	236384	R01
1R01NS073857-01A1	NA	NIH	NINDS	2011	Towards a therapy to regenerate corticospinal axons	SCI Pathology & Repair	SCI Regeneration/Plasticity/Repair	Other Biologics	Preclinical	STEWARD, OSWALD	UNIVERSITY OF CALIFORNIA-IRVINE	CA	334688	R01
3R01NS073857-01A1S1	NA	NIH	NINDS	2011	Towards a therapy to regenerate corticospinal axons	SCI Pathology & Repair	SCI Regeneration/Plasticity/Repair	Other Biologics	Preclinical	STEWARD, OSWALD	UNIVERSITY OF CALIFORNIA-IRVINE	CA	10276	R01
5R01NS073857-02	NA	NIH	NINDS	2012	Towards a therapy to regenerate corticospinal axons	SCI Pathology & Repair	SCI Regeneration/Plasticity/Repair	Other Biologics	Preclinical	STEWARD, OSWALD	UNIVERSITY OF CALIFORNIA-IRVINE	CA	335690	R01
5R01NS073857-03	NA	NIH	NINDS	2013	Towards a therapy to regenerate corticospinal axons	SCI Pathology & Repair	SCI Regeneration/Plasticity/Repair	Other Biologics	Preclinical	STEWARD, OSWALD	UNIVERSITY OF CALIFORNIA-IRVINE	CA	324997	R01
5R01NS073857-04	NA	NIH	NINDS	2014	Towards a therapy to regenerate corticospinal axons	SCI Pathology & Repair	SCI Regeneration/Plasticity/Repair	Other Biologics	Preclinical	STEWARD, OSWALD	UNIVERSITY OF CALIFORNIA-IRVINE	CA	334499	R01
5R01NS073857-05	NA	NIH	NINDS	2015	Towards a therapy to regenerate corticospinal axons	SCI Pathology & Repair	SCI Regeneration/Plasticity/Repair	Other Biologics	Preclinical	STEWARD, OSWALD	UNIVERSITY OF CALIFORNIA-IRVINE	CA	337969	R01
1R21NS073979-01A1	NA	NIH	NINDS	2011	Identifying transcription factors expressed by ventral spinal cord interneurons	SCI Adjacent	Intact Spinal Cord	In Vivo Approaches	Basic-Basic	LEWIS, KATHARINE EMMA	SYRACUSE UNIVERSITY	NY	220750	R21
5R21NS073979-02	NA	NIH	NINDS	2012	Identifying transcription factors expressed by ventral spinal cord interneurons	SCI Adjacent	Intact Spinal Cord	In Vivo Approaches	Basic-Basic	LEWIS, KATHARINE EMMA	SYRACUSE UNIVERSITY	NY	185000	R21
3R21NS073979-02S1	NA	NIH	NINDS	2013	Identifying transcription factors expressed by ventral spinal cord interneurons	SCI Adjacent	Intact Spinal Cord	In Vivo Approaches	Basic-Basic	LEWIS, KATHARINE EMMA	SYRACUSE UNIVERSITY	NY	48112	R21
1R21NS074134-01A1	NA	NIH	NINDS	2012	Intrathecal therapy for autonomic dysreflexia	SCI Secondary Health Conditions	AD/Autonomic Function	Drug Interventions	Preclinical	DOLBER, PAUL C.	DUKE UNIVERSITY	NC	213291	R21
5R21NS074134-02	NA	NIH	NINDS	2013	Intrathecal therapy for autonomic dysreflexia	SCI Secondary Health Conditions	AD/Autonomic Function	Drug Interventions	Preclinical	DOLBER, PAUL C.	DUKE UNIVERSITY	NC	124003	R21
1R21NS074199-01	NA	NIH	NINDS	2011	Control of neuronal cAMP by light	SCI Adjacent	Intact Spinal Cord	Other Biologics	Preclinical	LANDMESSER, LYNN T	CASE WESTERN RESERVE UNIVERSITY	OH	230940	R21
5R21NS074199-02	NA	NIH	NINDS	2012	Control of neuronal cAMP by light	SCI Adjacent	Intact Spinal Cord	Other Biologics	Preclinical	LANDMESSER, LYNN T	CASE WESTERN RESERVE UNIVERSITY	OH	196250	R21
1R01NS074406-01A1	NA	NIH	NINDS	2011	Neurotransplantation and Training to Promote Recovery of Chronic SCI Cats	SCI Pathology & Repair	SCI Regeneration/Plasticity/Repair	Cell/Tissue Therapies	Preclinical	HOULE, JOHN D.	DREXEL UNIVERSITY	PA	377310	R01
5R01NS074406-02	NA	NIH	NINDS	2012	Neurotransplantation and Training to Promote Recovery of Chronic SCI Cats	SCI Pathology & Repair	SCI Regeneration/Plasticity/Repair	Cell/Tissue Therapies	Preclinical	HOULE, JOHN D.	DREXEL UNIVERSITY	PA	354437	R01
5R01NS074406-03	NA	NIH	NINDS	2013	Neurotransplantation and Training to Promote Recovery of Chronic SCI Cats	SCI Pathology & Repair	SCI Regeneration/Plasticity/Repair	Cell/Tissue Therapies	Preclinical	HOULE, JOHN D.	DREXEL UNIVERSITY	PA	342031	R01
5R01NS074406-04	NA	NIH	NINDS	2014	Neurotransplantation and Training to Promote Recovery of Chronic SCI Cats	SCI Pathology & Repair	SCI Regeneration/Plasticity/Repair	Cell/Tissue Therapies	Preclinical	HOULE, JOHN D.	DREXEL UNIVERSITY	PA	350894	R01
5R01NS074406-05	NA	NIH	NINDS	2015	Neurotransplantation and Training to Promote Recovery of Chronic SCI Cats	SCI Pathology & Repair	SCI Regeneration/Plasticity/Repair	Cell/Tissue Therapies	Preclinical	HOULE, JOHN D.	DREXEL UNIVERSITY	PA	316326	R01
1R43NS074613-01A1	NA	NIH	NINDS	2012	Quantifying proprioceptive acuity in individuals with motor disability	SCI Motor/Sensory Function	Sensory Function	Exoskeletons & Prosthetics	Clinical (Phase I, II, FS)	CORDO, PAUL	AMES TECHNOLOGY, INC.	OR	256255	R43
1R41NS074661-01A1	NA	NIH	NINDS	2012	Pudendal Nerve Block Neural Prosthesis	SCI Secondary Health Conditions	Bladder/Urinary Health	Invasive Device	Clinical (Phase I, II, FS)	GUSTAFSON, KENNETH J.	CONSERVOCARE, LLC	GA	125374	R41
1F31NS074828-01A1	NA	NIH	NINDS	2012	A Neural Prosthesis for the Restoration of Locomotion after Spinal Cord Injury	SCI Motor/Sensory Function	Ambulation/Locomotion	Invasive Device	Preclinical	MAZUREK, KEVIN ANDREW	JOHNS HOPKINS UNIVERSITY	MD	42232	F31
5F31NS074828-02	NA	NIH	NINDS	2013	A Neural Prosthesis for the Restoration of Locomotion after Spinal Cord Injury	SCI Motor/Sensory Function	Ambulation/Locomotion	Invasive Device	Preclinical	MAZUREK, KEVIN ANDREW	JOHNS HOPKINS UNIVERSITY	MD	21236	F31
1R13NS074854-01	NA	NIH	NIA,NICHD,NINDS	2011	American Society for Neural Therapy and Repair/International Conference on Neural	Infrastructure	Research Resources	Conference	Other	SORTWELL, CARYL E	MICHIGAN STATE UNIVERSITY	MI	20000	R13
1F31NS074867-01A1	NA	NIH	NINDS	2011	Dynamics of axon regeneration with in vivo imaging and conventional injury models	SCI Pathology & Repair	SCI Regeneration/Plasticity/Repair	In Vivo Approaches	Disease-Related Basic	LORENZANA, ARIANA	UNIVERSITY OF CALIFORNIA, SAN DIEGO	CA	32800	F31
5F31NS074867-02	NA	NIH	NINDS	2012	Dynamics of axon regeneration with in vivo imaging and conventional injury models	SCI Pathology & Repair	SCI Regeneration/Plasticity/Repair	In Vivo Approaches	Disease-Related Basic	LORENZANA, ARIANA	UNIVERSITY OF CALIFORNIA, SAN DIEGO	CA	34211	F31
5F31NS074867-03	NA	NIH	NINDS	2013	Dynamics of axon regeneration with in vivo imaging and conventional injury models	SCI Pathology & Repair	SCI Regeneration/Plasticity/Repair	In Vivo Approaches	Disease-Related Basic	LORENZANA, ARIANA	UNIVERSITY OF CALIFORNIA, SAN DIEGO	CA	5515	F31
5R01NS074882-10	NA	NIH	NINDS	2020	Behavioral and Cellular Determinants of Treadmill Training and Recovery After SCI	SCI Motor/Sensory Function	Ambulation/Locomotion	Exercise/Activity/Rehab	Preclinical	BASSO, D M	OHIO STATE UNIVERSITY	OH	336875	R01
2R01NS074882-06	NA	NIH	NINDS	2016	Behavioral and cellular determinants of treadmill training and recovery after SCI	SCI Motor/Sensory Function	Ambulation/Locomotion	Exercise/Activity/Rehab	Preclinical	BASSO, D M	OHIO STATE UNIVERSITY	OH	331678	R01
5R01NS074882-07	NA	NIH	NINDS	2017	Behavioral and cellular determinants of treadmill training and recovery after SCI	SCI Motor/Sensory Function	Ambulation/Locomotion	Exercise/Activity/Rehab	Preclinical	BASSO, D M	OHIO STATE UNIVERSITY	OH	331366	R01
5R01NS074882-08	NA	NIH	NINDS	2018	Behavioral and cellular determinants of treadmill training and recovery after SCI	SCI Motor/Sensory Function	Ambulation/Locomotion	Exercise/Activity/Rehab	Preclinical	BASSO, D M	OHIO STATE UNIVERSITY	OH	331035	R01
5R01NS074882-09	NA	NIH	NINDS	2019	Behavioral and cellular determinants of treadmill training and recovery after SCI	SCI Motor/Sensory Function	Ambulation/Locomotion	Exercise/Activity/Rehab	Preclinical	BASSO, D M	OHIO STATE UNIVERSITY	OH	330684	R01
1R01NS074882-01A1	NA	NIH	NINDS	2011	Behavioral and Cellular Determinants of Treadmill Training and Recovery after SCI	SCI Motor/Sensory Function	Ambulation/Locomotion	Exercise/Activity/Rehab	Unable to Classify	BASSO, D M	OHIO STATE UNIVERSITY	OH	333594	R01
5R01NS074882-02	NA	NIH	NINDS	2012	Behavioral and Cellular Determinants of Treadmill Training and Recovery after SCI	SCI Motor/Sensory Function	Ambulation/Locomotion	Exercise/Activity/Rehab	Preclinical	BASSO, D M	OHIO STATE UNIVERSITY	OH	333594	R01
5R01NS074882-03	NA	NIH	NINDS	2013	Behavioral and Cellular Determinants of Treadmill Training and Recovery after SCI	SCI Motor/Sensory Function	Ambulation/Locomotion	Exercise/Activity/Rehab	Preclinical	BASSO, D M	OHIO STATE UNIVERSITY	OH	321918	R01
5R01NS074882-04	NA	NIH	NINDS	2014	Behavioral and Cellular Determinants of Treadmill Training and Recovery after SCI	SCI Motor/Sensory Function	Ambulation/Locomotion	Exercise/Activity/Rehab	Preclinical	BASSO, D M	OHIO STATE UNIVERSITY	OH	330257	R01
5R01NS074882-05	NA	NIH	NINDS	2015	Behavioral and Cellular Determinants of Treadmill Training and Recovery after SCI	SCI Motor/Sensory Function	Ambulation/Locomotion	Exercise/Activity/Rehab	Preclinical	BASSO, D M	OHIO STATE UNIVERSITY	OH	333594	R01
1K99NS075135-01	NA	NIH	NINDS	2011	Mechanisms of mechanical transduction in the guidance of neuronal axons	SCI Adjacent	In Vitro Mechanisms	Modeling/In Vitro/Ex Vivo	Basic-Basic	MOORE, SIMON WAYNE	COLUMBIA UNIV NEW YORK MORNINGSIDE	NY	107071	K99
5K99NS075135-02	NA	NIH	NINDS	2012	Mechanisms of mechanical transduction in the guidance of neuronal axons	SCI Adjacent	In Vitro Mechanisms	Modeling/In Vitro/Ex Vivo	Basic-Basic	MOORE, SIMON WAYNE	COLUMBIA UNIV NEW YORK MORNINGSIDE	NY	107071	K99
1R01NS075177-01A1	NA	NIH	NINDS	2012	ATP as the instigator of inflammatory responses to spinal cord injury	SCI Pathology & Repair	SCI Pathology/Neuroprotection	Other Biologics	Preclinical	NEDERGAARD, MAIKEN	UNIVERSITY OF ROCHESTER	NY	337969	R01
5R01NS075177-02	NA	NIH	NINDS	2013	ATP as the instigator of inflammatory responses to spinal cord injury	SCI Pathology & Repair	SCI Pathology/Neuroprotection	Other Biologics	Preclinical	NEDERGAARD, MAIKEN	UNIVERSITY OF ROCHESTER	NY	326140	R01
5R01NS075177-03	NA	NIH	NINDS	2014	ATP as the instigator of inflammatory responses to spinal cord injury	SCI Pathology & Repair	SCI Pathology/Neuroprotection	Other Biologics	Preclinical	NEDERGAARD, MAIKEN	UNIVERSITY OF ROCHESTER	NY	334590	R01
5R01NS075177-04	NA	NIH	NINDS	2015	ATP as the instigator of inflammatory responses to spinal cord injury	SCI Pathology & Repair	SCI Pathology/Neuroprotection	Other Biologics	Preclinical	NEDERGAARD, MAIKEN	UNIVERSITY OF ROCHESTER	NY	337969	R01
4R01NS075177-05	NA	NIH	NINDS	2016	ATP as the instigator of inflammatory responses to spinal cord injury	SCI Pathology & Repair	SCI Pathology/Neuroprotection	Other Biologics	Preclinical	NEDERGAARD, MAIKEN	UNIVERSITY OF ROCHESTER	NY	304172	R01
1R01NS075375-01A1	NA	NIH	NINDS	2014	Using transcription factors to enhance transplanted cell survival for SCI repair	SCI Pathology & Repair	SCI Pathology/Neuroprotection	Cell/Tissue Therapies	Preclinical	HILL, CAITLIN ELIZABETH	WINIFRED MASTERSON BURKE MED RES INST	NY	589679	R01
5R01NS075375-02	NA	NIH	NINDS	2015	Using transcription factors to enhance transplanted cell survival for SCI repair	SCI Pathology & Repair	SCI Pathology/Neuroprotection	Cell/Tissue Therapies	Preclinical	HILL, CAITLIN ELIZABETH	WINIFRED MASTERSON BURKE MED RES INST	NY	492627	R01
5R01NS075375-03	NA	NIH	NINDS	2016	Using transcription factors to enhance transplanted cell survival for SCI repair	SCI Pathology & Repair	SCI Pathology/Neuroprotection	Cell/Tissue Therapies	Preclinical	HILL, CAITLIN ELIZABETH	WINIFRED MASTERSON BURKE MED RES INST	NY	496969	R01
5R01NS075375-04	NA	NIH	NINDS	2017	Using transcription factors to enhance transplanted cell survival for SCI repair	SCI Pathology & Repair	SCI Pathology/Neuroprotection	Cell/Tissue Therapies	Preclinical	HILL, CAITLIN ELIZABETH	WINIFRED MASTERSON BURKE MED RES INST	NY	459968	R01
1R21NS075463-01A1	NA	NIH	NINDS	2012	Degeneration of motoneurons caudal to spinal lesion	SCI Secondary Health Conditions	Muscle & Bone	Non-Invasive Device	Unable to Classify	ZHOU, PING	REHABILITATION INSTITUTE OF CHICAGO D/B/A SHIRLEY RYAN ABILITYLAB	IL	231092	R21
5R21NS075463-02	NA	NIH	NINDS	2013	Degeneration of motoneurons caudal to spinal lesion	SCI Secondary Health Conditions	Muscle & Bone	Non-Invasive Device	Unable to Classify	ZHOU, PING	REHABILITATION INSTITUTE OF CHICAGO D/B/A SHIRLEY RYAN ABILITYLAB	IL	186669	R21
5SC2NS075743-02	NA	NIH	NINDS	2012	Retraining Spinal Circuits With Robot-Assisted Functional Electrical Stimulation	SCI Motor/Sensory Function	Ambulation/Locomotion	Invasive Device	Preclinical	WON, DEBORAH	OHIO STATE UNIVERSITY	CA	145000	SC2
5SC2NS075743-03	NA	NIH	NINDS	2013	Retraining Spinal Circuits With Robot-Assisted Functional Electrical Stimulation	SCI Motor/Sensory Function	Ambulation/Locomotion	Invasive Device	Preclinical	WON, DEBORAH	OHIO STATE UNIVERSITY	CA	139925	SC2
1SC2NS075743-01	NA	NIH	NINDS	2011	Retraining Spinal Circuits With Robot-Assisted Functional Electrical Stimulation	SCI Motor/Sensory Function	Ambulation/Locomotion	Invasive Device	Preclinical	WON, DEBORAH	UNIVERSITY OF CALIFORNIA-IRVINE	CA	134397	SC2
1R01NS075889-01	NA	NIH	NINDS	2011	Noninvasive neural decoding of walking	SCI Adjacent	Tools/Technology	Sensors & Computer Interfaces	Basic-Basic	CONTRERAS-VIDAL, JOSE LUIS	UNIV OF MARYLAND, COLLEGE PARK	MD	16975	R01
5R01NS075889-03	NA	NIH	NINDS	2012	Noninvasive neural decoding of walking	SCI Adjacent	Tools/Technology	Sensors & Computer Interfaces	Basic-Basic	CONTRERAS-VIDAL, JOSE LUIS	UNIVERSITY OF HOUSTON	TX	328268	R01
5R01NS075889-04	NA	NIH	NINDS	2013	Noninvasive neural decoding of walking	SCI Adjacent	Tools/Technology	Sensors & Computer Interfaces	Basic-Basic	CONTRERAS-VIDAL, JOSE LUIS	UNIVERSITY OF HOUSTON	TX	285267	R01
5R01NS075889-05	NA	NIH	NINDS	2014	Noninvasive neural decoding of walking	SCI Adjacent	Tools/Technology	Sensors & Computer Interfaces	Basic-Basic	CONTRERAS-VIDAL, JOSE LUIS	UNIVERSITY OF HOUSTON	TX	292708	R01
1F31NS076197-01	NA	NIH	NINDS	2011	Extracellular Matrix Signaling in Axon Outgrowth and Regeneration	SCI Adjacent	Intact Spinal Cord	Modeling/In Vitro/Ex Vivo	Basic-Basic	ISAACMAN-BECK, JESSE	UNIVERSITY OF PENNSYLVANIA	PA	41800	F31
5F31NS076197-02	NA	NIH	NINDS	2012	Extracellular Matrix Signaling in Axon Outgrowth and Regeneration	SCI Adjacent	Intact Spinal Cord	Modeling/In Vitro/Ex Vivo	Basic-Basic	ISAACMAN-BECK, JESSE	UNIVERSITY OF PENNSYLVANIA	PA	42232	F31
5F31NS076197-03	NA	NIH	NINDS	2013	Extracellular Matrix Signaling in Axon Outgrowth and Regeneration	SCI Adjacent	Intact Spinal Cord	Modeling/In Vitro/Ex Vivo	Basic-Basic	ISAACMAN-BECK, JESSE	UNIVERSITY OF PENNSYLVANIA	PA	42232	F31
4P30NS076405-05	NA	NIH	NINDS	2016	Center for neuroscience research in non-human primates (CNRN)	Infrastructure	Research Resources	Research and/or Clinical Resources	Infrastructure	STRICK, PETER	UNIVERSITY OF PITTSBURGH AT PITTSBURGH	PA	1	P30
1R01NS076517-01A1	NA	NIH	NINDS	2012	Synthesis of Alpha2/Alpha3 GABA Agonists to Treat Neuropathic Pain	SCI Secondary Health Conditions	SCI Pain	Drug Interventions	Basic-Basic	COOK, JAMES M	UNIVERSITY OF WISCONSIN MILWAUKEE	WI	318422	R01
5R01NS076517-02	NA	NIH	NINDS	2013	Synthesis of Alpha2/Alpha3 GABA Agonists to Treat Neuropathic Pain	SCI Secondary Health Conditions	SCI Pain	Drug Interventions	Basic-Basic	COOK, JAMES M	UNIVERSITY OF WISCONSIN MILWAUKEE	WI	307277	R01
5R01NS076517-03	NA	NIH	NINDS	2014	Synthesis of Alpha2/Alpha3 GABA Agonists to Treat Neuropathic Pain	SCI Secondary Health Conditions	SCI Pain	Drug Interventions	Basic-Basic	COOK, JAMES M	UNIVERSITY OF WISCONSIN MILWAUKEE	WI	317717	R01
5R01NS076517-04	NA	NIH	NINDS	2015	Synthesis of Alpha2/Alpha3 GABA Agonists to Treat Neuropathic Pain	SCI Secondary Health Conditions	SCI Pain	Drug Interventions	Basic-Basic	COOK, JAMES M	UNIVERSITY OF WISCONSIN MILWAUKEE	WI	318422	R01
7R01NS076589-05	NA	NIH	NINDS	2016	Neural Control of Bilateral Hand and Arm Movements After Spinal Cord Injury	SCI Motor/Sensory Function	Upper Limb/Forelimb	Invasive Device	Clinical (Phase 0 or EFS)	PEREZ, MONICA A	UNIVERSITY OF MIAMI SCHOOL OF MEDICINE	FL	316023	R01
1R01NS076589-01	NA	NIH	NINDS	2011	Neural Control of Bilateral Hand and Arm Movements After Spinal Cord Injury	SCI Motor/Sensory Function	Upper Limb/Forelimb	Invasive Device	Clinical (Phase 0 or EFS)	PEREZ, MONICA A	UNIVERSITY OF PITTSBURGH AT PITTSBURGH	PA	309022	R01
5R01NS076589-02	NA	NIH	NINDS	2012	Neural Control of Bilateral Hand and Arm Movements After Spinal Cord Injury	SCI Motor/Sensory Function	Upper Limb/Forelimb	Invasive Device	Clinical (Phase 0 or EFS)	PEREZ, MONICA A	UNIVERSITY OF PITTSBURGH AT PITTSBURGH	PA	314001	R01
5R01NS076589-03	NA	NIH	NINDS	2013	Neural Control of Bilateral Hand and Arm Movements After Spinal Cord Injury	SCI Motor/Sensory Function	Upper Limb/Forelimb	Invasive Device	Clinical (Phase 0 or EFS)	PEREZ, MONICA A	UNIVERSITY OF PITTSBURGH AT PITTSBURGH	PA	302507	R01
5R01NS076589-04	NA	NIH	NINDS	2014	Neural Control of Bilateral Hand and Arm Movements After Spinal Cord Injury	SCI Motor/Sensory Function	Upper Limb/Forelimb	Invasive Device	Clinical (Phase 0 or EFS)	PEREZ, MONICA A	UNIVERSITY OF PITTSBURGH AT PITTSBURGH	PA	309811	R01
1R01NS076976-01A1	NA	NIH	NINDS	2012	Activity-dependent functional regeneration after SCI and OEC transplantation	SCI Pathology & Repair	SCI Regeneration/Plasticity/Repair	Invasive Device	Preclinical	EDGERTON, REGGIE	UNIVERSITY OF CALIFORNIA LOS ANGELES	CA	464024	R01
5R01NS076976-02	NA	NIH	NINDS	2013	Activity-dependent functional regeneration after SCI and OEC transplantation	SCI Pathology & Repair	SCI Regeneration/Plasticity/Repair	Invasive Device	Preclinical	EDGERTON, REGGIE	UNIVERSITY OF CALIFORNIA LOS ANGELES	CA	516394	R01
5R01NS076976-03	NA	NIH	NINDS	2014	Activity-dependent functional regeneration after SCI and OEC transplantation	SCI Pathology & Repair	SCI Regeneration/Plasticity/Repair	Invasive Device	Preclinical	EDGERTON, REGGIE	UNIVERSITY OF CALIFORNIA LOS ANGELES	CA	533961	R01
5R01NS076976-04	NA	NIH	NINDS	2015	Activity-dependent functional regeneration after SCI and OEC transplantation	SCI Pathology & Repair	SCI Regeneration/Plasticity/Repair	Invasive Device	Preclinical	EDGERTON, REGGIE	UNIVERSITY OF CALIFORNIA LOS ANGELES	CA	484374	R01
3R01NS076976-04S1	NA	NIH	NINDS	2015	Activity-dependent functional regeneration after SCI and OEC transplantation	SCI Pathology & Repair	SCI Regeneration/Plasticity/Repair	Invasive Device	Preclinical	EDGERTON, REGGIE	UNIVERSITY OF CALIFORNIA LOS ANGELES	CA	49711	R01
1R21NS077142-01A1	NA	NIH	NINDS	2012	Therapeutic Targeting of Intracellular Mechanisms Involved in Glial Scar Formatio	SCI Pathology & Repair	SCI Pathology/Neuroprotection	Other Biologics	Unable to Classify	PEARSE, DAMIEN D.	UNIVERSITY OF MIAMI SCHOOL OF MEDICINE	FL	191250	R21
5R21NS077142-02	NA	NIH	NINDS	2013	Therapeutic Targeting of Intracellular Mechanisms Involved in Glial Scar Formatio	SCI Pathology & Repair	SCI Pathology/Neuroprotection	Other Biologics	Unable to Classify	PEARSE, DAMIEN D.	UNIVERSITY OF MIAMI SCHOOL OF MEDICINE	FL	221468	R21
1R21NS077411-01	NA	NIH	NINDS	2011	Electrophysiological studies of synapse formation by regenerating CST axons	SCI Pathology & Repair	SCI Regeneration/Plasticity/Repair	Other Biologics	Preclinical	FRANK, ERIC	TUFTS UNIVERSITY BOSTON	MA	262904	R21
5R21NS077411-02	NA	NIH	NINDS	2012	Electrophysiological studies of synapse formation by regenerating CST axons	SCI Pathology & Repair	SCI Regeneration/Plasticity/Repair	Other Biologics	Preclinical	FRANK, ERIC	TUFTS UNIVERSITY BOSTON	MA	209367	R21
1R21NS077434-01	NA	NIH	NINDS	2011	Inhibition of Lipid Peroxidation in SCI	SCI Pathology & Repair	SCI Pathology/Neuroprotection	Drug Interventions	Preclinical	HALL, EDWARD D.	UNIVERSITY OF KENTUCKY	KY	222750	R21
5R21NS077434-02	NA	NIH	NINDS	2012	Inhibition of Lipid Peroxidation in SCI	SCI Pathology & Repair	SCI Pathology/Neuroprotection	Drug Interventions	Preclinical	HALL, EDWARD D.	UNIVERSITY OF KENTUCKY	KY	185625	R21
1R21NS077446-01	NA	NIH	NINDS	2011	Quantitative evaluation of 3D mouse behaviors in the open field using markerless	SCI Motor/Sensory Function	Ambulation/Locomotion	Diagnostic/Prognostic Tools	Other	BASSO, D M	OHIO STATE UNIVERSITY	OH	228750	R21
5R21NS077446-02	NA	NIH	NINDS	2012	Quantitative evaluation of 3D mouse behaviors in the open field using markerless	SCI Motor/Sensory Function	Ambulation/Locomotion	Diagnostic/Prognostic Tools	Other	BASSO, D M	OHIO STATE UNIVERSITY	OH	190625	R21
1F32NS077728-01A1	NA	NIH	NINDS	2012	Immobilizing Gradients of Neurotrophic Factors On An Aligned Biomaterial Scaffold	SCI Pathology & Repair	SCI Regeneration/Plasticity/Repair	Biomaterials	Disease-Related Basic	STEPHANOPOULOS, NICHOLAS	NORTHWESTERN UNIVERSITY AT CHICAGO	IL	49214	F32
5F32NS077728-02	NA	NIH	NINDS	2013	Immobilizing Gradients of Neurotrophic Factors On An Aligned Biomaterial Scaffold	SCI Pathology & Repair	SCI Regeneration/Plasticity/Repair	Biomaterials	Disease-Related Basic	STEPHANOPOULOS, NICHOLAS	NORTHWESTERN UNIVERSITY AT CHICAGO	IL	52190	F32
5F32NS077728-03	NA	NIH	NINDS	2014	Immobilizing Gradients of Neurotrophic Factors On An Aligned Biomaterial Scaffold	SCI Pathology & Repair	SCI Regeneration/Plasticity/Repair	Biomaterials	Disease-Related Basic	STEPHANOPOULOS, NICHOLAS	NORTHWESTERN UNIVERSITY AT CHICAGO	IL	55094	F32
1F31NS077750-01A1	NA	NIH	NINDS	2012	Effects of spinal cord injury on vagal afferents from the rat bladder and colon.	SCI Secondary Health Conditions	Bladder/Urinary Health	Modeling/In Vitro/Ex Vivo	Disease-Related Basic	HERRITY, APRIL N	UNIVERSITY OF LOUISVILLE	KY	28172	F31
5F31NS077750-02	NA	NIH	NINDS	2013	Effects of spinal cord injury on vagal afferents from the rat bladder and colon.	SCI Secondary Health Conditions	Bladder/Urinary Health	Modeling/In Vitro/Ex Vivo	Disease-Related Basic	HERRITY, APRIL N	UNIVERSITY OF LOUISVILLE	KY	28172	F31
5F31NS077750-03	NA	NIH	NINDS	2014	Effects of spinal cord injury on vagal afferents from the rat bladder and colon.	SCI Secondary Health Conditions	Bladder/Urinary Health	Modeling/In Vitro/Ex Vivo	Disease-Related Basic	HERRITY, APRIL N	UNIVERSITY OF LOUISVILLE	KY	17378	F31
1R01NS077929-01A1	NA	NIH	NINDS	2013	Molecular Determination of in vivo Cellular Calcium Signaling During Nerve Damage	SCI Pathology & Repair	SCI Regeneration/Plasticity/Repair	In Vivo Approaches	Basic-Basic	GABEL, CHRISTOPHER V	BOSTON UNIVERSITY MEDICAL CAMPUS	MA	358094	R01
5R01NS077929-02	NA	NIH	NINDS	2014	Molecular Determination of in vivo Cellular Calcium Signaling During Nerve Damage	SCI Pathology & Repair	SCI Regeneration/Plasticity/Repair	In Vivo Approaches	Basic-Basic	GABEL, CHRISTOPHER V	BOSTON UNIVERSITY MEDICAL CAMPUS	MA	354514	R01
5R01NS077929-03	NA	NIH	NINDS	2015	Molecular Determination of in vivo Cellular Calcium Signaling During Nerve Damage	SCI Pathology & Repair	SCI Regeneration/Plasticity/Repair	In Vivo Approaches	Basic-Basic	GABEL, CHRISTOPHER V	BOSTON UNIVERSITY MEDICAL CAMPUS	MA	358094	R01
4R01NS077929-04	NA	NIH	NINDS	2016	Molecular Determination of in vivo Cellular Calcium Signaling During Nerve Damage	SCI Pathology & Repair	SCI Regeneration/Plasticity/Repair	In Vivo Approaches	Basic-Basic	GABEL, CHRISTOPHER V	BOSTON UNIVERSITY MEDICAL CAMPUS	MA	358094	R01
5R01NS077929-05	NA	NIH	NINDS	2017	Molecular Determination of in vivo Cellular Calcium Signaling During Nerve Damage	SCI Pathology & Repair	SCI Regeneration/Plasticity/Repair	In Vivo Approaches	Basic-Basic	GABEL, CHRISTOPHER V	BOSTON UNIVERSITY MEDICAL CAMPUS	MA	358094	R01
1R01NS077947-01A1	NA	NIH	NINDS	2014	Specification of Functional Characteristics of Spinal Cord Interneurons	SCI Adjacent	Intact Spinal Cord	In Vivo Approaches	Basic-Basic	LEWIS, KATHARINE EMMA	SYRACUSE UNIVERSITY	NY	323750	R01
5R01NS077947-02	NA	NIH	NINDS	2015	Specification of Functional Characteristics of Spinal Cord Interneurons	SCI Adjacent	Intact Spinal Cord	In Vivo Approaches	Basic-Basic	LEWIS, KATHARINE EMMA	SYRACUSE UNIVERSITY	NY	323750	R01
5R01NS077947-03	NA	NIH	NINDS	2016	Specification of Functional Characteristics of Spinal Cord Interneurons	SCI Adjacent	Intact Spinal Cord	In Vivo Approaches	Basic-Basic	LEWIS, KATHARINE EMMA	SYRACUSE UNIVERSITY	NY	323750	R01
5R01NS077947-04	NA	NIH	NINDS	2017	Specification of Functional Characteristics of Spinal Cord Interneurons	SCI Adjacent	Intact Spinal Cord	In Vivo Approaches	Basic-Basic	LEWIS, KATHARINE EMMA	SYRACUSE UNIVERSITY	NY	323750	R01
5R01NS077947-05	NA	NIH	NINDS	2018	Specification of Functional Characteristics of Spinal Cord Interneurons	SCI Adjacent	Intact Spinal Cord	In Vivo Approaches	Basic-Basic	LEWIS, KATHARINE EMMA	SYRACUSE UNIVERSITY	NY	323750	R01
2R01NS078494-06	NA	NIH	NINDS	2018	Spinal and Cerebral biomarkers for measuring disease progression and prognosis in chronic spinal cord injury	SCI Adjacent	Tools/Technology	Diagnostic/Prognostic Tools	Disease-Related Basic	HOLLY, LANGSTON TYLER	UNIVERSITY OF CALIFORNIA LOS ANGELES	CA	397404	R01
1R01NS078494-01A1	NA	NIH	NINDS	2012	MRS and DTI as biomarkers of spinal cord viability in chronic spinal cord injury	SCI Adjacent	Tools/Technology	Diagnostic/Prognostic Tools	Disease-Related Basic	HOLLY, LANGSTON TYLER	UNIVERSITY OF CALIFORNIA LOS ANGELES	CA	336875	R01
5R01NS078494-10	NA	NIH	NINDS	2022	Spinal and Cerebral biomarkers for measuring disease progression and prognosis in chronic spinal cord injury	SCI Adjacent	Tools/Technology	Diagnostic/Prognostic Tools	Disease-Related Basic	HOLLY, LANGSTON TYLER	UNIVERSITY OF CALIFORNIA LOS ANGELES	CA	388139	R01
5R01NS078494-07	NA	NIH	NINDS	2019	Spinal and Cerebral biomarkers for measuring disease progression and prognosis in chronic spinal cord injury	SCI Adjacent	Tools/Technology	Diagnostic/Prognostic Tools	Disease-Related Basic	HOLLY, LANGSTON TYLER	UNIVERSITY OF CALIFORNIA LOS ANGELES	CA	388139	R01
5R01NS078494-08	NA	NIH	NINDS	2020	Spinal and Cerebral biomarkers for measuring disease progression and prognosis in chronic spinal cord injury	SCI Adjacent	Tools/Technology	Diagnostic/Prognostic Tools	Disease-Related Basic	HOLLY, LANGSTON TYLER	UNIVERSITY OF CALIFORNIA LOS ANGELES	CA	388139	R01
5R01NS078494-09	NA	NIH	NINDS	2021	Spinal and Cerebral biomarkers for measuring disease progression and prognosis in chronic spinal cord injury	SCI Adjacent	Tools/Technology	Diagnostic/Prognostic Tools	Disease-Related Basic	HOLLY, LANGSTON TYLER	UNIVERSITY OF CALIFORNIA LOS ANGELES	CA	388139	R01
5R01NS078494-02	NA	NIH	NINDS	2013	MRS and DTI as biomarkers of spinal cord viability in chronic spinal cord injury	SCI Adjacent	Tools/Technology	Diagnostic/Prognostic Tools	Disease-Related Basic	HOLLY, LANGSTON TYLER	UNIVERSITY OF CALIFORNIA LOS ANGELES	CA	325085	R01
5R01NS078494-03	NA	NIH	NINDS	2014	MRS and DTI as biomarkers of spinal cord viability in chronic spinal cord injury	SCI Adjacent	Tools/Technology	Diagnostic/Prognostic Tools	Disease-Related Basic	HOLLY, LANGSTON TYLER	UNIVERSITY OF CALIFORNIA LOS ANGELES	CA	333505	R01
5R01NS078494-04	NA	NIH	NINDS	2015	MRS and DTI as biomarkers of spinal cord viability in chronic spinal cord injury	SCI Adjacent	Tools/Technology	Diagnostic/Prognostic Tools	Disease-Related Basic	HOLLY, LANGSTON TYLER	UNIVERSITY OF CALIFORNIA LOS ANGELES	CA	336875	R01
4R01NS078494-05	NA	NIH	NINDS	2016	MRS and DTI as biomarkers of spinal cord viability in chronic spinal cord injury	SCI Adjacent	Tools/Technology	Diagnostic/Prognostic Tools	Disease-Related Basic	HOLLY, LANGSTON TYLER	UNIVERSITY OF CALIFORNIA LOS ANGELES	CA	336875	R01
1R03NS078519-01A1	NA	NIH	NINDS	2012	Transcriptome analysis of a regenerating vertebrate spinal cord after injury	SCI Pathology & Repair	SCI Regeneration/Plasticity/Repair	Drug Interventions	Preclinical	BLOOM, ONA	FEINSTEIN INSTITUTE FOR MEDICAL RESEARCH	NY	83833	R03
5R03NS078519-02	NA	NIH	NINDS	2013	Transcriptome analysis of a regenerating vertebrate spinal cord after injury	SCI Pathology & Repair	SCI Regeneration/Plasticity/Repair	Drug Interventions	Preclinical	BLOOM, ONA	FEINSTEIN INSTITUTE FOR MEDICAL RESEARCH	NY	81301	R03
1R01NS078789-01A1	NA	NIH	NINDS	2011	Below Injury Control Sources for Upper Extremity Neuroprosthetics in Spinal Cord	SCI Motor/Sensory Function	Ambulation/Locomotion	Non-Invasive Device	Clinical (Phase 0 or EFS)	KILGORE, KEVIN L.	CASE WESTERN RESERVE UNIVERSITY	OH	343438	R01
5R01NS078789-02	NA	NIH	NINDS	2012	Below Injury Control Sources for Upper Extremity Neuroprosthetics in Spinal Cord	SCI Motor/Sensory Function	Ambulation/Locomotion	Non-Invasive Device	Clinical (Phase 0 or EFS)	KILGORE, KEVIN L.	CASE WESTERN RESERVE UNIVERSITY	OH	343438	R01
5R01NS078789-03	NA	NIH	NINDS	2013	Below Injury Control Sources for Upper Extremity Neuroprosthetics in Spinal Cord	SCI Motor/Sensory Function	Ambulation/Locomotion	Non-Invasive Device	Clinical (Phase 0 or EFS)	KILGORE, KEVIN L.	CASE WESTERN RESERVE UNIVERSITY	OH	331418	R01
1R13NS078961-01	NA	NIH	NINDS	2012	2012 International Motoneuron Society Meeting	Infrastructure	Research Resources	Conference	Other	BINDER, MARC D	UNIVERSITY OF WASHINGTON	WA	15000	R13
1R43NS079001-01	NA	NIH	NINDS	2012	A Novel Method to Improve Proliferation and Neural Induction of Human MSCs	SCI Pathology & Repair	SCI Regeneration/Plasticity/Repair	Cell/Tissue Therapies	Preclinical	GARCIA, BRADLEY H.	PRIMORIGEN BIOSCIENCES, INC.	WI	344715	R43
1F32NS079030-01A1	NA	NIH	NINDS	2012	Translational outcome measures of cervical spinal cord injury	Infrastructure	Research Resources	Database/Data Analysis	Infrastructure	NIELSON, JESSICA LEIGH	UNIVERSITY OF CALIFORNIA, SAN FRANCISCO	CA	52190	F32
5F32NS079030-02	NA	NIH	NINDS	2014	Translational outcome measures of cervical spinal cord injury	Infrastructure	Research Resources	Database/Data Analysis	Infrastructure	NIELSON, JESSICA LEIGH	UNIVERSITY OF CALIFORNIA, SAN FRANCISCO	CA	55072	F32
1R13NS079037-01	NA	NIH	NIA,NINDS	2012	American Society for Neural Therapy and Repair	Infrastructure	Research Resources	Conference	Other	BICKFORD, PAULA C	UNIVERSITY OF SOUTH FLORIDA	FL	23000	R13
1U01NS079420-01A1	NA	NIH	NINDS	2013	Human neural stem cell therapy for the treatment of cervical spinal cord injury (	SCI Motor/Sensory Function	Upper Limb/Forelimb	Cell/Tissue Therapies	Preclinical	ANDERSON, AILEEN J	UNIVERSITY OF CALIFORNIA-IRVINE	CA	2264400	U01
5U01NS079420-02	NA	NIH	NINDS	2014	Human neural stem cell therapy for the treatment of cervical spinal cord injury (	SCI Motor/Sensory Function	Upper Limb/Forelimb	Cell/Tissue Therapies	Preclinical	ANDERSON, AILEEN J	UNIVERSITY OF CALIFORNIA-IRVINE	CA	1	U01
5U01NS079420-03	NA	NIH	NINDS	2015	Human neural stem cell therapy for the treatment of cervical spinal cord injury (	SCI Motor/Sensory Function	Upper Limb/Forelimb	Cell/Tissue Therapies	Preclinical	ANDERSON, AILEEN J	UNIVERSITY OF CALIFORNIA-IRVINE	CA	1	U01
1R01NS079432-01A1	NA	NIH	NINDS	2014	CSPG receptors and PTEN in CNS regeneration	SCI Pathology & Repair	SCI Regeneration/Plasticity/Repair	Other Biologics	Preclinical	LI, SHUXIN	TEMPLE UNIV OF THE COMMONWEALTH	PA	340703	R01
5R01NS079432-02	NA	NIH	NINDS	2015	CSPG receptors and PTEN in CNS regeneration	SCI Pathology & Repair	SCI Regeneration/Plasticity/Repair	Other Biologics	Preclinical	LI, SHUXIN	TEMPLE UNIV OF THE COMMONWEALTH	PA	341250	R01
5R01NS079432-03	NA	NIH	NINDS	2016	CSPG receptors and PTEN in CNS regeneration	SCI Pathology & Repair	SCI Regeneration/Plasticity/Repair	Other Biologics	Preclinical	LI, SHUXIN	TEMPLE UNIV OF THE COMMONWEALTH	PA	341250	R01
5R01NS079432-04	NA	NIH	NINDS	2017	CSPG receptors and PTEN in CNS regeneration	SCI Pathology & Repair	SCI Regeneration/Plasticity/Repair	Other Biologics	Preclinical	LI, SHUXIN	TEMPLE UNIV OF THE COMMONWEALTH	PA	341250	R01
5R01NS079432-05	NA	NIH	NINDS	2018	CSPG receptors and PTEN in CNS regeneration	SCI Pathology & Repair	SCI Regeneration/Plasticity/Repair	Other Biologics	Preclinical	LI, SHUXIN	TEMPLE UNIV OF THE COMMONWEALTH	PA	341250	R01
1R01NS079631-01A1	NA	NIH	NINDS	2013	Dorsal root injury and repair	SCI Pathology & Repair	SCI Regeneration/Plasticity/Repair	Drug Interventions	Preclinical	SON, YOUNG-JIN	TEMPLE UNIV OF THE COMMONWEALTH	PA	339063	R01
5R01NS079631-02	NA	NIH	NINDS	2014	Dorsal root injury and repair	SCI Pathology & Repair	SCI Regeneration/Plasticity/Repair	Drug Interventions	Preclinical	SON, YOUNG-JIN	TEMPLE UNIV OF THE COMMONWEALTH	PA	337837	R01
5R01NS079631-03	NA	NIH	NINDS	2015	Dorsal root injury and repair	SCI Pathology & Repair	SCI Regeneration/Plasticity/Repair	Drug Interventions	Preclinical	SON, YOUNG-JIN	TEMPLE UNIV OF THE COMMONWEALTH	PA	341250	R01
4R01NS079631-04	NA	NIH	NINDS	2016	Dorsal root injury and repair	SCI Pathology & Repair	SCI Regeneration/Plasticity/Repair	Drug Interventions	Preclinical	SON, YOUNG-JIN	TEMPLE UNIV OF THE COMMONWEALTH	PA	341250	R01
5R01NS079631-05	NA	NIH	NINDS	2017	Dorsal root injury and repair	SCI Pathology & Repair	SCI Regeneration/Plasticity/Repair	Drug Interventions	Preclinical	SON, YOUNG-JIN	TEMPLE UNIV OF THE COMMONWEALTH	PA	341250	R01
1R01NS079635-01A1	NA	NIH	NINDS	2013	Neuroimaging based on DTI as a biomarker for spinal cord injury in children.	SCI Adjacent	Tools/Technology	Diagnostic/Prognostic Tools	Disease-Related Basic	MOHAMED, FEROZE B	TEMPLE UNIV OF THE COMMONWEALTH	PA	351445	R01
5R01NS079635-02	NA	NIH	NINDS	2014	Neuroimaging based on DTI as a biomarker for spinal cord injury in children.	SCI Adjacent	Tools/Technology	Diagnostic/Prognostic Tools	Disease-Related Basic	MOHAMED, FEROZE B	TEMPLE UNIV OF THE COMMONWEALTH	PA	337532	R01
5R01NS079635-03	NA	NIH	NINDS	2015	Neuroimaging based on DTI as a biomarker for spinal cord injury in children.	SCI Adjacent	Tools/Technology	Diagnostic/Prognostic Tools	Disease-Related Basic	MOHAMED, FEROZE B	TEMPLE UNIV OF THE COMMONWEALTH	PA	340932	R01
7R01NS079635-04	NA	NIH	NINDS	2016	Neuroimaging based on DTI as a biomarker for spinal cord injury in children.	SCI Adjacent	Tools/Technology	Diagnostic/Prognostic Tools	Disease-Related Basic	MOHAMED, FEROZE B	THOMAS JEFFERSON UNIVERSITY	PA	359181	R01
5R01NS079635-05	NA	NIH	NINDS	2017	Neuroimaging based on DTI as a biomarker for spinal cord injury in children.	SCI Adjacent	Tools/Technology	Diagnostic/Prognostic Tools	Disease-Related Basic	MOHAMED, FEROZE B	THOMAS JEFFERSON UNIVERSITY	PA	358790	R01
1R01NS079702-01A1	NA	NIH	NINDS	2013	Respiratory Motor Neuron Protection Following Cervical Spinal Cord Injury	SCI Pathology & Repair	SCI Pathology/Neuroprotection	Cell/Tissue Therapies	Preclinical	LEPORE, ANGELO C	THOMAS JEFFERSON UNIVERSITY	PA	352761	R01
5R01NS079702-10	NA	NIH	NINDS	2022	Exploring mechanisms of axon growth and circuit connectivity for promoting respiratory function recovery following cervical spinal cord injury	SCI Pathology & Repair	SCI Regeneration/Plasticity/Repair	Other Biologics	Preclinical	LEPORE, ANGELO C	THOMAS JEFFERSON UNIVERSITY	PA	408077	R01
2R01NS079702-11	NA	NIH	NINDS	2023	Respiratory interneuron circuit plasticity: promoting recovery of diaphragm function after spinal cord injury	SCI Pathology & Repair	SCI Pathology/Neuroprotection	Other Biologics	Preclinical	LEPORE, ANGELO C	THOMAS JEFFERSON UNIVERSITY	PA	568743	R01
5R01NS079702-02	NA	NIH	NINDS	2014	Respiratory Motor Neuron Protection Following Cervical Spinal Cord Injury	SCI Pathology & Repair	SCI Regeneration/Plasticity/Repair	Other Biologics	Preclinical	LEPORE, ANGELO C	THOMAS JEFFERSON UNIVERSITY	PA	336240	R01
5R01NS079702-03	NA	NIH	NINDS	2015	Respiratory Motor Neuron Protection Following Cervical Spinal Cord Injury	SCI Pathology & Repair	SCI Regeneration/Plasticity/Repair	Other Biologics	Preclinical	LEPORE, ANGELO C	THOMAS JEFFERSON UNIVERSITY	PA	341055	R01
4R01NS079702-04	NA	NIH	NINDS	2016	Respiratory Motor Neuron Protection Following Cervical Spinal Cord Injury	SCI Pathology & Repair	SCI Regeneration/Plasticity/Repair	Other Biologics	Preclinical	LEPORE, ANGELO C	THOMAS JEFFERSON UNIVERSITY	PA	336377	R01
5R01NS079702-05	NA	NIH	NINDS	2017	Respiratory Motor Neuron Protection Following Cervical Spinal Cord Injury	SCI Pathology & Repair	SCI Regeneration/Plasticity/Repair	Other Biologics	Preclinical	LEPORE, ANGELO C	THOMAS JEFFERSON UNIVERSITY	PA	336385	R01
2R01NS079702-06	NA	NIH	NINDS	2018	Exploring mechanisms of axon growth and circuit connectivity for promoting respiratory function recovery following cervical spinal cord injury	SCI Pathology & Repair	SCI Regeneration/Plasticity/Repair	Other Biologics	Preclinical	LEPORE, ANGELO C	THOMAS JEFFERSON UNIVERSITY	PA	436517	R01
5R01NS079702-07	NA	NIH	NINDS	2019	Exploring mechanisms of axon growth and circuit connectivity for promoting respiratory function recovery following cervical spinal cord injury	SCI Pathology & Repair	SCI Regeneration/Plasticity/Repair	Other Biologics	Preclinical	LEPORE, ANGELO C	THOMAS JEFFERSON UNIVERSITY	PA	415113	R01
5R01NS079702-08	NA	NIH	NINDS	2020	Exploring mechanisms of axon growth and circuit connectivity for promoting respiratory function recovery following cervical spinal cord injury	SCI Pathology & Repair	SCI Regeneration/Plasticity/Repair	Other Biologics	Preclinical	LEPORE, ANGELO C	THOMAS JEFFERSON UNIVERSITY	PA	410258	R01
5R01NS079702-09	NA	NIH	NINDS	2021	Exploring mechanisms of axon growth and circuit connectivity for promoting respiratory function recovery following cervical spinal cord injury	SCI Pathology & Repair	SCI Regeneration/Plasticity/Repair	Other Biologics	Preclinical	LEPORE, ANGELO C	THOMAS JEFFERSON UNIVERSITY	PA	409181	R01
1R01NS079751-01A1	NA	NIH	NINDS	2013	Sympathetic-somatomotor coupling in human SCI	SCI Motor/Sensory Function	Motor - General	Exercise/Activity/Rehab	Clinical (Phase 0 or EFS)	SCHMIT, BRIAN D	MARQUETTE UNIVERSITY	WI	325080	R01
5R01NS079751-02	NA	NIH	NINDS	2014	Sympathetic-somatomotor coupling in human SCI	SCI Motor/Sensory Function	Motor - General	Exercise/Activity/Rehab	Clinical (Phase 0 or EFS)	SCHMIT, BRIAN D	MARQUETTE UNIVERSITY	WI	311746	R01
5R01NS079751-03	NA	NIH	NINDS	2015	Sympathetic-somatomotor coupling in human SCI	SCI Motor/Sensory Function	Motor - General	Exercise/Activity/Rehab	Clinical (Phase 0 or EFS)	SCHMIT, BRIAN D	MARQUETTE UNIVERSITY	WI	318133	R01
4R01NS079751-04	NA	NIH	NINDS	2016	Sympathetic-somatomotor coupling in human SCI	SCI Motor/Sensory Function	Motor - General	Exercise/Activity/Rehab	Clinical (Phase 0 or EFS)	SCHMIT, BRIAN D	MARQUETTE UNIVERSITY	WI	317684	R01
5R01NS079751-05	NA	NIH	NINDS	2017	Sympathetic-somatomotor coupling in human SCI	SCI Motor/Sensory Function	Motor - General	Exercise/Activity/Rehab	Clinical (Phase 0 or EFS)	SCHMIT, BRIAN D	MARQUETTE UNIVERSITY	WI	317215	R01
3R21NS079855-02S1	NA	NIH	NINDS	2014	Neuromodulation of Kv3.4 channels in nociceptors	SCI Secondary Health Conditions	SCI Pain	Other Biologics	Unable to Classify	COVARRUBIAS, MANUEL L	THOMAS JEFFERSON UNIVERSITY	PA	16624	R21
1R21NS079855-01A1	NA	NIH	NINDS	2013	Neuromodulation of Kv3.4 channels in nociceptors	SCI Secondary Health Conditions	SCI Pain	Other Biologics	Unable to Classify	COVARRUBIAS, MANUEL L	THOMAS JEFFERSON UNIVERSITY	PA	232500	R21
5R21NS079855-02	NA	NIH	NINDS	2014	Neuromodulation of Kv3.4 channels in nociceptors	SCI Secondary Health Conditions	SCI Pain	Other Biologics	Unable to Classify	COVARRUBIAS, MANUEL L	THOMAS JEFFERSON UNIVERSITY	PA	191812	R21
1R01NS080145-01	NA	NIH	NINDS	2012	Regenbase: A Searchable Database to Organize Regeneration Knowledge via Ontologie	Infrastructure	Research Resources	Database/Data Analysis	Infrastructure	LEMMON, VANCE P	UNIVERSITY OF MIAMI SCHOOL OF MEDICINE	FL	603798	R01
5R01NS080145-02	NA	NIH	NINDS	2013	Regenbase: A Searchable Database to Organize Regeneration Knowledge via Ontologie	Infrastructure	Research Resources	Database/Data Analysis	Infrastructure	LEMMON, VANCE P	UNIVERSITY OF MIAMI SCHOOL OF MEDICINE	FL	550188	R01
5R01NS080145-03	NA	NIH	NINDS	2014	Regenbase: A Searchable Database to Organize Regeneration Knowledge via Ontologie	Infrastructure	Research Resources	Database/Data Analysis	Infrastructure	LEMMON, VANCE P	UNIVERSITY OF MIAMI SCHOOL OF MEDICINE	FL	564445	R01
5R01NS080145-04	NA	NIH	NINDS	2015	Regenbase: A Searchable Database to Organize Regeneration Knowledge via Ontologie	Infrastructure	Research Resources	Database/Data Analysis	Infrastructure	LEMMON, VANCE P	UNIVERSITY OF MIAMI SCHOOL OF MEDICINE	FL	570144	R01
1R01NS080180-01A1	NA	NIH	NINDS	2012	Modulation of Phrenic Motoneuron Plasticity after Cervical Spinal Cord Injury	SCI Pathology & Repair	SCI Regeneration/Plasticity/Repair	Drug Interventions	Preclinical	FULLER, DAVID D	UNIVERSITY OF FLORIDA	FL	310677	R01
5R01NS080180-02	NA	NIH	NINDS	2013	Modulation of Phrenic Motoneuron Plasticity after Cervical Spinal Cord Injury	SCI Pathology & Repair	SCI Regeneration/Plasticity/Repair	Drug Interventions	Preclinical	FULLER, DAVID D	UNIVERSITY OF FLORIDA	FL	303128	R01
5R01NS080180-03	NA	NIH	NINDS	2014	Modulation of Phrenic Motoneuron Plasticity after Cervical Spinal Cord Injury	SCI Pathology & Repair	SCI Regeneration/Plasticity/Repair	Drug Interventions	Preclinical	FULLER, DAVID D	UNIVERSITY OF FLORIDA	FL	383328	R01
5R01NS080180-04	NA	NIH	NINDS	2015	Modulation of Phrenic Motoneuron Plasticity after Cervical Spinal Cord Injury	SCI Pathology & Repair	SCI Regeneration/Plasticity/Repair	Drug Interventions	Preclinical	FULLER, DAVID D	UNIVERSITY OF FLORIDA	FL	386106	R01
4R01NS080180-05	NA	NIH	NINDS	2016	Modulation of Phrenic Motoneuron Plasticity after Cervical Spinal Cord Injury	SCI Pathology & Repair	SCI Regeneration/Plasticity/Repair	Drug Interventions	Preclinical	FULLER, DAVID D	UNIVERSITY OF FLORIDA	FL	315642	R01
3R01NS080180-02S1	NA	NIH	NINDS	2014	Modulation of Phrenic Motoneuron Plasticity after Cervical Spinal Cord Injury	SCI Pathology & Repair	SCI Regeneration/Plasticity/Repair	Drug Interventions	Preclinical	FULLER, DAVID D	UNIVERSITY OF FLORIDA	FL	24675	R01
1U10NS080368-01	NA	NIH	NINDS	2012	The Ohio State University Neurological Emergencies Treatment Trials (OSU NETT) N*	Infrastructure	Clinical Resources	Research and/or Clinical Resources	Infrastructure	TORBEY, MICHEL T	OHIO STATE UNIVERSITY	OH	295659	U10
5U10NS080368-02	NA	NIH	NINDS	2013	The Ohio State University Neurological Emergencies Treatment Trials (OSU NETT) N*	Infrastructure	Clinical Resources	Research and/or Clinical Resources	Infrastructure	TORBEY, MICHEL T	OHIO STATE UNIVERSITY	OH	295659	U10
5U10NS080368-03	NA	NIH	NINDS	2014	The Ohio State University Neurological Emergencies Treatment Trials (OSU NETT) N*	Infrastructure	Clinical Resources	Research and/or Clinical Resources	Infrastructure	TORBEY, MICHEL T	OHIO STATE UNIVERSITY	OH	292442	U10
5U10NS080368-04	NA	NIH	NINDS	2015	The Ohio State University Neurological Emergencies Treatment Trials (OSU NETT) N*	Infrastructure	Clinical Resources	Research and/or Clinical Resources	Infrastructure	TORBEY, MICHEL T	OHIO STATE UNIVERSITY	OH	290212	U10
4U10NS080368-05	NA	NIH	NINDS	2016	The Ohio State University Neurological Emergencies Treatment Trials (OSU NETT) N*	Infrastructure	Clinical Resources	Research and/or Clinical Resources	Infrastructure	TORBEY, MICHEL T	OHIO STATE UNIVERSITY	OH	290212	U10
1U10NS080369-01	NA	NIH	NINDS	2012	The Boston NETT Group	Infrastructure	Clinical Resources	Research and/or Clinical Resources	Infrastructure	GOLDSTEIN, JOSHUA N	MASSACHUSETTS GENERAL HOSPITAL	MA	336281	U10
5U10NS080369-02	NA	NIH	NINDS	2013	The Boston NETT Group	Infrastructure	Clinical Resources	Research and/or Clinical Resources	Infrastructure	GOLDSTEIN, JOSHUA N	MASSACHUSETTS GENERAL HOSPITAL	MA	324071	U10
5U10NS080369-03	NA	NIH	NINDS	2014	The Boston NETT Group	Infrastructure	Clinical Resources	Research and/or Clinical Resources	Infrastructure	GOLDSTEIN, JOSHUA N	MASSACHUSETTS GENERAL HOSPITAL	MA	302345	U10
5U10NS080369-04	NA	NIH	NINDS	2015	The Boston NETT Group	Infrastructure	Clinical Resources	Research and/or Clinical Resources	Infrastructure	GOLDSTEIN, JOSHUA N	MASSACHUSETTS GENERAL HOSPITAL	MA	302345	U10
4U10NS080369-05	NA	NIH	NINDS	2016	The Boston NETT Group	Infrastructure	Clinical Resources	Research and/or Clinical Resources	Infrastructure	GOLDSTEIN, JOSHUA N	MASSACHUSETTS GENERAL HOSPITAL	MA	302345	U10
1U10NS080371-01	NA	NIH	NINDS	2012	Neurological Emergencies Treatment Trial (NETT) Network Pittsburgh Clinical Hub	Infrastructure	Clinical Resources	Research and/or Clinical Resources	Infrastructure	CALLAWAY, CLIFTON W.	UNIVERSITY OF PITTSBURGH AT PITTSBURGH	PA	303000	U10
5U10NS080371-02	NA	NIH	NINDS	2013	Neurological Emergencies Treatment Trial (NETT) Network Pittsburgh Clinical Hub	Infrastructure	Clinical Resources	Research and/or Clinical Resources	Infrastructure	CALLAWAY, CLIFTON W.	UNIVERSITY OF PITTSBURGH AT PITTSBURGH	PA	303000	U10
5U10NS080371-03	NA	NIH	NINDS	2014	Neurological Emergencies Treatment Trial (NETT) Network Pittsburgh Clinical Hub	Infrastructure	Clinical Resources	Research and/or Clinical Resources	Infrastructure	CALLAWAY, CLIFTON W.	UNIVERSITY OF PITTSBURGH AT PITTSBURGH	PA	291957	U10
5U10NS080371-04	NA	NIH	NINDS	2015	Neurological Emergencies Treatment Trial (NETT) Network Pittsburgh Clinical Hub	Infrastructure	Clinical Resources	Research and/or Clinical Resources	Infrastructure	CALLAWAY, CLIFTON W.	UNIVERSITY OF PITTSBURGH AT PITTSBURGH	PA	303000	U10
4U10NS080371-05	NA	NIH	NINDS	2016	Neurological Emergencies Treatment Trial (NETT) Network Pittsburgh Clinical Hub	Infrastructure	Clinical Resources	Research and/or Clinical Resources	Infrastructure	CALLAWAY, CLIFTON W.	UNIVERSITY OF PITTSBURGH AT PITTSBURGH	PA	303000	U10
1U10NS080375-01	NA	NIH	NINDS	2012	Los Angeles Neurological Emergencies Treatment Trials (LA NETT)	Infrastructure	Clinical Resources	Research and/or Clinical Resources	Infrastructure	STARKMAN, SIDNEY	UNIVERSITY OF CALIFORNIA LOS ANGELES	CA	242837	U10
5U10NS080375-02	NA	NIH	NINDS	2013	Los Angeles Neurological Emergencies Treatment Trials (LA NETT)	Infrastructure	Clinical Resources	Research and/or Clinical Resources	Infrastructure	STARKMAN, SIDNEY	UNIVERSITY OF CALIFORNIA LOS ANGELES	CA	242837	U10
5U10NS080375-03	NA	NIH	NINDS	2014	Los Angeles Neurological Emergencies Treatment Trials (LA NETT)	Infrastructure	Clinical Resources	Research and/or Clinical Resources	Infrastructure	STARKMAN, SIDNEY	UNIVERSITY OF CALIFORNIA LOS ANGELES	CA	242837	U10
5U10NS080375-04	NA	NIH	NINDS	2015	Los Angeles Neurological Emergencies Treatment Trials (LA NETT)	Infrastructure	Clinical Resources	Research and/or Clinical Resources	Infrastructure	STARKMAN, SIDNEY	UNIVERSITY OF CALIFORNIA LOS ANGELES	CA	196537	U10
4U10NS080375-05	NA	NIH	NINDS	2016	Los Angeles Neurological Emergencies Treatment Trials (LA NETT)	Infrastructure	Clinical Resources	Research and/or Clinical Resources	Infrastructure	STARKMAN, SIDNEY	UNIVERSITY OF CALIFORNIA LOS ANGELES	CA	242837	U10
1U10NS080377-01	NA	NIH	NINDS	2012	State University of New York (SUNY) Downstate NETT Clinical Site Hub	Infrastructure	Clinical Resources	Research and/or Clinical Resources	Infrastructure	LEVINE, STEVEN RICHARD	SUNY DOWNSTATE MEDICAL CENTER	NY	339363	U10
5U10NS080377-02	NA	NIH	NINDS	2013	State University of New York (SUNY) Downstate NETT Clinical Site Hub	Infrastructure	Clinical Resources	Research and/or Clinical Resources	Infrastructure	LEVINE, STEVEN RICHARD	SUNY DOWNSTATE MEDICAL CENTER	NY	294738	U10
5U10NS080377-03	NA	NIH	NINDS	2014	State University of New York (SUNY) Downstate NETT Clinical Site Hub	Infrastructure	Clinical Resources	Research and/or Clinical Resources	Infrastructure	LEVINE, STEVEN RICHARD	SUNY DOWNSTATE MEDICAL CENTER	NY	294738	U10
5U10NS080377-04	NA	NIH	NINDS	2015	State University of New York (SUNY) Downstate NETT Clinical Site Hub	Infrastructure	Clinical Resources	Research and/or Clinical Resources	Infrastructure	LEVINE, STEVEN RICHARD	SUNY DOWNSTATE MEDICAL CENTER	NY	223838	U10
4U10NS080377-05	NA	NIH	NINDS	2016	State University of New York (SUNY) Downstate NETT Clinical Site Hub	Infrastructure	Clinical Resources	Research and/or Clinical Resources	Infrastructure	LEVINE, STEVEN RICHARD	SUNY DOWNSTATE MEDICAL CENTER	NY	241282	U10
1R01NS080388-01	NA	NIH	NINDS	2012	Cortical Plasticity during Recovery from Spinal Cord Injury	SCI Pathology & Repair	SCI Regeneration/Plasticity/Repair	Other Biologics	Unable to Classify	STRITTMATTER, STEPHEN M	YALE UNIVERSITY	CT	362943	R01
5R01NS080388-02	NA	NIH	NINDS	2013	Cortical Plasticity during Recovery from Spinal Cord Injury	SCI Pathology & Repair	SCI Regeneration/Plasticity/Repair	Other Biologics	Unable to Classify	STRITTMATTER, STEPHEN M	YALE UNIVERSITY	CT	351295	R01
5R01NS080388-03	NA	NIH	NINDS	2014	Cortical Plasticity during Recovery from Spinal Cord Injury	SCI Pathology & Repair	SCI Regeneration/Plasticity/Repair	Other Biologics	Unable to Classify	STRITTMATTER, STEPHEN M	YALE UNIVERSITY	CT	360577	R01
5R01NS080388-04	NA	NIH	NINDS	2015	Cortical Plasticity during Recovery from Spinal Cord Injury	SCI Pathology & Repair	SCI Regeneration/Plasticity/Repair	Other Biologics	Unable to Classify	STRITTMATTER, STEPHEN M	YALE UNIVERSITY	CT	364219	R01
4R01NS080388-05	NA	NIH	NINDS	2016	Cortical Plasticity during Recovery from Spinal Cord Injury	SCI Pathology & Repair	SCI Regeneration/Plasticity/Repair	Other Biologics	Unable to Classify	STRITTMATTER, STEPHEN M	YALE UNIVERSITY	CT	364219	R01
1F32NS080393-01A1	NA	NIH	NINDS	2013	Influence of alpha-2 agonists on reflex pathways and limb stiffness	SCI Motor/Sensory Function	Trunk/Reflex/Spasticity	Exercise/Activity/Rehab	Clinical (Phase 0 or EFS)	LYLE, MARK A	GEORGIA INSTITUTE OF TECHNOLOGY	GA	51614	F32
5F32NS080393-02	NA	NIH	NINDS	2014	Influence of alpha-2 agonists on reflex pathways and limb stiffness	SCI Motor/Sensory Function	Trunk/Reflex/Spasticity	Exercise/Activity/Rehab	Clinical (Phase 0 or EFS)	LYLE, MARK A	GEORGIA INSTITUTE OF TECHNOLOGY	GA	53483	F32
5F32NS080393-03	NA	NIH	NINDS	2015	Influence of alpha-2 agonists on reflex pathways and limb stiffness	SCI Motor/Sensory Function	Trunk/Reflex/Spasticity	Exercise/Activity/Rehab	Clinical (Phase 0 or EFS)	LYLE, MARK A	GEORGIA INSTITUTE OF TECHNOLOGY	GA	47153	F32
1R13NS080506-01	NA	NIH	NICHD,NINDS	2012	The National Neurotrauma Society 30th Annual Conference (Phoenix July 22-25,2012)	Infrastructure	Research Resources	Conference	Other	WANG, KEVIN KA WANG	UNIVERSITY OF FLORIDA	FL	25000	R13
1F31NS080512-01	NA	NIH	NINDS	2012	Characterization of lumbar plasticity and remote injury mechanisms after SCI	SCI Motor/Sensory Function	Ambulation/Locomotion	Exercise/Activity/Rehab	Preclinical	HANSEN, CHRISTOPHER N.	OHIO STATE UNIVERSITY	OH	36436	F31
5F31NS080512-02	NA	NIH	NINDS	2013	Characterization of lumbar plasticity and remote injury mechanisms after SCI	SCI Motor/Sensory Function	Ambulation/Locomotion	Exercise/Activity/Rehab	Preclinical	HANSEN, CHRISTOPHER N.	OHIO STATE UNIVERSITY	OH	26032	F31
4R01NS080586-04	NA	NIH	NINDS	2016	Sensory and Supraspinal Control of Locomotion	SCI Adjacent	Intact Spinal Cord	In Vivo Approaches	Basic-Basic	GOULDING, MARTYN D	SALK INSTITUTE FOR BIOLOGICAL STUDIES	CA	451774	R01
1R01NS080586-01A1	NA	NIH	NINDS	2013	Sensory and Supraspinal Control of Locomotion	SCI Adjacent	Intact Spinal Cord	In Vivo Approaches	Basic-Basic	GOULDING, MARTYN D	SALK INSTITUTE FOR BIOLOGICAL STUDIES	CA	451774	R01
5R01NS080586-02	NA	NIH	NINDS	2014	Sensory and Supraspinal Control of Locomotion	SCI Adjacent	Intact Spinal Cord	In Vivo Approaches	Basic-Basic	GOULDING, MARTYN D	SALK INSTITUTE FOR BIOLOGICAL STUDIES	CA	447257	R01
5R01NS080586-03	NA	NIH	NINDS	2015	Sensory and Supraspinal Control of Locomotion	SCI Adjacent	Intact Spinal Cord	In Vivo Approaches	Basic-Basic	GOULDING, MARTYN D	SALK INSTITUTE FOR BIOLOGICAL STUDIES	CA	451774	R01
5R01NS080586-05	NA	NIH	NINDS	2017	Sensory and Supraspinal Control of Locomotion	SCI Adjacent	Intact Spinal Cord	In Vivo Approaches	Basic-Basic	GOULDING, MARTYN D	SALK INSTITUTE FOR BIOLOGICAL STUDIES	CA	451774	R01
1R01NS081040-01	NA	NIH	NINDS	2012	Role of Fibroblasts in Axon Regeneration after SCI	SCI Pathology & Repair	SCI Pathology/Neuroprotection	In Vivo Approaches	Basic-Basic	LEE, JAE K	UNIVERSITY OF MIAMI SCHOOL OF MEDICINE	FL	334688	R01
5R01NS081040-02	NA	NIH	NINDS	2013	Role of Fibroblasts in Axon Regeneration after SCI	SCI Pathology & Repair	SCI Pathology/Neuroprotection	In Vivo Approaches	Basic-Basic	LEE, JAE K	UNIVERSITY OF MIAMI SCHOOL OF MEDICINE	FL	322974	R01
5R01NS081040-03	NA	NIH	NINDS	2014	Role of Fibroblasts in Axon Regeneration after SCI	SCI Pathology & Repair	SCI Pathology/Neuroprotection	In Vivo Approaches	Basic-Basic	LEE, JAE K	UNIVERSITY OF MIAMI SCHOOL OF MEDICINE	FL	331340	R01
5R01NS081040-04	NA	NIH	NINDS	2015	Role of Fibroblasts in Axon Regeneration after SCI	SCI Pathology & Repair	SCI Pathology/Neuroprotection	In Vivo Approaches	Basic-Basic	LEE, JAE K	UNIVERSITY OF MIAMI SCHOOL OF MEDICINE	FL	334688	R01
2R01NS081040-10	NA	NIH	NINDS	2023	Targeting lipid clearance pathways to promote repair after SCI	SCI Pathology & Repair	SCI Pathology/Neuroprotection	In Vivo Approaches	Basic-Basic	LEE, JAE K	UNIVERSITY OF MIAMI SCHOOL OF MEDICINE	FL	454078	R01
4R01NS081040-05	NA	NIH	NINDS	2016	Role of Fibroblasts in Axon Regeneration after SCI	SCI Pathology & Repair	SCI Pathology/Neuroprotection	In Vivo Approaches	Basic-Basic	LEE, JAE K	UNIVERSITY OF MIAMI SCHOOL OF MEDICINE	FL	334688	R01
2R01NS081040-06A1	NA	NIH	NINDS	2018	Targeting lipid clearance pathways to promote repair after SCI	SCI Pathology & Repair	SCI Pathology/Neuroprotection	In Vivo Approaches	Basic-Basic	LEE, JAE K	UNIVERSITY OF MIAMI SCHOOL OF MEDICINE	FL	497115	R01
2R56NS081040-06	NA	NIH	NINDS	2017	Targeting lipid clearance pathways to promote repair after SCI	SCI Pathology & Repair	SCI Pathology/Neuroprotection	In Vivo Approaches	Basic-Basic	LEE, JAE K	UNIVERSITY OF MIAMI SCHOOL OF MEDICINE	FL	523875	R56
5R01NS081040-07	NA	NIH	NINDS	2019	Targeting lipid clearance pathways to promote repair after SCI	SCI Pathology & Repair	SCI Pathology/Neuroprotection	In Vivo Approaches	Basic-Basic	LEE, JAE K	UNIVERSITY OF MIAMI SCHOOL OF MEDICINE	FL	481810	R01
5R01NS081040-08	NA	NIH	NINDS	2020	Targeting lipid clearance pathways to promote repair after SCI	SCI Pathology & Repair	SCI Pathology/Neuroprotection	In Vivo Approaches	Basic-Basic	LEE, JAE K	UNIVERSITY OF MIAMI SCHOOL OF MEDICINE	FL	481767	R01
5R01NS081040-09	NA	NIH	NINDS	2021	Targeting Lipid Clearance Pathways to Promote Repair After SCI	SCI Pathology & Repair	SCI Pathology/Neuroprotection	In Vivo Approaches	Basic-Basic	LEE, JAE K	UNIVERSITY OF MIAMI SCHOOL OF MEDICINE	FL	481767	R01
1R01NS081112-01	NA	NIH	NINDS	2012	Optimizing functional recovery following cervical spinal cord injury	SCI Motor/Sensory Function	Breathing/Respiration/Cough	Cell/Tissue Therapies	Unable to Classify	LANE, MICHAEL ARON	UNIVERSITY OF FLORIDA	FL	315450	R01
7R01NS081112-02	NA	NIH	NINDS	2013	Optimizing functional recovery following cervical spinal cord injury	SCI Motor/Sensory Function	Breathing/Respiration/Cough	Cell/Tissue Therapies	Unable to Classify	LANE, MICHAEL ARON	DREXEL UNIVERSITY	PA	322663	R01
5R01NS081112-03	NA	NIH	NINDS	2014	Optimizing functional recovery following cervical spinal cord injury	SCI Motor/Sensory Function	Breathing/Respiration/Cough	Cell/Tissue Therapies	Unable to Classify	LANE, MICHAEL ARON	DREXEL UNIVERSITY	PA	331020	R01
5R01NS081112-04	NA	NIH	NINDS	2015	Optimizing functional recovery following cervical spinal cord injury	SCI Motor/Sensory Function	Breathing/Respiration/Cough	Cell/Tissue Therapies	Unable to Classify	LANE, MICHAEL ARON	DREXEL UNIVERSITY	PA	334365	R01
1R21NS081413-01	NA	NIH	NINDS	2012	miRNA Regulation of Macrophages after Spinal Cord Injury	SCI Pathology & Repair	SCI Pathology/Neuroprotection	Other Biologics	Preclinical	POPOVICH, PHILLIP G	OHIO STATE UNIVERSITY	OH	228750	R21
5R21NS081413-02	NA	NIH	NINDS	2013	miRNA Regulation of Macrophages after Spinal Cord Injury	SCI Pathology & Repair	SCI Pathology/Neuroprotection	Other Biologics	Preclinical	POPOVICH, PHILLIP G	OHIO STATE UNIVERSITY	OH	183953	R21
1R21NS081437-01A1	NA	NIH	NINDS	2013	Investigation of Resting State Functional Connectivity in the Human Spinal Cord	SCI Adjacent	Tools/Technology	Diagnostic/Prognostic Tools	Basic-Basic	GORE, JOHN C	VANDERBILT UNIVERSITY	TN	195000	R21
5R21NS081437-02	NA	NIH	NINDS	2014	Investigation of Resting State Functional Connectivity in the Human Spinal Cord	SCI Adjacent	Tools/Technology	Diagnostic/Prognostic Tools	Basic-Basic	GORE, JOHN C	VANDERBILT UNIVERSITY	TN	231660	R21
1R21NS081606-01A1	NA	NIH	NINDS	2013	Interaction between SCI and Noxious Input: Modulation of Pain Hypersensitivity	SCI Secondary Health Conditions	SCI Pain	Drug Interventions	Unable to Classify	GARRAWAY, SANDRA M.	EMORY UNIVERSITY	GA	242451	R21
5R21NS081606-02	NA	NIH	NINDS	2014	Interaction between SCI and Noxious Input: Modulation of Pain Hypersensitivity	SCI Secondary Health Conditions	SCI Pain	Drug Interventions	Unable to Classify	GARRAWAY, SANDRA M.	EMORY UNIVERSITY	GA	188521	R21
1R15NS081686-01	NA	NIH	NINDS	2013	Nervous system regeneration, molecular basis in echinoderms	SCI Adjacent	Non-Spinal Systems	In Vivo Approaches	Basic-Basic	GARCIA-ARRARAS, JOSE E	UNIVERSITY OF PUERTO RICO RIO PIEDRAS	PR	444000	R15
1R01NS081713-01	NA	NIH	NINDS	2012	CRCNS: Organization of the locomotor CPG in the rodent spinal cord	SCI Pathology & Repair	SCI Pathology/Neuroprotection	Drug Interventions	Preclinical	HARRIS-WARRICK, RONALD M	CORNELL UNIVERSITY	NY	345195	R01
5R01NS081713-02	NA	NIH	NINDS	2013	CRCNS: Organization of the locomotor CPG in the rodent spinal cord	SCI Pathology & Repair	SCI Pathology/Neuroprotection	Drug Interventions	Preclinical	HARRIS-WARRICK, RONALD M	CORNELL UNIVERSITY	NY	319858	R01
5R01NS081713-03	NA	NIH	NINDS	2014	CRCNS: Organization of the locomotor CPG in the rodent spinal cord	SCI Pathology & Repair	SCI Pathology/Neuroprotection	Drug Interventions	Preclinical	HARRIS-WARRICK, RONALD M	CORNELL UNIVERSITY	NY	329335	R01
5R01NS081713-04	NA	NIH	NINDS	2015	CRCNS: Organization of the locomotor CPG in the rodent spinal cord	SCI Pathology & Repair	SCI Pathology/Neuroprotection	Drug Interventions	Preclinical	HARRIS-WARRICK, RONALD M	CORNELL UNIVERSITY	NY	332663	R01
4R01NS081713-05	NA	NIH	NINDS	2016	CRCNS: Organization of the locomotor CPG in the rodent spinal cord	SCI Pathology & Repair	SCI Pathology/Neuroprotection	Drug Interventions	Preclinical	HARRIS-WARRICK, RONALD M	CORNELL UNIVERSITY	NY	332663	R01
1R21NS081738-01A1	NA	NIH	NINDS	2013	Combinatorial approaches to maximize axon regeneration after spinal cord injury	SCI Pathology & Repair	SCI Regeneration/Plasticity/Repair	In Vivo Approaches	Disease-Related Basic	ZOU, YIMIN	UNIVERSITY OF CALIFORNIA, SAN DIEGO	CA	232500	R21
5R21NS081738-02	NA	NIH	NINDS	2014	Combinatorial approaches to maximize axon regeneration after spinal cord injury	SCI Pathology & Repair	SCI Regeneration/Plasticity/Repair	In Vivo Approaches	Disease-Related Basic	ZOU, YIMIN	UNIVERSITY OF CALIFORNIA, SAN DIEGO	CA	191813	R21
1R43NS081799-01A1	NA	NIH	NINDS	2014	Bifunctional potassium-ATP channel opener and redox catalyst for therapy of spina	SCI Motor/Sensory Function	Motor - General	Drug Interventions	Preclinical	JAGTAP, PRAKASH G	RADIKAL THERAPEUTICS, INC.	MA	231477	R43
1F31NS081931-01A1	NA	NIH	NINDS	2013	Sensorized Bimanual Brain-Machine Interface	SCI Motor/Sensory Function	Upper Limb/Forelimb	Invasive Device	Preclinical	IFFT, PETER J.	DUKE UNIVERSITY	NC	31711	F31
5F31NS081931-02	NA	NIH	NINDS	2014	Sensorized Bimanual Brain-Machine Interface	SCI Motor/Sensory Function	Upper Limb/Forelimb	Invasive Device	Preclinical	IFFT, PETER J.	DUKE UNIVERSITY	NC	5686	F31
1F31NS081953-01A1	NA	NIH	NINDS	2013	Inpp5f regulates CNS axon regeneration through phosphoinositide metabolism	SCI Pathology & Repair	SCI Regeneration/Plasticity/Repair	In Vivo Approaches	Disease-Related Basic	ZOU, YIXIAO	YALE UNIVERSITY	CT	28272	F31
5F31NS081953-02	NA	NIH	NINDS	2014	Inpp5f regulates CNS axon regeneration through phosphoinositide metabolism	SCI Pathology & Repair	SCI Regeneration/Plasticity/Repair	In Vivo Approaches	Disease-Related Basic	ZOU, YIXIAO	YALE UNIVERSITY	CT	28716	F31
1F32NS081961-01	NA	NIH	NINDS	2012	Directed Differentiation of Stem Cell Transplants into Myelinating Glia	SCI Pathology & Repair	SCI Regeneration/Plasticity/Repair	Biomaterials	Disease-Related Basic	SEIDLITS, STEPHANIE KRISTIN	NORTHWESTERN UNIVERSITY	IL	52190	F32
5F32NS081961-02	NA	NIH	NINDS	2014	Directed Differentiation of Stem Cell Transplants into Myelinating Glia	SCI Pathology & Repair	SCI Regeneration/Plasticity/Repair	Biomaterials	Disease-Related Basic	SEIDLITS, STEPHANIE KRISTIN	NORTHWESTERN UNIVERSITY	IL	15736	F32
1R01NS082095-01A1	NA	NIH	NINDS	2013	Restoring Iron Homeostasis to Promote Recovery after Spinal Cord Injury	SCI Pathology & Repair	SCI Pathology/Neuroprotection	Drug Interventions	Preclinical	MCTIGUE, DANA M	OHIO STATE UNIVERSITY	OH	359409	R01
5R01NS082095-02	NA	NIH	NINDS	2014	Restoring Iron Homeostasis to Promote Recovery after Spinal Cord Injury	SCI Pathology & Repair	SCI Pathology/Neuroprotection	Drug Interventions	Preclinical	MCTIGUE, DANA M	OHIO STATE UNIVERSITY	OH	356877	R01
5R01NS082095-03	NA	NIH	NINDS	2015	Restoring Iron Homeostasis to Promote Recovery after Spinal Cord Injury	SCI Pathology & Repair	SCI Pathology/Neuroprotection	Drug Interventions	Preclinical	MCTIGUE, DANA M	OHIO STATE UNIVERSITY	OH	360482	R01
4R01NS082095-04	NA	NIH	NINDS	2016	Restoring Iron Homeostasis to Promote Recovery after Spinal Cord Injury	SCI Pathology & Repair	SCI Pathology/Neuroprotection	Drug Interventions	Preclinical	MCTIGUE, DANA M	OHIO STATE UNIVERSITY	OH	360482	R01
5R01NS082095-05	NA	NIH	NINDS	2017	Restoring Iron Homeostasis to Promote Recovery after Spinal Cord Injury	SCI Pathology & Repair	SCI Pathology/Neuroprotection	Drug Interventions	Preclinical	MCTIGUE, DANA M	OHIO STATE UNIVERSITY	OH	360482	R01
1R01NS082463-01A1	NA	NIH	NINDS	2013	Motoneuron pool plasticity following spinal cord injury	SCI Motor/Sensory Function	Ambulation/Locomotion	Exercise/Activity/Rehab	Preclinical	HAMM, THOMAS M	ST. JOSEPH'S HOSPITAL AND MEDICAL CENTER	AZ	358816	R01
5R01NS082463-02	NA	NIH	NINDS	2014	Motoneuron pool plasticity following spinal cord injury	SCI Motor/Sensory Function	Ambulation/Locomotion	Exercise/Activity/Rehab	Preclinical	HAMM, THOMAS M	ST. JOSEPH'S HOSPITAL AND MEDICAL CENTER	AZ	358001	R01
5R01NS082463-03	NA	NIH	NINDS	2015	Motoneuron pool plasticity following spinal cord injury	SCI Motor/Sensory Function	Ambulation/Locomotion	Exercise/Activity/Rehab	Preclinical	HAMM, THOMAS M	ST. JOSEPH'S HOSPITAL AND MEDICAL CENTER	AZ	364474	R01
4R01NS082463-04	NA	NIH	NINDS	2016	Motoneuron pool plasticity following spinal cord injury	SCI Motor/Sensory Function	Ambulation/Locomotion	Exercise/Activity/Rehab	Preclinical	HAMM, THOMAS M	ST. JOSEPH'S HOSPITAL AND MEDICAL CENTER	AZ	367388	R01
5R01NS082463-05	NA	NIH	NINDS	2017	Motoneuron pool plasticity following spinal cord injury	SCI Motor/Sensory Function	Ambulation/Locomotion	Exercise/Activity/Rehab	Preclinical	HAMM, THOMAS M	ST. JOSEPH'S HOSPITAL AND MEDICAL CENTER	AZ	370361	R01
1R15NS082711-01A1	NA	NIH	NINDS	2013	Adaptations to robotic resistance during treadmill training in SCI rats	SCI Motor/Sensory Function	Ambulation/Locomotion	Exercise/Activity/Rehab	Preclinical	DE LEON, RAY D	CALIFORNIA STATE UNIVERSITY LOS ANGELES	CA	388200	R15
1R21NS082835-01	NA	NIH	NINDS	2013	Translational Profile of Perivascular Fibroblasts after Spinal Cord Injury	SCI Pathology & Repair	SCI Pathology/Neuroprotection	In Vivo Approaches	Disease-Related Basic	LEE, JAE K	UNIVERSITY OF MIAMI SCHOOL OF MEDICINE	FL	191667	R21
5R21NS082835-02	NA	NIH	NINDS	2014	Translational Profile of Perivascular Fibroblasts after Spinal Cord Injury	SCI Pathology & Repair	SCI Pathology/Neuroprotection	In Vivo Approaches	Disease-Related Basic	LEE, JAE K	UNIVERSITY OF MIAMI SCHOOL OF MEDICINE	FL	227948	R21
1DP2NS083037-01	NA	NIH	NINDS	2012	A dynamical systems approach to fundamental questions in neuroscience	SCI Adjacent	Non-Spinal Systems	In Vivo Approaches	Unable to Classify	CHURCHLAND, MARK M	COLUMBIA UNIVERSITY HEALTH SCIENCES	NY	2400000	DP2
3DP2NS083037-01S1	NA	NIH	NINDS	2013	A dynamical systems approach to fundamental questions in neuroscience	SCI Adjacent	Non-Spinal Systems	In Vivo Approaches	Unable to Classify	CHURCHLAND, MARK M	COLUMBIA UNIVERSITY HEALTH SCIENCES	NY	89600	DP2
3DP2NS083037-01S2	NA	NIH	NINDS	2014	A dynamical systems approach to fundamental questions in neuroscience	SCI Adjacent	Non-Spinal Systems	In Vivo Approaches	Unable to Classify	CHURCHLAND, MARK M	COLUMBIA UNIVERSITY HEALTH SCIENCES	NY	89600	DP2
4R25NS083064-04	NA	NIH	NINDS	2016	NIH Neurotrauma Summer Research Experience Program	Infrastructure	Research Resources	Training Program	Infrastructure	DIETRICH, W DALTON	UNIVERSITY OF MIAMI SCHOOL OF MEDICINE	FL	73509	R25
5R25NS083064-05	NA	NIH	NINDS	2017	NIH Neurotrauma Summer Research Experience Program	Infrastructure	Research Resources	Training Program	Infrastructure	DIETRICH, W DALTON	UNIVERSITY OF MIAMI SCHOOL OF MEDICINE	FL	73509	R25
1F31NS083110-01A1	NA	NIH	NINDS	2013	V3 Spinal Cord Neurons Participate in Driving Locomotion in Vertebrates	SCI Adjacent	Intact Spinal Cord	In Vivo Approaches	Basic-Basic	WIGGIN, TIMOTHY DAVID	UNIVERSITY OF MINNESOTA	MN	28032	F31
5F31NS083110-02	NA	NIH	NINDS	2014	V3 Spinal Cord Neurons Participate in Driving Locomotion in Vertebrates	SCI Adjacent	Intact Spinal Cord	In Vivo Approaches	Basic-Basic	WIGGIN, TIMOTHY DAVID	UNIVERSITY OF MINNESOTA	MN	16535	F31
1F32NS083186-01	NA	NIH	NINDS	2013	Role of leucine zipper bearing kinase LZK in mammalian axon regeneration	SCI Pathology & Repair	SCI Regeneration/Plasticity/Repair	In Vivo Approaches	Disease-Related Basic	CHEN, MEIFAN	UNIVERSITY OF CALIFORNIA, SAN DIEGO	CA	51013	F32
5F32NS083186-02	NA	NIH	NINDS	2014	Role of leucine zipper bearing kinase LZK in mammalian axon regeneration	SCI Pathology & Repair	SCI Regeneration/Plasticity/Repair	In Vivo Approaches	Disease-Related Basic	CHEN, MEIFAN	UNIVERSITY OF CALIFORNIA, SAN DIEGO	CA	53282	F32
5F32NS083186-03	NA	NIH	NINDS	2015	Role of leucine zipper bearing kinase LZK in mammalian axon regeneration	SCI Pathology & Repair	SCI Regeneration/Plasticity/Repair	In Vivo Approaches	Disease-Related Basic	CHEN, MEIFAN	UNIVERSITY OF CALIFORNIA, SAN DIEGO	CA	18681	F32
1R13NS083335-01	NA	NIH	NIA,NINDS	2013	American Society for Neural Therapy and Repair	Infrastructure	Research Resources	Conference	Other	MODO, MICHEL M.	UNIVERSITY OF PITTSBURGH AT PITTSBURGH	PA	23000	R13
1R01NS083666-01A1	NA	NIH	NINDS	2015	Chloride homeostasis and motor recovery after SCI	SCI Motor/Sensory Function	Ambulation/Locomotion	Exercise/Activity/Rehab	Unable to Classify	COTE, MARIE-PASCALE	DREXEL UNIVERSITY	PA	323558	R01
5R01NS083666-02	NA	NIH	NINDS	2016	Chloride homeostasis and motor recovery after SCI	SCI Motor/Sensory Function	Ambulation/Locomotion	Exercise/Activity/Rehab	Unable to Classify	COTE, MARIE-PASCALE	DREXEL UNIVERSITY	PA	308109	R01
5R01NS083666-03	NA	NIH	NINDS	2017	Chloride homeostasis and motor recovery after SCI	SCI Motor/Sensory Function	Ambulation/Locomotion	Exercise/Activity/Rehab	Unable to Classify	COTE, MARIE-PASCALE	DREXEL UNIVERSITY	PA	308109	R01
5R01NS083666-04	NA	NIH	NINDS	2018	Chloride homeostasis and motor recovery after SCI	SCI Motor/Sensory Function	Ambulation/Locomotion	Exercise/Activity/Rehab	Unable to Classify	COTE, MARIE-PASCALE	DREXEL UNIVERSITY	PA	308109	R01
5R01NS083666-05	NA	NIH	NINDS	2019	Chloride homeostasis and motor recovery after SCI	SCI Motor/Sensory Function	Ambulation/Locomotion	Exercise/Activity/Rehab	Unable to Classify	COTE, MARIE-PASCALE	DREXEL UNIVERSITY	PA	308109	R01
1U01NS083696-01	NA	NIH	NINDS	2013	Evaluation of Spinal Cord Stimulation Using Wire Leads to Restore an Effective Co	SCI Motor/Sensory Function	Breathing/Respiration/Cough	Invasive Device	Clinical (Phase 0 or EFS)	DIMARCO, ANTHONY F.	CASE WESTERN RESERVE UNIVERSITY	OH	636463	U01
5U01NS083696-02	NA	NIH	NINDS	2015	Evaluation of Spinal Cord Stimulation Using Wire Leads to Restore an Effective Co	SCI Motor/Sensory Function	Breathing/Respiration/Cough	Invasive Device	Clinical (Phase 0 or EFS)	DIMARCO, ANTHONY F.	CASE WESTERN RESERVE UNIVERSITY	OH	501210	U01
4U01NS083696-03	NA	NIH	NINDS	2016	Evaluation of Spinal Cord Stimulation Using Wire Leads to Restore an Effective Co	SCI Motor/Sensory Function	Breathing/Respiration/Cough	Invasive Device	Clinical (Phase 0 or EFS)	DIMARCO, ANTHONY F.	CASE WESTERN RESERVE UNIVERSITY	OH	489210	U01
5U01NS083696-04	NA	NIH	NINDS	2017	Evaluation of Spinal Cord Stimulation Using Wire Leads to Restore an Effective Co	SCI Motor/Sensory Function	Breathing/Respiration/Cough	Invasive Device	Clinical (Phase 0 or EFS)	DIMARCO, ANTHONY F.	CASE WESTERN RESERVE UNIVERSITY	OH	481495	U01
5U01NS083696-05	NA	NIH	NINDS	2018	Evaluation of Spinal Cord Stimulation Using Wire Leads to Restore an Effective Co	SCI Motor/Sensory Function	Breathing/Respiration/Cough	Invasive Device	Clinical (Phase 0 or EFS)	DIMARCO, ANTHONY F.	CASE WESTERN RESERVE UNIVERSITY	OH	438490	U01
3U01NS083696-01S1	NA	NIH	NINDS	2014	Evaluation of Spinal Cord Stimulation Using Wire Leads to Restore an Effective Co	SCI Motor/Sensory Function	Breathing/Respiration/Cough	Invasive Device	Clinical (Phase 0 or EFS)	DIMARCO, ANTHONY F.	CASE WESTERN RESERVE UNIVERSITY	OH	48488	U01
3U01NS083696-05S1	NA	NIH	NINDS	2018	Evaluation of Spinal Cord Stimulation Using Wire Leads to Restore an Effective Co	SCI Motor/Sensory Function	Breathing/Respiration/Cough	Invasive Device	Clinical (Phase 0 or EFS)	DIMARCO, ANTHONY F.	CASE WESTERN RESERVE UNIVERSITY	OH	144000	U01
1R01NS083942-01A1	NA	NIH	NINDS	2014	Preventing autonomic dysreflexia to restore immune function after SCI	SCI Secondary Health Conditions	AD/Autonomic Function	Drug Interventions	Preclinical	POPOVICH, PHILLIP G	OHIO STATE UNIVERSITY	OH	469957	R01
5R01NS083942-02	NA	NIH	NINDS	2015	Preventing autonomic dysreflexia to restore immune function after SCI	SCI Secondary Health Conditions	AD/Autonomic Function	Drug Interventions	Preclinical	POPOVICH, PHILLIP G	OHIO STATE UNIVERSITY	OH	419647	R01
5R01NS083942-03	NA	NIH	NINDS	2016	Preventing autonomic dysreflexia to restore immune function after SCI	SCI Secondary Health Conditions	AD/Autonomic Function	Drug Interventions	Preclinical	POPOVICH, PHILLIP G	OHIO STATE UNIVERSITY	OH	420278	R01
5R01NS083942-04	NA	NIH	NINDS	2017	Preventing autonomic dysreflexia to restore immune function after SCI	SCI Secondary Health Conditions	AD/Autonomic Function	Drug Interventions	Preclinical	POPOVICH, PHILLIP G	OHIO STATE UNIVERSITY	OH	422955	R01
5R01NS083942-05	NA	NIH	NINDS	2018	Preventing autonomic dysreflexia to restore immune function after SCI	SCI Secondary Health Conditions	AD/Autonomic Function	Drug Interventions	Preclinical	POPOVICH, PHILLIP G	OHIO STATE UNIVERSITY	OH	423203	R01
1R03NS083961-01	NA	NIH	NINDS	2013	TRPV1 mediation of local vasoconstrictor reflexes in spinal cord injured humans	SCI Secondary Health Conditions	Cardiovascular Function	Drug Interventions	Clinical (Phase 0 or EFS)	KELLOGG, DEAN L	UNIVERSITY OF TEXAS HLTH SCIENCE CENTER	TX	63000	R03
5R03NS083961-02	NA	NIH	NINDS	2014	TRPV1 mediation of local vasoconstrictor reflexes in spinal cord injured humans	SCI Secondary Health Conditions	Cardiovascular Function	Drug Interventions	Clinical (Phase 0 or EFS)	KELLOGG, DEAN L	UNIVERSITY OF TEXAS HLTH SCIENCE CENTER	TX	62370	R03
2R01NS083983-06A1	NA	NIH	NINDS	2019	Combinatorial Manipulation of Transcription Factors to Promote CNS Regeneration	SCI Pathology & Repair	SCI Regeneration/Plasticity/Repair	Other Biologics	Preclinical	BLACKMORE, MURRAY G	MARQUETTE UNIVERSITY	WI	387370	R01
5R01NS083983-10	NA	NIH	NINDS	2023	Combinatorial Manipulation of Transcription Factors to Promote CNS Regeneration	SCI Pathology & Repair	SCI Regeneration/Plasticity/Repair	Other Biologics	Preclinical	BLACKMORE, MURRAY G	MARQUETTE UNIVERSITY	WI	379626	R01
1R01NS083983-01	NA	NIH	NINDS	2013	Functional Testing of KLF7 in Spinal Cord Injury: An Optogenetic Approach	SCI Pathology & Repair	SCI Regeneration/Plasticity/Repair	Other Biologics	Unable to Classify	BLACKMORE, MURRAY G	MARQUETTE UNIVERSITY	WI	329219	R01
5R01NS083983-02	NA	NIH	NINDS	2014	Functional Testing of KLF7 in Spinal Cord Injury: An Optogenetic Approach	SCI Pathology & Repair	SCI Regeneration/Plasticity/Repair	Other Biologics	Preclinical	BLACKMORE, MURRAY G	MARQUETTE UNIVERSITY	WI	325927	R01
5R01NS083983-03	NA	NIH	NINDS	2015	Functional Testing of KLF7 in Spinal Cord Injury: An Optogenetic Approach	SCI Pathology & Repair	SCI Regeneration/Plasticity/Repair	Other Biologics	Preclinical	BLACKMORE, MURRAY G	MARQUETTE UNIVERSITY	WI	329219	R01
4R01NS083983-04	NA	NIH	NINDS	2016	Functional Testing of KLF7 in Spinal Cord Injury: An Optogenetic Approach	SCI Pathology & Repair	SCI Regeneration/Plasticity/Repair	Other Biologics	Preclinical	BLACKMORE, MURRAY G	MARQUETTE UNIVERSITY	WI	329219	R01
5R01NS083983-05	NA	NIH	NINDS	2017	Functional Testing of KLF7 in Spinal Cord Injury: An Optogenetic Approach	SCI Pathology & Repair	SCI Regeneration/Plasticity/Repair	Other Biologics	Preclinical	BLACKMORE, MURRAY G	MARQUETTE UNIVERSITY	WI	329219	R01
5R01NS083983-07	NA	NIH	NINDS	2020	Combinatorial Manipulation of Transcription Factors to Promote CNS Regeneration	SCI Pathology & Repair	SCI Regeneration/Plasticity/Repair	Other Biologics	Preclinical	BLACKMORE, MURRAY G	MARQUETTE UNIVERSITY	WI	379626	R01
5R01NS083983-08	NA	NIH	NINDS	2021	Combinatorial Manipulation of Transcription Factors to Promote CNS Regeneration	SCI Pathology & Repair	SCI Regeneration/Plasticity/Repair	Other Biologics	Preclinical	BLACKMORE, MURRAY G	MARQUETTE UNIVERSITY	WI	379626	R01
5R01NS083983-09	NA	NIH	NINDS	2022	Combinatorial Manipulation of Transcription Factors to Promote CNS Regeneration	SCI Pathology & Repair	SCI Regeneration/Plasticity/Repair	Other Biologics	Preclinical	BLACKMORE, MURRAY G	MARQUETTE UNIVERSITY	WI	379626	R01
2R01NS083998-06A1	NA	NIH	NINDS	2019	Molecular Mechanisms Regulating Inhibitory Circuitry in the Spinal Cord	SCI Adjacent	Intact Spinal Cord	Drug Interventions	Preclinical	KALTSCHMIDT, JULIA ANNA	STANFORD UNIVERSITY	CA	365469	R01
5R01NS083998-10	NA	NIH	NINDS	2023	Molecular Mechanisms Regulating Inhibitory Circuitry in the Spinal Cord	SCI Adjacent	Intact Spinal Cord	Drug Interventions	Preclinical	KALTSCHMIDT, JULIA ANNA	STANFORD UNIVERSITY	CA	361594	R01
5R01NS083998-07	NA	NIH	NINDS	2020	Molecular Mechanisms Regulating Inhibitory Circuitry in the Spinal Cord	SCI Adjacent	Intact Spinal Cord	Drug Interventions	Preclinical	KALTSCHMIDT, JULIA ANNA	STANFORD UNIVERSITY	CA	364543	R01
5R01NS083998-08	NA	NIH	NINDS	2021	Molecular Mechanisms Regulating Inhibitory Circuitry in the Spinal Cord	SCI Adjacent	Intact Spinal Cord	Drug Interventions	Preclinical	KALTSCHMIDT, JULIA ANNA	STANFORD UNIVERSITY	CA	363588	R01
5R01NS083998-09	NA	NIH	NINDS	2022	Molecular Mechanisms Regulating Inhibitory Circuitry in the Spinal Cord	SCI Adjacent	Intact Spinal Cord	Drug Interventions	Preclinical	KALTSCHMIDT, JULIA ANNA	STANFORD UNIVERSITY	CA	362606	R01
7R01NS083998-05	NA	NIH	NINDS	2017	Molecular Mechanisms Regulating Inhibitory Circuitry in the Spinal Cord	SCI Adjacent	Intact Spinal Cord	Drug Interventions	Preclinical	KALTSCHMIDT, JULIA ANNA	STANFORD UNIVERSITY	CA	370827	R01
1R01NS083998-01	NA	NIH	NINDS	2013	Molecular Mechanisms Regulating Inhibitory Circuitry in the Spinal Cord	SCI Adjacent	Intact Spinal Cord	Drug Interventions	Preclinical	KALTSCHMIDT, JULIA ANNA	SLOAN-KETTERING INST CAN RESEARCH	NY	361892	R01
5R01NS083998-02	NA	NIH	NINDS	2014	Molecular Mechanisms Regulating Inhibitory Circuitry in the Spinal Cord	SCI Adjacent	Intact Spinal Cord	Drug Interventions	Preclinical	KALTSCHMIDT, JULIA ANNA	SLOAN-KETTERING INST CAN RESEARCH	NY	360410	R01
5R01NS083998-03	NA	NIH	NINDS	2015	Molecular Mechanisms Regulating Inhibitory Circuitry in the Spinal Cord	SCI Adjacent	Intact Spinal Cord	Drug Interventions	Preclinical	KALTSCHMIDT, JULIA ANNA	SLOAN-KETTERING INST CAN RESEARCH	NY	366254	R01
4R01NS083998-04	NA	NIH	NINDS	2016	Molecular Mechanisms Regulating Inhibitory Circuitry in the Spinal Cord	SCI Adjacent	Intact Spinal Cord	Drug Interventions	Preclinical	KALTSCHMIDT, JULIA ANNA	SLOAN-KETTERING INST CAN RESEARCH	NY	368499	R01
1R01NS084030-01A1	NA	NIH	NINDS	2014	Injectable biomaterial depots to manipulate scar and foster axon growth after SCI	SCI Pathology & Repair	SCI Regeneration/Plasticity/Repair	Biomaterials	Preclinical	SOFRONIEW, MICHAEL V	UNIVERSITY OF CALIFORNIA LOS ANGELES	CA	330054	R01
5R01NS084030-02	NA	NIH	NINDS	2015	Injectable biomaterial depots to manipulate scar and foster axon growth after SCI	SCI Pathology & Repair	SCI Regeneration/Plasticity/Repair	Biomaterials	Preclinical	SOFRONIEW, MICHAEL V	UNIVERSITY OF CALIFORNIA LOS ANGELES	CA	329918	R01
5R01NS084030-03	NA	NIH	NINDS	2016	Injectable biomaterial depots to manipulate scar and foster axon growth after SCI	SCI Pathology & Repair	SCI Regeneration/Plasticity/Repair	Biomaterials	Preclinical	SOFRONIEW, MICHAEL V	UNIVERSITY OF CALIFORNIA LOS ANGELES	CA	329779	R01
5R01NS084030-04	NA	NIH	NINDS	2017	Injectable biomaterial depots to manipulate scar and foster axon growth after SCI	SCI Pathology & Repair	SCI Regeneration/Plasticity/Repair	Biomaterials	Preclinical	SOFRONIEW, MICHAEL V	UNIVERSITY OF CALIFORNIA LOS ANGELES	CA	329637	R01
2R01NS084030-05	NA	NIH	NINDS	2019	Engineering astroglial bridges for axons across severe SCI lesions	SCI Pathology & Repair	SCI Regeneration/Plasticity/Repair	Biomaterials	Preclinical	SOFRONIEW, MICHAEL V	UNIVERSITY OF CALIFORNIA LOS ANGELES	CA	341250	R01
5R01NS084030-06	NA	NIH	NINDS	2020	Engineering astroglial bridges for axons across severe SCI lesions	SCI Pathology & Repair	SCI Regeneration/Plasticity/Repair	Biomaterials	Preclinical	SOFRONIEW, MICHAEL V	UNIVERSITY OF CALIFORNIA LOS ANGELES	CA	341250	R01
5R01NS084030-07	NA	NIH	NINDS	2021	Engineering astroglial bridges for axons across severe SCI lesions	SCI Pathology & Repair	SCI Regeneration/Plasticity/Repair	Biomaterials	Preclinical	SOFRONIEW, MICHAEL V	UNIVERSITY OF CALIFORNIA LOS ANGELES	CA	341250	R01
5R01NS084030-08	NA	NIH	NINDS	2022	Engineering astroglial bridges for axons across severe SCI lesions	SCI Pathology & Repair	SCI Regeneration/Plasticity/Repair	Biomaterials	Preclinical	SOFRONIEW, MICHAEL V	UNIVERSITY OF CALIFORNIA LOS ANGELES	CA	341250	R01
5R01NS084030-09	NA	NIH	NINDS	2023	Engineering astroglial bridges for axons across severe SCI lesions	SCI Pathology & Repair	SCI Regeneration/Plasticity/Repair	Biomaterials	Preclinical	SOFRONIEW, MICHAEL V	UNIVERSITY OF CALIFORNIA LOS ANGELES	CA	341250	R01
1R21NS084379-01	NA	NIH	NINDS	2013	Local delivery of minocycline to promote neuroprotection and recovery after SCI	SCI Pathology & Repair	SCI Pathology/Neuroprotection	Drug Interventions	Preclinical	ZHONG, YINGHUI	DREXEL UNIVERSITY	PA	229600	R21
5R21NS084379-02	NA	NIH	NINDS	2014	Local delivery of minocycline to promote neuroprotection and recovery after SCI	SCI Pathology & Repair	SCI Pathology/Neuroprotection	Drug Interventions	Preclinical	ZHONG, YINGHUI	DREXEL UNIVERSITY	PA	189065	R21
1R43NS084489-01A1	NA	NIH	NINDS	2014	Development of self-delivering RNAi to evaluate PTEN as a therapeutic target to p	SCI Pathology & Repair	SCI Regeneration/Plasticity/Repair	Other Biologics	Unable to Classify	MCKERRACHER, LISA J	BIOAXONE BIOSCIENCES, INC.	MA	224789	R43
2R44NS084489-02	NA	NIH	NINDS	2017	Development of self-delivering RNAi targeted to PTEN for treatment of spinal cord injury	SCI Pathology & Repair	SCI Regeneration/Plasticity/Repair	Other Biologics	Preclinical	MCKERRACHER, LISA J	BIOAXONE BIOSCIENCES, INC.	MA	735822	R44
5R44NS084489-03	NA	NIH	NINDS	2018	Development of self-delivering RNAi targeted to PTEN for treatment of spinal cord injury	SCI Pathology & Repair	SCI Regeneration/Plasticity/Repair	Other Biologics	Preclinical	MCKERRACHER, LISA J	BIOAXONE BIOSCIENCES, INC.	MA	1059073	R44
1F32NS084680-01A1	NA	NIH	NINDS	2014	Antinociceptive Mechanisms of Repetitve Motor Cortex Stimulation	SCI Secondary Health Conditions	SCI Pain	Invasive Device	Preclinical	JIANG, LI	UNIVERSITY OF MARYLAND BALTIMORE	MD	55994	F32
1R13NS084681-01	NA	NIH	NICHD,NINDS	2013	31st Annual National Neurotrauma Society(NNS)Symposium	Infrastructure	Research Resources	Conference	Other	ROBERTSON, CLAUDIA S	BAYLOR COLLEGE OF MEDICINE	TX	25000	R13
1F31NS084723-01	NA	NIH	NINDS	2013	Behavioral and molecular responses to high-intensity exercise in humans with iSCI	SCI Motor/Sensory Function	Ambulation/Locomotion	Exercise/Activity/Rehab	Clinical (Phase 0 or EFS)	LEECH, KRISTAN A.	NORTHWESTERN UNIVERSITY AT CHICAGO	IL	35256	F31
5F31NS084723-02	NA	NIH	NINDS	2015	Behavioral and molecular responses to high-intensity exercise in humans with iSCI	SCI Motor/Sensory Function	Ambulation/Locomotion	Exercise/Activity/Rehab	Clinical (Phase 0 or EFS)	LEECH, KRISTAN A.	NORTHWESTERN UNIVERSITY AT CHICAGO	IL	26594	F31
1R01NS084919-01A1	NA	NIH	NINDS	2015	Neuroimmune Processes and Neuroplasticity in Chronic Spinal Cord Injury	SCI Pathology & Repair	SCI Regeneration/Plasticity/Repair	Other Biologics	Preclinical	SHINE, HAROLD DAVID	BAYLOR COLLEGE OF MEDICINE	TX	323797	R01
5R01NS084919-02	NA	NIH	NINDS	2016	Neuroimmune Processes and Neuroplasticity in Chronic Spinal Cord Injury	SCI Pathology & Repair	SCI Regeneration/Plasticity/Repair	Other Biologics	Preclinical	SHINE, HAROLD DAVID	BAYLOR COLLEGE OF MEDICINE	TX	342643	R01
5R01NS084919-03	NA	NIH	NINDS	2017	Neuroimmune Processes and Neuroplasticity in Chronic Spinal Cord Injury	SCI Pathology & Repair	SCI Regeneration/Plasticity/Repair	Other Biologics	Preclinical	SHINE, HAROLD DAVID	BAYLOR COLLEGE OF MEDICINE	TX	341924	R01
5R01NS084919-04	NA	NIH	NINDS	2018	Neuroimmune Processes and Neuroplasticity in Chronic Spinal Cord Injury	SCI Pathology & Repair	SCI Regeneration/Plasticity/Repair	Other Biologics	Preclinical	SHINE, HAROLD DAVID	BAYLOR COLLEGE OF MEDICINE	TX	341885	R01
5R01NS084919-05	NA	NIH	NINDS	2019	Neuroimmune Processes and Neuroplasticity in Chronic Spinal Cord Injury	SCI Pathology & Repair	SCI Regeneration/Plasticity/Repair	Other Biologics	Preclinical	SHINE, HAROLD DAVID	BAYLOR COLLEGE OF MEDICINE	TX	341885	R01
1K23NS084932-01	NA	NIH	NINDS	2013	EVALUATION OF AXONAL INTEGRITY USING DIFFUSION TENSOR IMAGING	SCI Pathology & Repair	SCI Pathology/Neuroprotection	Clinical Observational	Disease-Related Basic	RAY, WILSON Z	WASHINGTON UNIVERSITY	MO	171990	K23
5K23NS084932-02	NA	NIH	NINDS	2014	EVALUATION OF AXONAL INTEGRITY USING DIFFUSION TENSOR IMAGING	SCI Pathology & Repair	SCI Pathology/Neuroprotection	Clinical Observational	Disease-Related Basic	RAY, WILSON Z	WASHINGTON UNIVERSITY	MO	171990	K23
5K23NS084932-03	NA	NIH	NINDS	2015	EVALUATION OF AXONAL INTEGRITY USING DIFFUSION TENSOR IMAGING	SCI Pathology & Repair	SCI Pathology/Neuroprotection	Clinical Observational	Disease-Related Basic	RAY, WILSON Z	WASHINGTON UNIVERSITY	MO	171990	K23
4K23NS084932-04	NA	NIH	NINDS	2016	EVALUATION OF AXONAL INTEGRITY USING DIFFUSION TENSOR IMAGING	SCI Pathology & Repair	SCI Pathology/Neuroprotection	Clinical Observational	Disease-Related Basic	RAY, WILSON Z	WASHINGTON UNIVERSITY	MO	171990	K23
5K23NS084932-05	NA	NIH	NINDS	2017	EVALUATION OF AXONAL INTEGRITY USING DIFFUSION TENSOR IMAGING	SCI Pathology & Repair	SCI Pathology/Neuroprotection	Clinical Observational	Disease-Related Basic	RAY, WILSON Z	WASHINGTON UNIVERSITY	MO	171990	K23
1R01NS085006-01	NA	NIH	NINDS	2013	Constancy and Variability in a Motor Program: CPG to Motor Performance	SCI Adjacent	Intact Spinal Cord	Modeling/In Vitro/Ex Vivo	Basic-Basic	CALABRESE, RONALD L	EMORY UNIVERSITY	GA	337575	R01
5R01NS085006-02	NA	NIH	NINDS	2014	Constancy and Variability in a Motor Program: CPG to Motor Performance	SCI Adjacent	Intact Spinal Cord	Modeling/In Vitro/Ex Vivo	Basic-Basic	CALABRESE, RONALD L	EMORY UNIVERSITY	GA	334198	R01
5R01NS085006-03	NA	NIH	NINDS	2015	Constancy and Variability in a Motor Program: CPG to Motor Performance	SCI Adjacent	Intact Spinal Cord	Modeling/In Vitro/Ex Vivo	Basic-Basic	CALABRESE, RONALD L	EMORY UNIVERSITY	GA	337575	R01
4R01NS085006-04	NA	NIH	NINDS	2016	Constancy and Variability in a Motor Program: CPG to Motor Performance	SCI Adjacent	Intact Spinal Cord	Modeling/In Vitro/Ex Vivo	Basic-Basic	CALABRESE, RONALD L	EMORY UNIVERSITY	GA	337575	R01
3R01NS085387-01A1S1	NA	NIH	NINDS	2014	Functional organization of a reticulospinal motor connectome	SCI Adjacent	Intact Spinal Cord	Modeling/In Vitro/Ex Vivo	Basic-Basic	PERREAULT, MARIE-CLAUDE	EMORY UNIVERSITY	GA	35155	R01
1R01NS085387-01A1	NA	NIH	NINDS	2014	Functional organization of a reticulospinal motor connectome	SCI Adjacent	Intact Spinal Cord	Modeling/In Vitro/Ex Vivo	Basic-Basic	PERREAULT, MARIE-CLAUDE	EMORY UNIVERSITY	GA	341250	R01
5R01NS085387-02	NA	NIH	NINDS	2015	Functional organization of a reticulospinal motor connectome	SCI Adjacent	Intact Spinal Cord	Modeling/In Vitro/Ex Vivo	Basic-Basic	PERREAULT, MARIE-CLAUDE	EMORY UNIVERSITY	GA	341250	R01
5R01NS085387-03	NA	NIH	NINDS	2016	Functional organization of a reticulospinal motor connectome	SCI Adjacent	Intact Spinal Cord	Modeling/In Vitro/Ex Vivo	Basic-Basic	PERREAULT, MARIE-CLAUDE	EMORY UNIVERSITY	GA	341250	R01
5R01NS085387-04	NA	NIH	NINDS	2017	Functional organization of a reticulospinal motor connectome	SCI Adjacent	Intact Spinal Cord	Modeling/In Vitro/Ex Vivo	Basic-Basic	PERREAULT, MARIE-CLAUDE	EMORY UNIVERSITY	GA	341250	R01
5R01NS085387-05	NA	NIH	NINDS	2018	Functional organization of a reticulospinal motor connectome	SCI Adjacent	Intact Spinal Cord	Modeling/In Vitro/Ex Vivo	Basic-Basic	PERREAULT, MARIE-CLAUDE	EMORY UNIVERSITY	GA	341250	R01
1R01NS085426-01A1	NA	NIH	NINDS	2014	MULTIPRONGED APPROACH TO PROMOTE FUNCTIONAL AXONAL REGENERATION AFTER SCI	SCI Pathology & Repair	SCI Regeneration/Plasticity/Repair	Drug Interventions	Preclinical	TOM, VERONICA JEAN	DREXEL UNIVERSITY	PA	337969	R01
5R01NS085426-02	NA	NIH	NINDS	2015	MULTIPRONGED APPROACH TO PROMOTE FUNCTIONAL AXONAL REGENERATION AFTER SCI	SCI Pathology & Repair	SCI Regeneration/Plasticity/Repair	Drug Interventions	Preclinical	TOM, VERONICA JEAN	DREXEL UNIVERSITY	PA	337969	R01
5R01NS085426-03	NA	NIH	NINDS	2016	MULTIPRONGED APPROACH TO PROMOTE FUNCTIONAL AXONAL REGENERATION AFTER SCI	SCI Pathology & Repair	SCI Regeneration/Plasticity/Repair	Drug Interventions	Preclinical	TOM, VERONICA JEAN	DREXEL UNIVERSITY	PA	337969	R01
5R01NS085426-04	NA	NIH	NINDS	2017	MULTIPRONGED APPROACH TO PROMOTE FUNCTIONAL AXONAL REGENERATION AFTER SCI	SCI Pathology & Repair	SCI Regeneration/Plasticity/Repair	Drug Interventions	Preclinical	TOM, VERONICA JEAN	DREXEL UNIVERSITY	PA	337969	R01
5R01NS085426-05	NA	NIH	NINDS	2018	MULTIPRONGED APPROACH TO PROMOTE FUNCTIONAL AXONAL REGENERATION AFTER SCI	SCI Pathology & Repair	SCI Regeneration/Plasticity/Repair	Drug Interventions	Preclinical	TOM, VERONICA JEAN	DREXEL UNIVERSITY	PA	337969	R01
3R01NS085426-02S1	NA	NIH	NINDS	2015	MULTIPRONGED APPROACH TO PROMOTE FUNCTIONAL AXONAL REGENERATION AFTER SCI	SCI Pathology & Repair	SCI Regeneration/Plasticity/Repair	Drug Interventions	Preclinical	TOM, VERONICA JEAN	DREXEL UNIVERSITY	PA	49714	R01
2R01NS085426-06A1	NA	NIH	NINDS	2020	Multipronged approach to promote functional axonal regeneration in the spinal cord after injury	SCI Pathology & Repair	SCI Regeneration/Plasticity/Repair	Drug Interventions	Preclinical	TOM, VERONICA JEAN	DREXEL UNIVERSITY	PA	336328	R01
5R01NS085426-07	NA	NIH	NINDS	2021	Multipronged approach to promote functional axonal regeneration in the spinal cord after injury	SCI Pathology & Repair	SCI Regeneration/Plasticity/Repair	Drug Interventions	Preclinical	TOM, VERONICA JEAN	DREXEL UNIVERSITY	PA	330859	R01
5R01NS085426-08	NA	NIH	NINDS	2022	Multipronged approach to promote functional axonal regeneration in the spinal cord after injury	SCI Pathology & Repair	SCI Regeneration/Plasticity/Repair	Drug Interventions	Preclinical	TOM, VERONICA JEAN	DREXEL UNIVERSITY	PA	331406	R01
5R01NS085426-09	NA	NIH	NINDS	2023	Multipronged approach to promote functional axonal regeneration in the spinal cord after injury	SCI Pathology & Repair	SCI Regeneration/Plasticity/Repair	Drug Interventions	Preclinical	TOM, VERONICA JEAN	DREXEL UNIVERSITY	PA	331406	R01
3R01NS085426-09S1	NA	NIH	NINDS	2023	Multipronged approach to promote functional axonal regeneration in the spinal cord after injury	SCI Pathology & Repair	SCI Regeneration/Plasticity/Repair	Drug Interventions	Preclinical	TOM, VERONICA JEAN	DREXEL UNIVERSITY	PA	78338	R01
3R01NS085426-08S1	NA	NIH	NINDS	2022	Multipronged approach to promote functional axonal regeneration in the spinal cord after injury	SCI Pathology & Repair	SCI Regeneration/Plasticity/Repair	Drug Interventions	Preclinical	TOM, VERONICA JEAN	DREXEL UNIVERSITY	PA	78338	R01
1R21NS085569-01	NA	NIH	NINDS	2013	Novel magnetic core/shell nanoparticle-based stem cell therapy to direct neural s	SCI Pathology & Repair	SCI Regeneration/Plasticity/Repair	Other Biologics	Unable to Classify	LEE, KIBUM	RUTGERS, THE STATE UNIV OF N.J.	NJ	192151	R21
5R21NS085569-02	NA	NIH	NINDS	2014	Novel magnetic core/shell nanoparticle-based stem cell therapy to direct neural s	SCI Pathology & Repair	SCI Regeneration/Plasticity/Repair	Other Biologics	Unable to Classify	LEE, KIBUM	RUTGERS, THE STATE UNIV OF N.J.	NJ	229320	R21
1R21NS085691-01	NA	NIH	NINDS	2013	Profiling and characterizing axonal precursor micro RNAs in regenerating nerve	SCI Pathology & Repair	SCI Regeneration/Plasticity/Repair	In Vivo Approaches	Disease-Related Basic	YOO, SOONMOON	NEMOURS CHILDREN'S HOSPITAL, DELAWARE	DE	204376	R21
5R21NS085691-02	NA	NIH	NINDS	2014	Profiling and characterizing axonal precursor micro RNAs in regenerating nerve	SCI Pathology & Repair	SCI Regeneration/Plasticity/Repair	In Vivo Approaches	Disease-Related Basic	YOO, SOONMOON	NEMOURS CHILDREN'S HOSPITAL, DELAWARE	DE	168918	R21
4R01NS085938-04	NA	NIH	NINDS	2016	Overcoming barriers in the study of in vivo spinal cord function	SCI Adjacent	Tools/Technology	Diagnostic/Prognostic Tools	Basic-Basic	NIMMERJAHN, AXEL	SALK INSTITUTE FOR BIOLOGICAL STUDIES	CA	364500	R01
1R01NS086088-01	NA	NIH	NINDS	2013	CRCNS: Computation-Enabled Adaptive Ventilatory Control System	SCI Adjacent	Tools/Technology	Invasive Device	Preclinical	JUNG, RANU	FLORIDA INTERNATIONAL UNIVERSITY	FL	204324	R01
5R01NS086088-02	NA	NIH	NINDS	2014	CRCNS: Computation-Enabled Adaptive Ventilatory Control System	SCI Adjacent	Tools/Technology	Invasive Device	Preclinical	JUNG, RANU	FLORIDA INTERNATIONAL UNIVERSITY	FL	193463	R01
5R01NS086088-03	NA	NIH	NINDS	2015	CRCNS: Computation-Enabled Adaptive Ventilatory Control System	SCI Adjacent	Tools/Technology	Invasive Device	Preclinical	JUNG, RANU	FLORIDA INTERNATIONAL UNIVERSITY	FL	194083	R01
3R44NS086118-04S2	NA	NIH	NINDS	2020	Lab-To-Marketplace: Commercialization of a stretchable microelectrode array	SCI Adjacent	Tools/Technology	Diagnostic/Prognostic Tools	Disease-Related Basic	GRAUDEJUS, OLIVER	BMSEED, LLC	AZ	95200	R44
1R43NS086118-01A1	NA	NIH	NINDS	2014	Lab-To-Marketplace: Commercialization of a stretchable microelectrode array	SCI Adjacent	Tools/Technology	Diagnostic/Prognostic Tools	Disease-Related Basic	GRAUDEJUS, OLIVER	BMSEED, LLC	AZ	388573	R43
2R44NS086118-03A1	NA	NIH	NINDS	2018	Lab-To-Marketplace: Commercialization of a stretchable microelectrode array	SCI Adjacent	Tools/Technology	Diagnostic/Prognostic Tools	Disease-Related Basic	GRAUDEJUS, OLIVER	BMSEED, LLC	AZ	796856	R44
5R43NS086118-02	NA	NIH	NINDS	2015	Lab-To-Marketplace: Commercialization of a stretchable microelectrode array	SCI Adjacent	Tools/Technology	Diagnostic/Prognostic Tools	Disease-Related Basic	GRAUDEJUS, OLIVER	BMSEED, LLC	AZ	201226	R43
5R44NS086118-04	NA	NIH	NINDS	2019	Lab-To-Marketplace: Commercialization of a stretchable microelectrode array	SCI Adjacent	Tools/Technology	Diagnostic/Prognostic Tools	Disease-Related Basic	GRAUDEJUS, OLIVER	BMSEED, LLC	AZ	689298	R44
3R44NS086118-04S1	NA	NIH	NINDS	2020	Lab-To-Marketplace: Commercialization of a stretchable microelectrode array	SCI Adjacent	Tools/Technology	Diagnostic/Prognostic Tools	Disease-Related Basic	GRAUDEJUS, OLIVER	BMSEED, LLC	AZ	95200	R44
3R43NS086118-02S1	NA	NIH	NINDS	2015	Lab-To-Marketplace: Commercialization of a stretchable microelectrode array	SCI Adjacent	Tools/Technology	Diagnostic/Prognostic Tools	Disease-Related Basic	GRAUDEJUS, OLIVER	BMSEED, LLC	AZ	25000	R43
3R41NS086197-01A1S1	NA	NIH	NINDS	2014	RAP as a therapeutic compound for neuronal regeneration after spinal cord injury	SCI Pathology & Repair	SCI Regeneration/Plasticity/Repair	Drug Interventions	Preclinical	STILES, TRAVIS LEE	NOVORON BIOSCIENCE, INC.	CA	24982	R41
3R41NS086197-01A1S2	NA	NIH	NINDS	2015	RAP as a therapeutic compound for neuronal regeneration after spinal cord injury	SCI Pathology & Repair	SCI Regeneration/Plasticity/Repair	Drug Interventions	Preclinical	STILES, TRAVIS LEE	NOVORON BIOSCIENCE, INC.	CA	80122	R41
1R41NS086197-01A1	NA	NIH	NINDS	2014	RAP as a therapeutic compound for neuronal regeneration after spinal cord injury	SCI Pathology & Repair	SCI Regeneration/Plasticity/Repair	Drug Interventions	Preclinical	STILES, TRAVIS LEE	NOVORON BIOSCIENCE, INC.	CA	224952	R41
1R43NS086217-01A1	NA	NIH	NINDS	2014	Hair follicle nestin-expressing stem cells on a scaffold for nerve repair	SCI Pathology & Repair	SCI Regeneration/Plasticity/Repair	Cell/Tissue Therapies	Preclinical	LI, LINGNA	ANTICANCER, INC.	CA	224700	R43
1R42NS086274-01	NA	NIH	NINDS	2014	Therapeutic Neutralization of the Inflammasome After Spinal Cord Injury	SCI Pathology & Repair	SCI Pathology/Neuroprotection	Other Biologics	Preclinical	KEANE, ROBERT W	INFLAMACORE, LLC	FL	240656	R42
4R42NS086274-02	NA	NIH	NINDS	2015	Therapeutic Neutralization of the Inflammasome After Spinal Cord Injury	SCI Pathology & Repair	SCI Pathology/Neuroprotection	Other Biologics	Preclinical	KEANE, ROBERT W	INFLAMACORE, LLC	FL	1054411	R42
5R42NS086274-03	NA	NIH	NINDS	2016	Therapeutic Neutralization of the Inflammasome After Spinal Cord Injury	SCI Pathology & Repair	SCI Pathology/Neuroprotection	Other Biologics	Preclinical	KEANE, ROBERT W	INFLAMACORE, LLC	FL	248609	R42
1R44NS086344-01A1	NA	NIH	NINDS	2014	Development of a turnkey system for assessing forelimb function in rats and mice.	SCI Adjacent	Tools/Technology	Diagnostic/Prognostic Tools	Basic-Basic	SLOAN, ANDREW MICHAEL	VULINTUS, LLC	TX	130218	R44
4R44NS086344-02	NA	NIH	NINDS	2014	Development of a turnkey system for assessing forelimb function in rats and mice.	SCI Adjacent	Tools/Technology	Diagnostic/Prognostic Tools	Basic-Basic	SLOAN, ANDREW MICHAEL	VULINTUS, LLC	TX	450557	R44
5R44NS086344-03	NA	NIH	NINDS	2015	Development of a turnkey system for assessing forelimb function in rats and mice.	SCI Adjacent	Tools/Technology	Diagnostic/Prognostic Tools	Basic-Basic	SLOAN, ANDREW MICHAEL	VULINTUS, LLC	TX	400093	R44
1R01NS087224-01	NA	NIH	NINDS	2014	Neural Tissue Engineering Based on Combinatorial Effect of Multiple Guidance Cues	SCI Adjacent	Non-Spinal Systems	Biomaterials	Unable to Classify	ABIDIAN, MOHAMMAD REZA	PENNSYLVANIA STATE UNIVERSITY, THE	PA	302183	R01
5R01NS087224-02	NA	NIH	NINDS	2015	Neural Tissue Engineering Based on Combinatorial Effect of Multiple Guidance Cues	SCI Adjacent	Non-Spinal Systems	Biomaterials	Unable to Classify	ABIDIAN, MOHAMMAD REZA	PENNSYLVANIA STATE UNIVERSITY, THE	PA	312451	R01
7R01NS087224-03	NA	NIH	NINDS	2016	Neural Tissue Engineering Based on Combinatorial Effect of Multiple Guidance Cues	SCI Adjacent	Non-Spinal Systems	Biomaterials	Unable to Classify	ABIDIAN, MOHAMMAD REZA	UNIVERSITY OF HOUSTON	TX	316594	R01
5R01NS087224-04	NA	NIH	NINDS	2017	Neural Tissue Engineering Based on Combinatorial Effect of Multiple Guidance Cues	SCI Adjacent	Non-Spinal Systems	Biomaterials	Unable to Classify	ABIDIAN, MOHAMMAD REZA	UNIVERSITY OF HOUSTON	TX	329219	R01
5R01NS087224-05	NA	NIH	NINDS	2018	Neural Tissue Engineering Based on Combinatorial Effect of Multiple Guidance Cues	SCI Adjacent	Non-Spinal Systems	Biomaterials	Unable to Classify	ABIDIAN, MOHAMMAD REZA	UNIVERSITY OF HOUSTON	TX	329219	R01
1R21NS087230-01A1	NA	NIH	NINDS	2014	USING CAS9 ATFS TO ALTER TRANSCRIPTION NETWORKS AND CONVERT FIBROBLASTS TO GLIA	SCI Adjacent	Non-Spinal Systems	Modeling/In Vitro/Ex Vivo	Basic-Basic	MITRA, ROBI D	WASHINGTON UNIVERSITY	MO	190625	R21
5R21NS087230-02	NA	NIH	NINDS	2015	USING CAS9 ATFS TO ALTER TRANSCRIPTION NETWORKS AND CONVERT FIBROBLASTS TO GLIA	SCI Adjacent	Non-Spinal Systems	Modeling/In Vitro/Ex Vivo	Basic-Basic	MITRA, ROBI D	WASHINGTON UNIVERSITY	MO	228750	R21
1R21NS087320-01	NA	NIH	NINDS	2014	Targeted intraspinal stimulation for restoration of limb movement following spina	SCI Motor/Sensory Function	Motor - General	Invasive Device	Preclinical	LUJAN, LUIS	MAYO CLINIC ROCHESTER	MN	238500	R21
5R21NS087320-02	NA	NIH	NINDS	2015	Targeted intraspinal stimulation for restoration of limb movement following spina	SCI Motor/Sensory Function	Motor - General	Invasive Device	Preclinical	LUJAN, LUIS	MAYO CLINIC ROCHESTER	MN	198750	R21
1R21NS087465-01	NA	NIH	NINDS	2014	In Vivo Macromolecular and Protein-Based MRI in the Spinal Cord of MS Patients	SCI Adjacent	Tools/Technology	Diagnostic/Prognostic Tools	Infrastructure	SMITH, SETH A	VANDERBILT UNIVERSITY	TN	195938	R21
5R21NS087465-02	NA	NIH	NINDS	2015	In Vivo Macromolecular and Protein-Based MRI in the Spinal Cord of MS Patients	SCI Adjacent	Tools/Technology	Diagnostic/Prognostic Tools	Infrastructure	SMITH, SETH A	VANDERBILT UNIVERSITY	TN	235500	R21
1R21NS087562-01	NA	NIH	NINDS	2014	A HIGH-THROUGHPUT ASSAY FOR PRECONDITIONING FACTORS THAT PROMOTE AXONAL REGENERAT	SCI Pathology & Repair	SCI Regeneration/Plasticity/Repair	Modeling/In Vitro/Ex Vivo	Disease-Related Basic	DIANTONIO, AARON	WASHINGTON UNIVERSITY	MO	209000	R21
5R21NS087562-02	NA	NIH	NINDS	2015	A HIGH-THROUGHPUT ASSAY FOR PRECONDITIONING FACTORS THAT PROMOTE AXONAL REGENERAT	SCI Pathology & Repair	SCI Regeneration/Plasticity/Repair	Modeling/In Vitro/Ex Vivo	Disease-Related Basic	DIANTONIO, AARON	WASHINGTON UNIVERSITY	MO	209000	R21
4R33NS087562-03	NA	NIH	NINDS	2016	A HIGH-THROUGHPUT ASSAY FOR PRECONDITIONING FACTORS THAT PROMOTE AXONAL REGENERAT	SCI Pathology & Repair	SCI Regeneration/Plasticity/Repair	Modeling/In Vitro/Ex Vivo	Disease-Related Basic	DIANTONIO, AARON	WASHINGTON UNIVERSITY	MO	539516	R33
5R33NS087562-04	NA	NIH	NINDS	2017	A HIGH-THROUGHPUT ASSAY FOR PRECONDITIONING FACTORS THAT PROMOTE AXONAL REGENERAT	SCI Pathology & Repair	SCI Regeneration/Plasticity/Repair	Modeling/In Vitro/Ex Vivo	Disease-Related Basic	DIANTONIO, AARON	WASHINGTON UNIVERSITY	MO	534265	R33
1R13NS087674-01	NA	NIH	NIA,NINDS	2014	American Society for Neural Therapy and Repair	Infrastructure	Research Resources	Conference	Other	MODO, MICHEL M.	UNIVERSITY OF PITTSBURGH AT PITTSBURGH	PA	23000	R13
1R13NS087678-01	NA	NIH	NINDS	2014	2014 International Motoneuron Society Meeting	Infrastructure	Research Resources	Conference	Other	BINDER, MARC D	UNIVERSITY OF WASHINGTON	WA	12000	R13
1F31NS087834-01	NA	NIH	NINDS	2014	The role of TRPV1 in gastric dysmotility of the spinal cord injured rodent model	SCI Secondary Health Conditions	Bowel/Gastrointestinal Health	In Vivo Approaches	Disease-Related Basic	SWARTZ, EMILY MAE	PENNSYLVANIA STATE UNIV HERSHEY MED CTR	PA	12673	F31
1R01NS088095-01	NA	NIH	NINDS	2014	In Vivo Reprogramming of Glial Fate for Spinal Cord Repair	SCI Pathology & Repair	SCI Regeneration/Plasticity/Repair	Other Biologics	Unable to Classify	ZHANG, CHUN-LI	UT SOUTHWESTERN MEDICAL CENTER	TX	347813	R01
5R01NS088095-02	NA	NIH	NINDS	2015	In Vivo Reprogramming of Glial Fate for Spinal Cord Repair	SCI Pathology & Repair	SCI Regeneration/Plasticity/Repair	Other Biologics	Unable to Classify	ZHANG, CHUN-LI	UT SOUTHWESTERN MEDICAL CENTER	TX	347813	R01
5R01NS088095-03	NA	NIH	NINDS	2016	In Vivo Reprogramming of Glial Fate for Spinal Cord Repair	SCI Pathology & Repair	SCI Regeneration/Plasticity/Repair	Other Biologics	Unable to Classify	ZHANG, CHUN-LI	UT SOUTHWESTERN MEDICAL CENTER	TX	347813	R01
5R01NS088095-04	NA	NIH	NINDS	2017	In Vivo Reprogramming of Glial Fate for Spinal Cord Repair	SCI Pathology & Repair	SCI Regeneration/Plasticity/Repair	Other Biologics	Unable to Classify	ZHANG, CHUN-LI	UT SOUTHWESTERN MEDICAL CENTER	TX	347813	R01
5R01NS088095-05	NA	NIH	NINDS	2018	In Vivo Reprogramming of Glial Fate for Spinal Cord Repair	SCI Pathology & Repair	SCI Regeneration/Plasticity/Repair	Other Biologics	Unable to Classify	ZHANG, CHUN-LI	UT SOUTHWESTERN MEDICAL CENTER	TX	347813	R01
1R01NS088184-01A1	NA	NIH	NINDS	2017	Coordinated Microstimulation of Sacral Afferent Pathways to Control Continence and Micturition Reflexes	SCI Adjacent	Non-Spinal Systems	Invasive Device	Unable to Classify	GAUNT, ROBERT A	UNIVERSITY OF PITTSBURGH AT PITTSBURGH	PA	398777	R01
5R01NS088184-02	NA	NIH	NINDS	2018	Coordinated Microstimulation of Sacral Afferent Pathways to Control Continence and Micturition Reflexes	SCI Adjacent	Non-Spinal Systems	Invasive Device	Unable to Classify	GAUNT, ROBERT A	UNIVERSITY OF PITTSBURGH AT PITTSBURGH	PA	401669	R01
5R01NS088184-03	NA	NIH	NINDS	2019	Coordinated Microstimulation of Sacral Afferent Pathways to Control Continence and Micturition Reflexes	SCI Adjacent	Non-Spinal Systems	Invasive Device	Unable to Classify	GAUNT, ROBERT A	UNIVERSITY OF PITTSBURGH AT PITTSBURGH	PA	402311	R01
5R01NS088184-04	NA	NIH	NINDS	2020	Coordinated Microstimulation of Sacral Afferent Pathways to Control Continence and Micturition Reflexes	SCI Adjacent	Non-Spinal Systems	Invasive Device	Unable to Classify	GAUNT, ROBERT A	UNIVERSITY OF PITTSBURGH AT PITTSBURGH	PA	402311	R01
5R01NS088184-05	NA	NIH	NINDS	2022	Coordinated Microstimulation of Sacral Afferent Pathways to Control Continence and Micturition Reflexes	SCI Adjacent	Non-Spinal Systems	Invasive Device	Unable to Classify	GAUNT, ROBERT A	UNIVERSITY OF PITTSBURGH AT PITTSBURGH	PA	402311	R01
1K99NS088211-01	NA	NIH	NINDS	2014	Mechanistic studies of novel factors regulating axon regeneration in the PNS/CNS	SCI Pathology & Repair	SCI Regeneration/Plasticity/Repair	In Vivo Approaches	Disease-Related Basic	SONG, YUANQUAN	UNIVERSITY OF CALIFORNIA, SAN FRANCISCO	CA	94791	K99
5K99NS088211-02	NA	NIH	NINDS	2015	Mechanistic studies of novel factors regulating axon regeneration in the PNS/CNS	SCI Pathology & Repair	SCI Regeneration/Plasticity/Repair	In Vivo Approaches	Disease-Related Basic	SONG, YUANQUAN	UNIVERSITY OF CALIFORNIA, SAN FRANCISCO	CA	94803	K99
4R00NS088211-03	NA	NIH	NINDS	2016	Mechanistic studies of novel factors regulating axon regeneration in the PNS/CNS	SCI Pathology & Repair	SCI Regeneration/Plasticity/Repair	In Vivo Approaches	Disease-Related Basic	SONG, YUANQUAN	CHILDREN'S HOSP OF PHILADELPHIA	PA	249000	R00
5R00NS088211-04	NA	NIH	NINDS	2017	Mechanistic studies of novel factors regulating axon regeneration in the PNS/CNS	SCI Pathology & Repair	SCI Regeneration/Plasticity/Repair	In Vivo Approaches	Disease-Related Basic	SONG, YUANQUAN	CHILDREN'S HOSP OF PHILADELPHIA	PA	242014	R00
5R00NS088211-05	NA	NIH	NINDS	2018	Mechanistic studies of novel factors regulating axon regeneration in the PNS/CNS	SCI Pathology & Repair	SCI Regeneration/Plasticity/Repair	In Vivo Approaches	Disease-Related Basic	SONG, YUANQUAN	CHILDREN'S HOSP OF PHILADELPHIA	PA	237381	R00
1R01NS088353-01A1	NA	NIH	NINDS	2015	Identifying Novel Molecular Targets for Chronic SCI	SCI Pathology & Repair	SCI Pathology/Neuroprotection	Modeling/In Vitro/Ex Vivo	Disease-Related Basic	WU-HUBER, JIAQIAN	UNIVERSITY OF TEXAS HLTH SCI CTR HOUSTON	TX	328559	R01
2R01NS088353-06A1	NA	NIH	NINDS	2022	Identifying Novel Molecular Targets for Chronic SCI	SCI Pathology & Repair	SCI Pathology/Neuroprotection	Other Biologics	Unable to Classify	WU-HUBER, JIAQIAN	UNIVERSITY OF TEXAS HLTH SCI CTR HOUSTON	TX	496748	R01
5R01NS088353-02	NA	NIH	NINDS	2016	Identifying Novel Molecular Targets for Chronic SCI	SCI Pathology & Repair	SCI Pathology/Neuroprotection	Modeling/In Vitro/Ex Vivo	Disease-Related Basic	WU-HUBER, JIAQIAN	UNIVERSITY OF TEXAS HLTH SCI CTR HOUSTON	TX	317975	R01
5R01NS088353-03	NA	NIH	NINDS	2017	Identifying Novel Molecular Targets for Chronic SCI	SCI Pathology & Repair	SCI Pathology/Neuroprotection	Modeling/In Vitro/Ex Vivo	Disease-Related Basic	WU-HUBER, JIAQIAN	UNIVERSITY OF TEXAS HLTH SCI CTR HOUSTON	TX	336875	R01
5R01NS088353-04	NA	NIH	NINDS	2018	Identifying Novel Molecular Targets for Chronic SCI	SCI Pathology & Repair	SCI Pathology/Neuroprotection	Modeling/In Vitro/Ex Vivo	Disease-Related Basic	WU-HUBER, JIAQIAN	UNIVERSITY OF TEXAS HLTH SCI CTR HOUSTON	TX	336875	R01
5R01NS088353-05	NA	NIH	NINDS	2019	Identifying Novel Molecular Targets for Chronic SCI	SCI Pathology & Repair	SCI Pathology/Neuroprotection	Modeling/In Vitro/Ex Vivo	Disease-Related Basic	WU-HUBER, JIAQIAN	UNIVERSITY OF TEXAS HLTH SCI CTR HOUSTON	TX	336875	R01
5R01NS088353-07	NA	NIH	NINDS	2023	Identifying Novel Molecular Targets for Chronic SCI	SCI Pathology & Repair	SCI Pathology/Neuroprotection	Other Biologics	Unable to Classify	WU-HUBER, JIAQIAN	UNIVERSITY OF TEXAS HLTH SCI CTR HOUSTON	TX	480418	R01
1R01NS088475-01A1	NA	NIH	NINDS	2015	Maladaptive Plasticity in Spinal Cord Injury: Cellular Mechanisms	SCI Motor/Sensory Function	Trunk/Reflex/Spasticity	In Vivo Approaches	Unable to Classify	FERGUSON, ADAM R	UNIVERSITY OF CALIFORNIA, SAN FRANCISCO	CA	346354	R01
5R01NS088475-02	NA	NIH	NINDS	2016	Maladaptive Plasticity in Spinal Cord Injury: Cellular Mechanisms	SCI Motor/Sensory Function	Trunk/Reflex/Spasticity	In Vivo Approaches	Unable to Classify	FERGUSON, ADAM R	UNIVERSITY OF CALIFORNIA, SAN FRANCISCO	CA	346719	R01
5R01NS088475-03	NA	NIH	NINDS	2017	Maladaptive Plasticity in Spinal Cord Injury: Cellular Mechanisms	SCI Motor/Sensory Function	Trunk/Reflex/Spasticity	In Vivo Approaches	Unable to Classify	FERGUSON, ADAM R	UNIVERSITY OF CALIFORNIA, SAN FRANCISCO	CA	346719	R01
5R01NS088475-04	NA	NIH	NINDS	2018	Maladaptive Plasticity in Spinal Cord Injury: Cellular Mechanisms	SCI Motor/Sensory Function	Trunk/Reflex/Spasticity	In Vivo Approaches	Unable to Classify	FERGUSON, ADAM R	UNIVERSITY OF CALIFORNIA, SAN FRANCISCO	CA	346719	R01
5R01NS088475-05	NA	NIH	NINDS	2019	Maladaptive Plasticity in Spinal Cord Injury: Cellular Mechanisms	SCI Motor/Sensory Function	Trunk/Reflex/Spasticity	In Vivo Approaches	Unable to Classify	FERGUSON, ADAM R	UNIVERSITY OF CALIFORNIA, SAN FRANCISCO	CA	346719	R01
3R01NS088475-03S1	NA	NIH	NINDS	2017	Maladaptive Plasticity in Spinal Cord Injury: Cellular Mechanisms	SCI Motor/Sensory Function	Trunk/Reflex/Spasticity	In Vivo Approaches	Unable to Classify	FERGUSON, ADAM R	UNIVERSITY OF CALIFORNIA, SAN FRANCISCO	CA	10776	R01
1R21NS088536-01	NA	NIH	NINDS	2014	Exploring the role of microRNAs in injury-induced axonal growth in the CNS	SCI Pathology & Repair	SCI Regeneration/Plasticity/Repair	Other Biologics	Unable to Classify	ZHENG, BINHAI	UNIVERSITY OF CALIFORNIA, SAN DIEGO	CA	232500	R21
5R21NS088536-02	NA	NIH	NINDS	2015	Exploring the role of microRNAs in injury-induced axonal growth in the CNS	SCI Pathology & Repair	SCI Regeneration/Plasticity/Repair	Other Biologics	Unable to Classify	ZHENG, BINHAI	UNIVERSITY OF CALIFORNIA, SAN DIEGO	CA	193750	R21
1R56NS088597-01	NA	NIH	NINDS	2014	Activity-Dependent Spinal Stimulation for Motor Recovery After Spinal Cord Injury	SCI Motor/Sensory Function	Upper Limb/Forelimb	Invasive Device	Preclinical	PERLMUTTER, STEVE I	UNIVERSITY OF WASHINGTON	WA	506981	R56
1R21NS088957-01A1	NA	NIH	NINDS	2015	Spinal sciatic direct current stimulation normalizes muscle tone in spinal cord injured animals with spasticity	SCI Motor/Sensory Function	Trunk/Reflex/Spasticity	Invasive Device	Preclinical	AHMED, ZAGHLOUL	COLLEGE OF STATEN ISLAND	NY	208100	R21
5R21NS088957-02	NA	NIH	NINDS	2016	Spinal sciatic direct current stimulation normalizes muscle tone in spinal cord injured animals with spasticity	SCI Motor/Sensory Function	Trunk/Reflex/Spasticity	Invasive Device	Preclinical	AHMED, ZAGHLOUL	COLLEGE OF STATEN ISLAND	NY	183100	R21
1R13NS089238-01	NA	NIH	NINDS	2014	32nd Annual National Neurotrauma Symposium	Infrastructure	Research Resources	Conference	Other	BRESNAHAN, JACQUELINE C	UNIVERSITY OF CALIFORNIA, SAN FRANCISCO	CA	25000	R13
1R43NS089266-01	NA	NIH	NINDS	2014	Self-delivering RNAi to promote axon regeneration	SCI Pathology & Repair	SCI Regeneration/Plasticity/Repair	Other Biologics	Preclinical	WOLFSON, ALEXEY	ADVANCED RNA TECHNOLOGIES, LLC	CO	191766	R43
1R01NS089313-01	NA	NIH	NINDS	2014	Mechanisms of Distorted Inputs in Chronic Spinal Injury	SCI Motor/Sensory Function	Sensory Function	In Vivo Approaches	Disease-Related Basic	HECKMAN, CHARLES	NORTHWESTERN UNIVERSITY AT CHICAGO	IL	337969	R01
5R01NS089313-02	NA	NIH	NINDS	2015	Mechanisms of Distorted Inputs in Chronic Spinal Injury	SCI Motor/Sensory Function	Sensory Function	In Vivo Approaches	Disease-Related Basic	HECKMAN, CHARLES	NORTHWESTERN UNIVERSITY AT CHICAGO	IL	337969	R01
5R01NS089313-03	NA	NIH	NINDS	2016	Mechanisms of Distorted Inputs in Chronic Spinal Injury	SCI Motor/Sensory Function	Sensory Function	In Vivo Approaches	Disease-Related Basic	HECKMAN, CHARLES	NORTHWESTERN UNIVERSITY AT CHICAGO	IL	337969	R01
5R01NS089313-04	NA	NIH	NINDS	2017	Mechanisms of Distorted Inputs in Chronic Spinal Injury	SCI Motor/Sensory Function	Sensory Function	In Vivo Approaches	Disease-Related Basic	HECKMAN, CHARLES	NORTHWESTERN UNIVERSITY AT CHICAGO	IL	337969	R01
5R01NS089313-05	NA	NIH	NINDS	2018	Mechanisms of Distorted Inputs in Chronic Spinal Injury	SCI Motor/Sensory Function	Sensory Function	In Vivo Approaches	Disease-Related Basic	HECKMAN, CHARLES	NORTHWESTERN UNIVERSITY AT CHICAGO	IL	337969	R01
1R01NS089324-01A1	NA	NIH	NINDS	2015	Functional consequences of silencing propriospinal pathways after SCI in the adult rat	SCI Motor/Sensory Function	Ambulation/Locomotion	In Vivo Approaches	Disease-Related Basic	MAGNUSON, DAVID SK	UNIVERSITY OF LOUISVILLE	KY	398807	R01
5R01NS089324-02	NA	NIH	NINDS	2016	Functional consequences of silencing propriospinal pathways after SCI in the adult rat	SCI Motor/Sensory Function	Ambulation/Locomotion	In Vivo Approaches	Disease-Related Basic	MAGNUSON, DAVID SK	UNIVERSITY OF LOUISVILLE	KY	398807	R01
5R01NS089324-03	NA	NIH	NINDS	2017	Functional consequences of silencing propriospinal pathways after SCI in the adult rat	SCI Motor/Sensory Function	Ambulation/Locomotion	In Vivo Approaches	Disease-Related Basic	MAGNUSON, DAVID SK	UNIVERSITY OF LOUISVILLE	KY	398807	R01
5R01NS089324-04	NA	NIH	NINDS	2018	Functional consequences of silencing propriospinal pathways after SCI in the adult rat	SCI Motor/Sensory Function	Ambulation/Locomotion	In Vivo Approaches	Disease-Related Basic	MAGNUSON, DAVID SK	UNIVERSITY OF LOUISVILLE	KY	398807	R01
5R01NS089324-05	NA	NIH	NINDS	2019	Functional consequences of silencing propriospinal pathways after SCI in the adult rat	SCI Motor/Sensory Function	Ambulation/Locomotion	In Vivo Approaches	Disease-Related Basic	MAGNUSON, DAVID SK	UNIVERSITY OF LOUISVILLE	KY	398807	R01
1R21NS089880-01A1	NA	NIH	NINDS	2015	Examination of a novel therapy to induce voiding after spinal cord injury	SCI Secondary Health Conditions	Bladder/Urinary Health	Drug Interventions	Preclinical	MARSON, LESLEY	DIGNIFY THERAPEUTICS, LLC	NC	350000	R21
5R21NS089880-02	NA	NIH	NINDS	2016	Examination of a novel therapy to induce voiding after spinal cord injury	SCI Secondary Health Conditions	Bladder/Urinary Health	Drug Interventions	Preclinical	MARSON, LESLEY	DIGNIFY THERAPEUTICS, LLC	NC	351000	R21
1R01NS089972-01A1	NA	NIH	NINDS	2015	Gait ignition after SCI	SCI Motor/Sensory Function	Ambulation/Locomotion	Invasive Device	Preclinical	NOGA, BRIAN RONALD	UNIVERSITY OF MIAMI SCHOOL OF MEDICINE	FL	467330	R01
5R01NS089972-02	NA	NIH	NINDS	2016	Gait ignition after SCI	SCI Motor/Sensory Function	Ambulation/Locomotion	Invasive Device	Preclinical	NOGA, BRIAN RONALD	UNIVERSITY OF MIAMI SCHOOL OF MEDICINE	FL	436038	R01
5R01NS089972-03	NA	NIH	NINDS	2017	Gait ignition after SCI	SCI Motor/Sensory Function	Ambulation/Locomotion	Invasive Device	Preclinical	NOGA, BRIAN RONALD	UNIVERSITY OF MIAMI SCHOOL OF MEDICINE	FL	493469	R01
5R01NS089972-04	NA	NIH	NINDS	2018	Gait ignition after SCI	SCI Motor/Sensory Function	Ambulation/Locomotion	Invasive Device	Preclinical	NOGA, BRIAN RONALD	UNIVERSITY OF MIAMI SCHOOL OF MEDICINE	FL	493469	R01
5R01NS089972-05	NA	NIH	NINDS	2019	Gait ignition after SCI	SCI Motor/Sensory Function	Ambulation/Locomotion	Invasive Device	Preclinical	NOGA, BRIAN RONALD	UNIVERSITY OF MIAMI SCHOOL OF MEDICINE	FL	493469	R01
1R15NS090043-01A1	NA	NIH	NINDS	2015	Nuclear function of L1-type CAMs in the drosophila nervous system	SCI Adjacent	Non-Spinal Systems	In Vivo Approaches	Basic-Basic	GODENSCHWEGE, TANJA ANGELA	FLORIDA ATLANTIC UNIVERSITY	FL	447587	R15
1R21NS090265-01	NA	NIH	NINDS	2014	Peripheral Trafficking in Locomotor Networks After Thoracic SCI	SCI Pathology & Repair	SCI Pathology/Neuroprotection	Exercise/Activity/Rehab	Preclinical	BASSO, D M	OHIO STATE UNIVERSITY	OH	231000	R21
5R21NS090265-02	NA	NIH	NINDS	2015	Peripheral Trafficking in Locomotor Networks After Thoracic SCI	SCI Pathology & Repair	SCI Pathology/Neuroprotection	Exercise/Activity/Rehab	Preclinical	BASSO, D M	OHIO STATE UNIVERSITY	OH	192500	R21
1R01NS090617-01A1	NA	NIH	NINDS	2015	DEVELOPING NEW TOOLS TO UNDERSTAND THE ROLE OF INTERNEURONS IN REWIRING AFTER SPINAL CORD INJURY	SCI Adjacent	Tools/Technology	Cell/Tissue Therapies	Preclinical	SAKIYAMA-ELBERT, SHELLY ELESE	WASHINGTON UNIVERSITY	MO	333594	R01
5R01NS090617-02	NA	NIH	NINDS	2016	DEVELOPING NEW TOOLS TO UNDERSTAND THE ROLE OF INTERNEURONS IN REWIRING AFTER SPINAL CORD INJURY	SCI Adjacent	Tools/Technology	Cell/Tissue Therapies	Preclinical	SAKIYAMA-ELBERT, SHELLY ELESE	WASHINGTON UNIVERSITY	MO	333594	R01
7R01NS090617-03	NA	NIH	NINDS	2017	DEVELOPING NEW TOOLS TO UNDERSTAND THE ROLE OF INTERNEURONS IN REWIRING AFTER SPINAL CORD INJURY.	SCI Adjacent	Tools/Technology	Cell/Tissue Therapies	Preclinical	SAKIYAMA-ELBERT, SHELLY ELESE	UNIVERSITY OF TEXAS AT AUSTIN	TX	300234	R01
5R01NS090617-04	NA	NIH	NINDS	2018	DEVELOPING NEW TOOLS TO UNDERSTAND THE ROLE OF INTERNEURONS IN REWIRING AFTER SPINAL CORD INJURY.	SCI Adjacent	Tools/Technology	Cell/Tissue Therapies	Preclinical	SAKIYAMA-ELBERT, SHELLY ELESE	UNIVERSITY OF TEXAS AT AUSTIN	TX	333596	R01
5R01NS090617-05	NA	NIH	NINDS	2019	DEVELOPING NEW TOOLS TO UNDERSTAND THE ROLE OF INTERNEURONS IN REWIRING AFTER SPINAL CORD INJURY.	SCI Adjacent	Tools/Technology	Cell/Tissue Therapies	Preclinical	SAKIYAMA-ELBERT, SHELLY ELESE	UNIVERSITY OF TEXAS AT AUSTIN	TX	333595	R01
7R01NS090622-02	NA	NIH	NINDS	2015	Corticospinal Function after Spinal Cord Injury	SCI Motor/Sensory Function	Upper Limb/Forelimb	Non-Invasive Device	Unable to Classify	PEREZ, MONICA A	UNIVERSITY OF MIAMI SCHOOL OF MEDICINE	FL	314809	R01
5R01NS090622-03	NA	NIH	NINDS	2016	Corticospinal Function after Spinal Cord Injury	SCI Motor/Sensory Function	Upper Limb/Forelimb	Non-Invasive Device	Unable to Classify	PEREZ, MONICA A	UNIVERSITY OF MIAMI SCHOOL OF MEDICINE	FL	333771	R01
5R01NS090622-04	NA	NIH	NINDS	2017	Corticospinal Function after Spinal Cord Injury	SCI Motor/Sensory Function	Upper Limb/Forelimb	Non-Invasive Device	Unable to Classify	PEREZ, MONICA A	UNIVERSITY OF MIAMI SCHOOL OF MEDICINE	FL	336875	R01
5R01NS090622-05	NA	NIH	NINDS	2018	Corticospinal Function after Spinal Cord Injury	SCI Motor/Sensory Function	Upper Limb/Forelimb	Non-Invasive Device	Unable to Classify	PEREZ, MONICA A	UNIVERSITY OF MIAMI SCHOOL OF MEDICINE	FL	160739	R01
1R01NS090622-01	NA	NIH	NINDS	2014	Corticospinal Function after Spinal Cord Injury	SCI Motor/Sensory Function	Upper Limb/Forelimb	Non-Invasive Device	Unable to Classify	PEREZ, MONICA A	UNIVERSITY OF PITTSBURGH AT PITTSBURGH	PA	315707	R01
1R43NS090664-01	NA	NIH	NINDS	2015	Combination of BA-210 and digestion of the glial scar in chronic spinal cord injury	SCI Pathology & Repair	SCI Pathology/Neuroprotection	Drug Interventions	Unable to Classify	MCKERRACHER, LISA J	BIOAXONE BIOSCIENCES, INC.	MA	319201	R43
1R43NS090688-01A1	NA	NIH	NINDS	2015	Combinatorial Treatment of Acute Spinal Cord Injury with MultiStem Cell Therapy and Intracellular Sigma Peptide	SCI Pathology & Repair	SCI Regeneration/Plasticity/Repair	Drug Interventions	Preclinical	BUSCH, SARAH	ATHERSYS, INC.	OH	212796	R43
1F31NS090689-01	NA	NIH	NINDS	2014	Modulation Pathways of the Kv3.4 channel in Sensory Neurons.	SCI Pathology & Repair	SCI Pathology/Neuroprotection	Modeling/In Vitro/Ex Vivo	Disease-Related Basic	ZEMEL, BENJAMIN	THOMAS JEFFERSON UNIVERSITY	PA	42676	F31
5F31NS090689-02	NA	NIH	NINDS	2015	Modulation Pathways of the Kv3.4 channel in Sensory Neurons.	SCI Pathology & Repair	SCI Pathology/Neuroprotection	Modeling/In Vitro/Ex Vivo	Disease-Related Basic	ZEMEL, BENJAMIN	THOMAS JEFFERSON UNIVERSITY	PA	43120	F31
5F31NS090689-03	NA	NIH	NINDS	2016	Modulation Pathways of the Kv3.4 channel in Sensory Neurons.	SCI Pathology & Repair	SCI Pathology/Neuroprotection	Modeling/In Vitro/Ex Vivo	Disease-Related Basic	ZEMEL, BENJAMIN	THOMAS JEFFERSON UNIVERSITY	PA	40308	F31
1F31NS090737-01A1	NA	NIH	NINDS	2015	Age-related alterations to NADPH oxidase and glial cell activation after spinal cord injury	SCI Pathology & Repair	SCI Pathology/Neuroprotection	In Vivo Approaches	Disease-Related Basic	VON LEDEN, RAMONA E.	HENRY M. JACKSON FDN FOR THE ADV MIL/MED	MD	27120	F31
5F31NS090737-02	NA	NIH	NINDS	2017	Age-related alterations to NADPH oxidase and glial cell activation after spinal cord injury	SCI Pathology & Repair	SCI Pathology/Neuroprotection	In Vivo Approaches	Disease-Related Basic	VON LEDEN, RAMONA E.	HENRY M. JACKSON FDN FOR THE ADV MIL/MED	MD	23819	F31
1F31NS090760-01	NA	NIH	NINDS	2014	Evaluating the role of excitatory interneurons for regeneration after spinal cord injury using in vitro and in vivo transgenic models	SCI Pathology & Repair	SCI Regeneration/Plasticity/Repair	Modeling/In Vitro/Ex Vivo	Disease-Related Basic	IYER, NISHA	WASHINGTON UNIVERSITY	MO	29231	F31
5F31NS090760-02	NA	NIH	NINDS	2015	Evaluating the role of excitatory interneurons for regeneration after spinal cord injury using in vitro and in vivo transgenic models	SCI Pathology & Repair	SCI Regeneration/Plasticity/Repair	Modeling/In Vitro/Ex Vivo	Disease-Related Basic	IYER, NISHA	WASHINGTON UNIVERSITY	MO	22920	F31
5F31NS090760-03	NA	NIH	NINDS	2016	Evaluating the role of excitatory interneurons for regeneration after spinal cord injury using in vitro and in vivo transgenic models	SCI Pathology & Repair	SCI Regeneration/Plasticity/Repair	Modeling/In Vitro/Ex Vivo	Disease-Related Basic	IYER, NISHA	WASHINGTON UNIVERSITY	MO	5844	F31
1F31NS090877-01	NA	NIH	NINDS	2014	Body-machine interfaces after spinal injury: rehabilitation and brain plasticity	SCI Motor/Sensory Function	Motor - General	Non-Invasive Device	Clinical (Phase 0 or EFS)	SEANEZ, ISMAEL	NORTHWESTERN UNIVERSITY	IL	36160	F31
5F31NS090877-02	NA	NIH	NINDS	2016	Body-machine interfaces after spinal injury: rehabilitation and brain plasticity	SCI Motor/Sensory Function	Motor - General	Non-Invasive Device	Clinical (Phase 0 or EFS)	SEANEZ, ISMAEL	NORTHWESTERN UNIVERSITY	IL	37078	F31
1R01NS090919-01	NA	NIH	NINDS	2014	Spinal cord neural circuits for left-right and flexor-extensor coordination	SCI Adjacent	Intact Spinal Cord	In Vivo Approaches	Basic-Basic	RYBAK, ILYA A	DREXEL UNIVERSITY	PA	652386	R01
5R01NS090919-02	NA	NIH	NINDS	2015	Spinal cord neural circuits for left-right and flexor-extensor coordination	SCI Adjacent	Intact Spinal Cord	In Vivo Approaches	Basic-Basic	RYBAK, ILYA A	DREXEL UNIVERSITY	PA	624136	R01
5R01NS090919-03	NA	NIH	NINDS	2016	Spinal cord neural circuits for left-right and flexor-extensor coordination	SCI Adjacent	Intact Spinal Cord	In Vivo Approaches	Basic-Basic	RYBAK, ILYA A	DREXEL UNIVERSITY	PA	624136	R01
5R01NS090919-04	NA	NIH	NINDS	2017	Spinal cord neural circuits for left-right and flexor-extensor coordination	SCI Adjacent	Intact Spinal Cord	In Vivo Approaches	Basic-Basic	RYBAK, ILYA A	DREXEL UNIVERSITY	PA	624136	R01
5R01NS090919-05	NA	NIH	NINDS	2018	Spinal cord neural circuits for left-right and flexor-extensor coordination	SCI Adjacent	Intact Spinal Cord	In Vivo Approaches	Basic-Basic	RYBAK, ILYA A	DREXEL UNIVERSITY	PA	624136	R01
2R01NS091031-06A1	NA	NIH	NINDS	2020	Neuronal and behavioral responses to spinal cord injury	SCI Motor/Sensory Function	Upper Limb/Forelimb	In Vivo Approaches	Disease-Related Basic	DARIAN-SMITH, CORINNA	STANFORD UNIVERSITY	CA	647917	R01
1R01NS091031-01	NA	NIH	NINDS	2015	Neuronal and behavioral responses to spinal cord injury	SCI Pathology & Repair	SCI Regeneration/Plasticity/Repair	In Vivo Approaches	Disease-Related Basic	DARIAN-SMITH, CORINNA	STANFORD UNIVERSITY	CA	626178	R01
5R01NS091031-02	NA	NIH	NINDS	2016	Neuronal and behavioral responses to spinal cord injury	SCI Pathology & Repair	SCI Regeneration/Plasticity/Repair	In Vivo Approaches	Disease-Related Basic	DARIAN-SMITH, CORINNA	STANFORD UNIVERSITY	CA	634017	R01
5R01NS091031-03	NA	NIH	NINDS	2017	Neuronal and behavioral responses to spinal cord injury	SCI Pathology & Repair	SCI Regeneration/Plasticity/Repair	In Vivo Approaches	Disease-Related Basic	DARIAN-SMITH, CORINNA	STANFORD UNIVERSITY	CA	643207	R01
5R01NS091031-04	NA	NIH	NINDS	2018	Neuronal and behavioral responses to spinal cord injury	SCI Pathology & Repair	SCI Regeneration/Plasticity/Repair	In Vivo Approaches	Disease-Related Basic	DARIAN-SMITH, CORINNA	STANFORD UNIVERSITY	CA	643488	R01
5R01NS091031-05	NA	NIH	NINDS	2019	Neuronal and behavioral responses to spinal cord injury	SCI Pathology & Repair	SCI Regeneration/Plasticity/Repair	In Vivo Approaches	Disease-Related Basic	DARIAN-SMITH, CORINNA	STANFORD UNIVERSITY	CA	635597	R01
5R01NS091031-07	NA	NIH	NINDS	2021	Neuronal and behavioral responses to spinal cord injury	SCI Pathology & Repair	SCI Regeneration/Plasticity/Repair	In Vivo Approaches	Disease-Related Basic	DARIAN-SMITH, CORINNA	STANFORD UNIVERSITY	CA	651497	R01
5R01NS091031-08	NA	NIH	NINDS	2022	Neuronal and behavioral responses to spinal cord injury	SCI Pathology & Repair	SCI Regeneration/Plasticity/Repair	In Vivo Approaches	Disease-Related Basic	DARIAN-SMITH, CORINNA	STANFORD UNIVERSITY	CA	647822	R01
5R01NS091031-09	NA	NIH	NINDS	2023	Neuronal and behavioral responses to spinal cord injury	SCI Motor/Sensory Function	Upper Limb/Forelimb	In Vivo Approaches	Disease-Related Basic	DARIAN-SMITH, CORINNA	STANFORD UNIVERSITY	CA	628900	R01
1K23NS091430-01A1	NA	NIH	NINDS	2017	Radiographic markers of clinical function in Cervical Spondylotic Myelopathy	SCI Pathology & Repair	SCI Pathology/Neuroprotection	Clinical Observational	Disease-Related Basic	SMITH, ZACHARY	NORTHWESTERN UNIVERSITY AT CHICAGO	IL	189498	K23
5K23NS091430-02	NA	NIH	NINDS	2018	Radiographic markers of clinical function in Cervical Spondylotic Myelopathy	SCI Pathology & Repair	SCI Pathology/Neuroprotection	Clinical Observational	Disease-Related Basic	SMITH, ZACHARY	NORTHWESTERN UNIVERSITY AT CHICAGO	IL	188406	K23
5K23NS091430-03	NA	NIH	NINDS	2019	Radiographic markers of clinical function in Cervical Spondylotic Myelopathy	SCI Pathology & Repair	SCI Pathology/Neuroprotection	Clinical Observational	Disease-Related Basic	SMITH, ZACHARY	NORTHWESTERN UNIVERSITY AT CHICAGO	IL	188033	K23
7K23NS091430-04	NA	NIH	NINDS	2020	Radiographic markers of clinical function in Cervical Spondylotic Myelopathy	SCI Pathology & Repair	SCI Pathology/Neuroprotection	Clinical Observational	Disease-Related Basic	SMITH, ZACHARY	UNIVERSITY OF OKLAHOMA HLTH SCIENCES CTR	OK	179637	K23
5K23NS091430-05	NA	NIH	NINDS	2021	Radiographic markers of clinical function in Cervical Spondylotic Myelopathy	SCI Pathology & Repair	SCI Pathology/Neuroprotection	Clinical Observational	Disease-Related Basic	SMITH, ZACHARY	UNIVERSITY OF OKLAHOMA HLTH SCIENCES CTR	OK	179097	K23
1K08NS091531-01	NA	NIH	NINDS	2015	miR-409-3p controls corticospinal development: therapies for spinal cord injury.	SCI Pathology & Repair	SCI Regeneration/Plasticity/Repair	In Vivo Approaches	Preclinical	THARIN, SUZANNE AUDREY	STANFORD UNIVERSITY	CA	53432	K08
5K08NS091531-02	NA	NIH	NINDS	2016	miR-409-3p controls corticospinal development: therapies for spinal cord injury.	SCI Pathology & Repair	SCI Regeneration/Plasticity/Repair	In Vivo Approaches	Preclinical	THARIN, SUZANNE AUDREY	STANFORD UNIVERSITY	CA	53441	K08
5K08NS091531-03	NA	NIH	NINDS	2017	miR-409-3p controls corticospinal development: therapies for spinal cord injury.	SCI Pathology & Repair	SCI Regeneration/Plasticity/Repair	In Vivo Approaches	Preclinical	THARIN, SUZANNE AUDREY	STANFORD UNIVERSITY	CA	53576	K08
5K08NS091531-04	NA	NIH	NINDS	2018	miR-409-3p controls corticospinal development: therapies for spinal cord injury.	SCI Pathology & Repair	SCI Regeneration/Plasticity/Repair	In Vivo Approaches	Preclinical	THARIN, SUZANNE AUDREY	STANFORD UNIVERSITY	CA	196156	K08
5K08NS091531-05	NA	NIH	NINDS	2019	miR-409-3p controls corticospinal development: therapies for spinal cord injury.	SCI Pathology & Repair	SCI Regeneration/Plasticity/Repair	In Vivo Approaches	Preclinical	THARIN, SUZANNE AUDREY	STANFORD UNIVERSITY	CA	196156	K08
3K08NS091531-03S1	NA	NIH	NINDS	2017	miR-409-3p controls corticospinal development: therapies for spinal cord injury.	SCI Pathology & Repair	SCI Regeneration/Plasticity/Repair	In Vivo Approaches	Preclinical	THARIN, SUZANNE AUDREY	STANFORD UNIVERSITY	CA	141156	K08
1R01NS091582-01A1	NA	NIH	NINDS	2015	The role of macrophage phenotype and age in spinal cord injury	SCI Pathology & Repair	SCI Pathology/Neuroprotection	Other Biologics	Preclinical	GENSEL, JOHN C	UNIVERSITY OF KENTUCKY	KY	324137	R01
5R01NS091582-02	NA	NIH	NINDS	2016	The role of macrophage phenotype and age in spinal cord injury	SCI Pathology & Repair	SCI Pathology/Neuroprotection	Other Biologics	Preclinical	GENSEL, JOHN C	UNIVERSITY OF KENTUCKY	KY	323916	R01
5R01NS091582-03	NA	NIH	NINDS	2017	The role of macrophage phenotype and age in spinal cord injury	SCI Pathology & Repair	SCI Pathology/Neuroprotection	Other Biologics	Preclinical	GENSEL, JOHN C	UNIVERSITY OF KENTUCKY	KY	326568	R01
5R01NS091582-04	NA	NIH	NINDS	2018	The role of macrophage phenotype and age in spinal cord injury	SCI Pathology & Repair	SCI Pathology/Neuroprotection	Other Biologics	Preclinical	GENSEL, JOHN C	UNIVERSITY OF KENTUCKY	KY	326568	R01
5R01NS091582-05	NA	NIH	NINDS	2019	The role of macrophage phenotype and age in spinal cord injury	SCI Pathology & Repair	SCI Pathology/Neuroprotection	Other Biologics	Preclinical	GENSEL, JOHN C	UNIVERSITY OF KENTUCKY	KY	326568	R01
1R21NS091723-01A1	NA	NIH	NINDS	2016	Effect of inflammation on recovery and pain after spinal cord injury	SCI Pathology & Repair	SCI Pathology/Neuroprotection	Drug Interventions	Preclinical	GRAU, JAMES WILLIAM	TEXAS A&M UNIVERSITY	TX	219773	R21
5R21NS091723-02	NA	NIH	NINDS	2017	Effect of inflammation on recovery and pain after spinal cord injury	SCI Pathology & Repair	SCI Pathology/Neuroprotection	Drug Interventions	Preclinical	GRAU, JAMES WILLIAM	TEXAS A&M UNIVERSITY	TX	182432	R21
1R03NS091737-01	NA	NIH	NINDS	2015	The knob supination task: a sensitive test of corticospinal function in the rat	SCI Motor/Sensory Function	Upper Limb/Forelimb	Drug Interventions	Preclinical	CARMEL, JASON BRANT	WINIFRED MASTERSON BURKE MED RES INST	NY	93300	R03
5R03NS091737-02	NA	NIH	NINDS	2016	The knob supination task: a sensitive test of corticospinal function in the rat	SCI Motor/Sensory Function	Upper Limb/Forelimb	Drug Interventions	Preclinical	CARMEL, JASON BRANT	WINIFRED MASTERSON BURKE MED RES INST	NY	93300	R03
1R01NS091759-01A1	NA	NIH	NINDS	2015	Mechanisms of cAMP signaling that drive spontaneous activity in nociceptors	SCI Secondary Health Conditions	SCI Pain	Other Biologics	Preclinical	DESSAUER, CARMEN W.	UNIVERSITY OF TEXAS HLTH SCI CTR HOUSTON	TX	419661	R01
5R01NS091759-02	NA	NIH	NINDS	2016	Mechanisms of cAMP signaling that drive spontaneous activity in nociceptors	SCI Secondary Health Conditions	SCI Pain	Other Biologics	Preclinical	DESSAUER, CARMEN W.	UNIVERSITY OF TEXAS HLTH SCI CTR HOUSTON	TX	402418	R01
5R01NS091759-03	NA	NIH	NINDS	2017	Mechanisms of cAMP signaling that drive spontaneous activity in nociceptors	SCI Secondary Health Conditions	SCI Pain	Other Biologics	Preclinical	DESSAUER, CARMEN W.	UNIVERSITY OF TEXAS HLTH SCI CTR HOUSTON	TX	329324	R01
5R01NS091759-04	NA	NIH	NINDS	2018	Mechanisms of cAMP signaling that drive spontaneous activity in nociceptors	SCI Secondary Health Conditions	SCI Pain	Other Biologics	Preclinical	DESSAUER, CARMEN W.	UNIVERSITY OF TEXAS HLTH SCI CTR HOUSTON	TX	329324	R01
5R01NS091759-05	NA	NIH	NINDS	2019	Mechanisms of cAMP signaling that drive spontaneous activity in nociceptors	SCI Secondary Health Conditions	SCI Pain	Other Biologics	Preclinical	DESSAUER, CARMEN W.	UNIVERSITY OF TEXAS HLTH SCI CTR HOUSTON	TX	329324	R01
2R01NS091759-06	NA	NIH	NINDS	2020	Mechanisms of cAMP signaling that drive spontaneous activity in nociceptors	SCI Secondary Health Conditions	SCI Pain	Drug Interventions	Unable to Classify	DESSAUER, CARMEN W.	UNIVERSITY OF TEXAS HLTH SCI CTR HOUSTON	TX	445662	R01
5R01NS091759-07	NA	NIH	NINDS	2021	Mechanisms of cAMP signaling that drive spontaneous activity in nociceptors	SCI Secondary Health Conditions	SCI Pain	Other Biologics	Preclinical	DESSAUER, CARMEN W.	UNIVERSITY OF TEXAS HLTH SCI CTR HOUSTON	TX	431003	R01
5R01NS091759-08	NA	NIH	NINDS	2022	Mechanisms of cAMP signaling that drive spontaneous activity in nociceptors	SCI Secondary Health Conditions	SCI Pain	Other Biologics	Preclinical	DESSAUER, CARMEN W.	UNIVERSITY OF TEXAS HLTH SCI CTR HOUSTON	TX	431003	R01
5R01NS091759-09	NA	NIH	NINDS	2023	Mechanisms of cAMP signaling that drive spontaneous activity in nociceptors	SCI Secondary Health Conditions	SCI Pain	Drug Interventions	Unable to Classify	DESSAUER, CARMEN W.	UNIVERSITY OF TEXAS HLTH SCI CTR HOUSTON	TX	431003	R01
1R21NS092009-01	NA	NIH	NINDS	2015	Role of NG2+ glial cells in recovery from spinal cord injury	SCI Pathology & Repair	SCI Pathology/Neuroprotection	In Vivo Approaches	Disease-Related Basic	BERGLES, DWIGHT E	JOHNS HOPKINS UNIVERSITY	MD	243000	R21
5R21NS092009-02	NA	NIH	NINDS	2016	Role of NG2+ glial cells in recovery from spinal cord injury	SCI Pathology & Repair	SCI Pathology/Neuroprotection	In Vivo Approaches	Disease-Related Basic	BERGLES, DWIGHT E	JOHNS HOPKINS UNIVERSITY	MD	202500	R21
1R01NS092033-01	NA	NIH	NINDS	2015	Neuronal Protective Nanoparticles for Treating Acute SCI	SCI Pathology & Repair	SCI Pathology/Neuroprotection	Other Biologics	Preclinical	LABHASETWAR, VINOD D	CLEVELAND CLINIC LERNER COM-CWRU	OH	462605	R01
5R01NS092033-02	NA	NIH	NINDS	2016	Neuronal Protective Nanoparticles for Treating Acute SCI	SCI Pathology & Repair	SCI Pathology/Neuroprotection	Other Biologics	Preclinical	LABHASETWAR, VINOD D	CLEVELAND CLINIC LERNER COM-CWRU	OH	446105	R01
5R01NS092033-03	NA	NIH	NINDS	2017	Neuronal Protective Nanoparticles for Treating Acute SCI	SCI Pathology & Repair	SCI Pathology/Neuroprotection	Other Biologics	Preclinical	LABHASETWAR, VINOD D	CLEVELAND CLINIC LERNER COM-CWRU	OH	446105	R01
5R01NS092033-04	NA	NIH	NINDS	2018	Neuronal Protective Nanoparticles for Treating Acute SCI	SCI Pathology & Repair	SCI Pathology/Neuroprotection	Other Biologics	Preclinical	LABHASETWAR, VINOD D	CLEVELAND CLINIC LERNER COM-CWRU	OH	446105	R01
5R01NS092033-05	NA	NIH	NINDS	2019	Neuronal Protective Nanoparticles for Treating Acute SCI	SCI Pathology & Repair	SCI Pathology/Neuroprotection	Other Biologics	Preclinical	LABHASETWAR, VINOD D	CLEVELAND CLINIC LERNER COM-CWRU	OH	446105	R01
1R41NS092178-01	NA	NIH	NINDS	2015	Delivery of peptides for inducing voiding associated with neurological retention	SCI Secondary Health Conditions	Bladder/Urinary Health	Drug Interventions	Preclinical	MARSON, LESLEY	DIGNIFY THERAPEUTICS, LLC	NC	224946	R41
1R13NS092187-01	NA	NIH	NINDS	2015	American Society for Neural Therapy and Repair	Infrastructure	Research Resources	Conference	Other	MODO, MICHEL M.	UNIVERSITY OF PITTSBURGH AT PITTSBURGH	PA	5000	R13
1F32NS092430-01	NA	NIH	NINDS	2015	Adaptive Difficulty Training and Evaluation of Long-Term Skill Learning in a BCI	SCI Adjacent	Non-Spinal Systems	Invasive Device	Basic-Basic	WILLIAMS, JORDAN J.	UNIVERSITY OF PITTSBURGH AT PITTSBURGH	PA	52406	F32
1R01NS092680-01A1	NA	NIH	NINDS	2017	ER Ca2+ store mediated white matter injury	SCI Pathology & Repair	SCI Pathology/Neuroprotection	In Vivo Approaches	Disease-Related Basic	STIRLING, DAVID PAUL	UNIVERSITY OF LOUISVILLE	KY	383769	R01
5R01NS092680-02	NA	NIH	NINDS	2018	ER Ca2+ store mediated white matter injury	SCI Pathology & Repair	SCI Pathology/Neuroprotection	In Vivo Approaches	Disease-Related Basic	STIRLING, DAVID PAUL	UNIVERSITY OF LOUISVILLE	KY	383769	R01
5R01NS092680-03	NA	NIH	NINDS	2019	ER Ca2+ store mediated white matter injury	SCI Pathology & Repair	SCI Pathology/Neuroprotection	In Vivo Approaches	Disease-Related Basic	STIRLING, DAVID PAUL	UNIVERSITY OF LOUISVILLE	KY	383769	R01
5R01NS092680-04	NA	NIH	NINDS	2020	ER Ca2+ store mediated white matter injury	SCI Pathology & Repair	SCI Pathology/Neuroprotection	In Vivo Approaches	Disease-Related Basic	STIRLING, DAVID PAUL	UNIVERSITY OF LOUISVILLE	KY	383769	R01
5R01NS092680-05	NA	NIH	NINDS	2021	ER Ca2+ store mediated white matter injury	SCI Pathology & Repair	SCI Pathology/Neuroprotection	In Vivo Approaches	Disease-Related Basic	STIRLING, DAVID PAUL	UNIVERSITY OF LOUISVILLE	KY	385237	R01
1R01NS092754-01	NA	NIH	NINDS	2015	Enhanced Neuroprotection Following Acute SCI Using Fibrous Materials	SCI Pathology & Repair	SCI Pathology/Neuroprotection	Biomaterials	Preclinical	GILBERT, RYAN J.	RENSSELAER POLYTECHNIC INSTITUTE	NY	265407	R01
5R01NS092754-02	NA	NIH	NINDS	2016	Enhanced Neuroprotection Following Acute SCI Using Fibrous Materials	SCI Pathology & Repair	SCI Pathology/Neuroprotection	Biomaterials	Preclinical	GILBERT, RYAN J.	RENSSELAER POLYTECHNIC INSTITUTE	NY	265407	R01
5R01NS092754-03	NA	NIH	NINDS	2017	Enhanced Neuroprotection Following Acute SCI Using Fibrous Materials	SCI Pathology & Repair	SCI Pathology/Neuroprotection	Biomaterials	Preclinical	GILBERT, RYAN J.	RENSSELAER POLYTECHNIC INSTITUTE	NY	265407	R01
5R01NS092754-04	NA	NIH	NINDS	2018	Enhanced Neuroprotection Following Acute SCI Using Fibrous Materials	SCI Pathology & Repair	SCI Pathology/Neuroprotection	Biomaterials	Preclinical	GILBERT, RYAN J.	RENSSELAER POLYTECHNIC INSTITUTE	NY	265407	R01
5R01NS092754-05	NA	NIH	NINDS	2019	Enhanced Neuroprotection Following Acute SCI Using Fibrous Materials	SCI Pathology & Repair	SCI Pathology/Neuroprotection	Biomaterials	Preclinical	GILBERT, RYAN J.	RENSSELAER POLYTECHNIC INSTITUTE	NY	265407	R01
1R01NS092876-01A1	NA	NIH	NINDS	2016	CSPG-induced retrograde cell death and inhibition of regeneration after SCI	SCI Adjacent	In Vitro Mechanisms	In Vivo Approaches	Disease-Related Basic	SELZER, MICHAEL EDGAR	TEMPLE UNIV OF THE COMMONWEALTH	PA	338007	R01
5R01NS092876-02	NA	NIH	NINDS	2017	CSPG-induced retrograde cell death and inhibition of regeneration after SCI	SCI Adjacent	In Vitro Mechanisms	In Vivo Approaches	Disease-Related Basic	SELZER, MICHAEL EDGAR	TEMPLE UNIV OF THE COMMONWEALTH	PA	337910	R01
5R01NS092876-03	NA	NIH	NINDS	2018	CSPG-induced retrograde cell death and inhibition of regeneration after SCI	SCI Adjacent	In Vitro Mechanisms	In Vivo Approaches	Disease-Related Basic	SELZER, MICHAEL EDGAR	TEMPLE UNIV OF THE COMMONWEALTH	PA	337809	R01
5R01NS092876-04	NA	NIH	NINDS	2019	CSPG-induced retrograde cell death and inhibition of regeneration after SCI	SCI Adjacent	In Vitro Mechanisms	In Vivo Approaches	Disease-Related Basic	SELZER, MICHAEL EDGAR	TEMPLE UNIV OF THE COMMONWEALTH	PA	337706	R01
5R01NS092876-05	NA	NIH	NINDS	2020	CSPG-induced retrograde cell death and inhibition of regeneration after SCI	SCI Adjacent	In Vitro Mechanisms	In Vivo Approaches	Disease-Related Basic	SELZER, MICHAEL EDGAR	TEMPLE UNIV OF THE COMMONWEALTH	PA	337599	R01
1R01NS092961-01A1	NA	NIH	NINDS	2016	Resting State Connectivity in Primate Spinal Cord	SCI Pathology & Repair	SCI Pathology/Neuroprotection	Diagnostic/Prognostic Tools	Disease-Related Basic	GORE, JOHN C	VANDERBILT UNIVERSITY	TN	61491	R01
5R01NS092961-03	NA	NIH	NINDS	2017	Resting State Connectivity in Primate Spinal Cord	SCI Pathology & Repair	SCI Pathology/Neuroprotection	Diagnostic/Prognostic Tools	Disease-Related Basic	GORE, JOHN C	VANDERBILT UNIVERSITY MEDICAL CENTER	TN	516906	R01
5R01NS092961-04	NA	NIH	NINDS	2018	Resting State Connectivity in Primate Spinal Cord	SCI Pathology & Repair	SCI Pathology/Neuroprotection	Diagnostic/Prognostic Tools	Disease-Related Basic	GORE, JOHN C	VANDERBILT UNIVERSITY MEDICAL CENTER	TN	516906	R01
5R01NS092961-05	NA	NIH	NINDS	2019	Resting State Connectivity in Primate Spinal Cord	SCI Pathology & Repair	SCI Pathology/Neuroprotection	Diagnostic/Prognostic Tools	Disease-Related Basic	GORE, JOHN C	VANDERBILT UNIVERSITY MEDICAL CENTER	TN	516906	R01
5R01NS092961-06	NA	NIH	NINDS	2020	Resting State Connectivity in Primate Spinal Cord	SCI Pathology & Repair	SCI Pathology/Neuroprotection	Diagnostic/Prognostic Tools	Disease-Related Basic	GORE, JOHN C	VANDERBILT UNIVERSITY MEDICAL CENTER	TN	516906	R01
6R01NS092961-02	NA	NIH	NINDS	2016	Resting State Connectivity in Primate Spinal Cord	SCI Pathology & Repair	SCI Pathology/Neuroprotection	Diagnostic/Prognostic Tools	Disease-Related Basic	GORE, JOHN C	VANDERBILT UNIVERSITY MEDICAL CENTER	TN	452223	R01
1R01NS093055-01	NA	NIH	NINDS	2015	Roles of a novel MAPKKK in axonal responses to injury in the mammalian CNS	SCI Pathology & Repair	SCI Regeneration/Plasticity/Repair	In Vivo Approaches	Disease-Related Basic	ZHENG, BINHAI	UNIVERSITY OF CALIFORNIA, SAN DIEGO	CA	339063	R01
5R01NS093055-02	NA	NIH	NINDS	2016	Roles of a novel MAPKKK in axonal responses to injury in the mammalian CNS	SCI Pathology & Repair	SCI Regeneration/Plasticity/Repair	In Vivo Approaches	Disease-Related Basic	ZHENG, BINHAI	UNIVERSITY OF CALIFORNIA, SAN DIEGO	CA	339063	R01
5R01NS093055-03	NA	NIH	NINDS	2017	Roles of a novel MAPKKK in axonal responses to injury in the mammalian CNS	SCI Pathology & Repair	SCI Regeneration/Plasticity/Repair	In Vivo Approaches	Disease-Related Basic	ZHENG, BINHAI	UNIVERSITY OF CALIFORNIA, SAN DIEGO	CA	339063	R01
5R01NS093055-04	NA	NIH	NINDS	2018	Roles of a novel MAPKKK in axonal responses to injury in the mammalian CNS	SCI Pathology & Repair	SCI Regeneration/Plasticity/Repair	In Vivo Approaches	Disease-Related Basic	ZHENG, BINHAI	UNIVERSITY OF CALIFORNIA, SAN DIEGO	CA	339063	R01
5R01NS093055-05	NA	NIH	NINDS	2019	Roles of a novel MAPKKK in axonal responses to injury in the mammalian CNS	SCI Pathology & Repair	SCI Regeneration/Plasticity/Repair	In Vivo Approaches	Disease-Related Basic	ZHENG, BINHAI	UNIVERSITY OF CALIFORNIA, SAN DIEGO	CA	339063	R01
2R01NS093055-06	NA	NIH	NINDS	2020	The role of a pair of MAP3Ks in the multicellular response to spinal cord injury	SCI Pathology & Repair	SCI Regeneration/Plasticity/Repair	In Vivo Approaches	Disease-Related Basic	ZHENG, BINHAI	UNIVERSITY OF CALIFORNIA, SAN DIEGO	CA	370125	R01
5R01NS093055-07	NA	NIH	NINDS	2021	The role of a pair of MAP3Ks in the multicellular response to spinal cord injury	SCI Pathology & Repair	SCI Regeneration/Plasticity/Repair	In Vivo Approaches	Disease-Related Basic	ZHENG, BINHAI	UNIVERSITY OF CALIFORNIA, SAN DIEGO	CA	371104	R01
5R01NS093055-08	NA	NIH	NINDS	2022	The Role of a Pair of MAP3Ks in the Multicellular Response to Spinal Cord Injury	SCI Pathology & Repair	SCI Regeneration/Plasticity/Repair	In Vivo Approaches	Disease-Related Basic	ZHENG, BINHAI	UNIVERSITY OF CALIFORNIA, SAN DIEGO	CA	371300	R01
5R01NS093055-09	NA	NIH	NINDS	2023	The Role of a Pair of MAP3Ks in the Multicellular Response to Spinal Cord Injury	SCI Pathology & Repair	SCI Regeneration/Plasticity/Repair	In Vivo Approaches	Disease-Related Basic	ZHENG, BINHAI	UNIVERSITY OF CALIFORNIA, SAN DIEGO	CA	371300	R01
3R01NS093055-06S1	NA	NIH	NINDS	2020	The role of a pair of MAP3Ks in the multicellular response to spinal cord injury	SCI Pathology & Repair	SCI Regeneration/Plasticity/Repair	In Vivo Approaches	Disease-Related Basic	ZHENG, BINHAI	UNIVERSITY OF CALIFORNIA, SAN DIEGO	CA	96897	R01
3R01NS093055-08S1	NA	NIH	NINDS	2022	The Role of a Pair of MAP3Ks in the Multicellular Response to Spinal Cord Injury	SCI Pathology & Repair	SCI Regeneration/Plasticity/Repair	In Vivo Approaches	Disease-Related Basic	ZHENG, BINHAI	UNIVERSITY OF CALIFORNIA, SAN DIEGO	CA	79799	R01
3R01NS093055-09S1	NA	NIH	NINDS	2023	The Role of a Pair of MAP3Ks in the Multicellular Response to Spinal Cord Injury	SCI Pathology & Repair	SCI Regeneration/Plasticity/Repair	In Vivo Approaches	Disease-Related Basic	ZHENG, BINHAI	UNIVERSITY OF CALIFORNIA, SAN DIEGO	CA	22723	R01
3R01NS093055-07S1	NA	NIH	NINDS	2022	The Role of a Pair of MAP3Ks in the Multicellular Response to Spinal Cord Injury	SCI Pathology & Repair	SCI Regeneration/Plasticity/Repair	In Vivo Approaches	Disease-Related Basic	ZHENG, BINHAI	UNIVERSITY OF CALIFORNIA, SAN DIEGO	CA	43989	R01
3R01NS093055-09S2	NA	NIH	NINDS	2023	The Role of a Pair of MAP3Ks in the Multicellular Response to Spinal Cord Injury	SCI Pathology & Repair	SCI Regeneration/Plasticity/Repair	In Vivo Approaches	Disease-Related Basic	ZHENG, BINHAI	UNIVERSITY OF CALIFORNIA, SAN DIEGO	CA	88891	R01
1R21NS093278-01A1	NA	NIH	NINDS	2016	Novel Gene Targets at the Intersection of Axon Regeneration and Cancer Biology	SCI Adjacent	In Vitro Mechanisms	Modeling/In Vitro/Ex Vivo	Basic-Basic	BLACKMORE, MURRAY G	MARQUETTE UNIVERSITY	WI	226500	R21
5R21NS093278-02	NA	NIH	NINDS	2017	Novel Gene Targets at the Intersection of Axon Regeneration and Cancer Biology	SCI Adjacent	In Vitro Mechanisms	Modeling/In Vitro/Ex Vivo	Basic-Basic	BLACKMORE, MURRAY G	MARQUETTE UNIVERSITY	WI	188750	R21
1F32NS093769-01	NA	NIH	NINDS	2015	Developing a novel cortical-to-spinal neural prosthesis for reconstituting volitional movement of a paralyzed limb	SCI Motor/Sensory Function	Motor - General	Invasive Device	Preclinical	MOSES, ZIEV	MASSACHUSETTS GENERAL HOSPITAL	MA	64226	F32
5F32NS093769-02	NA	NIH	NINDS	2016	Developing a novel cortical-to-spinal neural prosthesis for reconstituting volitional movement of a paralyzed limb	SCI Motor/Sensory Function	Motor - General	Invasive Device	Preclinical	MOSES, ZIEV	MASSACHUSETTS GENERAL HOSPITAL	MA	66354	F32
1F30NS093811-01A1	NA	NIH	NINDS	2016	Immune Modifying Microparticles for Acute Treatment of Spinal Cord Injury	SCI Pathology & Repair	SCI Pathology/Neuroprotection	Other Biologics	Preclinical	COOPER, JOHN GREGORY	NORTHWESTERN UNIVERSITY AT CHICAGO	IL	43576	F30
5F30NS093811-02	NA	NIH	NINDS	2017	Immune Modifying Microparticles for Acute Treatment of Spinal Cord Injury	SCI Pathology & Repair	SCI Pathology/Neuroprotection	Other Biologics	Preclinical	COOPER, JOHN GREGORY	NORTHWESTERN UNIVERSITY AT CHICAGO	IL	44044	F30
5F30NS093811-03	NA	NIH	NINDS	2018	Immune Modifying Microparticles for Acute Treatment of Spinal Cord Injury	SCI Pathology & Repair	SCI Pathology/Neuroprotection	Other Biologics	Preclinical	COOPER, JOHN GREGORY	NORTHWESTERN UNIVERSITY AT CHICAGO	IL	48691	F30
5F30NS093811-04	NA	NIH	NINDS	2019	Immune Modifying Microparticles for Acute Treatment of Spinal Cord Injury	SCI Pathology & Repair	SCI Pathology/Neuroprotection	Other Biologics	Preclinical	COOPER, JOHN GREGORY	NORTHWESTERN UNIVERSITY AT CHICAGO	IL	50016	F30
1R13NS093845-01	NA	NIH	NICHD,NINDS	2015	33rd Annual National Neurotrauma Society (NNS) Symposium	Infrastructure	Research Resources	Conference	Other	BRAMLETT, HELEN M	UNIVERSITY OF MIAMI SCHOOL OF MEDICINE	FL	25000	R13
1F31NS093904-01A1	NA	NIH	NINDS	2016	Mitochondria Transplantation for Functional Recovery after Spinal Cord Injury	SCI Motor/Sensory Function	Ambulation/Locomotion	Other Biologics	Preclinical	GOLLIHUE, JENNA LEIGH	UNIVERSITY OF KENTUCKY	KY	32699	F31
5F31NS093904-02	NA	NIH	NINDS	2017	Mitochondria Transplantation for Functional Recovery after Spinal Cord Injury	SCI Motor/Sensory Function	Ambulation/Locomotion	Other Biologics	Preclinical	GOLLIHUE, JENNA LEIGH	UNIVERSITY OF KENTUCKY	KY	15450	F31
2RF1NS094527-06	NA	NIH	NINDS	2022	The Function and Mechanisms of Autophagy in Spinal Cord Injury	SCI Secondary Health Conditions	Other SHC	In Vivo Approaches	Disease-Related Basic	WU, JUNFANG	UNIVERSITY OF CALIFORNIA-IRVINE	MD	2231793	RF1
3R01NS094527-05S1	NA	NIH	NINDS	2020	The new roles of the autophagy-lysosomal pathway in spinal cord injury-mediated dementia	SCI Secondary Health Conditions	Other SHC	In Vivo Approaches	Disease-Related Basic	WU, JUNFANG	UNIVERSITY OF LOUISVILLE	MD	337459	R01
1R01NS094527-01A1	NA	NIH	NINDS	2016	The Function and Mechanisms of Autophagy in Spinal Cord Injury	SCI Pathology & Repair	SCI Pathology/Neuroprotection	Other Biologics	Preclinical	WU, JUNFANG	UNIVERSITY OF MARYLAND BALTIMORE	MD	336875	R01
5R01NS094527-02	NA	NIH	NINDS	2017	The Function and Mechanisms of Autophagy in Spinal Cord Injury	SCI Pathology & Repair	SCI Pathology/Neuroprotection	Other Biologics	Preclinical	WU, JUNFANG	UNIVERSITY OF MARYLAND BALTIMORE	MD	337878	R01
5R01NS094527-03	NA	NIH	NINDS	2018	The Function and Mechanisms of Autophagy in Spinal Cord Injury	SCI Pathology & Repair	SCI Pathology/Neuroprotection	Other Biologics	Preclinical	WU, JUNFANG	UNIVERSITY OF MARYLAND BALTIMORE	MD	337969	R01
5R01NS094527-04	NA	NIH	NINDS	2019	The Function and Mechanisms of Autophagy in Spinal Cord Injury	SCI Pathology & Repair	SCI Pathology/Neuroprotection	Other Biologics	Preclinical	WU, JUNFANG	UNIVERSITY OF MARYLAND BALTIMORE	MD	337969	R01
5R01NS094527-05	NA	NIH	NINDS	2020	The Function and Mechanisms of Autophagy in Spinal Cord Injury	SCI Pathology & Repair	SCI Pathology/Neuroprotection	Other Biologics	Preclinical	WU, JUNFANG	UNIVERSITY OF MARYLAND BALTIMORE	MD	337969	R01
1R01NS094741-01	NA	NIH	NINDS	2015	Mechanisms controlling distinct modes of adult axon growth	SCI Pathology & Repair	SCI Regeneration/Plasticity/Repair	In Vivo Approaches	Disease-Related Basic	PETRUSKA, JEFFREY C	UNIVERSITY OF LOUISVILLE	KY	311500	R01
5R01NS094741-02	NA	NIH	NINDS	2016	Mechanisms controlling distinct modes of adult axon growth	SCI Pathology & Repair	SCI Regeneration/Plasticity/Repair	In Vivo Approaches	Disease-Related Basic	PETRUSKA, JEFFREY C	UNIVERSITY OF LOUISVILLE	KY	321755	R01
5R01NS094741-03	NA	NIH	NINDS	2017	Mechanisms controlling distinct modes of adult axon growth	SCI Pathology & Repair	SCI Regeneration/Plasticity/Repair	In Vivo Approaches	Disease-Related Basic	PETRUSKA, JEFFREY C	UNIVERSITY OF LOUISVILLE	KY	327956	R01
5R01NS094741-04	NA	NIH	NINDS	2018	Mechanisms controlling distinct modes of adult axon growth	SCI Pathology & Repair	SCI Regeneration/Plasticity/Repair	In Vivo Approaches	Disease-Related Basic	PETRUSKA, JEFFREY C	UNIVERSITY OF LOUISVILLE	KY	334704	R01
5R01NS094741-05	NA	NIH	NINDS	2019	Mechanisms controlling distinct modes of adult axon growth	SCI Pathology & Repair	SCI Regeneration/Plasticity/Repair	In Vivo Approaches	Disease-Related Basic	PETRUSKA, JEFFREY C	UNIVERSITY OF LOUISVILLE	KY	334596	R01
3R01NS094741-02S1	NA	NIH	NINDS	2016	Mechanisms controlling distinct modes of adult axon growth	SCI Pathology & Repair	SCI Regeneration/Plasticity/Repair	In Vivo Approaches	Disease-Related Basic	PETRUSKA, JEFFREY C	UNIVERSITY OF LOUISVILLE	KY	25000	R01
1R21NS095052-01A1	NA	NIH	NINDS	2016	Longitudinal Assessment of Spinal Cord Structural Plasticity using DTI in SCI Patients	SCI Adjacent	Tools/Technology	Diagnostic/Prognostic Tools	Disease-Related Basic	JIANG, ZHIGUO	KESSLER FOUNDATION, INC.	NJ	226500	R21
5R21NS095052-02	NA	NIH	NINDS	2017	Longitudinal Assessment of Spinal Cord Structural Plasticity using DTI in SCI Patients	SCI Adjacent	Tools/Technology	Diagnostic/Prognostic Tools	Disease-Related Basic	YAO, BING	KESSLER FOUNDATION, INC.	NJ	188750	R21
1R21NS095184-01	NA	NIH	NINDS	2015	Using single cell RNAseq to study stem cell activity after spinal cord injury	SCI Pathology & Repair	SCI Regeneration/Plasticity/Repair	In Vivo Approaches	Disease-Related Basic	SUN, YI EVE	UNIVERSITY OF CALIFORNIA LOS ANGELES	CA	231000	R21
5R21NS095184-02	NA	NIH	NINDS	2016	Using single cell RNAseq to study stem cell activity after spinal cord injury	SCI Pathology & Repair	SCI Regeneration/Plasticity/Repair	In Vivo Approaches	Disease-Related Basic	SUN, YI EVE	UNIVERSITY OF CALIFORNIA LOS ANGELES	CA	192500	R21
1R01NS095251-01A1	NA	NIH	NINDS	2016	Biomimetic Somatosensory Feedback through Intracorticalmicrostimulation	SCI Motor/Sensory Function	Sensory Function	Invasive Device	Preclinical	MILLER, LEE	NORTHWESTERN UNIVERSITY AT CHICAGO	IL	891206	R01
5R01NS095251-02	NA	NIH	NINDS	2017	Biomimetic Somatosensory Feedback through Intracorticalmicrostimulation	SCI Motor/Sensory Function	Sensory Function	Invasive Device	Preclinical	MILLER, LEE	NORTHWESTERN UNIVERSITY AT CHICAGO	IL	825202	R01
5R01NS095251-03	NA	NIH	NINDS	2018	Biomimetic Somatosensory Feedback through Intracorticalmicrostimulation	SCI Motor/Sensory Function	Sensory Function	Invasive Device	Preclinical	MILLER, LEE	NORTHWESTERN UNIVERSITY AT CHICAGO	IL	727051	R01
5R01NS095251-04	NA	NIH	NINDS	2019	Biomimetic Somatosensory Feedback through Intracorticalmicrostimulation	SCI Motor/Sensory Function	Sensory Function	Invasive Device	Preclinical	MILLER, LEE	NORTHWESTERN UNIVERSITY AT CHICAGO	IL	641907	R01
5R01NS095251-05	NA	NIH	NINDS	2020	Biomimetic Somatosensory Feedback through Intracorticalmicrostimulation	SCI Motor/Sensory Function	Sensory Function	Invasive Device	Preclinical	MILLER, LEE	NORTHWESTERN UNIVERSITY AT CHICAGO	IL	615717	R01
1R21NS095276-01	NA	NIH	NINDS	2015	The transcription factor HHEX as a novel regulator of CNS axon regeneration	SCI Pathology & Repair	SCI Regeneration/Plasticity/Repair	In Vivo Approaches	Disease-Related Basic	BLACKMORE, MURRAY G	MARQUETTE UNIVERSITY	WI	233786	R21
5R21NS095276-02	NA	NIH	NINDS	2016	The transcription factor HHEX as a novel regulator of CNS axon regeneration	SCI Pathology & Repair	SCI Regeneration/Plasticity/Repair	In Vivo Approaches	Disease-Related Basic	BLACKMORE, MURRAY G	MARQUETTE UNIVERSITY	WI	194758	R21
1R15NS095314-01A1	NA	NIH	NINDS	2016	Oligodendrocyte lineage cell plasticity in the spinal cord following peripheral injury	SCI Pathology & Repair	SCI Regeneration/Plasticity/Repair	In Vivo Approaches	Disease-Related Basic	ISAACSON, LORI G	MIAMI UNIVERSITY OXFORD	OH	433500	R15
1R01NS095366-01	NA	NIH	NINDS	2015	CRCNS: Rhythm generation in rodent spinal cord	SCI Adjacent	Intact Spinal Cord	In Vivo Approaches	Basic-Basic	DOUGHERTY, KIMBERLY J	DREXEL UNIVERSITY	PA	310499	R01
5R01NS095366-02	NA	NIH	NINDS	2016	CRCNS: Rhythm generation in rodent spinal cord	SCI Adjacent	Intact Spinal Cord	In Vivo Approaches	Basic-Basic	DOUGHERTY, KIMBERLY J	DREXEL UNIVERSITY	PA	337979	R01
5R01NS095366-03	NA	NIH	NINDS	2017	CRCNS: Rhythm generation in rodent spinal cord	SCI Adjacent	Intact Spinal Cord	In Vivo Approaches	Basic-Basic	DOUGHERTY, KIMBERLY J	DREXEL UNIVERSITY	PA	337979	R01
5R01NS095366-04	NA	NIH	NINDS	2018	CRCNS: Rhythm generation in rodent spinal cord	SCI Adjacent	Intact Spinal Cord	In Vivo Approaches	Basic-Basic	DOUGHERTY, KIMBERLY J	DREXEL UNIVERSITY	PA	337979	R01
5R01NS095366-05	NA	NIH	NINDS	2019	CRCNS: Rhythm generation in rodent spinal cord	SCI Adjacent	Intact Spinal Cord	In Vivo Approaches	Basic-Basic	DOUGHERTY, KIMBERLY J	DREXEL UNIVERSITY	PA	337979	R01
1F31NS095421-01A1	NA	NIH	NINDS	2016	Contribution of TLQP21 and its receptor C3aR1 to neuropathic pain after spinal cord injury	SCI Secondary Health Conditions	SCI Pain	In Vivo Approaches	Disease-Related Basic	COOK, JENNIFER L	UNIVERSITY OF MINNESOTA	MN	30193	F31
5F31NS095421-02	NA	NIH	NINDS	2017	Contribution of TLQP21 and its receptor C3aR1 to neuropathic pain after spinal cord injury	SCI Secondary Health Conditions	SCI Pain	In Vivo Approaches	Disease-Related Basic	COOK, JENNIFER L	UNIVERSITY OF MINNESOTA	MN	30922	F31
5F31NS095421-03	NA	NIH	NINDS	2018	Contribution of TLQP21 and its receptor C3aR1 to neuropathic pain after spinal cord injury	SCI Secondary Health Conditions	SCI Pain	In Vivo Approaches	Disease-Related Basic	COOK, JENNIFER L	UNIVERSITY OF MINNESOTA	MN	31690	F31
1UH2NS095548-01	NA	NIH	NINDS	2015	High-Bandwidth Wireless Interfaces for Continuous Human Intracortical Recording	SCI Motor/Sensory Function	Motor - General	Invasive Device	Clinical (Phase 0 or EFS)	HOCHBERG, LEIGH R	MASSACHUSETTS GENERAL HOSPITAL	MA	1641781	UH2
5UH2NS095548-02	NA	NIH	NINDS	2019	High-Bandwidth Wireless Interfaces for Continuous Human Intracortical Recording	SCI Motor/Sensory Function	Motor - General	Invasive Device	Clinical (Phase 0 or EFS)	HOCHBERG, LEIGH R	MASSACHUSETTS GENERAL HOSPITAL	MA	2020491	UH2
1F31NS095606-01	NA	NIH	NINDS	2015	NG2 cell function in tissue sparing and repair after spinal cord injury	SCI Pathology & Repair	SCI Pathology/Neuroprotection	In Vivo Approaches	Disease-Related Basic	HESP, ZOE CIAMBRO	OHIO STATE UNIVERSITY	OH	37430	F31
5F31NS095606-02	NA	NIH	NINDS	2017	NG2 cell function in tissue sparing and repair after spinal cord injury	SCI Pathology & Repair	SCI Pathology/Neuroprotection	In Vivo Approaches	Disease-Related Basic	HESP, ZOE CIAMBRO	OHIO STATE UNIVERSITY	OH	15026	F31
1R21NS095615-01	NA	NIH	NINDS	2016	A novel regulatory loop between Shh signaling and planar cell polarity	SCI Adjacent	Intact Spinal Cord	Modeling/In Vitro/Ex Vivo	Basic-Basic	ZOU, YIMIN	UNIVERSITY OF CALIFORNIA, SAN DIEGO	CA	232500	R21
5R21NS095615-02	NA	NIH	NINDS	2017	A novel regulatory loop between Shh signaling and planar cell polarity	SCI Adjacent	Intact Spinal Cord	Modeling/In Vitro/Ex Vivo	Basic-Basic	ZOU, YIMIN	UNIVERSITY OF CALIFORNIA, SAN DIEGO	CA	193750	R21
1F32NS095620-01	NA	NIH	NINDS	2015	Coupling spinal gene therapy with intermittent hypoxia to improve breathing after spinal cord injury	SCI Motor/Sensory Function	Breathing/Respiration/Cough	Other Biologics	Preclinical	STREETER, KRISTI ANN	UNIVERSITY OF FLORIDA	FL	52406	F32
5F32NS095620-02	NA	NIH	NINDS	2016	Coupling spinal gene therapy with intermittent hypoxia to improve breathing after spinal cord injury	SCI Motor/Sensory Function	Breathing/Respiration/Cough	Other Biologics	Preclinical	STREETER, KRISTI ANN	UNIVERSITY OF FLORIDA	FL	56118	F32
5F32NS095620-03	NA	NIH	NINDS	2017	Coupling spinal gene therapy with intermittent hypoxia to improve breathing after spinal cord injury	SCI Motor/Sensory Function	Breathing/Respiration/Cough	Other Biologics	Preclinical	STREETER, KRISTI ANN	UNIVERSITY OF FLORIDA	FL	53964	F32
1U01NS095761-01	NA	NIH	NINDS	2016	Spinal Fiber Optic Monitoring	SCI Adjacent	Tools/Technology	Diagnostic/Prognostic Tools	Disease-Related Basic	FLOYD, THOMAS FREDERICK	STATE UNIVERSITY NEW YORK STONY BROOK	NY	1119749	U01
7U01NS095761-02	NA	NIH	NINDS	2017	Spinal Fiber Optic Monitoring	SCI Adjacent	Tools/Technology	Diagnostic/Prognostic Tools	Disease-Related Basic	FLOYD, THOMAS FREDERICK	UT SOUTHWESTERN MEDICAL CENTER	TX	1232584	U01
5U01NS095761-03	NA	NIH	NINDS	2018	Spinal Fiber Optic Monitoring	SCI Adjacent	Tools/Technology	Diagnostic/Prognostic Tools	Disease-Related Basic	FLOYD, THOMAS FREDERICK	UT SOUTHWESTERN MEDICAL CENTER	TX	1449675	U01
5U01NS095761-04	NA	NIH	NINDS	2020	Spinal Fiber Optic Monitoring	SCI Adjacent	Tools/Technology	Diagnostic/Prognostic Tools	Disease-Related Basic	FLOYD, THOMAS FREDERICK	UT SOUTHWESTERN MEDICAL CENTER	TX	1318760	U01
5U01NS095761-05	NA	NIH	NINDS	2021	Spinal Fiber Optic Monitoring	SCI Adjacent	Tools/Technology	Diagnostic/Prognostic Tools	Disease-Related Basic	BUSCH, DAVID RICHARD	UT SOUTHWESTERN MEDICAL CENTER	TX	931767	U01
1R01NS095930-01	NA	NIH	NINDS	2016	PRG3 drives functional plasticity in intact circuits after spinal cord injury	SCI Pathology & Repair	SCI Regeneration/Plasticity/Repair	In Vivo Approaches	Disease-Related Basic	CAFFERTY, WILLIAM B.	YALE UNIVERSITY	CT	365677	R01
5R01NS095930-02	NA	NIH	NINDS	2017	PRG3 drives functional plasticity in intact circuits after spinal cord injury	SCI Pathology & Repair	SCI Regeneration/Plasticity/Repair	In Vivo Approaches	Disease-Related Basic	CAFFERTY, WILLIAM B.	YALE UNIVERSITY	CT	366406	R01
5R01NS095930-03	NA	NIH	NINDS	2018	PRG3 drives functional plasticity in intact circuits after spinal cord injury	SCI Pathology & Repair	SCI Regeneration/Plasticity/Repair	In Vivo Approaches	Disease-Related Basic	CAFFERTY, WILLIAM B.	YALE UNIVERSITY	CT	366406	R01
5R01NS095930-04	NA	NIH	NINDS	2019	PRG3 drives functional plasticity in intact circuits after spinal cord injury	SCI Pathology & Repair	SCI Regeneration/Plasticity/Repair	In Vivo Approaches	Disease-Related Basic	CAFFERTY, WILLIAM B.	YALE UNIVERSITY	CT	366406	R01
5R01NS095930-05	NA	NIH	NINDS	2020	PRG3 drives functional plasticity in intact circuits after spinal cord injury	SCI Pathology & Repair	SCI Regeneration/Plasticity/Repair	In Vivo Approaches	Disease-Related Basic	CAFFERTY, WILLIAM B.	YALE UNIVERSITY	CT	366406	R01
1R56NS096028-01A1	NA	NIH	NINDS	2017	Targeting chronic neuropathic pain after SCI using human iPS cell transplantation	SCI Secondary Health Conditions	SCI Pain	Cell/Tissue Therapies	Preclinical	LEPORE, ANGELO C	THOMAS JEFFERSON UNIVERSITY	PA	418698	R56
1R56NS096064-01A1	NA	NIH	NINDS	2017	Machine Learning-Based Control of Functional Electrical Stimulation	SCI Motor/Sensory Function	Upper Limb/Forelimb	Invasive Device	Preclinical	FUGLEVAND, ANDREW J	UNIVERSITY OF ARIZONA	AZ	371219	R56
1R01NS096294-01A1	NA	NIH	NINDS	2016	Promoting axon regeneration and functional recovery after SCI	SCI Pathology & Repair	SCI Regeneration/Plasticity/Repair	In Vivo Approaches	Disease-Related Basic	HE, ZHIGANG	BOSTON CHILDREN'S HOSPITAL	MA	387188	R01
5R01NS096294-02	NA	NIH	NINDS	2017	Promoting axon regeneration and functional recovery after SCI	SCI Pathology & Repair	SCI Regeneration/Plasticity/Repair	In Vivo Approaches	Disease-Related Basic	HE, ZHIGANG	BOSTON CHILDREN'S HOSPITAL	MA	387188	R01
5R01NS096294-03	NA	NIH	NINDS	2018	Promoting axon regeneration and functional recovery after SCI	SCI Pathology & Repair	SCI Regeneration/Plasticity/Repair	In Vivo Approaches	Disease-Related Basic	HE, ZHIGANG	BOSTON CHILDREN'S HOSPITAL	MA	387188	R01
5R01NS096294-04	NA	NIH	NINDS	2019	Promoting axon regeneration and functional recovery after SCI	SCI Pathology & Repair	SCI Regeneration/Plasticity/Repair	In Vivo Approaches	Disease-Related Basic	HE, ZHIGANG	BOSTON CHILDREN'S HOSPITAL	MA	387188	R01
5R01NS096294-05	NA	NIH	NINDS	2020	Promoting axon regeneration and functional recovery after SCI	SCI Pathology & Repair	SCI Regeneration/Plasticity/Repair	In Vivo Approaches	Disease-Related Basic	HE, ZHIGANG	BOSTON CHILDREN'S HOSPITAL	MA	387188	R01
1R21NS096330-01	NA	NIH	NINDS	2016	Engineering In Vitro ECM Test Beds to Mimic Traumatic Neural Injury	SCI Pathology & Repair	SCI Regeneration/Plasticity/Repair	Biomaterials	Preclinical	SCHMIDT, CHRISTINE E	UNIVERSITY OF FLORIDA	FL	181670	R21
5R21NS096330-02	NA	NIH	NINDS	2017	Engineering In Vitro ECM Test Beds to Mimic Traumatic Neural Injury	SCI Pathology & Repair	SCI Regeneration/Plasticity/Repair	Biomaterials	Preclinical	SCHMIDT, CHRISTINE E	UNIVERSITY OF FLORIDA	FL	218878	R21
1R03NS096454-01	NA	NIH	NINDS	2016	The Functional Consequences of SCI on Cutaneous Nociceptors	SCI Secondary Health Conditions	SCI Pain	In Vivo Approaches	Disease-Related Basic	BAUMBAUER, KYLE M	UNIVERSITY OF CONNECTICUT STORRS	CT	77945	R03
5R03NS096454-02	NA	NIH	NINDS	2017	The Functional Consequences of SCI on Cutaneous Nociceptors	SCI Secondary Health Conditions	SCI Pain	In Vivo Approaches	Disease-Related Basic	BAUMBAUER, KYLE M	UNIVERSITY OF CONNECTICUT STORRS	CT	77852	R03
1R21NS096514-01A1	NA	NIH	NINDS	2016	Therapeutic potential of hypoxia on urinary and respiratory function after SCI	SCI Motor/Sensory Function	Breathing/Respiration/Cough	In Vivo Approaches	Disease-Related Basic	SOLOMON, IRENE C	STATE UNIVERSITY NEW YORK STONY BROOK	NY	228978	R21
5R21NS096514-02	NA	NIH	NINDS	2017	Therapeutic potential of hypoxia on urinary and respiratory function after SCI	SCI Motor/Sensory Function	Breathing/Respiration/Cough	In Vivo Approaches	Disease-Related Basic	SOLOMON, IRENE C	STATE UNIVERSITY NEW YORK STONY BROOK	NY	196379	R21
1R21NS096571-01	NA	NIH	NINDS	2016	Central Nervous System Tissue Organogenesis via Precise Growth Factor Tethering	SCI Pathology & Repair	SCI Regeneration/Plasticity/Repair	Cell/Tissue Therapies	Preclinical	LEIPZIG, NIC D	UNIVERSITY OF AKRON	OH	228000	R21
5R21NS096571-02	NA	NIH	NINDS	2017	Central Nervous System Tissue Organogenesis via Precise Growth Factor Tethering	SCI Pathology & Repair	SCI Regeneration/Plasticity/Repair	Cell/Tissue Therapies	Preclinical	LEIPZIG, NIC D	UNIVERSITY OF AKRON	OH	190000	R21
1R21NS096617-01A1	NA	NIH	NINDS	2017	Regulation of glial bridging during spinal cord regeneration in zebrafish	SCI Pathology & Repair	SCI Regeneration/Plasticity/Repair	In Vivo Approaches	Disease-Related Basic	POSS, KENNETH D	DUKE UNIVERSITY	NC	238500	R21
5R21NS096617-02	NA	NIH	NINDS	2018	Regulation of glial bridging during spinal cord regeneration in zebrafish	SCI Pathology & Repair	SCI Regeneration/Plasticity/Repair	In Vivo Approaches	Disease-Related Basic	POSS, KENNETH D	DUKE UNIVERSITY	NC	198750	R21
1R21NS096669-01A1	NA	NIH	NINDS	2016	Three-photon Imaging of Neural Activity in the Spinal Cord of Awake Mice	SCI Adjacent	Intact Spinal Cord	Diagnostic/Prognostic Tools	Preclinical	SCHAFFER, CHRIS B	CORNELL UNIVERSITY	NY	191957	R21
5R21NS096669-02	NA	NIH	NINDS	2017	Three-photon Imaging of Neural Activity in the Spinal Cord of Awake Mice	SCI Adjacent	Intact Spinal Cord	Diagnostic/Prognostic Tools	Preclinical	SCHAFFER, CHRIS B	CORNELL UNIVERSITY	NY	233127	R21
1R21NS096670-01	NA	NIH	NINDS	2016	Mitochondrial Transplantation Strategies to Promote Recovery after Spinal Cord Injury	SCI Pathology & Repair	SCI Pathology/Neuroprotection	Cell/Tissue Therapies	Preclinical	RABCHEVSKY, ALEXANDER GEORGE	UNIVERSITY OF KENTUCKY	KY	225750	R21
5R21NS096670-02	NA	NIH	NINDS	2017	Mitochondrial Transplantation Strategies to Promote Recovery after Spinal Cord Injury	SCI Pathology & Repair	SCI Pathology/Neuroprotection	Cell/Tissue Therapies	Preclinical	RABCHEVSKY, ALEXANDER GEORGE	UNIVERSITY OF KENTUCKY	KY	188125	R21
1F32NS096858-01	NA	NIH	NINDS	2016	Astrocyte regulation of intraspinal plasticity and spontaneous recovery after SCI	SCI Motor/Sensory Function	Ambulation/Locomotion	In Vivo Approaches	Disease-Related Basic	BURDA, JOSHUA EVAN	UNIVERSITY OF CALIFORNIA LOS ANGELES	CA	58002	F32
5F32NS096858-02	NA	NIH	NINDS	2017	Astrocyte regulation of intraspinal plasticity and spontaneous recovery after SCI	SCI Motor/Sensory Function	Ambulation/Locomotion	In Vivo Approaches	Disease-Related Basic	BURDA, JOSHUA EVAN	UNIVERSITY OF CALIFORNIA LOS ANGELES	CA	60990	F32
1F31NS096878-01A1	NA	NIH	NINDS	2016	Shaping feedback to promote learning to use a human-machine interface to drive a power wheelchair by people with tetraplegia	SCI Adjacent	Tools/Technology	Assistive Tools	Clinical (Phase 0 or EFS)	THORP, ELIAS BARRY	NORTHWESTERN UNIVERSITY	IL	30542	F31
1F32NS096883-01	NA	NIH	NINDS	2016	The role of L-selectin in leukocyte recruitment and longer term recovery after spinal cord injury	SCI Motor/Sensory Function	Ambulation/Locomotion	Drug Interventions	Preclinical	MCCREEDY, DYLAN A.	UNIVERSITY OF CALIFORNIA, SAN FRANCISCO	CA	58002	F32
5F32NS096883-02	NA	NIH	NINDS	2017	The role of L-selectin in leukocyte recruitment and longer term recovery after spinal cord injury	SCI Motor/Sensory Function	Ambulation/Locomotion	Drug Interventions	Preclinical	MCCREEDY, DYLAN A.	UNIVERSITY OF CALIFORNIA, SAN FRANCISCO	CA	60990	F32
5F32NS096883-03	NA	NIH	NINDS	2018	The role of L-selectin in leukocyte recruitment and longer term recovery after spinal cord injury	SCI Motor/Sensory Function	Ambulation/Locomotion	Drug Interventions	Preclinical	MCCREEDY, DYLAN A.	UNIVERSITY OF CALIFORNIA, SAN FRANCISCO	CA	55040	F32
1F31NS096921-01A1	NA	NIH	NINDS	2016	Myelin plasticity during motor learning after spinal cord injury	SCI Motor/Sensory Function	Motor - General	Exercise/Activity/Rehab	Clinical (Phase 0 or EFS)	FAW, TIMOTHY D.	OHIO STATE UNIVERSITY	OH	39429	F31
5F31NS096921-02	NA	NIH	NINDS	2017	Myelin plasticity during motor learning after spinal cord injury	SCI Motor/Sensory Function	Motor - General	Exercise/Activity/Rehab	Clinical (Phase 0 or EFS)	FAW, TIMOTHY D.	OHIO STATE UNIVERSITY	OH	40609	F31
1R13NS096925-01	NA	NIH	NINDS	2016	American Society for Neural Therapy and Repair	Infrastructure	Research Resources	Conference	Other	MODO, MICHEL M.	UNIVERSITY OF PITTSBURGH AT PITTSBURGH	PA	5000	R13
1F31NS096958-01A1	NA	NIH	NINDS	2017	Novel Diffusion MRI Encoding in Rat Spinal Cord Injury Assessment	SCI Adjacent	Tools/Technology	Diagnostic/Prognostic Tools	Disease-Related Basic	SKINNER, NATHAN P	MEDICAL COLLEGE OF WISCONSIN	WI	40644	F31
5F31NS096958-02	NA	NIH	NINDS	2018	Novel Diffusion MRI Encoding in Rat Spinal Cord Injury Assessment	SCI Adjacent	Tools/Technology	Diagnostic/Prognostic Tools	Disease-Related Basic	SKINNER, NATHAN P	MEDICAL COLLEGE OF WISCONSIN	WI	41124	F31
5F31NS096958-03	NA	NIH	NINDS	2019	Novel Diffusion MRI Encoding in Rat Spinal Cord Injury Assessment	SCI Adjacent	Tools/Technology	Diagnostic/Prognostic Tools	Disease-Related Basic	SKINNER, NATHAN P	MEDICAL COLLEGE OF WISCONSIN	WI	30596	F31
1F31NS096964-01	NA	NIH	NINDS	2016	Mulitmodal Neuroimaging for a Non-Invasive Biomimetic Brain-Computer Interface	SCI Motor/Sensory Function	Upper Limb/Forelimb	Non-Invasive Device	Clinical (Phase 0 or EFS)	EDELMAN, BRADLEY	UNIVERSITY OF MINNESOTA	MN	29161	F31
5F31NS096964-02	NA	NIH	NINDS	2017	Mulitmodal Neuroimaging for a Non-Invasive Biomimetic Brain-Computer Interface	SCI Motor/Sensory Function	Upper Limb/Forelimb	Non-Invasive Device	Clinical (Phase 0 or EFS)	EDELMAN, BRADLEY	UNIVERSITY OF MINNESOTA	MN	23317	F31
7R01NS096967-06	NA	NIH	NINDS	2020	Immune Response to CNS Injury	SCI Pathology & Repair	SCI Pathology/Neuroprotection	In Vivo Approaches	Disease-Related Basic	KIPNIS, JONATHAN	WASHINGTON UNIVERSITY	MO	246294	R01
1R01NS096967-01	NA	NIH	NINDS	2016	Immune response to CNS injury	SCI Pathology & Repair	SCI Pathology/Neuroprotection	In Vivo Approaches	Disease-Related Basic	KIPNIS, JONATHAN	UNIVERSITY OF VIRGINIA	VA	342889	R01
5R01NS096967-02	NA	NIH	NINDS	2017	Immune response to CNS injury	SCI Pathology & Repair	SCI Pathology/Neuroprotection	In Vivo Approaches	Disease-Related Basic	KIPNIS, JONATHAN	UNIVERSITY OF VIRGINIA	VA	342889	R01
5R01NS096967-03	NA	NIH	NINDS	2018	Immune response to CNS injury	SCI Pathology & Repair	SCI Pathology/Neuroprotection	In Vivo Approaches	Disease-Related Basic	KIPNIS, JONATHAN	UNIVERSITY OF VIRGINIA	VA	342889	R01
5R01NS096967-04	NA	NIH	NINDS	2019	Immune response to CNS injury	SCI Pathology & Repair	SCI Pathology/Neuroprotection	In Vivo Approaches	Disease-Related Basic	KIPNIS, JONATHAN	UNIVERSITY OF VIRGINIA	VA	342889	R01
5R01NS096967-05	NA	NIH	NINDS	2020	Immune response to CNS injury	SCI Pathology & Repair	SCI Pathology/Neuroprotection	In Vivo Approaches	Disease-Related Basic	KIPNIS, JONATHAN	UNIVERSITY OF VIRGINIA	VA	96595	R01
7R01NS096971-02	NA	NIH	NINDS	2017	Enhancing supraspinal plasticity to improve functional recovery after SCI	SCI Motor/Sensory Function	Motor - General	Assistive Tools	Preclinical	MOXON, KAREN A	UNIVERSITY OF CALIFORNIA AT DAVIS	CA	611181	R01
5R01NS096971-03	NA	NIH	NINDS	2018	Enhancing supraspinal plasticity to improve functional recovery after SCI	SCI Motor/Sensory Function	Motor - General	Assistive Tools	Preclinical	MOXON, KAREN A	UNIVERSITY OF CALIFORNIA AT DAVIS	CA	611190	R01
5R01NS096971-04	NA	NIH	NINDS	2019	Enhancing supraspinal plasticity to improve functional recovery after SCI	SCI Motor/Sensory Function	Motor - General	Assistive Tools	Preclinical	MOXON, KAREN A	UNIVERSITY OF CALIFORNIA AT DAVIS	CA	602138	R01
5R01NS096971-05	NA	NIH	NINDS	2020	Enhancing supraspinal plasticity to improve functional recovery after SCI	SCI Motor/Sensory Function	Motor - General	Assistive Tools	Preclinical	MOXON, KAREN A	UNIVERSITY OF CALIFORNIA AT DAVIS	CA	595672	R01
1R01NS096971-01A1	NA	NIH	NINDS	2016	Enhancing supraspinal plasticity to improve functional recovery after SCI	SCI Motor/Sensory Function	Motor - General	Assistive Tools	Preclinical	MOXON, KAREN A	DREXEL UNIVERSITY	PA	602139	R01
1R35NS097283-01	NA	NIH	NINDS	2017	Genome-Wide Discovery and Translational Research for Neural Repair	SCI Pathology & Repair	SCI Regeneration/Plasticity/Repair	In Vivo Approaches	Disease-Related Basic	STRITTMATTER, STEPHEN M	YALE UNIVERSITY	CT	850774	R35
5R35NS097283-02	NA	NIH	NINDS	2018	Genome-Wide Discovery and Translational Research for Neural Repair	SCI Pathology & Repair	SCI Regeneration/Plasticity/Repair	In Vivo Approaches	Disease-Related Basic	STRITTMATTER, STEPHEN M	YALE UNIVERSITY	CT	1015652	R35
5R35NS097283-03	NA	NIH	NINDS	2019	Genome-Wide Discovery and Translational Research for Neural Repair	SCI Pathology & Repair	SCI Regeneration/Plasticity/Repair	In Vivo Approaches	Disease-Related Basic	STRITTMATTER, STEPHEN M	YALE UNIVERSITY	CT	1044975	R35
5R35NS097283-04	NA	NIH	NINDS	2020	Genome-Wide Discovery and Translational Research for Neural Repair	SCI Pathology & Repair	SCI Regeneration/Plasticity/Repair	In Vivo Approaches	Disease-Related Basic	STRITTMATTER, STEPHEN M	YALE UNIVERSITY	CT	1044907	R35
5R35NS097283-05	NA	NIH	NINDS	2021	Genome-Wide Discovery and Translational Research for Neural Repair	SCI Pathology & Repair	SCI Regeneration/Plasticity/Repair	In Vivo Approaches	Disease-Related Basic	STRITTMATTER, STEPHEN M	YALE UNIVERSITY	CT	1044833	R35
5R35NS097283-06	NA	NIH	NINDS	2022	Genome-Wide Discovery and Translational Research for Neural Repair	SCI Pathology & Repair	SCI Regeneration/Plasticity/Repair	In Vivo Approaches	Disease-Related Basic	STRITTMATTER, STEPHEN M	YALE UNIVERSITY	CT	1044835	R35
5R35NS097283-07	NA	NIH	NINDS	2023	Genome-Wide Discovery and Translational Research for Neural Repair	SCI Pathology & Repair	SCI Regeneration/Plasticity/Repair	In Vivo Approaches	Disease-Related Basic	STRITTMATTER, STEPHEN M	YALE UNIVERSITY	CT	1044835	R35
1R01NS097781-01A1	NA	NIH	NINDS	2017	Altered Motor Function & Force Feedback After Spinal Cord Injury	SCI Motor/Sensory Function	Motor - General	In Vivo Approaches	Disease-Related Basic	HOWLAND, DENA R.	UNIVERSITY OF LOUISVILLE	KY	624810	R01
5R01NS097781-02	NA	NIH	NINDS	2018	Altered Motor Function & Force Feedback After Spinal Cord Injury	SCI Motor/Sensory Function	Motor - General	In Vivo Approaches	Disease-Related Basic	HOWLAND, DENA R.	UNIVERSITY OF LOUISVILLE	KY	591656	R01
5R01NS097781-03	NA	NIH	NINDS	2019	Altered Motor Function & Force Feedback After Spinal Cord Injury	SCI Motor/Sensory Function	Motor - General	In Vivo Approaches	Disease-Related Basic	HOWLAND, DENA R.	UNIVERSITY OF LOUISVILLE	KY	585179	R01
5R01NS097781-04	NA	NIH	NINDS	2020	Altered Motor Function & Force Feedback After Spinal Cord Injury	SCI Motor/Sensory Function	Motor - General	In Vivo Approaches	Disease-Related Basic	HOWLAND, DENA R.	UNIVERSITY OF LOUISVILLE	KY	578717	R01
5R01NS097781-05	NA	NIH	NINDS	2021	Altered Motor Function & Force Feedback After Spinal Cord Injury	SCI Motor/Sensory Function	Motor - General	In Vivo Approaches	Disease-Related Basic	HOWLAND, DENA R.	UNIVERSITY OF LOUISVILLE	KY	572271	R01
1R01NS097846-01A1	NA	NIH	NINDS	2017	Role of Local Protein Synthesis in CNS Axon Regeneration	SCI Pathology & Repair	SCI Regeneration/Plasticity/Repair	Other Biologics	Preclinical	SELZER, MICHAEL EDGAR	TEMPLE UNIV OF THE COMMONWEALTH	PA	346719	R01
5R01NS097846-02	NA	NIH	NINDS	2018	Role of Local Protein Synthesis in CNS Axon Regeneration	SCI Pathology & Repair	SCI Regeneration/Plasticity/Repair	Other Biologics	Preclinical	SELZER, MICHAEL EDGAR	TEMPLE UNIV OF THE COMMONWEALTH	PA	346719	R01
5R01NS097846-03	NA	NIH	NINDS	2019	Role of Local Protein Synthesis in CNS Axon Regeneration	SCI Pathology & Repair	SCI Regeneration/Plasticity/Repair	Other Biologics	Preclinical	SELZER, MICHAEL EDGAR	TEMPLE UNIV OF THE COMMONWEALTH	PA	346719	R01
5R01NS097846-04	NA	NIH	NINDS	2020	Role of Local Protein Synthesis in CNS Axon Regeneration	SCI Pathology & Repair	SCI Regeneration/Plasticity/Repair	Other Biologics	Preclinical	SELZER, MICHAEL EDGAR	TEMPLE UNIV OF THE COMMONWEALTH	PA	346719	R01
5R01NS097846-05	NA	NIH	NINDS	2021	Role of Local Protein Synthesis in CNS Axon Regeneration	SCI Pathology & Repair	SCI Regeneration/Plasticity/Repair	Other Biologics	Preclinical	SELZER, MICHAEL EDGAR	TEMPLE UNIV OF THE COMMONWEALTH	PA	346719	R01
3R01NS097846-02S1	NA	NIH	NINDS	2019	Role of Local Protein Synthesis in CNS Axon Regeneration	SCI Pathology & Repair	SCI Regeneration/Plasticity/Repair	Other Biologics	Preclinical	SELZER, MICHAEL EDGAR	TEMPLE UNIV OF THE COMMONWEALTH	PA	50000	R01
1R01NS097880-01A1	NA	NIH	NINDS	2017	Regulation of neuropathic pain by exercise: effects on nociceptor plasticity and inflammation	SCI Secondary Health Conditions	SCI Pain	Exercise/Activity/Rehab	Preclinical	DETLOFF, MEGAN R	DREXEL UNIVERSITY	PA	320726	R01
2R01NS097880-06A1	NA	NIH	NINDS	2023	Regulation of SCI-induced pain by macrophages and exercise	SCI Secondary Health Conditions	SCI Pain	Other Biologics	Preclinical	DETLOFF, MEGAN R	DREXEL UNIVERSITY	PA	442615	R01
5R01NS097880-02	NA	NIH	NINDS	2018	Regulation of neuropathic pain by exercise: effects on nociceptor plasticity and inflammation	SCI Secondary Health Conditions	SCI Pain	Exercise/Activity/Rehab	Preclinical	DETLOFF, MEGAN R	DREXEL UNIVERSITY	PA	334618	R01
5R01NS097880-03	NA	NIH	NINDS	2019	Regulation of neuropathic pain by exercise: effects on nociceptor plasticity and inflammation	SCI Secondary Health Conditions	SCI Pain	Exercise/Activity/Rehab	Preclinical	DETLOFF, MEGAN R	DREXEL UNIVERSITY	PA	337742	R01
5R01NS097880-04	NA	NIH	NINDS	2020	Regulation of neuropathic pain by exercise: effects on nociceptor plasticity and inflammation	SCI Secondary Health Conditions	SCI Pain	Exercise/Activity/Rehab	Preclinical	DETLOFF, MEGAN R	DREXEL UNIVERSITY	PA	337979	R01
5R01NS097880-05	NA	NIH	NINDS	2021	Regulation of neuropathic pain by exercise: effects on nociceptor plasticity and inflammation	SCI Secondary Health Conditions	SCI Pain	Exercise/Activity/Rehab	Preclinical	DETLOFF, MEGAN R	DREXEL UNIVERSITY	PA	337979	R01
3R01NS097880-02S1	NA	NIH	NINDS	2019	Validation of Targeting Macrophage-Mediated Events in the DRG to Alleviate Chronic Spinal Cord Injury Pain	SCI Secondary Health Conditions	SCI Pain	Unable to Classify	Preclinical	DETLOFF, MEGAN R	DREXEL UNIVERSITY	PA	600792	R01
2R01NS097914-05	NA	NIH	NINDS	2023	Molecular genetic mechanisms of spontaneous spinal cord regeneration	SCI Pathology & Repair	SCI Regeneration/Plasticity/Repair	In Vivo Approaches	Disease-Related Basic	GRANATO, MICHAEL	UNIVERSITY OF PENNSYLVANIA	PA	472617	R01
1R35NS097976-01	NA	NIH	NINDS	2016	Neurovascular Interactions: Mechanisms, imaging, therapeutic potential	SCI Adjacent	Non-Spinal Systems	In Vivo Approaches	Basic-Basic	AKASSOGLOU, KATERINA	J. DAVID GLADSTONE INSTITUTES	CA	1368800	R35
5R35NS097976-02	NA	NIH	NINDS	2017	Neurovascular Interactions: Mechanisms, imaging, therapeutic potential	SCI Adjacent	Non-Spinal Systems	In Vivo Approaches	Basic-Basic	AKASSOGLOU, KATERINA	J. DAVID GLADSTONE INSTITUTES	CA	1368800	R35
5R35NS097976-03	NA	NIH	NINDS	2018	Neurovascular Interactions: Mechanisms, imaging, therapeutic potential	SCI Adjacent	Non-Spinal Systems	In Vivo Approaches	Basic-Basic	AKASSOGLOU, KATERINA	J. DAVID GLADSTONE INSTITUTES	CA	1368800	R35
5R35NS097976-04	NA	NIH	NINDS	2019	Neurovascular Interactions: Mechanisms, imaging, therapeutic potential	SCI Adjacent	Non-Spinal Systems	In Vivo Approaches	Basic-Basic	AKASSOGLOU, KATERINA	J. DAVID GLADSTONE INSTITUTES	CA	1368800	R35
5R35NS097976-05	NA	NIH	NINDS	2020	Neurovascular Interactions: Mechanisms, imaging, therapeutic potential	SCI Adjacent	Non-Spinal Systems	In Vivo Approaches	Basic-Basic	AKASSOGLOU, KATERINA	J. DAVID GLADSTONE INSTITUTES	CA	1368800	R35
1R21NS098186-01A1	NA	NIH	NINDS	2017	Changing serotonin receptor 2C splice variants to combat spasticity after spinal cord injury	SCI Motor/Sensory Function	Trunk/Reflex/Spasticity	In Vivo Approaches	Disease-Related Basic	STAMM, STEFAN	UNIVERSITY OF KENTUCKY	KY	225750	R21
5R21NS098186-02	NA	NIH	NINDS	2018	Changing serotonin receptor 2C splice variants to combat spasticity after spinal cord injury	SCI Motor/Sensory Function	Trunk/Reflex/Spasticity	In Vivo Approaches	Disease-Related Basic	STAMM, STEFAN	UNIVERSITY OF KENTUCKY	KY	188125	R21
1F30NS098551-01	NA	NIH	NINDS	2016	Excitatory spinal micro-circuit mechanisms involved in locomotor activity	SCI Adjacent	Intact Spinal Cord	In Vivo Approaches	Basic-Basic	CHALIF, JOSHUA I	COLUMBIA UNIVERSITY HEALTH SCIENCES	NY	43576	F30
5F30NS098551-02	NA	NIH	NINDS	2017	Excitatory spinal micro-circuit mechanisms involved in locomotor activity	SCI Adjacent	Intact Spinal Cord	In Vivo Approaches	Basic-Basic	CHALIF, JOSHUA I	COLUMBIA UNIVERSITY HEALTH SCIENCES	NY	44044	F30
5F30NS098551-03	NA	NIH	NINDS	2018	Excitatory spinal micro-circuit mechanisms involved in locomotor activity	SCI Adjacent	Intact Spinal Cord	In Vivo Approaches	Basic-Basic	CHALIF, JOSHUA I	COLUMBIA UNIVERSITY HEALTH SCIENCES	NY	44524	F30
5F30NS098551-04	NA	NIH	NINDS	2019	Excitatory spinal micro-circuit mechanisms involved in locomotor activity	SCI Adjacent	Intact Spinal Cord	In Vivo Approaches	Basic-Basic	CHALIF, JOSHUA I	COLUMBIA UNIVERSITY HEALTH SCIENCES	NY	45016	F30
1R13NS098720-01	NA	NIH	NINDS	2016	National Neurotrama Symposium 2016	Infrastructure	Research Resources	Conference	Other	SNOW, DIANE M	UNIVERSITY OF KENTUCKY	KY	25000	R13
1R01NS098817-01	NA	NIH	NINDS	2016	Evaluation of Novel Axon Regeneration Targets for Spinal Cord injury Therapy	SCI Pathology & Repair	SCI Regeneration/Plasticity/Repair	In Vivo Approaches	Disease-Related Basic	STRITTMATTER, STEPHEN M	YALE UNIVERSITY	CT	382705	R01
5R01NS098817-02	NA	NIH	NINDS	2017	Evaluation of Novel Axon Regeneration Targets for Spinal Cord injury Therapy	SCI Pathology & Repair	SCI Regeneration/Plasticity/Repair	In Vivo Approaches	Disease-Related Basic	HAMMARLUND, MARC	YALE UNIVERSITY	CT	253571	R01
5R01NS098817-03	NA	NIH	NINDS	2018	Evaluation of Novel Axon Regeneration Targets for Spinal Cord injury Therapy	SCI Pathology & Repair	SCI Regeneration/Plasticity/Repair	In Vivo Approaches	Disease-Related Basic	HAMMARLUND, MARC	YALE UNIVERSITY	CT	253571	R01
5R01NS098817-04	NA	NIH	NINDS	2019	Evaluation of Novel Axon Regeneration Targets for Spinal Cord injury Therapy	SCI Pathology & Repair	SCI Regeneration/Plasticity/Repair	In Vivo Approaches	Disease-Related Basic	HAMMARLUND, MARC	YALE UNIVERSITY	CT	253571	R01
5R01NS098817-05	NA	NIH	NINDS	2020	Evaluation of Novel Axon Regeneration Targets for Spinal Cord injury Therapy	SCI Pathology & Repair	SCI Regeneration/Plasticity/Repair	In Vivo Approaches	Disease-Related Basic	HAMMARLUND, MARC	YALE UNIVERSITY	CT	253571	R01
1U01NS098975-01	NA	NIH	NIDA,NINDS	2016	Dexterous BMIs for tetraplegic humans utilizing somatosensory cortex stimulation	SCI Motor/Sensory Function	Upper Limb/Forelimb	Invasive Device	Clinical (Phase 0 or EFS)	ANDERSEN, RICHARD A	CALIFORNIA INSTITUTE OF TECHNOLOGY	CA	977812	U01
5U01NS098975-02	NA	NIH	NINDS	2017	Dexterous BMIs for tetraplegic humans utilizing somatosensory cortex stimulation	SCI Motor/Sensory Function	Upper Limb/Forelimb	Invasive Device	Clinical (Phase 0 or EFS)	ANDERSEN, RICHARD A	CALIFORNIA INSTITUTE OF TECHNOLOGY	CA	770311	U01
5U01NS098975-03	NA	NIH	NINDS	2018	Dexterous BMIs for tetraplegic humans utilizing somatosensory cortex stimulation	SCI Motor/Sensory Function	Upper Limb/Forelimb	Invasive Device	Clinical (Phase 0 or EFS)	ANDERSEN, RICHARD A	CALIFORNIA INSTITUTE OF TECHNOLOGY	CA	651365	U01
1R01NS099076-01	NA	NIH	NINDS	2017	Spinal dopaminergic mechanisms regulating the micturition reflex after spinal cord injury	SCI Secondary Health Conditions	Bladder/Urinary Health	Drug Interventions	Preclinical	HOU, SHAOPING	DREXEL UNIVERSITY	PA	341252	R01
5R01NS099076-02	NA	NIH	NINDS	2018	Spinal dopaminergic mechanisms regulating the micturition reflex after spinal cord injury	SCI Secondary Health Conditions	Bladder/Urinary Health	Drug Interventions	Preclinical	HOU, SHAOPING	DREXEL UNIVERSITY	PA	341252	R01
5R01NS099076-03	NA	NIH	NINDS	2019	Spinal dopaminergic mechanisms regulating the micturition reflex after spinal cord injury	SCI Secondary Health Conditions	Bladder/Urinary Health	Drug Interventions	Preclinical	HOU, SHAOPING	DREXEL UNIVERSITY	PA	342344	R01
5R01NS099076-04	NA	NIH	NINDS	2020	Spinal dopaminergic mechanisms regulating the micturition reflex after spinal cord injury	SCI Secondary Health Conditions	Bladder/Urinary Health	Drug Interventions	Preclinical	HOU, SHAOPING	DREXEL UNIVERSITY	PA	404008	R01
5R01NS099076-05	NA	NIH	NINDS	2021	Spinal dopaminergic mechanisms regulating the micturition reflex after spinal cord injury	SCI Secondary Health Conditions	Bladder/Urinary Health	Drug Interventions	Preclinical	HOU, SHAOPING	DREXEL UNIVERSITY	PA	372470	R01
3R01NS099076-03S1	NA	NIH	NINDS	2019	Spinal dopaminergic mechanisms regulating the micturition reflex after spinal cord injury	SCI Secondary Health Conditions	Bladder/Urinary Health	Drug Interventions	Preclinical	HOU, SHAOPING	DREXEL UNIVERSITY	PA	31538	R01
2R01NS099124-06A1	NA	NIH	NINDS	2023	Transcriptional regulatory mechanisms of vertebrate regeneration	SCI Pathology & Repair	SCI Regeneration/Plasticity/Repair	In Vivo Approaches	Disease-Related Basic	WILLS, ANDREA ELIZABETH	UNIVERSITY OF WASHINGTON	WA	388750	R01
1R01NS099124-01A1	NA	NIH	NINDS	2017	Transcriptional regulatory mechanisms of vertebrate regeneration	SCI Pathology & Repair	SCI Regeneration/Plasticity/Repair	In Vivo Approaches	Disease-Related Basic	WILLS, ANDREA ELIZABETH	UNIVERSITY OF WASHINGTON	WA	333161	R01
5R01NS099124-02	NA	NIH	NINDS	2018	Transcriptional regulatory mechanisms of vertebrate regeneration	SCI Pathology & Repair	SCI Regeneration/Plasticity/Repair	In Vivo Approaches	Disease-Related Basic	WILLS, ANDREA ELIZABETH	UNIVERSITY OF WASHINGTON	WA	334201	R01
5R01NS099124-03	NA	NIH	NINDS	2019	Transcriptional regulatory mechanisms of vertebrate regeneration	SCI Pathology & Repair	SCI Regeneration/Plasticity/Repair	In Vivo Approaches	Disease-Related Basic	WILLS, ANDREA ELIZABETH	UNIVERSITY OF WASHINGTON	WA	334201	R01
5R01NS099124-04	NA	NIH	NINDS	2020	Transcriptional regulatory mechanisms of vertebrate regeneration	SCI Pathology & Repair	SCI Regeneration/Plasticity/Repair	In Vivo Approaches	Disease-Related Basic	WILLS, ANDREA ELIZABETH	UNIVERSITY OF WASHINGTON	WA	334201	R01
5R01NS099124-05	NA	NIH	NINDS	2021	Transcriptional regulatory mechanisms of vertebrate regeneration	SCI Pathology & Repair	SCI Regeneration/Plasticity/Repair	In Vivo Approaches	Disease-Related Basic	WILLS, ANDREA ELIZABETH	UNIVERSITY OF WASHINGTON	WA	334201	R01
1R01NS099532-01A1	NA	NIH	NINDS	2017	Role of the spinal cord - gut - immune axis after spinal cord injury	SCI Secondary Health Conditions	Bowel/Gastrointestinal Health	Other Biologics	Disease-Related Basic	POPOVICH, PHILLIP G	OHIO STATE UNIVERSITY	OH	545175	R01
5R01NS099532-02	NA	NIH	NINDS	2018	Role of the spinal cord - gut - immune axis after spinal cord injury	SCI Secondary Health Conditions	Bowel/Gastrointestinal Health	Other Biologics	Disease-Related Basic	POPOVICH, PHILLIP G	OHIO STATE UNIVERSITY	OH	481775	R01
1R01NS099568-01A1	NA	NIH	NINDS	2017	Engaging neuron-intrinsic signaling for axon growth after spinal cord injury	SCI Pathology & Repair	SCI Regeneration/Plasticity/Repair	Non-Invasive Device	Preclinical	ZHONG, JIAN	WINIFRED MASTERSON BURKE MED RES INST	NY	669912	R01
5R01NS099568-02	NA	NIH	NINDS	2018	Engaging neuron-intrinsic signaling for axon growth after spinal cord injury	SCI Pathology & Repair	SCI Regeneration/Plasticity/Repair	Non-Invasive Device	Preclinical	ZHONG, JIAN	WINIFRED MASTERSON BURKE MED RES INST	NY	620401	R01
5R01NS099568-03	NA	NIH	NINDS	2019	Engaging neuron-intrinsic signaling for axon growth after spinal cord injury	SCI Pathology & Repair	SCI Regeneration/Plasticity/Repair	Non-Invasive Device	Preclinical	ZHONG, JIAN	WINIFRED MASTERSON BURKE MED RES INST	NY	611854	R01
5R01NS099568-04	NA	NIH	NINDS	2020	Engaging neuron-intrinsic signaling for axon growth after spinal cord injury	SCI Pathology & Repair	SCI Regeneration/Plasticity/Repair	Non-Invasive Device	Preclinical	ZHONG, JIAN	WINIFRED MASTERSON BURKE MED RES INST	NY	611854	R01
5R01NS099568-05	NA	NIH	NINDS	2021	Engaging neuron-intrinsic signaling for axon growth after spinal cord injury	SCI Pathology & Repair	SCI Regeneration/Plasticity/Repair	Non-Invasive Device	Preclinical	ZHONG, JIAN	WINIFRED MASTERSON BURKE MED RES INST	NY	611854	R01
1R01NS099635-01A1	NA	NIH	NINDS	2017	In vivo reprogramming of reactive astrocyte and chemogenetic approach for SCI repair.	SCI Pathology & Repair	SCI Regeneration/Plasticity/Repair	Other Biologics	Preclinical	CAO, QI LIN	UNIVERSITY OF TEXAS HLTH SCI CTR HOUSTON	TX	325063	R01
5R01NS099635-02	NA	NIH	NINDS	2018	In vivo reprogramming of reactive astrocyte and chemogenetic approach for SCI repair.	SCI Pathology & Repair	SCI Regeneration/Plasticity/Repair	Other Biologics	Preclinical	CAO, QI LIN	UNIVERSITY OF TEXAS HLTH SCI CTR HOUSTON	TX	336875	R01
5R01NS099635-03	NA	NIH	NINDS	2019	In vivo reprogramming of reactive astrocyte and chemogenetic approach for SCI repair.	SCI Pathology & Repair	SCI Regeneration/Plasticity/Repair	Other Biologics	Preclinical	CAO, QI LIN	UNIVERSITY OF TEXAS HLTH SCI CTR HOUSTON	TX	336875	R01
5R01NS099635-04	NA	NIH	NINDS	2020	In vivo reprogramming of reactive astrocyte and chemogenetic approach for SCI repair.	SCI Pathology & Repair	SCI Regeneration/Plasticity/Repair	Other Biologics	Preclinical	CAO, QI LIN	UNIVERSITY OF TEXAS HLTH SCI CTR HOUSTON	TX	336875	R01
5R01NS099635-05	NA	NIH	NINDS	2021	In vivo reprogramming of reactive astrocyte and chemogenetic approach for SCI repair.	SCI Pathology & Repair	SCI Regeneration/Plasticity/Repair	Other Biologics	Preclinical	CAO, QI LIN	UNIVERSITY OF TEXAS HLTH SCI CTR HOUSTON	TX	56211	R01
1R01NS099872-01A1	NA	NIH	NINDS	2017	Rehabilitation from Spinal Cord Injury Using Targeted, Activity-Dependent Intraspinal Stimulation	SCI Motor/Sensory Function	Motor - General	Invasive Device	Preclinical	PERLMUTTER, STEVE I	UNIVERSITY OF WASHINGTON	WA	491272	R01
5R01NS099872-02	NA	NIH	NINDS	2018	Rehabilitation from Spinal Cord Injury Using Targeted, Activity-Dependent Intraspinal Stimulation	SCI Motor/Sensory Function	Motor - General	Invasive Device	Preclinical	PERLMUTTER, STEVE I	UNIVERSITY OF WASHINGTON	WA	424480	R01
5R01NS099872-03	NA	NIH	NINDS	2019	Rehabilitation from Spinal Cord Injury Using Targeted, Activity-Dependent Intraspinal Stimulation	SCI Motor/Sensory Function	Motor - General	Invasive Device	Preclinical	PERLMUTTER, STEVE I	UNIVERSITY OF WASHINGTON	WA	419862	R01
5R01NS099872-04	NA	NIH	NINDS	2020	Rehabilitation from Spinal Cord Injury Using Targeted, Activity-Dependent Intraspinal Stimulation	SCI Motor/Sensory Function	Motor - General	Invasive Device	Preclinical	PERLMUTTER, STEVE I	UNIVERSITY OF WASHINGTON	WA	424480	R01
2R01NS099872-05	NA	NIH	NINDS	2021	Rehabilitation from Spinal Cord Injury Using Targeted, Activity-Dependent Intraspinal Stimulation	SCI Motor/Sensory Function	Motor - General	Invasive Device	Preclinical	PERLMUTTER, STEVE I	UNIVERSITY OF WASHINGTON	WA	572914	R01
5R01NS099872-06	NA	NIH	NINDS	2022	Rehabilitation from Spinal Cord Injury Using Targeted, Activity-Dependent Intraspinal Stimulation	SCI Motor/Sensory Function	Motor - General	Invasive Device	Preclinical	PERLMUTTER, STEVE I	UNIVERSITY OF WASHINGTON	WA	531204	R01
5R01NS099872-07	NA	NIH	NINDS	2023	Rehabilitation from Spinal Cord Injury Using Targeted, Activity-Dependent Intraspinal Stimulation	SCI Motor/Sensory Function	Motor - General	Invasive Device	Preclinical	PERLMUTTER, STEVE I	UNIVERSITY OF WASHINGTON	WA	531205	R01
1F31NS100303-01A1	NA	NIH	NINDS	2017	Hematopoietic dysfunction and immune suppression after spinal cord injury	SCI Secondary Health Conditions	Immune System	In Vivo Approaches	Disease-Related Basic	CARPENTER, RANDALL S.	OHIO STATE UNIVERSITY	OH	38414	F31
5F31NS100303-02	NA	NIH	NINDS	2018	Hematopoietic dysfunction and immune suppression after spinal cord injury	SCI Secondary Health Conditions	Immune System	In Vivo Approaches	Disease-Related Basic	CARPENTER, RANDALL S.	OHIO STATE UNIVERSITY	OH	38894	F31
1F31NS100432-01	NA	NIH	NINDS	2017	Determining the Potential of V0 Interneurons in Promoting Functional Recovery After Spinal Cord Injury in a Rat Model	SCI Motor/Sensory Function	Motor - General	Cell/Tissue Therapies	Preclinical	PARDIECK, JENNIFER	UNIVERSITY OF TEXAS AT AUSTIN	TX	35179	F31
1R01NS100522-01A1	NA	NIH	NINDS	2018	Regulation of myelination after spinal cord injury	SCI Pathology & Repair	SCI Regeneration/Plasticity/Repair	In Vivo Approaches	Disease-Related Basic	MCTIGUE, DANA M	OHIO STATE UNIVERSITY	OH	429468	R01
5R01NS100522-02	NA	NIH	NINDS	2019	Regulation of myelination after spinal cord injury	SCI Pathology & Repair	SCI Regeneration/Plasticity/Repair	In Vivo Approaches	Disease-Related Basic	MCTIGUE, DANA M	OHIO STATE UNIVERSITY	OH	434189	R01
5R01NS100522-03	NA	NIH	NINDS	2020	Regulation of myelination after spinal cord injury	SCI Pathology & Repair	SCI Regeneration/Plasticity/Repair	In Vivo Approaches	Disease-Related Basic	MCTIGUE, DANA M	OHIO STATE UNIVERSITY	OH	435102	R01
5R01NS100522-04	NA	NIH	NINDS	2021	Regulation of myelination after spinal cord injury	SCI Pathology & Repair	SCI Regeneration/Plasticity/Repair	In Vivo Approaches	Disease-Related Basic	MCTIGUE, DANA M	OHIO STATE UNIVERSITY	OH	436068	R01
5R01NS100522-05	NA	NIH	NINDS	2022	Regulation of myelination after spinal cord injury	SCI Pathology & Repair	SCI Regeneration/Plasticity/Repair	In Vivo Approaches	Disease-Related Basic	MCTIGUE, DANA M	OHIO STATE UNIVERSITY	OH	430658	R01
1R01NS100531-01A1	NA	NIH	NINDS	2017	Targeting Multiple Kinases to Treat Experimental Spinal Cord Injury	SCI Pathology & Repair	SCI Regeneration/Plasticity/Repair	Drug Interventions	Preclinical	LEMMON, VANCE P	UNIVERSITY OF MIAMI SCHOOL OF MEDICINE	FL	474406	R01
5R01NS100531-02	NA	NIH	NINDS	2018	Targeting Multiple Kinases to Treat Experimental Spinal Cord Injury	SCI Pathology & Repair	SCI Regeneration/Plasticity/Repair	Drug Interventions	Preclinical	LEMMON, VANCE P	UNIVERSITY OF MIAMI SCHOOL OF MEDICINE	FL	465464	R01
5R01NS100531-03	NA	NIH	NINDS	2019	Targeting Multiple Kinases to Treat Experimental Spinal Cord Injury	SCI Pathology & Repair	SCI Regeneration/Plasticity/Repair	Drug Interventions	Preclinical	LEMMON, VANCE P	UNIVERSITY OF MIAMI SCHOOL OF MEDICINE	FL	465464	R01
5R01NS100531-04	NA	NIH	NINDS	2020	Targeting Multiple Kinases to Treat Experimental Spinal Cord Injury	SCI Pathology & Repair	SCI Regeneration/Plasticity/Repair	Drug Interventions	Preclinical	LEMMON, VANCE P	UNIVERSITY OF MIAMI SCHOOL OF MEDICINE	FL	465464	R01
5R01NS100531-05	NA	NIH	NINDS	2021	Targeting Multiple Kinases to Treat Experimental Spinal Cord Injury	SCI Pathology & Repair	SCI Regeneration/Plasticity/Repair	Drug Interventions	Preclinical	LEMMON, VANCE P	UNIVERSITY OF MIAMI SCHOOL OF MEDICINE	FL	465464	R01
3R01NS100531-05S1	NA	NIH	NINDS	2021	Targeting Multiple Kinases to Treat Experimental Spinal Cord Injury.	SCI Pathology & Repair	SCI Regeneration/Plasticity/Repair	Drug Interventions	Preclinical	LEMMON, VANCE P	UNIVERSITY OF MIAMI SCHOOL OF MEDICINE	FL	16781	R01
3U24NS100659-02S1	NA	NIH	NINDS	2019	Strategies to Innovate EmeRgENcy Care Clinical Trials Network (SIREN) - Clinical Coordinating Center (CCC)	Infrastructure	Clinical Resources	Research and/or Clinical Resources	Infrastructure	BARSAN, WILLIAM G	UNIVERSITY OF MICHIGAN AT ANN ARBOR	MI	243315	U24
1U24NS100659-01	NA	NIH	NHLBI,NINDS,NCATS	2017	Strategies to Innovate EmeRgENcy Care Clinical Trials Network (SIREN) - Clinical Coordinating Center (CCC)	Infrastructure	Clinical Resources	Research and/or Clinical Resources	Infrastructure	BARSAN, WILLIAM G	UNIVERSITY OF MICHIGAN AT ANN ARBOR	MI	1067637	U24
5U24NS100659-02	NA	NIH	NHLBI,NINDS,NCATS	2018	Strategies to Innovate EmeRgENcy Care Clinical Trials Network (SIREN) - Clinical Coordinating Center (CCC)	Infrastructure	Clinical Resources	Research and/or Clinical Resources	Infrastructure	BARSAN, WILLIAM G	UNIVERSITY OF MICHIGAN AT ANN ARBOR	MI	637754	U24
5U24NS100659-03	NA	NIH	NHLBI,NINDS,NCATS	2019	Strategies to Innovate EmeRgENcy Care Clinical Trials Network (SIREN) - Clinical Coordinating Center (CCC)	Infrastructure	Clinical Resources	Research and/or Clinical Resources	Infrastructure	BARSAN, WILLIAM G	UNIVERSITY OF MICHIGAN AT ANN ARBOR	MI	627011	U24
5U24NS100659-04	NA	NIH	NHLBI,NINDS,NCATS	2020	Strategies to Innovate EmeRgENcy Care Clinical Trials Network (SIREN) - Clinical Coordinating Center (CCC)	Infrastructure	Clinical Resources	Research and/or Clinical Resources	Infrastructure	BARSAN, WILLIAM G	UNIVERSITY OF MICHIGAN AT ANN ARBOR	MI	1020440	U24
1R56NS100732-01	NA	NIH	NINDS	2017	Stopping Bleeding in the Spinal Cord After Injury	SCI Pathology & Repair	SCI Pathology/Neuroprotection	Drug Interventions	Preclinical	LAVIK, ERIN BAKER	UNIVERSITY OF MARYLAND BALTIMORE COUNTY	MD	332824	R56
7R01NS100772-03	NA	NIH	NINDS	2018	A novel combinatorial approach to restore motor function after spinal cord injury	SCI Pathology & Repair	SCI Regeneration/Plasticity/Repair	In Vivo Approaches	Disease-Related Basic	YOSHIDA, YUTAKA	WINIFRED MASTERSON BURKE MED RES INST	NY	295460	R01
5R01NS100772-04	NA	NIH	NINDS	2019	A novel combinatorial approach to restore motor function after spinal cord injury	SCI Pathology & Repair	SCI Regeneration/Plasticity/Repair	In Vivo Approaches	Disease-Related Basic	YOSHIDA, YUTAKA	WINIFRED MASTERSON BURKE MED RES INST	NY	398655	R01
5R01NS100772-05	NA	NIH	NINDS	2020	A novel combinatorial approach to restore motor function after spinal cord injury	SCI Pathology & Repair	SCI Regeneration/Plasticity/Repair	In Vivo Approaches	Disease-Related Basic	YOSHIDA, YUTAKA	WINIFRED MASTERSON BURKE MED RES INST	NY	398655	R01
5R01NS100772-06	NA	NIH	NINDS	2021	A novel combinatorial approach to restore motor function after spinal cord injury	SCI Pathology & Repair	SCI Regeneration/Plasticity/Repair	In Vivo Approaches	Disease-Related Basic	YOSHIDA, YUTAKA	WINIFRED MASTERSON BURKE MED RES INST	NY	398961	R01
1R01NS100772-01	NA	NIH	NINDS	2017	A novel combinatorial approach to restore motor function after spinal cord injury	SCI Pathology & Repair	SCI Regeneration/Plasticity/Repair	In Vivo Approaches	Disease-Related Basic	YOSHIDA, YUTAKA	CINCINNATI CHILDRENS HOSP MED CTR	OH	371693	R01
5R01NS100772-02	NA	NIH	NINDS	2018	A novel combinatorial approach to restore motor function after spinal cord injury	SCI Pathology & Repair	SCI Regeneration/Plasticity/Repair	In Vivo Approaches	Disease-Related Basic	YOSHIDA, YUTAKA	CINCINNATI CHILDRENS HOSP MED CTR	OH	60050	R01
1R01NS100810-01A1	NA	NIH	NINDS	2018	Closed loop control of vibration for muscle spasms after human spinal cord injury: efficacy and mechanism	SCI Motor/Sensory Function	Trunk/Reflex/Spasticity	Non-Invasive Device	Clinical (Phase 0 or EFS)	PEREZ, MONICA A	UNIVERSITY OF MIAMI SCHOOL OF MEDICINE	FL	419776	R01
5R01NS100810-02	NA	NIH	NINDS	2019	Closed loop control of vibration for muscle spasms after human spinal cord injury: efficacy and mechanism	SCI Motor/Sensory Function	Trunk/Reflex/Spasticity	Non-Invasive Device	Clinical (Phase 0 or EFS)	PEREZ, MONICA A	UNIVERSITY OF MIAMI SCHOOL OF MEDICINE	FL	114371	R01
7R01NS100810-03	NA	NIH	NINDS	2019	Closed loop control of vibration for muscle spasms after human spinal cord injury: efficacy and mechanism	SCI Motor/Sensory Function	Trunk/Reflex/Spasticity	Non-Invasive Device	Clinical (Phase 0 or EFS)	PEREZ, MONICA A	REHABILITATION INSTITUTE OF CHICAGO D/B/A SHIRLEY RYAN ABILITYLAB	IL	301486	R01
5R01NS100810-04	NA	NIH	NINDS	2020	Closed loop control of vibration for muscle spasms after human spinal cord injury: efficacy and mechanism	SCI Motor/Sensory Function	Trunk/Reflex/Spasticity	Non-Invasive Device	Clinical (Phase 0 or EFS)	PEREZ, MONICA A	REHABILITATION INSTITUTE OF CHICAGO D/B/A SHIRLEY RYAN ABILITYLAB	IL	372638	R01
5R01NS100810-05	NA	NIH	NINDS	2021	Closed loop control of vibration for muscle spasms after human spinal cord injury: efficacy and mechanism	SCI Motor/Sensory Function	Trunk/Reflex/Spasticity	Non-Invasive Device	Clinical (Phase 0 or EFS)	PEREZ, MONICA A	REHABILITATION INSTITUTE OF CHICAGO D/B/A SHIRLEY RYAN ABILITYLAB	IL	313559	R01
1R01NS100928-01A1	NA	NIH	NINDS	2017	Neural mechanisms of locomotion evoked by epidural stimulation of the spinal cord	SCI Motor/Sensory Function	Ambulation/Locomotion	In Vivo Approaches	Disease-Related Basic	PRILUTSKY, BORIS I	GEORGIA INSTITUTE OF TECHNOLOGY	GA	583335	R01
5R01NS100928-02	NA	NIH	NINDS	2018	Neural mechanisms of locomotion evoked by epidural stimulation of the spinal cord	SCI Motor/Sensory Function	Ambulation/Locomotion	In Vivo Approaches	Disease-Related Basic	PRILUTSKY, BORIS I	GEORGIA INSTITUTE OF TECHNOLOGY	GA	538943	R01
5R01NS100928-03	NA	NIH	NINDS	2019	Neural mechanisms of locomotion evoked by epidural stimulation of the spinal cord	SCI Motor/Sensory Function	Ambulation/Locomotion	In Vivo Approaches	Disease-Related Basic	PRILUTSKY, BORIS I	GEORGIA INSTITUTE OF TECHNOLOGY	GA	538033	R01
5R01NS100928-04	NA	NIH	NINDS	2020	Neural mechanisms of locomotion evoked by epidural stimulation of the spinal cord	SCI Motor/Sensory Function	Ambulation/Locomotion	In Vivo Approaches	Disease-Related Basic	PRILUTSKY, BORIS I	GEORGIA INSTITUTE OF TECHNOLOGY	GA	537121	R01
5R01NS100928-05	NA	NIH	NINDS	2021	Neural mechanisms of locomotion evoked by epidural stimulation of the spinal cord	SCI Motor/Sensory Function	Ambulation/Locomotion	In Vivo Approaches	Disease-Related Basic	PRILUTSKY, BORIS I	GEORGIA INSTITUTE OF TECHNOLOGY	GA	526590	R01
1R01NS101043-01A1	NA	NIH	NINDS	2018	Enhancing Seated Stability and Reaching After Spinal Cord Injury	SCI Motor/Sensory Function	Trunk/Reflex/Spasticity	Invasive Device	Clinical (Phase 0 or EFS)	AUDU, MUSA L	CASE WESTERN RESERVE UNIVERSITY	OH	451577	R01
5R01NS101043-02	NA	NIH	NINDS	2019	Enhancing Seated Stability and Reaching After Spinal Cord Injury	SCI Motor/Sensory Function	Trunk/Reflex/Spasticity	Invasive Device	Clinical (Phase 0 or EFS)	AUDU, MUSA L	CASE WESTERN RESERVE UNIVERSITY	OH	442479	R01
5R01NS101043-03	NA	NIH	NINDS	2020	Enhancing Seated Stability and Reaching After Spinal Cord Injury	SCI Motor/Sensory Function	Trunk/Reflex/Spasticity	Invasive Device	Clinical (Phase 0 or EFS)	AUDU, MUSA L	CASE WESTERN RESERVE UNIVERSITY	OH	430929	R01
5R01NS101043-04	NA	NIH	NINDS	2021	Enhancing Seated Stability and Reaching After Spinal Cord Injury	SCI Motor/Sensory Function	Trunk/Reflex/Spasticity	Invasive Device	Clinical (Phase 0 or EFS)	AUDU, MUSA L	CASE WESTERN RESERVE UNIVERSITY	OH	402879	R01
1R01NS101105-01	NA	NIH	NINDS	2017	Promoting and understanding recovery of breathing after chronic spinal cord injury	SCI Pathology & Repair	SCI Regeneration/Plasticity/Repair	In Vivo Approaches	Disease-Related Basic	ALILAIN, WARREN JOSEPH	UNIVERSITY OF KENTUCKY	KY	348141	R01
5R01NS101105-02	NA	NIH	NINDS	2018	Promoting and understanding recovery of breathing after chronic spinal cord injury	SCI Pathology & Repair	SCI Regeneration/Plasticity/Repair	In Vivo Approaches	Disease-Related Basic	ALILAIN, WARREN JOSEPH	UNIVERSITY OF KENTUCKY	KY	337094	R01
5R01NS101105-03	NA	NIH	NINDS	2019	Promoting and understanding recovery of breathing after chronic spinal cord injury	SCI Pathology & Repair	SCI Regeneration/Plasticity/Repair	In Vivo Approaches	Disease-Related Basic	ALILAIN, WARREN JOSEPH	UNIVERSITY OF KENTUCKY	KY	337094	R01
5R01NS101105-04	NA	NIH	NINDS	2020	Promoting and understanding recovery of breathing after chronic spinal cord injury	SCI Pathology & Repair	SCI Regeneration/Plasticity/Repair	In Vivo Approaches	Disease-Related Basic	ALILAIN, WARREN JOSEPH	UNIVERSITY OF KENTUCKY	KY	337094	R01
5R01NS101105-05	NA	NIH	NINDS	2021	Promoting and understanding recovery of breathing after chronic spinal cord injury	SCI Pathology & Repair	SCI Regeneration/Plasticity/Repair	In Vivo Approaches	Disease-Related Basic	ALILAIN, WARREN JOSEPH	UNIVERSITY OF KENTUCKY	KY	337094	R01
1R21NS101298-01A1	NA	NIH	NINDS	2018	Mechanisms of 6-AN facilitated Schwann cell-astrocyte intermingling	SCI Pathology & Repair	SCI Regeneration/Plasticity/Repair	Cell/Tissue Therapies	Preclinical	OUDEGA, MARTIN	UNIVERSITY OF MIAMI SCHOOL OF MEDICINE	FL	191875	R21
5R21NS101298-02	NA	NIH	NINDS	2019	Mechanisms of 6-AN facilitated Schwann cell-astrocyte intermingling	SCI Pathology & Repair	SCI Regeneration/Plasticity/Repair	Cell/Tissue Therapies	Preclinical	OUDEGA, MARTIN	UNIVERSITY OF MIAMI SCHOOL OF MEDICINE	FL	230250	R21
5R21NS101707-02	NA	NIH	NINDS	2018	Signaling mechanisms for astrocyte polarization during glial scar formation after spinal cord injury	SCI Pathology & Repair	SCI Pathology/Neuroprotection	Unable to Classify	Unable to Classify	ZOU, YIMIN	UNIVERSITY OF CALIFORNIA, SAN DIEGO	CA	193750	R21
1R21NS101707-01A1	NA	NIH	NINDS	2017	Signaling mechanisms for astrocyte polarization during glial scar formation after spinal cord injury	SCI Pathology & Repair	SCI Pathology/Neuroprotection	Unable to Classify	Unable to Classify	ZOU, YIMIN	UNIVERSITY OF CALIFORNIA, SAN DIEGO	CA	232500	R21
1F30NS101873-01	NA	NIH	NINDS	2017	Chronic Inflammation and Depression after Spinal Cord Injury	SCI Secondary Health Conditions	Anxiety/Depression	Other Biologics	Preclinical	FARRELL, KAITLIN	DREXEL UNIVERSITY	PA	43990	F30
5F30NS101873-02	NA	NIH	NINDS	2018	Chronic Inflammation and Depression after Spinal Cord Injury	SCI Secondary Health Conditions	Anxiety/Depression	Other Biologics	Preclinical	FARRELL, KAITLIN	DREXEL UNIVERSITY	PA	44470	F30
5F30NS101873-03	NA	NIH	NINDS	2019	Chronic Inflammation and Depression after Spinal Cord Injury	SCI Secondary Health Conditions	Anxiety/Depression	Other Biologics	Preclinical	FARRELL, KAITLIN	DREXEL UNIVERSITY	PA	50016	F30
5F30NS101873-04	NA	NIH	NINDS	2020	Chronic Inflammation and Depression after Spinal Cord Injury	SCI Secondary Health Conditions	Anxiety/Depression	Other Biologics	Preclinical	FARRELL, KAITLIN	DREXEL UNIVERSITY	PA	41097	F30
1R13NS101877-01	NA	NIH	NINDS	2017	American Society for Neural Therapy and Repair	Infrastructure	Research Resources	Conference	Other	MANFREDSSON, FREDRIC	MICHIGAN STATE UNIVERSITY	MI	10000	R13
1R01NS102259-01A1	NA	NIH	NINDS	2018	Machine-learning based control of functional electrical stimulation	SCI Adjacent	Non-Spinal Systems	In Vivo Approaches	Basic-Basic	FUGLEVAND, ANDREW J	UNIVERSITY OF ARIZONA	AZ	293386	R01
5R01NS102259-02	NA	NIH	NINDS	2019	Machine-learning based control of functional electrical stimulation	SCI Adjacent	Non-Spinal Systems	In Vivo Approaches	Basic-Basic	FUGLEVAND, ANDREW J	UNIVERSITY OF ARIZONA	AZ	329650	R01
5R01NS102259-03	NA	NIH	NINDS	2020	Machine-learning based control of functional electrical stimulation	SCI Adjacent	Non-Spinal Systems	In Vivo Approaches	Basic-Basic	FUGLEVAND, ANDREW J	UNIVERSITY OF ARIZONA	AZ	301922	R01
5R01NS102259-04	NA	NIH	NINDS	2021	Machine-learning based control of functional electrical stimulation	SCI Adjacent	Non-Spinal Systems	In Vivo Approaches	Basic-Basic	FUGLEVAND, ANDREW J	UNIVERSITY OF ARIZONA	AZ	274263	R01
1R03NS102861-01	NA	NIH	NINDS	2017	Elucidating the role of miR-155 in the development of paralysis consecutive to spinal cord damage caused by thoracic-abdominal aortic aneurysm repair surgery	SCI Pathology & Repair	SCI Pathology/Neuroprotection	In Vivo Approaches	Disease-Related Basic	TILI, ESMERINA	OHIO STATE UNIVERSITY	OH	77500	R03
5R03NS102861-02	NA	NIH	NINDS	2018	Elucidating the role of miR-155 in the development of paralysis consecutive to spinal cord damage caused by thoracic-abdominal aortic aneurysm repair surgery	SCI Pathology & Repair	SCI Pathology/Neuroprotection	In Vivo Approaches	Disease-Related Basic	TILI, ESMERINA	OHIO STATE UNIVERSITY	OH	78000	R03
1R01NS102871-01	NA	NIH	NINDS	2017	Recruitment principles and injury-induced plasticity in thoracic paravertebral sympathetic postganglionic neurons	SCI Adjacent	Non-Spinal Systems	Modeling/In Vitro/Ex Vivo	Disease-Related Basic	HOCHMAN, SHAWN	EMORY UNIVERSITY	GA	341250	R01
5R01NS102871-02	NA	NIH	NINDS	2018	Recruitment principles and injury-induced plasticity in thoracic paravertebral sympathetic postganglionic neurons	SCI Adjacent	Non-Spinal Systems	Modeling/In Vitro/Ex Vivo	Disease-Related Basic	HOCHMAN, SHAWN	EMORY UNIVERSITY	GA	341250	R01
5R01NS102871-03	NA	NIH	NINDS	2019	Recruitment principles and injury-induced plasticity in thoracic paravertebral sympathetic postganglionic neurons	SCI Adjacent	Non-Spinal Systems	Modeling/In Vitro/Ex Vivo	Disease-Related Basic	HOCHMAN, SHAWN	EMORY UNIVERSITY	GA	341250	R01
5R01NS102871-04	NA	NIH	NINDS	2020	Recruitment principles and injury-induced plasticity in thoracic paravertebral sympathetic postganglionic neurons	SCI Adjacent	Non-Spinal Systems	Modeling/In Vitro/Ex Vivo	Disease-Related Basic	HOCHMAN, SHAWN	EMORY UNIVERSITY	GA	341250	R01
5R01NS102871-05	NA	NIH	NINDS	2021	Recruitment principles and injury-induced plasticity in thoracic paravertebral sympathetic postganglionic neurons	SCI Adjacent	Non-Spinal Systems	Modeling/In Vitro/Ex Vivo	Disease-Related Basic	HOCHMAN, SHAWN	EMORY UNIVERSITY	GA	341250	R01
1R01NS102920-01A1	NA	NIH	NINDS	2019	Transformation of Paraplegic Paralysis to Overground Stepping in Humans	SCI Motor/Sensory Function	Ambulation/Locomotion	Exoskeletons & Prosthetics	Clinical (Phase 0 or EFS)	GERASIMENKO, YURY	UNIVERSITY OF LOUISVILLE	KY	589515	R01
5R01NS102920-02	NA	NIH	NINDS	2020	Transformation of Paraplegic Paralysis to Overground Stepping in Humans	SCI Motor/Sensory Function	Ambulation/Locomotion	Exoskeletons & Prosthetics	Clinical (Phase 0 or EFS)	GERASIMENKO, YURY	UNIVERSITY OF LOUISVILLE	KY	567306	R01
5R01NS102920-03	NA	NIH	NINDS	2021	Transformation of Paraplegic Paralysis to Overground Stepping in Humans	SCI Motor/Sensory Function	Ambulation/Locomotion	Exoskeletons & Prosthetics	Clinical (Phase 0 or EFS)	GERASIMENKO, YURY	UNIVERSITY OF LOUISVILLE	KY	548680	R01
5R01NS102920-04	NA	NIH	NINDS	2022	Transformation of Paraplegic Paralysis to Overground Stepping in Humans	SCI Motor/Sensory Function	Ambulation/Locomotion	Exoskeletons & Prosthetics	Clinical (Phase 0 or EFS)	GERASIMENKO, YURY	UNIVERSITY OF LOUISVILLE	KY	544842	R01
5R01NS102920-05	NA	NIH	NINDS	2023	Transformation of Paraplegic Paralysis to Overground Stepping in Humans	SCI Motor/Sensory Function	Ambulation/Locomotion	Exoskeletons & Prosthetics	Clinical (Phase 0 or EFS)	OVECHKIN, ALEXANDER VLADIMIROVICH	UNIVERSITY OF LOUISVILLE	KY	533143	R01
1R03NS103070-01A1	NA	NIH	NINDS	2018	A skilled, automated behavioral task to assess motor network function during in vivo imaging in mice.	SCI Adjacent	Tools/Technology	Diagnostic/Prognostic Tools	Disease-Related Basic	HOLLIS, EDMUND R	WINIFRED MASTERSON BURKE MED RES INST	NY	92500	R03
5R03NS103070-02	NA	NIH	NINDS	2019	A skilled, automated behavioral task to assess motor network function during in vivo imaging in mice.	SCI Adjacent	Tools/Technology	Diagnostic/Prognostic Tools	Disease-Related Basic	HOLLIS, EDMUND R	WINIFRED MASTERSON BURKE MED RES INST	NY	92500	R03
1R21NS103074-01	NA	NIH	NINDS	2017	Implant of a safety switch in iPSCs derived neural stem cells for spinal cord repair	SCI Pathology & Repair	SCI Regeneration/Plasticity/Repair	Cell/Tissue Therapies	Preclinical	LU, PENGZHE	UNIVERSITY OF CALIFORNIA, SAN DIEGO	CA	232500	R21
5R21NS103074-02	NA	NIH	NINDS	2018	Implant of a safety switch in iPSCs derived neural stem cells for spinal cord repair	SCI Pathology & Repair	SCI Regeneration/Plasticity/Repair	Cell/Tissue Therapies	Preclinical	LU, PENGZHE	UNIVERSITY OF CALIFORNIA, SAN DIEGO	CA	193750	R21
5F32NS103247-02	NA	NIH	NINDS	2018	IPSILATERAL INHIBITION IN SPINAL CORD MOTOR CIRCUITS	SCI Adjacent	Intact Spinal Cord	In Vivo Approaches	Basic-Basic	CALLAHAN, REBECCA ANN	WASHINGTON UNIVERSITY	MO	46442	F32
1F32NS103247-01	NA	NIH	NINDS	2017	IPSILATERAL INHIBITION IN SPINAL CORD MOTOR CIRCUITS	SCI Adjacent	Intact Spinal Cord	In Vivo Approaches	Basic-Basic	CALLAHAN, REBECCA ANN	WASHINGTON UNIVERSITY	MO	59166	F32
1R13NS103420-01	NA	NIH	NICHD,NINDS	2017	Progress in Motor Control XI Conference	Infrastructure	Research Resources	Conference	Other	PEREZ, MONICA A	UNIVERSITY OF MIAMI SCHOOL OF MEDICINE	FL	18000	R13
1R21NS103433-01A1	NA	NIH	NINDS	2017	Glial-specific gene expression after contusive spinal cord injury	SCI Pathology & Repair	SCI Pathology/Neuroprotection	In Vivo Approaches	Disease-Related Basic	HETMAN, MICHAL	UNIVERSITY OF LOUISVILLE	KY	231000	R21
5R21NS103433-02	NA	NIH	NINDS	2018	Glial-specific gene expression after contusive spinal cord injury	SCI Pathology & Repair	SCI Pathology/Neuroprotection	In Vivo Approaches	Disease-Related Basic	HETMAN, MICHAL	UNIVERSITY OF LOUISVILLE	KY	192500	R21
1F30NS103436-01A1	NA	NIH	NINDS	2018	Promoting targeted reinnervation of phrenic motor neurons and restoration of respiratory function using cell-specific expression of BDNF after cervical spinal cord injury	SCI Motor/Sensory Function	Breathing/Respiration/Cough	Other Biologics	Preclinical	CHARSAR, BRITTANY	THOMAS JEFFERSON UNIVERSITY	PA	44537	F30
5F30NS103436-02	NA	NIH	NINDS	2019	Promoting targeted reinnervation of phrenic motor neurons and restoration of respiratory function using cell-specific expression of BDNF after cervical spinal cord injury	SCI Motor/Sensory Function	Breathing/Respiration/Cough	Other Biologics	Preclinical	CHARSAR, BRITTANY	THOMAS JEFFERSON UNIVERSITY	PA	50016	F30
5F30NS103436-03	NA	NIH	NINDS	2020	Promoting targeted reinnervation of phrenic motor neurons and restoration of respiratory function using cell-specific expression of BDNF after cervical spinal cord injury	SCI Motor/Sensory Function	Breathing/Respiration/Cough	Other Biologics	Preclinical	CHARSAR, BRITTANY	THOMAS JEFFERSON UNIVERSITY	PA	50520	F30
1R01NS103481-01A1	NA	NIH	NINDS	2017	Modulation of lumbar motor circuitry after an above-level SCI and NT-3 gene therapy	SCI Pathology & Repair	SCI Regeneration/Plasticity/Repair	Other Biologics	Preclinical	XU, XIAO-MING	INDIANA UNIVERSITY INDIANAPOLIS	IN	404799	R01
5R01NS103481-02	NA	NIH	NINDS	2018	Modulation of lumbar motor circuitry after an above-level SCI and NT-3 gene therapy	SCI Pathology & Repair	SCI Regeneration/Plasticity/Repair	Other Biologics	Preclinical	XU, XIAO-MING	INDIANA UNIVERSITY INDIANAPOLIS	IN	387557	R01
5R01NS103481-03	NA	NIH	NINDS	2019	Modulation of lumbar motor circuitry after an above-level SCI and NT-3 gene therapy	SCI Pathology & Repair	SCI Regeneration/Plasticity/Repair	Other Biologics	Preclinical	XU, XIAO-MING	INDIANA UNIVERSITY INDIANAPOLIS	IN	384605	R01
5R01NS103481-04	NA	NIH	NINDS	2020	Modulation of lumbar motor circuitry after an above-level SCI and NT-3 gene therapy	SCI Pathology & Repair	SCI Regeneration/Plasticity/Repair	Other Biologics	Preclinical	XU, XIAO-MING	INDIANA UNIVERSITY INDIANAPOLIS	IN	381564	R01
5R01NS103481-05	NA	NIH	NINDS	2021	Modulation of lumbar motor circuitry after an above-level SCI and NT-3 gene therapy	SCI Pathology & Repair	SCI Regeneration/Plasticity/Repair	Other Biologics	Preclinical	WU, WEI	INDIANA UNIVERSITY INDIANAPOLIS	IN	378432	R01
1R01NS103803-01	NA	NIH	NINDS	2018	Enhancing Recovery after Chronic Bilateral Cervical Spinal Cord Injury with Targeted Plasticity Therapy	SCI Motor/Sensory Function	Upper Limb/Forelimb	Unable to Classify	Preclinical	RENNAKER, ROBERT L	UNIVERSITY OF TEXAS DALLAS	TX	334688	R01
5R01NS103803-02	NA	NIH	NINDS	2019	Enhancing Recovery after Chronic Bilateral Cervical Spinal Cord Injury with Targeted Plasticity Therapy	SCI Motor/Sensory Function	Upper Limb/Forelimb	Unable to Classify	Preclinical	RENNAKER, ROBERT L	UNIVERSITY OF TEXAS DALLAS	TX	334688	R01
5R01NS103803-03	NA	NIH	NINDS	2020	Enhancing Recovery after Chronic Bilateral Cervical Spinal Cord Injury with Targeted Plasticity Therapy	SCI Motor/Sensory Function	Upper Limb/Forelimb	Unable to Classify	Preclinical	RENNAKER, ROBERT L	UNIVERSITY OF TEXAS DALLAS	TX	334688	R01
5R01NS103803-04	NA	NIH	NINDS	2021	Enhancing Recovery after Chronic Bilateral Cervical Spinal Cord Injury with Targeted Plasticity Therapy	SCI Motor/Sensory Function	Upper Limb/Forelimb	Unable to Classify	Preclinical	RENNAKER, ROBERT L	UNIVERSITY OF TEXAS DALLAS	TX	334688	R01
5R01NS103803-05	NA	NIH	NINDS	2022	Enhancing Recovery after Chronic Bilateral Cervical Spinal Cord Injury with Targeted Plasticity Therapy	SCI Motor/Sensory Function	Upper Limb/Forelimb	Unable to Classify	Preclinical	RENNAKER, ROBERT L	UNIVERSITY OF TEXAS DALLAS	TX	334688	R01
1UH2NS103863-01	NA	NIH	NINDS	2018	Restoration of Grasp and Reach in Cervical Spinal Cord Injury	SCI Motor/Sensory Function	Upper Limb/Forelimb	Invasive Device	Clinical (Phase 0 or EFS)	PECKHAM, PAUL HUNTER	CASE WESTERN RESERVE UNIVERSITY	OH	1544096	UH2
4UH3NS103863-02	NA	NIH	NINDS	2019	Restoration of Grasp and Reach in Cervical Spinal Cord Injury	SCI Motor/Sensory Function	Upper Limb/Forelimb	Invasive Device	Clinical (Phase 0 or EFS)	PECKHAM, PAUL HUNTER	CASE WESTERN RESERVE UNIVERSITY	OH	2175400	UH3
5UH3NS103863-03	NA	NIH	NINDS	2022	Restoration of Grasp and Reach in Cervical Spinal Cord Injury	SCI Motor/Sensory Function	Upper Limb/Forelimb	Invasive Device	Clinical (Phase 0 or EFS)	PECKHAM, PAUL HUNTER	CASE WESTERN RESERVE UNIVERSITY	OH	1967804	UH3
5UH3NS103863-04	NA	NIH	NINDS	2023	Restoration of Grasp and Reach in Cervical Spinal Cord Injury	SCI Motor/Sensory Function	Upper Limb/Forelimb	Invasive Device	Clinical (Phase 0 or EFS)	KILGORE, KEVIN L.	CASE WESTERN RESERVE UNIVERSITY	OH	2029993	UH3
1R01NS104194-01A1	NA	NIH	NINDS	2018	Crucial spinal circuit changes that mediate locomotion benefits of combined biological/bionic/rehabilitation therapies after spinal cord injury.	SCI Pathology & Repair	SCI Regeneration/Plasticity/Repair	Invasive Device	Preclinical	GISZTER, SIMON F	DREXEL UNIVERSITY	PA	640371	R01
5R01NS104194-02	NA	NIH	NINDS	2019	Crucial spinal circuit changes that mediate locomotion benefits of combined biological/bionic/rehabilitation therapies after spinal cord injury.	SCI Pathology & Repair	SCI Regeneration/Plasticity/Repair	Invasive Device	Preclinical	GISZTER, SIMON F	DREXEL UNIVERSITY	PA	640371	R01
5R01NS104194-03	NA	NIH	NINDS	2020	Crucial spinal circuit changes that mediate locomotion benefits of combined biological/bionic/rehabilitation therapies after spinal cord injury.	SCI Pathology & Repair	SCI Regeneration/Plasticity/Repair	Invasive Device	Preclinical	GISZTER, SIMON F	DREXEL UNIVERSITY	PA	640371	R01
5R01NS104194-04	NA	NIH	NINDS	2021	Crucial spinal circuit changes that mediate locomotion benefits of combined biological/bionic/rehabilitation therapies after spinal cord injury.	SCI Pathology & Repair	SCI Regeneration/Plasticity/Repair	Invasive Device	Preclinical	GISZTER, SIMON F	DREXEL UNIVERSITY	PA	640371	R01
5R01NS104194-05	NA	NIH	NINDS	2022	Crucial spinal circuit changes that mediate locomotion benefits of combined biological/bionic/rehabilitation therapies after spinal cord injury.	SCI Pathology & Repair	SCI Regeneration/Plasticity/Repair	Invasive Device	Preclinical	GISZTER, SIMON F	DREXEL UNIVERSITY	PA	640371	R01
1R01NS104291-01A1	NA	NIH	NINDS	2018	Neural transplants to promote respiratory plasticity after spinal cord injury	SCI Motor/Sensory Function	Breathing/Respiration/Cough	Cell/Tissue Therapies	Preclinical	LANE, MICHAEL ARON	DREXEL UNIVERSITY	PA	348795	R01
5R01NS104291-02	NA	NIH	NINDS	2019	Neural transplants to promote respiratory plasticity after spinal cord injury	SCI Motor/Sensory Function	Breathing/Respiration/Cough	Cell/Tissue Therapies	Preclinical	LANE, MICHAEL ARON	DREXEL UNIVERSITY	PA	336331	R01
5R01NS104291-03	NA	NIH	NINDS	2020	Neural transplants to promote respiratory plasticity after spinal cord injury	SCI Motor/Sensory Function	Breathing/Respiration/Cough	Cell/Tissue Therapies	Preclinical	LANE, MICHAEL ARON	DREXEL UNIVERSITY	PA	336221	R01
5R01NS104291-04	NA	NIH	NINDS	2021	Neural transplants to promote respiratory plasticity after spinal cord injury	SCI Motor/Sensory Function	Breathing/Respiration/Cough	Cell/Tissue Therapies	Preclinical	LANE, MICHAEL ARON	DREXEL UNIVERSITY	PA	336108	R01
5R01NS104291-05	NA	NIH	NINDS	2022	Neural transplants to promote respiratory plasticity after spinal cord injury	SCI Motor/Sensory Function	Breathing/Respiration/Cough	Cell/Tissue Therapies	Preclinical	LANE, MICHAEL ARON	DREXEL UNIVERSITY	PA	335989	R01
1R21NS104394-01A1	NA	NIH	NINDS	2018	In vivo reprogramming reactive astrocytes into functional neuorons by microRNA-124 in the injured spinal cord	SCI Pathology & Repair	SCI Regeneration/Plasticity/Repair	Other Biologics	Preclinical	LI, HEDONG	PENNSYLVANIA STATE UNIVERSITY, THE	PA	239790	R21
5R21NS104394-02	NA	NIH	NINDS	2019	In vivo reprogramming reactive astrocytes into functional neuorons by microRNA-124 in the injured spinal cord	SCI Pathology & Repair	SCI Regeneration/Plasticity/Repair	Other Biologics	Preclinical	LI, HEDONG	PENNSYLVANIA STATE UNIVERSITY, THE	PA	9484	R21
1R01NS104422-01A1	NA	NIH	NINDS	2018	Nociceptive input after spinal cord injury (SCI) expands the region of secondary injury and undermines long-term recovery	SCI Pathology & Repair	SCI Pathology/Neuroprotection	In Vivo Approaches	Disease-Related Basic	GRAU, JAMES WILLIAM	TEXAS A&M UNIVERSITY	TX	327490	R01
5R01NS104422-02	NA	NIH	NINDS	2019	Nociceptive input after spinal cord injury (SCI) expands the region of secondary injury and undermines long-term recovery	SCI Pathology & Repair	SCI Pathology/Neuroprotection	In Vivo Approaches	Disease-Related Basic	GRAU, JAMES WILLIAM	TEXAS A&M UNIVERSITY	TX	286151	R01
5R01NS104422-03	NA	NIH	NINDS	2020	Nociceptive input after spinal cord injury (SCI) expands the region of secondary injury and undermines long-term recovery	SCI Pathology & Repair	SCI Pathology/Neuroprotection	In Vivo Approaches	Disease-Related Basic	GRAU, JAMES WILLIAM	TEXAS A&M UNIVERSITY	TX	285841	R01
5R01NS104422-04	NA	NIH	NINDS	2021	Nociceptive input after spinal cord injury (SCI) expands the region of secondary injury and undermines long-term recovery	SCI Pathology & Repair	SCI Pathology/Neuroprotection	In Vivo Approaches	Disease-Related Basic	GRAU, JAMES WILLIAM	TEXAS A&M UNIVERSITY	TX	285515	R01
5R01NS104422-05	NA	NIH	NINDS	2022	Nociceptive input after spinal cord injury (SCI) expands the region of secondary injury and undermines long-term recovery	SCI Pathology & Repair	SCI Pathology/Neuroprotection	In Vivo Approaches	Disease-Related Basic	GRAU, JAMES WILLIAM	TEXAS A&M UNIVERSITY	TX	285173	R01
1R01NS104442-01	NA	NIH	NINDS	2017	The Primate Corticospinal Connectome	SCI Pathology & Repair	SCI Regeneration/Plasticity/Repair	In Vivo Approaches	Disease-Related Basic	TUSZYNSKI, MARK H.	UNIVERSITY OF CALIFORNIA, SAN DIEGO	CA	597724	R01
5R01NS104442-02	NA	NIH	NINDS	2018	The Primate Corticospinal Connectome	SCI Pathology & Repair	SCI Regeneration/Plasticity/Repair	In Vivo Approaches	Disease-Related Basic	TUSZYNSKI, MARK H.	UNIVERSITY OF CALIFORNIA, SAN DIEGO	CA	583888	R01
5R01NS104442-03	NA	NIH	NINDS	2019	The Primate Corticospinal Connectome	SCI Pathology & Repair	SCI Regeneration/Plasticity/Repair	In Vivo Approaches	Disease-Related Basic	TUSZYNSKI, MARK H.	UNIVERSITY OF CALIFORNIA, SAN DIEGO	CA	592579	R01
5R01NS104442-04	NA	NIH	NINDS	2020	The Primate Corticospinal Connectome	SCI Pathology & Repair	SCI Regeneration/Plasticity/Repair	In Vivo Approaches	Disease-Related Basic	TUSZYNSKI, MARK H.	UNIVERSITY OF CALIFORNIA, SAN DIEGO	CA	582575	R01
2R01NS104442-05	NA	NIH	NINDS	2021	The Primate Corticospinal Connectome and Transcriptome	SCI Pathology & Repair	SCI Regeneration/Plasticity/Repair	In Vivo Approaches	Disease-Related Basic	TUSZYNSKI, MARK H.	UNIVERSITY OF CALIFORNIA, SAN DIEGO	CA	663402	R01
5R01NS104442-06	NA	NIH	NINDS	2022	The Primate Corticospinal Connectome and Transcriptome	SCI Pathology & Repair	SCI Regeneration/Plasticity/Repair	In Vivo Approaches	Disease-Related Basic	TUSZYNSKI, MARK H.	UNIVERSITY OF CALIFORNIA, SAN DIEGO	CA	636273	R01
5R01NS104442-07	NA	NIH	NINDS	2023	The Primate Corticospinal Connectome and Transcriptome	SCI Pathology & Repair	SCI Regeneration/Plasticity/Repair	In Vivo Approaches	Disease-Related Basic	TUSZYNSKI, MARK H.	UNIVERSITY OF CALIFORNIA, SAN DIEGO	CA	630880	R01
3R01NS104442-07S1	NA	NIH	NINDS	2023	The Primate Corticospinal Connectome and Transcriptome - Supplement	SCI Pathology & Repair	SCI Regeneration/Plasticity/Repair	In Vivo Approaches	Disease-Related Basic	TUSZYNSKI, MARK H.	UNIVERSITY OF CALIFORNIA, SAN DIEGO	CA	149000	R01
1R21NS104644-01A1	NA	NIH	NINDS	2018	Cortical functional connectivity as an early biomarker of recovery in spinal cord injury	SCI Adjacent	Tools/Technology	Diagnostic/Prognostic Tools	Clinical (Phase 0 or EFS)	CHOE, ANN S	HUGO W. MOSER RES INST KENNEDY KRIEGER	MD	242400	R21
5R21NS104644-02	NA	NIH	NINDS	2019	Cortical functional connectivity as an early biomarker of recovery in spinal cord injury	SCI Adjacent	Tools/Technology	Diagnostic/Prognostic Tools	Clinical (Phase 0 or EFS)	CHOE, ANN S	HUGO W. MOSER RES INST KENNEDY KRIEGER	MD	202000	R21
3R21NS104644-02S1	NA	NIH	NINDS	2020	Cortical functional connectivity as an early biomarker of recovery in spinal cord injury	SCI Adjacent	Tools/Technology	Diagnostic/Prognostic Tools	Clinical (Phase 0 or EFS)	CHOE, ANN S	UNIVERSITY OF LOUISVILLE	MD	80800	R21
1R21NS104789-01A1	NA	NIH	NINDS	2018	Targeting ASIC3 to disrupt nociceptor sensitization following spinal cord injury	SCI Secondary Health Conditions	SCI Pain	Other Biologics	Preclinical	BAUMBAUER, KYLE M	UNIVERSITY OF CONNECTICUT STORRS	CT	233419	R21
7R21NS104789-02	NA	NIH	NINDS	2019	Targeting ASIC3 to disrupt nociceptor sensitization following spinal cord injury	SCI Secondary Health Conditions	SCI Pain	Other Biologics	Preclinical	BAUMBAUER, KYLE M	UNIVERSITY OF KANSAS MEDICAL CENTER	KS	191250	R21
1R03NS104972-01	NA	NIH	NINDS	2017	3D Printed Scaffolds for Primate Spinal Cord Injury	SCI Pathology & Repair	SCI Regeneration/Plasticity/Repair	Biomaterials	Preclinical	TUSZYNSKI, MARK H.	UNIVERSITY OF CALIFORNIA, SAN DIEGO	CA	77252	R03
5R03NS104972-02	NA	NIH	NINDS	2018	3D Printed Scaffolds for Primate Spinal Cord Injury	SCI Pathology & Repair	SCI Regeneration/Plasticity/Repair	Biomaterials	Preclinical	TUSZYNSKI, MARK H.	UNIVERSITY OF CALIFORNIA, SAN DIEGO	CA	77244	R03
1F31NS105442-01A1	NA	NIH	NINDS	2018	Inducing Neural Plasticity after Spinal Cord Injury to Recover Impaired Voluntary Movement	SCI Motor/Sensory Function	Ambulation/Locomotion	Invasive Device	Preclinical	BORRELL, JORDAN ALEXANDER	UNIVERSITY OF KANSAS MEDICAL CENTER	KS	31627	F31
5F31NS105442-02	NA	NIH	NINDS	2019	Inducing Neural Plasticity after Spinal Cord Injury to Recover Impaired Voluntary Movement	SCI Motor/Sensory Function	Ambulation/Locomotion	Invasive Device	Preclinical	BORRELL, JORDAN ALEXANDER	UNIVERSITY OF KANSAS MEDICAL CENTER	KS	33118	F31
1F31NS105443-01A1	NA	NIH	NINDS	2018	Contributions of Myelin Derived Arachidonic Acid to Macrophage Polarization and Secondary Damage after Spinal Cord Injury	SCI Pathology & Repair	SCI Pathology/Neuroprotection	In Vivo Approaches	Disease-Related Basic	KOPPER, TIMOTHY JOSEPH	UNIVERSITY OF KENTUCKY	KY	32470	F31
5F31NS105443-02	NA	NIH	NINDS	2019	Contributions of Myelin Derived Arachidonic Acid to Macrophage Polarization and Secondary Damage after Spinal Cord Injury	SCI Pathology & Repair	SCI Pathology/Neuroprotection	In Vivo Approaches	Disease-Related Basic	KOPPER, TIMOTHY JOSEPH	UNIVERSITY OF KENTUCKY	KY	33159	F31
5F31NS105443-03	NA	NIH	NINDS	2020	Contributions of Myelin Derived Arachidonic Acid to Macrophage Polarization and Secondary Damage after Spinal Cord Injury	SCI Pathology & Repair	SCI Pathology/Neuroprotection	In Vivo Approaches	Disease-Related Basic	KOPPER, TIMOTHY JOSEPH	UNIVERSITY OF KENTUCKY	KY	24030	F31
1R01NS105478-01	NA	NIH	NINDS	2017	Embryonic stem cell therapy after cervical contusion SCI in NHPs	SCI Pathology & Repair	SCI Regeneration/Plasticity/Repair	Cell/Tissue Therapies	Preclinical	BRESNAHAN, JACQUELINE C	UNIVERSITY OF CALIFORNIA, SAN FRANCISCO	CA	538073	R01
5R01NS105478-02	NA	NIH	NINDS	2018	Embryonic stem cell therapy after cervical contusion SCI in NHPs	SCI Pathology & Repair	SCI Regeneration/Plasticity/Repair	Cell/Tissue Therapies	Preclinical	BRESNAHAN, JACQUELINE C	UNIVERSITY OF CALIFORNIA, SAN FRANCISCO	CA	576382	R01
5R01NS105478-03	NA	NIH	NINDS	2019	Embryonic stem cell therapy after cervical contusion SCI in NHPs	SCI Pathology & Repair	SCI Regeneration/Plasticity/Repair	Cell/Tissue Therapies	Preclinical	BRESNAHAN, JACQUELINE C	UNIVERSITY OF CALIFORNIA, SAN FRANCISCO	CA	585564	R01
5R01NS105478-04	NA	NIH	NINDS	2020	Embryonic stem cell therapy after cervical contusion SCI in NHPs	SCI Pathology & Repair	SCI Regeneration/Plasticity/Repair	Cell/Tissue Therapies	Preclinical	BRESNAHAN, JACQUELINE C	UNIVERSITY OF CALIFORNIA, SAN FRANCISCO	CA	600676	R01
5R01NS105478-05	NA	NIH	NINDS	2021	Embryonic stem cell therapy after cervical contusion SCI in NHPs	SCI Pathology & Repair	SCI Regeneration/Plasticity/Repair	Cell/Tissue Therapies	Preclinical	BRESNAHAN, JACQUELINE C	UNIVERSITY OF CALIFORNIA, SAN FRANCISCO	CA	558167	R01
1R01NS105725-01A1	NA	NIH	NINDS	2019	Optical dissection of intracortical circuits supporting motor recovery after spinal cord injury	SCI Motor/Sensory Function	Upper Limb/Forelimb	Exercise/Activity/Rehab	Preclinical	HOLLIS, EDMUND R	WINIFRED MASTERSON BURKE MED RES INST	NY	466241	R01
5R01NS105725-02	NA	NIH	NINDS	2020	Optical dissection of intracortical circuits supporting motor recovery after spinal cord injury	SCI Motor/Sensory Function	Upper Limb/Forelimb	Exercise/Activity/Rehab	Preclinical	HOLLIS, EDMUND R	WINIFRED MASTERSON BURKE MED RES INST	NY	445979	R01
5R01NS105725-03	NA	NIH	NINDS	2021	Optical dissection of intracortical circuits supporting motor recovery after spinal cord injury	SCI Motor/Sensory Function	Upper Limb/Forelimb	Exercise/Activity/Rehab	Preclinical	HOLLIS, EDMUND R	WINIFRED MASTERSON BURKE MED RES INST	NY	451310	R01
5R01NS105725-04	NA	NIH	NINDS	2022	Optical dissection of intracortical circuits supporting motor recovery after spinal cord injury	SCI Motor/Sensory Function	Upper Limb/Forelimb	Exercise/Activity/Rehab	Preclinical	HOLLIS, EDMUND R	WINIFRED MASTERSON BURKE MED RES INST	NY	445293	R01
5R01NS105725-05	NA	NIH	NINDS	2023	Optical Dissection of Intracortical Circuits Supporting Motor Recovery After Spinal Cord Injury	SCI Motor/Sensory Function	Upper Limb/Forelimb	Exercise/Activity/Rehab	Preclinical	HOLLIS, EDMUND R	WINIFRED MASTERSON BURKE MED RES INST	NY	450607	R01
1R01NS105748-01A1	NA	NIH	NINDS	2018	Development of neuronal circuits for innate behavior	SCI Adjacent	Intact Spinal Cord	In Vivo Approaches	Basic-Basic	HECKSCHER, ELIZABETH (ELLIE) S	UNIVERSITY OF CHICAGO	IL	349167	R01
5R01NS105748-02	NA	NIH	NINDS	2019	Development of neuronal circuits for innate behavior	SCI Adjacent	Intact Spinal Cord	In Vivo Approaches	Basic-Basic	HECKSCHER, ELIZABETH (ELLIE) S	UNIVERSITY OF CHICAGO	IL	349167	R01
5R01NS105748-03	NA	NIH	NINDS	2020	Development of neuronal circuits for innate behavior	SCI Adjacent	Intact Spinal Cord	In Vivo Approaches	Basic-Basic	HECKSCHER, ELIZABETH (ELLIE) S	UNIVERSITY OF CHICAGO	IL	349167	R01
1R01NS105785-01	NA	NIH	NINDS	2018	Spinal Cord Stimulation: A Novel Method to Restore Breathing in Spinal Cord Injury	SCI Motor/Sensory Function	Breathing/Respiration/Cough	Invasive Device	Preclinical	DIMARCO, ANTHONY F.	CASE WESTERN RESERVE UNIVERSITY	OH	518493	R01
5R01NS105785-02	NA	NIH	NINDS	2019	Spinal Cord Stimulation: A Novel Method to Restore Breathing in Spinal Cord Injury	SCI Motor/Sensory Function	Breathing/Respiration/Cough	Invasive Device	Preclinical	DIMARCO, ANTHONY F.	CASE WESTERN RESERVE UNIVERSITY	OH	597086	R01
5R01NS105785-03	NA	NIH	NINDS	2020	Spinal Cord Stimulation: A Novel Method to Restore Breathing in Spinal Cord Injury	SCI Motor/Sensory Function	Breathing/Respiration/Cough	Invasive Device	Preclinical	DIMARCO, ANTHONY F.	CASE WESTERN RESERVE UNIVERSITY	OH	605899	R01
5R01NS105785-04	NA	NIH	NINDS	2021	Spinal Cord Stimulation: A Novel Method to Restore Breathing in Spinal Cord Injury	SCI Motor/Sensory Function	Breathing/Respiration/Cough	Invasive Device	Preclinical	DIMARCO, ANTHONY F.	CASE WESTERN RESERVE UNIVERSITY	OH	519363	R01
5R01NS105785-05	NA	NIH	NINDS	2022	Spinal Cord Stimulation: A Novel Method to Restore Breathing in Spinal Cord Injury	SCI Motor/Sensory Function	Breathing/Respiration/Cough	Invasive Device	Preclinical	DIMARCO, ANTHONY F.	CASE WESTERN RESERVE UNIVERSITY	OH	519991	R01
4R00NS105915-03	NA	NIH	NINDS	2019	Astrocyte regulation of neural plasticity after CNS injury	SCI Motor/Sensory Function	Ambulation/Locomotion	In Vivo Approaches	Disease-Related Basic	BURDA, JOSHUA EVAN	CEDARS-SINAI MEDICAL CENTER	CA	246913	R00
5R00NS105915-04	NA	NIH	NINDS	2020	Astrocyte regulation of neural plasticity after CNS injury	SCI Motor/Sensory Function	Ambulation/Locomotion	In Vivo Approaches	Disease-Related Basic	BURDA, JOSHUA EVAN	CEDARS-SINAI MEDICAL CENTER	CA	245477	R00
5R00NS105915-05	NA	NIH	NINDS	2021	Astrocyte Regulation of Neural Plasticity After CNS Injury	SCI Motor/Sensory Function	Ambulation/Locomotion	In Vivo Approaches	Disease-Related Basic	BURDA, JOSHUA EVAN	CEDARS-SINAI MEDICAL CENTER	CA	246432	R00
1K99NS105915-01	NA	NIH	NINDS	2018	Astrocyte regulation of neural plasticity after CNS injury	SCI Pathology & Repair	SCI Regeneration/Plasticity/Repair	In Vivo Approaches	Disease-Related Basic	BURDA, JOSHUA EVAN	UNIVERSITY OF CALIFORNIA LOS ANGELES	CA	92930	K99
5K99NS105915-02	NA	NIH	NINDS	2019	Astrocyte regulation of neural plasticity after CNS injury	SCI Motor/Sensory Function	Ambulation/Locomotion	In Vivo Approaches	Disease-Related Basic	BURDA, JOSHUA EVAN	UNIVERSITY OF CALIFORNIA LOS ANGELES	CA	92930	K99
1R01NS105961-01	NA	NIH	NINDS	2018	Develop a combinatorial therapy for spinal cord injury	SCI Pathology & Repair	SCI Regeneration/Plasticity/Repair	Drug Interventions	Preclinical	LI, SHUXIN	TEMPLE UNIV OF THE COMMONWEALTH	PA	355687	R01
5R01NS105961-02	NA	NIH	NINDS	2019	Develop a combinatorial therapy for spinal cord injury	SCI Pathology & Repair	SCI Regeneration/Plasticity/Repair	Drug Interventions	Preclinical	LI, SHUXIN	TEMPLE UNIV OF THE COMMONWEALTH	PA	342890	R01
5R01NS105961-03	NA	NIH	NINDS	2020	Develop a combinatorial therapy for spinal cord injury	SCI Pathology & Repair	SCI Regeneration/Plasticity/Repair	Drug Interventions	Preclinical	LI, SHUXIN	TEMPLE UNIV OF THE COMMONWEALTH	PA	342890	R01
5R01NS105961-04	NA	NIH	NINDS	2021	Develop a combinatorial therapy for spinal cord injury	SCI Pathology & Repair	SCI Regeneration/Plasticity/Repair	Drug Interventions	Preclinical	LI, SHUXIN	TEMPLE UNIV OF THE COMMONWEALTH	PA	342890	R01
5R01NS105961-05	NA	NIH	NINDS	2022	Develop a combinatorial therapy for spinal cord injury	SCI Pathology & Repair	SCI Regeneration/Plasticity/Repair	Drug Interventions	Preclinical	LI, SHUXIN	TEMPLE UNIV OF THE COMMONWEALTH	PA	342890	R01
1R01NS105987-01A1	NA	NIH	NINDS	2019	Pathophysiological remodeling of the enteric neuromuscular compartment in experimental spinal cord injury	SCI Secondary Health Conditions	Bowel/Gastrointestinal Health	In Vivo Approaches	Disease-Related Basic	HOLMES, GREGORY M.	PENNSYLVANIA STATE UNIV HERSHEY MED CTR	PA	333304	R01
5R01NS105987-02	NA	NIH	NINDS	2020	Pathophysiological remodeling of the enteric neuromuscular compartment in experimental spinal cord injury	SCI Secondary Health Conditions	Bowel/Gastrointestinal Health	In Vivo Approaches	Disease-Related Basic	HOLMES, GREGORY M.	PENNSYLVANIA STATE UNIV HERSHEY MED CTR	PA	333222	R01
5R01NS105987-03	NA	NIH	NINDS	2021	Pathophysiological remodeling of the enteric neuromuscular compartment in experimental spinal cord injury	SCI Secondary Health Conditions	Bowel/Gastrointestinal Health	In Vivo Approaches	Disease-Related Basic	HOLMES, GREGORY M.	PENNSYLVANIA STATE UNIV HERSHEY MED CTR	PA	333138	R01
5R01NS105987-04	NA	NIH	NINDS	2022	Pathophysiological remodeling of the enteric neuromuscular compartment in experimental spinal cord injury	SCI Secondary Health Conditions	Bowel/Gastrointestinal Health	In Vivo Approaches	Disease-Related Basic	HOLMES, GREGORY M.	PENNSYLVANIA STATE UNIV HERSHEY MED CTR	PA	333049	R01
5R01NS105987-05	NA	NIH	NINDS	2023	Pathophysiological remodeling of the enteric neuromuscular compartment in experimental spinal cord injury	SCI Secondary Health Conditions	Bowel/Gastrointestinal Health	In Vivo Approaches	Disease-Related Basic	HOLMES, GREGORY M.	PENNSYLVANIA STATE UNIV HERSHEY MED CTR	PA	332958	R01
1R03NS106088-01A1	NA	NIH	NINDS	2018	Noninvasive VNS for Neuromotor Adaptations	SCI Adjacent	Non-Spinal Systems	Non-Invasive Device	Clinical (Phase 0 or EFS)	SHINOHARA, MINORU	GEORGIA INSTITUTE OF TECHNOLOGY	GA	70962	R03
5R03NS106088-02	NA	NIH	NINDS	2019	Noninvasive VNS for Neuromotor Adaptations	SCI Adjacent	Non-Spinal Systems	Non-Invasive Device	Clinical (Phase 0 or EFS)	SHINOHARA, MINORU	GEORGIA INSTITUTE OF TECHNOLOGY	GA	70565	R03
1R56NS106097-01A1	NA	NIH	NINDS	2018	Quantitative evaluation of myelin damage in cervical spinal cord	SCI Adjacent	Tools/Technology	Diagnostic/Prognostic Tools	Preclinical	JEONG, EUN-KEE (E.K.)	UNIVERSITY OF UTAH	UT	533750	R56
1R21NS106503-01	NA	NIH	NINDS	2018	Sensorimotor training and cortical mechanisms of pain after spinal cord injury	SCI Secondary Health Conditions	SCI Pain	Invasive Device	Preclinical	BLESCH, ARMIN	INDIANA UNIVERSITY INDIANAPOLIS	IN	1	R21
1DP2NS106663-01	NA	NIH	NINDS	2017	Modulation of cortical networks, a new approach to spinal cord injury rehabilitation	SCI Pathology & Repair	SCI Regeneration/Plasticity/Repair	In Vivo Approaches	Disease-Related Basic	HOLLIS, EDMUND R	HARVARD UNIVERSITY	NY	2775000	DP2
3DP2NS106663-01S1	NA	NIH	NINDS	2019	Diversity Supplement - Modulation of cortical networks, a new approach to spinal cord injury rehabilitation	SCI Pathology & Repair	SCI Regeneration/Plasticity/Repair	In Vivo Approaches	Disease-Related Basic	HOLLIS, EDMUND R	WINIFRED MASTERSON BURKE MED RES INST	NY	8772	DP2
3DP2NS106663-01S2	NA	NIH	NINDS	2020	Modulation of cortical networks, a new approach to spinal cord injury rehabilitation	SCI Pathology & Repair	SCI Regeneration/Plasticity/Repair	In Vivo Approaches	Disease-Related Basic	HOLLIS, EDMUND R	WINIFRED MASTERSON BURKE MED RES INST	NY	11354	DP2
1U44NS106685-01A1	NA	NIH	NINDS	2019	Preclinical characterization of a novel neuropeptide for inducing "on-demand" voiding	SCI Secondary Health Conditions	Bladder/Urinary Health	Other Biologics	Preclinical	BURGARD, EDWARD	DIGNIFY THERAPEUTICS, LLC	NC	901425	U44
4U44NS106685-02	NA	NIH	NINDS	2020	Preclinical characterization of a novel neuropeptide for inducing "on-demand" voiding	SCI Secondary Health Conditions	Bladder/Urinary Health	Other Biologics	Preclinical	BURGARD, EDWARD	DIGNIFY THERAPEUTICS, LLC	NC	1823630	U44
5U44NS106685-03	NA	NIH	NINDS	2021	Preclinical characterization of a novel neuropeptide for inducing "on-demand" voiding	SCI Secondary Health Conditions	Bladder/Urinary Health	Other Biologics	Preclinical	BURGARD, EDWARD	DIGNIFY THERAPEUTICS, LLC	NC	1187722	U44
1F32NS106740-01A1	NA	NIH	NINDS	2018	Regionalized Human Motor Neuron Therapies	SCI Motor/Sensory Function	Motor - General	Cell/Tissue Therapies	Preclinical	IYER, NISHA	UNIVERSITY OF WISCONSIN-MADISON	WI	59038	F32
5F32NS106740-02	NA	NIH	NINDS	2019	Regionalized Human Motor Neuron Therapies	SCI Motor/Sensory Function	Motor - General	Cell/Tissue Therapies	Preclinical	IYER, NISHA	UNIVERSITY OF WISCONSIN-MADISON	WI	63746	F32
5F32NS106740-03	NA	NIH	NINDS	2020	Regionalized Human Motor Neuron Therapies	SCI Motor/Sensory Function	Motor - General	Cell/Tissue Therapies	Preclinical	IYER, NISHA	UNIVERSITY OF WISCONSIN-MADISON	WI	63531	F32
5F32NS106740-04	NA	NIH	NINDS	2021	Regionalized Human Motor Neuron Therapies	SCI Motor/Sensory Function	Motor - General	Cell/Tissue Therapies	Preclinical	IYER, NISHA	UNIVERSITY OF WISCONSIN-MADISON	WI	35229	F32
1R13NS106885-01	NA	NIH	NINDS	2018	American Society for Neural Therapy and Repair 2018 Meeting	Infrastructure	Research Resources	Conference	Other	MANFREDSSON, FREDRIC	MICHIGAN STATE UNIVERSITY	MI	10000	R13
4UH3NS106899-03	NA	NIH	NINDS	2020	Translational Outcomes Project: Visualizing Syndromic Information and Outcomes for Neurotrauma (TOP-VISION)	Infrastructure	Clinical Resources	Database/Data Analysis	Infrastructure	FERGUSON, ADAM R	UNIVERSITY OF CALIFORNIA, SAN FRANCISCO	CA	323000	UH3
5UH3NS106899-04	NA	NIH	NINDS	2021	Translational Outcomes Project: Visualizing Syndromic Information and Outcomes for Neurotrauma (TOP-VISION)	Infrastructure	Clinical Resources	Database/Data Analysis	Infrastructure	FERGUSON, ADAM R	UNIVERSITY OF CALIFORNIA, SAN FRANCISCO	CA	323000	UH3
3UH3NS106899-04S1	NA	NIH	NINDS	2021	FAIR VISION for TOP-NT	Infrastructure	Clinical Resources	Database/Data Analysis	Infrastructure	FERGUSON, ADAM R	UNIVERSITY OF MARYLAND BALTIMORE	CA	236892	UH3
1R01NS106908-01	NA	NIH	NINDS	2018	Soluble TNFa in the development of autonomic dysreflexia after spinal cord injury	SCI Secondary Health Conditions	AD/Autonomic Function	In Vivo Approaches	Disease-Related Basic	TOM, VERONICA JEAN	DREXEL UNIVERSITY	PA	629260	R01
5R01NS106908-02	NA	NIH	NINDS	2019	Soluble TNFa in the development of autonomic dysreflexia after spinal cord injury	SCI Secondary Health Conditions	AD/Autonomic Function	In Vivo Approaches	Disease-Related Basic	TOM, VERONICA JEAN	DREXEL UNIVERSITY	PA	613508	R01
5R01NS106908-03	NA	NIH	NINDS	2020	Soluble TNFa in the development of autonomic dysreflexia after spinal cord injury	SCI Secondary Health Conditions	AD/Autonomic Function	In Vivo Approaches	Disease-Related Basic	TOM, VERONICA JEAN	DREXEL UNIVERSITY	PA	570901	R01
5R01NS106908-04	NA	NIH	NINDS	2021	Soluble TNFa in the development of autonomic dysreflexia after spinal cord injury	SCI Secondary Health Conditions	AD/Autonomic Function	In Vivo Approaches	Disease-Related Basic	TOM, VERONICA JEAN	DREXEL UNIVERSITY	PA	559669	R01
5R01NS106908-05	NA	NIH	NINDS	2022	Soluble TNFa in the development of autonomic dysreflexia after spinal cord injury	SCI Secondary Health Conditions	AD/Autonomic Function	In Vivo Approaches	Disease-Related Basic	TOM, VERONICA JEAN	DREXEL UNIVERSITY	PA	550631	R01
1R21NS106981-01A1	NA	NIH	NINDS	2018	Peripheral blood RNA biomarkers of recovery after spinal cord injury	SCI Pathology & Repair	SCI Pathology/Neuroprotection	In Vivo Approaches	Disease-Related Basic	BEATTIE, MICHAEL S	UNIVERSITY OF CALIFORNIA, SAN FRANCISCO	CA	280073	R21
5R21NS106981-02	NA	NIH	NINDS	2019	Peripheral blood RNA biomarkers of recovery after spinal cord injury	SCI Pathology & Repair	SCI Pathology/Neuroprotection	In Vivo Approaches	Disease-Related Basic	BEATTIE, MICHAEL S	UNIVERSITY OF CALIFORNIA, SAN FRANCISCO	CA	160584	R21
1R43NS107093-01	NA	NIH	NINDS	2018	Assessment of NOVO-118 as a regenerative therapeutic in acute spinal cord injury	SCI Pathology & Repair	SCI Regeneration/Plasticity/Repair	Drug Interventions	Preclinical	STILES, TRAVIS LEE	NOVORON BIOSCIENCE, INC.	CA	347510	R43
5R43NS107093-02	NA	NIH	NINDS	2019	Assessment of NOVO-118 as a regenerative therapeutic in acute spinal cord injury	SCI Pathology & Repair	SCI Regeneration/Plasticity/Repair	Drug Interventions	Preclinical	STILES, TRAVIS LEE	NOVORON BIOSCIENCE, INC.	CA	347542	R43
1R01NS107392-01	NA	NIH	NINDS	2018	Targeting Atr to promote regeneration and functional recovery after neural injury	SCI Pathology & Repair	SCI Regeneration/Plasticity/Repair	In Vivo Approaches	Disease-Related Basic	SONG, YUANQUAN	CHILDREN'S HOSP OF PHILADELPHIA	PA	376250	R01
5R01NS107392-02	NA	NIH	NINDS	2019	Targeting Atr to promote regeneration and functional recovery after neural injury	SCI Pathology & Repair	SCI Regeneration/Plasticity/Repair	In Vivo Approaches	Disease-Related Basic	SONG, YUANQUAN	CHILDREN'S HOSP OF PHILADELPHIA	PA	376250	R01
5R01NS107392-03	NA	NIH	NINDS	2020	Targeting Atr to promote regeneration and functional recovery after neural injury	SCI Pathology & Repair	SCI Regeneration/Plasticity/Repair	In Vivo Approaches	Disease-Related Basic	SONG, YUANQUAN	CHILDREN'S HOSP OF PHILADELPHIA	PA	376250	R01
5R01NS107392-04	NA	NIH	NINDS	2021	Targeting Atr to promote regeneration and functional recovery after neural injury	SCI Pathology & Repair	SCI Regeneration/Plasticity/Repair	In Vivo Approaches	Disease-Related Basic	SONG, YUANQUAN	CHILDREN'S HOSP OF PHILADELPHIA	PA	376250	R01
5R01NS107392-05	NA	NIH	NINDS	2022	Targeting Atr to promote regeneration and functional recovery after neural injury	SCI Pathology & Repair	SCI Regeneration/Plasticity/Repair	In Vivo Approaches	Disease-Related Basic	SONG, YUANQUAN	CHILDREN'S HOSP OF PHILADELPHIA	PA	376250	R01
1UH3NS107714-01	NA	NIH	NINDS	2018	A Biomimetic Approach Towards a Dexterous Neuroprosthesis	SCI Motor/Sensory Function	Upper Limb/Forelimb	Invasive Device	Clinical (Phase 0 or EFS)	BONINGER, MICHAEL L.	UNIVERSITY OF PITTSBURGH AT PITTSBURGH	PA	1330521	UH3
5UH3NS107714-02	NA	NIH	NINDS	2019	A Biomimetic Approach Towards a Dexterous Neuroprosthesis	SCI Motor/Sensory Function	Upper Limb/Forelimb	Invasive Device	Clinical (Phase 0 or EFS)	BONINGER, MICHAEL L.	UNIVERSITY OF PITTSBURGH AT PITTSBURGH	PA	1671570	UH3
5UH3NS107714-03	NA	NIH	NINDS	2021	A Biomimetic Approach Towards a Dexterous Neuroprosthesis	SCI Motor/Sensory Function	Upper Limb/Forelimb	Invasive Device	Clinical (Phase 0 or EFS)	BONINGER, MICHAEL L.	UNIVERSITY OF PITTSBURGH AT PITTSBURGH	PA	1838375	UH3
5UH3NS107714-04	NA	NIH	NINDS	2022	A Biomimetic Approach Towards a Dexterous Neuroprosthesis	SCI Motor/Sensory Function	Upper Limb/Forelimb	Invasive Device	Clinical (Phase 0 or EFS)	BONINGER, MICHAEL L.	UNIVERSITY OF PITTSBURGH AT PITTSBURGH	PA	1693413	UH3
5UH3NS107714-05	NA	NIH	NINDS	2023	A Biomimetic Approach Towards a Dexterous Neuroprosthesis	SCI Motor/Sensory Function	Upper Limb/Forelimb	Invasive Device	Clinical (Phase 0 or EFS)	BONINGER, MICHAEL L.	UNIVERSITY OF PITTSBURGH AT PITTSBURGH	PA	543200	UH3
1R01NS107807-01	NA	NIH	NINDS	2018	Strategies to maximize the functional benefit of regenerated corticospinal tract axons	SCI Pathology & Repair	SCI Regeneration/Plasticity/Repair	Cell/Tissue Therapies	Preclinical	BLACKMORE, MURRAY G	MARQUETTE UNIVERSITY	WI	330313	R01
5R01NS107807-02	NA	NIH	NINDS	2019	Strategies to maximize the functional benefit of regenerated corticospinal tract axons	SCI Pathology & Repair	SCI Regeneration/Plasticity/Repair	Cell/Tissue Therapies	Preclinical	BLACKMORE, MURRAY G	MARQUETTE UNIVERSITY	WI	330313	R01
5R01NS107807-03	NA	NIH	NINDS	2020	Strategies to maximize the functional benefit of regenerated corticospinal tract axons	SCI Pathology & Repair	SCI Regeneration/Plasticity/Repair	Cell/Tissue Therapies	Preclinical	BLACKMORE, MURRAY G	MARQUETTE UNIVERSITY	WI	330313	R01
5R01NS107807-04	NA	NIH	NINDS	2021	Strategies to maximize the functional benefit of regenerated corticospinal tract axons	SCI Pathology & Repair	SCI Regeneration/Plasticity/Repair	Cell/Tissue Therapies	Preclinical	BLACKMORE, MURRAY G	MARQUETTE UNIVERSITY	WI	330313	R01
5R01NS107807-05	NA	NIH	NINDS	2022	Strategies to maximize the functional benefit of regenerated corticospinal tract axons	SCI Pathology & Repair	SCI Regeneration/Plasticity/Repair	Cell/Tissue Therapies	Preclinical	BLACKMORE, MURRAY G	MARQUETTE UNIVERSITY	WI	330313	R01
1R21NS108053-01A1	NA	NIH	NINDS	2019	Temporal profiling of corticospinal motor neurons reveals novel therapeutic targets for spinal cord injury	SCI Adjacent	Intact Spinal Cord	In Vivo Approaches	Disease-Related Basic	CAFFERTY, WILLIAM B.	YALE UNIVERSITY	CT	460625	R21
1R03NS108074-01	NA	NIH	NINDS	2018	A novel and innovative approach for axonal regeneration after Spinal Cord Injury (SCI)	SCI Adjacent	In Vitro Mechanisms	Modeling/In Vitro/Ex Vivo	Disease-Related Basic	KUMAR, RAJ	INSTITUTE OF ADVANCED SCIENCES, INC.	MA	55000	R03
5R03NS108074-02	NA	NIH	NINDS	2019	A novel and innovative approach for axonal regeneration after Spinal Cord Injury (SCI)	SCI Adjacent	In Vitro Mechanisms	Modeling/In Vitro/Ex Vivo	Disease-Related Basic	KUMAR, RAJ	INSTITUTE OF ADVANCED SCIENCES, INC.	MA	55000	R03
1R01NS108189-01A1	NA	NIH	NINDS	2019	Mechanisms of corticospinal tract regeneration	SCI Pathology & Repair	SCI Regeneration/Plasticity/Repair	In Vivo Approaches	Disease-Related Basic	STEWARD, OSWALD	UNIVERSITY OF CALIFORNIA-IRVINE	CA	329208	R01
5R01NS108189-02	NA	NIH	NINDS	2020	Mechanisms of corticospinal tract regeneration	SCI Pathology & Repair	SCI Regeneration/Plasticity/Repair	In Vivo Approaches	Disease-Related Basic	STEWARD, OSWALD	UNIVERSITY OF CALIFORNIA-IRVINE	CA	328682	R01
5R01NS108189-03	NA	NIH	NINDS	2021	Mechanisms of corticospinal tract regeneration	SCI Pathology & Repair	SCI Regeneration/Plasticity/Repair	In Vivo Approaches	Disease-Related Basic	STEWARD, OSWALD	UNIVERSITY OF CALIFORNIA-IRVINE	CA	552914	R01
5R01NS108189-04	NA	NIH	NINDS	2022	Mechanisms of Corticospinal Tract Regeneration	SCI Pathology & Repair	SCI Regeneration/Plasticity/Repair	In Vivo Approaches	Disease-Related Basic	STEWARD, OSWALD	UNIVERSITY OF CALIFORNIA-IRVINE	CA	327535	R01
3R01NS108189-02S1	NA	NIH	NINDS	2020	Mechanisms of corticospinal tract regeneration	SCI Pathology & Repair	SCI Regeneration/Plasticity/Repair	In Vivo Approaches	Disease-Related Basic	STEWARD, OSWALD	UNIVERSITY OF CALIFORNIA-IRVINE	CA	148915	R01
3R01NS108189-03S1	NA	NIH	NINDS	2021	Mechanisms of corticospinal tract regeneration	SCI Pathology & Repair	SCI Regeneration/Plasticity/Repair	In Vivo Approaches	Disease-Related Basic	STEWARD, OSWALD	UNIVERSITY OF CALIFORNIA-IRVINE	CA	151973	R01
3R01NS108189-02S2	NA	NIH	NINDS	2020	Mechanisms of corticospinal tract regeneration	SCI Pathology & Repair	SCI Regeneration/Plasticity/Repair	In Vivo Approaches	Disease-Related Basic	STEWARD, OSWALD	UNIVERSITY OF CALIFORNIA-IRVINE	CA	75001	R01
3R01NS108189-04S1	NA	NIH	NINDS	2022	Mechanisms of Corticospinal Tract Regeneration	SCI Pathology & Repair	SCI Regeneration/Plasticity/Repair	In Vivo Approaches	Disease-Related Basic	STEWARD, OSWALD	UNIVERSITY OF CALIFORNIA, SAN FRANCISCO	CA	382582	R01
1R01NS108529-01	NA	NIH	NINDS	2018	The integrated stress response and oligodendrocyte survival after spinal cord injury	SCI Pathology & Repair	SCI Pathology/Neuroprotection	In Vivo Approaches	Disease-Related Basic	WHITTEMORE, SCOTT R	UNIVERSITY OF LOUISVILLE	KY	543860	R01
5R01NS108529-02	NA	NIH	NINDS	2019	The integrated stress response and oligodendrocyte survival after spinal cord injury	SCI Pathology & Repair	SCI Pathology/Neuroprotection	In Vivo Approaches	Disease-Related Basic	WHITTEMORE, SCOTT R	UNIVERSITY OF LOUISVILLE	KY	537743	R01
5R01NS108529-03	NA	NIH	NINDS	2020	The integrated stress response and oligodendrocyte survival after spinal cord injury	SCI Pathology & Repair	SCI Pathology/Neuroprotection	In Vivo Approaches	Disease-Related Basic	WHITTEMORE, SCOTT R	UNIVERSITY OF LOUISVILLE	KY	534051	R01
5R01NS108529-04	NA	NIH	NINDS	2021	The integrated stress response and oligodendrocyte survival after spinal cord injury	SCI Pathology & Repair	SCI Pathology/Neuroprotection	In Vivo Approaches	Disease-Related Basic	WHITTEMORE, SCOTT R	UNIVERSITY OF LOUISVILLE	KY	534051	R01
5R01NS108529-05	NA	NIH	NINDS	2022	The integrated stress response and oligodendrocyte survival after spinal cord injury	SCI Pathology & Repair	SCI Pathology/Neuroprotection	In Vivo Approaches	Disease-Related Basic	HETMAN, MICHAL	UNIVERSITY OF LOUISVILLE	KY	534051	R01
1R13NS108672-01	NA	NIH	NINDS	2018	The 3rd Joint Symposium of the International and National Neurotrauma Societies	Infrastructure	Research Resources	Conference	Other	KLINE, ANTHONY E.	UNIVERSITY OF PITTSBURGH AT PITTSBURGH	PA	35000	R13
1U01NS108922-01	NA	NIH	NEI,NINDS	2018	Context-dependent processing in sensorimotor cortex	SCI Motor/Sensory Function	Upper Limb/Forelimb	Clinical Observational	Disease-Related Basic	COLLINGER, JENNIFER L.	UNIVERSITY OF PITTSBURGH AT PITTSBURGH	PA	611562	U01
5U01NS108922-02	NA	NIH	NINDS	2019	Context-dependent processing in sensorimotor cortex	SCI Motor/Sensory Function	Upper Limb/Forelimb	Clinical Observational	Disease-Related Basic	COLLINGER, JENNIFER L.	UNIVERSITY OF PITTSBURGH AT PITTSBURGH	PA	570817	U01
1R01NS109064-01	NA	NIH	NINDS	2018	The role of extracellular matrix in Myelomeningocele	Other SCI Studies	Other SCI Studies	Other Biologics	Preclinical	KRYNSKA, BARBARA	TEMPLE UNIV OF THE COMMONWEALTH	PA	346719	R01
1R01NS109090-01	NA	NIH	NINDS	2019	Noninvasive Spinal Cord Perfusion Techniques with MRI	SCI Adjacent	Tools/Technology	Diagnostic/Prognostic Tools	Preclinical	BUDDE, MATTHEW D	MEDICAL COLLEGE OF WISCONSIN	WI	332441	R01
5R01NS109090-02	NA	NIH	NINDS	2020	Noninvasive Spinal Cord Perfusion Techniques with MRI	SCI Adjacent	Tools/Technology	Diagnostic/Prognostic Tools	Preclinical	BUDDE, MATTHEW D	MEDICAL COLLEGE OF WISCONSIN	WI	336875	R01
5R01NS109090-03	NA	NIH	NINDS	2021	Noninvasive Spinal Cord Perfusion Techniques with MRI	SCI Adjacent	Tools/Technology	Diagnostic/Prognostic Tools	Preclinical	BUDDE, MATTHEW D	MEDICAL COLLEGE OF WISCONSIN	WI	336875	R01
5R01NS109090-04	NA	NIH	NINDS	2022	Noninvasive Spinal Cord Perfusion Techniques with MRI	SCI Adjacent	Tools/Technology	Diagnostic/Prognostic Tools	Preclinical	BUDDE, MATTHEW D	MEDICAL COLLEGE OF WISCONSIN	WI	336875	R01
5R01NS109090-05	NA	NIH	NINDS	2023	Noninvasive Spinal Cord Perfusion Techniques with MRI	SCI Adjacent	Tools/Technology	Diagnostic/Prognostic Tools	Preclinical	BUDDE, MATTHEW D	MEDICAL COLLEGE OF WISCONSIN	WI	336875	R01
1R01NS109450-01	NA	NIH	NINDS	2018	Characterization of central pain mechanisms using simultaneous spinal cord-brain functional imaging	SCI Adjacent	SCI Pain	Diagnostic/Prognostic Tools	Disease-Related Basic	MACKEY, SEAN C	STANFORD UNIVERSITY	CA	595757	R01
5R01NS109450-02	NA	NIH	NINDS	2019	Characterization of central pain mechanisms using simultaneous spinal cord-brain functional imaging	SCI Adjacent	SCI Pain	Diagnostic/Prognostic Tools	Disease-Related Basic	MACKEY, SEAN C	STANFORD UNIVERSITY	CA	590576	R01
5R01NS109450-03	NA	NIH	NINDS	2020	Characterization of central pain mechanisms using simultaneous spinal cord-brain functional imaging	SCI Adjacent	SCI Pain	Diagnostic/Prognostic Tools	Disease-Related Basic	MACKEY, SEAN C	STANFORD UNIVERSITY	CA	590576	R01
1R01NS109552-01	NA	NIH	NINDS	2018	Mechanisms of electrical stimulation of a canonical motor microcircuit	SCI Adjacent	Intact Spinal Cord	Non-Invasive Device	Preclinical	HECKMAN, CHARLES	NORTHWESTERN UNIVERSITY AT CHICAGO	IL	518919	R01
5R01NS109552-02	NA	NIH	NINDS	2019	Mechanisms of electrical stimulation of a canonical motor microcircuit	SCI Adjacent	Intact Spinal Cord	Non-Invasive Device	Preclinical	HECKMAN, CHARLES	NORTHWESTERN UNIVERSITY AT CHICAGO	IL	502668	R01
5R01NS109552-03	NA	NIH	NINDS	2020	Mechanisms of electrical stimulation of a canonical motor microcircuit	SCI Adjacent	Intact Spinal Cord	Non-Invasive Device	Preclinical	HECKMAN, CHARLES	NORTHWESTERN UNIVERSITY AT CHICAGO	IL	505722	R01
5R01NS109552-04	NA	NIH	NINDS	2021	Mechanisms of electrical stimulation of a canonical motor microcircuit	SCI Adjacent	Intact Spinal Cord	Non-Invasive Device	Preclinical	HECKMAN, CHARLES	NORTHWESTERN UNIVERSITY AT CHICAGO	IL	508868	R01
5R01NS109552-05	NA	NIH	NINDS	2022	Mechanisms of electrical stimulation of a canonical motor microcircuit	SCI Adjacent	Intact Spinal Cord	Non-Invasive Device	Preclinical	HECKMAN, CHARLES	NORTHWESTERN UNIVERSITY AT CHICAGO	IL	512107	R01
1UH3NS109556-01	NA	NIH	NINDS	2019	Technology development for closed-loop deep brain stimulation to treat refractory neuropathic pain	SCI Secondary Health Conditions	SCI Pain	Invasive Device	Clinical (Phase 0 or EFS)	CHANG, EDWARD	UNIVERSITY OF CALIFORNIA, SAN FRANCISCO	CA	1260452	UH3
5UH3NS109556-02	NA	NIH	NINDS	2020	Technology development for closed-loop deep brain stimulation to treat refractory neuropathic pain	SCI Secondary Health Conditions	SCI Pain	Invasive Device	Clinical (Phase 0 or EFS)	CHANG, EDWARD	UNIVERSITY OF CALIFORNIA, SAN FRANCISCO	CA	753394	UH3
5UH3NS109556-03	NA	NIH	NINDS	2021	Technology development for closed-loop deep brain stimulation to treat refractory neuropathic pain	SCI Secondary Health Conditions	SCI Pain	Invasive Device	Clinical (Phase 0 or EFS)	CHANG, EDWARD	UNIVERSITY OF CALIFORNIA, SAN FRANCISCO	CA	511144	UH3
5UH3NS109556-04	NA	NIH	NINDS	2022	Technology development for closed-loop deep brain stimulation to treat refractory neuropathic pain	SCI Secondary Health Conditions	SCI Pain	Invasive Device	Clinical (Phase 0 or EFS)	CHANG, EDWARD	UNIVERSITY OF CALIFORNIA, SAN FRANCISCO	CA	511144	UH3
5UH3NS109556-05	NA	NIH	NINDS	2023	Technology development for closed-loop deep brain stimulation to treat refractory neuropathic pain	SCI Secondary Health Conditions	SCI Pain	Invasive Device	Clinical (Phase 0 or EFS)	CHANG, EDWARD	UNIVERSITY OF CALIFORNIA, SAN FRANCISCO	CA	2	UH3
1R21NS109571-01	NA	NIH	NINDS	2018	Phrenic motoneuron activation usingtemporal interference	SCI Motor/Sensory Function	Breathing/Respiration/Cough	Non-Invasive Device	Preclinical	FULLER, DAVID D	UNIVERSITY OF FLORIDA	FL	218250	R21
5R21NS109571-02	NA	NIH	NINDS	2019	Phrenic motoneuron activation usingtemporal interference	SCI Motor/Sensory Function	Breathing/Respiration/Cough	Non-Invasive Device	Preclinical	FULLER, DAVID D	UNIVERSITY OF FLORIDA	FL	190625	R21
1R43NS110135-01A1	NA	NIH	NINDS	2019	Sustained 3-Month Delivery of Tizanidine for Maintenance Treatment of Moderate to Severe Spasticity	SCI Adjacent	Tools/Technology	Drug Interventions	Clinical (Phase 0 or EFS)	MARTIN, FRANCIS JOSEPH	DELPOR, INC.	CA	224798	R43
2R44NS110135-02	NA	NIH	NINDS	2021	Sustained Delivery of Tizanidine for Maintenance Treatment of Moderate to Severe Spasticity	SCI Motor/Sensory Function	Trunk/Reflex/Spasticity	Drug Interventions	Clinical (Phase 0 or EFS)	MARTIN, FRANCIS JOSEPH	DELPOR, INC.	CA	1280691	R44
5R44NS110135-03	NA	NIH	NINDS	2022	Sustained Delivery of Tizanidine for Maintenance Treatment of Moderate to Severe Spasticity	SCI Adjacent	Tools/Technology	Drug Interventions	Clinical (Phase 0 or EFS)	WATKINS, GREGORY	DELPOR, INC.	CA	1246488	R44
1R01NS110169-01	NA	NIH	NINDS	2019	Regulation of swallow and the effects of high cervical spinal cord injury	SCI Motor/Sensory Function	Swallowing	Drug Interventions	Preclinical	PITTS, TERESA G	UNIVERSITY OF LOUISVILLE	KY	336875	R01
5R01NS110169-02	NA	NIH	NINDS	2020	Regulation of swallow and the effects of high cervical spinal cord injury	SCI Motor/Sensory Function	Swallowing	Drug Interventions	Preclinical	PITTS, TERESA G	UNIVERSITY OF LOUISVILLE	KY	336875	R01
5R01NS110169-03	NA	NIH	NINDS	2021	Regulation of swallow and the effects of high cervical spinal cord injury	SCI Motor/Sensory Function	Swallowing	Drug Interventions	Preclinical	PITTS, TERESA G	UNIVERSITY OF LOUISVILLE	KY	336875	R01
5R01NS110169-04	NA	NIH	NINDS	2022	Regulation of swallow and the effects of high cervical spinal cord injury	SCI Motor/Sensory Function	Swallowing	Drug Interventions	Preclinical	PITTS, TERESA G	UNIVERSITY OF LOUISVILLE	KY	336875	R01
5R01NS110169-05	NA	NIH	NINDS	2023	Regulation of swallow and the effects of high cervical spinal cord injury	SCI Motor/Sensory Function	Swallowing	Drug Interventions	Preclinical	PITTS, TERESA G	UNIVERSITY OF LOUISVILLE	KY	336875	R01
1F30NS110199-01	NA	NIH	NINDS	2018	Afferent modulation of rhythm-generating neurons in the spinal locomotor central pattern generator	SCI Adjacent	Intact Spinal Cord	Modeling/In Vitro/Ex Vivo	Basic-Basic	LI, ERIK ZHI-CHONG	DREXEL UNIVERSITY	PA	44560	F30
5F30NS110199-02	NA	NIH	NINDS	2019	Afferent modulation of rhythm-generating neurons in the spinal locomotor central pattern generator	SCI Adjacent	Intact Spinal Cord	Modeling/In Vitro/Ex Vivo	Basic-Basic	LI, ERIK ZHI-CHONG	DREXEL UNIVERSITY	PA	45052	F30
5F30NS110199-03	NA	NIH	NINDS	2020	Afferent modulation of rhythm-generating neurons in the spinal locomotor central pattern generator	SCI Adjacent	Intact Spinal Cord	Modeling/In Vitro/Ex Vivo	Basic-Basic	LI, ERIK ZHI-CHONG	DREXEL UNIVERSITY	PA	50520	F30
5F30NS110199-04	NA	NIH	NINDS	2021	Afferent modulation of rhythm-generating neurons in the spinal locomotor central pattern generator	SCI Adjacent	Intact Spinal Cord	Modeling/In Vitro/Ex Vivo	Basic-Basic	LI, ERIK ZHI-CHONG	DREXEL UNIVERSITY	PA	42081	F30
1F31NS110264-01A1	NA	NIH	NINDS	2019	Acomys as a Novel Mammalian Model of Spinal Cord Injury	SCI Pathology & Repair	SCI Regeneration/Plasticity/Repair	In Vivo Approaches	Disease-Related Basic	ORR, MICHAEL	UNIVERSITY OF KENTUCKY	KY	34842	F31
1R44NS110290-01	NA	NIH	NINDS	2018	An oral ROCK2-selective inhibitor for treatment of chronic spinal cord injury	SCI Pathology & Repair	SCI Regeneration/Plasticity/Repair	Drug Interventions	Preclinical	ROSEN, KENNETH M	BIOAXONE BIOSCIENCES, INC.	MA	224454	R44
1R01NS110385-01	NA	NIH	NINDS	2018	Exploring the EphB2-NMDA receptor interaction in spinal cord injury-induced neuropathic pain	SCI Secondary Health Conditions	SCI Pain	In Vivo Approaches	Disease-Related Basic	LEPORE, ANGELO C	THOMAS JEFFERSON UNIVERSITY	PA	509441	R01
5R01NS110385-02	NA	NIH	NINDS	2019	Exploring the EphB2-NMDA receptor interaction in spinal cord injury-induced neuropathic pain	SCI Secondary Health Conditions	SCI Pain	In Vivo Approaches	Disease-Related Basic	LEPORE, ANGELO C	THOMAS JEFFERSON UNIVERSITY	PA	509441	R01
5R01NS110385-03	NA	NIH	NINDS	2020	Exploring the EphB2-NMDA receptor interaction in spinal cord injury-induced neuropathic pain	SCI Secondary Health Conditions	SCI Pain	In Vivo Approaches	Disease-Related Basic	LEPORE, ANGELO C	THOMAS JEFFERSON UNIVERSITY	PA	509441	R01
5R01NS110385-04	NA	NIH	NINDS	2021	Exploring the EphB2-NMDA receptor interaction in spinal cord injury-induced neuropathic pain	SCI Secondary Health Conditions	SCI Pain	In Vivo Approaches	Disease-Related Basic	LEPORE, ANGELO C	THOMAS JEFFERSON UNIVERSITY	PA	509441	R01
5R01NS110385-05	NA	NIH	NINDS	2022	Exploring the EphB2-NMDA receptor interaction in spinal cord injury-induced neuropathic pain	SCI Secondary Health Conditions	SCI Pain	In Vivo Approaches	Disease-Related Basic	LEPORE, ANGELO C	THOMAS JEFFERSON UNIVERSITY	PA	509441	R01
1R01NS110423-01	NA	NIH	NINDS	2018	CRCNS: MOVE!-MOdeling of fast Movement for Enhancement via neuroprosthetics	SCI Motor/Sensory Function	Motor - General	Exoskeletons & Prosthetics	Clinical (Phase 0 or EFS)	SARMA, SRIDEVI V.	JOHNS HOPKINS UNIVERSITY	MD	319831	R01
5R01NS110423-02	NA	NIH	NINDS	2019	CRCNS: MOVE!-MOdeling of fast Movement for Enhancement via neuroprosthetics	SCI Motor/Sensory Function	Motor - General	Exoskeletons & Prosthetics	Clinical (Phase 0 or EFS)	SARMA, SRIDEVI V.	JOHNS HOPKINS UNIVERSITY	MD	342265	R01
5R01NS110423-03	NA	NIH	NINDS	2020	CRCNS: MOVE!-MOdeling of fast Movement for Enhancement via neuroprosthetics	SCI Motor/Sensory Function	Motor - General	Exoskeletons & Prosthetics	Clinical (Phase 0 or EFS)	SARMA, SRIDEVI V.	JOHNS HOPKINS UNIVERSITY	MD	340314	R01
5R01NS110423-04	NA	NIH	NINDS	2021	CRCNS: MOVE!-MOdeling of fast Movement for Enhancement via neuroprosthetics	SCI Motor/Sensory Function	Motor - General	Exoskeletons & Prosthetics	Clinical (Phase 0 or EFS)	SARMA, SRIDEVI V.	JOHNS HOPKINS UNIVERSITY	MD	333326	R01
5R01NS110423-05	NA	NIH	NINDS	2022	CRCNS: MOVE!-MOdeling of fast Movement for Enhancement via neuroprosthetics	SCI Motor/Sensory Function	Motor - General	Exoskeletons & Prosthetics	Clinical (Phase 0 or EFS)	SARMA, SRIDEVI V.	JOHNS HOPKINS UNIVERSITY	MD	332643	R01
3R01NS110423-05S1	NA	NIH	NINDS	2022	CRCNS: MOVE!-MOdeling of fast Movement for Enhancement via neuroprosthetics	SCI Motor/Sensory Function	Motor - General	Exoskeletons & Prosthetics	Clinical (Phase 0 or EFS)	SARMA, SRIDEVI V.	JOHNS HOPKINS UNIVERSITY	MD	13450	R01
3R01NS110423-04S1	NA	NIH	NINDS	2021	CRCNS: MOVE!-MOdeling of fast Movement for Enhancement via neuroprosthetics	SCI Adjacent	Non-Spinal Systems	Exoskeletons & Prosthetics	Clinical (Phase 0 or EFS)	SARMA, SRIDEVI V.	JOHNS HOPKINS UNIVERSITY	MD	67688	R01
1R01NS110550-01A1	NA	NIH	NINDS	2020	Limb coordination during locomotion before and after spinal cord injury	SCI Motor/Sensory Function	Motor - General	In Vivo Approaches	Disease-Related Basic	RYBAK, ILYA A	DREXEL UNIVERSITY	PA	588403	R01
5R01NS110550-02	NA	NIH	NINDS	2021	Limb coordination during locomotion before and after spinal cord injury	SCI Motor/Sensory Function	Motor - General	In Vivo Approaches	Disease-Related Basic	RYBAK, ILYA A	DREXEL UNIVERSITY	PA	557844	R01
5R01NS110550-03	NA	NIH	NINDS	2022	Limb coordination during locomotion before and after spinal cord injury	SCI Motor/Sensory Function	Motor - General	In Vivo Approaches	Disease-Related Basic	RYBAK, ILYA A	DREXEL UNIVERSITY	PA	556876	R01
5R01NS110550-04	NA	NIH	NINDS	2023	Limb coordination during locomotion before and after spinal cord injury	SCI Motor/Sensory Function	Motor - General	In Vivo Approaches	Disease-Related Basic	RYBAK, ILYA A	DREXEL UNIVERSITY	PA	555563	R01
7R01NS110577-02	NA	NIH	NINDS	2020	Spinal Effects of Cortical Stimulation: Mechanisms and Functional Impact	SCI Pathology & Repair	SCI Regeneration/Plasticity/Repair	Invasive Device	Preclinical	WOLPAW, JONATHAN RICKEL	ALBANY RESEARCH INSTITUTE, INC.	NY	767934	R01
5R01NS110577-03	NA	NIH	NINDS	2021	Spinal Effects of Cortical Stimulation: Mechanisms and Functional Impact	SCI Pathology & Repair	SCI Regeneration/Plasticity/Repair	Invasive Device	Preclinical	WOLPAW, JONATHAN RICKEL	ALBANY RESEARCH INSTITUTE, INC.	NY	747694	R01
5R01NS110577-04	NA	NIH	NINDS	2022	Spinal Effects of Cortical Stimulation: Mechanisms and Functional Impact	SCI Pathology & Repair	SCI Regeneration/Plasticity/Repair	Invasive Device	Preclinical	WOLPAW, JONATHAN RICKEL	ALBANY RESEARCH INSTITUTE, INC.	NY	741679	R01
5R01NS110577-05	NA	NIH	NINDS	2023	Spinal Effects of Cortical Stimulation: Mechanisms and Functional Impact	SCI Pathology & Repair	SCI Regeneration/Plasticity/Repair	Invasive Device	Preclinical	WOLPAW, JONATHAN RICKEL	ALBANY RESEARCH INSTITUTE, INC.	NY	733001	R01
1R01NS110577-01A1	NA	NIH	NINDS	2019	Spinal Effects of Cortical Stimulation: Mechanisms and Functional Impact	SCI Pathology & Repair	SCI Regeneration/Plasticity/Repair	Invasive Device	Preclinical	WOLPAW, JONATHAN RICKEL	WADSWORTH CENTER	NY	1062568	R01
1R01NS110605-01A1	NA	NIH	NINDS	2020	Intrathecal pump delivery of neurotrophins for locomotor recovery after spinal cord injury	SCI Motor/Sensory Function	Ambulation/Locomotion	Other Biologics	Preclinical	LEMAY, MICHEL A	TEMPLE UNIV OF THE COMMONWEALTH	PA	342330	R01
1R56NS110605-01	NA	NIH	NINDS	2019	Intrathecal pump delivery of neurotrophins for locomotor recovery after spinal cord injury	SCI Motor/Sensory Function	Ambulation/Locomotion	Other Biologics	Preclinical	LEMAY, MICHEL A	TEMPLE UNIV OF THE COMMONWEALTH	PA	351806	R56
5R01NS110605-02	NA	NIH	NINDS	2021	Intrathecal pump delivery of neurotrophins for locomotor recovery after spinal cord injury	SCI Motor/Sensory Function	Ambulation/Locomotion	Other Biologics	Preclinical	LEMAY, MICHEL A	TEMPLE UNIV OF THE COMMONWEALTH	PA	342330	R01
5R01NS110605-03	NA	NIH	NINDS	2022	Intrathecal pump delivery of neurotrophins for locomotor recovery after spinal cord injury	SCI Motor/Sensory Function	Ambulation/Locomotion	Other Biologics	Preclinical	LEMAY, MICHEL A	TEMPLE UNIV OF THE COMMONWEALTH	PA	342330	R01
5R01NS110605-04	NA	NIH	NINDS	2023	Intrathecal pump delivery of neurotrophins for locomotor recovery after spinal cord injury	SCI Motor/Sensory Function	Ambulation/Locomotion	Other Biologics	Preclinical	LEMAY, MICHEL A	TEMPLE UNIV OF THE COMMONWEALTH	PA	342330	R01
1R01NS110635-01	NA	NIH	NINDS	2019	Mechanism of Inflammatory Related Brain Dysfunction after Spinal Cord Injury	SCI Pathology & Repair	SCI Pathology/Neuroprotection	Drug Interventions	Preclinical	FADEN, ALAN IRA	UNIVERSITY OF MARYLAND BALTIMORE	MD	439722	R01
5R01NS110635-02	NA	NIH	NINDS	2020	Mechanism of Inflammatory Related Brain Dysfunction after Spinal Cord Injury	SCI Pathology & Repair	SCI Pathology/Neuroprotection	Drug Interventions	Preclinical	FADEN, ALAN IRA	UNIVERSITY OF MARYLAND BALTIMORE	MD	436790	R01
5R01NS110635-03	NA	NIH	NINDS	2021	Mechanism of Inflammatory Related Brain Dysfunction after Spinal Cord Injury	SCI Pathology & Repair	SCI Pathology/Neuroprotection	Drug Interventions	Preclinical	FADEN, ALAN IRA	UNIVERSITY OF MARYLAND BALTIMORE	MD	453730	R01
5R01NS110635-04	NA	NIH	NINDS	2022	Mechanism of Inflammatory Related Brain Dysfunction after Spinal Cord Injury	SCI Pathology & Repair	SCI Pathology/Neuroprotection	Drug Interventions	Preclinical	FADEN, ALAN IRA	UNIVERSITY OF MARYLAND BALTIMORE	MD	431648	R01
5R01NS110635-05	NA	NIH	NINDS	2023	Mechanism of Inflammatory Related Brain Dysfunction after Spinal Cord Injury	SCI Pathology & Repair	SCI Pathology/Neuroprotection	Drug Interventions	Preclinical	FADEN, ALAN IRA	UNIVERSITY OF MARYLAND BALTIMORE	MD	426669	R01
1RF1NS110637-01	NA	NIH	NINDS	2019	Dementia Following Spinal Cord Injury: Mechanism and Therapeutic Targeting	SCI Pathology & Repair	SCI Pathology/Neuroprotection	In Vivo Approaches	Disease-Related Basic	WU, JUNFANG	HARVARD UNIVERSITY	MD	2799596	RF1
1R01NS110681-01	NA	NIH	NINDS	2019	Targeting non-neuronal mechanisms for spinal cord injury repair	SCI Pathology & Repair	SCI Regeneration/Plasticity/Repair	Drug Interventions	Preclinical	TEDESCHI, ANDREA	OHIO STATE UNIVERSITY	OH	332731	R01
5R01NS110681-02	NA	NIH	NINDS	2020	Targeting non-neuronal mechanisms for spinal cord injury repair	SCI Pathology & Repair	SCI Regeneration/Plasticity/Repair	Drug Interventions	Preclinical	TEDESCHI, ANDREA	OHIO STATE UNIVERSITY	OH	332221	R01
5R01NS110681-03	NA	NIH	NINDS	2021	Targeting Non-Neuronal Mechanisms for Spinal Cord Injury Repair	SCI Pathology & Repair	SCI Regeneration/Plasticity/Repair	Drug Interventions	Preclinical	TEDESCHI, ANDREA	OHIO STATE UNIVERSITY	OH	331678	R01
5R01NS110681-04	NA	NIH	NINDS	2022	Targeting Non-Neuronal Mechanisms for Spinal Cord Injury Repair	SCI Pathology & Repair	SCI Regeneration/Plasticity/Repair	Drug Interventions	Preclinical	TEDESCHI, ANDREA	OHIO STATE UNIVERSITY	OH	331104	R01
5R01NS110681-05	NA	NIH	NINDS	2023	Targeting Non-Neuronal Mechanisms for Spinal Cord Injury Repair	SCI Pathology & Repair	SCI Regeneration/Plasticity/Repair	Drug Interventions	Preclinical	TEDESCHI, ANDREA	OHIO STATE UNIVERSITY	OH	330496	R01
7R01NS110707-04	NA	NIH	NINDS	2022	Reconnecting the injured cervical spinal cord by transplanted human iPSC-derived neural progenitors	SCI Pathology & Repair	SCI Regeneration/Plasticity/Repair	Cell/Tissue Therapies	Preclinical	LIU, YING	FLORIDA INTERNATIONAL UNIVERSITY	FL	322656	R01
5R01NS110707-05	NA	NIH	NINDS	2023	Reconnecting the injured cervical spinal cord by transplanted human iPSC-derived neural progenitors	SCI Pathology & Repair	SCI Regeneration/Plasticity/Repair	Cell/Tissue Therapies	Preclinical	LIU, YING	FLORIDA INTERNATIONAL UNIVERSITY	FL	322656	R01
1R01NS110707-01	NA	NIH	NINDS	2019	Reconnecting the injured cervical spinal cord by transplanted human iPSC-derived neural progenitors	SCI Pathology & Repair	SCI Regeneration/Plasticity/Repair	Cell/Tissue Therapies	Preclinical	LIU, YING	UNIVERSITY OF TEXAS HLTH SCI CTR HOUSTON	TX	336875	R01
5R01NS110707-02	NA	NIH	NINDS	2020	Reconnecting the injured cervical spinal cord by transplanted human iPSC-derived neural progenitors	SCI Pathology & Repair	SCI Regeneration/Plasticity/Repair	Cell/Tissue Therapies	Preclinical	LIU, YING	UNIVERSITY OF TEXAS HLTH SCI CTR HOUSTON	TX	336875	R01
5R01NS110707-03	NA	NIH	NINDS	2021	Reconnecting the injured cervical spinal cord by transplanted human iPSC-derived neural progenitors	SCI Pathology & Repair	SCI Regeneration/Plasticity/Repair	Cell/Tissue Therapies	Preclinical	LIU, YING	UNIVERSITY OF TEXAS HLTH SCI CTR HOUSTON	TX	336875	R01
1R01NS110825-01A1	NA	NIH	NINDS	2020	The function and mechanisms of voltage-gated proton channel Hv1 in spinal cord injury	SCI Pathology & Repair	SCI Pathology/Neuroprotection	In Vivo Approaches	Disease-Related Basic	WU, JUNFANG	UNIVERSITY OF MARYLAND BALTIMORE	MD	494562	R01
5R01NS110825-02	NA	NIH	NINDS	2021	The function and mechanisms of voltage-gated proton channel Hv1 in spinal cord injury	SCI Pathology & Repair	SCI Pathology/Neuroprotection	In Vivo Approaches	Disease-Related Basic	WU, JUNFANG	UNIVERSITY OF MARYLAND BALTIMORE	MD	474247	R01
5R01NS110825-03	NA	NIH	NINDS	2022	The function and mechanisms of voltage-gated proton channel Hv1 in spinal cord injury	SCI Pathology & Repair	SCI Pathology/Neuroprotection	In Vivo Approaches	Disease-Related Basic	WU, JUNFANG	UNIVERSITY OF MARYLAND BALTIMORE	MD	475701	R01
5R01NS110825-04	NA	NIH	NINDS	2023	The function and mechanisms of voltage-gated proton channel Hv1 in spinal cord injury	SCI Pathology & Repair	SCI Pathology/Neuroprotection	In Vivo Approaches	Disease-Related Basic	WU, JUNFANG	UNIVERSITY OF MARYLAND BALTIMORE	MD	233789	R01
1R01NS110850-01	NA	NIH	NINDS	2019	KCC2 and spinal cord injury	SCI Pathology & Repair	SCI Pathology/Neuroprotection	In Vivo Approaches	Disease-Related Basic	HE, ZHIGANG	BOSTON CHILDREN'S HOSPITAL	MA	430622	R01
5R01NS110850-02	NA	NIH	NINDS	2020	KCC2 and spinal cord injury	SCI Pathology & Repair	SCI Pathology/Neuroprotection	In Vivo Approaches	Disease-Related Basic	HE, ZHIGANG	BOSTON CHILDREN'S HOSPITAL	MA	430622	R01
5R01NS110850-03	NA	NIH	NINDS	2021	KCC2 and Spinal Cord Injury	SCI Pathology & Repair	SCI Pathology/Neuroprotection	In Vivo Approaches	Disease-Related Basic	HE, ZHIGANG	BOSTON CHILDREN'S HOSPITAL	MA	420175	R01
5R01NS110850-04	NA	NIH	NINDS	2022	KCC2 and Spinal Cord Injury	SCI Pathology & Repair	SCI Pathology/Neuroprotection	In Vivo Approaches	Disease-Related Basic	HE, ZHIGANG	BOSTON CHILDREN'S HOSPITAL	MA	420175	R01
5R01NS110850-05	NA	NIH	NINDS	2023	KCC2 and Spinal Cord Injury	SCI Pathology & Repair	SCI Pathology/Neuroprotection	In Vivo Approaches	Disease-Related Basic	HE, ZHIGANG	BOSTON CHILDREN'S HOSPITAL	MA	420175	R01
1R01NS111037-01	NA	NIH	NINDS	2019	Neuron-specific nanotherapeutics for spinal cord injury repair	SCI Motor/Sensory Function	Ambulation/Locomotion	Drug Interventions	Preclinical	LEE, JEOUNG SOO	CLEMSON UNIVERSITY	SC	337090	R01
5R01NS111037-02	NA	NIH	NINDS	2020	Neuron-specific nanotherapeutics for spinal cord injury repair	SCI Motor/Sensory Function	Ambulation/Locomotion	Drug Interventions	Preclinical	LEE, JEOUNG SOO	CLEMSON UNIVERSITY	SC	325227	R01
5R01NS111037-03	NA	NIH	NINDS	2021	Neuron-specific nanotherapeutics for spinal cord injury repair	SCI Motor/Sensory Function	Ambulation/Locomotion	Drug Interventions	Preclinical	LEE, JEOUNG SOO	CLEMSON UNIVERSITY	SC	324832	R01
5R01NS111037-04	NA	NIH	NINDS	2022	Neuron-specific nanotherapeutics for spinal cord injury repair	SCI Motor/Sensory Function	Ambulation/Locomotion	Drug Interventions	Preclinical	LEE, JEOUNG SOO	CLEMSON UNIVERSITY	SC	324413	R01
1R01NS111113-01A1	NA	NIH	NINDS	2020	Development of an MRI Template & Neuroimaging Biomarkers of the Pediatric Spinal Cord	SCI Pathology & Repair	SCI Pathology/Neuroprotection	Diagnostic/Prognostic Tools	Disease-Related Basic	MOHAMED, FEROZE B	THOMAS JEFFERSON UNIVERSITY	PA	579978	R01
5R01NS111113-02	NA	NIH	NINDS	2021	Development of an MRI Template & Neuroimaging Biomarkers of the Pediatric Spinal Cord	SCI Pathology & Repair	SCI Pathology/Neuroprotection	Diagnostic/Prognostic Tools	Disease-Related Basic	MOHAMED, FEROZE B	THOMAS JEFFERSON UNIVERSITY	PA	548809	R01
5R01NS111113-03	NA	NIH	NINDS	2022	Development of an MRI Template & Neuroimaging Biomarkers of the Pediatric Spinal Cord	SCI Pathology & Repair	SCI Pathology/Neuroprotection	Diagnostic/Prognostic Tools	Disease-Related Basic	MOHAMED, FEROZE B	THOMAS JEFFERSON UNIVERSITY	PA	489505	R01
5R01NS111113-04	NA	NIH	NINDS	2023	Development of an MRI Template & Neuroimaging Biomarkers of the Pediatric Spinal Cord	SCI Pathology & Repair	SCI Pathology/Neuroprotection	Diagnostic/Prognostic Tools	Disease-Related Basic	MOHAMED, FEROZE B	THOMAS JEFFERSON UNIVERSITY	PA	551023	R01
1R21NS111192-01A1	NA	NIH	NINDS	2020	Establishment of a human, age-specific model for axon growth and regeneration studies	SCI Pathology & Repair	SCI Regeneration/Plasticity/Repair	Modeling/In Vitro/Ex Vivo	Basic-Basic	MOORE, DARCIE LEANN	UNIVERSITY OF WISCONSIN-MADISON	WI	441009	R21
1R01NS111234-01	NA	NIH	NINDS	2019	Intraspinal microstimulation for multi-modal rehabilitation	SCI Pathology & Repair	SCI Pathology/Neuroprotection	Invasive Device	Preclinical	MCPHERSON, JACOB GRAVES	FLORIDA INTERNATIONAL UNIVERSITY	FL	316573	R01
7R01NS111234-02	NA	NIH	NINDS	2020	Intraspinal Microstimulation for Multi-modal Rehabilitation	SCI Pathology & Repair	SCI Pathology/Neuroprotection	Invasive Device	Preclinical	MCPHERSON, JACOB GRAVES	WASHINGTON UNIVERSITY	MO	344172	R01
5R01NS111234-03	NA	NIH	NINDS	2021	Intraspinal Microstimulation for Multi-modal Rehabilitation	SCI Pathology & Repair	SCI Pathology/Neuroprotection	Invasive Device	Preclinical	MCPHERSON, JACOB GRAVES	WASHINGTON UNIVERSITY	MO	332760	R01
5R01NS111234-04	NA	NIH	NINDS	2022	Intraspinal Microstimulation for Multi-modal Rehabilitation	SCI Pathology & Repair	SCI Pathology/Neuroprotection	Invasive Device	Preclinical	MCPHERSON, JACOB GRAVES	WASHINGTON UNIVERSITY	MO	323874	R01
3R01NS111234-04S1	NA	NIH	NINDS	2022	Intraspinal Microstimulation for Multi-modal Rehabilitation	SCI Pathology & Repair	SCI Pathology/Neuroprotection	Invasive Device	Preclinical	MCPHERSON, JACOB GRAVES	WASHINGTON UNIVERSITY	MO	78750	R01
3R01NS111234-04S2	NA	NIH	NINDS	2022	Intraspinal Microstimulation for Multi-modal Rehabilitation	SCI Pathology & Repair	SCI Pathology/Neuroprotection	Invasive Device	Preclinical	MCPHERSON, JACOB GRAVES	WASHINGTON UNIVERSITY	MO	62950	R01
1F32NS111241-01	NA	NIH	NINDS	2019	Role of Age on Anti-oxidant Defense in Spinal Cord Injury: Physiological Changes and Intervention	SCI Pathology & Repair	SCI Pathology/Neuroprotection	Other Biologics	Preclinical	STEWART, ANDREW NATHANIEL	UNIVERSITY OF KENTUCKY	KY	61226	F32
5F32NS111241-02	NA	NIH	NINDS	2020	Role of Age on Anti-oxidant Defense in Spinal Cord Injury: Physiological Changes and Intervention	SCI Pathology & Repair	SCI Pathology/Neuroprotection	Other Biologics	Preclinical	STEWART, ANDREW NATHANIEL	UNIVERSITY OF KENTUCKY	KY	65310	F32
5F32NS111241-03	NA	NIH	NINDS	2021	Role of Age on Anti-oxidant Defense in Spinal Cord Injury: Physiological Changes and Intervention	SCI Pathology & Repair	SCI Pathology/Neuroprotection	Other Biologics	Preclinical	STEWART, ANDREW NATHANIEL	UNIVERSITY OF KENTUCKY	KY	34281	F32
1R21NS111393-01A1	NA	NIH	NINDS	2020	Targeting Nanotherapeutics for Neuroprotection after Acute Spinal Cord Injury	SCI Pathology & Repair	SCI Pathology/Neuroprotection	Drug Interventions	Preclinical	QIN, WEIPING	BRONX VETERANS MEDICAL RESEARCH FDN	NY	359365	R21
1R21NS111398-01	NA	NIH	NINDS	2019	Combination of Secretome from Electrically Stimulated ASCs and Injectable ECM Scaffolds as Potential SCI Therapy	SCI Pathology & Repair	SCI Regeneration/Plasticity/Repair	Biomaterials	Preclinical	SCHMIDT, CHRISTINE E	UNIVERSITY OF FLORIDA	FL	419375	R21
1R01NS111521-01	NA	NIH	NINDS	2019	Mechanisms in primary nociceptors that drive ongoing activity and ongoing pain	SCI Secondary Health Conditions	SCI Pain	Drug Interventions	Preclinical	WALTERS, EDGAR T.	UNIVERSITY OF TEXAS HLTH SCI CTR HOUSTON	TX	417626	R01
5R01NS111521-02	NA	NIH	NINDS	2020	Mechanisms in primary nociceptors that drive ongoing activity and ongoing pain	SCI Secondary Health Conditions	SCI Pain	Drug Interventions	Preclinical	WALTERS, EDGAR T.	UNIVERSITY OF TEXAS HLTH SCI CTR HOUSTON	TX	420773	R01
5R01NS111521-03	NA	NIH	NINDS	2021	Mechanisms in primary nociceptors that drive ongoing activity and ongoing pain	SCI Secondary Health Conditions	SCI Pain	Drug Interventions	Preclinical	WALTERS, EDGAR T.	UNIVERSITY OF TEXAS HLTH SCI CTR HOUSTON	TX	423021	R01
5R01NS111521-04	NA	NIH	NINDS	2022	Mechanisms in primary nociceptors that drive ongoing activity and ongoing pain	SCI Secondary Health Conditions	SCI Pain	Drug Interventions	Preclinical	WALTERS, EDGAR T.	UNIVERSITY OF TEXAS HLTH SCI CTR HOUSTON	TX	423021	R01
5R01NS111521-05	NA	NIH	NINDS	2023	Mechanisms in Primary Nociceptors that Drive Ongoing Activity and Ongoing Pain	SCI Secondary Health Conditions	SCI Pain	Drug Interventions	Preclinical	WALTERS, EDGAR T.	UNIVERSITY OF TEXAS HLTH SCI CTR HOUSTON	TX	423021	R01
1R35NS111582-01	NA	NIH	NINDS	2019	Overcoming neurogenic ‚Äúmeta-inflammation‚Äù to promote recovery after spinal cord injury	SCI Secondary Health Conditions	Immune System	In Vivo Approaches	Preclinical	POPOVICH, PHILLIP G	OHIO STATE UNIVERSITY	OH	877540	R35
5R35NS111582-02	NA	NIH	NINDS	2020	Overcoming neurogenic ‚Äúmeta-inflammation‚Äù to promote recovery after spinal cord injury	SCI Secondary Health Conditions	Immune System	In Vivo Approaches	Preclinical	POPOVICH, PHILLIP G	OHIO STATE UNIVERSITY	OH	1097098	R35
5R35NS111582-03	NA	NIH	NINDS	2021	Overcoming Neurogenic ‚ÄúMeta-Inflammation‚Äù to Promote Recovery After Spinal Cord Injury	SCI Secondary Health Conditions	Immune System	In Vivo Approaches	Preclinical	POPOVICH, PHILLIP G	OHIO STATE UNIVERSITY	OH	1097098	R35
5R35NS111582-04	NA	NIH	NINDS	2022	Overcoming Neurogenic ‚ÄúMeta-Inflammation‚Äù to Promote Recovery After Spinal Cord Injury	SCI Secondary Health Conditions	Immune System	In Vivo Approaches	Preclinical	POPOVICH, PHILLIP G	OHIO STATE UNIVERSITY	OH	1097098	R35
5R35NS111582-05	NA	NIH	NINDS	2023	Overcoming Neurogenic ‚ÄúMeta-Inflammation‚Äù to Promote Recovery After Spinal Cord Injury	SCI Secondary Health Conditions	Immune System	In Vivo Approaches	Preclinical	POPOVICH, PHILLIP G	OHIO STATE UNIVERSITY	OH	1097098	R35
1R35NS111643-01	NA	NIH	NINDS	2019	Spinal circuits for mechanical itch and light touch	SCI Adjacent	Intact Spinal Cord	In Vivo Approaches	Basic-Basic	GOULDING, MARTYN D	SALK INSTITUTE FOR BIOLOGICAL STUDIES	CA	1000037	R35
5R35NS111643-02	NA	NIH	NINDS	2020	Spinal circuits for mechanical itch and light touch	SCI Adjacent	Intact Spinal Cord	In Vivo Approaches	Basic-Basic	GOULDING, MARTYN D	SALK INSTITUTE FOR BIOLOGICAL STUDIES	CA	1194206	R35
5R35NS111643-03	NA	NIH	NINDS	2021	Spinal circuits for mechanical itch and light touch	SCI Adjacent	Intact Spinal Cord	In Vivo Approaches	Basic-Basic	GOULDING, MARTYN D	SALK INSTITUTE FOR BIOLOGICAL STUDIES	CA	1194206	R35
5R35NS111643-04	NA	NIH	NINDS	2022	Spinal circuits for mechanical itch and light touch	SCI Adjacent	Intact Spinal Cord	In Vivo Approaches	Basic-Basic	GOULDING, MARTYN D	SALK INSTITUTE FOR BIOLOGICAL STUDIES	CA	1194206	R35
5R35NS111643-05	NA	NIH	NINDS	2023	Spinal circuits for mechanical itch and light touch	SCI Adjacent	Intact Spinal Cord	In Vivo Approaches	Basic-Basic	GOULDING, MARTYN D	SALK INSTITUTE FOR BIOLOGICAL STUDIES	CA	1194206	R35
1R01NS111761-01A1	NA	NIH	NINDS	2019	SCI-induced deficits in antiviral immunity: The role of sTNF.	SCI Secondary Health Conditions	Immune System	In Vivo Approaches	Disease-Related Basic	BETHEA, JOHN ROLAND	DREXEL UNIVERSITY	PA	556256	R01
5R01NS111761-02	NA	NIH	NINDS	2020	SCI-induced deficits in antiviral immunity: The role of sTNF.	SCI Secondary Health Conditions	Immune System	In Vivo Approaches	Disease-Related Basic	BETHEA, JOHN ROLAND	DREXEL UNIVERSITY	PA	491970	R01
5R01NS111761-03	NA	NIH	NINDS	2021	SCI-induced deficits in antiviral immunity: The role of sTNF.	SCI Secondary Health Conditions	Immune System	In Vivo Approaches	Disease-Related Basic	BETHEA, JOHN ROLAND	DREXEL UNIVERSITY	PA	491970	R01
5R01NS111761-04	NA	NIH	NINDS	2022	SCI-induced deficits in antiviral immunity: The role of sTNF.	SCI Secondary Health Conditions	Immune System	In Vivo Approaches	Disease-Related Basic	BETHEA, JOHN ROLAND	DREXEL UNIVERSITY	PA	491970	R01
5R01NS111761-05	NA	NIH	NINDS	2023	SCI-induced deficits in antiviral immunity: The role of sTNF.	SCI Secondary Health Conditions	Immune System	In Vivo Approaches	Disease-Related Basic	TOM, VERONICA JEAN	DREXEL UNIVERSITY	PA	491970	R01
1R01NS111776-01A1	NA	NIH	NINDS	2020	Reprogramming reactive glial cells into functional new neurons after SCI	SCI Motor/Sensory Function	Motor - General	Cell/Tissue Therapies	Preclinical	XU, XIAO-MING	INDIANA UNIVERSITY INDIANAPOLIS	IN	535925	R01
5R01NS111776-02	NA	NIH	NINDS	2021	Reprogramming reactive glial cells into functional new neurons after SCI	SCI Motor/Sensory Function	Motor - General	Cell/Tissue Therapies	Preclinical	XU, XIAO-MING	INDIANA UNIVERSITY INDIANAPOLIS	IN	521980	R01
5R01NS111776-03	NA	NIH	NINDS	2022	Reprogramming reactive glial cells into functional new neurons after SCI	SCI Motor/Sensory Function	Motor - General	Cell/Tissue Therapies	Preclinical	WU, WEI	INDIANA UNIVERSITY INDIANAPOLIS	IN	522093	R01
5R01NS111776-04	NA	NIH	NINDS	2023	Reprogramming reactive glial cells into functional new neurons after SCI	SCI Motor/Sensory Function	Motor - General	Cell/Tissue Therapies	Preclinical	WU, WEI	INDIANA UNIVERSITY INDIANAPOLIS	IN	522093	R01
1R01NS112304-01A1	NA	NIH	NINDS	2021	Propriopsinal neuron function in normal and post-SCI locomotion	SCI Motor/Sensory Function	Ambulation/Locomotion	In Vivo Approaches	Disease-Related Basic	MAGNUSON, DAVID SK	UNIVERSITY OF LOUISVILLE	KY	612197	R01
5R01NS112304-02	NA	NIH	NINDS	2022	Propriopsinal neuron function in normal and post-SCI locomotion	SCI Motor/Sensory Function	Ambulation/Locomotion	In Vivo Approaches	Disease-Related Basic	MAGNUSON, DAVID SK	UNIVERSITY OF LOUISVILLE	KY	598997	R01
5R01NS112304-03	NA	NIH	NINDS	2023	Propriopsinal neuron function in normal and post-SCI locomotion	SCI Motor/Sensory Function	Ambulation/Locomotion	In Vivo Approaches	Disease-Related Basic	MAGNUSON, DAVID SK	UNIVERSITY OF LOUISVILLE	KY	599479	R01
1K99NS112412-01A1	NA	NIH	NINDS	2020	Decision-related information at single-neuron resolution in human motor cortex and its implications for neuroprosthetics	SCI Adjacent	Non-Spinal Systems	Unable to Classify	Unable to Classify	FLESHER, SHARLENE	STANFORD UNIVERSITY	CA	23679	K99
1R61NS112443-01	NA	NIH	NINDS	2019	Targeted Drug Delivery for Spinal Cord Injury Using Retrograde Transport of a Nanoconjugate	SCI Motor/Sensory Function	Breathing/Respiration/Cough	Drug Interventions	Preclinical	SANKARI, ABDULGHANI	WAYNE STATE UNIVERSITY	MI	256234	R61
5R61NS112443-02	NA	NIH	NINDS	2020	Targeted Drug Delivery for Spinal Cord Injury Using Retrograde Transport of a Nanoconjugate	SCI Motor/Sensory Function	Breathing/Respiration/Cough	Drug Interventions	Preclinical	SANKARI, ABDULGHANI	WAYNE STATE UNIVERSITY	MI	427679	R61
1R01NS112535-01	NA	NIH	NINDS	2019	Optimizing the restoration and rehabilitation of function using cortically-controlled FES following SCI	SCI Motor/Sensory Function	Motor - General	Invasive Device	Preclinical	TRESCH, MATTHEW	NORTHWESTERN UNIVERSITY AT CHICAGO	IL	542933	R01
5R01NS112535-02	NA	NIH	NINDS	2020	Optimizing the restoration and rehabilitation of function using cortically-controlled FES following SCI	SCI Motor/Sensory Function	Motor - General	Invasive Device	Preclinical	TRESCH, MATTHEW	NORTHWESTERN UNIVERSITY AT CHICAGO	IL	520680	R01
5R01NS112535-03	NA	NIH	NINDS	2021	Optimizing the restoration and rehabilitation of function using cortically-controlled FES following SCI	SCI Motor/Sensory Function	Motor - General	Invasive Device	Preclinical	TRESCH, MATTHEW	NORTHWESTERN UNIVERSITY AT CHICAGO	IL	511149	R01
5R01NS112535-04	NA	NIH	NINDS	2022	Optimizing the restoration and rehabilitation of function using cortically-controlled FES following SCI	SCI Motor/Sensory Function	Motor - General	Invasive Device	Preclinical	TRESCH, MATTHEW	NORTHWESTERN UNIVERSITY AT CHICAGO	IL	514391	R01
5R01NS112535-05	NA	NIH	NINDS	2023	Optimizing the restoration and rehabilitation of function using cortically-controlled FES following SCI	SCI Motor/Sensory Function	Motor - General	Invasive Device	Preclinical	TRESCH, MATTHEW	NORTHWESTERN UNIVERSITY AT CHICAGO	IL	519755	R01
1R21NS113068-01A1	NA	NIH	NINDS	2020	Delineating the Heterogeneity of Reactive Astrocytes in Spinal Cord Injury	SCI Pathology & Repair	SCI Regeneration/Plasticity/Repair	In Vivo Approaches	Disease-Related Basic	WU-HUBER, JIAQIAN	UNIVERSITY OF TEXAS HLTH SCI CTR HOUSTON	TX	427750	R21
1R21NS113097-01	NA	NIH	NINDS	2019	Identifying effective therapies to prevent paralysis after aortic aneurysm repair surgery	SCI Pathology & Repair	SCI Pathology/Neuroprotection	Other Biologics	Preclinical	ELSAYED-AWAD, HAMDY M.	OHIO STATE UNIVERSITY	OH	429000	R21
1R61NS113329-01	NA	NIH	NINDS	2019	Discovery of Biomarker Signatures Prognostic for Neuropathic Pain after Acute Spinal Cord Injury	SCI Secondary Health Conditions	SCI Pain	Diagnostic/Prognostic Tools	Clinical (Phase 0 or EFS)	HERGENROEDER, GEORGENE W	UNIVERSITY OF TEXAS HLTH SCI CTR HOUSTON	TX	2460738	R61
1R13NS113622-01	NA	NIH	NICHD,NINDS	2019	UAB Training Program In Neuroscience	Infrastructure	Research Resources	Conference	Other	WAGNER, AMY K	UNIVERSITY OF PITTSBURGH AT PITTSBURGH	PA	30000	R13
1R01NS113915-01	NA	NIH	NINDS	2019	Mechanisms of glial bridging and neurogenesis during spinal cord regeneration in zebrafish	SCI Pathology & Repair	SCI Regeneration/Plasticity/Repair	In Vivo Approaches	Disease-Related Basic	MOKALLED, MAYSSA H.	WASHINGTON UNIVERSITY	MO	382862	R01
5R01NS113915-02	NA	NIH	NINDS	2020	Mechanisms of glial bridging and neurogenesis during spinal cord regeneration in zebrafish	SCI Pathology & Repair	SCI Regeneration/Plasticity/Repair	In Vivo Approaches	Disease-Related Basic	MOKALLED, MAYSSA H.	WASHINGTON UNIVERSITY	MO	388425	R01
5R01NS113915-03	NA	NIH	NINDS	2021	Mechanisms of glial bridging and neurogenesis during spinal cord regeneration in zebrafish	SCI Pathology & Repair	SCI Regeneration/Plasticity/Repair	In Vivo Approaches	Disease-Related Basic	MOKALLED, MAYSSA H.	WASHINGTON UNIVERSITY	MO	388425	R01
5R01NS113915-04	NA	NIH	NINDS	2022	Mechanisms of glial bridging and neurogenesis during spinal cord regeneration in zebrafish	SCI Pathology & Repair	SCI Regeneration/Plasticity/Repair	In Vivo Approaches	Disease-Related Basic	MOKALLED, MAYSSA H.	WASHINGTON UNIVERSITY	MO	388425	R01
5R01NS113915-05	NA	NIH	NINDS	2023	Mechanisms of glial bridging and neurogenesis during spinal cord regeneration in zebrafish	SCI Pathology & Repair	SCI Regeneration/Plasticity/Repair	In Vivo Approaches	Disease-Related Basic	MOKALLED, MAYSSA H.	WASHINGTON UNIVERSITY	MO	388425	R01
1R01NS114007-01A1	NA	NIH	NINDS	2020	Chemogenetic afferent modulation to understand spinal cord circuit function and plasticity post injury	SCI Motor/Sensory Function	Motor - General	In Vivo Approaches	Disease-Related Basic	SPENCE, ANDREW	TEMPLE UNIV OF THE COMMONWEALTH	PA	416293	R01
5R01NS114007-02	NA	NIH	NINDS	2021	Chemogenetic afferent modulation to understand spinal cord circuit function and plasticity post injury	SCI Motor/Sensory Function	Motor - General	In Vivo Approaches	Disease-Related Basic	SPENCE, ANDREW	TEMPLE UNIV OF THE COMMONWEALTH	PA	395672	R01
5R01NS114007-03	NA	NIH	NINDS	2022	Chemogenetic afferent modulation to understand spinal cord circuit function and plasticity post injury	SCI Motor/Sensory Function	Motor - General	In Vivo Approaches	Disease-Related Basic	SPENCE, ANDREW	TEMPLE UNIV OF THE COMMONWEALTH	PA	391984	R01
5R01NS114007-04	NA	NIH	NINDS	2023	Chemogenetic afferent modulation to understand spinal cord circuit function and plasticity post injury	SCI Motor/Sensory Function	Motor - General	In Vivo Approaches	Disease-Related Basic	SPENCE, ANDREW	TEMPLE UNIV OF THE COMMONWEALTH	PA	390183	R01
1R01NS114043-01	NA	NIH	NINDS	2020	3D Printed Scaffolds for Primate Spinal Cord Injury Repair	SCI Pathology & Repair	SCI Regeneration/Plasticity/Repair	Biomaterials	Preclinical	TUSZYNSKI, MARK H.	UNIVERSITY OF CALIFORNIA, SAN DIEGO	CA	656077	R01
5R01NS114043-02	NA	NIH	NINDS	2021	3D Printed Scaffolds for Primate Spinal Cord Injury Repair	SCI Pathology & Repair	SCI Regeneration/Plasticity/Repair	Biomaterials	Preclinical	TUSZYNSKI, MARK H.	UNIVERSITY OF CALIFORNIA, SAN DIEGO	CA	655898	R01
5R01NS114043-03	NA	NIH	NINDS	2022	3D Printed Scaffolds for Primate Spinal Cord Injury Repair	SCI Pathology & Repair	SCI Regeneration/Plasticity/Repair	Biomaterials	Preclinical	TUSZYNSKI, MARK H.	UNIVERSITY OF CALIFORNIA, SAN DIEGO	CA	634321	R01
1R56NS114117-01A1	NA	NIH	NINDS	2020	Targeting Protease Activated Receptor 1 for Repair of the Injured Spinal Cord	SCI Pathology & Repair	SCI Pathology/Neuroprotection	Drug Interventions	Preclinical	SCARISBRICK, ISOBEL A	MAYO CLINIC ROCHESTER	MN	542231	R56
1R01NS114279-01	NA	NIH	NINDS	2020	Characterization of Physiological Changes Induced Through MEP Conditioning in People with SCI	SCI Motor/Sensory Function	Ambulation/Locomotion	Non-Invasive Device	Clinical (Phase 0 or EFS)	THOMPSON, AIKO	MEDICAL UNIVERSITY OF SOUTH CAROLINA	SC	324827	R01
5R01NS114279-02	NA	NIH	NINDS	2021	Characterization of Physiological Changes Induced Through MEP Conditioning in People with SCI	SCI Motor/Sensory Function	Ambulation/Locomotion	Non-Invasive Device	Clinical (Phase 0 or EFS)	THOMPSON, AIKO	MEDICAL UNIVERSITY OF SOUTH CAROLINA	SC	324827	R01
5R01NS114279-03	NA	NIH	NINDS	2022	Characterization of Physiological Changes Induced Through MEP Conditioning in People with SCI	SCI Motor/Sensory Function	Ambulation/Locomotion	Non-Invasive Device	Clinical (Phase 0 or EFS)	THOMPSON, AIKO	MEDICAL UNIVERSITY OF SOUTH CAROLINA	SC	324827	R01
5R01NS114279-04	NA	NIH	NINDS	2023	Characterization of Physiological Changes Induced Through MEP Conditioning in People with SCI	SCI Motor/Sensory Function	Ambulation/Locomotion	Non-Invasive Device	Clinical (Phase 0 or EFS)	THOMPSON, AIKO	MEDICAL UNIVERSITY OF SOUTH CAROLINA	SC	324827	R01
1R01NS114404-01A1	NA	NIH	NINDS	2020	BMAL1/ARNTL plays a critical, non-circadian role in secondary tissue damage after contusive SCI	SCI Pathology & Repair	SCI Pathology/Neuroprotection	Drug Interventions	Preclinical	HETMAN, MICHAL	UNIVERSITY OF LOUISVILLE	KY	513423	R01
5R01NS114404-02	NA	NIH	NINDS	2021	BMAL1/ARNTL plays a critical, non-circadian role in secondary tissue damage after contusive SCI	SCI Pathology & Repair	SCI Pathology/Neuroprotection	Drug Interventions	Preclinical	HETMAN, MICHAL	UNIVERSITY OF LOUISVILLE	KY	513423	R01
5R01NS114404-03	NA	NIH	NINDS	2022	BMAL1/ARNTL plays a critical, non-circadian role in secondary tissue damage after contusive SCI	SCI Pathology & Repair	SCI Pathology/Neuroprotection	Drug Interventions	Preclinical	HETMAN, MICHAL	UNIVERSITY OF LOUISVILLE	KY	514922	R01
5R01NS114404-04	NA	NIH	NINDS	2023	BMAL1/ARNTL plays a critical, non-circadian role in secondary tissue damage after contusive SCI	SCI Pathology & Repair	SCI Pathology/Neuroprotection	Drug Interventions	Preclinical	HETMAN, MICHAL	UNIVERSITY OF LOUISVILLE	KY	515058	R01
3U44NS114420-01A1S1	NA	NIH	NINDS	2021	Spinal reflex conditioning system for enhancing motor function recovery after incomplete spinal cord injury	SCI Motor/Sensory Function	Trunk/Reflex/Spasticity	Non-Invasive Device	Clinical (Phase 0 or EFS)	CLEMENTS, ISAAC PERRY	BIOCIRCUIT TECHNOLOGIES, INC.	GA	169706	U44
1U44NS114420-01A1	NA	NIH	NINDS	2020	Spinal reflex conditioning system for enhancing motor function recovery after incomplete spinal cord injury	SCI Motor/Sensory Function	Trunk/Reflex/Spasticity	Non-Invasive Device	Clinical (Phase 0 or EFS)	CLEMENTS, ISAAC PERRY	BIOCIRCUIT TECHNOLOGIES, INC.	GA	856772	U44
5U44NS114420-02	NA	NIH	NINDS	2022	Spinal Reflex Conditioning System for Enhancing Motor Function Recovery After Incomplete Spinal Cord Injury	SCI Motor/Sensory Function	Trunk/Reflex/Spasticity	Non-Invasive Device	Clinical (Phase 0 or EFS)	CLEMENTS, ISAAC PERRY	BIOCIRCUIT TECHNOLOGIES, INC.	GA	850316	U44
4U44NS114420-03	NA	NIH	NINDS	2023	Spinal Reflex Conditioning System for Enhancing Motor Function Recovery After Incomplete Spinal Cord Injury	SCI Motor/Sensory Function	Trunk/Reflex/Spasticity	Non-Invasive Device	Clinical (Phase 0 or EFS)	CLEMENTS, ISAAC PERRY	BIOCIRCUIT TECHNOLOGIES, INC.	GA	1068691	U44
1R21NS114982-01A1	NA	NIH	NINDS	2020	Combined DDE MRI and Electrophysiology Prediction of Spinal Cord Injury	SCI Adjacent	Tools/Technology	Diagnostic/Prognostic Tools	Disease-Related Basic	BOAKYE, MAXWELL	UNIVERSITY OF LOUISVILLE	KY	443762	R21
1R01NS115025-01A1	NA	NIH	NINDS	2020	Optogenetics to improve hand function after spinal cord injury.	SCI Motor/Sensory Function	Upper Limb/Forelimb	Invasive Device	Preclinical	MORITZ, CHET T.	UNIVERSITY OF WASHINGTON	WA	497136	R01
5R01NS115025-02	NA	NIH	NINDS	2021	Optogenetics to improve hand function after spinal cord injury.	SCI Motor/Sensory Function	Upper Limb/Forelimb	Invasive Device	Preclinical	MORITZ, CHET T.	UNIVERSITY OF WASHINGTON	WA	644827	R01
5R01NS115025-03	NA	NIH	NINDS	2022	Optogenetics to improve hand function after spinal cord injury.	SCI Motor/Sensory Function	Upper Limb/Forelimb	Invasive Device	Preclinical	MORITZ, CHET T.	UNIVERSITY OF WASHINGTON	WA	625330	R01
5R01NS115025-04	NA	NIH	NINDS	2023	Optogenetics to improve hand function after spinal cord injury.	SCI Motor/Sensory Function	Upper Limb/Forelimb	Invasive Device	Preclinical	MORITZ, CHET T.	UNIVERSITY OF WASHINGTON	WA	625330	R01
1R21NS115094-01	NA	NIH	NINDS	2019	A novel enzymatic mechanism for removing neurotoxic aldehydes after rodent spinal cord injury	SCI Pathology & Repair	SCI Pathology/Neuroprotection	In Vivo Approaches	Disease-Related Basic	SHI, RIYI	PURDUE UNIVERSITY	IN	199798	R21
5R21NS115094-02	NA	NIH	NINDS	2020	A novel enzymatic mechanism for removing neurotoxic aldehydes after rodent spinal cord injury	SCI Pathology & Repair	SCI Pathology/Neuroprotection	In Vivo Approaches	Disease-Related Basic	SHI, RIYI	PURDUE UNIVERSITY	IN	224642	R21
1R41NS115169-01	NA	NIH	NINDS	2019	Pudendal neuromodulation for incontinence and sphincter dyssynergia after spinal injury	SCI Secondary Health Conditions	Bladder/Urinary Health	Invasive Device	Clinical (Phase 0 or EFS)	THOR, KARL B	DIGNIFY THERAPEUTICS, LLC	NC	269371	R41
2R44NS115169-02	NA	NIH	NINDS	2020	Pudendal neuromodulation for urinary and fecal incontinence and sphincter dyssynergia	SCI Secondary Health Conditions	Bladder/Urinary Health	Invasive Device	Clinical (Phase I, II, FS)	THOR, KARL B	DIGNIFY THERAPEUTICS, LLC	NC	941206	R44
5R44NS115169-03	NA	NIH	NINDS	2021	Pudendal neuromodulation for urinary and fecal incontinence and sphincter dyssynergia	SCI Secondary Health Conditions	Bladder/Urinary Health	Invasive Device	Clinical (Phase 0 or EFS)	THOR, KARL B	DIGNIFY THERAPEUTICS, LLC	NC	431363	R44
3R44NS115169-03S1	NA	NIH	NINDS	2022	Pudendal neuromodulation for urinary and fecal incontinence and sphincter dyssynergia	SCI Secondary Health Conditions	Bladder/Urinary Health	Invasive Device	Clinical (Phase 0 or EFS)	THOR, KARL B	DIGNIFY THERAPEUTICS, LLC	NC	50000	R44
1R21NS115185-01	NA	NIH	NINDS	2019	Can spinal cord epidural stimulation increase the efficacy of midbrain excitation of locomotor circuits?	SCI Motor/Sensory Function	Ambulation/Locomotion	Invasive Device	Preclinical	GUEST, JAMES DAVID	UNIVERSITY OF MIAMI SCHOOL OF MEDICINE	FL	230250	R21
5R21NS115185-02	NA	NIH	NINDS	2020	Can spinal cord epidural stimulation increase the efficacy of midbrain excitation of locomotor circuits?	SCI Motor/Sensory Function	Ambulation/Locomotion	Invasive Device	Preclinical	GUEST, JAMES DAVID	UNIVERSITY OF MIAMI SCHOOL OF MEDICINE	FL	191875	R21
1R43NS115215-01	NA	NIH	NINDS	2019	Intrarectal mechanoreceptor sensitization to induce defecation after spinal injury	SCI Secondary Health Conditions	Bowel/Gastrointestinal Health	Drug Interventions	Preclinical	MARSON, LESLEY	DIGNIFY THERAPEUTICS, LLC	NC	299648	R43
1F31NS115225-01	NA	NIH	NINDS	2019	Mechanisms of inflammation in lipid-laden macrophages after spinal cord injury	SCI Pathology & Repair	SCI Pathology/Neuroprotection	Modeling/In Vitro/Ex Vivo	Preclinical	RYAN, CHRISTINE BETHANY	UNIVERSITY OF MIAMI SCHOOL OF MEDICINE	FL	45016	F31
5F31NS115225-02	NA	NIH	NINDS	2021	Mechanisms of inflammation in lipid-laden macrophages after spinal cord injury	SCI Pathology & Repair	SCI Pathology/Neuroprotection	Modeling/In Vitro/Ex Vivo	Preclinical	RYAN, CHRISTINE BETHANY	UNIVERSITY OF MIAMI SCHOOL OF MEDICINE	FL	46036	F31
5F31NS115225-03	NA	NIH	NINDS	2022	Mechanisms of inflammation in lipid-laden macrophages after spinal cord injury	SCI Pathology & Repair	SCI Pathology/Neuroprotection	Modeling/In Vitro/Ex Vivo	Preclinical	RYAN, CHRISTINE BETHANY	UNIVERSITY OF MIAMI SCHOOL OF MEDICINE	FL	37968	F31
1F31NS115413-01A1	NA	NIH	NINDS	2020	5-HT1F receptor mediated mitochondrial biogenesis for the treatment of spinal cord injury	SCI Motor/Sensory Function	Ambulation/Locomotion	Drug Interventions	Preclinical	SIMMONS, EPIPHANI	UNIVERSITY OF ARIZONA	AZ	37483	F31
1R01NS115470-01A1	NA	NIH	NINDS	2021	Paired brain and spinal cord stimulation to strengthen spinal sensorimotor circuits	SCI Motor/Sensory Function	Upper Limb/Forelimb	Invasive Device	Preclinical	CARMEL, JASON BRANT	COLUMBIA UNIVERSITY HEALTH SCIENCES	NY	539061	R01
5R01NS115470-02	NA	NIH	NINDS	2022	Paired brain and spinal cord stimulation to strengthen spinal sensorimotor circuits	SCI Motor/Sensory Function	Upper Limb/Forelimb	Invasive Device	Preclinical	CARMEL, JASON BRANT	COLUMBIA UNIVERSITY HEALTH SCIENCES	NY	522228	R01
5R01NS115470-03	NA	NIH	NINDS	2023	Paired brain and spinal cord stimulation to strengthen spinal sensorimotor circuits	SCI Motor/Sensory Function	Upper Limb/Forelimb	Invasive Device	Preclinical	CARMEL, JASON BRANT	COLUMBIA UNIVERSITY HEALTH SCIENCES	NY	520855	R01
3R01NS115470-02S1	NA	NIH	NINDS	2022	Paired brain and spinal cord stimulation to strengthen spinal sensorimotor circuits	SCI Motor/Sensory Function	Upper Limb/Forelimb	Invasive Device	Preclinical	CARMEL, JASON BRANT	COLUMBIA UNIVERSITY HEALTH SCIENCES	NY	139825	R01
1F31NS115478-01A1	NA	NIH	NINDS	2020	Providing proprioceptive information through biomimetic multi-electrode stimulation patterns	SCI Motor/Sensory Function	Sensory Function	Invasive Device	Preclinical	SOMBECK, JOSEPH	NORTHWESTERN UNIVERSITY AT CHICAGO	IL	40733	F31
5F31NS115478-02	NA	NIH	NINDS	2022	Providing proprioceptive information through biomimetic multi-electrode stimulation patterns	SCI Motor/Sensory Function	Sensory Function	Invasive Device	Preclinical	SOMBECK, JOSEPH	NORTHWESTERN UNIVERSITY AT CHICAGO	IL	37133	F31
1R21NS115492-01A1	NA	NIH	NINDS	2020	Unraveling the transcriptional response of sensory neurons to spinal cord injury at the single cell level	SCI Pathology & Repair	SCI Regeneration/Plasticity/Repair	In Vivo Approaches	Disease-Related Basic	CAVALLI, VALERIA	WASHINGTON UNIVERSITY	MO	433125	R21
1F31NS115523-01A1	NA	NIH	NINDS	2020	Age-induced disruptions in remyelination after spinal cord injury	SCI Pathology & Repair	SCI Regeneration/Plasticity/Repair	In Vivo Approaches	Disease-Related Basic	PUKOS, NICOLE	OHIO STATE UNIVERSITY	OH	34043	F31
5F31NS115523-02	NA	NIH	NINDS	2021	Age-Induced Disruptions in Remyelination After Spinal Cord Injury	SCI Pathology & Repair	SCI Regeneration/Plasticity/Repair	In Vivo Approaches	Disease-Related Basic	PUKOS, NICOLE	OHIO STATE UNIVERSITY	OH	13718	F31
1UH3NS115647-01A1	NA	NIH	NINDS	2020	A Double-Blind, Randomized, Controlled Trial of Epidural Conus Medullaris Stimulation to Alleviate Pain and Augment Rehabilitation in Patients with Subacute Thoracic Spinal Cord Injury (SCI)	SCI Secondary Health Conditions	SCI Pain	Invasive Device	Clinical (Phase 0 or EFS)	LAD, SHIVANAND P	DUKE UNIVERSITY	NC	739137	UH3
5UH3NS115647-02	NA	NIH	NINDS	2023	A Double-Blind, Randomized, Controlled Trial of Epidural Conus Medullaris Stimulation to Alleviate Pain and Augment Rehabilitation in Patients with Subacute Thoracic Spinal Cord Injury (SCI)	SCI Secondary Health Conditions	SCI Pain	Invasive Device	Clinical (Phase 0 or EFS)	LAD, SHIVANAND P	DUKE UNIVERSITY	NC	917817	UH3
1R21NS115758-01	NA	NIH	NINDS	2020	Optimization of premotor spinal network mapping using retrograde monosynaptic rabies virus	SCI Adjacent	Intact Spinal Cord	In Vivo Approaches	Basic-Basic	ALVAREZ, FRANCISCO J	EMORY UNIVERSITY	GA	429000	R21
1R01NS115877-01	NA	NIH	NINDS	2020	Elucidating spinal sensorimotor network components that underlie recovery of motor functions via lumbosacral epidural electrical stimulation in humans with spinal cord injury	SCI Motor/Sensory Function	Motor - General	Invasive Device	Clinical (Phase 0 or EFS)	GRAHN, PETER JONAS	MAYO CLINIC ROCHESTER	MN	538730	R01
5R01NS115877-02	NA	NIH	NINDS	2021	Elucidating spinal sensorimotor network components that underlie recovery of motor functions via lumbosacral epidural electrical stimulation in humans with spinal cord injury	SCI Motor/Sensory Function	Motor - General	Invasive Device	Clinical (Phase 0 or EFS)	GRAHN, PETER JONAS	MAYO CLINIC ROCHESTER	MN	630178	R01
5R01NS115877-03	NA	NIH	NINDS	2022	Elucidating spinal sensorimotor network components that underlie recovery of motor functions via lumbosacral epidural electrical stimulation in humans with spinal cord injury	SCI Motor/Sensory Function	Motor - General	Invasive Device	Clinical (Phase 0 or EFS)	GRAHN, PETER JONAS	MAYO CLINIC ROCHESTER	MN	623186	R01
5R01NS115877-04	NA	NIH	NINDS	2023	Elucidating spinal sensorimotor network components that underlie recovery of motor functions via lumbosacral epidural electrical stimulation in humans with spinal cord injury	SCI Motor/Sensory Function	Motor - General	Invasive Device	Clinical (Phase 0 or EFS)	GRAHN, PETER JONAS	MAYO CLINIC ROCHESTER	MN	615568	R01
1R01NS115900-01A1	NA	NIH	NINDS	2020	Spinal circuits for sensorimotor integration and interlimb coordination during locomotion	SCI Adjacent	Intact Spinal Cord	In Vivo Approaches	Basic-Basic	DANNER, SIMON MICHAEL	DREXEL UNIVERSITY	PA	352798	R01
5R01NS115900-02	NA	NIH	NINDS	2021	Spinal circuits for sensorimotor integration and interlimb coordination during locomotion	SCI Adjacent	Intact Spinal Cord	In Vivo Approaches	Basic-Basic	DANNER, SIMON MICHAEL	DREXEL UNIVERSITY	PA	337250	R01
5R01NS115900-03	NA	NIH	NINDS	2022	Spinal circuits for sensorimotor integration and interlimb coordination during locomotion	SCI Adjacent	Intact Spinal Cord	In Vivo Approaches	Basic-Basic	DANNER, SIMON MICHAEL	DREXEL UNIVERSITY	PA	337250	R01
5R01NS115900-04	NA	NIH	NINDS	2023	Spinal circuits for sensorimotor integration and interlimb coordination during locomotion	SCI Adjacent	Intact Spinal Cord	In Vivo Approaches	Basic-Basic	DANNER, SIMON MICHAEL	DREXEL UNIVERSITY	PA	337250	R01
1R01NS116068-01A1	NA	NIH	NINDS	2021	Macrophage Depletion Therapy for Spinal Cord Injury	SCI Motor/Sensory Function	Motor - General	Drug Interventions	Preclinical	GENSEL, JOHN C	UNIVERSITY OF KENTUCKY	KY	639346	R01
5R01NS116068-02	NA	NIH	NINDS	2022	Macrophage Depletion Therapy for Spinal Cord Injury	SCI Motor/Sensory Function	Motor - General	Drug Interventions	Preclinical	GENSEL, JOHN C	UNIVERSITY OF KENTUCKY	KY	624342	R01
5R01NS116068-03	NA	NIH	NINDS	2023	Macrophage Depletion Therapy for Spinal Cord Injury	SCI Motor/Sensory Function	Motor - General	Drug Interventions	Preclinical	GENSEL, JOHN C	UNIVERSITY OF KENTUCKY	KY	622027	R01
1K01NS116224-01	NA	NIH	NINDS	2020	A new mechanistic and technological framework for uncovering the spinal cord neural systems important for functional recovery after injury	SCI Pathology & Repair	SCI Regeneration/Plasticity/Repair	In Vivo Approaches	Disease-Related Basic	ABRAIRA, VICTORIA EUGENIA GUADALUPE	RUTGERS, THE STATE UNIV OF N.J.	NJ	245164	K01
5K01NS116224-02	NA	NIH	NINDS	2021	A new mechanistic and technological framework for uncovering the spinal cord neural systems important for functional recovery after injury	SCI Pathology & Repair	SCI Regeneration/Plasticity/Repair	In Vivo Approaches	Disease-Related Basic	ABRAIRA, VICTORIA EUGENIA GUADALUPE	RUTGERS, THE STATE UNIV OF N.J.	NJ	245164	K01
5K01NS116224-03	NA	NIH	NINDS	2022	A new mechanistic and technological framework for uncovering the spinal cord neural systems important for functional recovery after injury	SCI Pathology & Repair	SCI Regeneration/Plasticity/Repair	In Vivo Approaches	Disease-Related Basic	ABRAIRA, VICTORIA EUGENIA GUADALUPE	RUTGERS, THE STATE UNIV OF N.J.	NJ	245164	K01
4K01NS116224-04	NA	NIH	NINDS	2023	A new mechanistic and technological framework for uncovering the spinal cord neural systems important for functional recovery after injury	SCI Pathology & Repair	SCI Regeneration/Plasticity/Repair	In Vivo Approaches	Disease-Related Basic	ABRAIRA, VICTORIA EUGENIA GUADALUPE	RUTGERS, THE STATE UNIV OF N.J.	NJ	243702	K01
1UH3NS116238-01	NA	NIH	NINDS	2020	Inter-System Closed-Loop Control of Locomotor and Bladder Function in Individuals with Acute Spinal Cord Injury	SCI Motor/Sensory Function	Ambulation/Locomotion	Invasive Device	Clinical (Phase 0 or EFS)	ANGELI, CLAUDIA	UNIVERSITY OF LOUISVILLE	KY	1645830	UH3
5UH3NS116238-02	NA	NIH	NINDS	2022	Inter-System Closed-Loop Control of Locomotor and Bladder Function in Individuals with Acute Spinal Cord Injury	SCI Motor/Sensory Function	Ambulation/Locomotion	Invasive Device	Clinical (Phase 0 or EFS)	ANGELI, CLAUDIA	UNIVERSITY OF LOUISVILLE	KY	1639225	UH3
1R01NS116404-01A1	NA	NIH	NINDS	2021	Dissecting Connectivity and Function of Transplanted Interneurons in the Injured Spinal Cord	SCI Motor/Sensory Function	Upper Limb/Forelimb	Cell/Tissue Therapies	Preclinical	DULIN, JENNIFER N	TEXAS A&M UNIVERSITY	TX	380821	R01
5R01NS116404-02	NA	NIH	NINDS	2022	Dissecting Connectivity and Function of Transplanted Interneurons in the Injured Spinal Cord	SCI Motor/Sensory Function	Upper Limb/Forelimb	Cell/Tissue Therapies	Preclinical	DULIN, JENNIFER N	TEXAS A&M UNIVERSITY	TX	373338	R01
5R01NS116404-03	NA	NIH	NINDS	2023	Dissecting Connectivity and Function of Transplanted Interneurons in the Injured Spinal Cord	SCI Motor/Sensory Function	Upper Limb/Forelimb	Cell/Tissue Therapies	Preclinical	DULIN, JENNIFER N	TEXAS A&M UNIVERSITY	TX	373067	R01
1R21NS116550-01A1	NA	NIH	NINDS	2021	Combined Biomaterial and Neuromodulatory Approach to Promote Axonal Outgrowth and Connections After Cervical SCI	SCI Pathology & Repair	SCI Regeneration/Plasticity/Repair	Biomaterials	Preclinical	MARTIN, JOHN H	CITY COLLEGE OF NEW YORK	NY	266200	R21
5R21NS116550-02	NA	NIH	NINDS	2022	Combined Biomaterial and Neuromodulatory Approach to Promote Axonal Outgrowth and Connections After Cervical SCI	SCI Pathology & Repair	SCI Regeneration/Plasticity/Repair	Biomaterials	Preclinical	MARTIN, JOHN H	CITY COLLEGE OF NEW YORK	NY	157000	R21
1R21NS116665-01	NA	NIH	NINDS	2020	Peripheral BDNF drives primary afferent hyperexcitability and pain hypersensitivity	SCI Secondary Health Conditions	SCI Pain	In Vivo Approaches	Disease-Related Basic	GARRAWAY, SANDRA M.	EMORY UNIVERSITY	GA	425189	R21
1R21NS116724-01	NA	NIH	NINDS	2020	Dysfunction in cutaneous thermoregulatory control after spinal cord injury	SCI Secondary Health Conditions	Immune System	In Vivo Approaches	Disease-Related Basic	HOCHMAN, SHAWN	EMORY UNIVERSITY	GA	429000	R21
1F31NS116935-01A1	NA	NIH	NINDS	2020	The effects of activity on propriospinal neuron morphology and connectivity	SCI Motor/Sensory Function	Ambulation/Locomotion	Exercise/Activity/Rehab	Preclinical	BROWN, BRANDON LEE	UNIVERSITY OF LOUISVILLE	KY	32123	F31
5F31NS116935-02	NA	NIH	NINDS	2022	The effects of activity on propriospinal neuron morphology and connectivity	SCI Motor/Sensory Function	Ambulation/Locomotion	Exercise/Activity/Rehab	Preclinical	BROWN, BRANDON LEE	UNIVERSITY OF LOUISVILLE	KY	33355	F31
5F31NS116935-03	NA	NIH	NINDS	2023	The effects of activity on propriospinal neuron morphology and connectivity	SCI Motor/Sensory Function	Ambulation/Locomotion	Exercise/Activity/Rehab	Preclinical	BROWN, BRANDON LEE	UNIVERSITY OF LOUISVILLE	KY	29773	F31
1R13NS117016-01	NA	NIH	NINDS	2020	2020 American Spinal Injury Association Scientific Meeting	Infrastructure	Research Resources	Conference	Other	GROAH, SUZANNE L	MEDSTAR HEALTH RESEARCH INSTITUTE	MD	19500	R13
1F31NS117094-01A1	NA	NIH	NINDS	2020	Non-invasive EEG-based Continuous Three-dimensional Brain-Computer Interface	SCI Adjacent	Tools/Technology	Assistive Tools	Unable to Classify	SUMA, DANIEL	CARNEGIE-MELLON UNIVERSITY	PA	39120	F31
5F31NS117094-02	NA	NIH	NINDS	2021	Non-invasive EEG-based Continuous Three-dimensional Brain-Computer Interface	SCI Adjacent	Tools/Technology	Assistive Tools	Unable to Classify	SUMA, DANIEL	CARNEGIE-MELLON UNIVERSITY	PA	22465	F31
1R01NS117103-01	NA	NIH	NINDS	2020	Multi-channeled Bridges for Promoting Chronic Spinal Cord Repair	SCI Pathology & Repair	SCI Regeneration/Plasticity/Repair	Biomaterials	Preclinical	SHEA, LONNIE D	UNIVERSITY OF MICHIGAN AT ANN ARBOR	MI	403680	R01
5R01NS117103-02	NA	NIH	NINDS	2021	Multi-channeled Bridges for Promoting Chronic Spinal Cord Repair	SCI Pathology & Repair	SCI Regeneration/Plasticity/Repair	Biomaterials	Preclinical	SHEA, LONNIE D	UNIVERSITY OF MICHIGAN AT ANN ARBOR	MI	446399	R01
5R01NS117103-03	NA	NIH	NINDS	2022	Multi-channeled Bridges for Promoting Chronic Spinal Cord Repair	SCI Pathology & Repair	SCI Regeneration/Plasticity/Repair	Biomaterials	Preclinical	SHEA, LONNIE D	UNIVERSITY OF MICHIGAN AT ANN ARBOR	MI	435501	R01
5R01NS117103-04	NA	NIH	NINDS	2023	Multi-channeled Bridges for Promoting Chronic Spinal Cord Repair	SCI Pathology & Repair	SCI Regeneration/Plasticity/Repair	Biomaterials	Preclinical	SHEA, LONNIE D	UNIVERSITY OF MICHIGAN AT ANN ARBOR	MI	437571	R01
1F31NS117124-01A1	NA	NIH	NINDS	2020	Interrogating adrenal dysfunction to prevent muscle wasting after acute spinal cord injury	SCI Secondary Health Conditions	Metabolism	Drug Interventions	Preclinical	HARRIGAN, MARKUS E.	OHIO STATE UNIVERSITY	OH	40620	F31
5F31NS117124-02	NA	NIH	NINDS	2021	Interrogating adrenal dysfunction to prevent muscle wasting after acute spinal cord injury	SCI Secondary Health Conditions	Metabolism	Drug Interventions	Preclinical	HARRIGAN, MARKUS E.	OHIO STATE UNIVERSITY	OH	32185	F31
1R41NS117205-01	NA	NIH	NINDS	2020	Examination of a novel potential therapy for autonomic dysreflexia	SCI Secondary Health Conditions	AD/Autonomic Function	Drug Interventions	Preclinical	RUPNIAK, NADIA MELANIE JOSEPHINE	DIGNIFY THERAPEUTICS, LLC	NC	394754	R41
1R01NS117613-01	NA	NIH	NINDS	2020	Trimodal vitality imaging of neural progenitor cells in the spinal cord	SCI Adjacent	Tools/Technology	Cell/Tissue Therapies	Preclinical	EMELIANOV, STANISLAV Y	GEORGIA INSTITUTE OF TECHNOLOGY	GA	476500	R01
1R01NS117749-01	NA	NIH	NINDS	2020	Adaptation of internal motor copy circuits in recovery after spinal cord injury.	SCI Motor/Sensory Function	Upper Limb/Forelimb	In Vivo Approaches	Disease-Related Basic	SMITH, GEORGE M	TEMPLE UNIV OF THE COMMONWEALTH	PA	612028	R01
5R01NS117749-02	NA	NIH	NINDS	2021	Adaptation of internal motor copy circuits in recovery after spinal cord injury.	SCI Motor/Sensory Function	Upper Limb/Forelimb	In Vivo Approaches	Disease-Related Basic	SMITH, GEORGE M	TEMPLE UNIV OF THE COMMONWEALTH	PA	543439	R01
5R01NS117749-03	NA	NIH	NINDS	2022	Adaptation of internal motor copy circuits in recovery after spinal cord injury.	SCI Motor/Sensory Function	Upper Limb/Forelimb	In Vivo Approaches	Disease-Related Basic	SMITH, GEORGE M	TEMPLE UNIV OF THE COMMONWEALTH	PA	543439	R01
5R01NS117749-04	NA	NIH	NINDS	2023	Adaptation of internal motor copy circuits in recovery after spinal cord injury.	SCI Motor/Sensory Function	Upper Limb/Forelimb	In Vivo Approaches	Disease-Related Basic	SMITH, GEORGE M	TEMPLE UNIV OF THE COMMONWEALTH	PA	543439	R01
5R01NS117918-03	NA	NIH	NINDS	2021	MicroRNA Function During Neuronal Reprogramming in Treating Spinal Cord Injury	SCI Pathology & Repair	SCI Regeneration/Plasticity/Repair	Other Biologics	Preclinical	LI, HEDONG	AUGUSTA UNIVERSITY	GA	361900	R01
5R01NS117918-04	NA	NIH	NINDS	2022	MicroRNA Function During Neuronal Reprogramming in Treating Spinal Cord Injury	SCI Pathology & Repair	SCI Regeneration/Plasticity/Repair	Other Biologics	Preclinical	LI, HEDONG	AUGUSTA UNIVERSITY	GA	361900	R01
5R01NS117918-05	NA	NIH	NINDS	2023	MicroRNA Function During Neuronal Reprogramming in Treating Spinal Cord Injury	SCI Pathology & Repair	SCI Regeneration/Plasticity/Repair	Other Biologics	Preclinical	LI, HEDONG	AUGUSTA UNIVERSITY	GA	361900	R01
1R56NS117935-01A1	NA	NIH	NINDS	2021	Reducing Inflammation After Spinal Cord Injury Via Mineral Coated Microparticles Releasing Anti-Inflammatory Cytokines	SCI Pathology & Repair	SCI Pathology/Neuroprotection	Drug Interventions	Preclinical	HANNA, AMGAD S	UNIVERSITY OF WISCONSIN-MADISON	WI	387500	R56
1K99NS118052-01	NA	NIH	NINDS	2020	Serotonergic Modulation of Spinal Circuits for Flexible Motor Control	SCI Adjacent	Intact Spinal Cord	In Vivo Approaches	Basic-Basic	FENSTERMACHER, SARA J.	NEW YORK UNIVERSITY SCHOOL OF MEDICINE	NY	107971	K99
1R01NS118200-01	NA	NIH	NINDS	2020	Reducing Infection Susceptibility by Immune Function Restoration in Spinal Cord Injury	SCI Secondary Health Conditions	AD/Autonomic Function	Drug Interventions	Preclinical	SCHWAB, JAN	OHIO STATE UNIVERSITY	OH	433162	R01
5R01NS118200-02	NA	NIH	NINDS	2021	Reducing Infection Susceptibility by Immune Function Restoration in Spinal Cord Injury	SCI Secondary Health Conditions	AD/Autonomic Function	Drug Interventions	Preclinical	SCHWAB, JAN	OHIO STATE UNIVERSITY	OH	367637	R01
5R01NS118200-03	NA	NIH	NINDS	2022	Reducing Infection Susceptibility by Immune Function Restoration in Spinal Cord Injury	SCI Secondary Health Conditions	AD/Autonomic Function	Drug Interventions	Preclinical	SCHWAB, JAN	OHIO STATE UNIVERSITY	OH	367637	R01
5R01NS118200-04	NA	NIH	NINDS	2023	Reducing Infection Susceptibility by Immune Function Restoration in Spinal Cord Injury	SCI Secondary Health Conditions	AD/Autonomic Function	Drug Interventions	Preclinical	SCHWAB, JAN	OHIO STATE UNIVERSITY	OH	367637	R01
1R21NS118226-01	NA	NIH	NINDS	2020	Specific spinal locomotor circuit alterations induced by epidural stimulation	SCI Pathology & Repair	SCI Regeneration/Plasticity/Repair	Invasive Device	Preclinical	DOUGHERTY, KIMBERLY J	DREXEL UNIVERSITY	PA	415875	R21
1R13NS118601-01	NA	NIH	NINDS	2020	2020 American Society for Neural Therapy and Repair Conference	Infrastructure	Research Resources	Conference	Other	FINK, KYLE	UNIVERSITY OF CALIFORNIA AT DAVIS	CA	25000	R13
1R13NS118791-01	NA	NIH	NINDS	2020	38th Annual Neurotrauma Symposium - Bidirectional Translation	Infrastructure	Research Resources	Conference	Other	LAPLACA, MICHELLE C	GEORGIA INSTITUTE OF TECHNOLOGY	GA	20000	R13
1F31NS118841-01A1	NA	NIH	NINDS	2021	Role of NF-kB in sympathetic hyperreflexia after spinal cord injury	SCI Secondary Health Conditions	AD/Autonomic Function	In Vivo Approaches	Disease-Related Basic	O'REILLY, MICAELA LUCY	DREXEL UNIVERSITY	PA	46036	F31
5F31NS118841-02	NA	NIH	NINDS	2022	Role of NF-kB in sympathetic hyperreflexia after spinal cord injury	SCI Secondary Health Conditions	AD/Autonomic Function	In Vivo Approaches	Disease-Related Basic	O'REILLY, MICAELA LUCY	DREXEL UNIVERSITY	PA	46752	F31
5F31NS118841-03	NA	NIH	NINDS	2023	Role of NF-kB in sympathetic hyperreflexia after spinal cord injury	SCI Secondary Health Conditions	AD/Autonomic Function	In Vivo Approaches	Disease-Related Basic	O'REILLY, MICAELA LUCY	DREXEL UNIVERSITY	PA	18593	F31
1R44NS118974-01	NA	NIH	NINDS	2020	Clinical Evaluation of NoGo Trap Therapy in Chronic SCI	SCI Motor/Sensory Function	Upper Limb/Forelimb	Other Biologics	Clinical (Phase I, II, FS)	SMITH, ERIKA	RENETX BIO, INC.	CT	1545547	R44
5R44NS118974-02	NA	NIH	NINDS	2021	Clinical Evaluation of NoGo Trap Therapy in Chronic SCI	SCI Motor/Sensory Function	Upper Limb/Forelimb	Other Biologics	Clinical (Phase I, II, FS)	SMITH, ERIKA	RENETX BIO, INC.	CT	1545531	R44
1R01NS119160-01	NA	NIH	NINDS	2020	Improving intracortical control of reaching after paralysis	SCI Motor/Sensory Function	Upper Limb/Forelimb	Invasive Device	Preclinical	TAYLOR, DAWN MARIE	CLEVELAND CLINIC LERNER COM-CWRU	OH	556588	R01
5R01NS119160-02	NA	NIH	NINDS	2021	Improving intracortical control of reaching after paralysis	SCI Motor/Sensory Function	Upper Limb/Forelimb	Invasive Device	Preclinical	TAYLOR, DAWN MARIE	CLEVELAND CLINIC LERNER COM-CWRU	OH	513963	R01
5R01NS119160-03	NA	NIH	NINDS	2022	Improving intracortical control of reaching after paralysis	SCI Motor/Sensory Function	Upper Limb/Forelimb	Invasive Device	Preclinical	TAYLOR, DAWN MARIE	CLEVELAND CLINIC LERNER COM-CWRU	OH	568278	R01
5R01NS119160-04	NA	NIH	NINDS	2023	Improving intracortical control of reaching after paralysis	SCI Motor/Sensory Function	Upper Limb/Forelimb	Invasive Device	Preclinical	TAYLOR, DAWN MARIE	CLEVELAND CLINIC LERNER COM-CWRU	OH	560235	R01
1R01NS119297-01A1	NA	NIH	NINDS	2021	3D Bioprinted Spinal Cord Organoids as a Relay System for Spinal Cord Injury	SCI Pathology & Repair	SCI Regeneration/Plasticity/Repair	Biomaterials	Preclinical	PARR, ANN M	UNIVERSITY OF MINNESOTA	MN	442883	R01
5R01NS119297-02	NA	NIH	NINDS	2022	3D Bioprinted Spinal Cord Organoids as a Relay System for Spinal Cord Injury	SCI Pathology & Repair	SCI Regeneration/Plasticity/Repair	Biomaterials	Preclinical	PARR, ANN M	UNIVERSITY OF MINNESOTA	MN	406971	R01
5R01NS119297-03	NA	NIH	NINDS	2023	3D Bioprinted Spinal Cord Organoids as a Relay System for Spinal Cord Injury	SCI Pathology & Repair	SCI Regeneration/Plasticity/Repair	Biomaterials	Preclinical	PARR, ANN M	UNIVERSITY OF MINNESOTA	MN	492229	R01
3R01NS119297-03S1	NA	NIH	NINDS	2023	3D Bioprinted Spinal Cord Organoids as a Relay System for Spinal Cord Injury	SCI Pathology & Repair	SCI Regeneration/Plasticity/Repair	Biomaterials	Preclinical	PARR, ANN M	UNIVERSITY OF MINNESOTA	MN	74284	R01
1R01NS119337-01	NA	NIH	NINDS	2020	Enhanced Mitochondrial Viability via Engineered Hyrdogels for Intrathecal Spinal Cord Delivery	SCI Pathology & Repair	SCI Pathology/Neuroprotection	Drug Interventions	Preclinical	RABCHEVSKY, ALEXANDER GEORGE	UNIVERSITY OF KENTUCKY	KY	453894	R01
5R01NS119337-02	NA	NIH	NINDS	2021	Enhanced Mitochondrial Viability via Engineered Hyrdogels for Intrathecal Spinal Cord Delivery	SCI Pathology & Repair	SCI Pathology/Neuroprotection	Drug Interventions	Preclinical	RABCHEVSKY, ALEXANDER GEORGE	UNIVERSITY OF KENTUCKY	KY	449945	R01
5R01NS119337-03	NA	NIH	NINDS	2022	Enhanced Mitochondrial Viability via Engineered Hyrdogels for Intrathecal Spinal Cord Delivery	SCI Pathology & Repair	SCI Pathology/Neuroprotection	Drug Interventions	Preclinical	RABCHEVSKY, ALEXANDER GEORGE	UNIVERSITY OF KENTUCKY	KY	449945	R01
5R01NS119337-04	NA	NIH	NINDS	2023	Enhanced Mitochondrial Viability via Engineered Hyrdogels for Intrathecal Spinal Cord Delivery	SCI Pathology & Repair	SCI Pathology/Neuroprotection	Drug Interventions	Preclinical	PATEL, SAMIRKUMAR	UNIVERSITY OF KENTUCKY	KY	449945	R01
1F32NS119348-01A1	NA	NIH	NINDS	2021	Engineering human interneurons for neural repair	SCI Pathology & Repair	SCI Regeneration/Plasticity/Repair	Cell/Tissue Therapies	Preclinical	ZHOLUDEVA, LYANDYSHA VIKTOROVNA	J. DAVID GLADSTONE INSTITUTES	CA	66390	F32
5F32NS119348-02	NA	NIH	NINDS	2022	Engineering Human Interneurons for Neural Repair	SCI Pathology & Repair	SCI Regeneration/Plasticity/Repair	Cell/Tissue Therapies	Preclinical	ZHOLUDEVA, LYANDYSHA VIKTOROVNA	J. DAVID GLADSTONE INSTITUTES	CA	24767	F32
1F32NS119371-01	NA	NIH	NINDS	2020	Strategies to interrogate and enhance myelin remodeling in distal tissue after spinal cord injury	SCI Pathology & Repair	SCI Regeneration/Plasticity/Repair	In Vivo Approaches	Disease-Related Basic	MARION, CHRISTINA MARIE	OHIO STATE UNIVERSITY	OH	64926	F32
5F32NS119371-02	NA	NIH	NINDS	2022	Strategies to interrogate and enhance myelin remodeling in distal tissue after spinal cord injury	SCI Pathology & Repair	SCI Regeneration/Plasticity/Repair	In Vivo Approaches	Disease-Related Basic	MARION, CHRISTINA MARIE	OHIO STATE UNIVERSITY	OH	50686	F32
1R01NS119475-01	NA	NIH	NINDS	2021	Mechanisms of action contributing to decrease spasticity and improve motor recovery with repeated transcutaneous stimulation after spinal cord injury	SCI Pathology & Repair	SCI Regeneration/Plasticity/Repair	Non-Invasive Device	Preclinical	COTE, MARIE-PASCALE	DREXEL UNIVERSITY	PA	375692	R01
5R01NS119475-02	NA	NIH	NINDS	2022	Mechanisms of action contributing to decrease spasticity and improve motor recovery with repeated transcutaneous stimulation after spinal cord injury	SCI Pathology & Repair	SCI Regeneration/Plasticity/Repair	Non-Invasive Device	Preclinical	COTE, MARIE-PASCALE	DREXEL UNIVERSITY	PA	376408	R01
5R01NS119475-03	NA	NIH	NINDS	2023	Mechanisms of action contributing to decrease spasticity and improve motor recovery with repeated transcutaneous stimulation after spinal cord injury	SCI Pathology & Repair	SCI Regeneration/Plasticity/Repair	Non-Invasive Device	Preclinical	COTE, MARIE-PASCALE	DREXEL UNIVERSITY	PA	376408	R01
1R01NS119587-01A1	NA	NIH	NINDS	2022	Harnessing Neuroplasticity of Postural Sensorimotor Networks Using Non-Invasive Spinal Neuromodulation to Maximize Functional Recovery After Spinal Cord Injury	SCI Motor/Sensory Function	Ambulation/Locomotion	Non-Invasive Device	Clinical (Phase 0 or EFS)	SAYENKO, DIMITRY	METHODIST HOSPITAL RESEARCH INSTITUTE	TX	657591	R01
5R01NS119587-02	NA	NIH	NINDS	2023	Harnessing Neuroplasticity of Postural Sensorimotor Networks Using Non-Invasive Spinal Neuromodulation to Maximize Functional Recovery After Spinal Cord Injury	SCI Motor/Sensory Function	Ambulation/Locomotion	Non-Invasive Device	Clinical (Phase 0 or EFS)	SAYENKO, DIMITRY	METHODIST HOSPITAL RESEARCH INSTITUTE	TX	640123	R01
1R21NS119732-01	NA	NIH	NINDS	2021	Manipulating NeuroD1 expression by MicroRNAs to Optimize Neuronal Conversion for Spinal Cord Injury Repair	SCI Motor/Sensory Function	Motor - General	Other Biologics	Preclinical	LI, HEDONG	AUGUSTA UNIVERSITY	GA	231000	R21
5R21NS119732-02	NA	NIH	NINDS	2022	Manipulating NeuroD1 expression by MicroRNAs to Optimize Neuronal Conversion for Spinal Cord Injury Repair	SCI Motor/Sensory Function	Motor - General	Other Biologics	Preclinical	LI, HEDONG	AUGUSTA UNIVERSITY	GA	192500	R21
1UH3NS119772-01	NA	NIH	NIMH,NINDS	2021	Stimulation of novel spinal respiratory circuit to restore breathing in ventilator-dependent patients with SCI.	SCI Motor/Sensory Function	Breathing/Respiration/Cough	Invasive Device	Clinical (Phase 0 or EFS)	LU, DANIEL	UNIVERSITY OF CALIFORNIA LOS ANGELES	CA	1277755	UH3
5UH3NS119772-02	NA	NIH	NINDS	2023	Stimulation of novel spinal respiratory circuit to restore breathing in ventilator-dependent patients with SCI.	SCI Motor/Sensory Function	Breathing/Respiration/Cough	Invasive Device	Clinical (Phase 0 or EFS)	LU, DANIEL	UNIVERSITY OF CALIFORNIA LOS ANGELES	CA	1276353	UH3
1R21NS119985-01A1	NA	NIH	NINDS	2021	Celiac ganglia plasticity after spinal cord injury	SCI Secondary Health Conditions	Immune System	In Vivo Approaches	Disease-Related Basic	LI, YAQING	EMORY UNIVERSITY	GA	430299	R21
1R21NS120149-01	NA	NIH	NINDS	2020	Role of senescent cells in pathogenesis of contusive spinal cord injury	SCI Pathology & Repair	SCI Pathology/Neuroprotection	In Vivo Approaches	Disease-Related Basic	HETMAN, MICHAL	UNIVERSITY OF LOUISVILLE	KY	429156	R21
1R21NS120161-01	NA	NIH	NINDS	2020	A novel biomaterial approach for local delivery of hepatocyte growth factor to promote stem cell graft-host integration and spinal cord repair.	SCI Pathology & Repair	SCI Regeneration/Plasticity/Repair	Cell/Tissue Therapies	Preclinical	ZHONG, YINGHUI	DREXEL UNIVERSITY	PA	397575	R21
1R43NS120397-01	NA	NIH	NINDS	2021	Preclinical Development of VERSAMAB-101 for Spinal Cord Injury	SCI Adjacent	Tools/Technology	Invasive Device	Clinical (Phase 0 or EFS)	SUN, MIAO	VERSAPEUTICS INC	CA	256122	R43
2R44NS120397-02	NA	NIH	NINDS	2023	Toxicology and Efficacy Studies of Intrathecal VersaMab-101 for spinal cord injury treatment	SCI Pathology & Repair	SCI Regeneration/Plasticity/Repair	Other Biologics	Preclinical	SUN, MIAO	VERSAPEUTICS INC	CA	2380552	R44
1R44NS120541-01	NA	NIH	NINDS	2021	Development of a Novel Chemokine Receptor Antagonist Peptide as a Non-Opioid Treatment for Relief of Chronic Pain	SCI Secondary Health Conditions	SCI Pain	Drug Interventions	Preclinical	RUFF, MICHAEL R	CREATIVE BIO-PEPTIDES, INC.	MD	2999505	R44
1R43NS120762-01	NA	NIH	NINDS	2020	Development of KCC2 neuromodulators to treat paralysis after spinal cord injury.	SCI Motor/Sensory Function	Motor - General	Other Biologics	Preclinical	STANICKA, JOANNA	AXONIS THERAPEUTICS, INC.	MA	330619	R43
2R44NS120762-02	NA	NIH	NINDS	2022	Development of KCC2 neuromodulators to treat paralysis after spinal cord injury.	SCI Motor/Sensory Function	Motor - General	Drug Interventions	Preclinical	STANICKA, JOANNA	AXONIS THERAPEUTICS, INC.	MA	773769	R44
5R44NS120762-03	NA	NIH	NINDS	2023	Development of KCC2 Neuromodulators to Treat Paralysis After Spinal Cord Injury.	SCI Motor/Sensory Function	Motor - General	Drug Interventions	Preclinical	STANICKA, JOANNA	AXONIS THERAPEUTICS, INC.	MA	1426925	R44
1R01NS120877-01	NA	NIH	NINDS	2021	Targeting Protease Activated Receptor 1 for Repair of the Injured Spinal Cord	SCI Pathology & Repair	SCI Pathology/Neuroprotection	Drug Interventions	Preclinical	SCARISBRICK, ISOBEL A	MAYO CLINIC ROCHESTER	MN	477538	R01
5R01NS120877-02	NA	NIH	NINDS	2022	Targeting Protease Activated Receptor 1 for Repair of the Injured Spinal Cord	SCI Pathology & Repair	SCI Pathology/Neuroprotection	Drug Interventions	Preclinical	SCARISBRICK, ISOBEL A	MAYO CLINIC ROCHESTER	MN	485786	R01
5R01NS120877-03	NA	NIH	NINDS	2023	Targeting Protease Activated Receptor 1 for Repair of the Injured Spinal Cord	SCI Pathology & Repair	SCI Pathology/Neuroprotection	Drug Interventions	Preclinical	SCARISBRICK, ISOBEL A	MAYO CLINIC ROCHESTER	MN	481196	R01
1F32NS120888-01	NA	NIH	NINDS	2021	Building a Molecular Atlas of Macrophage Contributions to Successful Spinal Cord Regeneration	SCI Pathology & Repair	SCI Regeneration/Plasticity/Repair	In Vivo Approaches	Disease-Related Basic	WILLIAMS, CLAIRE	UNIVERSITY OF WASHINGTON	WA	59743	F32
1R01NS121026-01A1	NA	NIH	NINDS	2022	Defining and exploiting the plasticity transcriptome to repair the damaged spinal cord	SCI Adjacent	Intact Spinal Cord	In Vivo Approaches	Basic-Basic	CAFFERTY, WILLIAM B.	YALE UNIVERSITY	CT	457771	R01
5R01NS121026-02	NA	NIH	NINDS	2023	Defining and exploiting the plasticity transcriptome to repair the damaged spinal cord	SCI Adjacent	Intact Spinal Cord	In Vivo Approaches	Basic-Basic	CAFFERTY, WILLIAM B.	YALE UNIVERSITY	CT	446905	R01
1R01NS121191-01	NA	NIH	NINDS	2021	Hemodynamic basis for secondary cervical grey matter tissue loss after spinal cord injury	SCI Pathology & Repair	SCI Pathology/Neuroprotection	Diagnostic/Prognostic Tools	Disease-Related Basic	KHAING, ZIN Z	UNIVERSITY OF WASHINGTON	WA	391445	R01
5R01NS121191-02	NA	NIH	NINDS	2022	Hemodynamic basis for secondary cervical grey matter tissue loss after spinal cord injury	SCI Pathology & Repair	SCI Pathology/Neuroprotection	Diagnostic/Prognostic Tools	Disease-Related Basic	KHAING, ZIN Z	UNIVERSITY OF WASHINGTON	WA	391499	R01
5R01NS121191-03	NA	NIH	NINDS	2023	Hemodynamic basis for secondary cervical grey matter tissue loss after spinal cord injury	SCI Pathology & Repair	SCI Pathology/Neuroprotection	Diagnostic/Prognostic Tools	Disease-Related Basic	KHAING, ZIN Z	UNIVERSITY OF WASHINGTON	WA	391554	R01
3R01NS121191-03S1	NA	NIH	NINDS	2023	Role of physical training and intraspinal hemodynamic changes in the recovery of forelimb function after cervical spinal cord injury in rats	SCI Motor/Sensory Function	Upper Limb/Forelimb	Exercise/Activity/Rehab	Preclinical	KHAING, ZIN Z	UNIVERSITY OF WASHINGTON	WA	59090	R01
1R01NS121193-01	NA	NIH	NINDS	2021	Functional Diversity of Reactive Astrocytes in Spinal Cord Repair	SCI Pathology & Repair	SCI Regeneration/Plasticity/Repair	Other Biologics	Preclinical	CHEN, MEIFAN	UNIVERSITY OF KENTUCKY	KY	382500	R01
5R01NS121193-02	NA	NIH	NINDS	2022	Functional Diversity of Reactive Astrocytes in Spinal Cord Repair	SCI Pathology & Repair	SCI Regeneration/Plasticity/Repair	Other Biologics	Preclinical	CHEN, MEIFAN	UNIVERSITY OF KENTUCKY	KY	382500	R01
5R01NS121193-03	NA	NIH	NINDS	2023	Functional Diversity of Reactive Astrocytes in Spinal Cord Repair	SCI Pathology & Repair	SCI Regeneration/Plasticity/Repair	Other Biologics	Preclinical	CHEN, MEIFAN	UNIVERSITY OF KENTUCKY	KY	382500	R01
1R01NS121336-01A1	NA	NIH	NINDS	2022	Combining Serotonergic Neural Progenitor Transplantation and Exercise to Improve Cardiac Disorders and Autonomic Dysreflexia After Spinal Cord Injury	SCI Secondary Health Conditions	Cardiovascular Function	Cell/Tissue Therapies	Preclinical	HOU, SHAOPING	DREXEL UNIVERSITY	PA	368959	R01
5R01NS121336-02	NA	NIH	NINDS	2023	Combining Serotonergic Neural Progenitor Transplantation and Exercise to Improve Cardiac Disorders and Autonomic Dysreflexia After Spinal Cord Injury	SCI Secondary Health Conditions	Cardiovascular Function	Cell/Tissue Therapies	Preclinical	HOU, SHAOPING	DREXEL UNIVERSITY	PA	368959	R01
1UG3NS121560-01A1	NA	NIH	NINDS	2022	Multi-Center Clinical Trial of Spinal Cord Stimulation to Restore Cough	SCI Motor/Sensory Function	Breathing/Respiration/Cough	Invasive Device	Clinical (Phase 0 or EFS)	DIMARCO, ANTHONY F.	CASE WESTERN RESERVE UNIVERSITY	OH	1608519	UG3
1T32NS121768-01	NA	NIH	NINDS	2021	Training Program on Innovative Approaches to Spinal Cord Injury	Infrastructure	Research Resources	Training Program	Infrastructure	BAAS, PETER W.	DREXEL UNIVERSITY	PA	126516	T32
5T32NS121768-02	NA	NIH	NINDS	2022	Training Program on Innovative Approaches to Spinal Cord Injury	Infrastructure	Research Resources	Training Program	Infrastructure	BAAS, PETER W.	DREXEL UNIVERSITY	PA	238647	T32
5T32NS121768-03	NA	NIH	NINDS	2023	Training Program on Innovative Approaches to Spinal Cord Injury	Infrastructure	Research Resources	Training Program	Infrastructure	BAAS, PETER W.	DREXEL UNIVERSITY	PA	242717	T32
1R21NS121850-01	NA	NIH	NINDS	2021	Modifiability of Conduction Across Preganglionic Axonal Branch Points	SCI Pathology & Repair	SCI Regeneration/Plasticity/Repair	In Vivo Approaches	Disease-Related Basic	HOCHMAN, SHAWN	EMORY UNIVERSITY	GA	420393	R21
1R15NS121884-01	NA	NIH	NINDS	2021	Bioengineering in vitro test beds to study fibrotic scar after spinal cord injury	SCI Adjacent	In Vitro Mechanisms	Modeling/In Vitro/Ex Vivo	Disease-Related Basic	SONG, YOUNGHYE	UNIVERSITY OF ARKANSAS AT FAYETTEVILLE	AR	429784	R15
1R21NS121966-01	NA	NIH	NINDS	2021	Investigating Lung Injury After Cervical Spinal Cord Injury	SCI Motor/Sensory Function	Breathing/Respiration/Cough	In Vivo Approaches	Disease-Related Basic	ALILAIN, WARREN JOSEPH	UNIVERSITY OF KENTUCKY	KY	420750	R21
1R13NS122148-01	NA	NIH	NINDS	2021	2021 Central Nervous System Injury and Repair Gordon Research Conference and Gordon Research Seminar	Infrastructure	Research Resources	Conference	Other	ZOU, YIMIN	GORDON RESEARCH CONFERENCES	RI	12000	R13
1F31NS122245-01	NA	NIH	NINDS	2021	Elucidating Serotonergic Mechanisms Regulating Cardiovascular Recovery After Grafting Embryonic Raphe Neurons into the Injured Rat Spinal Cord	SCI Secondary Health Conditions	AD/Autonomic Function	Cell/Tissue Therapies	Preclinical	TRUEBLOOD, CAMERON T	DREXEL UNIVERSITY	PA	36459	F31
1R35NS122260-01	NA	NIH	NINDS	2021	Multicellular Mechanisms Driving Axon Regeneration	SCI Pathology & Repair	SCI Regeneration/Plasticity/Repair	In Vivo Approaches	Disease-Related Basic	CAVALLI, VALERIA	WASHINGTON UNIVERSITY	MO	301398	R35
5R35NS122260-02	NA	NIH	NINDS	2022	Multicellular Mechanisms Driving Axon Regeneration	SCI Pathology & Repair	SCI Regeneration/Plasticity/Repair	In Vivo Approaches	Disease-Related Basic	CAVALLI, VALERIA	WASHINGTON UNIVERSITY	MO	895680	R35
5R35NS122260-03	NA	NIH	NINDS	2023	Multicellular Mechanisms Driving Axon Regeneration	SCI Pathology & Repair	SCI Regeneration/Plasticity/Repair	In Vivo Approaches	Disease-Related Basic	CAVALLI, VALERIA	WASHINGTON UNIVERSITY	MO	900228	R35
1R35NS122336-01	NA	NIH	NINDS	2021	From Neural Control of Movement to Treatments for Spinal Cord Injury	SCI Motor/Sensory Function	Trunk/Reflex/Spasticity	Diagnostic/Prognostic Tools	Clinical (Phase 0 or EFS)	PEREZ, MONICA A	REHABILITATION INSTITUTE OF CHICAGO D/B/A SHIRLEY RYAN ABILITYLAB	IL	425461	R35
5R35NS122336-02	NA	NIH	NINDS	2022	From Neural Control of Movement to Treatments for Spinal Cord Injury	SCI Motor/Sensory Function	Trunk/Reflex/Spasticity	Diagnostic/Prognostic Tools	Clinical (Phase 0 or EFS)	PEREZ, MONICA A	REHABILITATION INSTITUTE OF CHICAGO D/B/A SHIRLEY RYAN ABILITYLAB	IL	602593	R35
5R35NS122336-03	NA	NIH	NINDS	2023	From Neural Control of Movement to Treatments for Spinal Cord Injury	SCI Motor/Sensory Function	Trunk/Reflex/Spasticity	Diagnostic/Prognostic Tools	Clinical (Phase 0 or EFS)	PEREZ, MONICA A	REHABILITATION INSTITUTE OF CHICAGO D/B/A SHIRLEY RYAN ABILITYLAB	IL	607411	R35
1R01NS122371-01A1	NA	NIH	NINDS	2022	Multipronged approach to diminish sympathetic hyperreflexia and ensuing cardiovascular and immune dysfunction after spinal cord injury	SCI Pathology & Repair	SCI Regeneration/Plasticity/Repair	Other Biologics	Preclinical	TOM, VERONICA JEAN	DREXEL UNIVERSITY	PA	441416	R01
5R01NS122371-02	NA	NIH	NINDS	2023	Multipronged approach to diminish sympathetic hyperreflexia and ensuing cardiovascular and immune dysfunction after spinal cord injury	SCI Pathology & Repair	SCI Regeneration/Plasticity/Repair	Other Biologics	Preclinical	TOM, VERONICA JEAN	DREXEL UNIVERSITY	PA	428541	R01
1R41NS122587-01	NA	NIH	NINDS	2021	Neupron‚Ñ¢: A Neuroprotective Agent for Treating Acute Spinal Cord Injury	SCI Pathology & Repair	SCI Pathology/Neuroprotection	Biomaterials	Basic-Basic	LABHASETWAR, VINOD D	AXONEURAL THERAPEUTICS, INC.	OH	399987	R41
1U24NS122732-01	NA	NIH	NINDS	2021	Pan-Neurotrauma Data Commons	Infrastructure	Research Resources	Database/Data Analysis	Infrastructure	FERGUSON, ADAM R	UNIVERSITY OF CALIFORNIA, SAN FRANCISCO	CA	770022	U24
5U24NS122732-02	NA	NIH	NINDS	2022	Pan-Neurotrauma Data Commons	Infrastructure	Research Resources	Database/Data Analysis	Infrastructure	FERGUSON, ADAM R	UNIVERSITY OF CALIFORNIA, SAN FRANCISCO	CA	738472	U24
5U24NS122732-03	NA	NIH	NINDS	2023	Pan-Neurotrauma Data Commons	Infrastructure	Research Resources	Database/Data Analysis	Infrastructure	FERGUSON, ADAM R	UNIVERSITY OF CALIFORNIA, SAN FRANCISCO	CA	737648	U24
3U24NS122732-02S1	NA	NIH	NINDS	2022	Enhancing the Pan-Neurotrauma Data Commons (PANORAUMA) to a complete open data science tool by FAIR APIs	Infrastructure	Research Resources	Database/Data Analysis	Infrastructure	FERGUSON, ADAM R	UNIVERSITY OF MARYLAND BALTIMORE	CA	239625	U24
1R01NS122813-01A1	NA	NIH	NINDS	2022	Bioengineering of highly effective AAV vectors for noninvasive gene delivery to the nervous system	SCI Pathology & Repair	SCI Regeneration/Plasticity/Repair	Other Biologics	Preclinical	LI, SHUXIN	TEMPLE UNIV OF THE COMMONWEALTH	PA	396250	R01
5R01NS122813-02	NA	NIH	NINDS	2023	Bioengineering of highly effective AAV vectors for noninvasive gene delivery to the nervous system	SCI Pathology & Repair	SCI Regeneration/Plasticity/Repair	Other Biologics	Preclinical	LI, SHUXIN	TEMPLE UNIV OF THE COMMONWEALTH	PA	396250	R01
1R01NS122888-01	NA	NIH	NINDS	2021	Maladaptive Plasticity in Spinal Cord Injury: Cellular Mechanisms	SCI Pathology & Repair	SCI Regeneration/Plasticity/Repair	In Vivo Approaches	Disease-Related Basic	FERGUSON, ADAM R	UNIVERSITY OF CALIFORNIA, SAN FRANCISCO	CA	629728	R01
5R01NS122888-02	NA	NIH	NINDS	2022	Maladaptive Plasticity in Spinal Cord Injury: Cellular Mechanisms	SCI Pathology & Repair	SCI Regeneration/Plasticity/Repair	In Vivo Approaches	Disease-Related Basic	FERGUSON, ADAM R	UNIVERSITY OF CALIFORNIA, SAN FRANCISCO	CA	610222	R01
5R01NS122888-03	NA	NIH	NINDS	2023	Maladaptive Plasticity in Spinal Cord Injury: Cellular Mechanisms	SCI Pathology & Repair	SCI Regeneration/Plasticity/Repair	In Vivo Approaches	Disease-Related Basic	FERGUSON, ADAM R	UNIVERSITY OF CALIFORNIA, SAN FRANCISCO	CA	614355	R01
1R01NS122961-01	NA	NIH	NINDS	2021	L-selectin shedding as a novel therapeutic strategy to mitigate acute secondary damage after spinal cord injury	SCI Pathology & Repair	SCI Pathology/Neuroprotection	Drug Interventions	Preclinical	MCCREEDY, DYLAN A.	TEXAS A&M UNIVERSITY	TX	368071	R01
5R01NS122961-02	NA	NIH	NINDS	2022	L-selectin shedding as a novel therapeutic strategy to mitigate acute secondary damage after spinal cord injury	SCI Pathology & Repair	SCI Pathology/Neuroprotection	Drug Interventions	Preclinical	MCCREEDY, DYLAN A.	TEXAS A&M UNIVERSITY	TX	367537	R01
5R01NS122961-03	NA	NIH	NINDS	2023	L-selectin shedding as a novel therapeutic strategy to mitigate acute secondary damage after spinal cord injury	SCI Pathology & Repair	SCI Pathology/Neuroprotection	Drug Interventions	Preclinical	MCCREEDY, DYLAN A.	TEXAS A&M UNIVERSITY	TX	365995	R01
3R01NS122961-03S1	NA	NIH	NINDS	2023	L-selectin shedding as a novel therapeutic strategy to mitigate acute secondary damage after spinal cord injury	SCI Pathology & Repair	SCI Pathology/Neuroprotection	Drug Interventions	Preclinical	MCCREEDY, DYLAN A.	TEXAS A&M UNIVERSITY	TX	72024	R01
3R01NS122961-02S1	NA	NIH	NINDS	2023	Supplement: L-selectin shedding as a novel therapeutic strategy to mitigate acute secondary damage after spinal cord injury	SCI Pathology & Repair	SCI Pathology/Neuroprotection	Drug Interventions	Preclinical	MCCREEDY, DYLAN A.	TEXAS A&M UNIVERSITY	TX	25846	R01
1U01NS123127-01	NA	NIH	NINDS,OD	2021	Sensory motor transformations in human cortex	SCI Motor/Sensory Function	Upper Limb/Forelimb	Invasive Device	Clinical (Phase 0 or EFS)	ANDERSEN, RICHARD A	CALIFORNIA INSTITUTE OF TECHNOLOGY	CA	1082090	U01
5U01NS123127-02	NA	NIH	NINDS,OD	2022	Sensory motor transformations in human cortex	SCI Motor/Sensory Function	Upper Limb/Forelimb	Invasive Device	Clinical (Phase 0 or EFS)	ANDERSEN, RICHARD A	CALIFORNIA INSTITUTE OF TECHNOLOGY	CA	940532	U01
5U01NS123127-03	NA	NIH	NINDS,OD	2023	Sensory motor transformations in human cortex	SCI Motor/Sensory Function	Upper Limb/Forelimb	Invasive Device	Clinical (Phase 0 or EFS)	ANDERSEN, RICHARD A	CALIFORNIA INSTITUTE OF TECHNOLOGY	CA	985068	U01
1R01NS123160-01	NA	NIH	NINDS	2021	Characterization of spinal circuits underlying motor synergy function	SCI Adjacent	Intact Spinal Cord	In Vivo Approaches	Basic-Basic	PFAFF, SAMUEL L.	SALK INSTITUTE FOR BIOLOGICAL STUDIES	CA	606776	R01
5R01NS123160-02	NA	NIH	NINDS	2022	Characterization of spinal circuits underlying motor synergy function	SCI Adjacent	Intact Spinal Cord	In Vivo Approaches	Basic-Basic	PFAFF, SAMUEL L.	SALK INSTITUTE FOR BIOLOGICAL STUDIES	CA	609402	R01
5R01NS123160-03	NA	NIH	NINDS	2023	Characterization of spinal circuits underlying motor synergy function	SCI Adjacent	Intact Spinal Cord	In Vivo Approaches	Basic-Basic	PFAFF, SAMUEL L.	SALK INSTITUTE FOR BIOLOGICAL STUDIES	CA	613109	R01
1R01NS123183-01A1	NA	NIH	NINDS	2022	SV2A PET in Spinal Cord Injury Imaging	SCI Adjacent	Tools/Technology	Diagnostic/Prognostic Tools	Preclinical	CAI, ZHENGXIN	YALE UNIVERSITY	CT	687529	R01
5R01NS123183-02	NA	NIH	NINDS	2023	SV2A PET in Spinal Cord Injury Imaging	SCI Adjacent	Tools/Technology	Diagnostic/Prognostic Tools	Preclinical	CAI, ZHENGXIN	YALE UNIVERSITY	CT	683356	R01
1R21NS123492-01	NA	NIH	NINDS	2021	Regeneration-permissive glia after spinal cord injury	SCI Pathology & Repair	SCI Regeneration/Plasticity/Repair	In Vivo Approaches	Disease-Related Basic	LEE, JAE K	UNIVERSITY OF MIAMI SCHOOL OF MEDICINE	FL	422125	R21
1R21NS123595-01A1	NA	NIH	NINDS	2022	Emerging role of exosomes derived from peripheral immune cells in regulation of neuroinflammation in response to neural injury	SCI Pathology & Repair	SCI Pathology/Neuroprotection	In Vivo Approaches	Disease-Related Basic	REN, YI	FLORIDA STATE UNIVERSITY	FL	224978	R21
5R21NS123595-02	NA	NIH	NINDS	2023	Emerging role of exosomes derived from peripheral immune cells in regulation of neuroinflammation in response to neural injury	SCI Pathology & Repair	SCI Pathology/Neuroprotection	In Vivo Approaches	Disease-Related Basic	REN, YI	FLORIDA STATE UNIVERSITY	FL	186418	R21
1R21NS123596-01	NA	NIH	NINDS	2021	Functionalized Enzyme Treatments for Dual-Targeting of Inflammation in Spinal Cord Injury	SCI Pathology & Repair	SCI Pathology/Neuroprotection	Drug Interventions	Preclinical	SCHMIDT, CHRISTINE E	UNIVERSITY OF FLORIDA	FL	410030	R21
1R01NS123708-01A1	NA	NIH	NINDS	2022	Glial cell responses promote spinal cord repair in zebrafish	SCI Pathology & Repair	SCI Regeneration/Plasticity/Repair	In Vivo Approaches	Disease-Related Basic	MOKALLED, MAYSSA H.	WASHINGTON UNIVERSITY	MO	406449	R01
5R01NS123708-02	NA	NIH	NINDS	2023	Glial cell responses promote spinal cord repair in zebrafish	SCI Pathology & Repair	SCI Regeneration/Plasticity/Repair	In Vivo Approaches	Disease-Related Basic	MOKALLED, MAYSSA H.	WASHINGTON UNIVERSITY	MO	406449	R01
1R01NS123927-01A1	NA	NIH	NINDS	2022	Investigating the role of CD44 and immune-neuro signaling mechanisms in neural stem cell responses after spinal cord injury	SCI Pathology & Repair	SCI Regeneration/Plasticity/Repair	Cell/Tissue Therapies	Preclinical	ANDERSON, AILEEN J	UNIVERSITY OF CALIFORNIA-IRVINE	CA	450299	R01
5R01NS123927-02	NA	NIH	NINDS	2023	Investigating the role of CD44 and immune-neuro signaling mechanisms in neural stem cell responses after spinal cord injury	SCI Pathology & Repair	SCI Regeneration/Plasticity/Repair	Cell/Tissue Therapies	Preclinical	ANDERSON, AILEEN J	UNIVERSITY OF CALIFORNIA-IRVINE	CA	513654	R01
1R21NS124199-01	NA	NIH	NINDS	2021	Dorsal root injury and ischemic spinal cord injury	SCI Pathology & Repair	SCI Pathology/Neuroprotection	In Vivo Approaches	Disease-Related Basic	SON, YOUNG-JIN	TEMPLE UNIV OF THE COMMONWEALTH	PA	435875	R21
1R01NS124224-01	NA	NIH	NINDS	2021	Spinal cord associative plasticity	SCI Pathology & Repair	SCI Regeneration/Plasticity/Repair	Non-Invasive Device	Clinical (Phase 0 or EFS)	CARMEL, JASON BRANT	COLUMBIA UNIVERSITY HEALTH SCIENCES	NY	550365	R01
5R01NS124224-02	NA	NIH	NINDS	2022	Spinal Cord Associative Plasticity	SCI Pathology & Repair	SCI Regeneration/Plasticity/Repair	Non-Invasive Device	Clinical (Phase 0 or EFS)	CARMEL, JASON BRANT	COLUMBIA UNIVERSITY HEALTH SCIENCES	NY	504321	R01
5R01NS124224-03	NA	NIH	NINDS	2023	Spinal Cord Associative Plasticity	SCI Pathology & Repair	SCI Regeneration/Plasticity/Repair	Non-Invasive Device	Clinical (Phase 0 or EFS)	CARMEL, JASON BRANT	COLUMBIA UNIVERSITY HEALTH SCIENCES	NY	728720	R01
3R01NS124224-02S1	NA	NIH	NINDS	2022	Spinal cord associative plasticity	SCI Pathology & Repair	SCI Regeneration/Plasticity/Repair	Non-Invasive Device	Clinical (Phase 0 or EFS)	CARMEL, JASON BRANT	COLUMBIA UNIVERSITY HEALTH SCIENCES	NY	52932	R01
1R43NS124434-01A1	NA	NIH	NINDS	2022	Development of Neuromodulating AAV-KCC2 Gene Therapy to Treat Paralysis, Spasticity and Neuropathic Pain after Spinal Cord Injury	SCI Motor/Sensory Function	Motor - General	Other Biologics	Preclinical	HEGARTY, SHANE	AXONIS THERAPEUTICS, INC.	MA	335668	R43
3UH3NS124630-02S1	NA	NIH	NINDS	2023	Developing a kinase inhibitor drug to treat spinal cord injury	SCI Pathology & Repair	SCI Regeneration/Plasticity/Repair	Drug Interventions	Preclinical	AL-ALI, HASSAN	UNIVERSITY OF MIAMI SCHOOL OF MEDICINE	FL	76609	UH3
1UG3NS124630-01	NA	NIH	NINDS	2022	Developing a kinase inhibitor drug to treat spinal cord injury	SCI Pathology & Repair	SCI Regeneration/Plasticity/Repair	Drug Interventions	Preclinical	AL-ALI, HASSAN	UNIVERSITY OF MIAMI SCHOOL OF MEDICINE	FL	650295	UG3
4UH3NS124630-02	NA	NIH	NINDS	2023	Developing a kinase inhibitor drug to treat spinal cord injury	SCI Pathology & Repair	SCI Regeneration/Plasticity/Repair	Drug Interventions	Preclinical	AL-ALI, HASSAN	UNIVERSITY OF MIAMI SCHOOL OF MEDICINE	FL	606139	UH3
1R21NS124635-01	NA	NIH	NINDS	2022	Secreted Factors for Zebrafish Spinal Cord Regeneration	SCI Pathology & Repair	SCI Regeneration/Plasticity/Repair	In Vivo Approaches	Disease-Related Basic	POSS, KENNETH D	DUKE UNIVERSITY	NC	201250	R21
5R21NS124635-02	NA	NIH	NINDS	2023	Secreted Factors for Zebrafish Spinal Cord Regeneration	SCI Pathology & Repair	SCI Regeneration/Plasticity/Repair	In Vivo Approaches	Disease-Related Basic	POSS, KENNETH D	DUKE UNIVERSITY	NC	241500	R21
1R01NS124820-01	NA	NIH	NINDS	2022	The organization of spinal neurons following spinal cord injury	SCI Pathology & Repair	SCI Regeneration/Plasticity/Repair	Invasive Device	Preclinical	THOMPSON, CHRISTOPHER KEITH	TEMPLE UNIV OF THE COMMONWEALTH	PA	460414	R01
5R01NS124820-02	NA	NIH	NINDS	2023	The organization of spinal neurons following spinal cord injury	SCI Pathology & Repair	SCI Regeneration/Plasticity/Repair	Invasive Device	Preclinical	THOMPSON, CHRISTOPHER KEITH	TEMPLE UNIV OF THE COMMONWEALTH	PA	339585	R01
1K01NS124912-01	NA	NIH	NINDS	2021	Sympathetic Function in Neural Injuries	SCI Adjacent	Non-Spinal Systems	In Vivo Approaches	Basic-Basic	WARD, (PATRICIA) JILL	EMORY UNIVERSITY	GA	211053	K01
5K01NS124912-02	NA	NIH	NINDS	2022	Sympathetic Function in Neural Injuries	SCI Adjacent	Non-Spinal Systems	In Vivo Approaches	Basic-Basic	WARD, (PATRICIA) JILL	EMORY UNIVERSITY	GA	234233	K01
5K01NS124912-03	NA	NIH	NINDS	2023	Sympathetic Function in Neural Injuries	SCI Pathology & Repair	SCI Regeneration/Plasticity/Repair	In Vivo Approaches	Disease-Related Basic	WARD, (PATRICIA) JILL	EMORY UNIVERSITY	GA	234233	K01
1UG3NS125182-01A1	NA	NIH	NINDS	2022	AccelBand, a leg-worn transcutaneous neuromodulation device for treating neurogenic bowel dysfunction in individuals with spinal cord injury	SCI Secondary Health Conditions	Bowel/Gastrointestinal Health	Non-Invasive Device	Clinical (Phase 0 or EFS)	PIKOV, VICTOR	TRANSTIMULATION RESEARCH, INC.	OK	608659	UG3
1F31NS125975-01A1	NA	NIH	NINDS	2022	Tailoring Neural Transplants for Cervical Spinal Cord Repair	SCI Motor/Sensory Function	Motor - General	Cell/Tissue Therapies	Preclinical	FORTINO, TARA	DREXEL UNIVERSITY	PA	46752	F31
1R01NS126228-01A1	NA	NIH	NINDS	2023	The role of macrophage metabolism and age in recovery from spinal cord injury	SCI Pathology & Repair	SCI Pathology/Neuroprotection	Drug Interventions	Preclinical	GENSEL, JOHN C	UNIVERSITY OF KENTUCKY	KY	549296	R01
1F32NS126298-01A1	NA	NIH	NINDS	2023	Maladaptive Remodeling of the Neuromuscular Synapse Following Central Nervous System Injury	SCI Secondary Health Conditions	Muscle & Bone	Other Biologics	Disease-Related Basic	BALCH, MARIA HELEN HARLEY	OHIO STATE UNIVERSITY	OH	72000	F32
1R01NS126468-01	NA	NIH	NINDS	2022	Exploring the therapeutic mechanisms of proinflammatory myelin-laden macrophages retention in the injured spinal lesion core	SCI Pathology & Repair	SCI Pathology/Neuroprotection	In Vivo Approaches	Disease-Related Basic	REN, YI	FLORIDA STATE UNIVERSITY	FL	378978	R01
5R01NS126468-02	NA	NIH	NINDS	2023	Exploring the therapeutic mechanisms of proinflammatory myelin-laden macrophages retention in the injured spinal lesion core	SCI Pathology & Repair	SCI Pathology/Neuroprotection	In Vivo Approaches	Disease-Related Basic	REN, YI	FLORIDA STATE UNIVERSITY	FL	378918	R01
1R01NS126541-01A1	NA	NIH	NINDS	2023	Glial metabolic status regulates axon regeneration in the central nervous system	SCI Pathology & Repair	SCI Regeneration/Plasticity/Repair	Other Biologics	Preclinical	SONG, YUANQUAN	CHILDREN'S HOSP OF PHILADELPHIA	PA	625886	R01
1R21NS126890-01A1	NA	NIH	NINDS	2022	FL2 siRNA as a Novel Therapeutic Option to Induce Spinal Cord Regeneration Following Injury	SCI Pathology & Repair	SCI Regeneration/Plasticity/Repair	Other Biologics	Preclinical	BYRNES, KIMBERLY	HENRY M. JACKSON FDN FOR THE ADV MIL/MED	MD	425702	R21
1F31NS127584-01A1	NA	NIH	NINDS	2022	Post-SCI effects of BDNF and epidural stimulation on inhibitory RORb interneurons	SCI Motor/Sensory Function	Trunk/Reflex/Spasticity	Other Biologics	Disease-Related Basic	STACHOWSKI, NICHOLAS	DREXEL UNIVERSITY	PA	46752	F31
5F31NS127584-02	NA	NIH	NINDS	2023	Post-SCI effects of BDNF and epidural stimulation on inhibitory RORb interneurons	SCI Motor/Sensory Function	Trunk/Reflex/Spasticity	Other Biologics	Disease-Related Basic	STACHOWSKI, NICHOLAS	DREXEL UNIVERSITY	PA	31860	F31
1R44NS127667-01	NA	NIH	NINDS	2022	Exploring the Parameter Space of High Frequency Magnetic Perturbation in Manipulating Neural Excitability and Plasticity.	SCI Adjacent	Non-Spinal Systems	Non-Invasive Device	Clinical (Phase 0 or EFS)	LABRUNA, LUDOVICA	MAGNETIC TIDES, INC.	CA	902565	R44
1R43NS127712-01	NA	NIH	NINDS	2022	Pharmacokinetics and efficacy of intrathecal VersaMab-101 delivery foracute spinal cord injury	SCI Pathology & Repair	SCI Regeneration/Plasticity/Repair	Invasive Device	Preclinical	SUN, MIAO	VERSAPEUTICS INC	CA	495137	R43
1K01NS127936-01	NA	NIH	NINDS	2022	Neural plasticity by spinal cord stimulation and training in people with spinal cord injury	SCI Pathology & Repair	SCI Regeneration/Plasticity/Repair	Non-Invasive Device	Clinical (Phase 0 or EFS)	SEANEZ, ISMAEL	WASHINGTON UNIVERSITY	MO	209583	K01
5K01NS127936-02	NA	NIH	NINDS	2023	Neural plasticity by spinal cord stimulation and training in people with spinal cord injury	SCI Pathology & Repair	SCI Regeneration/Plasticity/Repair	Non-Invasive Device	Clinical (Phase 0 or EFS)	SEANEZ, ISMAEL	WASHINGTON UNIVERSITY	MO	207707	K01
1R01NS128101-01	NA	NIH	NINDS	2022	Understanding the age-dependent mitochondrial function in astrocytes after spinal cord injury via bi-directional manipulation of activity	SCI Pathology & Repair	SCI Pathology/Neuroprotection	Drug Interventions	Preclinical	GEOFFROY, CEDRIC G	TEXAS A&M UNIVERSITY HEALTH SCIENCE CTR	TX	374807	R01
5R01NS128101-02	NA	NIH	NINDS	2023	Understanding the age-dependent mitochondrial function in astrocytes after spinal cord injury via bi-directional manipulation of activity	SCI Pathology & Repair	SCI Pathology/Neuroprotection	Drug Interventions	Preclinical	GEOFFROY, CEDRIC G	TEXAS A&M UNIVERSITY HEALTH SCIENCE CTR	TX	374610	R01
1R01NS128478-01A1	NA	NIH	NINDS	2023	MRI-Derived Neuromuscular Signatures to Predict Surgical Response in Degenerative Cervical Myelopathy	SCI Motor/Sensory Function	Upper Limb/Forelimb	Clinical Observational	Disease-Related Basic	WEBER, KENNETH ARNOLD	STANFORD UNIVERSITY	CA	624223	R01
1R21NS128685-01A1	NA	NIH	NINDS	2023	Targeting and Stimulating Cortical Area 3a to Restore Proprioception	SCI Motor/Sensory Function	Upper Limb/Forelimb	Invasive Device	Preclinical	TAYLOR, DAWN MARIE	CLEVELAND CLINIC LERNER COM-CWRU	OH	241500	R21
1R21NS128749-01A1	NA	NIH	NINDS	2023	Development of a Novel Animal Model for Spinal Cord Injury with Sepsis	SCI Motor/Sensory Function	Ambulation/Locomotion	In Vivo Approaches	Disease-Related Basic	PATEL, SAMIRKUMAR	UNIVERSITY OF KENTUCKY	KY	229107	R21
1F30NS129251-01	NA	NIH	NINDS	2022	The Role of Perilipin 2 in Macrophages after Experimental Spinal Cord Injury	SCI Motor/Sensory Function	Ambulation/Locomotion	Modeling/In Vitro/Ex Vivo	Preclinical	GLASER, ETHAN PHARES	UNIVERSITY OF KENTUCKY	KY	51678	F30
5F30NS129251-02	NA	NIH	NINDS	2023	The Role of Perilipin 2 in Macrophages after Experimental Spinal Cord Injury	SCI Motor/Sensory Function	Ambulation/Locomotion	Modeling/In Vitro/Ex Vivo	Preclinical	GLASER, ETHAN PHARES	UNIVERSITY OF KENTUCKY	KY	52694	F30
1F31NS129372-01A1	NA	NIH	NINDS	2023	Interrogating the Potential of Ccn1+ Astrocyte Niches to Drive Angiogenesis after Spinal Cord Injury	SCI Pathology & Repair	SCI Regeneration/Plasticity/Repair	In Vivo Approaches	Disease-Related Basic	SURESH, KESHAV BALAJI	CEDARS-SINAI MEDICAL CENTER	CA	40352	F31
1U41NS129436-01	7004	NIH	NINDS	2022	Nest#1-High density Interconnect with Variable Electronics (HIVE)	SCI Adjacent	Tools/Technology	Invasive Device	Unable to Classify	CHESTEK, CYNTHIA ANNE	CASE WESTERN RESERVE UNIVERSITY	OH	941217	U41
5U41NS129436-02	8429	NIH	NINDS	2023	Beekeeper Administrative Core for COSMIIC HORNET	SCI Adjacent	Tools/Technology	Invasive Device	Unable to Classify	KILGORE, KEVIN L.	CASE WESTERN RESERVE UNIVERSITY	OH	734922	U41
5U41NS129436-02	8430	NIH	NINDS	2023	Nest#1-High density Interconnect with Variable Electronics (HIVE)	SCI Adjacent	Tools/Technology	Invasive Device	Unable to Classify	CHESTEK, CYNTHIA ANNE	CASE WESTERN RESERVE UNIVERSITY	OH	649445	U41
1U41NS129436-01	7003	NIH	NINDS	2022	Beekeeper Administrative Core for COSMIIC HORNET	SCI Adjacent	Tools/Technology	Invasive Device	Unable to Classify	KILGORE, KEVIN L.	UNIVERSITY OF CALIFORNIA, SAN FRANCISCO	OH	765422	U41
3U44NS129628-01S1	NA	NIH	NINDS	2023	Preclinical and Early Clinical Development of a Novel Drug for On-Demand Voiding	SCI Secondary Health Conditions	Bladder/Urinary Health	Drug Interventions	Preclinical	BURGARD, EDWARD	DIGNIFY THERAPEUTICS, LLC	NC	42503	U44
1R16NS129675-01	NA	NIH	NINDS	2022	Nonpeptide Neurotrophic Mechanisms in Spinal Cord Repair	SCI Adjacent	In Vitro Mechanisms	Modeling/In Vitro/Ex Vivo	Disease-Related Basic	UNDIEH, ASHIWEL S	CITY COLLEGE OF NEW YORK	NY	157000	R16
5R16NS129675-02	NA	NIH	NINDS	2023	Nonpeptide Neurotrophic Mechanisms in Spinal Cord Repair	SCI Adjacent	In Vitro Mechanisms	Modeling/In Vitro/Ex Vivo	Disease-Related Basic	UNDIEH, ASHIWEL S	CITY COLLEGE OF NEW YORK	NY	157000	R16
1R01NS129739-01	NA	NIH	NINDS	2023	MB-SWIFT as a novel approach for simultaneous functional imaging of the brain and spinal cord	SCI Adjacent	Tools/Technology	Diagnostic/Prognostic Tools	Basic-Basic	MICHAELI, SHALOM	UNIVERSITY OF MINNESOTA	MN	516160	R01
1R01NS129794-01A1	NA	NIH	NINDS	2023	Sensory cortical control of movement in health and disease	SCI Motor/Sensory Function	Ambulation/Locomotion	In Vivo Approaches	Disease-Related Basic	SATKUNENDRARAJAH, KAJANA	MEDICAL COLLEGE OF WISCONSIN	WI	315000	R01
1R01NS129987-01	NA	NIH	NINDS	2023	The role of SOCE in microglia and secondary degeneration after SCI	SCI Pathology & Repair	SCI Pathology/Neuroprotection	In Vivo Approaches	Disease-Related Basic	STIRLING, DAVID PAUL	UNIVERSITY OF LOUISVILLE	KY	460595	R01
1R01NS130033-01	NA	NIH	NINDS	2023	Embryonic Stem Cell Therapy after Cervical Contusion SCI in NHPs	SCI Motor/Sensory Function	Motor - General	Cell/Tissue Therapies	Preclinical	ROSENZWEIG, EPHRON SOLOMON	UNIVERSITY OF CALIFORNIA, SAN DIEGO	CA	686723	R01
1UG3NS130131-01	NA	NIH	NINDS	2023	Wireless Implantable COrtical Neuroprosthetic System (W-ICONS)	SCI Motor/Sensory Function	Upper Limb/Forelimb	Invasive Device	Clinical (Phase 0 or EFS)	TENORE, FRANCESCO V	JOHNS HOPKINS UNIVERSITY	MD	1261559	UG3
1R21NS130241-01	NA	NIH	NINDS	2022	Plasticity of spinal L3 propriospinal neurons in urination recovery after thoracic SCI	SCI Secondary Health Conditions	Bladder/Urinary Health	In Vivo Approaches	Disease-Related Basic	DENG, LINGXIAO	INDIANA UNIVERSITY INDIANAPOLIS	IN	435875	R21
1R03NS130397-01A1	NA	NIH	NINDS	2023	Hands-free Control of an Assistive Robotic Arm for High Level Paralysis	SCI Motor/Sensory Function	Motor - General	Assistive Tools	Clinical (Phase 0 or EFS)	FUGLEVAND, ANDREW J	UNIVERSITY OF ARIZONA	AZ	146630	R03
1R01NS130467-01A1	NA	NIH	NINDS	2023	Identifying novel regenerative treatments for CNS injury in adult mammals	SCI Pathology & Repair	SCI Regeneration/Plasticity/Repair	Drug Interventions	Preclinical	LI, SHUXIN	TEMPLE UNIV OF THE COMMONWEALTH	PA	499013	R01
1R01NS130799-01	NA	NIH	NINDS	2022	Mechanisms of locomotor rhythm generation in rodent spinal cord	SCI Adjacent	Intact Spinal Cord	In Vivo Approaches	Basic-Basic	DOUGHERTY, KIMBERLY J	DREXEL UNIVERSITY	PA	523074	R01
5R01NS130799-02	NA	NIH	NINDS	2023	Mechanisms of locomotor rhythm generation in rodent spinal cord	SCI Adjacent	Intact Spinal Cord	In Vivo Approaches	Basic-Basic	DOUGHERTY, KIMBERLY J	DREXEL UNIVERSITY	PA	523074	R01
1R01NS130836-01A1	NA	NIH	NINDS	2023	Injectable Hybrid SMART spheroids to enhance stem cell therapy for CNS injuries	SCI Motor/Sensory Function	Motor - General	Cell/Tissue Therapies	Preclinical	LEE, KIBUM	RUTGERS, THE STATE UNIV OF N.J.	NJ	390976	R01
1U01NS131086-01	NA	NIH	NINDS	2023	Optimizing ultraflexible electrodes and integrated electronics for high-resolution, large-scale intraspinal recording and modulation	SCI Adjacent	Tools/Technology	Other	Other	XIE, CHONG	RICE UNIVERSITY	TX	1632650	U01
1R01NS131493-01	NA	NIH	NINDS	2023	Enhancing Sympathetic Outflow Control Following Spinal Cord Injury Using Targeted Plasticity Therapy	SCI Secondary Health Conditions	AD/Autonomic Function	Invasive Device	Preclinical	GANZER, PATRICK D	UNIVERSITY OF MIAMI SCHOOL OF MEDICINE	FL	493592	R01
1F32NS131535-01	NA	NIH	NINDS	2023	Bringing the clinic to the lab: the effects of forced and non-forced rehabilitation on functional recovery after spinal cord injury	SCI Secondary Health Conditions	Muscle & Bone	Exercise/Activity/Rehab	Disease-Related Basic	EISDORFER, JACLYN T.	RUTGERS, THE STATE UNIV OF N.J.	NJ	71780	F32
1R01NS131806-01	NA	NIH	NINDS	2023	Circadian control of neuroinflammation after spinal cord injury	SCI Pathology & Repair	SCI Pathology/Neuroprotection	Drug Interventions	Preclinical	GAUDET, ANDREW DAVID	UNIVERSITY OF TEXAS AT AUSTIN	TX	444737	R01
1R21NS131834-01A1	NA	NIH	NINDS	2023	A novel adult neurons screening technology to repurpose FDA-approved drugs for spinal cord injury	SCI Motor/Sensory Function	Motor - General	Drug Interventions	Preclinical	GEOFFROY, CEDRIC G	TEXAS A&M UNIVERSITY HEALTH SCIENCE CTR	TX	411136	R21
1R01NS131953-01	NA	NIH	NINDS	2023	Development of an EMG-controlled BCI for biomimetic control of hand movement in humans	SCI Motor/Sensory Function	Upper Limb/Forelimb	Invasive Device	Clinical (Phase 0 or EFS)	MILLER, LEE	NORTHWESTERN UNIVERSITY AT CHICAGO	IL	677982	R01
1R21NS131962-01A1	NA	NIH	NINDS	2023	Respiratory motor control in the intact and injured spinal cord	SCI Motor/Sensory Function	Breathing/Respiration/Cough	In Vivo Approaches	Disease-Related Basic	BEZDUDNAYA, TATIANA	DREXEL UNIVERSITY	PA	405625	R21
1R01NS132123-01A1	NA	NIH	NINDS	2023	Spinal Neuromodulation to Promote Physiologic and Molecular Plasticity in theInjured Spinal Cord	SCI Motor/Sensory Function	Upper Limb/Forelimb	Invasive Device	Preclinical	HORNER, PHILIP J	METHODIST HOSPITAL RESEARCH INSTITUTE	TX	469448	R01
1RM1NS133003-01	NA	NIH	NINDS	2023	Targeting cell-type specific disease phenotypes to promote CNS repair	SCI Pathology & Repair	SCI Pathology/Neuroprotection	In Vivo Approaches	Disease-Related Basic	LEE, JAE K	UNIVERSITY OF MIAMI SCHOOL OF MEDICINE	FL	1320578	RM1
1R21NS134232-01	NA	NIH	NINDS	2023	Identifying novel trunk reflexes and their differences after neonatal versus adult spinal cord injury	SCI Motor/Sensory Function	Trunk/Reflex/Spasticity	In Vivo Approaches	Disease-Related Basic	GISZTER, SIMON F	DREXEL UNIVERSITY	PA	411941	R21
1R13NS134258-01	NA	NIH	NINDS	2023	2023 Central Nervous System Injury and Repair Gordon Research Conference and Seminar	Infrastructure	Research Resources	Conference	Other	JIN, YISHI	GORDON RESEARCH CONFERENCES	RI	21500	R13
1K99NS135194-01	NA	NIH	NINDS	2023	Targeted Neuroplasticity via vagus nerve stimulation to improve urinary dysfunction after spinal cord injury	SCI Secondary Health Conditions	Bladder/Urinary Health	Invasive Device	Clinical (Phase 0 or EFS)	HERNANDEZ-REYNOSO, ANA	MAYO CLINIC ROCHESTER	TX	108847	K99
1R21NS135413-01	NA	NIH	NINDS	2023	Monkey-to-human transfer of trained iBCI decoders through nonlinear alignment of neural population dynamics	SCI Motor/Sensory Function	Motor - General	Diagnostic/Prognostic Tools	Preclinical	MILLER, LEE	NORTHWESTERN UNIVERSITY AT CHICAGO	IL	440000	R21
1RF1NS135504-01	NA	NIH	NINDS	2023	Development and validation of a porcine model of spinal cord injury-induced neuropathic pain	SCI Secondary Health Conditions	SCI Pain	In Vivo Approaches	Disease-Related Basic	FLOYD, CANDACE L.	EMORY UNIVERSITY	GA	3560956	RF1
1R21NS135769-01	NA	NIH	NINDS	2023	Brain-wide transcriptional profiling after spinal cord injury	SCI Pathology & Repair	SCI Pathology/Neuroprotection	In Vivo Approaches	Disease-Related Basic	BLACKMORE, MURRAY G	MARQUETTE UNIVERSITY	WI	424875	R21
1F99NS135811-01	NA	NIH	NINDS	2023	Integrative spinal physiology to restore neural control of sensorimotor functions after neurological injury	SCI Motor/Sensory Function	Motor - General	Unable to Classify	Disease-Related Basic	BANDRES, MARIA FERNANDA	WASHINGTON UNIVERSITY	MO	35424	F99
1DP2NS136872-01	NA	NIH	NINDS	2023	Sensory Augmentation, Restoration, and Modulation Using a Spinal Neuroprosthesis	SCI Motor/Sensory Function	Sensory Function	Invasive Device	Clinical (Phase 0 or EFS)	YADAV, AMOL P	CASE WESTERN RESERVE UNIVERSITY	IN	191206	DP2
N01NS52365-8-0-2	NA	NIH	NINDS	2009	RESTORATION OF HAND AND ARM FUNCTION BY FNS	SCI Motor/Sensory Function	Upper Limb/Forelimb	Invasive Device	Clinical (Phase 0 or EFS)	KIRSCH, ROBERT F.	SCRIPPS RESEARCH INSTITUTE, THE	OH	700398	N01
N01NS52365-7-0-1	NA	NIH	NINDS	2008	Restoration of Hand and Arm Function by Functional Neuromuscular Stimulation	SCI Motor/Sensory Function	Upper Limb/Forelimb	Invasive Device	Clinical (Phase 0 or EFS)	NA	UNIVERSITY OF PITTSBURGH AT PITTSBURGH	OH	835311	N01
1DP2OD007265-01	NA	NIH	OD	2010	In Vivo Control and Functional Visualization of Stem Cell-Driven CNS Regeneration	SCI Pathology & Repair	SCI Regeneration/Plasticity/Repair	Cell/Tissue Therapies	Preclinical	LEE, JIN HYUNG	STATE UNIVERSITY NEW YORK STONY BROOK	CA	156124	DP2
1DP2OD007394-01	NA	NIH	OD	2010	Nanotechnology-based Theranostic Technology for Bone Tissue Engineering	SCI Adjacent	Tools/Technology	Diagnostic/Prognostic Tools	Disease-Related Basic	SITHARAMAN, BALAJI	OHIO STATE UNIVERSITY	NY	2355000	DP2
1DP2OD007472-01	NA	NIH	OD	2010	Bio-ionic Neural Interfaces	SCI Adjacent	Tools/Technology	Invasive Device	Unable to Classify	THEOGARAJAN, LUKE SATISH KUMAR	UNIVERSITY OF CALIFORNIA LOS ANGELES	CA	2272500	DP2
1S10OD010420-01	NA	NIH	OD	2012	A Neurolucida and Stereo Investigator Imaging System with MicroLucida	Infrastructure	Research Resources	Research and/or Clinical Resources	Infrastructure	LAFERLA, FRANK M	UNIVERSITY OF CALIFORNIA-IRVINE	CA	310781	S10
1R01OD018272-01A1	NA	NIH	OD	2015	Modulation of spinal neurodegenerative diseases in swine by stem cell grafting	SCI Pathology & Repair	SCI Regeneration/Plasticity/Repair	Cell/Tissue Therapies	Preclinical	MARSALA, MARTIN	UNIVERSITY OF CALIFORNIA, SAN DIEGO	CA	511254	R01
5R01OD018272-02	NA	NIH	OD	2016	Modulation of spinal neurodegenerative diseases in swine by stem cell grafting	SCI Pathology & Repair	SCI Regeneration/Plasticity/Repair	Cell/Tissue Therapies	Preclinical	MARSALA, MARTIN	UNIVERSITY OF CALIFORNIA, SAN DIEGO	CA	511286	R01
5R01OD018272-03	NA	NIH	OD	2017	Modulation of spinal neurodegenerative diseases in swine by stem cell grafting	SCI Pathology & Repair	SCI Regeneration/Plasticity/Repair	Cell/Tissue Therapies	Preclinical	MARSALA, MARTIN	UNIVERSITY OF CALIFORNIA, SAN DIEGO	CA	485807	R01
5R01OD018272-04	NA	NIH	OD	2018	Modulation of spinal neurodegenerative diseases in swine by stem cell grafting	SCI Pathology & Repair	SCI Regeneration/Plasticity/Repair	Cell/Tissue Therapies	Preclinical	MARSALA, MARTIN	UNIVERSITY OF CALIFORNIA, SAN DIEGO	CA	511469	R01
7R21OD018297-02	NA	NIH	OD	2016	Restoring Respiratory Motor function with Cell Therapy after Cervical Spinal Cord Injury	SCI Motor/Sensory Function	Breathing/Respiration/Cough	Cell/Tissue Therapies	Preclinical	ALILAIN, WARREN JOSEPH	UNIVERSITY OF KENTUCKY	KY	221235	R21
1R21OD018297-01A1	NA	NIH	OD	2015	Restoring Respiratory Motor function with Cell Therapy after Cervical Spinal Cord Injury	SCI Motor/Sensory Function	Breathing/Respiration/Cough	Cell/Tissue Therapies	Preclinical	ALILAIN, WARREN JOSEPH	CASE WESTERN RESERVE UNIVERSITY	OH	194163	R21
3OT2OD024898-01S1	NA	NIH	OD	2018	Functional Mapping with Lumbosacral Epidural Stimulation for Restoration of Bladder Function After Spinal Cord Injury	SCI Secondary Health Conditions	Bladder/Urinary Health	Invasive Device	Preclinical	HUBSCHER, CHARLES H.	HARVARD UNIVERSITY	KY	648482	OT2
3OT2OD024898-01S4	NA	NIH	OD	2020	Functional Mapping with Lumbosacral Epidural Stimulation for Restoration of Bladder Function After Spinal Cord Injury	SCI Secondary Health Conditions	Bladder/Urinary Health	Invasive Device	Preclinical	HUBSCHER, CHARLES H.	HUGO W. MOSER RES INST KENNEDY KRIEGER	KY	1297572	OT2
1OT2OD024898-01	NA	NIH	OD	2017	Functional Mapping with Lumbosacral Epidural Stimulation for Restoration of Bladder Function After Spinal Cord Injury	SCI Secondary Health Conditions	Bladder/Urinary Health	Invasive Device	Preclinical	HUBSCHER, CHARLES H.	UNIVERSITY OF CALIFORNIA, SAN FRANCISCO	KY	1239591	OT2
3OT2OD024898-01S2	NA	NIH	OD	2019	Functional Mapping with Lumbosacral Epidural Stimulation for Restoration of Bladder Function After Spinal Cord Injury	SCI Secondary Health Conditions	Bladder/Urinary Health	Invasive Device	Preclinical	HUBSCHER, CHARLES H.	UNIVERSITY OF LOUISVILLE	KY	443733	OT2
3OT2OD024898-01S3	NA	NIH	OD	2019	Functional Mapping with Lumbosacral Epidural Stimulation for Restoration of Bladder Function After Spinal Cord Injury	SCI Secondary Health Conditions	Bladder/Urinary Health	Invasive Device	Preclinical	HUBSCHER, CHARLES H.	UNIVERSITY OF MARYLAND BALTIMORE	KY	1178942	OT2
1S10OD025207-01A1	NA	NIH	OD	2019	Cleveland Clinic integrative behavior-single cell proteomics workflow	Infrastructure	Research Resources	Research and/or Clinical Resources	Infrastructure	DESILVA, TARA MARIA	CLEVELAND CLINIC LERNER COM-CWRU	OH	744520	S10
1S10OD030305-01A1	NA	NIH	NIGMS,OD	2022	Acquisition of a Luxendo MuVi Light Sheet Microscope for the University of Rochester Light Microscopy Shared Resource Laboratories	Infrastructure	Research Resources	Research and/or Clinical Resources	Infrastructure	THOMAS, VERDA KAYE	UNIVERSITY OF ROCHESTER	NY	592568	S10
1S10OD030324-01A1	NA	NIH	OD	2022	Acquisition of a Verasonics Vantage 256 Research Ultrasound Platform	Infrastructure	Research Resources	Research and/or Clinical Resources	Infrastructure	CARDOSO, LUIS	CITY COLLEGE OF NEW YORK	NY	218000	S10
1S10OD034295-01	NA	NIH	OD	2023	High-density microelectrode array	Infrastructure	Research Resources	Research and/or Clinical Resources	Infrastructure	KIEHL, THOMAS ROBERT	REGENERATIVE RESEARCH FOUNDATION	NY	239841	S10
5M01RR000065-47	6198	NIH	NCRR	2009	EXERCISE TO REDUCE OBESITY IN SPINAL CORD INJURY	SCI Secondary Health Conditions	Muscle & Bone	Non-Invasive Device	Clinical (Phase 0 or EFS)	GATER, DAVID R	VIRGINIA COMMONWEALTH UNIVERSITY	VA	2799	M01
5M01RR000065-48	6416	NIH	NCRR	2010	EXERCISE TO REDUCE OBESITY IN SPINAL CORD INJURY	SCI Secondary Health Conditions	Cardiovascular Function	Non-Invasive Device	Clinical (Phase 0 or EFS)	GATER, DAVID R	VIRGINIA COMMONWEALTH UNIVERSITY	VA	2577	M01
5M01RR000065-48	6438	NIH	NCRR	2010	BODY COMPOSITION ASSESSMENT IN SPINAL CORD INJURY	SCI Secondary Health Conditions	Metabolism	Diagnostic/Prognostic Tools	Clinical (Phase 0 or EFS)	GATER, DAVID R	VIRGINIA COMMONWEALTH UNIVERSITY	VA	3222	M01
5M01RR000082-46	7250	NIH	NCRR	2008	CLINICAL TRIAL: FOLLOW-UP STUDY: NERUAL TISSUE TRANSPLANTATION IN SYRINGOMYELIA	SCI Adjacent	SCI Pain	Cell/Tissue Therapies	Clinical (Phase 0 or EFS)	FRIEDMAN, WILLIAM ALAN	UNIVERSITY OF CALIFORNIA, SAN DIEGO	FL	14633	M01
2P51RR000163-50	8652	NIH	NIA,NCRR	2009	ROLE OF BRG1 IN NEURAL STEM CELL DIFFERENTIATION	SCI Adjacent	Intact Spinal Cord	In Vivo Approaches	Basic-Basic	SHERMAN, LARRY S.	OREGON HEALTH & SCIENCE UNIVERSITY	OR	50214	P51
5P51RR000166-49	8678	NIH	NCRR	2010	NEUROLOGICAL DEFICIT AS A RESULT OF TENSION-EXTENSION OF THE CERVICAL SPINE	Other SCI Studies	Other SCI Studies	Unable to Classify	Unable to Classify	CHING, RANDAL P	UNIVERSITY OF CALIFORNIA AT DAVIS	WA	155086	P51
5P51RR000166-47	6525	NIH	NCRR	2008	BRAIN-COMPUTER INTERFACE FOR PRIMATES	SCI Adjacent	Intact Spinal Cord	Invasive Device	Basic-Basic	FETZ, EBERHARD E	UNIVERSITY OF WASHINGTON	WA	173682	P51
5P51RR000166-48	5163	NIH	NCRR	2009	BRAIN-COMPUTER INTERFACE FOR PRIMATES	SCI Adjacent	Intact Spinal Cord	Invasive Device	Basic-Basic	FETZ, EBERHARD E	UNIVERSITY OF WASHINGTON	WA	315186	P51
5P51RR000166-49	8648	NIH	NCRR	2010	BRAIN-COMPUTER INTERFACE FOR PRIMATES	SCI Adjacent	Intact Spinal Cord	Invasive Device	Basic-Basic	FETZ, EBERHARD E	UNIVERSITY OF WASHINGTON	WA	155086	P51
5P51RR000166-50	7257	NIH	NCRR	2011	BRAIN-COMPUTER INTERFACE FOR PRIMATES	SCI Adjacent	Intact Spinal Cord	Invasive Device	Basic-Basic	FETZ, EBERHARD E	UNIVERSITY OF WASHINGTON	WA	156634	P51
5P51RR000166-50	7278	NIH	OD,NCRR	2011	NEUROLOGICAL DEFICIT AS A RESULT OF TENSION-EXTENSION OF THE CERVICAL SPINE	SCI Adjacent	Intact Spinal Cord	In Vivo Approaches	Basic-Basic	CHING, RANDAL P	UNIVERSITY OF WASHINGTON	WA	156634	P51
5P51RR000169-50	6911	NIH	NCRR	2011	GENE THERAPY FOR TREATMENT OF SPINAL CORD INJURY	Unable to Classify	Unable to Classify	Unable to Classify	Preclinical	TUSZYNSKI, MARK H.	EMORY UNIVERSITY	CA	100951	P51
5P51RR000169-50	7044	NIH	NIA,NCRR	2011	NANOFIBER NERVE GUIDE CONDUITS FOR REPAIR OF SPINAL INJURY IN NONHUMAN PRIMATES	SCI Motor/Sensory Function	SCI Regeneration/Plasticity/Repair	Surgical Interventions	Preclinical	HAVTON, LEIF A	UNIVERSITY OF CALIFORNIA AT DAVIS	CA	48619	P51
5P51RR000169-47	5706	NIH	NCRR	2008	GENE THERAPY FOR TREATMENT OF SPINAL CORD INJURY	SCI Pathology & Repair	SCI Regeneration/Plasticity/Repair	In Vivo Approaches	Preclinical	TUSZYNSKI, MARK H.	UNIVERSITY OF CALIFORNIA AT DAVIS	CA	107585	P51
5P51RR000169-47	5803	NIH	NCRR	2008	NEURAL REPAIR AFTER CAUDA EQUINA INJURY	SCI Motor/Sensory Function	SCI Regeneration/Plasticity/Repair	Surgical Interventions	Preclinical	HAVTON, LEIF A	UNIVERSITY OF CALIFORNIA AT DAVIS	CA	54222	P51
5P51RR000169-48	5314	NIH	NIA,NCRR	2009	NEURAL REPAIR AFTER CAUDA EQUINA INJURY	Acute SCI Management	Acute SCI Management	Surgical Interventions	Preclinical	HAVTON, LEIF A	UNIVERSITY OF MIAMI SCHOOL OF MEDICINE	CA	71192	P51
5P51RR000169-48	5238	NIH	NCRR	2009	GENE THERAPY FOR TREATMENT OF SPINAL CORD INJURY	Unable to Classify	Unable to Classify	Unable to Classify	Preclinical	TUSZYNSKI, MARK H.	UNIVERSITY OF WASHINGTON	CA	142265	P51
2P51RR000169-49	8408	NIH	NIA,OD,NCRR	2010	GENE THERAPY FOR TREATMENT OF SPINAL CORD INJURY	SCI Pathology & Repair	SCI Regeneration/Plasticity/Repair	In Vivo Approaches	Preclinical	TUSZYNSKI, MARK H.	UNIVERSITY OF CALIFORNIA AT DAVIS	CA	152087	P51
5M01RR000425-39	7393	NIH	NCRR	2008	CLINICAL TRIAL: A STUDY OF INTRATHECAL ENZYME REPLACEMENT THERAPY FOR SPINAL COR	Other SCI Studies	Other SCI Studies	Other Biologics	Clinical (Phase 0 or EFS)	DICKSON, PATRICIA I	LUNDQUIST INSTITUTE FOR BIOMEDICAL INNOVATION AT HARBOR-UCLA MEDICAL CENTER	CA	23902	M01
5M01RR000425-40	7540	NIH	NCRR	2009	A STUDY OF INTRATHECAL ENZYME REPLACEMENT THERAPY FOR SPINAL CORD COMPRESSION	Other SCI Studies	Other SCI Studies	Other Biologics	Clinical (Phase 0 or EFS)	DICKSON, PATRICIA I	LUNDQUIST INSTITUTE FOR BIOMEDICAL INNOVATION AT HARBOR-UCLA MEDICAL CENTER	CA	11635	M01
5M01RR000827-34	6371	NIH	NCRR	2009	CARBOHYDRATE METABOLISM IMPAIRMENTS IN CHRONIC HUMAN SPINAL CORD INJURY	SCI Secondary Health Conditions	Metabolism	Clinical Observational	Clinical (Phase 0 or EFS)	ANDERSON, KIM A.	STANFORD UNIVERSITY	CA	11890	M01
5M01RR000827-33	7157	NIH	NCRR	2008	CONTINUOUS GLUCOSE MONITORING IN INDIVIDUALS WITH SPINAL CORD INJURY	SCI Secondary Health Conditions	Metabolism	Clinical Observational	Clinical (Phase 0 or EFS)	ANDERSON, KIM A.	UNIVERSITY OF CALIFORNIA LOS ANGELES	CA	2290	M01
5M01RR000827-33	7125	NIH	NCRR	2008	CLINICAL TRIAL: EFFECT OF INTERNET-ENABLED INTENSE EXERCISE THERAPY ON MOTOR STA	Unable to Classify	Unable to Classify	Unable to Classify	Unable to Classify	CRAMER, STEVEN MICHAEL	UNIVERSITY OF CALIFORNIA LOS ANGELES	CA	5953	M01
5M01RR000827-34	6374	NIH	NCRR	2009	CONTINUOUS GLUCOSE MONITORING IN INDIVIDUALS WITH SPINAL CORD INJURY	SCI Secondary Health Conditions	Metabolism	Clinical Observational	Clinical (Phase 0 or EFS)	ANDERSON, KIM A.	UNIVERSITY OF CALIFORNIA, SAN DIEGO	CA	10757	M01
5M01RR000827-35	6805	NIH	NCRR	2010	MENTAL PRACTICE IMPACT ON GAIT AND CORTICAL ORGANIZATION IN SPINAL CORD INJURY	SCI Motor/Sensory Function	Ambulation/Locomotion	Exercise/Activity/Rehab	Clinical (Phase 0 or EFS)	KIM, SUCHA	UNIVERSITY OF CALIFORNIA, SAN DIEGO	CA	18984	M01
5M01RR000827-33	7153	NIH	NCRR	2008	CARBOHYDRATE METABOLISM IMPAIRMENTS IN CHRONIC HUMAN SPINAL CORD INJURY	SCI Secondary Health Conditions	Metabolism	Clinical Observational	Clinical (Phase 0 or EFS)	ANDERSON, KIM A.	UNIVERSITY OF CALIFORNIA, SAN DIEGO	CA	6412	M01
5M01RR000827-35	6779	NIH	NCRR	2010	CARBOHYDRATE METABOLISM IMPAIRMENTS IN CHRONIC HUMAN SPINAL CORD INJURY	SCI Secondary Health Conditions	Metabolism	Clinical Observational	Clinical (Phase 0 or EFS)	ANDERSON, KIM A.	UNIVERSITY OF CALIFORNIA, SAN DIEGO	CA	690	M01
5M01RR000827-35	6782	NIH	NCRR	2010	CONTINUOUS GLUCOSE MONITORING IN INDIVIDUALS WITH SPINAL CORD INJURY	SCI Secondary Health Conditions	Metabolism	Clinical Observational	Clinical (Phase 0 or EFS)	ANDERSON, KIM A.	UNIVERSITY OF LOUISVILLE	CA	518	M01
5P41RR001614-29	7901	NIH	NCRR	2011	THE FUNCTIONAL ORGANIZATION OF AXONS	SCI Adjacent	Intact Spinal Cord	In Vivo Approaches	Basic-Basic	RASBAND, MATTHEW N	UNIVERSITY OF CALIFORNIA, SAN DIEGO	CA	4854	P41
5P41RR001614-27	7671	NIH	NCRR	2009	KINETICS OF AXONAL PROTEIN SYNTHESIS AND RNA TRANSPORT	SCI Pathology & Repair	SCI Regeneration/Plasticity/Repair	In Vivo Approaches	Disease-Related Basic	TWISS, JEFFERY L	UNIVERSITY OF CALIFORNIA, SAN FRANCISCO	CA	10574	P41
2P41RR001614-28	5716	NIH	NCRR	2010	KINETICS OF AXONAL PROTEIN SYNTHESIS AND RNA TRANSPORT	SCI Pathology & Repair	SCI Regeneration/Plasticity/Repair	In Vivo Approaches	Disease-Related Basic	TWISS, JEFFERY L	UNIVERSITY OF CALIFORNIA, SAN FRANCISCO	CA	3533	P41
5M01RR002635-24	5522	NIH	NCRR	2008	CLINICAL NEUROPHARMACOLOGY OF PAIN IN SPINAL CORD INJURY	SCI Secondary Health Conditions	SCI Pain	Drug Interventions	Clinical (Phase 0 or EFS)	SANG, CHRISTINE NAI-MEI	BRIGHAM AND WOMEN'S HOSPITAL	MA	37753	M01
5M01RR002635-24	5536	NIH	NCRR	2008	RGH-896 WITH NEUROPATHIC PAIN DUE TO SPINAL CORD INJURY	SCI Secondary Health Conditions	SCI Pain	Drug Interventions	Clinical (Phase 0 or EFS)	SANG, CHRISTINE NAI-MEI	BRIGHAM AND WOMEN'S HOSPITAL	MA	91	M01
5P41RR004050-22	5531	NIH	NCRR	2010	MICROGLIA ACTIVATION IN RESPONSE TO BLOOD-BRAIN BARRIER DISRUPTION IN THE CNS	SCI Adjacent	Non-Spinal Systems	In Vivo Approaches	Basic-Basic	AKASSOGLOU, KATERINA	UNIVERSITY OF CALIFORNIA, SAN DIEGO	CA	3592	P41
5P41RR004050-23	6054	NIH	NCRR	2011	MICROGLIA ACTIVATION IN RESPONSE TO BLOOD-BRAIN BARRIER DISRUPTION IN THE CNS	SCI Adjacent	Non-Spinal Systems	In Vivo Approaches	Basic-Basic	AKASSOGLOU, KATERINA	UNIVERSITY OF CALIFORNIA, SAN DIEGO	CA	3820	P41
5P41RR004050-20	8545	NIH	NCRR	2008	MICROGLIA ACTIVATION IN RESPONSE TO BLOOD-BRAIN BARRIER DISRUPTION IN THE CNS	SCI Adjacent	Non-Spinal Systems	In Vivo Approaches	Basic-Basic	AKASSOGLOU, KATERINA	UNIVERSITY OF CALIFORNIA, SAN DIEGO	CA	2927	P41
2P41RR004050-21	7824	NIH	NCRR	2009	MICROGLIA ACTIVATION IN RESPONSE TO BLOOD-BRAIN BARRIER DISRUPTION IN THE CNS	SCI Adjacent	Non-Spinal Systems	In Vivo Approaches	Basic-Basic	AKASSOGLOU, KATERINA	UNIVERSITY OF CALIFORNIA, SAN DIEGO	CA	4675	P41
5P41RR008630-13	8857	NIH	NCRR	2008	SPINAL CORD METAL ACCUMULATION IN YOUNG ADULT AND AGED RAT	SCI Pathology & Repair	SCI Pathology/Neuroprotection	In Vivo Approaches	Disease-Related Basic	GERIN, CHRISTINE G	ILLINOIS INSTITUTE OF TECHNOLOGY	IL	18984	P41
5P41RR009784-15	5640	NIH	NCRR	2009	BIOMECHANICAL DETERMINANTS OF AAA DISEASE IN CHRONIC SPINAL CORD INJURY	SCI Pathology & Repair	SCI Pathology/Neuroprotection	In Vivo Approaches	Disease-Related Basic	TAYLOR, CHARLES M	STANFORD UNIVERSITY	CA	12030	P41
2P41RR009784-16	5796	NIH	NCRR	2010	BIOMECHANICAL DETERMINANTS OF AAA DISEASE IN CHRONIC SPINAL CORD INJURY	SCI Secondary Health Conditions	Cardiovascular Function	Clinical Observational	Clinical (Phase 0 or EFS)	TAYLOR, CHARLES M	UNIVERSITY OF CALIFORNIA, SAN DIEGO	CA	12333	P41
5P41RR013642-11	6669	NIH	NCRR	2008	LOCOMOTOR THERAPY TRIAL FOR SPINAL CORD INJURY	SCI Motor/Sensory Function	Ambulation/Locomotion	Assistive Tools	Clinical (Phase I, II, FS)	DOBKIN, BRUCE H	UNIVERSITY OF CALIFORNIA LOS ANGELES	CA	5153	P41
5P41RR013642-12	5964	NIH	NCRR	2009	LOCOMOTOR THERAPY TRIAL FOR SPINAL CORD INJURY	SCI Motor/Sensory Function	Ambulation/Locomotion	Exercise/Activity/Rehab	Clinical (Phase 0 or EFS)	DOBKIN, BRUCE H	UNIVERSITY OF CALIFORNIA LOS ANGELES	CA	6798	P41
5P41RR013642-13	7029	NIH	NCRR	2010	LOCOMOTOR THERAPY TRIAL FOR SPINAL CORD INJURY	SCI Motor/Sensory Function	Ambulation/Locomotion	Exercise/Activity/Rehab	Clinical (Phase 0 or EFS)	DOBKIN, BRUCE H	UNIVERSITY OF CALIFORNIA LOS ANGELES	CA	3039	P41
5P41RR013642-12	5895	NIH	NCRR	2009	PLASTICITY OF HUMAN SPINAL NEURAL NETWORKS AFTER INJURY	SCI Secondary Health Conditions	Trunk/Reflex/Spasticity	Exercise/Activity/Rehab	Clinical (Phase 0 or EFS)	HARKEMA, SUSAN J	UNIVERSITY OF CALIFORNIA, SAN FRANCISCO	CA	6798	P41
5P41RR013642-11	6547	NIH	NCRR	2008	PLASTICITY OF HUMAN SPINAL NEURAL NETWORKS AFTER INJURY	SCI Secondary Health Conditions	Trunk/Reflex/Spasticity	Exercise/Activity/Rehab	Clinical (Phase 0 or EFS)	HARKEMA, SUSAN J	UNIVERSITY OF VIRGINIA	CA	2576	P41
5P41RR015241-10	7621	NIH	NCRR	2010	RELATIONSHIP OF MRI TO ASIA IMPAIRMENT SCALE IN CHRONIC SPINAL CORD INJURY	SCI Adjacent	Tools/Technology	Diagnostic/Prognostic Tools	Disease-Related Basic	MC DONALD, JOHN	HUGO W. MOSER RES INST KENNEDY KRIEGER	MD	31771	P41
5P41RR015241-08	6357	NIH	NCRR	2008	RELATIONSHIP OF MRI TO ASIA IMPAIRMENT SCALE IN CHRONIC SPINAL CORD INJURY	SCI Adjacent	Tools/Technology	Diagnostic/Prognostic Tools	Disease-Related Basic	MC DONALD, JOHN	HUGO W. MOSER RES INST KENNEDY KRIEGER	MD	22050	P41
5P41RR015241-09	7569	NIH	NCRR	2009	RELATIONSHIP OF MRI TO ASIA IMPAIRMENT SCALE IN CHRONIC SPINAL CORD INJURY	SCI Adjacent	Tools/Technology	Diagnostic/Prognostic Tools	Disease-Related Basic	MC DONALD, JOHN	HUGO W. MOSER RES INST KENNEDY KRIEGER	MD	32050	P41
2P41RR015241-11	8227	NIH	NCRR	2011	RELATIONSHIP OF MRI TO ASIA IMPAIRMENT SCALE IN CHRONIC SPINAL CORD INJURY	SCI Adjacent	Tools/Technology	Diagnostic/Prognostic Tools	Disease-Related Basic	MC DONALD, JOHN	HUGO W. MOSER RES INST KENNEDY KRIEGER	MD	37455	P41
5P20RR015576-10	5851	NIH	NCRR	2009	GSK3B AS A TARGET FOR PRO-NEURONAL SURVIVAL IN CNS NEURONS	SCI Pathology & Repair	SCI Pathology/Neuroprotection	In Vivo Approaches	Disease-Related Basic	HETMAN, MICHAL	UNIVERSITY OF LOUISVILLE	KY	243173	P20
5P20RR015576-10	5852	NIH	NCRR	2009	MICROVASCULAR REGULATION OF FUNCTIONAL RECOVERY FOLLOWING SCI	SCI Pathology & Repair	SCI Pathology/Neuroprotection	In Vivo Approaches	Disease-Related Basic	BENTON, RICHARD	UNIVERSITY OF LOUISVILLE	KY	217882	P20
5P20RR015576-10	5853	NIH	NCRR	2009	ROLE OF HSP 25 IN THE ASTROCYTE RESPONSE AND RECOVERY FROM SPINAL CORD INJURY	SCI Pathology & Repair	SCI Pathology/Neuroprotection	In Vivo Approaches	Disease-Related Basic	GOZAL, EVELYNE	UNIVERSITY OF LOUISVILLE	KY	251706	P20
5P20RR015576-10	5854	NIH	NCRR	2009	ROLE OF ESTROGEN AND PROGESTERONE IN SCI PAIN	SCI Secondary Health Conditions	SCI Pain	Drug Interventions	Preclinical	HUBSCHER, CHARLES H.	UNIVERSITY OF LOUISVILLE	KY	250311	P20
5P20RR015576-09	6506	NIH	NCRR	2008	GSK3B AS A TARGET FOR PRO-NEURONAL SURVIVAL IN CNS NEURONS	SCI Pathology & Repair	SCI Pathology/Neuroprotection	In Vivo Approaches	Disease-Related Basic	HETMAN, MICHAL	UNIVERSITY OF LOUISVILLE	KY	212308	P20
5P20RR015576-09	6507	NIH	NCRR	2008	REMYLINATION AS A MECHANISM FOR SPINAL CORD REPAIR	SCI Pathology & Repair	SCI Regeneration/Plasticity/Repair	Cell/Tissue Therapies	Preclinical	CAO, QI LIN	UNIVERSITY OF LOUISVILLE	KY	225004	P20
5P20RR015576-09	6508	NIH	NCRR	2008	ROLE OF HSP 25 IN THE ASTROCYTE RESPONSE AND RECOVERY FROM SPINAL CORD INJURY	SCI Pathology & Repair	SCI Pathology/Neuroprotection	In Vivo Approaches	Disease-Related Basic	GOZAL, EVELYNE	UNIVERSITY OF LOUISVILLE	KY	226811	P20
5P20RR015576-09	6509	NIH	NCRR	2008	ROLE OF ESTROGEN AND PROGESTERONE IN SCI PAIN	SCI Secondary Health Conditions	SCI Pain	Drug Interventions	Preclinical	HUBSCHER, CHARLES H.	UNIVERSITY OF LOUISVILLE	KY	222894	P20
5R24RR016344-08	NA	NIH	NCRR	2008	Genome resources for model amphibians	SCI Adjacent	Intact Spinal Cord	In Vivo Approaches	Basic-Basic	VOSS, STEPHEN RANDAL	UNIVERSITY OF KENTUCKY	KY	287140	R24
3R24RR016344-08S1	NA	NIH	NCRR	2008	Genome resources for model amphibians	SCI Adjacent	Intact Spinal Cord	In Vivo Approaches	Basic-Basic	VOSS, STEPHEN RANDAL	UNIVERSITY OF KENTUCKY	KY	35000	R24
5P20RR016460-07	7172	NIH	NCRR	2008	CHOLINERGIC MECHANISMS IN NEURONAL REGENERATION	SCI Pathology & Repair	SCI Regeneration/Plasticity/Repair	Modeling/In Vitro/Ex Vivo	Disease-Related Basic	SRIVATSAN, MALATHI	UNIV OF ARKANSAS FOR MED SCIS	AR	84142	P20
5P20RR016460-07	7186	NIH	NCRR	2008	INFLUOF PASSIVE EXERCISE ON STRETCH REFLEX PROPERTIES IN RATS W/SC INJURY	SCI Motor/Sensory Function	Trunk/Reflex/Spasticity	Diagnostic/Prognostic Tools	Disease-Related Basic	GARRISON, KENNETH	UNIV OF ARKANSAS FOR MED SCIS	AR	17413	P20
5P20RR016460-08	5601	NIH	NCRR	2009	CHOLINERGIC MECHANISMS IN NEURONAL REGENERATION	SCI Pathology & Repair	SCI Regeneration/Plasticity/Repair	Modeling/In Vitro/Ex Vivo	Disease-Related Basic	SRIVATSAN, MALATHI	UNIV OF ARKANSAS FOR MED SCIS	AR	79963	P20
2P20RR016460-09	7921	NIH	NCRR	2010	CHOLINERGIC MECHANISMS IN NEURONAL REGENERATION	SCI Pathology & Repair	SCI Regeneration/Plasticity/Repair	Modeling/In Vitro/Ex Vivo	Disease-Related Basic	SRIVATSAN, MALATHI	UNIV OF ARKANSAS FOR MED SCIS	AR	96481	P20
5P20RR016464-07	7333	NIH	NCRR	2008	NOVEL EXTRACELLULAR PROTEINS IN AXON GUIDANCE	SCI Adjacent	Intact Spinal Cord	Unable to Classify	Unable to Classify	KIDD, THOMAS	UNIVERSITY OF NEVADA RENO	NV	182980	P20
2P41RR018522-06	7515	NIH	NCRR	2008	CHARACTERIZATION OF THE NEURITE PHOSPHOPROTEOME	SCI Pathology & Repair	SCI Regeneration/Plasticity/Repair	Modeling/In Vitro/Ex Vivo	Basic-Basic	KLEMKE, RICHARD L.	BATTELLE PACIFIC NORTHWEST LABORATORIES	WA	72037	P41
5M01RR018535-08	7139	NIH	NCRR	2010	PILOT STUDY: THE ROLE OF MIF IN SPINAL CORD INJURY	SCI Pathology & Repair	Unable to Classify	Other Biologics	Clinical (Phase 0 or EFS)	BLOOM, ONA	FEINSTEIN INSTITUTE FOR MEDICAL RESEARCH	NY	20793	M01
5P20RR020146-05	6607	NIH	NCRR	2008	AR CAREER DEVELOPMENT COBRE: PALLIATIVE STRATEGIES IN SPINAL CORD INJURY	SCI Motor/Sensory Function	Trunk/Reflex/Spasticity	Exercise/Activity/Rehab	Clinical (Phase 0 or EFS)	KISER, THOMAS S	UNIV OF ARKANSAS FOR MED SCIS	AR	278276	P20
2P20RR020146-06	6658	NIH	NCRR	2009	AR CAREER DEVELOPMENT COBRE: PALLIATIVE STRATEGIES IN SPINAL CORD INJURY	SCI Motor/Sensory Function	Trunk/Reflex/Spasticity	Exercise/Activity/Rehab	Clinical (Phase 0 or EFS)	KISER, THOMAS S	UNIV OF ARKANSAS FOR MED SCIS	AR	228020	P20
5P20RR021949-02	8298	NIH	NCRR	2010	BIOMATERIALS FOR GUIDED NEURAL REGENERATION	SCI Pathology & Repair	SCI Regeneration/Plasticity/Repair	Biomaterials	Preclinical	WEBB, CHARLES K	CLEMSON UNIVERSITY	SC	191738	P20
5P20RR021949-03	8511	NIH	NCRR	2011	BIOMATERIALS FOR GUIDED NEURAL REGENERATION	SCI Pathology & Repair	SCI Regeneration/Plasticity/Repair	Biomaterials	Preclinical	WEBB, CHARLES K	CLEMSON UNIVERSITY	SC	198580	P20
1S10RR025075-01	NA	NIH	NCRR	2009	Multi-photon laser scanning microscope	Infrastructure	Research Resources	Research and/or Clinical Resources	Infrastructure	ALVAREZ, FRANCISCO J	WRIGHT STATE UNIVERSITY	OH	718089	S10
1P30RR031159-01A1	8503	NIH	NCRR	2011	MECHANISMS OF PLASTICITY AND REPAIR AFTER SCI	Infrastructure	Research Resources	Research and/or Clinical Resources	Infrastructure	WHITTEMORE, SCOTT R	UNIVERSITY OF LOUISVILLE	KY	1117500	P30
1ZIATR000031-02	NA	NIH	NCATS	2016	Development of Nogo Receptor Decoy for the Treatment of Spinal Cord Injury	SCI Pathology & Repair	SCI Regeneration/Plasticity/Repair	Drug Interventions	Preclinical	ALIMARDANOV, ASAF	NATIONAL CENTER FOR ADVANCING TRANSLATIONAL SCIENCES	DC	623441	ZIA
1ZIATR000031-03	NA	NIH	NCATS	2017	Development of Nogo Receptor Decoy for the Treatment of Spinal Cord Injury	SCI Pathology & Repair	SCI Regeneration/Plasticity/Repair	Drug Interventions	Preclinical	ALIMARDANOV, ASAF	NATIONAL CENTER FOR ADVANCING TRANSLATIONAL SCIENCES	DC	704803	ZIA
1ZIATR000031-04	NA	NIH	NCATS	2018	Development of Nogo Receptor Decoy for the Treatment of Spinal Cord Injury	SCI Pathology & Repair	SCI Regeneration/Plasticity/Repair	Drug Interventions	Preclinical	ALIMARDANOV, ASAF	NATIONAL CENTER FOR ADVANCING TRANSLATIONAL SCIENCES	DC	1752658	ZIA
1ZIATR000031-05	NA	NIH	NCATS	2019	Development of Nogo Receptor Decoy for the Treatment of Spinal Cord Injury	SCI Pathology & Repair	SCI Regeneration/Plasticity/Repair	Drug Interventions	Preclinical	ALIMARDANOV, ASAF	NATIONAL CENTER FOR ADVANCING TRANSLATIONAL SCIENCES	DC	2986554	ZIA
1ZIATR000031-06	NA	NIH	NCATS	2020	Development of Nogo Receptor Decoy for the Treatment of Spinal Cord Injury	SCI Pathology & Repair	SCI Regeneration/Plasticity/Repair	Drug Interventions	Preclinical	ALIMARDANOV, ASAF	NATIONAL CENTER FOR ADVANCING TRANSLATIONAL SCIENCES	DC	3266541	ZIA
1ZIATR000031-07	NA	NIH	NCATS	2021	Development of Nogo Receptor Decoy for the Treatment of Spinal Cord Injury	SCI Pathology & Repair	SCI Regeneration/Plasticity/Repair	Drug Interventions	Preclinical	LUNSFORD, ROBERT	NATIONAL CENTER FOR ADVANCING TRANSLATIONAL SCIENCES	DC	5192092	ZIA
1ZIATR000031-08	NA	NIH	NCATS	2022	Development of Nogo Receptor Decoy for the Treatment of Spinal Cord Injury	SCI Pathology & Repair	SCI Regeneration/Plasticity/Repair	Drug Interventions	Preclinical	LO, DONALD	NATIONAL CENTER FOR ADVANCING TRANSLATIONAL SCIENCES	DC	5800456	ZIA
1K43TW010718-01	NA	NIH	FIC,NINDS	2017	Epidemiology, Immunopathogenesis, and Outcomes of Non-traumatic Spinal Cord Injury in Uganda	Other SCI Studies	Other SCI Studies	Clinical Observational	Unable to Classify	MUSUBIRE, ABDU KISEKKA	INFECTIOUS DISEASES INSTITUTE	NA	98622	K43
5K43TW010718-02	NA	NIH	NINDS,FIC	2018	Epidemiology, Immunopathogenesis, and Outcomes of Non-traumatic Spinal Cord Injury in Uganda	Other SCI Studies	Other SCI Studies	Clinical Observational	Unable to Classify	MUSUBIRE, ABDU KISEKKA	INFECTIOUS DISEASES INSTITUTE	NA	100610	K43
5K43TW010718-04	NA	NIH	NINDS,FIC	2020	Epidemiology, Immunopathogenesis, and Outcomes of Non-traumatic Spinal Cord Injury in Uganda	Other SCI Studies	Other SCI Studies	Clinical Observational	Unable to Classify	MUSUBIRE, ABDU KISEKKA	INFECTIOUS DISEASES INSTITUTE	NA	104763	K43
5K43TW010718-05	NA	NIH	NINDS,FIC	2021	Epidemiology, Immunopathogenesis, and Outcomes of Non-traumatic Spinal Cord Injury in Uganda	Other SCI Studies	Other SCI Studies	Clinical Observational	Unable to Classify	MUSUBIRE, ABDU KISEKKA	INFECTIOUS DISEASES INSTITUTE	NA	106934	K43
5K43TW010718-03	NA	NIH	NINDS,FIC	2019	Epidemiology, Immunopathogenesis, and Outcomes of Non-traumatic Spinal Cord Injury in Uganda	Other SCI Studies	Other SCI Studies	Clinical Observational	Unable to Classify	MUSUBIRE, ABDU KISEKKA	INFECTIOUS DISEASES INSTITUTE	NA	102656	K43
W81XWH-10-1-0951	NA	CDMRP	SCIRP	2009	Effect of Teriparatide, Vibration, and the Combination on Bone Mass and Bone Architecture in Chronic Spinal Cord Injury	SCI Secondary Health Conditions	Muscle & Bone	Drug Interventions	Clinical (Phase I, II, FS)	Schnitzer, Thomas	Northwestern University, Chicago, Illinois	IL	2073449	Clinical Trial Award- Rehabilitation
W81XWH-10-1-0941	NA	CDMRP	SCIRP	2009	Spinal Cord Repair with Engineered Nervous Tissue	SCI Pathology & Repair	SCI Regeneration/Plasticity/Repair	Biomaterials	Preclinical	Smith, Douglas	Pennsylvania, University of	PA	798323	Investigator-Initiated Research Award
W81XWH-10-1-1043	NA	CDMRP	SCIRP	2009	FES-Rowing versus Zoledronic Acid to Improve Bone Health in SCI	SCI Secondary Health Conditions	Muscle & Bone	Non-Invasive Device	Clinical (Phase I, II, FS)	Morse, Leslie	Spaulding Rehabilitation Hospital	MA	2128759	Clinical Trial Award- Rehabilitation
W81XWH-10-1-1032	NA	CDMRP	SCIRP	2009	Search and Neutralize Factors (CSPGs) That Induce Decline in Transmission to Motoneurons From Spared Fibers After Chronic Spinal Cord Injury	SCI Pathology & Repair	SCI Pathology/Neuroprotection	Drug Interventions	Preclinical	Arvanian, Victor	Research Corporation of Long Island, Inc.	NY	921000	Investigator-Initiated Research Award
W81XWH-10-1-1040	NA	CDMRP	SCIRP	2009	Development of a New Neuroprotective Docosahexaenoic Acid Preparation for Spinal Cord Injury	SCI Pathology & Repair	SCI Pathology/Neuroprotection	Drug Interventions	Preclinical	Michael-Titus, Adina	London, University of	UK	438494	Investigator-Initiated Research Award
W81XWH-10-1-1044	NA	CDMRP	SCIRP	2009	Obesity/Overweight in Persons With Early and Chronic SCI: A Randomized, _x000D_ Multicenter, Controlled Lifestyle Intervention	SCI Secondary Health Conditions	Metabolism	Exercise/Activity/Rehab	Clinical (Phase I, II, FS)	Nash, Mark	Miami, University of, School of Medicine	FL	1886765	Clinical Trial Award- Rehabilitation
W81XWH-10-1-0651	NA	CDMRP	SCIRP	2009	Motor Cortex Stimulation Reverses Maladaptive Plasticity Following Spinal Cord Injury	SCI Secondary Health Conditions	SCI Pain	Invasive Device	Preclinical	Masri, Radi	Maryland, University of, Baltimore	MD	673992	Investigator-Initiated Research Award
W81XWH-10-1-0981	NA	CDMRP	SCIRP	2009	A Comparison of Robotic, Body Weight-Supported Locomotor Training and Aquatic Therapy in Chronic Motor Incomplete Spinal Cord Injury Subjects	SCI Motor/Sensory Function	Ambulation/Locomotion	Assistive Tools	Clinical (Phase I, II, FS)	Gorman, Peter	Maryland, University of, Baltimore	MD	1486158	Clinical Trial Award- Rehabilitation
W81XWH-10-2-0141	NA	CDMRP	SCIRP	2009	Control of Seated Balance With Functional Neuromuscular Stimulation	SCI Motor/Sensory Function	Trunk/Reflex/Spasticity	Invasive Device	Clinical (Phase I, II, FS)	Audu, Musa	Case Western Reserve University	OH	884914	Investigator-Initiated Research Award
W81XWH-10-1-0911	P1	CDMRP	SCIRP	2009	SCI with Brain Injury: Bedside-to-Bench Modeling for Developing Treatment and Rehabilitation Strategies	SCI Pathology & Repair	SCI Pathology/Neuroprotection	Diagnostic/Prognostic Tools	Disease-Related Basic	Creasey, Graham	Palo Alto Institute for Research and Education	CA	233114	Translational Research Partnership Award
W81XWH-10-1-0912	P2	CDMRP	SCIRP	2009	SCI with Brain Injury: Bedside-to-Bench Modeling for Developing Treatment and Rehabilitation Strategies	SCI Pathology & Repair	SCI Pathology/Neuroprotection	Diagnostic/Prognostic Tools	Disease-Related Basic	Manley, Geoffrey	California, University of, San Francisco	CA	123717	Translational Research Partnership Award
W81XWH-10-1-0910	NA	CDMRP	SCIRP	2009	SCI With Brain Injury: Bedside-to-Bench Modeling for Developing Treatment and Rehabilitation Strategies	SCI Pathology & Repair	SCI Pathology/Neuroprotection	Diagnostic/Prognostic Tools	Disease-Related Basic	Beattie, Michael	California, University of, San Francisco	CA	739212	Translational Research Partnership Award
W81XWH-10-1-0958	P1	CDMRP	SCIRP	2009	Responsiveness of a Neuromuscular Recovery Scale for Spinal Cord Injury: Inpatient and Outpatient Rehabilitation	SCI Motor/Sensory Function	Motor - General	Diagnostic/Prognostic Tools	Clinical (Phase 0 or EFS)	Basso, D. Michele	Ohio State University, The	OH	116000	Translational Research Partnership Award
W81XWH-10-1-0959	P2	CDMRP	SCIRP	2009	Responsiveness of a Neuromuscular Recovery Scale for Spinal Cord Injury: Inpatient and Outpatient Rehabilitation	SCI Motor/Sensory Function	Motor - General	Diagnostic/Prognostic Tools	Clinical (Phase 0 or EFS)	Behrman, Andrea	University of Louisville Research Foundation, Inc.	KY	49978	Translational Research Partnership Award
W81XWH-10-1-0957	NA	CDMRP	SCIRP	2009	Responsiveness of a Neuromuscular Recovery Scale for Spinal Cord Injury: Inpatient and Outpatient Rehabilitation	SCI Motor/Sensory Function	Motor - General	Diagnostic/Prognostic Tools	Clinical (Phase 0 or EFS)	Tester, Nicole	Florida, University of	FL	354148	Translational Research Partnership Award
W81XWH-10-1-0778	NA	CDMRP	SCIRP	2009	A Better Way to Excise Inhibitory Molecules (CSPGs) from a Spinal Cord Injury Scar to Promote Regeneration	SCI Pathology & Repair	SCI Regeneration/Plasticity/Repair	Drug Interventions	Preclinical	Snow, Diane	Kentucky, University of	KY	731173	Investigator-Initiated Research Award
W81XWH-10-1-0714	P1	CDMRP	SCIRP	2009	Magnetic Resonance Characterization of Axonal Response to Spinal Cord Injury	SCI Pathology & Repair	SCI Pathology/Neuroprotection	Diagnostic/Prognostic Tools	Preclinical	Wehrli, Felix	Pennsylvania, University of	PA	405795	Translational Research Partnership Award
W81XWH-10-1-0715	P2	CDMRP	SCIRP	2009	Magnetic Resonance Characterization of Axonal Response to Spinal Cord Injury	SCI Pathology & Repair	SCI Pathology/Neuroprotection	Diagnostic/Prognostic Tools	Preclinical	Tessler, Alan	Drexel University	PA	263359	Translational Research Partnership Award
W81XWH-10-1-0713	NA	CDMRP	SCIRP	2009	Magnetic Resonance Characterization of Axonal Response to Spinal Cord Injury	SCI Pathology & Repair	SCI Pathology/Neuroprotection	Diagnostic/Prognostic Tools	Preclinical	Hackney, David	Beth Israel Deaconess Medical Center, Boston	MA	561782	Translational Research Partnership Award
W81XWH-10-1-0906	P1	CDMRP	SCIRP	2009	Use of GDNF-Releasing Nanofiber Nerve Guide Conduits for the Repair of Conus Medullaris/Cauda Equina Injury in the Nonhuman Primate	SCI Pathology & Repair	SCI Regeneration/Plasticity/Repair	Biomaterials	Preclinical	Hoke, Ahmet	Johns Hopkins University	MD	246000	Translational Research Partnership Award
W81XWH-10-1-0907	P2	CDMRP	SCIRP	2009	Use of GDNF-Releasing Nanofiber Nerve Guide Conduits for the Repair of Conus Medullaris/Cauda Equina Injury in the Nonhuman Primate	SCI Pathology & Repair	SCI Regeneration/Plasticity/Repair	Biomaterials	Preclinical	Christe, Kari	California, University of, Davis	CA	610550	Translational Research Partnership Award
W81XWH-10-1-0905	NA	CDMRP	SCIRP	2009	Use of GDNF-Releasing Nanofiber Nerve Guide Conduits for the Repair of Conus Medullaris/Cauda Equina Injury in the Nonhuman Primate	SCI Pathology & Repair	SCI Regeneration/Plasticity/Repair	Biomaterials	Preclinical	Havton, Leif	California, University of, Irvine	CA	283514	Translational Research Partnership Award
W81XWH-10-1-0935	NA	CDMRP	SCIRP	2009	Value of MRI and DTI as Biomarkers for Classifying Acute Spinal Cord Injury	SCI Pathology & Repair	SCI Pathology/Neuroprotection	Diagnostic/Prognostic Tools	Clinical (Phase I, II, FS)	Flanders, Adam	Jefferson Medical College	PA	530575	Investigator-Initiated Research Award
W81XWH-10-1-0898	P1	CDMRP	SCIRP	2009	Improving the Efficiency and Efficacy of Glibenclamide in Limiting Progressive Hemorrhagic Necrosis Following Traumatic Spinal Cord Injury	SCI Pathology & Repair	SCI Pathology/Neuroprotection	Drug Interventions	Preclinical	Simard, J. Marc	Maryland, University of, Baltimore	MD	506250	Translational Research Partnership Award
W81XWH-10-1-0897	NA	CDMRP	SCIRP	2009	Improving the Efficiency and Efficacy of Glibenclamide in Limiting Progressive Hemorrhagic Necrosis Following Traumatic Spinal Cord Injury	SCI Pathology & Repair	SCI Pathology/Neuroprotection	Drug Interventions	Preclinical	Popovich, Phillip	Ohio State University, The	OH	626863	Translational Research Partnership Award
W81XWH-10-1-0816	NA	CDMRP	SCIRP	2009	Physical Activity Measurement in Manual Wheelchair Users with SCI	Sociological	Community Living	Sensors & Computer Interfaces	Clinical (Phase 0 or EFS)	Ding, Dan	Pittsburgh, University of	PA	654027	Investigator-Initiated Research Award
W81XWH-10-1-1018	P2	CDMRP	SCIRP	2009	Advanced Development of a Therapeutic, Humanized, Anti-Inflammatory Antibody: A Novel, Neuroprotective Treatment that Improves Outcomes after Spinal Cord Injury	SCI Pathology & Repair	SCI Pathology/Neuroprotection	Drug Interventions	Preclinical	Brown, Arthur	Western Ontario, University of	CAN	479646	Advanced Technology/Therapeutic Development Award
W81XWH-10-1-1014	NA	CDMRP	SCIRP	2009	Advanced Development of a Therapeutic, Humanized, Anti-Inflammatory Antibody: A _x000D_ Novel, Neuroprotective Treatment That Improves Outcomes After Spinal Cord Injury	SCI Pathology & Repair	SCI Pathology/Neuroprotection	Drug Interventions	Preclinical	Dekaban, Gregory	Western Ontario, University of	CAN	1077921	Advanced Technology/Therapeutic Development Award
W81XWH-10-1-0814	P1	CDMRP	SCIRP	2009	Development of a Small Molecule P2X7R Antagonist as a Treatment for Acute SCI	SCI Pathology & Repair	SCI Pathology/Neuroprotection	Drug Interventions	Preclinical	Goldman, Steven	Rochester, University of	NY	526348	Advanced Technology/Therapeutic Development Award
W81XWH-10-1-0813	NA	CDMRP	SCIRP	2009	Development of a Small Molecule P2X7R Antagonist as a Treatment for Acute SCI	SCI Pathology & Repair	SCI Pathology/Neuroprotection	Drug Interventions	Preclinical	Nedergaard, Maiken	Rochester, University of	NY	1624330	Advanced Technology/Therapeutic Development Award
W81XWH-10-1-0831	P1	CDMRP	SCIRP	2009	Intermittent Hypoxia Elicits Prolonged Restoration of Motor Function in Human SCI	SCI Motor/Sensory Function	Motor - General	Non-Invasive Device	Clinical (Phase I, II, FS)	Muir, Gillian	Saskatchewan, University of	CAN	192246	Translational Research Partnership Award
W81XWH-10-1-0832	P2	CDMRP	SCIRP	2009	Intermittent Hypoxia Elicits Prolonged Restoration of Motor Function in Human SCI	SCI Motor/Sensory Function	Motor - General	Non-Invasive Device	Clinical (Phase I, II, FS)	Trumbower, Randy	Emory University	GA	479447	Translational Research Partnership Award
W81XWH-10-1-0830	NA	CDMRP	SCIRP	2009	Intermittent Hypoxia Elicits Prolonged Restoration of Motor Function in Human SCI	SCI Motor/Sensory Function	Motor - General	Non-Invasive Device	Clinical (Phase I, II, FS)	Mitchell, Gordon	Wisconsin, University of, Madison	WI	289193	Translational Research Partnership Award
W81XWH-10-1-0946	NA	CDMRP	SCIRP	2009	Targeted Iron Chelation Will Improve Recovery after Spinal Cord Injury	SCI Pathology & Repair	SCI Regeneration/Plasticity/Repair	Drug Interventions	Preclinical	McTigue, Dana	Ohio State University, The	OH	614324	Investigator-Initiated Research Award
W81XWH-10-1-0931	NA	CDMRP	SCIRP	2009	Brain-Controlled Intrafascicular Nerve Stimulation With High-Count Electrode Arrays _x000D_ for Producing Coordinated Hand Movements in Nonhuman Primates	SCI Motor/Sensory Function	Upper Limb/Forelimb	Invasive Device	Preclinical	Clark, Gregory	Utah, University of	UT	657552	Investigator-Initiated Research Award
W81XWH-10-1-0869	NA	CDMRP	SCIRP	2009	Development of Practical and Rapid Field-Based Therapies for SCI	SCI Pathology & Repair	SCI Regeneration/Plasticity/Repair	Cell/Tissue Therapies	Preclinical	Tuszynski, Mark	California, University of, San Diego	CA	766855	Investigator-Initiated Research Award
W81XWH-10-1-0954	NA	CDMRP	SCIRP	2009	Engineering Chronic Spinal Cord Injury Lesion Cavity for Enhanced Regeneration	SCI Pathology & Repair	SCI Regeneration/Plasticity/Repair	Biomaterials	Preclinical	Zhang, Ning	Virginia Commonwealth University	VA	942916	Investigator-Initiated Research Award
W81XWH-10-1-0793	P1	CDMRP	SCIRP	2009	Schwann Cell (SC) Implantation for SCI Repair: Optimization of Dosing, Long-Term Cell Persistence, and the Evaluation of Toxicity and Tumorigenicity	SCI Motor/Sensory Function	Ambulation/Locomotion	Cell/Tissue Therapies	Preclinical	Bunge, Mary	Miami, University of, School of Medicine	FL	169949	Advanced Technology/Therapeutic Development Award
W81XWH-10-1-0794	P2	CDMRP	SCIRP	2009	Schwann Cell (SC) Implantation for SCI Repair: Optimization of Dosing, Long-Term Cell Persistence, and the Evaluation of Toxicity and Tumorigenicity	SCI Motor/Sensory Function	Ambulation/Locomotion	Cell/Tissue Therapies	Preclinical	Guest, James	Miami, University of, School of Medicine	FL	267252	Advanced Technology/Therapeutic Development Award
W81XWH-10-1-0792	NA	CDMRP	SCIRP	2009	Schwann Cell (SC) Implantation for SCI Repair: Optimization of Dosing, Long-Term Cell Persistence, and the Evaluation of Toxicity and Tumorigenicity	SCI Motor/Sensory Function	Ambulation/Locomotion	Cell/Tissue Therapies	Preclinical	Pearse, Damien	Miami, University of, School of Medicine	FL	1707971	Advanced Technology/Therapeutic Development Award
W81XWH-10-1-0858	NA	CDMRP	SCIRP	2009	Protective Effect of Fenretinide against Spinal Contusion Injury	SCI Pathology & Repair	SCI Pathology/Neuroprotection	Drug Interventions	Preclinical	Radzioch, Danuta	McGill University Health Centre Research Institute	CAN	642236	Investigator-Initiated Research Award
W81XWH-10-1-0971	NA	CDMRP	SCIRP	2009	The Neurophysiology of Autonomic Dysfunction in SCI: Plasticity in the Input and Output Neurons	SCI Secondary Health Conditions	Cardiovascular Function	In Vivo Approaches	Disease-Related Basic	Tansey, Keith	Emory University	GA	1083728	Investigator-Initiated Research Award
W81XWH-10-1-0777	NA	CDMRP	SCIRP	2009	Repair of Nerve Cell Membrane Damage by Calcium-Dependent, Membrane-Binding Proteins	SCI Pathology & Repair	SCI Regeneration/Plasticity/Repair	Modeling/In Vitro/Ex Vivo	Basic-Basic	Creutz, Carl	Virginia, University of	VA	153999	Exploration - Hypothesis Development Award
W81XWH-10-1-0853	NA	CDMRP	SCIRP	2009	Anabolic Steroids as a Novel Therapeutic Strategy for the Prevention of Bone Loss after Spinal Cord Injury: Animal Model and Molecular Mechanism	SCI Secondary Health Conditions	Muscle & Bone	Drug Interventions	Preclinical	Qin, Weiping	Bronx Veterans Medical Research Foundation, Inc.	NY	120000	Exploration - Hypothesis Development Award
W81XWH-10-1-1038	NA	CDMRP	SCIRP	2009	Focused Ultrasound Mitigates Bone Loss Following Spinal Cord Injury-Induced Paralysis	SCI Secondary Health Conditions	Muscle & Bone	Non-Invasive Device	Preclinical	Poliachik, Sandra	Seattle Children's Research Institute	WA	120547	Exploration - Hypothesis Development Award
W81XWH-10-1-0671	NA	CDMRP	SCIRP	2009	Destabilization of Hypothalamic Sleep/Wake Neuronal System in the Experimental SCI	SCI Secondary Health Conditions	Sleep	In Vivo Approaches	Disease-Related Basic	Primeaux, Stefany	Pennington Biomedical Research Center	LA	147941	Exploration - Hypothesis Development Award
W81XWH-10-1-0833	NA	CDMRP	SCIRP	2009	The Role of Acid-Sensing Ion Channels in Spinal Cord Injury	SCI Pathology & Repair	SCI Pathology/Neuroprotection	Drug Interventions	Preclinical	Askwith, Candice	Ohio State University, The	OH	150734	Exploration - Hypothesis Development Award
W81XWH-10-1-1046	NA	CDMRP	SCIRP	2009	Local Cell Delivery Strategies	SCI Pathology & Repair	SCI Regeneration/Plasticity/Repair	Biomaterials	Preclinical	Shoichet, Molly	Toronto, University of	CAN	144300	Exploration - Hypothesis Development Award
W81XWH-10-1-0838	NA	CDMRP	SCIRP	2009	Alteration of Motor Network Function Following Injury	SCI Pathology & Repair	SCI Regeneration/Plasticity/Repair	In Vivo Approaches	Disease-Related Basic	Schulz, David	Missouri, University of, The Curators of the	MO	150739	Exploration - Hypothesis Development Award
W81XWH-10-1-1027	NA	CDMRP	SCIRP	2009	Combined Treatment with Valproic Acid and Exercise to Improve Outcome Following Spinal Cord Injury	SCI Pathology & Repair	SCI Regeneration/Plasticity/Repair	Drug Interventions	Preclinical	Redell, John	Texas, University of, Health Science Center at Houston	TX	148551	Exploration - Hypothesis Development Award
W81XWH-10-1-0839	NA	CDMRP	SCIRP	2009	Effect of Antidepressant Therapy on Psychological Health, Rehabilitation, Plasticity, and Functional Recovery after Spinal Cord Injury in a Rodent Model	Sociological	Psychological & Psychosocial	Drug Interventions	Preclinical	Floyd, Candace	Alabama, University of, at Birmingham	AL	146492	Exploration - Hypothesis Development Award
W81XWH-10-1-0840	NA	CDMRP	SCIRP	2009	SCI Survey to Determine Pressure Ulcer Vulnerability in the Outpatient Population	SCI Secondary Health Conditions	Integument	Clinical Observational	Clinical (Phase 0 or EFS)	Peterson, Matthew	James A. Haley Veterans Research and Education Foundation	FL	133221	Exploration - Hypothesis Development Award
W81XWH-11-1-0819	NA	CDMRP	SCIRP	2010	An Implantable Neuroprosthetic Device to Normalize Bladder Function after SCI	SCI Secondary Health Conditions	Bladder/Urinary Health	Invasive Device	Preclinical	Tai, Changfeng	Pittsburgh, University of	PA	757500	Investigator-Initiated Research Award
W81XWH-11-1-0668	NA	CDMRP	SCIRP	2010	Exercise-Dependent Modulation of Neurourological Health Following Spinal Cord Injury	SCI Secondary Health Conditions	Bladder/Urinary Health	Exercise/Activity/Rehab	Preclinical	Hubscher, Charles	University of Louisville Research Foundation, Inc.	KY	672762	Investigator-Initiated Research Award
W81XWH-11-2-0213	NA	CDMRP	SCIRP	2010	Family Caregivers for Veterans with Spinal Cord Injury: Exploring the Stresses and Benefits	Sociological	Community Living	Psychosocial/Caregiver/Community	Clinical (Phase 0 or EFS)	Charlifue, Susan	Craig Hospital	CO	362331	Qualitative Research Award
W81XWH-11-1-0829	NA	CDMRP	SCIRP	2010	Use of Optical Mapping to Evaluate Mechanisms and New Therapies for Bladder Dysfunction Due to Spinal Cord Injury	SCI Secondary Health Conditions	Bladder/Urinary Health	Drug Interventions	Preclinical	Kanai, Anthony	Pittsburgh, University of	PA	711657	Investigator-Initiated Research Award
W81XWH-11-1-0763	NA	CDMRP	SCIRP	2010	Anti-NGF Local Therapy for Autonomic Dysreflexia in Spinal Cord Injury	SCI Secondary Health Conditions	Bladder/Urinary Health	Other Biologics	Preclinical	Yoshimura, Naoki	Pittsburgh, University of	PA	653727	Investigator-Initiated Research Award
W81XWH-11-1-0797	NA	CDMRP	SCIRP	2010	Matrix Metalloproteinases as a Therapeutic Target to Improve Neurologic Recovery after Spinal Cord Injury	SCI Pathology & Repair	SCI Pathology/Neuroprotection	Drug Interventions	Preclinical	Noble, Linda	California, University of, San Francisco	CA	916561	Investigator-Initiated Research Award - Optional Qualified Collaborator(s)
W81XWH-11-1-0817	NA	CDMRP	SCIRP	2010	Tritherapy (SPINALON)-Elicited Spinal Locomotor Network Activation: Phase I-IIa Clinical Trial in Spinal Cord-Injured Patients	SCI Motor/Sensory Function	Ambulation/Locomotion	Drug Interventions	Clinical (Phase I, II, FS)	Guertin, Pierre	Nordic Life Science Pipeline Inc.	MN	740142	Clinical Trial Award- Rehabilitation
W81XWH-11-1-0826	NA	CDMRP	SCIRP	2010	Home-Based Diagnosis and Management of Sleep-Related Breathing Disorders in Spinal Cord Injury	SCI Secondary Health Conditions	Sleep	Diagnostic/Prognostic Tools	Clinical (Phase 0 or EFS)	Sitrin, Robert	Michigan, University of	MI	1247147	Clinical Trial Award - Rehabilitation - Nested New Investigator Option
W81XWH-11-1-0806	NA	CDMRP	SCIRP	2010	Chronic Pain Following Spinal Cord Injury: The Role of Immunogenetics and Time of Injury Pain Treatment	SCI Secondary Health Conditions	SCI Pain	Drug Interventions	Clinical (Phase I, II, FS)	Hutchinson, Mark	Adelaide, University of	AU	614341	Investigator-Initiated Research Award
W81XWH-11-1-0801	P1	CDMRP	SCIRP	2010	Translation of Novel PDE4 Inhibitors for the Treatment of Acute Spinal Cord Injury (SCI)	SCI Pathology & Repair	SCI Regeneration/Plasticity/Repair	Drug Interventions	Preclinical	Jarnagin, Kurt	Anacor Pharmaceuticals	CA	148361	Translational Research Partnership Award - Nested New Investigator Option
W81XWH-11-1-0802	P2	CDMRP	SCIRP	2010	Translation of Novel PDE4 Inhibitors for the Treatment of Acute Spinal Cord Injury (SCI)	SCI Pathology & Repair	SCI Regeneration/Plasticity/Repair	Drug Interventions	Preclinical	Levene, Howard	Miami, University of, School of Medicine	FL	430169	Translational Research Partnership Award - Nested New Investigator Option
W81XWH-11-1-0800	NA	CDMRP	SCIRP	2010	Translation of Novel PDE4 Inhibitors for the Treatment of Acute Spinal Cord Injury (SCI)	SCI Pathology & Repair	SCI Regeneration/Plasticity/Repair	Drug Interventions	Preclinical	Pearse, Damien	Miami, University of, School of Medicine	FL	587789	Translational Research Partnership Award - Nested New Investigator Option
W81XWH-11-1-0811	NA	CDMRP	SCIRP	2010	Developing a Meaningful Life: Social Reintegration of Servicemembers and Veterans with Spinal Cord Injury	Sociological	Community Living	Psychosocial/Caregiver/Community	Clinical (Phase 0 or EFS)	Messinger, Seth	Maryland, University of, Baltimore County	MD	346552	Qualitative Research Award
W81XWH-11-1-0642	NA	CDMRP	SCIRP	2010	Monoaminergic Modulation of Motor Function in Subacute Incomplete SCI	SCI Motor/Sensory Function	Ambulation/Locomotion	Drug Interventions	Clinical (Phase I, II, FS)	Hornby, Thomas	Shirley Ryan AbilityLab	IL	970767	Clinical Trial Award- Rehabilitation
W81XWH-11-1-0771	P1	CDMRP	SCIRP	2010	Translational Pharmacologic Efficacy Studies of Glial Growth Factor 2 (GGF2) in Spinal Cord Injury Models and in the Veterinary Clinical Setting	SCI Pathology & Repair	SCI Pathology/Neuroprotection	Other Biologics	Preclinical	Wrathall, Jean	Georgetown University	DC	391090	Translational Research Partnership Award
W81XWH-11-1-0772	P2	CDMRP	SCIRP	2010	Translational Pharmacologic Efficacy Studies of Glial Growth Factor 2 (GGF2) in Spinal Cord Injury Models and in the Veterinary Clinical Setting	SCI Pathology & Repair	SCI Pathology/Neuroprotection	Other Biologics	Preclinical	Olby, Natasha	North Carolina State University	NC	332384	Translational Research Partnership Award
W81XWH-11-1-0770	NA	CDMRP	SCIRP	2010	Translational Pharmacologic Efficacy Studies of Glial Growth Factor 2 (GGF2) in Spinal Cord Injury Models and in the Veterinary Clinical Setting	SCI Pathology & Repair	SCI Pathology/Neuroprotection	Other Biologics	Preclinical	Caggiano, Anthony	Acorda Therapeutics, Inc.	NY	268058	Translational Research Partnership Award
W81XWH-12-1-0335	NA	CDMRP	SCIRP	2011	Restoration of Standing and Walking through Intraspinal Microstimulation (ISMS) in Humans	SCI Motor/Sensory Function	Ambulation/Locomotion	Invasive Device	Clinical (Phase 0 or EFS)	Konrad, Peter	Vanderbilt University Medical Center	TN	926672	Clinical Trial Award - Rehabilitation - Nested New Investigator Option
W81XWH-12-1-0445	NA	CDMRP	SCIRP	2011	An Investigation into the Nature of Nonvoiding Contractions Resulting from Detrusor Hyperreflexia in Neurogenic Bladders following Spinal Cord Injury	SCI Secondary Health Conditions	Bladder/Urinary Health	In Vivo Approaches	Disease-Related Basic	Fraser, Matthew	Institute for Medical Research, Inc., Durham, NC	NC	195721	Investigator-Initiated Research Award
W81XWH-12-1-0589	NA	CDMRP	SCIRP	2011	Cognitions, Decisions, and Behaviors Related to Successful Adjustment among Individuals with SCI: A Qualitative Examination of Military and Nonmilitary Personnel	Sociological	Psychological & Psychosocial	Psychosocial/Caregiver/Community	Clinical (Phase 0 or EFS)	Meade, Michelle	Michigan, University of	MI	522792	Qualitative Research Award
W81XWH-12-1-0559	NA	CDMRP	SCIRP	2011	Treatment of Pain and Autonomic Dysreflexia in Spinal Cord Injury with Deep Brain Stimulation	SCI Secondary Health Conditions	SCI Pain	Invasive Device	Clinical (Phase I, II, FS)	Jagid, Jonathan	Miami, University of, School of Medicine	FL	734684	Clinical Trial Award- Rehabilitation
W81XWH-12-1-0592	NA	CDMRP	SCIRP	2011	Transplantation of Human Neural Progenitors into the Lesioned Monkey Spinal Cord: Formation of Functional Neural Relays	SCI Pathology & Repair	SCI Regeneration/Plasticity/Repair	Cell/Tissue Therapies	Preclinical	Rosenzweig, Ephron	California, University of, San Diego	CA	555254	Investigator-Initiated Research Award
W81XWH-12-1-0587	NA	CDMRP	SCIRP	2011	Directing Spinal Cord Plasticity: The Impact of Stretch Therapy on Functional Recovery after Spinal Cord Injury	SCI Motor/Sensory Function	Ambulation/Locomotion	Exercise/Activity/Rehab	Preclinical	Magnuson, David	University of Louisville Research Foundation, Inc.	KY	684896	Investigator-Initiated Research Award
W81XWH-12-1-0481	NA	CDMRP	SCIRP	2011	The Blood-Testis Barrier and Male Sexual Dysfunction following Spinal Cord Injury	SCI Secondary Health Conditions	Sexual Function/Fertility	Drug Interventions	Preclinical	Loose, David	Texas, University of, Health Science Center at Houston	TX	537440	Investigator-Initiated Research Award
W81XWH-12-1-0465	NA	CDMRP	SCIRP	2011	Experiences of Living with Pain after a Spinal Cord Injury	SCI Secondary Health Conditions	SCI Pain	Psychosocial/Caregiver/Community	Clinical (Phase 0 or EFS)	Widerstrom-Noga, Eva	Miami, University of, School of Medicine	FL	589632	Qualitative Research Award
W81XWH-12-1-0549	NA	CDMRP	SCIRP	2011	A Double-Blind, Randomized Study of Safety and Efficacy of OnabotulinumtoxinA (OnaBoNT-A) versus Oral Oxybutynin in SCI Patients with NDO (11-09-10-04)	SCI Secondary Health Conditions	Bladder/Urinary Health	Drug Interventions	Clinical (Phase I, II, FS)	Smith, Christopher	Baylor College of Medicine	TX	904516	Clinical Trial Award- Rehabilitation
W81XWH-12-1-0524	NA	CDMRP	SCIRP	2011	Psychosocial and Behavioral Factors Associated with Bowel and Bladder Management after SCI	SCI Secondary Health Conditions	Bladder/Urinary Health	Psychosocial/Caregiver/Community	Clinical (Phase 0 or EFS)	Tate, Denise	Michigan, University of	MI	614110	Qualitative Research Award
W81XWH-12-1-0563	NA	CDMRP	SCIRP	2011	Targeting L-Selectin To Improve Neurologic and Urologic Function after Spinal Cord Injury	SCI Secondary Health Conditions	Bladder/Urinary Health	Drug Interventions	Preclinical	Noble, Linda	California, University of, San Francisco	CA	781829	Investigator-Initiated Research Award
W81XWH-12-1-0553	NA	CDMRP	SCIRP	2011	Systematic Assessment of Caregiving Skill Performance by Individuals with Tetraplegia and their Caregivers	Sociological	Psychological & Psychosocial	Diagnostic/Prognostic Tools	Clinical (Phase 0 or EFS)	Zanca, Jeanne	Kessler Foundation	NJ	618139	Qualitative Research Award
W81XWH-12-1-0504	NA	CDMRP	SCIRP	2011	Novel Target for Ameliorating Pain and Other Problems after SCI: Spontaneous Activity in Nociceptors	SCI Secondary Health Conditions	SCI Pain	Drug Interventions	Preclinical	Walters, Edgar	Texas, University of, Health Science Center at Houston	TX	743154	Investigator-Initiated Research Award
W81XWH-12-1-0277	P1	CDMRP	SCIRP	2011	Biomarkers for Spinal Cord Injury-Related Medical Complications	SCI Pathology & Repair	SCI Pathology/Neuroprotection	Diagnostic/Prognostic Tools	Disease-Related Basic	Wang, Kevin	Florida, University of	FL	261381	Translational Research Partnership Award
W81XWH-12-1-0278	P2	CDMRP	SCIRP	2011	Biomarkers for Spinal Cord Injury-Related Medical Complications	SCI Pathology & Repair	SCI Pathology/Neuroprotection	Diagnostic/Prognostic Tools	Disease-Related Basic	Wang, Michael	Miami, University of, School of Medicine	FL	234910	Translational Research Partnership Award
W81XWH-12-1-0276	NA	CDMRP	SCIRP	2011	Biomarkers for Spinal Cord Injury-Related Medical Complications	SCI Pathology & Repair	SCI Pathology/Neuroprotection	Diagnostic/Prognostic Tools	Disease-Related Basic	Dietrich, W. Dalton	Miami, University of, School of Medicine	FL	508846	Translational Research Partnership Award
W81XWH-12-1-0562	NA	CDMRP	SCIRP	2011	Targeting Acute Spinal Cord Injury Using Polymer Micelles Releasing Bisperoxovanadium (bpV)	SCI Pathology & Repair	SCI Pathology/Neuroprotection	Drug Interventions	Preclinical	Xu, Xiao-Ming	Indiana University, Indianapolis	IN	686673	Investigator-Initiated Research Award
W81XWH-14-1-0593	NA	CDMRP	SCIRP	2013	Neuroprotective Effects of Targeting KCNQ/Kv7 Channels after Spinal Cord Injury	SCI Pathology & Repair	SCI Pathology/Neuroprotection	Drug Interventions	Preclinical	Yang, Qing	Texas, University of, Health Science Center at Houston	TX	455958	Investigator-Initiated Research Award
W81XWH-13-1-0433	NA	CDMRP	SCIRP	2012	Clinical Study to Assess Efficacy of a Novel Micropatterned Foley Catheter to Reduce Catheter-Associated UTI among Spinal Cord Injury Patients	SCI Secondary Health Conditions	Bladder/Urinary Health	Non-Invasive Device	Clinical (Phase I, II, FS)	Darouiche, Rabih	Baylor College of Medicine	TX	180277	Clinical Trial Award
W81XWH-13-1-0356	NA	CDMRP	SCIRP	2012	Reversing Maladaptive Plasticity to Cure Autonomic Dysreflexia after Spinal Cord Injury	SCI Secondary Health Conditions	Cardiovascular Function	Drug Interventions	Preclinical	Popovich, Phillip	Ohio State University, The	OH	557590	Investigator-Initiated Research Award
W81XWH-13-1-0277	NA	CDMRP	SCIRP	2012	A Novel Approach for Effectively Treating SCI Pain, Improving Opioid Efficacy, and Preventing Opioid-Induced Constipation: Key Role of Toll-Like Receptor 4 (TLR4)	SCI Secondary Health Conditions	SCI Pain	Drug Interventions	Preclinical	Watkins, Linda	Colorado, University of, Boulder	CO	570086	Investigator-Initiated Research Award
W81XWH-14-1-0605	NA	CDMRP	SCIRP	2013	Alleviating Autonomic Dysreflexia after Spinal Cord Injury	SCI Secondary Health Conditions	AD/Autonomic Function	Other Biologics	Preclinical	Tom, Veronica	Drexel University	PA	613520	Investigator-Initiated Research Award
W81XWH-13-1-0396	NA	CDMRP	SCIRP	2012	The Impact of Surgical Timing in Acute Traumatic Spinal Cord Injury	Acute SCI Management	Acute SCI Management	Clinical Observational	Clinical (Phase 0 or EFS)	Mac-Thiong, Jean-Marc	Hopital du Sacre-Coeur de Montreal	CAN	362571	Investigator-Initiated Research Award
W81XWH-13-1-0479	NA	CDMRP	SCIRP	2012	Sleep-Disordered Breathing in Chronic SCI: A Randomized Controlled Trial of Treatment Impact on Cognition, Quality of Life, and Cardiovascular Disease	SCI Secondary Health Conditions	Other SHC	Non-Invasive Device	Clinical (Phase I, II, FS)	Shafazand, Shirin	Miami, University of, School of Medicine	FL	1020857	Clinical Trial Award
W81XWH-13-1-0387	NA	CDMRP	SCIRP	2012	Pressure Relief Behaviors and Weight-Shifting Activities to Prevent Pressure Ulcers in Persons with SCI	SCI Secondary Health Conditions	Integument	Clinical Observational	Disease-Related Basic	Sprigle, Stephen	Georgia Tech Research Corporation	GA	547442	Investigator-Initiated Research Award
W81XWH-13-1-0450	NA	CDMRP	SCIRP	2012	Urinary Tract Infection Prevention and Spinal Cord Injury	SCI Secondary Health Conditions	Bladder/Urinary Health	Drug Interventions	Preclinical	Seed, Patrick	Duke University	NC	969528	Translational Research Award
W81XWH-13-1-0482	NA	CDMRP	SCIRP	2012	Treatment of Neuropathic Pain after SCI with a Catalytic Oxidoreductant	SCI Secondary Health Conditions	SCI Pain	Drug Interventions	Preclinical	Floyd, Candace	Alabama, University of, at Birmingham	AL	946194	Translational Research Award
W81XWH-14-1-0625	NA	CDMRP	SCIRP	2013	Plasticity and Activation of Spared Intraspinal Respiratory Circuits Following Spinal Cord Injury	SCI Motor/Sensory Function	Breathing/Respiration/Cough	Non-Invasive Device	Preclinical	Reier, Paul	Florida, University of	FL	487506	Investigator-Initiated Research Award
W81XWH-13-1-0410	NA	CDMRP	SCIRP	2012	Respiratory Plasticity Following Spinal Injury: Role of Chloride-Dependent Inhibitory Neurotransmission	SCI Pathology & Repair	SCI Regeneration/Plasticity/Repair	Non-Invasive Device	Preclinical	Mitchell, Gordon	Wisconsin, University of, Madison	WI	599718	Investigator-Initiated Research Award
W81XWH-13-1-0368	NA	CDMRP	SCIRP	2012	Promoting Gastrointestinal Vascular Stabilization to Restore Gut Function Following Spinal Cord Injury	SCI Secondary Health Conditions	Bowel/Gastrointestinal Health	Drug Interventions	Preclinical	Herrera, Juan	Texas, University of, Health Science Center at Houston	TX	398880	Investigator-Initiated Research Award
W81XWH-13-1-0297	NA	CDMRP	SCIRP	2012	Effects of Early Acute Care on Autonomic Outcomes in SCI: Bedside to Bench and Back	Acute SCI Management	Acute SCI Management	Clinical Observational	Disease-Related Basic	Beattie, Michael	California, University of, San Francisco	CA	1108987	Translational Research Award
W81XWH-14-2-0194	NA	CDMRP	SCIRP	2013	Optimizing Hemodynamic Support of Acute Spinal Cord Injury Based on Injury Mechanism	Acute SCI Management	Acute SCI Management	In Vivo Approaches	Disease-Related Basic	Kwon, Brian	British Columbia, University of	CAN	890653	Translational Research Award
W81XWH-14-1-0619	NA	CDMRP	SCIRP	2013	Spinal Cord Swelling and Alterations in Hydrostatic Pressure after Acute Injury	Acute SCI Management	Acute SCI Management	In Vivo Approaches	Disease-Related Basic	Kwon, Brian	British Columbia, University of	CAN	630109	Investigator-Initiated Research Award - Optional Qualified Collaborator
W81XWH-14-1-0560	NA	CDMRP	SCIRP	2013	Evaluating the Integration of Low-Cost Emerging Technology and Personalized Model Simulation Results in the Wheelchair Prescription Process	SCI Motor/Sensory Function	Upper Limb/Forelimb	Sensors & Computer Interfaces	Clinical (Phase I, II, FS)	McNitt-Gray, Jill	University of Southern California	CA	595690	Investigator-Initiated Research Award
W81XWH-14-1-0484	NA	CDMRP	SCIRP	2013	Preclinical Development of FDA-Approved Minocycline in the Treatment of Established Neuropathic Pain Following Spinal Cord Injury	SCI Secondary Health Conditions	SCI Pain	Drug Interventions	Preclinical	Grill, Raymond	Texas, University of, Health Science Center at Houston	TX	0	Investigator-Initiated Research Award
W81XWH-14-1-0510	NA	CDMRP	SCIRP	2013	Restoring Proprioception via a Cortical Prosthesis: A Novel Learning-Based Approach	SCI Motor/Sensory Function	Sensory Function	Invasive Device	Preclinical	Sabes, Philip	California, University of, San Francisco	CA	710683	Investigator-Initiated Research Award
W81XWH-14-2-0193	NA	CDMRP	SCIRP	2013	Prevention of Bone Loss after Acute SCI by Zoledronic Acid: Durability, Effect on Bone Strength, and Use of Biomarkers to Guide Therapy	SCI Secondary Health Conditions	Muscle & Bone	Drug Interventions	Clinical (Phase I, II, FS)	Schnitzer, Thomas	Northwestern University, Chicago, Illinois	IL	2011846	Clinical Trial Award
W81XWH-14-1-0600	NA	CDMRP	SCIRP	2013	Assessment of Spinal Injuries Using Novel Ultrasound Techniques	SCI Pathology & Repair	SCI Pathology/Neuroprotection	Diagnostic/Prognostic Tools	Disease-Related Basic	Righetti, Raffaella	Texas A&M University	TX	544288	Investigator-Initiated Research Award
W81XWH-14-1-0614	NA	CDMRP	SCIRP	2013	Early Diagnosis of Pressure Ulcers by NonInvasive device Diffuse Near-Infrared and Correlation Spectroscopy	SCI Secondary Health Conditions	Integument	Sensors & Computer Interfaces	Clinical (Phase 0 or EFS)	Zubkov, Leonid	Drexel University	PA	667459	Investigator-Initiated Research Award
W81XWH-14-1-0618	NA	CDMRP	SCIRP	2013	Development of a Personalized Model for Pressure Ulcer Prevention Acutely Following Spinal Cord Injury: Biomarkers of Muscle Composition and Resilience	SCI Secondary Health Conditions	Integument	Diagnostic/Prognostic Tools	Disease-Related Basic	Bogie, Katherine	Cleveland VA Medical Research & Education Foundation	OH	558777	Investigator-Initiated Research Award
W81XWH-14-2-0132	NA	CDMRP	SCIRP	2013	Restoration of Bladder and Bowel Function Using Electrical Stimulation and Block after Spinal Cord Injury	SCI Secondary Health Conditions	Bladder/Urinary Health	Invasive Device	Clinical (Phase I, II, FS)	Creasey, Graham	Palo Alto Institute for Research and Education	CA	998463	Clinical Trial Award
W81XWH-14-2-0129	NA	CDMRP	SCIRP	2013	Restoring Bladder Function by Spinal Cord Neuromodulation in SCI	SCI Secondary Health Conditions	Bladder/Urinary Health	Non-Invasive Device	Clinical (Phase I, II, FS)	Lu, Daniel	California, University of, Los Angeles	CA	2161970	Clinical Trial Award
W81XWH-14-1-0616	NA	CDMRP	SCIRP	2013	Spinal Cord Injury-Induced Dysautonomia via Plasticity in Paravertebral Sympathetic Postganglionic	SCI Secondary Health Conditions	AD/Autonomic Function	In Vivo Approaches	Disease-Related Basic	Hochman, Shawn	Emory University	GA	702000	Investigator-Initiated Research Award
W81XWH-14-2-0170	NA	CDMRP	SCIRP	2013	A Randomized, Crossover Clinical Trial of Exoskeletal-Assisted Walking to Improve Mobility, Bowel Function, and Cardiometabolic Profiles in Persons with SCI	SCI Motor/Sensory Function	Ambulation/Locomotion	Exoskeletons & Prosthetics	Clinical (Phase I, II, FS)	Spungen, Ann	Bronx Veterans Medical Research Foundation, Inc.	NY	1609513	Clinical Trial Award
W81XWH-14-1-0613	NA	CDMRP	SCIRP	2013	Fitness and Independence after SCI: Defining Meaningful Change and Thresholds	Sociological	Community Living	Diagnostic/Prognostic Tools	Clinical (Phase 0 or EFS)	Cowan, Rachel	Miami, University of, School of Medicine	FL	616383	Investigator-Initiated Research Award - Optional Qualified Collaborator
W81XWH-14-2-0191	NA	CDMRP	SCIRP	2013	A Multicenter, Randomized Controlled Trial of Cerebrospinal Fluid Drainage in Acute Spinal Cord Injury	Acute SCI Management	Acute SCI Management	Surgical Interventions	Clinical (Phase I, II, FS)	Theodore, Nicholas	St. Joseph's Hospital and Medical Center	AZ	1304711	Clinical Trial Award
W81XWH-14-2-0190	NA	CDMRP	SCIRP	2013	Testosterone Combined with Electrical Stimulation and Standing: Effect on Muscle and Bone	SCI Secondary Health Conditions	Muscle & Bone	Drug Interventions	Clinical (Phase I, II, FS)	Forrest, Gail	Kessler Foundation	NJ	1963893	Clinical Trial Award
W81XWH-14-1-0586	NA	CDMRP	SCIRP	2013	Bioengineered Hydrogel to Inhibit Post-Traumatic Central Nervous System Scarring	SCI Pathology & Repair	SCI Regeneration/Plasticity/Repair	Biomaterials	Preclinical	Pun, Suzie	Washington, University of	WA	906988	Investigator-Initiated Research Award - Optional Qualified Collaborator
W81XWH-14-2-0173	NA	CDMRP	SCIRP	2013	Efficacy Study of a Fully Implanted Neuroprosthesis for Functional Benefit to Individuals with Tetraplegia	SCI Motor/Sensory Function	Upper Limb/Forelimb	Invasive Device	Clinical (Phase I, II, FS)	Peckham, P.	Case Western Reserve University	OH	2357534	Clinical Trial Award
W81XWH-14-1-0621	NA	CDMRP	SCIRP	2013	The Process of Adjustment among Caregivers of Individuals with Spinal Cord Injury: A Qualitative Study	Sociological	Community Living	Psychosocial/Caregiver/Community	Clinical (Phase 0 or EFS)	Vogel, Lawrence	Marquette University	WI	496000	Qualitative Research Award
W81XWH-14-1-0482	NA	CDMRP	SCIRP	2013	A Combination Tissue Engineering Strategy for Schwann Cell-Induced Spinal Cord Repair	SCI Pathology & Repair	SCI Regeneration/Plasticity/Repair	Cell/Tissue Therapies	Preclinical	Arinzeh, Treena	New Jersey Institute of Technology	NJ	622243	Investigator-Initiated Research Award - Optional Qualified Collaborator
W81XWH-14-1-0611	NA	CDMRP	SCIRP	2013	Skeletal and Clinical Effects of Exoskeleton-Assisted Gait	SCI Secondary Health Conditions	Muscle & Bone	Exoskeletons & Prosthetics	Clinical (Phase I, II, FS)	Bonato, Paolo	Spaulding Rehabilitation Hospital	MA	379187	Investigator-Initiated Research Award - Optional Qualified Collaborator
W81XWH-14-1-0483	NA	CDMRP	SCIRP	2013	Recovery of Breathing and Forelimb Function after Prolonged Exposure to Repetitive Acute Intermittent Hypoxia	SCI Motor/Sensory Function	Breathing/Respiration/Cough	Non-Invasive Device	Preclinical	Mitchell, Gordon	Monell Chemical Senses Center	PA	570917	Investigator-Initiated Research Award
W81XWH-14-1-0584	NA	CDMRP	SCIRP	2013	Successful Strategies for Activity and Wellness after Spinal Cord Injury	Sociological	Psychological & Psychosocial	Psychosocial/Caregiver/Community	Clinical (Phase 0 or EFS)	Kiratli, Beatrice	Palo Alto Institute for Research and Education	CA	559871	Qualitative Research Award
W81XWH-15-1-0668	NA	CDMRP	SCIRP	2014	Development of Novel Combinatorial Treatment to Prevent Chemotherapeutic Resistance and Enhance Efficacy of Riluzole in a Rodent Model of SCI	SCI Pathology & Repair	SCI Pathology/Neuroprotection	Drug Interventions	Preclinical	Grill, Raymond	Mississippi, University of, Medical Center	MS	347442	Investigator-Initiated Research Award
W81XWH-15-1-0656	NA	CDMRP	SCIRP	2014	Improving Urogenital Function with Step Training after Spinal Cord Injury	SCI Secondary Health Conditions	Bladder/Urinary Health	Invasive Device	Preclinical	Hubscher, Charles	University of Louisville Research Foundation, Inc.	KY	744159	Investigator-Initiated Research Award
W81XWH-15-1-0324	NA	CDMRP	SCIRP	2014	Activation of Central Pattern Generator for Respiration Following Complete High Cervical Spinal Cord Interruption	SCI Motor/Sensory Function	Breathing/Respiration/Cough	Invasive Device	Preclinical	Marchenko, Vitaliy	Drexel University	PA	775235	Investigator-Initiated Research Award
W81XWH-15-1-0456	NA	CDMRP	SCIRP	2014	Nerve Transfers for Improved Hand Function Following Cervical Spinal Cord Injury	SCI Motor/Sensory Function	Upper Limb/Forelimb	Surgical Interventions	Clinical (Phase I, II, FS)	Ray, Wilson	Washington University	WA	2789823	Clinical Trial Award
W81XWH-15-1-0602	NA	CDMRP	SCIRP	2014	Perspectives on Management of Severe Neuropathic Pain after Spinal Cord Injury	SCI Secondary Health Conditions	SCI Pain	Psychosocial/Caregiver/Community	Clinical (Phase 0 or EFS)	Widerstrom-Noga, Eva	Miami, University of, Coral Gables	FL	613987	Qualitative Research Award
W81XWH-15-1-0484	NA	CDMRP	SCIRP	2014	Development of a Personal Use Seating Pressure Measurement System	SCI Secondary Health Conditions	Integument	Sensors & Computer Interfaces	Clinical (Phase 0 or EFS)	Morrow, Melissa	Mayo Clinic	MN	941586	Investigator-Initiated Research Award - Optional Qualified Collaborator
W81XWH-15-2-0045	NA	CDMRP	SCIRP	2014	Intermittent Hypoxia-Induced Recovery of Overground Walking in Persons with Subacute SCI	SCI Motor/Sensory Function	Ambulation/Locomotion	Non-Invasive Device	Clinical (Phase I, II, FS)	Trumbower, Randy	Spaulding Rehabilitation Hospital	MA	3171762	Clinical Trial Award
W81XWH-15-1-0595	NA	CDMRP	SCIRP	2014	Enhancing Propriospinal Relays to Improve Functional Recovery after SCI	SCI Pathology & Repair	SCI Regeneration/Plasticity/Repair	In Vivo Approaches	Disease-Related Basic	Smith, George	Temple University-Of The Commonwealth System of Higher Education	PA	775558	Investigator-Initiated Research Award
W81XWH-15-1-0342	NA	CDMRP	SCIRP	2014	Toward Personalized Pressure Ulcer Care Planning: Development of a Bioinformatics System for Individualized Prioritization of Clinical Practice Guideline	SCI Secondary Health Conditions	Integument	Diagnostic/Prognostic Tools	Clinical (Phase 0 or EFS)	Bogie, Katherine	Cleveland VA Medical Research & Education Foundation	OH	839975	Investigator-Initiated Research Award - Optional Qualified Collaborator
W81XWH-15-1-0614	NA	CDMRP	SCIRP	2014	Biomarkers of Spontaneous Recovery from Traumatic Spinal Cord Injury	SCI Pathology & Repair	SCI Regeneration/Plasticity/Repair	Diagnostic/Prognostic Tools	Disease-Related Basic	Bloom, Ona	Feinstein Institute for Medical Research	NY	1676895	Translational Research Award
W81XWH-15-1-0606	NA	CDMRP	SCIRP	2014	Mechanisms and Treatments of Heterotopic Ossification Following Spinal Cord Injuries	SCI Secondary Health Conditions	Muscle & Bone	Drug Interventions	Preclinical	Levesque, Jean-Pierre	University of Queensland	AU	690511	Investigator-Initiated Research Award - Optional Qualified Collaborator
W81XWH-15-1-0671	NA	CDMRP	SCIRP	2014	Skeletal Muscle Hypertrophy and Cardiometabolic Benefits after Spinal Cord Injury	SCI Secondary Health Conditions	Metabolism	Non-Invasive Device	Clinical (Phase I, II, FS)	Gorgey, Ashraf	McGuire Research Institute, Inc.	VA	1908051	Clinical Trial Award
W81XWH-15-2-0068	NA	CDMRP	SCIRP	2014	Ambulatory and Non-Ambulatory Benefits of Lower Limb Exoskeleton Use, with and without FES, in Clinical and Community Settings	SCI Motor/Sensory Function	Ambulation/Locomotion	Exoskeletons & Prosthetics	Clinical (Phase I, II, FS)	Goldfarb, Michael	Vanderbilt University	TN	2344016	Clinical Trial Award
W81XWH-15-1-0621	NA	CDMRP	SCIRP	2014	Brain Consequences of Spinal Cord Injury with and without Neuropathic Pain: Translating Animal Models of Neuroinflammation Onto Human Neural Networks and Back	SCI Secondary Health Conditions	SCI Pain	Clinical Observational	Disease-Related Basic	Linnman, Nils	Children's Hospital, Boston	MA	1855650	Translational Research Award
W81XWH-15-1-0676	NA	CDMRP	SCIRP	2014	Electrophysiological and Behavioral Evaluation of C-LTMR Plasticity Induced by Spinal Cord Injury: Transformation from Pleasure to Pain Afferents	SCI Secondary Health Conditions	SCI Pain	In Vivo Approaches	Disease-Related Basic	Garraway, Sandra	Emory University	GA	1156140	Investigator-Initiated Research Award - Optional Qualified Collaborator
W81XWH-15-1-0584	NA	CDMRP	SCIRP	2014	Gait Ignition Using DBS Following SCI	SCI Motor/Sensory Function	Ambulation/Locomotion	Invasive Device	Preclinical	Noga, Brian	Miami, University of, Coral Gables	FL	2191931	Translational Research Award - Optional Qualified Collaborator
W81XWH-15-1-0378	NA	CDMRP	SCIRP	2014	Improving Survival and Promoting Respiratory Motor Function after Cervical Spinal Cord Injury	SCI Motor/Sensory Function	Breathing/Respiration/Cough	Drug Interventions	Preclinical	Alilain, Warren	Kentucky, University of	KY	870154	Investigator-Initiated Research Award - Optional Qualified Collaborator
W81XWH-15-2-0078	NA	CDMRP	SCIRP	2014	Effects of Ekso-Assisted Gait Training on Bone Health and Quality of Life: A Randomized Clinical Trial	SCI Secondary Health Conditions	Muscle & Bone	Exoskeletons & Prosthetics	Clinical (Phase I, II, FS)	Morse, Leslie	Craig Hospital	CO	2364955	Clinical Trial Award
W81XWH-15-1-0719	NA	CDMRP	SCIRP	2014	Automated Seat Cushion for Pressure Ulcer Prevention Using Real-Time Mapping, Offloading, and Redistribution of Interface Pressure	SCI Secondary Health Conditions	Integument	Assistive Tools	Clinical (Phase 0 or EFS)	Wijesundara, Muthu	Texas, University of, at Arlington	TX	740829	Investigator-Initiated Research Award - Optional Qualified Collaborator
W81XWH-15-1-0278	NA	CDMRP	SCIRP	2014	Spinal Cord Injury Veterans: Disability Benefits, Outcomes, and Health Care Utilization Patterns	Sociological	Health Services	Psychosocial/Caregiver/Community	Clinical (Phase 0 or EFS)	Fyffe, Denise	Kessler Foundation	NJ	590087	Qualitative Research Award
W81XWH-15-1-0498	NA	CDMRP	SCIRP	2014	Treating Chronic Pain after Spinal Cord Injury	SCI Secondary Health Conditions	SCI Pain	Cell/Tissue Therapies	Preclinical	Campana, Wendy	California, University of, San Diego	CA	909957	Investigator-Initiated Research Award - Optional Qualified Collaborator
W81XWH-16-1-0387	NA	CDMRP	SCIRP	2015	Metabolic Disease in a Clinically Relevant Rodent Model of Spinal Cord Injury	SCI Secondary Health Conditions	Metabolism	In Vivo Approaches	Disease-Related Basic	Grayson, Bernadette	Mississippi, University of, Medical Center	MS	738074	Investigator-Initiated Research Award
W81XWH-16-1-0349	NA	CDMRP	SCIRP	2015	Acute and Delayed Systemic Treatment with Cannabinoid Receptor 2 Agonists to Prevent or Treat/Reverse Osteoporosis in a Mouse Model of SCI	SCI Secondary Health Conditions	Muscle & Bone	Drug Interventions	Preclinical	Grayson, Bernadette	Mississippi, University of, Medical Center	MS	336169	Investigator-Initiated Research Award
W81XWH-16-1-0756	NA	CDMRP	SCIRP	2015	Systemic Hypothermia in Acute Cervical Spinal Cord Injury - A Prospective, Multicenter Case-Controlled Study	SCI Pathology & Repair	SCI Pathology/Neuroprotection	Drug Interventions	Clinical (Phase I, II, FS)	Levi, Allan	Miami, University of, Coral Gables	FL	1788716	Clinical Trial Award
W81XWH-16-1-0688	NA	CDMRP	SCIRP	2015	The Effectiveness of Early Sacral Nerve Stimulation in Improving Bladder-Related Complications and Quality of Life after Acute Traumatic Spinal Cord Injury	SCI Secondary Health Conditions	Bladder/Urinary Health	Invasive Device	Clinical (Phase I, II, FS)	Myers, Jeremy	Utah, University of	UT	2302177	Clinical Trial Award
W81XWH-16-1-0413	NA	CDMRP	SCIRP	2015	Management of Osteoporotic Fractures in Veterans with Spinal Cord Injury	SCI Secondary Health Conditions	Muscle & Bone	Diagnostic/Prognostic Tools	Clinical (Phase 0 or EFS)	Carbone, Laura	Augusta Biomedical Research Corporation	GA	558670	Investigator-Initiated Research Award
W81XWH-16-1-0393	NA	CDMRP	SCIRP	2015	An Automated Pressure Ulcer Monitoring System to Improve Pressure Ulcer Healing Outcomes for Veterans with SCI	SCI Secondary Health Conditions	Integument	Diagnostic/Prognostic Tools	Clinical (Phase 0 or EFS)	Peterson, Matthew	Tampa VA Research and Education Foundation, Inc	FL	668723	Investigator-Initiated Research Award
W81XWH-16-1-0395	NA	CDMRP	SCIRP	2015	Reactivating Neural Circuits with Clinically Accessible Stimulation to Restore Hand Function in Persons with Tetraplegia	SCI Motor/Sensory Function	Upper Limb/Forelimb	Non-Invasive Device	Clinical (Phase I, II, FS)	Field-Fote, Edelle	Shepherd Center, Inc.	GA	1906189	Clinical Trial Award
W81XWH-16-1-0655	NA	CDMRP	SCIRP	2015	Evaluation of the Long-Term Effects of Surgical Management of Spinal Cord Perfusion Strategies Using a Porcine Spinal Cord Injury Model	Acute SCI Management	Acute SCI Management	Surgical Interventions	Preclinical	Floyd, Candace	Utah, University of	UT	2166942	Translational Research Award - Optional Qualified Collaborator
W81XWH-16-1-0683	NA	CDMRP	SCIRP	2015	Engineered Neural Progenitor Transplants in Combination with Exercise to Maximize Neuropathic Pain Reduction Following SCI	SCI Secondary Health Conditions	SCI Pain	Cell/Tissue Therapies	Preclinical	Sagen, Jacqueline	Miami, University of, Coral Gables	FL	749770	Investigator-Initiated Research Award
W81XWH-16-1-0786	NA	CDMRP	SCIRP	2015	Developing Pro-NP for Acute Spinal Cord Injury	SCI Pathology & Repair	SCI Pathology/Neuroprotection	Drug Interventions	Preclinical	Labhasetwar, Vinod	Cleveland Clinic Foundation	OH	1723656	Translational Research Award - Optional Qualified Collaborator
W81XWH-16-1-0723	NA	CDMRP	SCIRP	2015	P75 Neurotrophin Receptor Antagonism to Improve Autonomic, Sensorimotor, and Immune Function after SCI	SCI Pathology & Repair	SCI Pathology/Neuroprotection	Drug Interventions	Preclinical	Beattie, Michael	California, University of, San Francisco	CA	792500	Investigator-Initiated Research Award
W81XWH-16-1-0602	NA	CDMRP	SCIRP	2015	NonInvasive device Optical Monitoring of Spinal Cord Hemodynamics and Oxygenation after Acute Spinal Cord Injury	Acute SCI Management	Acute SCI Management	Sensors & Computer Interfaces	Preclinical	Kwon, Brian	British Columbia, University of	CAN	1918605	Translational Research Award - Optional Qualified Collaborator
W81XWH-16-1-0497	NA	CDMRP	SCIRP	2015	Early Critical Care Decisions and Outcomes after SCI: TRACK-SCI	Acute SCI Management	Acute SCI Management	Clinical Observational	Disease-Related Basic	Beattie, Michael	California, University of, San Francisco	CA	2376474	Translational Research Award - Optional Qualified Collaborator
W81XWH-16-1-0436	NA	CDMRP	SCIRP	2015	Treatment of Sleep Apnea in Patients with Cervical Spinal Cord Injury	SCI Secondary Health Conditions	Sleep	Drug Interventions	Clinical (Phase I, II, FS)	Badr, M.	Wayne State University	MI	2851225	Clinical Trial Award
W81XWH-16-1-0386	NA	CDMRP	SCIRP	2015	Determining Sensory Plasticity and Developing Recovery for Sexual Dysfunction in Chronic Spinal Cord-Injured Male Rats	SCI Secondary Health Conditions	Sexual Function/Fertility	In Vivo Approaches	Disease-Related Basic	Coolen, Lique	Kent State University	OH	753697	Investigator-Initiated Research Award
W81XWH-16-1-0748	NA	CDMRP	SCIRP	2015	Randomized Trial of Early Hemodynamic Management of Patients Following Acute Spinal Cord Injury - TEMPLE	Acute SCI Management	Acute SCI Management	Drug Interventions	Clinical (Phase III, Pivotal trials)	Treggiari, Miriam	Oregon Health and Science University	OR	2409389	Clinical Trial Award
W81XWH-16-1-0790	NA	CDMRP	SCIRP	2015	Restoration of Reaching and Grasping Function in Individuals with Spinal Cord Injury Using MyndMove Neuromodulation Therapy	SCI Motor/Sensory Function	Upper Limb/Forelimb	Non-Invasive Device	Clinical (Phase I, II, FS)	Anderson, Kimberly	MyndTec Inc.	CAN	2014378	Clinical Trial Award
W81XWH-16-1-0629	NA	CDMRP	SCIRP	2015	Understanding, Predicting, and Preventing Life-Changing and Life-Threatening Health Changes among Aging Veterans and Civilians with Spinal Cord Injury	SCI Secondary Health Conditions	Other SHC	Psychosocial/Caregiver/Community	Disease-Related Basic	Krause, James	Medical University of South Carolina	SC	747210	Qualitative Research Award
W81XWH-17-1-0194	NA	CDMRP	SCIRP	2016	Nanoparticle Systems for Pressure Wound Healing	SCI Secondary Health Conditions	Integument	Other Biologics	Preclinical	Berthiaume, Francois	Rutgers, New Jersey, State University of	NJ	633652	Investigator-Initiated Research Award
W81XWH-17-1-0476	NA	CDMRP	SCIRP	2016	Development of a Biopsychosocial Prospective Surveillance Model of Shoulder Pain in Individuals with Spinal Cord Injury	SCI Secondary Health Conditions	SCI Pain	Psychosocial/Caregiver/Community	Disease-Related Basic	Finley, Margaret	Drexel University	PA	664270	Investigator-Initiated Research Award
W81XWH-17-1-0285	NA	CDMRP	SCIRP	2016	Supporting Patient Decisions About Upper-Extremity Surgery in Cervical Spinal Cord Injury	SCI Motor/Sensory Function	Upper Limb/Forelimb	Psychosocial/Caregiver/Community	Disease-Related Basic	Fox, Ida	Washington University	WA	701402	Investigator-Initiated Research Award
W81XWH-17-1-0678	NA	CDMRP	SCIRP	2016	Perspectives and Preferences for Weight Management After Spinal Cord Injury	SCI Secondary Health Conditions	Other SHC	Diagnostic/Prognostic Tools	Clinical (Phase 0 or EFS)	LaVela, Sherri	Chicago Association for Research and Education in Science	IL	569840	Qualitative Research Award
W81XWH-17-1-0340	NA	CDMRP	SCIRP	2016	Effect of a Novel Intervention Using Daily Intermittent Hypoxia and High-Intensity Training on Upper-Limb Function in Individuals with Spinal Cord Injury	SCI Motor/Sensory Function	Upper Limb/Forelimb	Non-Invasive Device	Clinical (Phase I, II, FS)	Rymer, William	Shirley Ryan AbilityLab	IL	2979078	Clinical Trial Award
W81XWH-17-1-0585	NA	CDMRP	SCIRP	2016	Targeting Plasticity for Rehabilitation with Activity-Dependent Electrical Stimulation of the Spinal Cord	SCI Motor/Sensory Function	Upper Limb/Forelimb	Invasive Device	Preclinical	Perlmutter, Steve	Washington, University of	WA	743666	Investigator-Initiated Research Award
W81XWH-17-1-0660	NA	CDMRP	SCIRP	2016	Offsetting Cardiac Dysfunction in Acute Spinal Cord Injury to Optimize Neurological Outcome	Acute SCI Management	Acute SCI Management	Drug Interventions	Preclinical	West, Christopher	British Columbia, University of	CAN	1926664	Translational Research Award - Optional Qualified Collaborator
W81XWH-17-1-0523	NA	CDMRP	SCIRP	2016	Pharmacology of Anal Application of Oxymetazoline in Humans	SCI Secondary Health Conditions	Bowel/Gastrointestinal Health	Drug Interventions	Clinical (Phase I, II, FS)	Barak, Nir	RDD Pharma	NY	1268746	Translational Research Award - Clinical Trial
W81XWH-17-1-0240	NA	CDMRP	SCIRP	2016	Enhancing Seated Stability and Reaching After Spinal Cord Injury	SCI Motor/Sensory Function	Trunk/Reflex/Spasticity	Invasive Device	Clinical (Phase 0 or EFS)	Audu, Musa	Case Western Reserve University	OH	676659	Investigator-Initiated Research Award
W81XWH-17-1-0403	NA	CDMRP	SCIRP	2016	Functional and Molecular Mechanisms Underlying Detrusor-Sphincter Dyssynergia (DSD) in SCI	SCI Secondary Health Conditions	Bladder/Urinary Health	In Vivo Approaches	Disease-Related Basic	Yoshimura, Naoki	Pittsburgh, University of	PA	647186	Investigator-Initiated Research Award
W81XWH-17-1-0315	NA	CDMRP	SCIRP	2016	Chronic Intermittent Hypoxia-Induced Neuroinflammation Undermines Respiratory Motor Plasticity After Chronic Incomplete Cervical Spinal Cord Injury	SCI Motor/Sensory Function	Breathing/Respiration/Cough	Non-Invasive Device	Preclinical	Gonzalez-Rothi, Elisa	Florida, University of	FL	740808	Investigator-Initiated Research Award
W81XWH-17-1-0157	NA	CDMRP	SCIRP	2016	Evaluating the Utilization and Efficiency of Wearable Exoskeletons for SCI Rehabilitation	SCI Motor/Sensory Function	Ambulation/Locomotion	Psychosocial/Caregiver/Community	Clinical (Phase 0 or EFS)	Heinemann, Allen	Shirley Ryan AbilityLab	IL	709197	Qualitative Research Award
W81XWH-17-1-0460	NA	CDMRP	SCIRP	2016	Epigenetic Pathways in Spinal Cord Injury	SCI Pathology & Repair	SCI Pathology/Neuroprotection	Drug Interventions	Preclinical	Lee, Jae	Miami, University of, Coral Gables	FL	762468	Investigator-Initiated Research Award
W81XWH-17-1-0260	NA	CDMRP	SCIRP	2016	Therapeutic Potential of Intermittent Hypoxia-Induced Plasticity on Bladder and Respiratory Function Following Thoracic Spinal Cord Injury	SCI Pathology & Repair	SCI Regeneration/Plasticity/Repair	Non-Invasive Device	Preclinical	Solomon, Irene	New York, State University of, Stony Brook	NY	782016	Investigator-Initiated Research Award
W81XWH-17-1-0304	NA	CDMRP	SCIRP	2016	Validation of Structural, Molecular, and Functional Imaging Biomarkers in Spinal Cord Injury in Nonhuman Primates	SCI Pathology & Repair	SCI Pathology/Neuroprotection	In Vivo Approaches	Disease-Related Basic	Gore, John	Vanderbilt University Medical Center	TN	782284	Investigator-Initiated Research Award
W81XWH-17-1-0210	NA	CDMRP	SCIRP	2016	Safety and efficacy validation of the Stentrode: Translation of a novel brain-machine-interface into clinical application	SCI Motor/Sensory Function	Motor - General	Invasive Device	Preclinical	Opie, Nicholas	Melbourne, University of	AU	1131080	Translational Research Award
W81XWH-17-1-0696	NA	CDMRP	SCIRP	2016	Striving to Work and Overcoming Employment Barriers Among Veterans with Spinal Cord Injury	Sociological	Employment/Workplace	Psychosocial/Caregiver/Community	Clinical (Phase 0 or EFS)	O'Neill, John	Kessler Foundation	NJ	626472	Qualitative Research Award
W81XWH-17-1-0197	NA	CDMRP	SCIRP	2016	Mechanisms of Gastrointestinal Neuropeptide Signaling in an Animal Model of SCI Following Weight Loss Surgery	SCI Secondary Health Conditions	Other SHC	Surgical Interventions	Preclinical	Hajnal, Andras	Pennsylvania State University, Milton S. Hershey Medical Center	PA	773298	Investigator-Initiated Research Award
W81XWH-17-1-0149	NA	CDMRP	SCIRP	2016	Toward Effective Pressure Ulcer Prevention: Development of a Flexible Implanted Stimulator for Improved Gluteal Muscle Quality and Regular Weight Shifting	SCI Secondary Health Conditions	Integument	Invasive Device	Preclinical	Bogie, Katherine	Case Western Reserve University	OH	1775250	Translational Research Award - Optional Qualified Collaborator
W81XWH-17-1-0658	NA	CDMRP	SCIRP	2016	The Use of Acupuncture in Potentiating Functional Recovery in Spinal Cord Injury Subjects	SCI Secondary Health Conditions	SCI Pain	Exercise/Activity/Rehab	Clinical (Phase I, II, FS)	Schwartzbauer, Gary	Maryland, University of, Baltimore	MD	2005557	Clinical Trial Award
W81XWH-17-1-0221	NA	CDMRP	SCIRP	2016	Development of the Wheelchair In-Seat Activity Tracker (WiSAT)	SCI Secondary Health Conditions	Integument	Sensors & Computer Interfaces	Clinical (Phase 0 or EFS)	Sprigle, Stephen	Georgia Tech Research Corporation	GA	1043425	Translational Research Award - Clinical Trial
W81XWH-17-1-0262	NA	CDMRP	SCIRP	2016	Triangle of Healthy Caregiving for Spinal Cord-Injured Veterans	Sociological	Community Living	Psychosocial/Caregiver/Community	Clinical (Phase 0 or EFS)	Gibson-Gill, Carol	Veterans Biomedical Research Institute, Inc.	NJ	527245	Qualitative Research Award
W81XWH-17-1-0538	NA	CDMRP	SCIRP	2016	Focused Ultrasound Neural Stimulation for Spinal Cord Injury	SCI Secondary Health Conditions	Bladder/Urinary Health	Invasive Device	Preclinical	Kim, Eun	University of Southern California	CA	617620	Investigator-Initiated Research Award
W81XWH-17-1-0331	NA	CDMRP	SCIRP	2016	4-Aminopyridine Promotes Extensive Recovery in Acute Spinal Cord Injury	SCI Pathology & Repair	SCI Regeneration/Plasticity/Repair	Drug Interventions	Preclinical	Noble, Mark	Rochester, University of	NY	1954452	Translational Research Award - Optional Qualified Collaborator
W81XWH-17-1-0602	NA	CDMRP	SCIRP	2016	Treatment of Spinal Cord Ischemia with Cell Impermeant-Based Resuscitation	SCI Pathology & Repair	SCI Pathology/Neuroprotection	Drug Interventions	Preclinical	Mangino, Martin	Virginia Commonwealth University	VA	1620499	Translational Research Award
W81XWH-17-1-0494	NA	CDMRP	SCIRP	2016	Neurogenic Bowel and Bladder Management After Spinal Cord Injury: Examining Factors Involved in Successful Decision-Making Processes	SCI Secondary Health Conditions	Bladder/Urinary Health	Psychosocial/Caregiver/Community	Clinical (Phase 0 or EFS)	Tate, Denise	Michigan, University of	MI	774994	Qualitative Research Award
W81XWH-17-1-0629	NA	CDMRP	SCIRP	2016	Derivation of the Mechanisms Mediating the Adverse Effects of Morphine in a Rodent Model of SCI: Functional Recovery and Neuron Loss	SCI Pathology & Repair	SCI Pathology/Neuroprotection	Drug Interventions	Preclinical	Hook, Michelle	Texas A&M University System Health Science Center, College Station	TX	721690	Investigator-Initiated Research Award
W81XWH-17-1-0620	NA	CDMRP	SCIRP	2016	Manual Wheelchair Virtual Seating Coach	SCI Secondary Health Conditions	Integument	Sensors & Computer Interfaces	Clinical (Phase 0 or EFS)	Cooper, Rory	Pittsburgh, University of	PA	147118	Clinical Research Development Award
W81XWH-17-1-0569	NA	CDMRP	SCIRP	2016	Development of MultiStem for the Treatment of Acute Spinal Cord Injury	SCI Pathology & Repair	SCI Regeneration/Plasticity/Repair	Cell/Tissue Therapies	Clinical (Phase 0 or EFS)	Busch, Sarah	Athersys, Inc.	OH	83408	Clinical Research Development Award
W81XWH-18-1-0746	NA	CDMRP	SCIRP	2017	SCI-Induced Hyperexcitability of Nociceptors and Development of Chronic Neuropathic Pain	SCI Secondary Health Conditions	SCI Pain	Modeling/In Vitro/Ex Vivo	Disease-Related Basic	Puopolo, Michelino	New York, State University of, Stony Brook	NY	775532	Investigator-Initiated Research Award
W81XWH-18-1-0729	NA	CDMRP	SCIRP	2017	Increasing Sensory Neuron Regeneration in the Injured Spinal Cord with Acute Intermittent Hypoxia	SCI Pathology & Repair	SCI Regeneration/Plasticity/Repair	Non-Invasive Device	Preclinical	Cavalli, Valeria	Washington University	WA	724146	Investigator-Initiated Research Award
W81XWH-18-1-0260	NA	CDMRP	SCIRP	2017	Corticospinal Neuron Transplantation to Repair Chronic Cervical Spinal Cord Injury	SCI Pathology & Repair	SCI Regeneration/Plasticity/Repair	Cell/Tissue Therapies	Preclinical	Plant, Giles	Leland Stanford Junior University, The	CA	790104	Investigator-Initiated Research Award
W81XWH-18-1-0675	NA	CDMRP	SCIRP	2017	Effects of Activity-Dependent Plasticity on Bowel Function After Spinal Cord Injury	SCI Secondary Health Conditions	Bowel/Gastrointestinal Health	Exercise/Activity/Rehab	Preclinical	Hubscher, Charles	University of Louisville Research Foundation, Inc.	KY	769973	Investigator-Initiated Research Award
W81XWH-18-1-0117	NA	CDMRP	SCIRP	2017	Improving Outcomes Using Myelotomy with Intramedullary Hemorrhagic Necrosis Removal in Porcine Model of Acute Thoracic Cord Injury	SCI Motor/Sensory Function	Ambulation/Locomotion	Surgical Interventions	Preclinical	Boakye, Maxwell	University of Louisville Research Foundation, Inc.	KY	843293	Investigator-Initiated Research Award
W81XWH-18-1-0775	NA	CDMRP	SCIRP	2017	Selective Pharmacological Inhibition of Myostatin with SRK-015P in a Contusion Model of SCI: Effects on Obesity, Muscle, and Cardioendocrine Pathology	SCI Secondary Health Conditions	Muscle & Bone	Other Biologics	Preclinical	Nash, Mark	Miami, University of, Coral Gables	FL	721724	Investigator-Initiated Research Award
W81XWH-18-1-0695	NA	CDMRP	SCIRP	2017	A Translatable Peptide Combined with Exercise to Restore Function After Spinal Cord Injury	SCI Pathology & Repair	SCI Pathology/Neuroprotection	Other Biologics	Preclinical	Lin, Ching-Yi	Cleveland Clinic Foundation	OH	782639	Investigator-Initiated Research Award
W81XWH-18-1-0705	NA	CDMRP	SCIRP	2017	Stretching After Incomplete Spinal Cord Injury: Preparing for Translation	SCI Motor/Sensory Function	Ambulation/Locomotion	Exercise/Activity/Rehab	Preclinical	Magnuson, David	University of Louisville Research Foundation, Inc.	KY	763044	Investigator-Initiated Research Award
W81XWH-18-1-0806	NA	CDMRP	SCIRP	2017	Assistive Technology and Functional Outcomes Following Spinal Cord Injury	Sociological	Psychological & Psychosocial	Psychosocial/Caregiver/Community	Clinical (Phase 0 or EFS)	Monden, Kimberley	Craig Hospital	CO	638085	Qualitative Research Award
W81XWH-18-1-0708	NA	CDMRP	SCIRP	2017	Temporary Inactivation of Strong Muscle Sensation to Improve Rehabilitation Interventions in SCI	SCI Motor/Sensory Function	Upper Limb/Forelimb	Drug Interventions	Clinical (Phase 0 or EFS)	Baker, Kelsey	Cleveland VA Medical Research & Education Foundation	OH	94616	Clinical Research Development Award
W81XWH-18-1-0436	NA	CDMRP	SCIRP	2017	Enhancing Recovery of SCI-Induced Bladder Dysfunction Using Small Molecules	SCI Secondary Health Conditions	Bladder/Urinary Health	Drug Interventions	Preclinical	Kanai, Anthony	Pittsburgh, University of	PA	772263	Investigator-Initiated Research Award
W81XWH-18-1-0657	NA	CDMRP	SCIRP	2017	Vascularization of Bioengineered Bladder Wall in a Large-Animal Model	SCI Secondary Health Conditions	Bladder/Urinary Health	Cell/Tissue Therapies	Preclinical	Kurzrock, Eric	California, University of, Davis	CA	785000	Investigator-Initiated Research Award
W81XWH-18-1-0249	NA	CDMRP	SCIRP	2017	Drug-Induced Hypothermia plus Glibenclamide for Rapid, In-Field Treatment of SCI	SCI Pathology & Repair	SCI Pathology/Neuroprotection	Drug Interventions	Preclinical	Simard, J. Marc	Maryland, University of, Baltimore	MD	765960	Investigator-Initiated Research Award
W81XWH-18-1-0753	NA	CDMRP	SCIRP	2017	Ultrasound-Based Biomarker to Identify Tissue at Risk for Secondary Injury After Traumatic Spinal Cord Injury	SCI Pathology & Repair	SCI Pathology/Neuroprotection	Diagnostic/Prognostic Tools	Clinical (Phase 0 or EFS)	Hofstetter, Christoph	Washington, University of	WA	1999084	Translational Research Award - Optional Qualified Collaborator
W81XWH-18-1-0250	NA	CDMRP	SCIRP	2017	Effects of Human Neural Stem Cell Grafts on Autonomic and Cardioregulatory Systems After SCI in Non-Human Primates	SCI Secondary Health Conditions	Bladder/Urinary Health	Cell/Tissue Therapies	Preclinical	Tuszynski, Mark	California, University of, San Diego	CA	1734198	Translational Research Award - Optional Qualified Collaborator
W81XWH-18-1-0807	NA	CDMRP	SCIRP	2017	Nociceptive (Pain) Input After Spinal Cord Injury (SCI) Enhances Secondary Injury: Identifying Treatments that Can Be Translated to Clinical Practice	SCI Pathology & Repair	SCI Pathology/Neuroprotection	Drug Interventions	Preclinical	Grau, James	Texas A&M University	TX	719147	Investigator-Initiated Research Award
W81XWH-18-1-0254	NA	CDMRP	SCIRP	2017	Telepsychology Intervention for Individuals with Spinal Cord Injury and Depression	Sociological	Psychological & Psychosocial	Exercise/Activity/Rehab	Clinical (Phase I, II, FS)	Shem, Kazuko	Santa Clara Valley Medical Center	CA	1681368	Clinical Trial Award
W81XWH-18-1-0766	NA	CDMRP	SCIRP	2017	Acute Administration of Intranasal Insulin to Improve Outcome After Spinal Cord Injury	SCI Pathology & Repair	SCI Pathology/Neuroprotection	Drug Interventions	Preclinical	Byrnes, Kimberly	Henry M. Jackson Foundation	MD	739158	Investigator-Initiated Research Award
W81XWH-18-1-0470	NA	CDMRP	SCIRP	2017	Effects of Human Neural Stem Cells on Autonomic and Cardiovascular Dysfunction After SCI	SCI Secondary Health Conditions	AD/Autonomic Function	Cell/Tissue Therapies	Preclinical	Brock, John	Veterans Medical Research Foundation of San Diego	CA	685747	Investigator-Initiated Research Award
W81XWH-18-1-0718	NA	CDMRP	SCIRP	2017	Acute Intermittent Hypoxia and Respiratory Strength Training to Improve Breathing Function After SCI	SCI Motor/Sensory Function	Breathing/Respiration/Cough	Non-Invasive Device	Clinical (Phase I, II, FS)	Fox, Emily	Florida, University of	FL	2230527	Clinical Trial Award
W81XWH-18-1-0720	NA	CDMRP	SCIRP	2017	Immersive Virtual Walking as Treatment for Neuropathic Pain in Spinal Cord Injury: Examining Treatment Efficacy and Cortical Mechanisms	SCI Secondary Health Conditions	SCI Pain	Exercise/Activity/Rehab	Clinical (Phase 0 or EFS)	Trost, Zina	Alabama, University of, at Birmingham	AL	145137	Clinical Research Development Award
W81XWH-18-1-0715	NA	CDMRP	SCIRP	2017	Developing Gene Therapies Targeting Cannabinoid Receptors for Treatment of Chronic SCI Pain	SCI Secondary Health Conditions	SCI Pain	Other Biologics	Preclinical	Sagen, Jacqueline	Miami, University of, Coral Gables	FL	759019	Investigator-Initiated Research Award
W81XWH-18-1-0796	NA	CDMRP	SCIRP	2017	Mechanisms and Efficacy of High-Intensity Variable Training in Patients with Incomplete SCI	SCI Motor/Sensory Function	Ambulation/Locomotion	Exercise/Activity/Rehab	Clinical (Phase I, II, FS)	Hornby, Thomas	Indiana University, Indianapolis	IN	2369447	Clinical Trial Award
W81XWH-18-1-0530	NA	CDMRP	SCIRP	2017	Improving Spinal Cord Injury Rehabilitation Interventions by Retraining the Brain	SCI Motor/Sensory Function	Upper Limb/Forelimb	Non-Invasive Device	Clinical (Phase I, II, FS)	Plow, Ela	Cleveland Clinic Foundation	OH	3153167	Clinical Trial Award
W81XWH-18-1-0686	NA	CDMRP	SCIRP	2017	Functional and Metabolic Benefits of Inhibiting Myostatin Activation in Conjunction with Neuromuscular Electrical Stimulation	SCI Secondary Health Conditions	Muscle & Bone	Drug Interventions	Preclinical	Cardozo, Christopher	Bronx Veterans Medical Research Foundation, Inc.	NY	568730	Investigator-Initiated Research Award
W81XWH-18-1-0245	NA	CDMRP	SCIRP	2017	Combinatorial Treatment for Reach-and-Grasp Recovery in Chronic Contusive Cervical SCI	SCI Motor/Sensory Function	Upper Limb/Forelimb	Non-Invasive Device	Preclinical	Oudega, Martin	Shirley Ryan AbilityLab	IL	743691	Investigator-Initiated Research Award
W81XWH-18-1-0634	NA	CDMRP	SCIRP	2017	Digital Avatars for Psychosocial and Integrative Health Support of Veterans with Spinal Cord Injury and Disorders	Sociological	Psychological & Psychosocial	Exercise/Activity/Rehab	Clinical (Phase 0 or EFS)	Wang, Victor	care.coach corporation	KS	110000	Clinical Research Development Award
W81XWH-19-1-0331	NA	CDMRP	SCIRP	2018	Ambulatory Bladder Monitoring After Spinal Cord Injury	SCI Secondary Health Conditions	Bladder/Urinary Health	Non-Invasive Device	Preclinical	Kwon, Brian	British Columbia, University of	CAN	1475605	Translational Research Award - Clinical Trial
W81XWH-19-1-0854	NA	CDMRP	SCIRP	2018	Nerve Transfers to Improve Upper Extremity Function and Quality of Life in Tetraplegic Patients	SCI Motor/Sensory Function	Upper Limb/Forelimb	Surgical Interventions	Clinical (Phase I, II, FS)	Ray, Wilson	Washington University in St. Louis - School of Medicine	MO	3507889	Clinical Trial Award
W81XWH-19-1-0354	NA	CDMRP	SCIRP	2018	Evaluating Service Delivery and Support Mechanisms to Improve the Quality of Life for Service Members and Veterans with Spinal Cord Injuries	Sociological	Health Services	Psychosocial/Caregiver/Community	Disease-Related Basic	Wood, Suzanne	Washington, University of	WA	754112	Qualitative Research Award
W81XWH-19-1-0559	NA	CDMRP	SCIRP	2018	Spinal Cord Injury Pain Evolution (SCIPE) Study	SCI Secondary Health Conditions	SCI Pain	Diagnostic/Prognostic Tools	Clinical (Phase 0 or EFS)	Bryce, Thomas	Icahn School of Medicine at Mount Sinai	NY	653415	Investigator-Initiated Research Award
W81XWH-19-1-0175	NA	CDMRP	SCIRP	2018	Pharmacological Induction of Mitochondrial Biogenesis for the Treatment of Spinal Cord Injury	SCI Pathology & Repair	SCI Pathology/Neuroprotection	Drug Interventions	Preclinical	Schnellmann, Rick	Arizona, University of, Tucson	AZ	766966	Investigator-Initiated Research Award
W81XWH-19-1-0735	NA	CDMRP	SCIRP	2018	Loneliness and Its Relation to Health in People with Spinal Cord Injury	Sociological	Psychological & Psychosocial	Diagnostic/Prognostic Tools	Disease-Related Basic	Robinson-Whelen, Susan	Baylor College of Medicine	TX	600404	Investigator-Initiated Research Award
W81XWH-19-1-0370	NA	CDMRP	SCIRP	2018	Connected Catheter Clinical Validation Study (CVS)	SCI Secondary Health Conditions	Bladder/Urinary Health	Non-Invasive Device	Clinical (Phase I, II, FS)	Herrera, Derek	Spinal Singularity, Inc.	CA	3553457	Clinical Trial Award
W81XWH-19-1-0273	NA	CDMRP	SCIRP	2018	Quantitative MRI of the Postinjury Instrumented Spinal Cord	SCI Pathology & Repair	SCI Pathology/Neuroprotection	Diagnostic/Prognostic Tools	Clinical (Phase 0 or EFS)	Koch, Kevin	Wisconsin, Medical College of	WI	770000	Investigator-Initiated Research Award
W81XWH-19-1-0770	NA	CDMRP	SCIRP	2018	Neostigmine and Glycopyrrolate by Iontophoresis to Induce Bowel Evacuation	SCI Secondary Health Conditions	Bowel/Gastrointestinal Health	Drug Interventions	Clinical (Phase I, II, FS)	Korsten, Mark	Bronx Veterans Medical Research Foundation, Inc.	NY	1023507	Translational Research Award
W81XWH-19-1-0347	NA	CDMRP	SCIRP	2018	Perspectives on Recovery and Interventions to Restore Function Across the First Year of Spinal Cord Injury	Sociological	Psychological & Psychosocial	Psychosocial/Caregiver/Community	Disease-Related Basic	Anderson, Kimberly	Case Western Reserve University	OH	984687	Qualitative Research Award
W81XWH-19-1-0823	NA	CDMRP	SCIRP	2018	Imaging Marker for Monitoring Myelin Pathology After Spinal Cord Injury	SCI Pathology & Repair	SCI Pathology/Neuroprotection	Diagnostic/Prognostic Tools	Preclinical	Wang, Yanming	Case Western Reserve University	OH	803181	Investigator-Initiated Research Award
W81XWH-19-1-0734	NA	CDMRP	SCIRP	2018	Targeting Improvements in Bowel Function and Quality of Life Using Epidural Stimulation and Training After Severe Spinal Cord Injury	SCI Secondary Health Conditions	Bowel/Gastrointestinal Health	Invasive Device	Clinical (Phase I, II, FS)	Herrity, April	University of Louisville Research Foundation, Inc.	KY	1905814	Translational Research Award
W81XWH-19-1-0541	NA	CDMRP	SCIRP	2018	Intravesicle Lactobacillus to Reduce Urinary Symptoms After Spinal Cord Injury .	SCI Secondary Health Conditions	Bladder/Urinary Health	Other Biologics	Clinical (Phase I, II, FS)	Groah, Suzanne	MedStar Health Research Institute	MD	1779947	Translational Research Award - Clinical Trial
W81XWH-19-1-0179	NA	CDMRP	SCIRP	2018	Assessment of Selective Inhibitors of Nuclear Export (SINE) Following Spinal Cord Injury	SCI Pathology & Repair	SCI Pathology/Neuroprotection	Drug Interventions	Preclinical	Hill, Caitlin	Neural Stem Cell Institute	NY	2104968	Translational Research Award
W81XWH-19-1-0806	NA	CDMRP	SCIRP	2018	Toward Personalized Neuroprotection in Novel Models of Cervical Spinal Cord Injury Mimicking Clinical Injury Mechanisms	SCI Pathology & Repair	SCI Pathology/Neuroprotection	Drug Interventions	Preclinical	Tetzlaff, Wolfram	British Columbia, University of	CAN	736404	Investigator-Initiated Research Award
W81XWH-19-1-0413	NA	CDMRP	SCIRP	2018	An Innovative Repair Strategy to Target Inhibitory Glia Scars After Spinal Cord Injury	SCI Pathology & Repair	SCI Regeneration/Plasticity/Repair	Drug Interventions	Preclinical	Lee, Yu-Shang	Cleveland Clinic Foundation	OH	1520750	Translational Research Award
W81XWH-19-1-0707	NA	CDMRP	SCIRP	2018	Restoring Multidimensional Coordinated Reaching and Dexterous Grasping to Persons with Chronic Tetraplegia Through Functional Electrical Stimulation	SCI Motor/Sensory Function	Upper Limb/Forelimb	Invasive Device	Clinical (Phase I, II, FS)	Ajiboye, Abidemi	Case Western Reserve University	OH	3910984	Clinical Trial Award
W81XWH-20-1-0519	NA	CDMRP	SCIRP	2019	Acute and Chronic Spinal Plasticity Triggered by a Tailored Epidural Stimulation Program After Chronic SCI	SCI Pathology & Repair	SCI Regeneration/Plasticity/Repair	Invasive Device	Preclinical	Cote, Marie-Pascale	Drexel University	PA	694185	Investigator-Initiated Research Award
W81XWH-20-1-0786	NA	CDMRP	SCIRP	2019	Initial Evaluation of an eHealth Self-Management System to Reduce Depression and Increase Resilience After SCI	Sociological	Psychological & Psychosocial	Diagnostic/Prognostic Tools	Clinical (Phase 0 or EFS)	Tulsky, David	Delaware, University of	DE	1748467	Translational Research Award
W81XWH-20-1-0413	NA	CDMRP	SCIRP	2019	Monitoring Early Acute Therapeutic Responses with MRI in Preclinical Spinal Cord Injury	SCI Pathology & Repair	SCI Pathology/Neuroprotection	Diagnostic/Prognostic Tools	Preclinical	Budde, Matthew	Wisconsin, Medical College of	WI	769692	Investigator-Initiated Research Award
W81XWH-20-1-0328	NA	CDMRP	SCIRP	2019	Synergy Between Exercise and a Connexin Hemichannel Blocker After SCI	SCI Motor/Sensory Function	Ambulation/Locomotion	Drug Interventions	Preclinical	Cardozo, Christopher	Bronx Veterans Medical Research Foundation, Inc.	NY	591769	Investigator-Initiated Research Award
W81XWH-20-1-0348	NA	CDMRP	SCIRP	2019	Epidural Stimulation Improvement of Neurogenic Bowel After Acute Spinal Cord Injury: A Large-Animal Study	SCI Secondary Health Conditions	Bowel/Gastrointestinal Health	Invasive Device	Preclinical	Boakye, Maxwell	University of Louisville Research Foundation, Inc.	KY	1846434	Translational Research Award
W81XWH-20-1-0845	NA	CDMRP	SCIRP	2019	Epidural Stimulation and Resistance Training for Overground Locomotion After Spinal Cord Injury	SCI Motor/Sensory Function	Ambulation/Locomotion	Invasive Device	Clinical (Phase I, II, FS)	Gorgey, Ashraf	Virginia Commonwealth University	VA	3645248	Clinical Trial Award
W81XWH-20-1-0347	NA	CDMRP	SCIRP	2019	Mitochondrial Transplantation Combined with Mitochondrial-Targeted Pharmaceuticals to Treat Spinal Cord Injury	SCI Pathology & Repair	SCI Pathology/Neuroprotection	Biomaterials	Preclinical	Rabchevsky, Alexander	Kentucky, University of	KY	764911	Investigator-Initiated Research Award
W81XWH-20-1-0775	NA	CDMRP	SCIRP	2019	A Multisite Randomized Clinical Trial to Examine the Efficacy and Mechanisms of Immersive Virtual Walking Treatment for Neuropathic Pain in Spinal Cord Injury	SCI Secondary Health Conditions	SCI Pain	Non-Invasive Device	Clinical (Phase I, II, FS)	Trost, Zina	Virginia Commonwealth University	VA	3731226	Clinical Trial Award
W81XWH-20-1-0480	NA	CDMRP	SCIRP	2019	Hemorrhage Within the Spinal Cord After Acute Traumatic Injury: The Relationship to Hemodynamic Management and Thromboembolic Prophylaxis	Acute SCI Management	Acute SCI Management	Diagnostic/Prognostic Tools	Clinical (Phase 0 or EFS)	Kwon, Brian	British Columbia, University of	CAN	1691587	Translational Research Award
W81XWH-20-1-0648	NA	CDMRP	SCIRP	2019	Structural, Molecular, and Functional Imaging Biomarkers of Spinal Cord Contusion Injury and Recovery in Rats	SCI Pathology & Repair	SCI Regeneration/Plasticity/Repair	Diagnostic/Prognostic Tools	Preclinical	Chen, Li Min	Vanderbilt University Medical Center	TN	841392	Investigator-Initiated Research Award
W81XWH-20-1-0725	NA	CDMRP	SCIRP	2019	NonInvasive device Multimodal System to Detect Autonomic Dysreflexia in Individuals with Tetraplegia	SCI Secondary Health Conditions	AD/Autonomic Function	Sensors & Computer Interfaces	Clinical (Phase 0 or EFS)	Duerstock, Bradley	Purdue University	IN	643129	Investigator-Initiated Research Award
W81XWH-20-1-0697	NA	CDMRP	SCIRP	2019	The Intestinal Epithelium and Microbiome After Spinal Cord Injury: Gastrointestinal Dysfunction Mechanisms and Personalized Therapeutic Interventions	SCI Secondary Health Conditions	Bowel/Gastrointestinal Health	Diagnostic/Prognostic Tools	Disease-Related Basic	Daunert, Sylvia	Miami, University of, Coral Gables	FL	1918750	Translational Research Award
W81XWH-20-1-0724	NA	CDMRP	SCIRP	2019	Relationship Between Lower Limb Movement Detected by Activity Monitors and Functional Mobility After SCI	SCI Motor/Sensory Function	Ambulation/Locomotion	Sensors & Computer Interfaces	Disease-Related Basic	Boninger, Michael	Pittsburgh, University of	PA	751639	Investigator-Initiated Research Award
