## Supplementary material for "Funding distributions, trends, gaps, and policy implications for spinal cord injury research: A systematic analysis of US federal funds": Table 2 (part 3 of 3)

### Sheet: NIH (continued)
Project Number	Subproject	Agency	Agency IC	Fiscal Year	Project Title	General System-Problem	Specific System-Problem	Approach-Intervention	Readiness	PI	Organization	State	Amount	Mechanism
5R21NS115094-02	NA	NIH	NINDS	2020	A novel enzymatic mechanism for removing neurotoxic aldehydes after rodent spinal cord injury	SCI Pathology & Repair	SCI Pathology/Neuroprotection	In Vivo Approaches	Disease-Related Basic	SHI, RIYI	PURDUE UNIVERSITY	IN	224642	R21
1R41NS115169-01	NA	NIH	NINDS	2019	Pudendal neuromodulation for incontinence and sphincter dyssynergia after spinal injury	SCI Secondary Health Conditions	Bladder/Urinary Health	Invasive Device	Clinical (Phase 0 or EFS)	THOR, KARL B	DIGNIFY THERAPEUTICS, LLC	NC	269371	R41
2R44NS115169-02	NA	NIH	NINDS	2020	Pudendal neuromodulation for urinary and fecal incontinence and sphincter dyssynergia	SCI Secondary Health Conditions	Bladder/Urinary Health	Invasive Device	Clinical (Phase I, II, FS)	THOR, KARL B	DIGNIFY THERAPEUTICS, LLC	NC	941206	R44
5R44NS115169-03	NA	NIH	NINDS	2021	Pudendal neuromodulation for urinary and fecal incontinence and sphincter dyssynergia	SCI Secondary Health Conditions	Bladder/Urinary Health	Invasive Device	Clinical (Phase 0 or EFS)	THOR, KARL B	DIGNIFY THERAPEUTICS, LLC	NC	431363	R44
3R44NS115169-03S1	NA	NIH	NINDS	2022	Pudendal neuromodulation for urinary and fecal incontinence and sphincter dyssynergia	SCI Secondary Health Conditions	Bladder/Urinary Health	Invasive Device	Clinical (Phase 0 or EFS)	THOR, KARL B	DIGNIFY THERAPEUTICS, LLC	NC	50000	R44
1R21NS115185-01	NA	NIH	NINDS	2019	Can spinal cord epidural stimulation increase the efficacy of midbrain excitation of locomotor circuits?	SCI Motor/Sensory Function	Ambulation/Locomotion	Invasive Device	Preclinical	GUEST, JAMES DAVID	UNIVERSITY OF MIAMI SCHOOL OF MEDICINE	FL	230250	R21
5R21NS115185-02	NA	NIH	NINDS	2020	Can spinal cord epidural stimulation increase the efficacy of midbrain excitation of locomotor circuits?	SCI Motor/Sensory Function	Ambulation/Locomotion	Invasive Device	Preclinical	GUEST, JAMES DAVID	UNIVERSITY OF MIAMI SCHOOL OF MEDICINE	FL	191875	R21
1R43NS115215-01	NA	NIH	NINDS	2019	Intrarectal mechanoreceptor sensitization to induce defecation after spinal injury	SCI Secondary Health Conditions	Bowel/Gastrointestinal Health	Drug Interventions	Preclinical	MARSON, LESLEY	DIGNIFY THERAPEUTICS, LLC	NC	299648	R43
1F31NS115225-01	NA	NIH	NINDS	2019	Mechanisms of inflammation in lipid-laden macrophages after spinal cord injury	SCI Pathology & Repair	SCI Pathology/Neuroprotection	Modeling/In Vitro/Ex Vivo	Preclinical	RYAN, CHRISTINE BETHANY	UNIVERSITY OF MIAMI SCHOOL OF MEDICINE	FL	45016	F31
5F31NS115225-02	NA	NIH	NINDS	2021	Mechanisms of inflammation in lipid-laden macrophages after spinal cord injury	SCI Pathology & Repair	SCI Pathology/Neuroprotection	Modeling/In Vitro/Ex Vivo	Preclinical	RYAN, CHRISTINE BETHANY	UNIVERSITY OF MIAMI SCHOOL OF MEDICINE	FL	46036	F31
5F31NS115225-03	NA	NIH	NINDS	2022	Mechanisms of inflammation in lipid-laden macrophages after spinal cord injury	SCI Pathology & Repair	SCI Pathology/Neuroprotection	Modeling/In Vitro/Ex Vivo	Preclinical	RYAN, CHRISTINE BETHANY	UNIVERSITY OF MIAMI SCHOOL OF MEDICINE	FL	37968	F31
1F31NS115413-01A1	NA	NIH	NINDS	2020	5-HT1F receptor mediated mitochondrial biogenesis for the treatment of spinal cord injury	SCI Motor/Sensory Function	Ambulation/Locomotion	Drug Interventions	Preclinical	SIMMONS, EPIPHANI	UNIVERSITY OF ARIZONA	AZ	37483	F31
1R01NS115470-01A1	NA	NIH	NINDS	2021	Paired brain and spinal cord stimulation to strengthen spinal sensorimotor circuits	SCI Motor/Sensory Function	Upper Limb/Forelimb	Invasive Device	Preclinical	CARMEL, JASON BRANT	COLUMBIA UNIVERSITY HEALTH SCIENCES	NY	539061	R01
5R01NS115470-02	NA	NIH	NINDS	2022	Paired brain and spinal cord stimulation to strengthen spinal sensorimotor circuits	SCI Motor/Sensory Function	Upper Limb/Forelimb	Invasive Device	Preclinical	CARMEL, JASON BRANT	COLUMBIA UNIVERSITY HEALTH SCIENCES	NY	522228	R01
5R01NS115470-03	NA	NIH	NINDS	2023	Paired brain and spinal cord stimulation to strengthen spinal sensorimotor circuits	SCI Motor/Sensory Function	Upper Limb/Forelimb	Invasive Device	Preclinical	CARMEL, JASON BRANT	COLUMBIA UNIVERSITY HEALTH SCIENCES	NY	520855	R01
3R01NS115470-02S1	NA	NIH	NINDS	2022	Paired brain and spinal cord stimulation to strengthen spinal sensorimotor circuits	SCI Motor/Sensory Function	Upper Limb/Forelimb	Invasive Device	Preclinical	CARMEL, JASON BRANT	COLUMBIA UNIVERSITY HEALTH SCIENCES	NY	139825	R01
1F31NS115478-01A1	NA	NIH	NINDS	2020	Providing proprioceptive information through biomimetic multi-electrode stimulation patterns	SCI Motor/Sensory Function	Sensory Function	Invasive Device	Preclinical	SOMBECK, JOSEPH	NORTHWESTERN UNIVERSITY AT CHICAGO	IL	40733	F31
5F31NS115478-02	NA	NIH	NINDS	2022	Providing proprioceptive information through biomimetic multi-electrode stimulation patterns	SCI Motor/Sensory Function	Sensory Function	Invasive Device	Preclinical	SOMBECK, JOSEPH	NORTHWESTERN UNIVERSITY AT CHICAGO	IL	37133	F31
1R21NS115492-01A1	NA	NIH	NINDS	2020	Unraveling the transcriptional response of sensory neurons to spinal cord injury at the single cell level	SCI Pathology & Repair	SCI Regeneration/Plasticity/Repair	In Vivo Approaches	Disease-Related Basic	CAVALLI, VALERIA	WASHINGTON UNIVERSITY	MO	433125	R21
1F31NS115523-01A1	NA	NIH	NINDS	2020	Age-induced disruptions in remyelination after spinal cord injury	SCI Pathology & Repair	SCI Regeneration/Plasticity/Repair	In Vivo Approaches	Disease-Related Basic	PUKOS, NICOLE	OHIO STATE UNIVERSITY	OH	34043	F31
5F31NS115523-02	NA	NIH	NINDS	2021	Age-Induced Disruptions in Remyelination After Spinal Cord Injury	SCI Pathology & Repair	SCI Regeneration/Plasticity/Repair	In Vivo Approaches	Disease-Related Basic	PUKOS, NICOLE	OHIO STATE UNIVERSITY	OH	13718	F31
1UH3NS115647-01A1	NA	NIH	NINDS	2020	A Double-Blind, Randomized, Controlled Trial of Epidural Conus Medullaris Stimulation to Alleviate Pain and Augment Rehabilitation in Patients with Subacute Thoracic Spinal Cord Injury (SCI)	SCI Secondary Health Conditions	SCI Pain	Invasive Device	Clinical (Phase 0 or EFS)	LAD, SHIVANAND P	DUKE UNIVERSITY	NC	739137	UH3
5UH3NS115647-02	NA	NIH	NINDS	2023	A Double-Blind, Randomized, Controlled Trial of Epidural Conus Medullaris Stimulation to Alleviate Pain and Augment Rehabilitation in Patients with Subacute Thoracic Spinal Cord Injury (SCI)	SCI Secondary Health Conditions	SCI Pain	Invasive Device	Clinical (Phase 0 or EFS)	LAD, SHIVANAND P	DUKE UNIVERSITY	NC	917817	UH3
1R21NS115758-01	NA	NIH	NINDS	2020	Optimization of premotor spinal network mapping using retrograde monosynaptic rabies virus	SCI Adjacent	Intact Spinal Cord	In Vivo Approaches	Basic-Basic	ALVAREZ, FRANCISCO J	EMORY UNIVERSITY	GA	429000	R21
1R01NS115877-01	NA	NIH	NINDS	2020	Elucidating spinal sensorimotor network components that underlie recovery of motor functions via lumbosacral epidural electrical stimulation in humans with spinal cord injury	SCI Motor/Sensory Function	Motor - General	Invasive Device	Clinical (Phase 0 or EFS)	GRAHN, PETER JONAS	MAYO CLINIC ROCHESTER	MN	538730	R01
5R01NS115877-02	NA	NIH	NINDS	2021	Elucidating spinal sensorimotor network components that underlie recovery of motor functions via lumbosacral epidural electrical stimulation in humans with spinal cord injury	SCI Motor/Sensory Function	Motor - General	Invasive Device	Clinical (Phase 0 or EFS)	GRAHN, PETER JONAS	MAYO CLINIC ROCHESTER	MN	630178	R01
5R01NS115877-03	NA	NIH	NINDS	2022	Elucidating spinal sensorimotor network components that underlie recovery of motor functions via lumbosacral epidural electrical stimulation in humans with spinal cord injury	SCI Motor/Sensory Function	Motor - General	Invasive Device	Clinical (Phase 0 or EFS)	GRAHN, PETER JONAS	MAYO CLINIC ROCHESTER	MN	623186	R01
5R01NS115877-04	NA	NIH	NINDS	2023	Elucidating spinal sensorimotor network components that underlie recovery of motor functions via lumbosacral epidural electrical stimulation in humans with spinal cord injury	SCI Motor/Sensory Function	Motor - General	Invasive Device	Clinical (Phase 0 or EFS)	GRAHN, PETER JONAS	MAYO CLINIC ROCHESTER	MN	615568	R01
1R01NS115900-01A1	NA	NIH	NINDS	2020	Spinal circuits for sensorimotor integration and interlimb coordination during locomotion	SCI Adjacent	Intact Spinal Cord	In Vivo Approaches	Basic-Basic	DANNER, SIMON MICHAEL	DREXEL UNIVERSITY	PA	352798	R01
5R01NS115900-02	NA	NIH	NINDS	2021	Spinal circuits for sensorimotor integration and interlimb coordination during locomotion	SCI Adjacent	Intact Spinal Cord	In Vivo Approaches	Basic-Basic	DANNER, SIMON MICHAEL	DREXEL UNIVERSITY	PA	337250	R01
5R01NS115900-03	NA	NIH	NINDS	2022	Spinal circuits for sensorimotor integration and interlimb coordination during locomotion	SCI Adjacent	Intact Spinal Cord	In Vivo Approaches	Basic-Basic	DANNER, SIMON MICHAEL	DREXEL UNIVERSITY	PA	337250	R01
5R01NS115900-04	NA	NIH	NINDS	2023	Spinal circuits for sensorimotor integration and interlimb coordination during locomotion	SCI Adjacent	Intact Spinal Cord	In Vivo Approaches	Basic-Basic	DANNER, SIMON MICHAEL	DREXEL UNIVERSITY	PA	337250	R01
1R01NS116068-01A1	NA	NIH	NINDS	2021	Macrophage Depletion Therapy for Spinal Cord Injury	SCI Motor/Sensory Function	Motor - General	Drug Interventions	Preclinical	GENSEL, JOHN C	UNIVERSITY OF KENTUCKY	KY	639346	R01
5R01NS116068-02	NA	NIH	NINDS	2022	Macrophage Depletion Therapy for Spinal Cord Injury	SCI Motor/Sensory Function	Motor - General	Drug Interventions	Preclinical	GENSEL, JOHN C	UNIVERSITY OF KENTUCKY	KY	624342	R01
5R01NS116068-03	NA	NIH	NINDS	2023	Macrophage Depletion Therapy for Spinal Cord Injury	SCI Motor/Sensory Function	Motor - General	Drug Interventions	Preclinical	GENSEL, JOHN C	UNIVERSITY OF KENTUCKY	KY	622027	R01
1K01NS116224-01	NA	NIH	NINDS	2020	A new mechanistic and technological framework for uncovering the spinal cord neural systems important for functional recovery after injury	SCI Pathology & Repair	SCI Regeneration/Plasticity/Repair	In Vivo Approaches	Disease-Related Basic	ABRAIRA, VICTORIA EUGENIA GUADALUPE	RUTGERS, THE STATE UNIV OF N.J.	NJ	245164	K01
5K01NS116224-02	NA	NIH	NINDS	2021	A new mechanistic and technological framework for uncovering the spinal cord neural systems important for functional recovery after injury	SCI Pathology & Repair	SCI Regeneration/Plasticity/Repair	In Vivo Approaches	Disease-Related Basic	ABRAIRA, VICTORIA EUGENIA GUADALUPE	RUTGERS, THE STATE UNIV OF N.J.	NJ	245164	K01
5K01NS116224-03	NA	NIH	NINDS	2022	A new mechanistic and technological framework for uncovering the spinal cord neural systems important for functional recovery after injury	SCI Pathology & Repair	SCI Regeneration/Plasticity/Repair	In Vivo Approaches	Disease-Related Basic	ABRAIRA, VICTORIA EUGENIA GUADALUPE	RUTGERS, THE STATE UNIV OF N.J.	NJ	245164	K01
4K01NS116224-04	NA	NIH	NINDS	2023	A new mechanistic and technological framework for uncovering the spinal cord neural systems important for functional recovery after injury	SCI Pathology & Repair	SCI Regeneration/Plasticity/Repair	In Vivo Approaches	Disease-Related Basic	ABRAIRA, VICTORIA EUGENIA GUADALUPE	RUTGERS, THE STATE UNIV OF N.J.	NJ	243702	K01
1UH3NS116238-01	NA	NIH	NINDS	2020	Inter-System Closed-Loop Control of Locomotor and Bladder Function in Individuals with Acute Spinal Cord Injury	SCI Motor/Sensory Function	Ambulation/Locomotion	Invasive Device	Clinical (Phase 0 or EFS)	ANGELI, CLAUDIA	UNIVERSITY OF LOUISVILLE	KY	1645830	UH3
5UH3NS116238-02	NA	NIH	NINDS	2022	Inter-System Closed-Loop Control of Locomotor and Bladder Function in Individuals with Acute Spinal Cord Injury	SCI Motor/Sensory Function	Ambulation/Locomotion	Invasive Device	Clinical (Phase 0 or EFS)	ANGELI, CLAUDIA	UNIVERSITY OF LOUISVILLE	KY	1639225	UH3
1R01NS116404-01A1	NA	NIH	NINDS	2021	Dissecting Connectivity and Function of Transplanted Interneurons in the Injured Spinal Cord	SCI Motor/Sensory Function	Upper Limb/Forelimb	Cell/Tissue Therapies	Preclinical	DULIN, JENNIFER N	TEXAS A&M UNIVERSITY	TX	380821	R01
5R01NS116404-02	NA	NIH	NINDS	2022	Dissecting Connectivity and Function of Transplanted Interneurons in the Injured Spinal Cord	SCI Motor/Sensory Function	Upper Limb/Forelimb	Cell/Tissue Therapies	Preclinical	DULIN, JENNIFER N	TEXAS A&M UNIVERSITY	TX	373338	R01
5R01NS116404-03	NA	NIH	NINDS	2023	Dissecting Connectivity and Function of Transplanted Interneurons in the Injured Spinal Cord	SCI Motor/Sensory Function	Upper Limb/Forelimb	Cell/Tissue Therapies	Preclinical	DULIN, JENNIFER N	TEXAS A&M UNIVERSITY	TX	373067	R01
1R21NS116550-01A1	NA	NIH	NINDS	2021	Combined Biomaterial and Neuromodulatory Approach to Promote Axonal Outgrowth and Connections After Cervical SCI	SCI Pathology & Repair	SCI Regeneration/Plasticity/Repair	Biomaterials	Preclinical	MARTIN, JOHN H	CITY COLLEGE OF NEW YORK	NY	266200	R21
5R21NS116550-02	NA	NIH	NINDS	2022	Combined Biomaterial and Neuromodulatory Approach to Promote Axonal Outgrowth and Connections After Cervical SCI	SCI Pathology & Repair	SCI Regeneration/Plasticity/Repair	Biomaterials	Preclinical	MARTIN, JOHN H	CITY COLLEGE OF NEW YORK	NY	157000	R21
1R21NS116665-01	NA	NIH	NINDS	2020	Peripheral BDNF drives primary afferent hyperexcitability and pain hypersensitivity	SCI Secondary Health Conditions	SCI Pain	In Vivo Approaches	Disease-Related Basic	GARRAWAY, SANDRA M.	EMORY UNIVERSITY	GA	425189	R21
1R21NS116724-01	NA	NIH	NINDS	2020	Dysfunction in cutaneous thermoregulatory control after spinal cord injury	SCI Secondary Health Conditions	Immune System	In Vivo Approaches	Disease-Related Basic	HOCHMAN, SHAWN	EMORY UNIVERSITY	GA	429000	R21
1F31NS116935-01A1	NA	NIH	NINDS	2020	The effects of activity on propriospinal neuron morphology and connectivity	SCI Motor/Sensory Function	Ambulation/Locomotion	Exercise/Activity/Rehab	Preclinical	BROWN, BRANDON LEE	UNIVERSITY OF LOUISVILLE	KY	32123	F31
5F31NS116935-02	NA	NIH	NINDS	2022	The effects of activity on propriospinal neuron morphology and connectivity	SCI Motor/Sensory Function	Ambulation/Locomotion	Exercise/Activity/Rehab	Preclinical	BROWN, BRANDON LEE	UNIVERSITY OF LOUISVILLE	KY	33355	F31
5F31NS116935-03	NA	NIH	NINDS	2023	The effects of activity on propriospinal neuron morphology and connectivity	SCI Motor/Sensory Function	Ambulation/Locomotion	Exercise/Activity/Rehab	Preclinical	BROWN, BRANDON LEE	UNIVERSITY OF LOUISVILLE	KY	29773	F31
1R13NS117016-01	NA	NIH	NINDS	2020	2020 American Spinal Injury Association Scientific Meeting	Infrastructure	Research Resources	Conference	Other	GROAH, SUZANNE L	MEDSTAR HEALTH RESEARCH INSTITUTE	MD	19500	R13
1F31NS117094-01A1	NA	NIH	NINDS	2020	Non-invasive EEG-based Continuous Three-dimensional Brain-Computer Interface	SCI Adjacent	Tools/Technology	Assistive Tools	Unable to Classify	SUMA, DANIEL	CARNEGIE-MELLON UNIVERSITY	PA	39120	F31
5F31NS117094-02	NA	NIH	NINDS	2021	Non-invasive EEG-based Continuous Three-dimensional Brain-Computer Interface	SCI Adjacent	Tools/Technology	Assistive Tools	Unable to Classify	SUMA, DANIEL	CARNEGIE-MELLON UNIVERSITY	PA	22465	F31
1R01NS117103-01	NA	NIH	NINDS	2020	Multi-channeled Bridges for Promoting Chronic Spinal Cord Repair	SCI Pathology & Repair	SCI Regeneration/Plasticity/Repair	Biomaterials	Preclinical	SHEA, LONNIE D	UNIVERSITY OF MICHIGAN AT ANN ARBOR	MI	403680	R01
5R01NS117103-02	NA	NIH	NINDS	2021	Multi-channeled Bridges for Promoting Chronic Spinal Cord Repair	SCI Pathology & Repair	SCI Regeneration/Plasticity/Repair	Biomaterials	Preclinical	SHEA, LONNIE D	UNIVERSITY OF MICHIGAN AT ANN ARBOR	MI	446399	R01
5R01NS117103-03	NA	NIH	NINDS	2022	Multi-channeled Bridges for Promoting Chronic Spinal Cord Repair	SCI Pathology & Repair	SCI Regeneration/Plasticity/Repair	Biomaterials	Preclinical	SHEA, LONNIE D	UNIVERSITY OF MICHIGAN AT ANN ARBOR	MI	435501	R01
5R01NS117103-04	NA	NIH	NINDS	2023	Multi-channeled Bridges for Promoting Chronic Spinal Cord Repair	SCI Pathology & Repair	SCI Regeneration/Plasticity/Repair	Biomaterials	Preclinical	SHEA, LONNIE D	UNIVERSITY OF MICHIGAN AT ANN ARBOR	MI	437571	R01
1F31NS117124-01A1	NA	NIH	NINDS	2020	Interrogating adrenal dysfunction to prevent muscle wasting after acute spinal cord injury	SCI Secondary Health Conditions	Metabolism	Drug Interventions	Preclinical	HARRIGAN, MARKUS E.	OHIO STATE UNIVERSITY	OH	40620	F31
5F31NS117124-02	NA	NIH	NINDS	2021	Interrogating adrenal dysfunction to prevent muscle wasting after acute spinal cord injury	SCI Secondary Health Conditions	Metabolism	Drug Interventions	Preclinical	HARRIGAN, MARKUS E.	OHIO STATE UNIVERSITY	OH	32185	F31
1R41NS117205-01	NA	NIH	NINDS	2020	Examination of a novel potential therapy for autonomic dysreflexia	SCI Secondary Health Conditions	AD/Autonomic Function	Drug Interventions	Preclinical	RUPNIAK, NADIA MELANIE JOSEPHINE	DIGNIFY THERAPEUTICS, LLC	NC	394754	R41
1R01NS117613-01	NA	NIH	NINDS	2020	Trimodal vitality imaging of neural progenitor cells in the spinal cord	SCI Adjacent	Tools/Technology	Cell/Tissue Therapies	Preclinical	EMELIANOV, STANISLAV Y	GEORGIA INSTITUTE OF TECHNOLOGY	GA	476500	R01
1R01NS117749-01	NA	NIH	NINDS	2020	Adaptation of internal motor copy circuits in recovery after spinal cord injury.	SCI Motor/Sensory Function	Upper Limb/Forelimb	In Vivo Approaches	Disease-Related Basic	SMITH, GEORGE M	TEMPLE UNIV OF THE COMMONWEALTH	PA	612028	R01
5R01NS117749-02	NA	NIH	NINDS	2021	Adaptation of internal motor copy circuits in recovery after spinal cord injury.	SCI Motor/Sensory Function	Upper Limb/Forelimb	In Vivo Approaches	Disease-Related Basic	SMITH, GEORGE M	TEMPLE UNIV OF THE COMMONWEALTH	PA	543439	R01
5R01NS117749-03	NA	NIH	NINDS	2022	Adaptation of internal motor copy circuits in recovery after spinal cord injury.	SCI Motor/Sensory Function	Upper Limb/Forelimb	In Vivo Approaches	Disease-Related Basic	SMITH, GEORGE M	TEMPLE UNIV OF THE COMMONWEALTH	PA	543439	R01
5R01NS117749-04	NA	NIH	NINDS	2023	Adaptation of internal motor copy circuits in recovery after spinal cord injury.	SCI Motor/Sensory Function	Upper Limb/Forelimb	In Vivo Approaches	Disease-Related Basic	SMITH, GEORGE M	TEMPLE UNIV OF THE COMMONWEALTH	PA	543439	R01
5R01NS117918-03	NA	NIH	NINDS	2021	MicroRNA Function During Neuronal Reprogramming in Treating Spinal Cord Injury	SCI Pathology & Repair	SCI Regeneration/Plasticity/Repair	Other Biologics	Preclinical	LI, HEDONG	AUGUSTA UNIVERSITY	GA	361900	R01
5R01NS117918-04	NA	NIH	NINDS	2022	MicroRNA Function During Neuronal Reprogramming in Treating Spinal Cord Injury	SCI Pathology & Repair	SCI Regeneration/Plasticity/Repair	Other Biologics	Preclinical	LI, HEDONG	AUGUSTA UNIVERSITY	GA	361900	R01
5R01NS117918-05	NA	NIH	NINDS	2023	MicroRNA Function During Neuronal Reprogramming in Treating Spinal Cord Injury	SCI Pathology & Repair	SCI Regeneration/Plasticity/Repair	Other Biologics	Preclinical	LI, HEDONG	AUGUSTA UNIVERSITY	GA	361900	R01
1R56NS117935-01A1	NA	NIH	NINDS	2021	Reducing Inflammation After Spinal Cord Injury Via Mineral Coated Microparticles Releasing Anti-Inflammatory Cytokines	SCI Pathology & Repair	SCI Pathology/Neuroprotection	Drug Interventions	Preclinical	HANNA, AMGAD S	UNIVERSITY OF WISCONSIN-MADISON	WI	387500	R56
1K99NS118052-01	NA	NIH	NINDS	2020	Serotonergic Modulation of Spinal Circuits for Flexible Motor Control	SCI Adjacent	Intact Spinal Cord	In Vivo Approaches	Basic-Basic	FENSTERMACHER, SARA J.	NEW YORK UNIVERSITY SCHOOL OF MEDICINE	NY	107971	K99
1R01NS118200-01	NA	NIH	NINDS	2020	Reducing Infection Susceptibility by Immune Function Restoration in Spinal Cord Injury	SCI Secondary Health Conditions	AD/Autonomic Function	Drug Interventions	Preclinical	SCHWAB, JAN	OHIO STATE UNIVERSITY	OH	433162	R01
5R01NS118200-02	NA	NIH	NINDS	2021	Reducing Infection Susceptibility by Immune Function Restoration in Spinal Cord Injury	SCI Secondary Health Conditions	AD/Autonomic Function	Drug Interventions	Preclinical	SCHWAB, JAN	OHIO STATE UNIVERSITY	OH	367637	R01
5R01NS118200-03	NA	NIH	NINDS	2022	Reducing Infection Susceptibility by Immune Function Restoration in Spinal Cord Injury	SCI Secondary Health Conditions	AD/Autonomic Function	Drug Interventions	Preclinical	SCHWAB, JAN	OHIO STATE UNIVERSITY	OH	367637	R01
5R01NS118200-04	NA	NIH	NINDS	2023	Reducing Infection Susceptibility by Immune Function Restoration in Spinal Cord Injury	SCI Secondary Health Conditions	AD/Autonomic Function	Drug Interventions	Preclinical	SCHWAB, JAN	OHIO STATE UNIVERSITY	OH	367637	R01
1R21NS118226-01	NA	NIH	NINDS	2020	Specific spinal locomotor circuit alterations induced by epidural stimulation	SCI Pathology & Repair	SCI Regeneration/Plasticity/Repair	Invasive Device	Preclinical	DOUGHERTY, KIMBERLY J	DREXEL UNIVERSITY	PA	415875	R21
1R13NS118601-01	NA	NIH	NINDS	2020	2020 American Society for Neural Therapy and Repair Conference	Infrastructure	Research Resources	Conference	Other	FINK, KYLE	UNIVERSITY OF CALIFORNIA AT DAVIS	CA	25000	R13
1R13NS118791-01	NA	NIH	NINDS	2020	38th Annual Neurotrauma Symposium - Bidirectional Translation	Infrastructure	Research Resources	Conference	Other	LAPLACA, MICHELLE C	GEORGIA INSTITUTE OF TECHNOLOGY	GA	20000	R13
1F31NS118841-01A1	NA	NIH	NINDS	2021	Role of NF-kB in sympathetic hyperreflexia after spinal cord injury	SCI Secondary Health Conditions	AD/Autonomic Function	In Vivo Approaches	Disease-Related Basic	O'REILLY, MICAELA LUCY	DREXEL UNIVERSITY	PA	46036	F31
5F31NS118841-02	NA	NIH	NINDS	2022	Role of NF-kB in sympathetic hyperreflexia after spinal cord injury	SCI Secondary Health Conditions	AD/Autonomic Function	In Vivo Approaches	Disease-Related Basic	O'REILLY, MICAELA LUCY	DREXEL UNIVERSITY	PA	46752	F31
5F31NS118841-03	NA	NIH	NINDS	2023	Role of NF-kB in sympathetic hyperreflexia after spinal cord injury	SCI Secondary Health Conditions	AD/Autonomic Function	In Vivo Approaches	Disease-Related Basic	O'REILLY, MICAELA LUCY	DREXEL UNIVERSITY	PA	18593	F31
1R44NS118974-01	NA	NIH	NINDS	2020	Clinical Evaluation of NoGo Trap Therapy in Chronic SCI	SCI Motor/Sensory Function	Upper Limb/Forelimb	Other Biologics	Clinical (Phase I, II, FS)	SMITH, ERIKA	RENETX BIO, INC.	CT	1545547	R44
5R44NS118974-02	NA	NIH	NINDS	2021	Clinical Evaluation of NoGo Trap Therapy in Chronic SCI	SCI Motor/Sensory Function	Upper Limb/Forelimb	Other Biologics	Clinical (Phase I, II, FS)	SMITH, ERIKA	RENETX BIO, INC.	CT	1545531	R44
1R01NS119160-01	NA	NIH	NINDS	2020	Improving intracortical control of reaching after paralysis	SCI Motor/Sensory Function	Upper Limb/Forelimb	Invasive Device	Preclinical	TAYLOR, DAWN MARIE	CLEVELAND CLINIC LERNER COM-CWRU	OH	556588	R01
5R01NS119160-02	NA	NIH	NINDS	2021	Improving intracortical control of reaching after paralysis	SCI Motor/Sensory Function	Upper Limb/Forelimb	Invasive Device	Preclinical	TAYLOR, DAWN MARIE	CLEVELAND CLINIC LERNER COM-CWRU	OH	513963	R01
5R01NS119160-03	NA	NIH	NINDS	2022	Improving intracortical control of reaching after paralysis	SCI Motor/Sensory Function	Upper Limb/Forelimb	Invasive Device	Preclinical	TAYLOR, DAWN MARIE	CLEVELAND CLINIC LERNER COM-CWRU	OH	568278	R01
5R01NS119160-04	NA	NIH	NINDS	2023	Improving intracortical control of reaching after paralysis	SCI Motor/Sensory Function	Upper Limb/Forelimb	Invasive Device	Preclinical	TAYLOR, DAWN MARIE	CLEVELAND CLINIC LERNER COM-CWRU	OH	560235	R01
1R01NS119297-01A1	NA	NIH	NINDS	2021	3D Bioprinted Spinal Cord Organoids as a Relay System for Spinal Cord Injury	SCI Pathology & Repair	SCI Regeneration/Plasticity/Repair	Biomaterials	Preclinical	PARR, ANN M	UNIVERSITY OF MINNESOTA	MN	442883	R01
5R01NS119297-02	NA	NIH	NINDS	2022	3D Bioprinted Spinal Cord Organoids as a Relay System for Spinal Cord Injury	SCI Pathology & Repair	SCI Regeneration/Plasticity/Repair	Biomaterials	Preclinical	PARR, ANN M	UNIVERSITY OF MINNESOTA	MN	406971	R01
5R01NS119297-03	NA	NIH	NINDS	2023	3D Bioprinted Spinal Cord Organoids as a Relay System for Spinal Cord Injury	SCI Pathology & Repair	SCI Regeneration/Plasticity/Repair	Biomaterials	Preclinical	PARR, ANN M	UNIVERSITY OF MINNESOTA	MN	492229	R01
3R01NS119297-03S1	NA	NIH	NINDS	2023	3D Bioprinted Spinal Cord Organoids as a Relay System for Spinal Cord Injury	SCI Pathology & Repair	SCI Regeneration/Plasticity/Repair	Biomaterials	Preclinical	PARR, ANN M	UNIVERSITY OF MINNESOTA	MN	74284	R01
1R01NS119337-01	NA	NIH	NINDS	2020	Enhanced Mitochondrial Viability via Engineered Hyrdogels for Intrathecal Spinal Cord Delivery	SCI Pathology & Repair	SCI Pathology/Neuroprotection	Drug Interventions	Preclinical	RABCHEVSKY, ALEXANDER GEORGE	UNIVERSITY OF KENTUCKY	KY	453894	R01
5R01NS119337-02	NA	NIH	NINDS	2021	Enhanced Mitochondrial Viability via Engineered Hyrdogels for Intrathecal Spinal Cord Delivery	SCI Pathology & Repair	SCI Pathology/Neuroprotection	Drug Interventions	Preclinical	RABCHEVSKY, ALEXANDER GEORGE	UNIVERSITY OF KENTUCKY	KY	449945	R01
5R01NS119337-03	NA	NIH	NINDS	2022	Enhanced Mitochondrial Viability via Engineered Hyrdogels for Intrathecal Spinal Cord Delivery	SCI Pathology & Repair	SCI Pathology/Neuroprotection	Drug Interventions	Preclinical	RABCHEVSKY, ALEXANDER GEORGE	UNIVERSITY OF KENTUCKY	KY	449945	R01
5R01NS119337-04	NA	NIH	NINDS	2023	Enhanced Mitochondrial Viability via Engineered Hyrdogels for Intrathecal Spinal Cord Delivery	SCI Pathology & Repair	SCI Pathology/Neuroprotection	Drug Interventions	Preclinical	PATEL, SAMIRKUMAR	UNIVERSITY OF KENTUCKY	KY	449945	R01
1F32NS119348-01A1	NA	NIH	NINDS	2021	Engineering human interneurons for neural repair	SCI Pathology & Repair	SCI Regeneration/Plasticity/Repair	Cell/Tissue Therapies	Preclinical	ZHOLUDEVA, LYANDYSHA VIKTOROVNA	J. DAVID GLADSTONE INSTITUTES	CA	66390	F32
5F32NS119348-02	NA	NIH	NINDS	2022	Engineering Human Interneurons for Neural Repair	SCI Pathology & Repair	SCI Regeneration/Plasticity/Repair	Cell/Tissue Therapies	Preclinical	ZHOLUDEVA, LYANDYSHA VIKTOROVNA	J. DAVID GLADSTONE INSTITUTES	CA	24767	F32
1F32NS119371-01	NA	NIH	NINDS	2020	Strategies to interrogate and enhance myelin remodeling in distal tissue after spinal cord injury	SCI Pathology & Repair	SCI Regeneration/Plasticity/Repair	In Vivo Approaches	Disease-Related Basic	MARION, CHRISTINA MARIE	OHIO STATE UNIVERSITY	OH	64926	F32
5F32NS119371-02	NA	NIH	NINDS	2022	Strategies to interrogate and enhance myelin remodeling in distal tissue after spinal cord injury	SCI Pathology & Repair	SCI Regeneration/Plasticity/Repair	In Vivo Approaches	Disease-Related Basic	MARION, CHRISTINA MARIE	OHIO STATE UNIVERSITY	OH	50686	F32
1R01NS119475-01	NA	NIH	NINDS	2021	Mechanisms of action contributing to decrease spasticity and improve motor recovery with repeated transcutaneous stimulation after spinal cord injury	SCI Pathology & Repair	SCI Regeneration/Plasticity/Repair	Non-Invasive Device	Preclinical	COTE, MARIE-PASCALE	DREXEL UNIVERSITY	PA	375692	R01
5R01NS119475-02	NA	NIH	NINDS	2022	Mechanisms of action contributing to decrease spasticity and improve motor recovery with repeated transcutaneous stimulation after spinal cord injury	SCI Pathology & Repair	SCI Regeneration/Plasticity/Repair	Non-Invasive Device	Preclinical	COTE, MARIE-PASCALE	DREXEL UNIVERSITY	PA	376408	R01
5R01NS119475-03	NA	NIH	NINDS	2023	Mechanisms of action contributing to decrease spasticity and improve motor recovery with repeated transcutaneous stimulation after spinal cord injury	SCI Pathology & Repair	SCI Regeneration/Plasticity/Repair	Non-Invasive Device	Preclinical	COTE, MARIE-PASCALE	DREXEL UNIVERSITY	PA	376408	R01
1R01NS119587-01A1	NA	NIH	NINDS	2022	Harnessing Neuroplasticity of Postural Sensorimotor Networks Using Non-Invasive Spinal Neuromodulation to Maximize Functional Recovery After Spinal Cord Injury	SCI Motor/Sensory Function	Ambulation/Locomotion	Non-Invasive Device	Clinical (Phase 0 or EFS)	SAYENKO, DIMITRY	METHODIST HOSPITAL RESEARCH INSTITUTE	TX	657591	R01
5R01NS119587-02	NA	NIH	NINDS	2023	Harnessing Neuroplasticity of Postural Sensorimotor Networks Using Non-Invasive Spinal Neuromodulation to Maximize Functional Recovery After Spinal Cord Injury	SCI Motor/Sensory Function	Ambulation/Locomotion	Non-Invasive Device	Clinical (Phase 0 or EFS)	SAYENKO, DIMITRY	METHODIST HOSPITAL RESEARCH INSTITUTE	TX	640123	R01
1R21NS119732-01	NA	NIH	NINDS	2021	Manipulating NeuroD1 expression by MicroRNAs to Optimize Neuronal Conversion for Spinal Cord Injury Repair	SCI Motor/Sensory Function	Motor - General	Other Biologics	Preclinical	LI, HEDONG	AUGUSTA UNIVERSITY	GA	231000	R21
5R21NS119732-02	NA	NIH	NINDS	2022	Manipulating NeuroD1 expression by MicroRNAs to Optimize Neuronal Conversion for Spinal Cord Injury Repair	SCI Motor/Sensory Function	Motor - General	Other Biologics	Preclinical	LI, HEDONG	AUGUSTA UNIVERSITY	GA	192500	R21
1UH3NS119772-01	NA	NIH	NIMH,NINDS	2021	Stimulation of novel spinal respiratory circuit to restore breathing in ventilator-dependent patients with SCI.	SCI Motor/Sensory Function	Breathing/Respiration/Cough	Invasive Device	Clinical (Phase 0 or EFS)	LU, DANIEL	UNIVERSITY OF CALIFORNIA LOS ANGELES	CA	1277755	UH3
5UH3NS119772-02	NA	NIH	NINDS	2023	Stimulation of novel spinal respiratory circuit to restore breathing in ventilator-dependent patients with SCI.	SCI Motor/Sensory Function	Breathing/Respiration/Cough	Invasive Device	Clinical (Phase 0 or EFS)	LU, DANIEL	UNIVERSITY OF CALIFORNIA LOS ANGELES	CA	1276353	UH3
1R21NS119985-01A1	NA	NIH	NINDS	2021	Celiac ganglia plasticity after spinal cord injury	SCI Secondary Health Conditions	Immune System	In Vivo Approaches	Disease-Related Basic	LI, YAQING	EMORY UNIVERSITY	GA	430299	R21
1R21NS120149-01	NA	NIH	NINDS	2020	Role of senescent cells in pathogenesis of contusive spinal cord injury	SCI Pathology & Repair	SCI Pathology/Neuroprotection	In Vivo Approaches	Disease-Related Basic	HETMAN, MICHAL	UNIVERSITY OF LOUISVILLE	KY	429156	R21
1R21NS120161-01	NA	NIH	NINDS	2020	A novel biomaterial approach for local delivery of hepatocyte growth factor to promote stem cell graft-host integration and spinal cord repair.	SCI Pathology & Repair	SCI Regeneration/Plasticity/Repair	Cell/Tissue Therapies	Preclinical	ZHONG, YINGHUI	DREXEL UNIVERSITY	PA	397575	R21
1R43NS120397-01	NA	NIH	NINDS	2021	Preclinical Development of VERSAMAB-101 for Spinal Cord Injury	SCI Adjacent	Tools/Technology	Invasive Device	Clinical (Phase 0 or EFS)	SUN, MIAO	VERSAPEUTICS INC	CA	256122	R43
2R44NS120397-02	NA	NIH	NINDS	2023	Toxicology and Efficacy Studies of Intrathecal VersaMab-101 for spinal cord injury treatment	SCI Pathology & Repair	SCI Regeneration/Plasticity/Repair	Other Biologics	Preclinical	SUN, MIAO	VERSAPEUTICS INC	CA	2380552	R44
1R44NS120541-01	NA	NIH	NINDS	2021	Development of a Novel Chemokine Receptor Antagonist Peptide as a Non-Opioid Treatment for Relief of Chronic Pain	SCI Secondary Health Conditions	SCI Pain	Drug Interventions	Preclinical	RUFF, MICHAEL R	CREATIVE BIO-PEPTIDES, INC.	MD	2999505	R44
1R43NS120762-01	NA	NIH	NINDS	2020	Development of KCC2 neuromodulators to treat paralysis after spinal cord injury.	SCI Motor/Sensory Function	Motor - General	Other Biologics	Preclinical	STANICKA, JOANNA	AXONIS THERAPEUTICS, INC.	MA	330619	R43
2R44NS120762-02	NA	NIH	NINDS	2022	Development of KCC2 neuromodulators to treat paralysis after spinal cord injury.	SCI Motor/Sensory Function	Motor - General	Drug Interventions	Preclinical	STANICKA, JOANNA	AXONIS THERAPEUTICS, INC.	MA	773769	R44
5R44NS120762-03	NA	NIH	NINDS	2023	Development of KCC2 Neuromodulators to Treat Paralysis After Spinal Cord Injury.	SCI Motor/Sensory Function	Motor - General	Drug Interventions	Preclinical	STANICKA, JOANNA	AXONIS THERAPEUTICS, INC.	MA	1426925	R44
1R01NS120877-01	NA	NIH	NINDS	2021	Targeting Protease Activated Receptor 1 for Repair of the Injured Spinal Cord	SCI Pathology & Repair	SCI Pathology/Neuroprotection	Drug Interventions	Preclinical	SCARISBRICK, ISOBEL A	MAYO CLINIC ROCHESTER	MN	477538	R01
5R01NS120877-02	NA	NIH	NINDS	2022	Targeting Protease Activated Receptor 1 for Repair of the Injured Spinal Cord	SCI Pathology & Repair	SCI Pathology/Neuroprotection	Drug Interventions	Preclinical	SCARISBRICK, ISOBEL A	MAYO CLINIC ROCHESTER	MN	485786	R01
5R01NS120877-03	NA	NIH	NINDS	2023	Targeting Protease Activated Receptor 1 for Repair of the Injured Spinal Cord	SCI Pathology & Repair	SCI Pathology/Neuroprotection	Drug Interventions	Preclinical	SCARISBRICK, ISOBEL A	MAYO CLINIC ROCHESTER	MN	481196	R01
1F32NS120888-01	NA	NIH	NINDS	2021	Building a Molecular Atlas of Macrophage Contributions to Successful Spinal Cord Regeneration	SCI Pathology & Repair	SCI Regeneration/Plasticity/Repair	In Vivo Approaches	Disease-Related Basic	WILLIAMS, CLAIRE	UNIVERSITY OF WASHINGTON	WA	59743	F32
1R01NS121026-01A1	NA	NIH	NINDS	2022	Defining and exploiting the plasticity transcriptome to repair the damaged spinal cord	SCI Adjacent	Intact Spinal Cord	In Vivo Approaches	Basic-Basic	CAFFERTY, WILLIAM B.	YALE UNIVERSITY	CT	457771	R01
5R01NS121026-02	NA	NIH	NINDS	2023	Defining and exploiting the plasticity transcriptome to repair the damaged spinal cord	SCI Adjacent	Intact Spinal Cord	In Vivo Approaches	Basic-Basic	CAFFERTY, WILLIAM B.	YALE UNIVERSITY	CT	446905	R01
1R01NS121191-01	NA	NIH	NINDS	2021	Hemodynamic basis for secondary cervical grey matter tissue loss after spinal cord injury	SCI Pathology & Repair	SCI Pathology/Neuroprotection	Diagnostic/Prognostic Tools	Disease-Related Basic	KHAING, ZIN Z	UNIVERSITY OF WASHINGTON	WA	391445	R01
5R01NS121191-02	NA	NIH	NINDS	2022	Hemodynamic basis for secondary cervical grey matter tissue loss after spinal cord injury	SCI Pathology & Repair	SCI Pathology/Neuroprotection	Diagnostic/Prognostic Tools	Disease-Related Basic	KHAING, ZIN Z	UNIVERSITY OF WASHINGTON	WA	391499	R01
5R01NS121191-03	NA	NIH	NINDS	2023	Hemodynamic basis for secondary cervical grey matter tissue loss after spinal cord injury	SCI Pathology & Repair	SCI Pathology/Neuroprotection	Diagnostic/Prognostic Tools	Disease-Related Basic	KHAING, ZIN Z	UNIVERSITY OF WASHINGTON	WA	391554	R01
3R01NS121191-03S1	NA	NIH	NINDS	2023	Role of physical training and intraspinal hemodynamic changes in the recovery of forelimb function after cervical spinal cord injury in rats	SCI Motor/Sensory Function	Upper Limb/Forelimb	Exercise/Activity/Rehab	Preclinical	KHAING, ZIN Z	UNIVERSITY OF WASHINGTON	WA	59090	R01
1R01NS121193-01	NA	NIH	NINDS	2021	Functional Diversity of Reactive Astrocytes in Spinal Cord Repair	SCI Pathology & Repair	SCI Regeneration/Plasticity/Repair	Other Biologics	Preclinical	CHEN, MEIFAN	UNIVERSITY OF KENTUCKY	KY	382500	R01
5R01NS121193-02	NA	NIH	NINDS	2022	Functional Diversity of Reactive Astrocytes in Spinal Cord Repair	SCI Pathology & Repair	SCI Regeneration/Plasticity/Repair	Other Biologics	Preclinical	CHEN, MEIFAN	UNIVERSITY OF KENTUCKY	KY	382500	R01
5R01NS121193-03	NA	NIH	NINDS	2023	Functional Diversity of Reactive Astrocytes in Spinal Cord Repair	SCI Pathology & Repair	SCI Regeneration/Plasticity/Repair	Other Biologics	Preclinical	CHEN, MEIFAN	UNIVERSITY OF KENTUCKY	KY	382500	R01
1R01NS121336-01A1	NA	NIH	NINDS	2022	Combining Serotonergic Neural Progenitor Transplantation and Exercise to Improve Cardiac Disorders and Autonomic Dysreflexia After Spinal Cord Injury	SCI Secondary Health Conditions	Cardiovascular Function	Cell/Tissue Therapies	Preclinical	HOU, SHAOPING	DREXEL UNIVERSITY	PA	368959	R01
5R01NS121336-02	NA	NIH	NINDS	2023	Combining Serotonergic Neural Progenitor Transplantation and Exercise to Improve Cardiac Disorders and Autonomic Dysreflexia After Spinal Cord Injury	SCI Secondary Health Conditions	Cardiovascular Function	Cell/Tissue Therapies	Preclinical	HOU, SHAOPING	DREXEL UNIVERSITY	PA	368959	R01
1UG3NS121560-01A1	NA	NIH	NINDS	2022	Multi-Center Clinical Trial of Spinal Cord Stimulation to Restore Cough	SCI Motor/Sensory Function	Breathing/Respiration/Cough	Invasive Device	Clinical (Phase 0 or EFS)	DIMARCO, ANTHONY F.	CASE WESTERN RESERVE UNIVERSITY	OH	1608519	UG3
1T32NS121768-01	NA	NIH	NINDS	2021	Training Program on Innovative Approaches to Spinal Cord Injury	Infrastructure	Research Resources	Training Program	Infrastructure	BAAS, PETER W.	DREXEL UNIVERSITY	PA	126516	T32
5T32NS121768-02	NA	NIH	NINDS	2022	Training Program on Innovative Approaches to Spinal Cord Injury	Infrastructure	Research Resources	Training Program	Infrastructure	BAAS, PETER W.	DREXEL UNIVERSITY	PA	238647	T32
5T32NS121768-03	NA	NIH	NINDS	2023	Training Program on Innovative Approaches to Spinal Cord Injury	Infrastructure	Research Resources	Training Program	Infrastructure	BAAS, PETER W.	DREXEL UNIVERSITY	PA	242717	T32
1R21NS121850-01	NA	NIH	NINDS	2021	Modifiability of Conduction Across Preganglionic Axonal Branch Points	SCI Pathology & Repair	SCI Regeneration/Plasticity/Repair	In Vivo Approaches	Disease-Related Basic	HOCHMAN, SHAWN	EMORY UNIVERSITY	GA	420393	R21
1R15NS121884-01	NA	NIH	NINDS	2021	Bioengineering in vitro test beds to study fibrotic scar after spinal cord injury	SCI Adjacent	In Vitro Mechanisms	Modeling/In Vitro/Ex Vivo	Disease-Related Basic	SONG, YOUNGHYE	UNIVERSITY OF ARKANSAS AT FAYETTEVILLE	AR	429784	R15
1R21NS121966-01	NA	NIH	NINDS	2021	Investigating Lung Injury After Cervical Spinal Cord Injury	SCI Motor/Sensory Function	Breathing/Respiration/Cough	In Vivo Approaches	Disease-Related Basic	ALILAIN, WARREN JOSEPH	UNIVERSITY OF KENTUCKY	KY	420750	R21
1R13NS122148-01	NA	NIH	NINDS	2021	2021 Central Nervous System Injury and Repair Gordon Research Conference and Gordon Research Seminar	Infrastructure	Research Resources	Conference	Other	ZOU, YIMIN	GORDON RESEARCH CONFERENCES	RI	12000	R13
1F31NS122245-01	NA	NIH	NINDS	2021	Elucidating Serotonergic Mechanisms Regulating Cardiovascular Recovery After Grafting Embryonic Raphe Neurons into the Injured Rat Spinal Cord	SCI Secondary Health Conditions	AD/Autonomic Function	Cell/Tissue Therapies	Preclinical	TRUEBLOOD, CAMERON T	DREXEL UNIVERSITY	PA	36459	F31
1R35NS122260-01	NA	NIH	NINDS	2021	Multicellular Mechanisms Driving Axon Regeneration	SCI Pathology & Repair	SCI Regeneration/Plasticity/Repair	In Vivo Approaches	Disease-Related Basic	CAVALLI, VALERIA	WASHINGTON UNIVERSITY	MO	301398	R35
5R35NS122260-02	NA	NIH	NINDS	2022	Multicellular Mechanisms Driving Axon Regeneration	SCI Pathology & Repair	SCI Regeneration/Plasticity/Repair	In Vivo Approaches	Disease-Related Basic	CAVALLI, VALERIA	WASHINGTON UNIVERSITY	MO	895680	R35
5R35NS122260-03	NA	NIH	NINDS	2023	Multicellular Mechanisms Driving Axon Regeneration	SCI Pathology & Repair	SCI Regeneration/Plasticity/Repair	In Vivo Approaches	Disease-Related Basic	CAVALLI, VALERIA	WASHINGTON UNIVERSITY	MO	900228	R35
1R35NS122336-01	NA	NIH	NINDS	2021	From Neural Control of Movement to Treatments for Spinal Cord Injury	SCI Motor/Sensory Function	Trunk/Reflex/Spasticity	Diagnostic/Prognostic Tools	Clinical (Phase 0 or EFS)	PEREZ, MONICA A	REHABILITATION INSTITUTE OF CHICAGO D/B/A SHIRLEY RYAN ABILITYLAB	IL	425461	R35
5R35NS122336-02	NA	NIH	NINDS	2022	From Neural Control of Movement to Treatments for Spinal Cord Injury	SCI Motor/Sensory Function	Trunk/Reflex/Spasticity	Diagnostic/Prognostic Tools	Clinical (Phase 0 or EFS)	PEREZ, MONICA A	REHABILITATION INSTITUTE OF CHICAGO D/B/A SHIRLEY RYAN ABILITYLAB	IL	602593	R35
5R35NS122336-03	NA	NIH	NINDS	2023	From Neural Control of Movement to Treatments for Spinal Cord Injury	SCI Motor/Sensory Function	Trunk/Reflex/Spasticity	Diagnostic/Prognostic Tools	Clinical (Phase 0 or EFS)	PEREZ, MONICA A	REHABILITATION INSTITUTE OF CHICAGO D/B/A SHIRLEY RYAN ABILITYLAB	IL	607411	R35
1R01NS122371-01A1	NA	NIH	NINDS	2022	Multipronged approach to diminish sympathetic hyperreflexia and ensuing cardiovascular and immune dysfunction after spinal cord injury	SCI Pathology & Repair	SCI Regeneration/Plasticity/Repair	Other Biologics	Preclinical	TOM, VERONICA JEAN	DREXEL UNIVERSITY	PA	441416	R01
5R01NS122371-02	NA	NIH	NINDS	2023	Multipronged approach to diminish sympathetic hyperreflexia and ensuing cardiovascular and immune dysfunction after spinal cord injury	SCI Pathology & Repair	SCI Regeneration/Plasticity/Repair	Other Biologics	Preclinical	TOM, VERONICA JEAN	DREXEL UNIVERSITY	PA	428541	R01
1R41NS122587-01	NA	NIH	NINDS	2021	Neupron‚Ñ¢: A Neuroprotective Agent for Treating Acute Spinal Cord Injury	SCI Pathology & Repair	SCI Pathology/Neuroprotection	Biomaterials	Basic-Basic	LABHASETWAR, VINOD D	AXONEURAL THERAPEUTICS, INC.	OH	399987	R41
1U24NS122732-01	NA	NIH	NINDS	2021	Pan-Neurotrauma Data Commons	Infrastructure	Research Resources	Database/Data Analysis	Infrastructure	FERGUSON, ADAM R	UNIVERSITY OF CALIFORNIA, SAN FRANCISCO	CA	770022	U24
5U24NS122732-02	NA	NIH	NINDS	2022	Pan-Neurotrauma Data Commons	Infrastructure	Research Resources	Database/Data Analysis	Infrastructure	FERGUSON, ADAM R	UNIVERSITY OF CALIFORNIA, SAN FRANCISCO	CA	738472	U24
5U24NS122732-03	NA	NIH	NINDS	2023	Pan-Neurotrauma Data Commons	Infrastructure	Research Resources	Database/Data Analysis	Infrastructure	FERGUSON, ADAM R	UNIVERSITY OF CALIFORNIA, SAN FRANCISCO	CA	737648	U24
3U24NS122732-02S1	NA	NIH	NINDS	2022	Enhancing the Pan-Neurotrauma Data Commons (PANORAUMA) to a complete open data science tool by FAIR APIs	Infrastructure	Research Resources	Database/Data Analysis	Infrastructure	FERGUSON, ADAM R	UNIVERSITY OF MARYLAND BALTIMORE	CA	239625	U24
1R01NS122813-01A1	NA	NIH	NINDS	2022	Bioengineering of highly effective AAV vectors for noninvasive gene delivery to the nervous system	SCI Pathology & Repair	SCI Regeneration/Plasticity/Repair	Other Biologics	Preclinical	LI, SHUXIN	TEMPLE UNIV OF THE COMMONWEALTH	PA	396250	R01
5R01NS122813-02	NA	NIH	NINDS	2023	Bioengineering of highly effective AAV vectors for noninvasive gene delivery to the nervous system	SCI Pathology & Repair	SCI Regeneration/Plasticity/Repair	Other Biologics	Preclinical	LI, SHUXIN	TEMPLE UNIV OF THE COMMONWEALTH	PA	396250	R01
1R01NS122888-01	NA	NIH	NINDS	2021	Maladaptive Plasticity in Spinal Cord Injury: Cellular Mechanisms	SCI Pathology & Repair	SCI Regeneration/Plasticity/Repair	In Vivo Approaches	Disease-Related Basic	FERGUSON, ADAM R	UNIVERSITY OF CALIFORNIA, SAN FRANCISCO	CA	629728	R01
5R01NS122888-02	NA	NIH	NINDS	2022	Maladaptive Plasticity in Spinal Cord Injury: Cellular Mechanisms	SCI Pathology & Repair	SCI Regeneration/Plasticity/Repair	In Vivo Approaches	Disease-Related Basic	FERGUSON, ADAM R	UNIVERSITY OF CALIFORNIA, SAN FRANCISCO	CA	610222	R01
5R01NS122888-03	NA	NIH	NINDS	2023	Maladaptive Plasticity in Spinal Cord Injury: Cellular Mechanisms	SCI Pathology & Repair	SCI Regeneration/Plasticity/Repair	In Vivo Approaches	Disease-Related Basic	FERGUSON, ADAM R	UNIVERSITY OF CALIFORNIA, SAN FRANCISCO	CA	614355	R01
1R01NS122961-01	NA	NIH	NINDS	2021	L-selectin shedding as a novel therapeutic strategy to mitigate acute secondary damage after spinal cord injury	SCI Pathology & Repair	SCI Pathology/Neuroprotection	Drug Interventions	Preclinical	MCCREEDY, DYLAN A.	TEXAS A&M UNIVERSITY	TX	368071	R01
5R01NS122961-02	NA	NIH	NINDS	2022	L-selectin shedding as a novel therapeutic strategy to mitigate acute secondary damage after spinal cord injury	SCI Pathology & Repair	SCI Pathology/Neuroprotection	Drug Interventions	Preclinical	MCCREEDY, DYLAN A.	TEXAS A&M UNIVERSITY	TX	367537	R01
5R01NS122961-03	NA	NIH	NINDS	2023	L-selectin shedding as a novel therapeutic strategy to mitigate acute secondary damage after spinal cord injury	SCI Pathology & Repair	SCI Pathology/Neuroprotection	Drug Interventions	Preclinical	MCCREEDY, DYLAN A.	TEXAS A&M UNIVERSITY	TX	365995	R01
3R01NS122961-03S1	NA	NIH	NINDS	2023	L-selectin shedding as a novel therapeutic strategy to mitigate acute secondary damage after spinal cord injury	SCI Pathology & Repair	SCI Pathology/Neuroprotection	Drug Interventions	Preclinical	MCCREEDY, DYLAN A.	TEXAS A&M UNIVERSITY	TX	72024	R01
3R01NS122961-02S1	NA	NIH	NINDS	2023	Supplement: L-selectin shedding as a novel therapeutic strategy to mitigate acute secondary damage after spinal cord injury	SCI Pathology & Repair	SCI Pathology/Neuroprotection	Drug Interventions	Preclinical	MCCREEDY, DYLAN A.	TEXAS A&M UNIVERSITY	TX	25846	R01
1U01NS123127-01	NA	NIH	NINDS,OD	2021	Sensory motor transformations in human cortex	SCI Motor/Sensory Function	Upper Limb/Forelimb	Invasive Device	Clinical (Phase 0 or EFS)	ANDERSEN, RICHARD A	CALIFORNIA INSTITUTE OF TECHNOLOGY	CA	1082090	U01
5U01NS123127-02	NA	NIH	NINDS,OD	2022	Sensory motor transformations in human cortex	SCI Motor/Sensory Function	Upper Limb/Forelimb	Invasive Device	Clinical (Phase 0 or EFS)	ANDERSEN, RICHARD A	CALIFORNIA INSTITUTE OF TECHNOLOGY	CA	940532	U01
5U01NS123127-03	NA	NIH	NINDS,OD	2023	Sensory motor transformations in human cortex	SCI Motor/Sensory Function	Upper Limb/Forelimb	Invasive Device	Clinical (Phase 0 or EFS)	ANDERSEN, RICHARD A	CALIFORNIA INSTITUTE OF TECHNOLOGY	CA	985068	U01
1R01NS123160-01	NA	NIH	NINDS	2021	Characterization of spinal circuits underlying motor synergy function	SCI Adjacent	Intact Spinal Cord	In Vivo Approaches	Basic-Basic	PFAFF, SAMUEL L.	SALK INSTITUTE FOR BIOLOGICAL STUDIES	CA	606776	R01
5R01NS123160-02	NA	NIH	NINDS	2022	Characterization of spinal circuits underlying motor synergy function	SCI Adjacent	Intact Spinal Cord	In Vivo Approaches	Basic-Basic	PFAFF, SAMUEL L.	SALK INSTITUTE FOR BIOLOGICAL STUDIES	CA	609402	R01
5R01NS123160-03	NA	NIH	NINDS	2023	Characterization of spinal circuits underlying motor synergy function	SCI Adjacent	Intact Spinal Cord	In Vivo Approaches	Basic-Basic	PFAFF, SAMUEL L.	SALK INSTITUTE FOR BIOLOGICAL STUDIES	CA	613109	R01
1R01NS123183-01A1	NA	NIH	NINDS	2022	SV2A PET in Spinal Cord Injury Imaging	SCI Adjacent	Tools/Technology	Diagnostic/Prognostic Tools	Preclinical	CAI, ZHENGXIN	YALE UNIVERSITY	CT	687529	R01
5R01NS123183-02	NA	NIH	NINDS	2023	SV2A PET in Spinal Cord Injury Imaging	SCI Adjacent	Tools/Technology	Diagnostic/Prognostic Tools	Preclinical	CAI, ZHENGXIN	YALE UNIVERSITY	CT	683356	R01
1R21NS123492-01	NA	NIH	NINDS	2021	Regeneration-permissive glia after spinal cord injury	SCI Pathology & Repair	SCI Regeneration/Plasticity/Repair	In Vivo Approaches	Disease-Related Basic	LEE, JAE K	UNIVERSITY OF MIAMI SCHOOL OF MEDICINE	FL	422125	R21
1R21NS123595-01A1	NA	NIH	NINDS	2022	Emerging role of exosomes derived from peripheral immune cells in regulation of neuroinflammation in response to neural injury	SCI Pathology & Repair	SCI Pathology/Neuroprotection	In Vivo Approaches	Disease-Related Basic	REN, YI	FLORIDA STATE UNIVERSITY	FL	224978	R21
5R21NS123595-02	NA	NIH	NINDS	2023	Emerging role of exosomes derived from peripheral immune cells in regulation of neuroinflammation in response to neural injury	SCI Pathology & Repair	SCI Pathology/Neuroprotection	In Vivo Approaches	Disease-Related Basic	REN, YI	FLORIDA STATE UNIVERSITY	FL	186418	R21
1R21NS123596-01	NA	NIH	NINDS	2021	Functionalized Enzyme Treatments for Dual-Targeting of Inflammation in Spinal Cord Injury	SCI Pathology & Repair	SCI Pathology/Neuroprotection	Drug Interventions	Preclinical	SCHMIDT, CHRISTINE E	UNIVERSITY OF FLORIDA	FL	410030	R21
1R01NS123708-01A1	NA	NIH	NINDS	2022	Glial cell responses promote spinal cord repair in zebrafish	SCI Pathology & Repair	SCI Regeneration/Plasticity/Repair	In Vivo Approaches	Disease-Related Basic	MOKALLED, MAYSSA H.	WASHINGTON UNIVERSITY	MO	406449	R01
5R01NS123708-02	NA	NIH	NINDS	2023	Glial cell responses promote spinal cord repair in zebrafish	SCI Pathology & Repair	SCI Regeneration/Plasticity/Repair	In Vivo Approaches	Disease-Related Basic	MOKALLED, MAYSSA H.	WASHINGTON UNIVERSITY	MO	406449	R01
1R01NS123927-01A1	NA	NIH	NINDS	2022	Investigating the role of CD44 and immune-neuro signaling mechanisms in neural stem cell responses after spinal cord injury	SCI Pathology & Repair	SCI Regeneration/Plasticity/Repair	Cell/Tissue Therapies	Preclinical	ANDERSON, AILEEN J	UNIVERSITY OF CALIFORNIA-IRVINE	CA	450299	R01
5R01NS123927-02	NA	NIH	NINDS	2023	Investigating the role of CD44 and immune-neuro signaling mechanisms in neural stem cell responses after spinal cord injury	SCI Pathology & Repair	SCI Regeneration/Plasticity/Repair	Cell/Tissue Therapies	Preclinical	ANDERSON, AILEEN J	UNIVERSITY OF CALIFORNIA-IRVINE	CA	513654	R01
1R21NS124199-01	NA	NIH	NINDS	2021	Dorsal root injury and ischemic spinal cord injury	SCI Pathology & Repair	SCI Pathology/Neuroprotection	In Vivo Approaches	Disease-Related Basic	SON, YOUNG-JIN	TEMPLE UNIV OF THE COMMONWEALTH	PA	435875	R21
1R01NS124224-01	NA	NIH	NINDS	2021	Spinal cord associative plasticity	SCI Pathology & Repair	SCI Regeneration/Plasticity/Repair	Non-Invasive Device	Clinical (Phase 0 or EFS)	CARMEL, JASON BRANT	COLUMBIA UNIVERSITY HEALTH SCIENCES	NY	550365	R01
5R01NS124224-02	NA	NIH	NINDS	2022	Spinal Cord Associative Plasticity	SCI Pathology & Repair	SCI Regeneration/Plasticity/Repair	Non-Invasive Device	Clinical (Phase 0 or EFS)	CARMEL, JASON BRANT	COLUMBIA UNIVERSITY HEALTH SCIENCES	NY	504321	R01
5R01NS124224-03	NA	NIH	NINDS	2023	Spinal Cord Associative Plasticity	SCI Pathology & Repair	SCI Regeneration/Plasticity/Repair	Non-Invasive Device	Clinical (Phase 0 or EFS)	CARMEL, JASON BRANT	COLUMBIA UNIVERSITY HEALTH SCIENCES	NY	728720	R01
3R01NS124224-02S1	NA	NIH	NINDS	2022	Spinal cord associative plasticity	SCI Pathology & Repair	SCI Regeneration/Plasticity/Repair	Non-Invasive Device	Clinical (Phase 0 or EFS)	CARMEL, JASON BRANT	COLUMBIA UNIVERSITY HEALTH SCIENCES	NY	52932	R01
1R43NS124434-01A1	NA	NIH	NINDS	2022	Development of Neuromodulating AAV-KCC2 Gene Therapy to Treat Paralysis, Spasticity and Neuropathic Pain after Spinal Cord Injury	SCI Motor/Sensory Function	Motor - General	Other Biologics	Preclinical	HEGARTY, SHANE	AXONIS THERAPEUTICS, INC.	MA	335668	R43
3UH3NS124630-02S1	NA	NIH	NINDS	2023	Developing a kinase inhibitor drug to treat spinal cord injury	SCI Pathology & Repair	SCI Regeneration/Plasticity/Repair	Drug Interventions	Preclinical	AL-ALI, HASSAN	UNIVERSITY OF MIAMI SCHOOL OF MEDICINE	FL	76609	UH3
1UG3NS124630-01	NA	NIH	NINDS	2022	Developing a kinase inhibitor drug to treat spinal cord injury	SCI Pathology & Repair	SCI Regeneration/Plasticity/Repair	Drug Interventions	Preclinical	AL-ALI, HASSAN	UNIVERSITY OF MIAMI SCHOOL OF MEDICINE	FL	650295	UG3
4UH3NS124630-02	NA	NIH	NINDS	2023	Developing a kinase inhibitor drug to treat spinal cord injury	SCI Pathology & Repair	SCI Regeneration/Plasticity/Repair	Drug Interventions	Preclinical	AL-ALI, HASSAN	UNIVERSITY OF MIAMI SCHOOL OF MEDICINE	FL	606139	UH3
1R21NS124635-01	NA	NIH	NINDS	2022	Secreted Factors for Zebrafish Spinal Cord Regeneration	SCI Pathology & Repair	SCI Regeneration/Plasticity/Repair	In Vivo Approaches	Disease-Related Basic	POSS, KENNETH D	DUKE UNIVERSITY	NC	201250	R21
5R21NS124635-02	NA	NIH	NINDS	2023	Secreted Factors for Zebrafish Spinal Cord Regeneration	SCI Pathology & Repair	SCI Regeneration/Plasticity/Repair	In Vivo Approaches	Disease-Related Basic	POSS, KENNETH D	DUKE UNIVERSITY	NC	241500	R21
1R01NS124820-01	NA	NIH	NINDS	2022	The organization of spinal neurons following spinal cord injury	SCI Pathology & Repair	SCI Regeneration/Plasticity/Repair	Invasive Device	Preclinical	THOMPSON, CHRISTOPHER KEITH	TEMPLE UNIV OF THE COMMONWEALTH	PA	460414	R01
5R01NS124820-02	NA	NIH	NINDS	2023	The organization of spinal neurons following spinal cord injury	SCI Pathology & Repair	SCI Regeneration/Plasticity/Repair	Invasive Device	Preclinical	THOMPSON, CHRISTOPHER KEITH	TEMPLE UNIV OF THE COMMONWEALTH	PA	339585	R01
1K01NS124912-01	NA	NIH	NINDS	2021	Sympathetic Function in Neural Injuries	SCI Adjacent	Non-Spinal Systems	In Vivo Approaches	Basic-Basic	WARD, (PATRICIA) JILL	EMORY UNIVERSITY	GA	211053	K01
5K01NS124912-02	NA	NIH	NINDS	2022	Sympathetic Function in Neural Injuries	SCI Adjacent	Non-Spinal Systems	In Vivo Approaches	Basic-Basic	WARD, (PATRICIA) JILL	EMORY UNIVERSITY	GA	234233	K01
5K01NS124912-03	NA	NIH	NINDS	2023	Sympathetic Function in Neural Injuries	SCI Pathology & Repair	SCI Regeneration/Plasticity/Repair	In Vivo Approaches	Disease-Related Basic	WARD, (PATRICIA) JILL	EMORY UNIVERSITY	GA	234233	K01
1UG3NS125182-01A1	NA	NIH	NINDS	2022	AccelBand, a leg-worn transcutaneous neuromodulation device for treating neurogenic bowel dysfunction in individuals with spinal cord injury	SCI Secondary Health Conditions	Bowel/Gastrointestinal Health	Non-Invasive Device	Clinical (Phase 0 or EFS)	PIKOV, VICTOR	TRANSTIMULATION RESEARCH, INC.	OK	608659	UG3
1F31NS125975-01A1	NA	NIH	NINDS	2022	Tailoring Neural Transplants for Cervical Spinal Cord Repair	SCI Motor/Sensory Function	Motor - General	Cell/Tissue Therapies	Preclinical	FORTINO, TARA	DREXEL UNIVERSITY	PA	46752	F31
1R01NS126228-01A1	NA	NIH	NINDS	2023	The role of macrophage metabolism and age in recovery from spinal cord injury	SCI Pathology & Repair	SCI Pathology/Neuroprotection	Drug Interventions	Preclinical	GENSEL, JOHN C	UNIVERSITY OF KENTUCKY	KY	549296	R01
1F32NS126298-01A1	NA	NIH	NINDS	2023	Maladaptive Remodeling of the Neuromuscular Synapse Following Central Nervous System Injury	SCI Secondary Health Conditions	Muscle & Bone	Other Biologics	Disease-Related Basic	BALCH, MARIA HELEN HARLEY	OHIO STATE UNIVERSITY	OH	72000	F32
1R01NS126468-01	NA	NIH	NINDS	2022	Exploring the therapeutic mechanisms of proinflammatory myelin-laden macrophages retention in the injured spinal lesion core	SCI Pathology & Repair	SCI Pathology/Neuroprotection	In Vivo Approaches	Disease-Related Basic	REN, YI	FLORIDA STATE UNIVERSITY	FL	378978	R01
5R01NS126468-02	NA	NIH	NINDS	2023	Exploring the therapeutic mechanisms of proinflammatory myelin-laden macrophages retention in the injured spinal lesion core	SCI Pathology & Repair	SCI Pathology/Neuroprotection	In Vivo Approaches	Disease-Related Basic	REN, YI	FLORIDA STATE UNIVERSITY	FL	378918	R01
1R01NS126541-01A1	NA	NIH	NINDS	2023	Glial metabolic status regulates axon regeneration in the central nervous system	SCI Pathology & Repair	SCI Regeneration/Plasticity/Repair	Other Biologics	Preclinical	SONG, YUANQUAN	CHILDREN'S HOSP OF PHILADELPHIA	PA	625886	R01
1R21NS126890-01A1	NA	NIH	NINDS	2022	FL2 siRNA as a Novel Therapeutic Option to Induce Spinal Cord Regeneration Following Injury	SCI Pathology & Repair	SCI Regeneration/Plasticity/Repair	Other Biologics	Preclinical	BYRNES, KIMBERLY	HENRY M. JACKSON FDN FOR THE ADV MIL/MED	MD	425702	R21
1F31NS127584-01A1	NA	NIH	NINDS	2022	Post-SCI effects of BDNF and epidural stimulation on inhibitory RORb interneurons	SCI Motor/Sensory Function	Trunk/Reflex/Spasticity	Other Biologics	Disease-Related Basic	STACHOWSKI, NICHOLAS	DREXEL UNIVERSITY	PA	46752	F31
5F31NS127584-02	NA	NIH	NINDS	2023	Post-SCI effects of BDNF and epidural stimulation on inhibitory RORb interneurons	SCI Motor/Sensory Function	Trunk/Reflex/Spasticity	Other Biologics	Disease-Related Basic	STACHOWSKI, NICHOLAS	DREXEL UNIVERSITY	PA	31860	F31
1R44NS127667-01	NA	NIH	NINDS	2022	Exploring the Parameter Space of High Frequency Magnetic Perturbation in Manipulating Neural Excitability and Plasticity.	SCI Adjacent	Non-Spinal Systems	Non-Invasive Device	Clinical (Phase 0 or EFS)	LABRUNA, LUDOVICA	MAGNETIC TIDES, INC.	CA	902565	R44
1R43NS127712-01	NA	NIH	NINDS	2022	Pharmacokinetics and efficacy of intrathecal VersaMab-101 delivery foracute spinal cord injury	SCI Pathology & Repair	SCI Regeneration/Plasticity/Repair	Invasive Device	Preclinical	SUN, MIAO	VERSAPEUTICS INC	CA	495137	R43
1K01NS127936-01	NA	NIH	NINDS	2022	Neural plasticity by spinal cord stimulation and training in people with spinal cord injury	SCI Pathology & Repair	SCI Regeneration/Plasticity/Repair	Non-Invasive Device	Clinical (Phase 0 or EFS)	SEANEZ, ISMAEL	WASHINGTON UNIVERSITY	MO	209583	K01
5K01NS127936-02	NA	NIH	NINDS	2023	Neural plasticity by spinal cord stimulation and training in people with spinal cord injury	SCI Pathology & Repair	SCI Regeneration/Plasticity/Repair	Non-Invasive Device	Clinical (Phase 0 or EFS)	SEANEZ, ISMAEL	WASHINGTON UNIVERSITY	MO	207707	K01
1R01NS128101-01	NA	NIH	NINDS	2022	Understanding the age-dependent mitochondrial function in astrocytes after spinal cord injury via bi-directional manipulation of activity	SCI Pathology & Repair	SCI Pathology/Neuroprotection	Drug Interventions	Preclinical	GEOFFROY, CEDRIC G	TEXAS A&M UNIVERSITY HEALTH SCIENCE CTR	TX	374807	R01
5R01NS128101-02	NA	NIH	NINDS	2023	Understanding the age-dependent mitochondrial function in astrocytes after spinal cord injury via bi-directional manipulation of activity	SCI Pathology & Repair	SCI Pathology/Neuroprotection	Drug Interventions	Preclinical	GEOFFROY, CEDRIC G	TEXAS A&M UNIVERSITY HEALTH SCIENCE CTR	TX	374610	R01
1R01NS128478-01A1	NA	NIH	NINDS	2023	MRI-Derived Neuromuscular Signatures to Predict Surgical Response in Degenerative Cervical Myelopathy	SCI Motor/Sensory Function	Upper Limb/Forelimb	Clinical Observational	Disease-Related Basic	WEBER, KENNETH ARNOLD	STANFORD UNIVERSITY	CA	624223	R01
1R21NS128685-01A1	NA	NIH	NINDS	2023	Targeting and Stimulating Cortical Area 3a to Restore Proprioception	SCI Motor/Sensory Function	Upper Limb/Forelimb	Invasive Device	Preclinical	TAYLOR, DAWN MARIE	CLEVELAND CLINIC LERNER COM-CWRU	OH	241500	R21
1R21NS128749-01A1	NA	NIH	NINDS	2023	Development of a Novel Animal Model for Spinal Cord Injury with Sepsis	SCI Motor/Sensory Function	Ambulation/Locomotion	In Vivo Approaches	Disease-Related Basic	PATEL, SAMIRKUMAR	UNIVERSITY OF KENTUCKY	KY	229107	R21
1F30NS129251-01	NA	NIH	NINDS	2022	The Role of Perilipin 2 in Macrophages after Experimental Spinal Cord Injury	SCI Motor/Sensory Function	Ambulation/Locomotion	Modeling/In Vitro/Ex Vivo	Preclinical	GLASER, ETHAN PHARES	UNIVERSITY OF KENTUCKY	KY	51678	F30
5F30NS129251-02	NA	NIH	NINDS	2023	The Role of Perilipin 2 in Macrophages after Experimental Spinal Cord Injury	SCI Motor/Sensory Function	Ambulation/Locomotion	Modeling/In Vitro/Ex Vivo	Preclinical	GLASER, ETHAN PHARES	UNIVERSITY OF KENTUCKY	KY	52694	F30
1F31NS129372-01A1	NA	NIH	NINDS	2023	Interrogating the Potential of Ccn1+ Astrocyte Niches to Drive Angiogenesis after Spinal Cord Injury	SCI Pathology & Repair	SCI Regeneration/Plasticity/Repair	In Vivo Approaches	Disease-Related Basic	SURESH, KESHAV BALAJI	CEDARS-SINAI MEDICAL CENTER	CA	40352	F31
1U41NS129436-01	7004	NIH	NINDS	2022	Nest#1-High density Interconnect with Variable Electronics (HIVE)	SCI Adjacent	Tools/Technology	Invasive Device	Unable to Classify	CHESTEK, CYNTHIA ANNE	CASE WESTERN RESERVE UNIVERSITY	OH	941217	U41
5U41NS129436-02	8429	NIH	NINDS	2023	Beekeeper Administrative Core for COSMIIC HORNET	SCI Adjacent	Tools/Technology	Invasive Device	Unable to Classify	KILGORE, KEVIN L.	CASE WESTERN RESERVE UNIVERSITY	OH	734922	U41
5U41NS129436-02	8430	NIH	NINDS	2023	Nest#1-High density Interconnect with Variable Electronics (HIVE)	SCI Adjacent	Tools/Technology	Invasive Device	Unable to Classify	CHESTEK, CYNTHIA ANNE	CASE WESTERN RESERVE UNIVERSITY	OH	649445	U41
1U41NS129436-01	7003	NIH	NINDS	2022	Beekeeper Administrative Core for COSMIIC HORNET	SCI Adjacent	Tools/Technology	Invasive Device	Unable to Classify	KILGORE, KEVIN L.	UNIVERSITY OF CALIFORNIA, SAN FRANCISCO	OH	765422	U41
3U44NS129628-01S1	NA	NIH	NINDS	2023	Preclinical and Early Clinical Development of a Novel Drug for On-Demand Voiding	SCI Secondary Health Conditions	Bladder/Urinary Health	Drug Interventions	Preclinical	BURGARD, EDWARD	DIGNIFY THERAPEUTICS, LLC	NC	42503	U44
1R16NS129675-01	NA	NIH	NINDS	2022	Nonpeptide Neurotrophic Mechanisms in Spinal Cord Repair	SCI Adjacent	In Vitro Mechanisms	Modeling/In Vitro/Ex Vivo	Disease-Related Basic	UNDIEH, ASHIWEL S	CITY COLLEGE OF NEW YORK	NY	157000	R16
5R16NS129675-02	NA	NIH	NINDS	2023	Nonpeptide Neurotrophic Mechanisms in Spinal Cord Repair	SCI Adjacent	In Vitro Mechanisms	Modeling/In Vitro/Ex Vivo	Disease-Related Basic	UNDIEH, ASHIWEL S	CITY COLLEGE OF NEW YORK	NY	157000	R16
1R01NS129739-01	NA	NIH	NINDS	2023	MB-SWIFT as a novel approach for simultaneous functional imaging of the brain and spinal cord	SCI Adjacent	Tools/Technology	Diagnostic/Prognostic Tools	Basic-Basic	MICHAELI, SHALOM	UNIVERSITY OF MINNESOTA	MN	516160	R01
1R01NS129794-01A1	NA	NIH	NINDS	2023	Sensory cortical control of movement in health and disease	SCI Motor/Sensory Function	Ambulation/Locomotion	In Vivo Approaches	Disease-Related Basic	SATKUNENDRARAJAH, KAJANA	MEDICAL COLLEGE OF WISCONSIN	WI	315000	R01
1R01NS129987-01	NA	NIH	NINDS	2023	The role of SOCE in microglia and secondary degeneration after SCI	SCI Pathology & Repair	SCI Pathology/Neuroprotection	In Vivo Approaches	Disease-Related Basic	STIRLING, DAVID PAUL	UNIVERSITY OF LOUISVILLE	KY	460595	R01
1R01NS130033-01	NA	NIH	NINDS	2023	Embryonic Stem Cell Therapy after Cervical Contusion SCI in NHPs	SCI Motor/Sensory Function	Motor - General	Cell/Tissue Therapies	Preclinical	ROSENZWEIG, EPHRON SOLOMON	UNIVERSITY OF CALIFORNIA, SAN DIEGO	CA	686723	R01
1UG3NS130131-01	NA	NIH	NINDS	2023	Wireless Implantable COrtical Neuroprosthetic System (W-ICONS)	SCI Motor/Sensory Function	Upper Limb/Forelimb	Invasive Device	Clinical (Phase 0 or EFS)	TENORE, FRANCESCO V	JOHNS HOPKINS UNIVERSITY	MD	1261559	UG3
1R21NS130241-01	NA	NIH	NINDS	2022	Plasticity of spinal L3 propriospinal neurons in urination recovery after thoracic SCI	SCI Secondary Health Conditions	Bladder/Urinary Health	In Vivo Approaches	Disease-Related Basic	DENG, LINGXIAO	INDIANA UNIVERSITY INDIANAPOLIS	IN	435875	R21
1R03NS130397-01A1	NA	NIH	NINDS	2023	Hands-free Control of an Assistive Robotic Arm for High Level Paralysis	SCI Motor/Sensory Function	Motor - General	Assistive Tools	Clinical (Phase 0 or EFS)	FUGLEVAND, ANDREW J	UNIVERSITY OF ARIZONA	AZ	146630	R03
1R01NS130467-01A1	NA	NIH	NINDS	2023	Identifying novel regenerative treatments for CNS injury in adult mammals	SCI Pathology & Repair	SCI Regeneration/Plasticity/Repair	Drug Interventions	Preclinical	LI, SHUXIN	TEMPLE UNIV OF THE COMMONWEALTH	PA	499013	R01
1R01NS130799-01	NA	NIH	NINDS	2022	Mechanisms of locomotor rhythm generation in rodent spinal cord	SCI Adjacent	Intact Spinal Cord	In Vivo Approaches	Basic-Basic	DOUGHERTY, KIMBERLY J	DREXEL UNIVERSITY	PA	523074	R01
5R01NS130799-02	NA	NIH	NINDS	2023	Mechanisms of locomotor rhythm generation in rodent spinal cord	SCI Adjacent	Intact Spinal Cord	In Vivo Approaches	Basic-Basic	DOUGHERTY, KIMBERLY J	DREXEL UNIVERSITY	PA	523074	R01
1R01NS130836-01A1	NA	NIH	NINDS	2023	Injectable Hybrid SMART spheroids to enhance stem cell therapy for CNS injuries	SCI Motor/Sensory Function	Motor - General	Cell/Tissue Therapies	Preclinical	LEE, KIBUM	RUTGERS, THE STATE UNIV OF N.J.	NJ	390976	R01
1U01NS131086-01	NA	NIH	NINDS	2023	Optimizing ultraflexible electrodes and integrated electronics for high-resolution, large-scale intraspinal recording and modulation	SCI Adjacent	Tools/Technology	Other	Other	XIE, CHONG	RICE UNIVERSITY	TX	1632650	U01
1R01NS131493-01	NA	NIH	NINDS	2023	Enhancing Sympathetic Outflow Control Following Spinal Cord Injury Using Targeted Plasticity Therapy	SCI Secondary Health Conditions	AD/Autonomic Function	Invasive Device	Preclinical	GANZER, PATRICK D	UNIVERSITY OF MIAMI SCHOOL OF MEDICINE	FL	493592	R01
1F32NS131535-01	NA	NIH	NINDS	2023	Bringing the clinic to the lab: the effects of forced and non-forced rehabilitation on functional recovery after spinal cord injury	SCI Secondary Health Conditions	Muscle & Bone	Exercise/Activity/Rehab	Disease-Related Basic	EISDORFER, JACLYN T.	RUTGERS, THE STATE UNIV OF N.J.	NJ	71780	F32
1R01NS131806-01	NA	NIH	NINDS	2023	Circadian control of neuroinflammation after spinal cord injury	SCI Pathology & Repair	SCI Pathology/Neuroprotection	Drug Interventions	Preclinical	GAUDET, ANDREW DAVID	UNIVERSITY OF TEXAS AT AUSTIN	TX	444737	R01
1R21NS131834-01A1	NA	NIH	NINDS	2023	A novel adult neurons screening technology to repurpose FDA-approved drugs for spinal cord injury	SCI Motor/Sensory Function	Motor - General	Drug Interventions	Preclinical	GEOFFROY, CEDRIC G	TEXAS A&M UNIVERSITY HEALTH SCIENCE CTR	TX	411136	R21
1R01NS131953-01	NA	NIH	NINDS	2023	Development of an EMG-controlled BCI for biomimetic control of hand movement in humans	SCI Motor/Sensory Function	Upper Limb/Forelimb	Invasive Device	Clinical (Phase 0 or EFS)	MILLER, LEE	NORTHWESTERN UNIVERSITY AT CHICAGO	IL	677982	R01
1R21NS131962-01A1	NA	NIH	NINDS	2023	Respiratory motor control in the intact and injured spinal cord	SCI Motor/Sensory Function	Breathing/Respiration/Cough	In Vivo Approaches	Disease-Related Basic	BEZDUDNAYA, TATIANA	DREXEL UNIVERSITY	PA	405625	R21
1R01NS132123-01A1	NA	NIH	NINDS	2023	Spinal Neuromodulation to Promote Physiologic and Molecular Plasticity in theInjured Spinal Cord	SCI Motor/Sensory Function	Upper Limb/Forelimb	Invasive Device	Preclinical	HORNER, PHILIP J	METHODIST HOSPITAL RESEARCH INSTITUTE	TX	469448	R01
1RM1NS133003-01	NA	NIH	NINDS	2023	Targeting cell-type specific disease phenotypes to promote CNS repair	SCI Pathology & Repair	SCI Pathology/Neuroprotection	In Vivo Approaches	Disease-Related Basic	LEE, JAE K	UNIVERSITY OF MIAMI SCHOOL OF MEDICINE	FL	1320578	RM1
1R21NS134232-01	NA	NIH	NINDS	2023	Identifying novel trunk reflexes and their differences after neonatal versus adult spinal cord injury	SCI Motor/Sensory Function	Trunk/Reflex/Spasticity	In Vivo Approaches	Disease-Related Basic	GISZTER, SIMON F	DREXEL UNIVERSITY	PA	411941	R21
1R13NS134258-01	NA	NIH	NINDS	2023	2023 Central Nervous System Injury and Repair Gordon Research Conference and Seminar	Infrastructure	Research Resources	Conference	Other	JIN, YISHI	GORDON RESEARCH CONFERENCES	RI	21500	R13
1K99NS135194-01	NA	NIH	NINDS	2023	Targeted Neuroplasticity via vagus nerve stimulation to improve urinary dysfunction after spinal cord injury	SCI Secondary Health Conditions	Bladder/Urinary Health	Invasive Device	Clinical (Phase 0 or EFS)	HERNANDEZ-REYNOSO, ANA	MAYO CLINIC ROCHESTER	TX	108847	K99
1R21NS135413-01	NA	NIH	NINDS	2023	Monkey-to-human transfer of trained iBCI decoders through nonlinear alignment of neural population dynamics	SCI Motor/Sensory Function	Motor - General	Diagnostic/Prognostic Tools	Preclinical	MILLER, LEE	NORTHWESTERN UNIVERSITY AT CHICAGO	IL	440000	R21
1RF1NS135504-01	NA	NIH	NINDS	2023	Development and validation of a porcine model of spinal cord injury-induced neuropathic pain	SCI Secondary Health Conditions	SCI Pain	In Vivo Approaches	Disease-Related Basic	FLOYD, CANDACE L.	EMORY UNIVERSITY	GA	3560956	RF1
1R21NS135769-01	NA	NIH	NINDS	2023	Brain-wide transcriptional profiling after spinal cord injury	SCI Pathology & Repair	SCI Pathology/Neuroprotection	In Vivo Approaches	Disease-Related Basic	BLACKMORE, MURRAY G	MARQUETTE UNIVERSITY	WI	424875	R21
1F99NS135811-01	NA	NIH	NINDS	2023	Integrative spinal physiology to restore neural control of sensorimotor functions after neurological injury	SCI Motor/Sensory Function	Motor - General	Unable to Classify	Disease-Related Basic	BANDRES, MARIA FERNANDA	WASHINGTON UNIVERSITY	MO	35424	F99
1DP2NS136872-01	NA	NIH	NINDS	2023	Sensory Augmentation, Restoration, and Modulation Using a Spinal Neuroprosthesis	SCI Motor/Sensory Function	Sensory Function	Invasive Device	Clinical (Phase 0 or EFS)	YADAV, AMOL P	CASE WESTERN RESERVE UNIVERSITY	IN	191206	DP2
N01NS52365-8-0-2	NA	NIH	NINDS	2009	RESTORATION OF HAND AND ARM FUNCTION BY FNS	SCI Motor/Sensory Function	Upper Limb/Forelimb	Invasive Device	Clinical (Phase 0 or EFS)	KIRSCH, ROBERT F.	SCRIPPS RESEARCH INSTITUTE, THE	OH	700398	N01
N01NS52365-7-0-1	NA	NIH	NINDS	2008	Restoration of Hand and Arm Function by Functional Neuromuscular Stimulation	SCI Motor/Sensory Function	Upper Limb/Forelimb	Invasive Device	Clinical (Phase 0 or EFS)	NA	UNIVERSITY OF PITTSBURGH AT PITTSBURGH	OH	835311	N01
1DP2OD007265-01	NA	NIH	OD	2010	In Vivo Control and Functional Visualization of Stem Cell-Driven CNS Regeneration	SCI Pathology & Repair	SCI Regeneration/Plasticity/Repair	Cell/Tissue Therapies	Preclinical	LEE, JIN HYUNG	STATE UNIVERSITY NEW YORK STONY BROOK	CA	156124	DP2
1DP2OD007394-01	NA	NIH	OD	2010	Nanotechnology-based Theranostic Technology for Bone Tissue Engineering	SCI Adjacent	Tools/Technology	Diagnostic/Prognostic Tools	Disease-Related Basic	SITHARAMAN, BALAJI	OHIO STATE UNIVERSITY	NY	2355000	DP2
1DP2OD007472-01	NA	NIH	OD	2010	Bio-ionic Neural Interfaces	SCI Adjacent	Tools/Technology	Invasive Device	Unable to Classify	THEOGARAJAN, LUKE SATISH KUMAR	UNIVERSITY OF CALIFORNIA LOS ANGELES	CA	2272500	DP2
1S10OD010420-01	NA	NIH	OD	2012	A Neurolucida and Stereo Investigator Imaging System with MicroLucida	Infrastructure	Research Resources	Research and/or Clinical Resources	Infrastructure	LAFERLA, FRANK M	UNIVERSITY OF CALIFORNIA-IRVINE	CA	310781	S10
1R01OD018272-01A1	NA	NIH	OD	2015	Modulation of spinal neurodegenerative diseases in swine by stem cell grafting	SCI Pathology & Repair	SCI Regeneration/Plasticity/Repair	Cell/Tissue Therapies	Preclinical	MARSALA, MARTIN	UNIVERSITY OF CALIFORNIA, SAN DIEGO	CA	511254	R01
5R01OD018272-02	NA	NIH	OD	2016	Modulation of spinal neurodegenerative diseases in swine by stem cell grafting	SCI Pathology & Repair	SCI Regeneration/Plasticity/Repair	Cell/Tissue Therapies	Preclinical	MARSALA, MARTIN	UNIVERSITY OF CALIFORNIA, SAN DIEGO	CA	511286	R01
5R01OD018272-03	NA	NIH	OD	2017	Modulation of spinal neurodegenerative diseases in swine by stem cell grafting	SCI Pathology & Repair	SCI Regeneration/Plasticity/Repair	Cell/Tissue Therapies	Preclinical	MARSALA, MARTIN	UNIVERSITY OF CALIFORNIA, SAN DIEGO	CA	485807	R01
5R01OD018272-04	NA	NIH	OD	2018	Modulation of spinal neurodegenerative diseases in swine by stem cell grafting	SCI Pathology & Repair	SCI Regeneration/Plasticity/Repair	Cell/Tissue Therapies	Preclinical	MARSALA, MARTIN	UNIVERSITY OF CALIFORNIA, SAN DIEGO	CA	511469	R01
7R21OD018297-02	NA	NIH	OD	2016	Restoring Respiratory Motor function with Cell Therapy after Cervical Spinal Cord Injury	SCI Motor/Sensory Function	Breathing/Respiration/Cough	Cell/Tissue Therapies	Preclinical	ALILAIN, WARREN JOSEPH	UNIVERSITY OF KENTUCKY	KY	221235	R21
1R21OD018297-01A1	NA	NIH	OD	2015	Restoring Respiratory Motor function with Cell Therapy after Cervical Spinal Cord Injury	SCI Motor/Sensory Function	Breathing/Respiration/Cough	Cell/Tissue Therapies	Preclinical	ALILAIN, WARREN JOSEPH	CASE WESTERN RESERVE UNIVERSITY	OH	194163	R21
3OT2OD024898-01S1	NA	NIH	OD	2018	Functional Mapping with Lumbosacral Epidural Stimulation for Restoration of Bladder Function After Spinal Cord Injury	SCI Secondary Health Conditions	Bladder/Urinary Health	Invasive Device	Preclinical	HUBSCHER, CHARLES H.	HARVARD UNIVERSITY	KY	648482	OT2
3OT2OD024898-01S4	NA	NIH	OD	2020	Functional Mapping with Lumbosacral Epidural Stimulation for Restoration of Bladder Function After Spinal Cord Injury	SCI Secondary Health Conditions	Bladder/Urinary Health	Invasive Device	Preclinical	HUBSCHER, CHARLES H.	HUGO W. MOSER RES INST KENNEDY KRIEGER	KY	1297572	OT2
1OT2OD024898-01	NA	NIH	OD	2017	Functional Mapping with Lumbosacral Epidural Stimulation for Restoration of Bladder Function After Spinal Cord Injury	SCI Secondary Health Conditions	Bladder/Urinary Health	Invasive Device	Preclinical	HUBSCHER, CHARLES H.	UNIVERSITY OF CALIFORNIA, SAN FRANCISCO	KY	1239591	OT2
3OT2OD024898-01S2	NA	NIH	OD	2019	Functional Mapping with Lumbosacral Epidural Stimulation for Restoration of Bladder Function After Spinal Cord Injury	SCI Secondary Health Conditions	Bladder/Urinary Health	Invasive Device	Preclinical	HUBSCHER, CHARLES H.	UNIVERSITY OF LOUISVILLE	KY	443733	OT2
3OT2OD024898-01S3	NA	NIH	OD	2019	Functional Mapping with Lumbosacral Epidural Stimulation for Restoration of Bladder Function After Spinal Cord Injury	SCI Secondary Health Conditions	Bladder/Urinary Health	Invasive Device	Preclinical	HUBSCHER, CHARLES H.	UNIVERSITY OF MARYLAND BALTIMORE	KY	1178942	OT2
1S10OD025207-01A1	NA	NIH	OD	2019	Cleveland Clinic integrative behavior-single cell proteomics workflow	Infrastructure	Research Resources	Research and/or Clinical Resources	Infrastructure	DESILVA, TARA MARIA	CLEVELAND CLINIC LERNER COM-CWRU	OH	744520	S10
1S10OD030305-01A1	NA	NIH	NIGMS,OD	2022	Acquisition of a Luxendo MuVi Light Sheet Microscope for the University of Rochester Light Microscopy Shared Resource Laboratories	Infrastructure	Research Resources	Research and/or Clinical Resources	Infrastructure	THOMAS, VERDA KAYE	UNIVERSITY OF ROCHESTER	NY	592568	S10
1S10OD030324-01A1	NA	NIH	OD	2022	Acquisition of a Verasonics Vantage 256 Research Ultrasound Platform	Infrastructure	Research Resources	Research and/or Clinical Resources	Infrastructure	CARDOSO, LUIS	CITY COLLEGE OF NEW YORK	NY	218000	S10
1S10OD034295-01	NA	NIH	OD	2023	High-density microelectrode array	Infrastructure	Research Resources	Research and/or Clinical Resources	Infrastructure	KIEHL, THOMAS ROBERT	REGENERATIVE RESEARCH FOUNDATION	NY	239841	S10
5M01RR000065-47	6198	NIH	NCRR	2009	EXERCISE TO REDUCE OBESITY IN SPINAL CORD INJURY	SCI Secondary Health Conditions	Muscle & Bone	Non-Invasive Device	Clinical (Phase 0 or EFS)	GATER, DAVID R	VIRGINIA COMMONWEALTH UNIVERSITY	VA	2799	M01
5M01RR000065-48	6416	NIH	NCRR	2010	EXERCISE TO REDUCE OBESITY IN SPINAL CORD INJURY	SCI Secondary Health Conditions	Cardiovascular Function	Non-Invasive Device	Clinical (Phase 0 or EFS)	GATER, DAVID R	VIRGINIA COMMONWEALTH UNIVERSITY	VA	2577	M01
5M01RR000065-48	6438	NIH	NCRR	2010	BODY COMPOSITION ASSESSMENT IN SPINAL CORD INJURY	SCI Secondary Health Conditions	Metabolism	Diagnostic/Prognostic Tools	Clinical (Phase 0 or EFS)	GATER, DAVID R	VIRGINIA COMMONWEALTH UNIVERSITY	VA	3222	M01
5M01RR000082-46	7250	NIH	NCRR	2008	CLINICAL TRIAL: FOLLOW-UP STUDY: NERUAL TISSUE TRANSPLANTATION IN SYRINGOMYELIA	SCI Adjacent	SCI Pain	Cell/Tissue Therapies	Clinical (Phase 0 or EFS)	FRIEDMAN, WILLIAM ALAN	UNIVERSITY OF CALIFORNIA, SAN DIEGO	FL	14633	M01
2P51RR000163-50	8652	NIH	NIA,NCRR	2009	ROLE OF BRG1 IN NEURAL STEM CELL DIFFERENTIATION	SCI Adjacent	Intact Spinal Cord	In Vivo Approaches	Basic-Basic	SHERMAN, LARRY S.	OREGON HEALTH & SCIENCE UNIVERSITY	OR	50214	P51
5P51RR000166-49	8678	NIH	NCRR	2010	NEUROLOGICAL DEFICIT AS A RESULT OF TENSION-EXTENSION OF THE CERVICAL SPINE	Other SCI Studies	Other SCI Studies	Unable to Classify	Unable to Classify	CHING, RANDAL P	UNIVERSITY OF CALIFORNIA AT DAVIS	WA	155086	P51
5P51RR000166-47	6525	NIH	NCRR	2008	BRAIN-COMPUTER INTERFACE FOR PRIMATES	SCI Adjacent	Intact Spinal Cord	Invasive Device	Basic-Basic	FETZ, EBERHARD E	UNIVERSITY OF WASHINGTON	WA	173682	P51
5P51RR000166-48	5163	NIH	NCRR	2009	BRAIN-COMPUTER INTERFACE FOR PRIMATES	SCI Adjacent	Intact Spinal Cord	Invasive Device	Basic-Basic	FETZ, EBERHARD E	UNIVERSITY OF WASHINGTON	WA	315186	P51
5P51RR000166-49	8648	NIH	NCRR	2010	BRAIN-COMPUTER INTERFACE FOR PRIMATES	SCI Adjacent	Intact Spinal Cord	Invasive Device	Basic-Basic	FETZ, EBERHARD E	UNIVERSITY OF WASHINGTON	WA	155086	P51
5P51RR000166-50	7257	NIH	NCRR	2011	BRAIN-COMPUTER INTERFACE FOR PRIMATES	SCI Adjacent	Intact Spinal Cord	Invasive Device	Basic-Basic	FETZ, EBERHARD E	UNIVERSITY OF WASHINGTON	WA	156634	P51
5P51RR000166-50	7278	NIH	OD,NCRR	2011	NEUROLOGICAL DEFICIT AS A RESULT OF TENSION-EXTENSION OF THE CERVICAL SPINE	SCI Adjacent	Intact Spinal Cord	In Vivo Approaches	Basic-Basic	CHING, RANDAL P	UNIVERSITY OF WASHINGTON	WA	156634	P51
5P51RR000169-50	6911	NIH	NCRR	2011	GENE THERAPY FOR TREATMENT OF SPINAL CORD INJURY	Unable to Classify	Unable to Classify	Unable to Classify	Preclinical	TUSZYNSKI, MARK H.	EMORY UNIVERSITY	CA	100951	P51
5P51RR000169-50	7044	NIH	NIA,NCRR	2011	NANOFIBER NERVE GUIDE CONDUITS FOR REPAIR OF SPINAL INJURY IN NONHUMAN PRIMATES	SCI Motor/Sensory Function	SCI Regeneration/Plasticity/Repair	Surgical Interventions	Preclinical	HAVTON, LEIF A	UNIVERSITY OF CALIFORNIA AT DAVIS	CA	48619	P51
5P51RR000169-47	5706	NIH	NCRR	2008	GENE THERAPY FOR TREATMENT OF SPINAL CORD INJURY	SCI Pathology & Repair	SCI Regeneration/Plasticity/Repair	In Vivo Approaches	Preclinical	TUSZYNSKI, MARK H.	UNIVERSITY OF CALIFORNIA AT DAVIS	CA	107585	P51
5P51RR000169-47	5803	NIH	NCRR	2008	NEURAL REPAIR AFTER CAUDA EQUINA INJURY	SCI Motor/Sensory Function	SCI Regeneration/Plasticity/Repair	Surgical Interventions	Preclinical	HAVTON, LEIF A	UNIVERSITY OF CALIFORNIA AT DAVIS	CA	54222	P51
5P51RR000169-48	5314	NIH	NIA,NCRR	2009	NEURAL REPAIR AFTER CAUDA EQUINA INJURY	Acute SCI Management	Acute SCI Management	Surgical Interventions	Preclinical	HAVTON, LEIF A	UNIVERSITY OF MIAMI SCHOOL OF MEDICINE	CA	71192	P51
5P51RR000169-48	5238	NIH	NCRR	2009	GENE THERAPY FOR TREATMENT OF SPINAL CORD INJURY	Unable to Classify	Unable to Classify	Unable to Classify	Preclinical	TUSZYNSKI, MARK H.	UNIVERSITY OF WASHINGTON	CA	142265	P51
2P51RR000169-49	8408	NIH	NIA,OD,NCRR	2010	GENE THERAPY FOR TREATMENT OF SPINAL CORD INJURY	SCI Pathology & Repair	SCI Regeneration/Plasticity/Repair	In Vivo Approaches	Preclinical	TUSZYNSKI, MARK H.	UNIVERSITY OF CALIFORNIA AT DAVIS	CA	152087	P51
5M01RR000425-39	7393	NIH	NCRR	2008	CLINICAL TRIAL: A STUDY OF INTRATHECAL ENZYME REPLACEMENT THERAPY FOR SPINAL COR	Other SCI Studies	Other SCI Studies	Other Biologics	Clinical (Phase 0 or EFS)	DICKSON, PATRICIA I	LUNDQUIST INSTITUTE FOR BIOMEDICAL INNOVATION AT HARBOR-UCLA MEDICAL CENTER	CA	23902	M01
5M01RR000425-40	7540	NIH	NCRR	2009	A STUDY OF INTRATHECAL ENZYME REPLACEMENT THERAPY FOR SPINAL CORD COMPRESSION	Other SCI Studies	Other SCI Studies	Other Biologics	Clinical (Phase 0 or EFS)	DICKSON, PATRICIA I	LUNDQUIST INSTITUTE FOR BIOMEDICAL INNOVATION AT HARBOR-UCLA MEDICAL CENTER	CA	11635	M01
5M01RR000827-34	6371	NIH	NCRR	2009	CARBOHYDRATE METABOLISM IMPAIRMENTS IN CHRONIC HUMAN SPINAL CORD INJURY	SCI Secondary Health Conditions	Metabolism	Clinical Observational	Clinical (Phase 0 or EFS)	ANDERSON, KIM A.	STANFORD UNIVERSITY	CA	11890	M01
5M01RR000827-33	7157	NIH	NCRR	2008	CONTINUOUS GLUCOSE MONITORING IN INDIVIDUALS WITH SPINAL CORD INJURY	SCI Secondary Health Conditions	Metabolism	Clinical Observational	Clinical (Phase 0 or EFS)	ANDERSON, KIM A.	UNIVERSITY OF CALIFORNIA LOS ANGELES	CA	2290	M01
5M01RR000827-33	7125	NIH	NCRR	2008	CLINICAL TRIAL: EFFECT OF INTERNET-ENABLED INTENSE EXERCISE THERAPY ON MOTOR STA	Unable to Classify	Unable to Classify	Unable to Classify	Unable to Classify	CRAMER, STEVEN MICHAEL	UNIVERSITY OF CALIFORNIA LOS ANGELES	CA	5953	M01
5M01RR000827-34	6374	NIH	NCRR	2009	CONTINUOUS GLUCOSE MONITORING IN INDIVIDUALS WITH SPINAL CORD INJURY	SCI Secondary Health Conditions	Metabolism	Clinical Observational	Clinical (Phase 0 or EFS)	ANDERSON, KIM A.	UNIVERSITY OF CALIFORNIA, SAN DIEGO	CA	10757	M01
5M01RR000827-35	6805	NIH	NCRR	2010	MENTAL PRACTICE IMPACT ON GAIT AND CORTICAL ORGANIZATION IN SPINAL CORD INJURY	SCI Motor/Sensory Function	Ambulation/Locomotion	Exercise/Activity/Rehab	Clinical (Phase 0 or EFS)	KIM, SUCHA	UNIVERSITY OF CALIFORNIA, SAN DIEGO	CA	18984	M01
5M01RR000827-33	7153	NIH	NCRR	2008	CARBOHYDRATE METABOLISM IMPAIRMENTS IN CHRONIC HUMAN SPINAL CORD INJURY	SCI Secondary Health Conditions	Metabolism	Clinical Observational	Clinical (Phase 0 or EFS)	ANDERSON, KIM A.	UNIVERSITY OF CALIFORNIA, SAN DIEGO	CA	6412	M01
5M01RR000827-35	6779	NIH	NCRR	2010	CARBOHYDRATE METABOLISM IMPAIRMENTS IN CHRONIC HUMAN SPINAL CORD INJURY	SCI Secondary Health Conditions	Metabolism	Clinical Observational	Clinical (Phase 0 or EFS)	ANDERSON, KIM A.	UNIVERSITY OF CALIFORNIA, SAN DIEGO	CA	690	M01
5M01RR000827-35	6782	NIH	NCRR	2010	CONTINUOUS GLUCOSE MONITORING IN INDIVIDUALS WITH SPINAL CORD INJURY	SCI Secondary Health Conditions	Metabolism	Clinical Observational	Clinical (Phase 0 or EFS)	ANDERSON, KIM A.	UNIVERSITY OF LOUISVILLE	CA	518	M01
5P41RR001614-29	7901	NIH	NCRR	2011	THE FUNCTIONAL ORGANIZATION OF AXONS	SCI Adjacent	Intact Spinal Cord	In Vivo Approaches	Basic-Basic	RASBAND, MATTHEW N	UNIVERSITY OF CALIFORNIA, SAN DIEGO	CA	4854	P41
5P41RR001614-27	7671	NIH	NCRR	2009	KINETICS OF AXONAL PROTEIN SYNTHESIS AND RNA TRANSPORT	SCI Pathology & Repair	SCI Regeneration/Plasticity/Repair	In Vivo Approaches	Disease-Related Basic	TWISS, JEFFERY L	UNIVERSITY OF CALIFORNIA, SAN FRANCISCO	CA	10574	P41
2P41RR001614-28	5716	NIH	NCRR	2010	KINETICS OF AXONAL PROTEIN SYNTHESIS AND RNA TRANSPORT	SCI Pathology & Repair	SCI Regeneration/Plasticity/Repair	In Vivo Approaches	Disease-Related Basic	TWISS, JEFFERY L	UNIVERSITY OF CALIFORNIA, SAN FRANCISCO	CA	3533	P41
5M01RR002635-24	5522	NIH	NCRR	2008	CLINICAL NEUROPHARMACOLOGY OF PAIN IN SPINAL CORD INJURY	SCI Secondary Health Conditions	SCI Pain	Drug Interventions	Clinical (Phase 0 or EFS)	SANG, CHRISTINE NAI-MEI	BRIGHAM AND WOMEN'S HOSPITAL	MA	37753	M01
5M01RR002635-24	5536	NIH	NCRR	2008	RGH-896 WITH NEUROPATHIC PAIN DUE TO SPINAL CORD INJURY	SCI Secondary Health Conditions	SCI Pain	Drug Interventions	Clinical (Phase 0 or EFS)	SANG, CHRISTINE NAI-MEI	BRIGHAM AND WOMEN'S HOSPITAL	MA	91	M01
5P41RR004050-22	5531	NIH	NCRR	2010	MICROGLIA ACTIVATION IN RESPONSE TO BLOOD-BRAIN BARRIER DISRUPTION IN THE CNS	SCI Adjacent	Non-Spinal Systems	In Vivo Approaches	Basic-Basic	AKASSOGLOU, KATERINA	UNIVERSITY OF CALIFORNIA, SAN DIEGO	CA	3592	P41
5P41RR004050-23	6054	NIH	NCRR	2011	MICROGLIA ACTIVATION IN RESPONSE TO BLOOD-BRAIN BARRIER DISRUPTION IN THE CNS	SCI Adjacent	Non-Spinal Systems	In Vivo Approaches	Basic-Basic	AKASSOGLOU, KATERINA	UNIVERSITY OF CALIFORNIA, SAN DIEGO	CA	3820	P41
5P41RR004050-20	8545	NIH	NCRR	2008	MICROGLIA ACTIVATION IN RESPONSE TO BLOOD-BRAIN BARRIER DISRUPTION IN THE CNS	SCI Adjacent	Non-Spinal Systems	In Vivo Approaches	Basic-Basic	AKASSOGLOU, KATERINA	UNIVERSITY OF CALIFORNIA, SAN DIEGO	CA	2927	P41
2P41RR004050-21	7824	NIH	NCRR	2009	MICROGLIA ACTIVATION IN RESPONSE TO BLOOD-BRAIN BARRIER DISRUPTION IN THE CNS	SCI Adjacent	Non-Spinal Systems	In Vivo Approaches	Basic-Basic	AKASSOGLOU, KATERINA	UNIVERSITY OF CALIFORNIA, SAN DIEGO	CA	4675	P41
5P41RR008630-13	8857	NIH	NCRR	2008	SPINAL CORD METAL ACCUMULATION IN YOUNG ADULT AND AGED RAT	SCI Pathology & Repair	SCI Pathology/Neuroprotection	In Vivo Approaches	Disease-Related Basic	GERIN, CHRISTINE G	ILLINOIS INSTITUTE OF TECHNOLOGY	IL	18984	P41
5P41RR009784-15	5640	NIH	NCRR	2009	BIOMECHANICAL DETERMINANTS OF AAA DISEASE IN CHRONIC SPINAL CORD INJURY	SCI Pathology & Repair	SCI Pathology/Neuroprotection	In Vivo Approaches	Disease-Related Basic	TAYLOR, CHARLES M	STANFORD UNIVERSITY	CA	12030	P41
2P41RR009784-16	5796	NIH	NCRR	2010	BIOMECHANICAL DETERMINANTS OF AAA DISEASE IN CHRONIC SPINAL CORD INJURY	SCI Secondary Health Conditions	Cardiovascular Function	Clinical Observational	Clinical (Phase 0 or EFS)	TAYLOR, CHARLES M	UNIVERSITY OF CALIFORNIA, SAN DIEGO	CA	12333	P41
5P41RR013642-11	6669	NIH	NCRR	2008	LOCOMOTOR THERAPY TRIAL FOR SPINAL CORD INJURY	SCI Motor/Sensory Function	Ambulation/Locomotion	Assistive Tools	Clinical (Phase I, II, FS)	DOBKIN, BRUCE H	UNIVERSITY OF CALIFORNIA LOS ANGELES	CA	5153	P41
5P41RR013642-12	5964	NIH	NCRR	2009	LOCOMOTOR THERAPY TRIAL FOR SPINAL CORD INJURY	SCI Motor/Sensory Function	Ambulation/Locomotion	Exercise/Activity/Rehab	Clinical (Phase 0 or EFS)	DOBKIN, BRUCE H	UNIVERSITY OF CALIFORNIA LOS ANGELES	CA	6798	P41
5P41RR013642-13	7029	NIH	NCRR	2010	LOCOMOTOR THERAPY TRIAL FOR SPINAL CORD INJURY	SCI Motor/Sensory Function	Ambulation/Locomotion	Exercise/Activity/Rehab	Clinical (Phase 0 or EFS)	DOBKIN, BRUCE H	UNIVERSITY OF CALIFORNIA LOS ANGELES	CA	3039	P41
5P41RR013642-12	5895	NIH	NCRR	2009	PLASTICITY OF HUMAN SPINAL NEURAL NETWORKS AFTER INJURY	SCI Secondary Health Conditions	Trunk/Reflex/Spasticity	Exercise/Activity/Rehab	Clinical (Phase 0 or EFS)	HARKEMA, SUSAN J	UNIVERSITY OF CALIFORNIA, SAN FRANCISCO	CA	6798	P41
5P41RR013642-11	6547	NIH	NCRR	2008	PLASTICITY OF HUMAN SPINAL NEURAL NETWORKS AFTER INJURY	SCI Secondary Health Conditions	Trunk/Reflex/Spasticity	Exercise/Activity/Rehab	Clinical (Phase 0 or EFS)	HARKEMA, SUSAN J	UNIVERSITY OF VIRGINIA	CA	2576	P41
5P41RR015241-10	7621	NIH	NCRR	2010	RELATIONSHIP OF MRI TO ASIA IMPAIRMENT SCALE IN CHRONIC SPINAL CORD INJURY	SCI Adjacent	Tools/Technology	Diagnostic/Prognostic Tools	Disease-Related Basic	MC DONALD, JOHN	HUGO W. MOSER RES INST KENNEDY KRIEGER	MD	31771	P41
5P41RR015241-08	6357	NIH	NCRR	2008	RELATIONSHIP OF MRI TO ASIA IMPAIRMENT SCALE IN CHRONIC SPINAL CORD INJURY	SCI Adjacent	Tools/Technology	Diagnostic/Prognostic Tools	Disease-Related Basic	MC DONALD, JOHN	HUGO W. MOSER RES INST KENNEDY KRIEGER	MD	22050	P41
5P41RR015241-09	7569	NIH	NCRR	2009	RELATIONSHIP OF MRI TO ASIA IMPAIRMENT SCALE IN CHRONIC SPINAL CORD INJURY	SCI Adjacent	Tools/Technology	Diagnostic/Prognostic Tools	Disease-Related Basic	MC DONALD, JOHN	HUGO W. MOSER RES INST KENNEDY KRIEGER	MD	32050	P41
2P41RR015241-11	8227	NIH	NCRR	2011	RELATIONSHIP OF MRI TO ASIA IMPAIRMENT SCALE IN CHRONIC SPINAL CORD INJURY	SCI Adjacent	Tools/Technology	Diagnostic/Prognostic Tools	Disease-Related Basic	MC DONALD, JOHN	HUGO W. MOSER RES INST KENNEDY KRIEGER	MD	37455	P41
5P20RR015576-10	5851	NIH	NCRR	2009	GSK3B AS A TARGET FOR PRO-NEURONAL SURVIVAL IN CNS NEURONS	SCI Pathology & Repair	SCI Pathology/Neuroprotection	In Vivo Approaches	Disease-Related Basic	HETMAN, MICHAL	UNIVERSITY OF LOUISVILLE	KY	243173	P20
5P20RR015576-10	5852	NIH	NCRR	2009	MICROVASCULAR REGULATION OF FUNCTIONAL RECOVERY FOLLOWING SCI	SCI Pathology & Repair	SCI Pathology/Neuroprotection	In Vivo Approaches	Disease-Related Basic	BENTON, RICHARD	UNIVERSITY OF LOUISVILLE	KY	217882	P20
5P20RR015576-10	5853	NIH	NCRR	2009	ROLE OF HSP 25 IN THE ASTROCYTE RESPONSE AND RECOVERY FROM SPINAL CORD INJURY	SCI Pathology & Repair	SCI Pathology/Neuroprotection	In Vivo Approaches	Disease-Related Basic	GOZAL, EVELYNE	UNIVERSITY OF LOUISVILLE	KY	251706	P20
5P20RR015576-10	5854	NIH	NCRR	2009	ROLE OF ESTROGEN AND PROGESTERONE IN SCI PAIN	SCI Secondary Health Conditions	SCI Pain	Drug Interventions	Preclinical	HUBSCHER, CHARLES H.	UNIVERSITY OF LOUISVILLE	KY	250311	P20
5P20RR015576-09	6506	NIH	NCRR	2008	GSK3B AS A TARGET FOR PRO-NEURONAL SURVIVAL IN CNS NEURONS	SCI Pathology & Repair	SCI Pathology/Neuroprotection	In Vivo Approaches	Disease-Related Basic	HETMAN, MICHAL	UNIVERSITY OF LOUISVILLE	KY	212308	P20
5P20RR015576-09	6507	NIH	NCRR	2008	REMYLINATION AS A MECHANISM FOR SPINAL CORD REPAIR	SCI Pathology & Repair	SCI Regeneration/Plasticity/Repair	Cell/Tissue Therapies	Preclinical	CAO, QI LIN	UNIVERSITY OF LOUISVILLE	KY	225004	P20
5P20RR015576-09	6508	NIH	NCRR	2008	ROLE OF HSP 25 IN THE ASTROCYTE RESPONSE AND RECOVERY FROM SPINAL CORD INJURY	SCI Pathology & Repair	SCI Pathology/Neuroprotection	In Vivo Approaches	Disease-Related Basic	GOZAL, EVELYNE	UNIVERSITY OF LOUISVILLE	KY	226811	P20
5P20RR015576-09	6509	NIH	NCRR	2008	ROLE OF ESTROGEN AND PROGESTERONE IN SCI PAIN	SCI Secondary Health Conditions	SCI Pain	Drug Interventions	Preclinical	HUBSCHER, CHARLES H.	UNIVERSITY OF LOUISVILLE	KY	222894	P20
5R24RR016344-08	NA	NIH	NCRR	2008	Genome resources for model amphibians	SCI Adjacent	Intact Spinal Cord	In Vivo Approaches	Basic-Basic	VOSS, STEPHEN RANDAL	UNIVERSITY OF KENTUCKY	KY	287140	R24
3R24RR016344-08S1	NA	NIH	NCRR	2008	Genome resources for model amphibians	SCI Adjacent	Intact Spinal Cord	In Vivo Approaches	Basic-Basic	VOSS, STEPHEN RANDAL	UNIVERSITY OF KENTUCKY	KY	35000	R24
5P20RR016460-07	7172	NIH	NCRR	2008	CHOLINERGIC MECHANISMS IN NEURONAL REGENERATION	SCI Pathology & Repair	SCI Regeneration/Plasticity/Repair	Modeling/In Vitro/Ex Vivo	Disease-Related Basic	SRIVATSAN, MALATHI	UNIV OF ARKANSAS FOR MED SCIS	AR	84142	P20
5P20RR016460-07	7186	NIH	NCRR	2008	INFLUOF PASSIVE EXERCISE ON STRETCH REFLEX PROPERTIES IN RATS W/SC INJURY	SCI Motor/Sensory Function	Trunk/Reflex/Spasticity	Diagnostic/Prognostic Tools	Disease-Related Basic	GARRISON, KENNETH	UNIV OF ARKANSAS FOR MED SCIS	AR	17413	P20
5P20RR016460-08	5601	NIH	NCRR	2009	CHOLINERGIC MECHANISMS IN NEURONAL REGENERATION	SCI Pathology & Repair	SCI Regeneration/Plasticity/Repair	Modeling/In Vitro/Ex Vivo	Disease-Related Basic	SRIVATSAN, MALATHI	UNIV OF ARKANSAS FOR MED SCIS	AR	79963	P20
2P20RR016460-09	7921	NIH	NCRR	2010	CHOLINERGIC MECHANISMS IN NEURONAL REGENERATION	SCI Pathology & Repair	SCI Regeneration/Plasticity/Repair	Modeling/In Vitro/Ex Vivo	Disease-Related Basic	SRIVATSAN, MALATHI	UNIV OF ARKANSAS FOR MED SCIS	AR	96481	P20
5P20RR016464-07	7333	NIH	NCRR	2008	NOVEL EXTRACELLULAR PROTEINS IN AXON GUIDANCE	SCI Adjacent	Intact Spinal Cord	Unable to Classify	Unable to Classify	KIDD, THOMAS	UNIVERSITY OF NEVADA RENO	NV	182980	P20
2P41RR018522-06	7515	NIH	NCRR	2008	CHARACTERIZATION OF THE NEURITE PHOSPHOPROTEOME	SCI Pathology & Repair	SCI Regeneration/Plasticity/Repair	Modeling/In Vitro/Ex Vivo	Basic-Basic	KLEMKE, RICHARD L.	BATTELLE PACIFIC NORTHWEST LABORATORIES	WA	72037	P41
5M01RR018535-08	7139	NIH	NCRR	2010	PILOT STUDY: THE ROLE OF MIF IN SPINAL CORD INJURY	SCI Pathology & Repair	Unable to Classify	Other Biologics	Clinical (Phase 0 or EFS)	BLOOM, ONA	FEINSTEIN INSTITUTE FOR MEDICAL RESEARCH	NY	20793	M01
5P20RR020146-05	6607	NIH	NCRR	2008	AR CAREER DEVELOPMENT COBRE: PALLIATIVE STRATEGIES IN SPINAL CORD INJURY	SCI Motor/Sensory Function	Trunk/Reflex/Spasticity	Exercise/Activity/Rehab	Clinical (Phase 0 or EFS)	KISER, THOMAS S	UNIV OF ARKANSAS FOR MED SCIS	AR	278276	P20
2P20RR020146-06	6658	NIH	NCRR	2009	AR CAREER DEVELOPMENT COBRE: PALLIATIVE STRATEGIES IN SPINAL CORD INJURY	SCI Motor/Sensory Function	Trunk/Reflex/Spasticity	Exercise/Activity/Rehab	Clinical (Phase 0 or EFS)	KISER, THOMAS S	UNIV OF ARKANSAS FOR MED SCIS	AR	228020	P20
5P20RR021949-02	8298	NIH	NCRR	2010	BIOMATERIALS FOR GUIDED NEURAL REGENERATION	SCI Pathology & Repair	SCI Regeneration/Plasticity/Repair	Biomaterials	Preclinical	WEBB, CHARLES K	CLEMSON UNIVERSITY	SC	191738	P20
5P20RR021949-03	8511	NIH	NCRR	2011	BIOMATERIALS FOR GUIDED NEURAL REGENERATION	SCI Pathology & Repair	SCI Regeneration/Plasticity/Repair	Biomaterials	Preclinical	WEBB, CHARLES K	CLEMSON UNIVERSITY	SC	198580	P20
1S10RR025075-01	NA	NIH	NCRR	2009	Multi-photon laser scanning microscope	Infrastructure	Research Resources	Research and/or Clinical Resources	Infrastructure	ALVAREZ, FRANCISCO J	WRIGHT STATE UNIVERSITY	OH	718089	S10
1P30RR031159-01A1	8503	NIH	NCRR	2011	MECHANISMS OF PLASTICITY AND REPAIR AFTER SCI	Infrastructure	Research Resources	Research and/or Clinical Resources	Infrastructure	WHITTEMORE, SCOTT R	UNIVERSITY OF LOUISVILLE	KY	1117500	P30
1ZIATR000031-02	NA	NIH	NCATS	2016	Development of Nogo Receptor Decoy for the Treatment of Spinal Cord Injury	SCI Pathology & Repair	SCI Regeneration/Plasticity/Repair	Drug Interventions	Preclinical	ALIMARDANOV, ASAF	NATIONAL CENTER FOR ADVANCING TRANSLATIONAL SCIENCES	DC	623441	ZIA
1ZIATR000031-03	NA	NIH	NCATS	2017	Development of Nogo Receptor Decoy for the Treatment of Spinal Cord Injury	SCI Pathology & Repair	SCI Regeneration/Plasticity/Repair	Drug Interventions	Preclinical	ALIMARDANOV, ASAF	NATIONAL CENTER FOR ADVANCING TRANSLATIONAL SCIENCES	DC	704803	ZIA
1ZIATR000031-04	NA	NIH	NCATS	2018	Development of Nogo Receptor Decoy for the Treatment of Spinal Cord Injury	SCI Pathology & Repair	SCI Regeneration/Plasticity/Repair	Drug Interventions	Preclinical	ALIMARDANOV, ASAF	NATIONAL CENTER FOR ADVANCING TRANSLATIONAL SCIENCES	DC	1752658	ZIA
1ZIATR000031-05	NA	NIH	NCATS	2019	Development of Nogo Receptor Decoy for the Treatment of Spinal Cord Injury	SCI Pathology & Repair	SCI Regeneration/Plasticity/Repair	Drug Interventions	Preclinical	ALIMARDANOV, ASAF	NATIONAL CENTER FOR ADVANCING TRANSLATIONAL SCIENCES	DC	2986554	ZIA
1ZIATR000031-06	NA	NIH	NCATS	2020	Development of Nogo Receptor Decoy for the Treatment of Spinal Cord Injury	SCI Pathology & Repair	SCI Regeneration/Plasticity/Repair	Drug Interventions	Preclinical	ALIMARDANOV, ASAF	NATIONAL CENTER FOR ADVANCING TRANSLATIONAL SCIENCES	DC	3266541	ZIA
1ZIATR000031-07	NA	NIH	NCATS	2021	Development of Nogo Receptor Decoy for the Treatment of Spinal Cord Injury	SCI Pathology & Repair	SCI Regeneration/Plasticity/Repair	Drug Interventions	Preclinical	LUNSFORD, ROBERT	NATIONAL CENTER FOR ADVANCING TRANSLATIONAL SCIENCES	DC	5192092	ZIA
1ZIATR000031-08	NA	NIH	NCATS	2022	Development of Nogo Receptor Decoy for the Treatment of Spinal Cord Injury	SCI Pathology & Repair	SCI Regeneration/Plasticity/Repair	Drug Interventions	Preclinical	LO, DONALD	NATIONAL CENTER FOR ADVANCING TRANSLATIONAL SCIENCES	DC	5800456	ZIA
1K43TW010718-01	NA	NIH	FIC,NINDS	2017	Epidemiology, Immunopathogenesis, and Outcomes of Non-traumatic Spinal Cord Injury in Uganda	Other SCI Studies	Other SCI Studies	Clinical Observational	Unable to Classify	MUSUBIRE, ABDU KISEKKA	INFECTIOUS DISEASES INSTITUTE	NA	98622	K43
5K43TW010718-02	NA	NIH	NINDS,FIC	2018	Epidemiology, Immunopathogenesis, and Outcomes of Non-traumatic Spinal Cord Injury in Uganda	Other SCI Studies	Other SCI Studies	Clinical Observational	Unable to Classify	MUSUBIRE, ABDU KISEKKA	INFECTIOUS DISEASES INSTITUTE	NA	100610	K43
5K43TW010718-04	NA	NIH	NINDS,FIC	2020	Epidemiology, Immunopathogenesis, and Outcomes of Non-traumatic Spinal Cord Injury in Uganda	Other SCI Studies	Other SCI Studies	Clinical Observational	Unable to Classify	MUSUBIRE, ABDU KISEKKA	INFECTIOUS DISEASES INSTITUTE	NA	104763	K43
5K43TW010718-05	NA	NIH	NINDS,FIC	2021	Epidemiology, Immunopathogenesis, and Outcomes of Non-traumatic Spinal Cord Injury in Uganda	Other SCI Studies	Other SCI Studies	Clinical Observational	Unable to Classify	MUSUBIRE, ABDU KISEKKA	INFECTIOUS DISEASES INSTITUTE	NA	106934	K43
5K43TW010718-03	NA	NIH	NINDS,FIC	2019	Epidemiology, Immunopathogenesis, and Outcomes of Non-traumatic Spinal Cord Injury in Uganda	Other SCI Studies	Other SCI Studies	Clinical Observational	Unable to Classify	MUSUBIRE, ABDU KISEKKA	INFECTIOUS DISEASES INSTITUTE	NA	102656	K43

### Sheet: CDMRP
Project Number	Subproject	Agency	Agency IC	Fiscal Year	Project Title	General System-Problem	Specific System-Problem	Approach-Intervention	Readiness	PI	Organization	State	Amount	Mechanism
W81XWH-10-1-0951	NA	CDMRP	SCIRP	2009	Effect of Teriparatide, Vibration, and the Combination on Bone Mass and Bone Architecture in Chronic Spinal Cord Injury	SCI Secondary Health Conditions	Muscle & Bone	Drug Interventions	Clinical (Phase I, II, FS)	Schnitzer, Thomas	Northwestern University, Chicago, Illinois	IL	2073449	Clinical Trial Award- Rehabilitation
W81XWH-10-1-0941	NA	CDMRP	SCIRP	2009	Spinal Cord Repair with Engineered Nervous Tissue	SCI Pathology & Repair	SCI Regeneration/Plasticity/Repair	Biomaterials	Preclinical	Smith, Douglas	Pennsylvania, University of	PA	798323	Investigator-Initiated Research Award
W81XWH-10-1-1043	NA	CDMRP	SCIRP	2009	FES-Rowing versus Zoledronic Acid to Improve Bone Health in SCI	SCI Secondary Health Conditions	Muscle & Bone	Non-Invasive Device	Clinical (Phase I, II, FS)	Morse, Leslie	Spaulding Rehabilitation Hospital	MA	2128759	Clinical Trial Award- Rehabilitation
W81XWH-10-1-1032	NA	CDMRP	SCIRP	2009	Search and Neutralize Factors (CSPGs) That Induce Decline in Transmission to Motoneurons From Spared Fibers After Chronic Spinal Cord Injury	SCI Pathology & Repair	SCI Pathology/Neuroprotection	Drug Interventions	Preclinical	Arvanian, Victor	Research Corporation of Long Island, Inc.	NY	921000	Investigator-Initiated Research Award
W81XWH-10-1-1040	NA	CDMRP	SCIRP	2009	Development of a New Neuroprotective Docosahexaenoic Acid Preparation for Spinal Cord Injury	SCI Pathology & Repair	SCI Pathology/Neuroprotection	Drug Interventions	Preclinical	Michael-Titus, Adina	London, University of	UK	438494	Investigator-Initiated Research Award
W81XWH-10-1-1044	NA	CDMRP	SCIRP	2009	Obesity/Overweight in Persons With Early and Chronic SCI: A Randomized, _x000D_ Multicenter, Controlled Lifestyle Intervention	SCI Secondary Health Conditions	Metabolism	Exercise/Activity/Rehab	Clinical (Phase I, II, FS)	Nash, Mark	Miami, University of, School of Medicine	FL	1886765	Clinical Trial Award- Rehabilitation
W81XWH-10-1-0651	NA	CDMRP	SCIRP	2009	Motor Cortex Stimulation Reverses Maladaptive Plasticity Following Spinal Cord Injury	SCI Secondary Health Conditions	SCI Pain	Invasive Device	Preclinical	Masri, Radi	Maryland, University of, Baltimore	MD	673992	Investigator-Initiated Research Award
W81XWH-10-1-0981	NA	CDMRP	SCIRP	2009	A Comparison of Robotic, Body Weight-Supported Locomotor Training and Aquatic Therapy in Chronic Motor Incomplete Spinal Cord Injury Subjects	SCI Motor/Sensory Function	Ambulation/Locomotion	Assistive Tools	Clinical (Phase I, II, FS)	Gorman, Peter	Maryland, University of, Baltimore	MD	1486158	Clinical Trial Award- Rehabilitation
W81XWH-10-2-0141	NA	CDMRP	SCIRP	2009	Control of Seated Balance With Functional Neuromuscular Stimulation	SCI Motor/Sensory Function	Trunk/Reflex/Spasticity	Invasive Device	Clinical (Phase I, II, FS)	Audu, Musa	Case Western Reserve University	OH	884914	Investigator-Initiated Research Award
W81XWH-10-1-0911	P1	CDMRP	SCIRP	2009	SCI with Brain Injury: Bedside-to-Bench Modeling for Developing Treatment and Rehabilitation Strategies	SCI Pathology & Repair	SCI Pathology/Neuroprotection	Diagnostic/Prognostic Tools	Disease-Related Basic	Creasey, Graham	Palo Alto Institute for Research and Education	CA	233114	Translational Research Partnership Award
W81XWH-10-1-0912	P2	CDMRP	SCIRP	2009	SCI with Brain Injury: Bedside-to-Bench Modeling for Developing Treatment and Rehabilitation Strategies	SCI Pathology & Repair	SCI Pathology/Neuroprotection	Diagnostic/Prognostic Tools	Disease-Related Basic	Manley, Geoffrey	California, University of, San Francisco	CA	123717	Translational Research Partnership Award
W81XWH-10-1-0910	NA	CDMRP	SCIRP	2009	SCI With Brain Injury: Bedside-to-Bench Modeling for Developing Treatment and Rehabilitation Strategies	SCI Pathology & Repair	SCI Pathology/Neuroprotection	Diagnostic/Prognostic Tools	Disease-Related Basic	Beattie, Michael	California, University of, San Francisco	CA	739212	Translational Research Partnership Award
W81XWH-10-1-0958	P1	CDMRP	SCIRP	2009	Responsiveness of a Neuromuscular Recovery Scale for Spinal Cord Injury: Inpatient and Outpatient Rehabilitation	SCI Motor/Sensory Function	Motor - General	Diagnostic/Prognostic Tools	Clinical (Phase 0 or EFS)	Basso, D. Michele	Ohio State University, The	OH	116000	Translational Research Partnership Award
W81XWH-10-1-0959	P2	CDMRP	SCIRP	2009	Responsiveness of a Neuromuscular Recovery Scale for Spinal Cord Injury: Inpatient and Outpatient Rehabilitation	SCI Motor/Sensory Function	Motor - General	Diagnostic/Prognostic Tools	Clinical (Phase 0 or EFS)	Behrman, Andrea	University of Louisville Research Foundation, Inc.	KY	49978	Translational Research Partnership Award
W81XWH-10-1-0957	NA	CDMRP	SCIRP	2009	Responsiveness of a Neuromuscular Recovery Scale for Spinal Cord Injury: Inpatient and Outpatient Rehabilitation	SCI Motor/Sensory Function	Motor - General	Diagnostic/Prognostic Tools	Clinical (Phase 0 or EFS)	Tester, Nicole	Florida, University of	FL	354148	Translational Research Partnership Award
W81XWH-10-1-0778	NA	CDMRP	SCIRP	2009	A Better Way to Excise Inhibitory Molecules (CSPGs) from a Spinal Cord Injury Scar to Promote Regeneration	SCI Pathology & Repair	SCI Regeneration/Plasticity/Repair	Drug Interventions	Preclinical	Snow, Diane	Kentucky, University of	KY	731173	Investigator-Initiated Research Award
W81XWH-10-1-0714	P1	CDMRP	SCIRP	2009	Magnetic Resonance Characterization of Axonal Response to Spinal Cord Injury	SCI Pathology & Repair	SCI Pathology/Neuroprotection	Diagnostic/Prognostic Tools	Preclinical	Wehrli, Felix	Pennsylvania, University of	PA	405795	Translational Research Partnership Award
W81XWH-10-1-0715	P2	CDMRP	SCIRP	2009	Magnetic Resonance Characterization of Axonal Response to Spinal Cord Injury	SCI Pathology & Repair	SCI Pathology/Neuroprotection	Diagnostic/Prognostic Tools	Preclinical	Tessler, Alan	Drexel University	PA	263359	Translational Research Partnership Award
W81XWH-10-1-0713	NA	CDMRP	SCIRP	2009	Magnetic Resonance Characterization of Axonal Response to Spinal Cord Injury	SCI Pathology & Repair	SCI Pathology/Neuroprotection	Diagnostic/Prognostic Tools	Preclinical	Hackney, David	Beth Israel Deaconess Medical Center, Boston	MA	561782	Translational Research Partnership Award
W81XWH-10-1-0906	P1	CDMRP	SCIRP	2009	Use of GDNF-Releasing Nanofiber Nerve Guide Conduits for the Repair of Conus Medullaris/Cauda Equina Injury in the Nonhuman Primate	SCI Pathology & Repair	SCI Regeneration/Plasticity/Repair	Biomaterials	Preclinical	Hoke, Ahmet	Johns Hopkins University	MD	246000	Translational Research Partnership Award
W81XWH-10-1-0907	P2	CDMRP	SCIRP	2009	Use of GDNF-Releasing Nanofiber Nerve Guide Conduits for the Repair of Conus Medullaris/Cauda Equina Injury in the Nonhuman Primate	SCI Pathology & Repair	SCI Regeneration/Plasticity/Repair	Biomaterials	Preclinical	Christe, Kari	California, University of, Davis	CA	610550	Translational Research Partnership Award
W81XWH-10-1-0905	NA	CDMRP	SCIRP	2009	Use of GDNF-Releasing Nanofiber Nerve Guide Conduits for the Repair of Conus Medullaris/Cauda Equina Injury in the Nonhuman Primate	SCI Pathology & Repair	SCI Regeneration/Plasticity/Repair	Biomaterials	Preclinical	Havton, Leif	California, University of, Irvine	CA	283514	Translational Research Partnership Award
W81XWH-10-1-0935	NA	CDMRP	SCIRP	2009	Value of MRI and DTI as Biomarkers for Classifying Acute Spinal Cord Injury	SCI Pathology & Repair	SCI Pathology/Neuroprotection	Diagnostic/Prognostic Tools	Clinical (Phase I, II, FS)	Flanders, Adam	Jefferson Medical College	PA	530575	Investigator-Initiated Research Award
W81XWH-10-1-0898	P1	CDMRP	SCIRP	2009	Improving the Efficiency and Efficacy of Glibenclamide in Limiting Progressive Hemorrhagic Necrosis Following Traumatic Spinal Cord Injury	SCI Pathology & Repair	SCI Pathology/Neuroprotection	Drug Interventions	Preclinical	Simard, J. Marc	Maryland, University of, Baltimore	MD	506250	Translational Research Partnership Award
W81XWH-10-1-0897	NA	CDMRP	SCIRP	2009	Improving the Efficiency and Efficacy of Glibenclamide in Limiting Progressive Hemorrhagic Necrosis Following Traumatic Spinal Cord Injury	SCI Pathology & Repair	SCI Pathology/Neuroprotection	Drug Interventions	Preclinical	Popovich, Phillip	Ohio State University, The	OH	626863	Translational Research Partnership Award
W81XWH-10-1-0816	NA	CDMRP	SCIRP	2009	Physical Activity Measurement in Manual Wheelchair Users with SCI	Sociological	Community Living	Sensors & Computer Interfaces	Clinical (Phase 0 or EFS)	Ding, Dan	Pittsburgh, University of	PA	654027	Investigator-Initiated Research Award
W81XWH-10-1-1018	P2	CDMRP	SCIRP	2009	Advanced Development of a Therapeutic, Humanized, Anti-Inflammatory Antibody: A Novel, Neuroprotective Treatment that Improves Outcomes after Spinal Cord Injury	SCI Pathology & Repair	SCI Pathology/Neuroprotection	Drug Interventions	Preclinical	Brown, Arthur	Western Ontario, University of	CAN	479646	Advanced Technology/Therapeutic Development Award
W81XWH-10-1-1014	NA	CDMRP	SCIRP	2009	Advanced Development of a Therapeutic, Humanized, Anti-Inflammatory Antibody: A _x000D_ Novel, Neuroprotective Treatment That Improves Outcomes After Spinal Cord Injury	SCI Pathology & Repair	SCI Pathology/Neuroprotection	Drug Interventions	Preclinical	Dekaban, Gregory	Western Ontario, University of	CAN	1077921	Advanced Technology/Therapeutic Development Award
W81XWH-10-1-0814	P1	CDMRP	SCIRP	2009	Development of a Small Molecule P2X7R Antagonist as a Treatment for Acute SCI	SCI Pathology & Repair	SCI Pathology/Neuroprotection	Drug Interventions	Preclinical	Goldman, Steven	Rochester, University of	NY	526348	Advanced Technology/Therapeutic Development Award
W81XWH-10-1-0813	NA	CDMRP	SCIRP	2009	Development of a Small Molecule P2X7R Antagonist as a Treatment for Acute SCI	SCI Pathology & Repair	SCI Pathology/Neuroprotection	Drug Interventions	Preclinical	Nedergaard, Maiken	Rochester, University of	NY	1624330	Advanced Technology/Therapeutic Development Award
W81XWH-10-1-0831	P1	CDMRP	SCIRP	2009	Intermittent Hypoxia Elicits Prolonged Restoration of Motor Function in Human SCI	SCI Motor/Sensory Function	Motor - General	Non-Invasive Device	Clinical (Phase I, II, FS)	Muir, Gillian	Saskatchewan, University of	CAN	192246	Translational Research Partnership Award
W81XWH-10-1-0832	P2	CDMRP	SCIRP	2009	Intermittent Hypoxia Elicits Prolonged Restoration of Motor Function in Human SCI	SCI Motor/Sensory Function	Motor - General	Non-Invasive Device	Clinical (Phase I, II, FS)	Trumbower, Randy	Emory University	GA	479447	Translational Research Partnership Award
W81XWH-10-1-0830	NA	CDMRP	SCIRP	2009	Intermittent Hypoxia Elicits Prolonged Restoration of Motor Function in Human SCI	SCI Motor/Sensory Function	Motor - General	Non-Invasive Device	Clinical (Phase I, II, FS)	Mitchell, Gordon	Wisconsin, University of, Madison	WI	289193	Translational Research Partnership Award
W81XWH-10-1-0946	NA	CDMRP	SCIRP	2009	Targeted Iron Chelation Will Improve Recovery after Spinal Cord Injury	SCI Pathology & Repair	SCI Regeneration/Plasticity/Repair	Drug Interventions	Preclinical	McTigue, Dana	Ohio State University, The	OH	614324	Investigator-Initiated Research Award
W81XWH-10-1-0931	NA	CDMRP	SCIRP	2009	Brain-Controlled Intrafascicular Nerve Stimulation With High-Count Electrode Arrays _x000D_ for Producing Coordinated Hand Movements in Nonhuman Primates	SCI Motor/Sensory Function	Upper Limb/Forelimb	Invasive Device	Preclinical	Clark, Gregory	Utah, University of	UT	657552	Investigator-Initiated Research Award
W81XWH-10-1-0869	NA	CDMRP	SCIRP	2009	Development of Practical and Rapid Field-Based Therapies for SCI	SCI Pathology & Repair	SCI Regeneration/Plasticity/Repair	Cell/Tissue Therapies	Preclinical	Tuszynski, Mark	California, University of, San Diego	CA	766855	Investigator-Initiated Research Award
W81XWH-10-1-0954	NA	CDMRP	SCIRP	2009	Engineering Chronic Spinal Cord Injury Lesion Cavity for Enhanced Regeneration	SCI Pathology & Repair	SCI Regeneration/Plasticity/Repair	Biomaterials	Preclinical	Zhang, Ning	Virginia Commonwealth University	VA	942916	Investigator-Initiated Research Award
W81XWH-10-1-0793	P1	CDMRP	SCIRP	2009	Schwann Cell (SC) Implantation for SCI Repair: Optimization of Dosing, Long-Term Cell Persistence, and the Evaluation of Toxicity and Tumorigenicity	SCI Motor/Sensory Function	Ambulation/Locomotion	Cell/Tissue Therapies	Preclinical	Bunge, Mary	Miami, University of, School of Medicine	FL	169949	Advanced Technology/Therapeutic Development Award
W81XWH-10-1-0794	P2	CDMRP	SCIRP	2009	Schwann Cell (SC) Implantation for SCI Repair: Optimization of Dosing, Long-Term Cell Persistence, and the Evaluation of Toxicity and Tumorigenicity	SCI Motor/Sensory Function	Ambulation/Locomotion	Cell/Tissue Therapies	Preclinical	Guest, James	Miami, University of, School of Medicine	FL	267252	Advanced Technology/Therapeutic Development Award
W81XWH-10-1-0792	NA	CDMRP	SCIRP	2009	Schwann Cell (SC) Implantation for SCI Repair: Optimization of Dosing, Long-Term Cell Persistence, and the Evaluation of Toxicity and Tumorigenicity	SCI Motor/Sensory Function	Ambulation/Locomotion	Cell/Tissue Therapies	Preclinical	Pearse, Damien	Miami, University of, School of Medicine	FL	1707971	Advanced Technology/Therapeutic Development Award
W81XWH-10-1-0858	NA	CDMRP	SCIRP	2009	Protective Effect of Fenretinide against Spinal Contusion Injury	SCI Pathology & Repair	SCI Pathology/Neuroprotection	Drug Interventions	Preclinical	Radzioch, Danuta	McGill University Health Centre Research Institute	CAN	642236	Investigator-Initiated Research Award
W81XWH-10-1-0971	NA	CDMRP	SCIRP	2009	The Neurophysiology of Autonomic Dysfunction in SCI: Plasticity in the Input and Output Neurons	SCI Secondary Health Conditions	Cardiovascular Function	In Vivo Approaches	Disease-Related Basic	Tansey, Keith	Emory University	GA	1083728	Investigator-Initiated Research Award
W81XWH-10-1-0777	NA	CDMRP	SCIRP	2009	Repair of Nerve Cell Membrane Damage by Calcium-Dependent, Membrane-Binding Proteins	SCI Pathology & Repair	SCI Regeneration/Plasticity/Repair	Modeling/In Vitro/Ex Vivo	Basic-Basic	Creutz, Carl	Virginia, University of	VA	153999	Exploration - Hypothesis Development Award
W81XWH-10-1-0853	NA	CDMRP	SCIRP	2009	Anabolic Steroids as a Novel Therapeutic Strategy for the Prevention of Bone Loss after Spinal Cord Injury: Animal Model and Molecular Mechanism	SCI Secondary Health Conditions	Muscle & Bone	Drug Interventions	Preclinical	Qin, Weiping	Bronx Veterans Medical Research Foundation, Inc.	NY	120000	Exploration - Hypothesis Development Award
W81XWH-10-1-1038	NA	CDMRP	SCIRP	2009	Focused Ultrasound Mitigates Bone Loss Following Spinal Cord Injury-Induced Paralysis	SCI Secondary Health Conditions	Muscle & Bone	Non-Invasive Device	Preclinical	Poliachik, Sandra	Seattle Children's Research Institute	WA	120547	Exploration - Hypothesis Development Award
W81XWH-10-1-0671	NA	CDMRP	SCIRP	2009	Destabilization of Hypothalamic Sleep/Wake Neuronal System in the Experimental SCI	SCI Secondary Health Conditions	Sleep	In Vivo Approaches	Disease-Related Basic	Primeaux, Stefany	Pennington Biomedical Research Center	LA	147941	Exploration - Hypothesis Development Award
W81XWH-10-1-0833	NA	CDMRP	SCIRP	2009	The Role of Acid-Sensing Ion Channels in Spinal Cord Injury	SCI Pathology & Repair	SCI Pathology/Neuroprotection	Drug Interventions	Preclinical	Askwith, Candice	Ohio State University, The	OH	150734	Exploration - Hypothesis Development Award
W81XWH-10-1-1046	NA	CDMRP	SCIRP	2009	Local Cell Delivery Strategies	SCI Pathology & Repair	SCI Regeneration/Plasticity/Repair	Biomaterials	Preclinical	Shoichet, Molly	Toronto, University of	CAN	144300	Exploration - Hypothesis Development Award
W81XWH-10-1-0838	NA	CDMRP	SCIRP	2009	Alteration of Motor Network Function Following Injury	SCI Pathology & Repair	SCI Regeneration/Plasticity/Repair	In Vivo Approaches	Disease-Related Basic	Schulz, David	Missouri, University of, The Curators of the	MO	150739	Exploration - Hypothesis Development Award
W81XWH-10-1-1027	NA	CDMRP	SCIRP	2009	Combined Treatment with Valproic Acid and Exercise to Improve Outcome Following Spinal Cord Injury	SCI Pathology & Repair	SCI Regeneration/Plasticity/Repair	Drug Interventions	Preclinical	Redell, John	Texas, University of, Health Science Center at Houston	TX	148551	Exploration - Hypothesis Development Award
W81XWH-10-1-0839	NA	CDMRP	SCIRP	2009	Effect of Antidepressant Therapy on Psychological Health, Rehabilitation, Plasticity, and Functional Recovery after Spinal Cord Injury in a Rodent Model	Sociological	Psychological & Psychosocial	Drug Interventions	Preclinical	Floyd, Candace	Alabama, University of, at Birmingham	AL	146492	Exploration - Hypothesis Development Award
W81XWH-10-1-0840	NA	CDMRP	SCIRP	2009	SCI Survey to Determine Pressure Ulcer Vulnerability in the Outpatient Population	SCI Secondary Health Conditions	Integument	Clinical Observational	Clinical (Phase 0 or EFS)	Peterson, Matthew	James A. Haley Veterans Research and Education Foundation	FL	133221	Exploration - Hypothesis Development Award
W81XWH-11-1-0819	NA	CDMRP	SCIRP	2010	An Implantable Neuroprosthetic Device to Normalize Bladder Function after SCI	SCI Secondary Health Conditions	Bladder/Urinary Health	Invasive Device	Preclinical	Tai, Changfeng	Pittsburgh, University of	PA	757500	Investigator-Initiated Research Award
W81XWH-11-1-0668	NA	CDMRP	SCIRP	2010	Exercise-Dependent Modulation of Neurourological Health Following Spinal Cord Injury	SCI Secondary Health Conditions	Bladder/Urinary Health	Exercise/Activity/Rehab	Preclinical	Hubscher, Charles	University of Louisville Research Foundation, Inc.	KY	672762	Investigator-Initiated Research Award
W81XWH-11-2-0213	NA	CDMRP	SCIRP	2010	Family Caregivers for Veterans with Spinal Cord Injury: Exploring the Stresses and Benefits	Sociological	Community Living	Psychosocial/Caregiver/Community	Clinical (Phase 0 or EFS)	Charlifue, Susan	Craig Hospital	CO	362331	Qualitative Research Award
W81XWH-11-1-0829	NA	CDMRP	SCIRP	2010	Use of Optical Mapping to Evaluate Mechanisms and New Therapies for Bladder Dysfunction Due to Spinal Cord Injury	SCI Secondary Health Conditions	Bladder/Urinary Health	Drug Interventions	Preclinical	Kanai, Anthony	Pittsburgh, University of	PA	711657	Investigator-Initiated Research Award
W81XWH-11-1-0763	NA	CDMRP	SCIRP	2010	Anti-NGF Local Therapy for Autonomic Dysreflexia in Spinal Cord Injury	SCI Secondary Health Conditions	Bladder/Urinary Health	Other Biologics	Preclinical	Yoshimura, Naoki	Pittsburgh, University of	PA	653727	Investigator-Initiated Research Award
W81XWH-11-1-0797	NA	CDMRP	SCIRP	2010	Matrix Metalloproteinases as a Therapeutic Target to Improve Neurologic Recovery after Spinal Cord Injury	SCI Pathology & Repair	SCI Pathology/Neuroprotection	Drug Interventions	Preclinical	Noble, Linda	California, University of, San Francisco	CA	916561	Investigator-Initiated Research Award - Optional Qualified Collaborator(s)
W81XWH-11-1-0817	NA	CDMRP	SCIRP	2010	Tritherapy (SPINALON)-Elicited Spinal Locomotor Network Activation: Phase I-IIa Clinical Trial in Spinal Cord-Injured Patients	SCI Motor/Sensory Function	Ambulation/Locomotion	Drug Interventions	Clinical (Phase I, II, FS)	Guertin, Pierre	Nordic Life Science Pipeline Inc.	MN	740142	Clinical Trial Award- Rehabilitation
W81XWH-11-1-0826	NA	CDMRP	SCIRP	2010	Home-Based Diagnosis and Management of Sleep-Related Breathing Disorders in Spinal Cord Injury	SCI Secondary Health Conditions	Sleep	Diagnostic/Prognostic Tools	Clinical (Phase 0 or EFS)	Sitrin, Robert	Michigan, University of	MI	1247147	Clinical Trial Award - Rehabilitation - Nested New Investigator Option
W81XWH-11-1-0806	NA	CDMRP	SCIRP	2010	Chronic Pain Following Spinal Cord Injury: The Role of Immunogenetics and Time of Injury Pain Treatment	SCI Secondary Health Conditions	SCI Pain	Drug Interventions	Clinical (Phase I, II, FS)	Hutchinson, Mark	Adelaide, University of	AU	614341	Investigator-Initiated Research Award
W81XWH-11-1-0801	P1	CDMRP	SCIRP	2010	Translation of Novel PDE4 Inhibitors for the Treatment of Acute Spinal Cord Injury (SCI)	SCI Pathology & Repair	SCI Regeneration/Plasticity/Repair	Drug Interventions	Preclinical	Jarnagin, Kurt	Anacor Pharmaceuticals	CA	148361	Translational Research Partnership Award - Nested New Investigator Option
W81XWH-11-1-0802	P2	CDMRP	SCIRP	2010	Translation of Novel PDE4 Inhibitors for the Treatment of Acute Spinal Cord Injury (SCI)	SCI Pathology & Repair	SCI Regeneration/Plasticity/Repair	Drug Interventions	Preclinical	Levene, Howard	Miami, University of, School of Medicine	FL	430169	Translational Research Partnership Award - Nested New Investigator Option
W81XWH-11-1-0800	NA	CDMRP	SCIRP	2010	Translation of Novel PDE4 Inhibitors for the Treatment of Acute Spinal Cord Injury (SCI)	SCI Pathology & Repair	SCI Regeneration/Plasticity/Repair	Drug Interventions	Preclinical	Pearse, Damien	Miami, University of, School of Medicine	FL	587789	Translational Research Partnership Award - Nested New Investigator Option
W81XWH-11-1-0811	NA	CDMRP	SCIRP	2010	Developing a Meaningful Life: Social Reintegration of Servicemembers and Veterans with Spinal Cord Injury	Sociological	Community Living	Psychosocial/Caregiver/Community	Clinical (Phase 0 or EFS)	Messinger, Seth	Maryland, University of, Baltimore County	MD	346552	Qualitative Research Award
W81XWH-11-1-0642	NA	CDMRP	SCIRP	2010	Monoaminergic Modulation of Motor Function in Subacute Incomplete SCI	SCI Motor/Sensory Function	Ambulation/Locomotion	Drug Interventions	Clinical (Phase I, II, FS)	Hornby, Thomas	Shirley Ryan AbilityLab	IL	970767	Clinical Trial Award- Rehabilitation
W81XWH-11-1-0771	P1	CDMRP	SCIRP	2010	Translational Pharmacologic Efficacy Studies of Glial Growth Factor 2 (GGF2) in Spinal Cord Injury Models and in the Veterinary Clinical Setting	SCI Pathology & Repair	SCI Pathology/Neuroprotection	Other Biologics	Preclinical	Wrathall, Jean	Georgetown University	DC	391090	Translational Research Partnership Award
W81XWH-11-1-0772	P2	CDMRP	SCIRP	2010	Translational Pharmacologic Efficacy Studies of Glial Growth Factor 2 (GGF2) in Spinal Cord Injury Models and in the Veterinary Clinical Setting	SCI Pathology & Repair	SCI Pathology/Neuroprotection	Other Biologics	Preclinical	Olby, Natasha	North Carolina State University	NC	332384	Translational Research Partnership Award
W81XWH-11-1-0770	NA	CDMRP	SCIRP	2010	Translational Pharmacologic Efficacy Studies of Glial Growth Factor 2 (GGF2) in Spinal Cord Injury Models and in the Veterinary Clinical Setting	SCI Pathology & Repair	SCI Pathology/Neuroprotection	Other Biologics	Preclinical	Caggiano, Anthony	Acorda Therapeutics, Inc.	NY	268058	Translational Research Partnership Award
W81XWH-12-1-0335	NA	CDMRP	SCIRP	2011	Restoration of Standing and Walking through Intraspinal Microstimulation (ISMS) in Humans	SCI Motor/Sensory Function	Ambulation/Locomotion	Invasive Device	Clinical (Phase 0 or EFS)	Konrad, Peter	Vanderbilt University Medical Center	TN	926672	Clinical Trial Award - Rehabilitation - Nested New Investigator Option
W81XWH-12-1-0445	NA	CDMRP	SCIRP	2011	An Investigation into the Nature of Nonvoiding Contractions Resulting from Detrusor Hyperreflexia in Neurogenic Bladders following Spinal Cord Injury	SCI Secondary Health Conditions	Bladder/Urinary Health	In Vivo Approaches	Disease-Related Basic	Fraser, Matthew	Institute for Medical Research, Inc., Durham, NC	NC	195721	Investigator-Initiated Research Award
W81XWH-12-1-0589	NA	CDMRP	SCIRP	2011	Cognitions, Decisions, and Behaviors Related to Successful Adjustment among Individuals with SCI: A Qualitative Examination of Military and Nonmilitary Personnel	Sociological	Psychological & Psychosocial	Psychosocial/Caregiver/Community	Clinical (Phase 0 or EFS)	Meade, Michelle	Michigan, University of	MI	522792	Qualitative Research Award
W81XWH-12-1-0559	NA	CDMRP	SCIRP	2011	Treatment of Pain and Autonomic Dysreflexia in Spinal Cord Injury with Deep Brain Stimulation	SCI Secondary Health Conditions	SCI Pain	Invasive Device	Clinical (Phase I, II, FS)	Jagid, Jonathan	Miami, University of, School of Medicine	FL	734684	Clinical Trial Award- Rehabilitation
W81XWH-12-1-0592	NA	CDMRP	SCIRP	2011	Transplantation of Human Neural Progenitors into the Lesioned Monkey Spinal Cord: Formation of Functional Neural Relays	SCI Pathology & Repair	SCI Regeneration/Plasticity/Repair	Cell/Tissue Therapies	Preclinical	Rosenzweig, Ephron	California, University of, San Diego	CA	555254	Investigator-Initiated Research Award
W81XWH-12-1-0587	NA	CDMRP	SCIRP	2011	Directing Spinal Cord Plasticity: The Impact of Stretch Therapy on Functional Recovery after Spinal Cord Injury	SCI Motor/Sensory Function	Ambulation/Locomotion	Exercise/Activity/Rehab	Preclinical	Magnuson, David	University of Louisville Research Foundation, Inc.	KY	684896	Investigator-Initiated Research Award
W81XWH-12-1-0481	NA	CDMRP	SCIRP	2011	The Blood-Testis Barrier and Male Sexual Dysfunction following Spinal Cord Injury	SCI Secondary Health Conditions	Sexual Function/Fertility	Drug Interventions	Preclinical	Loose, David	Texas, University of, Health Science Center at Houston	TX	537440	Investigator-Initiated Research Award
W81XWH-12-1-0465	NA	CDMRP	SCIRP	2011	Experiences of Living with Pain after a Spinal Cord Injury	SCI Secondary Health Conditions	SCI Pain	Psychosocial/Caregiver/Community	Clinical (Phase 0 or EFS)	Widerstrom-Noga, Eva	Miami, University of, School of Medicine	FL	589632	Qualitative Research Award
W81XWH-12-1-0549	NA	CDMRP	SCIRP	2011	A Double-Blind, Randomized Study of Safety and Efficacy of OnabotulinumtoxinA (OnaBoNT-A) versus Oral Oxybutynin in SCI Patients with NDO (11-09-10-04)	SCI Secondary Health Conditions	Bladder/Urinary Health	Drug Interventions	Clinical (Phase I, II, FS)	Smith, Christopher	Baylor College of Medicine	TX	904516	Clinical Trial Award- Rehabilitation
W81XWH-12-1-0524	NA	CDMRP	SCIRP	2011	Psychosocial and Behavioral Factors Associated with Bowel and Bladder Management after SCI	SCI Secondary Health Conditions	Bladder/Urinary Health	Psychosocial/Caregiver/Community	Clinical (Phase 0 or EFS)	Tate, Denise	Michigan, University of	MI	614110	Qualitative Research Award
W81XWH-12-1-0563	NA	CDMRP	SCIRP	2011	Targeting L-Selectin To Improve Neurologic and Urologic Function after Spinal Cord Injury	SCI Secondary Health Conditions	Bladder/Urinary Health	Drug Interventions	Preclinical	Noble, Linda	California, University of, San Francisco	CA	781829	Investigator-Initiated Research Award
W81XWH-12-1-0553	NA	CDMRP	SCIRP	2011	Systematic Assessment of Caregiving Skill Performance by Individuals with Tetraplegia and their Caregivers	Sociological	Psychological & Psychosocial	Diagnostic/Prognostic Tools	Clinical (Phase 0 or EFS)	Zanca, Jeanne	Kessler Foundation	NJ	618139	Qualitative Research Award
W81XWH-12-1-0504	NA	CDMRP	SCIRP	2011	Novel Target for Ameliorating Pain and Other Problems after SCI: Spontaneous Activity in Nociceptors	SCI Secondary Health Conditions	SCI Pain	Drug Interventions	Preclinical	Walters, Edgar	Texas, University of, Health Science Center at Houston	TX	743154	Investigator-Initiated Research Award
W81XWH-12-1-0277	P1	CDMRP	SCIRP	2011	Biomarkers for Spinal Cord Injury-Related Medical Complications	SCI Pathology & Repair	SCI Pathology/Neuroprotection	Diagnostic/Prognostic Tools	Disease-Related Basic	Wang, Kevin	Florida, University of	FL	261381	Translational Research Partnership Award
W81XWH-12-1-0278	P2	CDMRP	SCIRP	2011	Biomarkers for Spinal Cord Injury-Related Medical Complications	SCI Pathology & Repair	SCI Pathology/Neuroprotection	Diagnostic/Prognostic Tools	Disease-Related Basic	Wang, Michael	Miami, University of, School of Medicine	FL	234910	Translational Research Partnership Award
W81XWH-12-1-0276	NA	CDMRP	SCIRP	2011	Biomarkers for Spinal Cord Injury-Related Medical Complications	SCI Pathology & Repair	SCI Pathology/Neuroprotection	Diagnostic/Prognostic Tools	Disease-Related Basic	Dietrich, W. Dalton	Miami, University of, School of Medicine	FL	508846	Translational Research Partnership Award
W81XWH-12-1-0562	NA	CDMRP	SCIRP	2011	Targeting Acute Spinal Cord Injury Using Polymer Micelles Releasing Bisperoxovanadium (bpV)	SCI Pathology & Repair	SCI Pathology/Neuroprotection	Drug Interventions	Preclinical	Xu, Xiao-Ming	Indiana University, Indianapolis	IN	686673	Investigator-Initiated Research Award
W81XWH-14-1-0593	NA	CDMRP	SCIRP	2013	Neuroprotective Effects of Targeting KCNQ/Kv7 Channels after Spinal Cord Injury	SCI Pathology & Repair	SCI Pathology/Neuroprotection	Drug Interventions	Preclinical	Yang, Qing	Texas, University of, Health Science Center at Houston	TX	455958	Investigator-Initiated Research Award
W81XWH-13-1-0433	NA	CDMRP	SCIRP	2012	Clinical Study to Assess Efficacy of a Novel Micropatterned Foley Catheter to Reduce Catheter-Associated UTI among Spinal Cord Injury Patients	SCI Secondary Health Conditions	Bladder/Urinary Health	Non-Invasive Device	Clinical (Phase I, II, FS)	Darouiche, Rabih	Baylor College of Medicine	TX	180277	Clinical Trial Award
W81XWH-13-1-0356	NA	CDMRP	SCIRP	2012	Reversing Maladaptive Plasticity to Cure Autonomic Dysreflexia after Spinal Cord Injury	SCI Secondary Health Conditions	Cardiovascular Function	Drug Interventions	Preclinical	Popovich, Phillip	Ohio State University, The	OH	557590	Investigator-Initiated Research Award
W81XWH-13-1-0277	NA	CDMRP	SCIRP	2012	A Novel Approach for Effectively Treating SCI Pain, Improving Opioid Efficacy, and Preventing Opioid-Induced Constipation: Key Role of Toll-Like Receptor 4 (TLR4)	SCI Secondary Health Conditions	SCI Pain	Drug Interventions	Preclinical	Watkins, Linda	Colorado, University of, Boulder	CO	570086	Investigator-Initiated Research Award
W81XWH-14-1-0605	NA	CDMRP	SCIRP	2013	Alleviating Autonomic Dysreflexia after Spinal Cord Injury	SCI Secondary Health Conditions	AD/Autonomic Function	Other Biologics	Preclinical	Tom, Veronica	Drexel University	PA	613520	Investigator-Initiated Research Award
W81XWH-13-1-0396	NA	CDMRP	SCIRP	2012	The Impact of Surgical Timing in Acute Traumatic Spinal Cord Injury	Acute SCI Management	Acute SCI Management	Clinical Observational	Clinical (Phase 0 or EFS)	Mac-Thiong, Jean-Marc	Hopital du Sacre-Coeur de Montreal	CAN	362571	Investigator-Initiated Research Award
W81XWH-13-1-0479	NA	CDMRP	SCIRP	2012	Sleep-Disordered Breathing in Chronic SCI: A Randomized Controlled Trial of Treatment Impact on Cognition, Quality of Life, and Cardiovascular Disease	SCI Secondary Health Conditions	Other SHC	Non-Invasive Device	Clinical (Phase I, II, FS)	Shafazand, Shirin	Miami, University of, School of Medicine	FL	1020857	Clinical Trial Award
W81XWH-13-1-0387	NA	CDMRP	SCIRP	2012	Pressure Relief Behaviors and Weight-Shifting Activities to Prevent Pressure Ulcers in Persons with SCI	SCI Secondary Health Conditions	Integument	Clinical Observational	Disease-Related Basic	Sprigle, Stephen	Georgia Tech Research Corporation	GA	547442	Investigator-Initiated Research Award
W81XWH-13-1-0450	NA	CDMRP	SCIRP	2012	Urinary Tract Infection Prevention and Spinal Cord Injury	SCI Secondary Health Conditions	Bladder/Urinary Health	Drug Interventions	Preclinical	Seed, Patrick	Duke University	NC	969528	Translational Research Award
W81XWH-13-1-0482	NA	CDMRP	SCIRP	2012	Treatment of Neuropathic Pain after SCI with a Catalytic Oxidoreductant	SCI Secondary Health Conditions	SCI Pain	Drug Interventions	Preclinical	Floyd, Candace	Alabama, University of, at Birmingham	AL	946194	Translational Research Award
W81XWH-14-1-0625	NA	CDMRP	SCIRP	2013	Plasticity and Activation of Spared Intraspinal Respiratory Circuits Following Spinal Cord Injury	SCI Motor/Sensory Function	Breathing/Respiration/Cough	Non-Invasive Device	Preclinical	Reier, Paul	Florida, University of	FL	487506	Investigator-Initiated Research Award
W81XWH-13-1-0410	NA	CDMRP	SCIRP	2012	Respiratory Plasticity Following Spinal Injury: Role of Chloride-Dependent Inhibitory Neurotransmission	SCI Pathology & Repair	SCI Regeneration/Plasticity/Repair	Non-Invasive Device	Preclinical	Mitchell, Gordon	Wisconsin, University of, Madison	WI	599718	Investigator-Initiated Research Award
W81XWH-13-1-0368	NA	CDMRP	SCIRP	2012	Promoting Gastrointestinal Vascular Stabilization to Restore Gut Function Following Spinal Cord Injury	SCI Secondary Health Conditions	Bowel/Gastrointestinal Health	Drug Interventions	Preclinical	Herrera, Juan	Texas, University of, Health Science Center at Houston	TX	398880	Investigator-Initiated Research Award
W81XWH-13-1-0297	NA	CDMRP	SCIRP	2012	Effects of Early Acute Care on Autonomic Outcomes in SCI: Bedside to Bench and Back	Acute SCI Management	Acute SCI Management	Clinical Observational	Disease-Related Basic	Beattie, Michael	California, University of, San Francisco	CA	1108987	Translational Research Award
W81XWH-14-2-0194	NA	CDMRP	SCIRP	2013	Optimizing Hemodynamic Support of Acute Spinal Cord Injury Based on Injury Mechanism	Acute SCI Management	Acute SCI Management	In Vivo Approaches	Disease-Related Basic	Kwon, Brian	British Columbia, University of	CAN	890653	Translational Research Award
W81XWH-14-1-0619	NA	CDMRP	SCIRP	2013	Spinal Cord Swelling and Alterations in Hydrostatic Pressure after Acute Injury	Acute SCI Management	Acute SCI Management	In Vivo Approaches	Disease-Related Basic	Kwon, Brian	British Columbia, University of	CAN	630109	Investigator-Initiated Research Award - Optional Qualified Collaborator
W81XWH-14-1-0560	NA	CDMRP	SCIRP	2013	Evaluating the Integration of Low-Cost Emerging Technology and Personalized Model Simulation Results in the Wheelchair Prescription Process	SCI Motor/Sensory Function	Upper Limb/Forelimb	Sensors & Computer Interfaces	Clinical (Phase I, II, FS)	McNitt-Gray, Jill	University of Southern California	CA	595690	Investigator-Initiated Research Award
W81XWH-14-1-0484	NA	CDMRP	SCIRP	2013	Preclinical Development of FDA-Approved Minocycline in the Treatment of Established Neuropathic Pain Following Spinal Cord Injury	SCI Secondary Health Conditions	SCI Pain	Drug Interventions	Preclinical	Grill, Raymond	Texas, University of, Health Science Center at Houston	TX	0	Investigator-Initiated Research Award
W81XWH-14-1-0510	NA	CDMRP	SCIRP	2013	Restoring Proprioception via a Cortical Prosthesis: A Novel Learning-Based Approach	SCI Motor/Sensory Function	Sensory Function	Invasive Device	Preclinical	Sabes, Philip	California, University of, San Francisco	CA	710683	Investigator-Initiated Research Award
W81XWH-14-2-0193	NA	CDMRP	SCIRP	2013	Prevention of Bone Loss after Acute SCI by Zoledronic Acid: Durability, Effect on Bone Strength, and Use of Biomarkers to Guide Therapy	SCI Secondary Health Conditions	Muscle & Bone	Drug Interventions	Clinical (Phase I, II, FS)	Schnitzer, Thomas	Northwestern University, Chicago, Illinois	IL	2011846	Clinical Trial Award
W81XWH-14-1-0600	NA	CDMRP	SCIRP	2013	Assessment of Spinal Injuries Using Novel Ultrasound Techniques	SCI Pathology & Repair	SCI Pathology/Neuroprotection	Diagnostic/Prognostic Tools	Disease-Related Basic	Righetti, Raffaella	Texas A&M University	TX	544288	Investigator-Initiated Research Award
W81XWH-14-1-0614	NA	CDMRP	SCIRP	2013	Early Diagnosis of Pressure Ulcers by NonInvasive device Diffuse Near-Infrared and Correlation Spectroscopy	SCI Secondary Health Conditions	Integument	Sensors & Computer Interfaces	Clinical (Phase 0 or EFS)	Zubkov, Leonid	Drexel University	PA	667459	Investigator-Initiated Research Award
W81XWH-14-1-0618	NA	CDMRP	SCIRP	2013	Development of a Personalized Model for Pressure Ulcer Prevention Acutely Following Spinal Cord Injury: Biomarkers of Muscle Composition and Resilience	SCI Secondary Health Conditions	Integument	Diagnostic/Prognostic Tools	Disease-Related Basic	Bogie, Katherine	Cleveland VA Medical Research & Education Foundation	OH	558777	Investigator-Initiated Research Award
W81XWH-14-2-0132	NA	CDMRP	SCIRP	2013	Restoration of Bladder and Bowel Function Using Electrical Stimulation and Block after Spinal Cord Injury	SCI Secondary Health Conditions	Bladder/Urinary Health	Invasive Device	Clinical (Phase I, II, FS)	Creasey, Graham	Palo Alto Institute for Research and Education	CA	998463	Clinical Trial Award
W81XWH-14-2-0129	NA	CDMRP	SCIRP	2013	Restoring Bladder Function by Spinal Cord Neuromodulation in SCI	SCI Secondary Health Conditions	Bladder/Urinary Health	Non-Invasive Device	Clinical (Phase I, II, FS)	Lu, Daniel	California, University of, Los Angeles	CA	2161970	Clinical Trial Award
W81XWH-14-1-0616	NA	CDMRP	SCIRP	2013	Spinal Cord Injury-Induced Dysautonomia via Plasticity in Paravertebral Sympathetic Postganglionic	SCI Secondary Health Conditions	AD/Autonomic Function	In Vivo Approaches	Disease-Related Basic	Hochman, Shawn	Emory University	GA	702000	Investigator-Initiated Research Award
W81XWH-14-2-0170	NA	CDMRP	SCIRP	2013	A Randomized, Crossover Clinical Trial of Exoskeletal-Assisted Walking to Improve Mobility, Bowel Function, and Cardiometabolic Profiles in Persons with SCI	SCI Motor/Sensory Function	Ambulation/Locomotion	Exoskeletons & Prosthetics	Clinical (Phase I, II, FS)	Spungen, Ann	Bronx Veterans Medical Research Foundation, Inc.	NY	1609513	Clinical Trial Award
W81XWH-14-1-0613	NA	CDMRP	SCIRP	2013	Fitness and Independence after SCI: Defining Meaningful Change and Thresholds	Sociological	Community Living	Diagnostic/Prognostic Tools	Clinical (Phase 0 or EFS)	Cowan, Rachel	Miami, University of, School of Medicine	FL	616383	Investigator-Initiated Research Award - Optional Qualified Collaborator
W81XWH-14-2-0191	NA	CDMRP	SCIRP	2013	A Multicenter, Randomized Controlled Trial of Cerebrospinal Fluid Drainage in Acute Spinal Cord Injury	Acute SCI Management	Acute SCI Management	Surgical Interventions	Clinical (Phase I, II, FS)	Theodore, Nicholas	St. Joseph's Hospital and Medical Center	AZ	1304711	Clinical Trial Award
W81XWH-14-2-0190	NA	CDMRP	SCIRP	2013	Testosterone Combined with Electrical Stimulation and Standing: Effect on Muscle and Bone	SCI Secondary Health Conditions	Muscle & Bone	Drug Interventions	Clinical (Phase I, II, FS)	Forrest, Gail	Kessler Foundation	NJ	1963893	Clinical Trial Award
W81XWH-14-1-0586	NA	CDMRP	SCIRP	2013	Bioengineered Hydrogel to Inhibit Post-Traumatic Central Nervous System Scarring	SCI Pathology & Repair	SCI Regeneration/Plasticity/Repair	Biomaterials	Preclinical	Pun, Suzie	Washington, University of	WA	906988	Investigator-Initiated Research Award - Optional Qualified Collaborator
W81XWH-14-2-0173	NA	CDMRP	SCIRP	2013	Efficacy Study of a Fully Implanted Neuroprosthesis for Functional Benefit to Individuals with Tetraplegia	SCI Motor/Sensory Function	Upper Limb/Forelimb	Invasive Device	Clinical (Phase I, II, FS)	Peckham, P.	Case Western Reserve University	OH	2357534	Clinical Trial Award
W81XWH-14-1-0621	NA	CDMRP	SCIRP	2013	The Process of Adjustment among Caregivers of Individuals with Spinal Cord Injury: A Qualitative Study	Sociological	Community Living	Psychosocial/Caregiver/Community	Clinical (Phase 0 or EFS)	Vogel, Lawrence	Marquette University	WI	496000	Qualitative Research Award
W81XWH-14-1-0482	NA	CDMRP	SCIRP	2013	A Combination Tissue Engineering Strategy for Schwann Cell-Induced Spinal Cord Repair	SCI Pathology & Repair	SCI Regeneration/Plasticity/Repair	Cell/Tissue Therapies	Preclinical	Arinzeh, Treena	New Jersey Institute of Technology	NJ	622243	Investigator-Initiated Research Award - Optional Qualified Collaborator
W81XWH-14-1-0611	NA	CDMRP	SCIRP	2013	Skeletal and Clinical Effects of Exoskeleton-Assisted Gait	SCI Secondary Health Conditions	Muscle & Bone	Exoskeletons & Prosthetics	Clinical (Phase I, II, FS)	Bonato, Paolo	Spaulding Rehabilitation Hospital	MA	379187	Investigator-Initiated Research Award - Optional Qualified Collaborator
W81XWH-14-1-0483	NA	CDMRP	SCIRP	2013	Recovery of Breathing and Forelimb Function after Prolonged Exposure to Repetitive Acute Intermittent Hypoxia	SCI Motor/Sensory Function	Breathing/Respiration/Cough	Non-Invasive Device	Preclinical	Mitchell, Gordon	Monell Chemical Senses Center	PA	570917	Investigator-Initiated Research Award
W81XWH-14-1-0584	NA	CDMRP	SCIRP	2013	Successful Strategies for Activity and Wellness after Spinal Cord Injury	Sociological	Psychological & Psychosocial	Psychosocial/Caregiver/Community	Clinical (Phase 0 or EFS)	Kiratli, Beatrice	Palo Alto Institute for Research and Education	CA	559871	Qualitative Research Award
W81XWH-15-1-0668	NA	CDMRP	SCIRP	2014	Development of Novel Combinatorial Treatment to Prevent Chemotherapeutic Resistance and Enhance Efficacy of Riluzole in a Rodent Model of SCI	SCI Pathology & Repair	SCI Pathology/Neuroprotection	Drug Interventions	Preclinical	Grill, Raymond	Mississippi, University of, Medical Center	MS	347442	Investigator-Initiated Research Award
W81XWH-15-1-0656	NA	CDMRP	SCIRP	2014	Improving Urogenital Function with Step Training after Spinal Cord Injury	SCI Secondary Health Conditions	Bladder/Urinary Health	Invasive Device	Preclinical	Hubscher, Charles	University of Louisville Research Foundation, Inc.	KY	744159	Investigator-Initiated Research Award
W81XWH-15-1-0324	NA	CDMRP	SCIRP	2014	Activation of Central Pattern Generator for Respiration Following Complete High Cervical Spinal Cord Interruption	SCI Motor/Sensory Function	Breathing/Respiration/Cough	Invasive Device	Preclinical	Marchenko, Vitaliy	Drexel University	PA	775235	Investigator-Initiated Research Award
W81XWH-15-1-0456	NA	CDMRP	SCIRP	2014	Nerve Transfers for Improved Hand Function Following Cervical Spinal Cord Injury	SCI Motor/Sensory Function	Upper Limb/Forelimb	Surgical Interventions	Clinical (Phase I, II, FS)	Ray, Wilson	Washington University	WA	2789823	Clinical Trial Award
W81XWH-15-1-0602	NA	CDMRP	SCIRP	2014	Perspectives on Management of Severe Neuropathic Pain after Spinal Cord Injury	SCI Secondary Health Conditions	SCI Pain	Psychosocial/Caregiver/Community	Clinical (Phase 0 or EFS)	Widerstrom-Noga, Eva	Miami, University of, Coral Gables	FL	613987	Qualitative Research Award
W81XWH-15-1-0484	NA	CDMRP	SCIRP	2014	Development of a Personal Use Seating Pressure Measurement System	SCI Secondary Health Conditions	Integument	Sensors & Computer Interfaces	Clinical (Phase 0 or EFS)	Morrow, Melissa	Mayo Clinic	MN	941586	Investigator-Initiated Research Award - Optional Qualified Collaborator
W81XWH-15-2-0045	NA	CDMRP	SCIRP	2014	Intermittent Hypoxia-Induced Recovery of Overground Walking in Persons with Subacute SCI	SCI Motor/Sensory Function	Ambulation/Locomotion	Non-Invasive Device	Clinical (Phase I, II, FS)	Trumbower, Randy	Spaulding Rehabilitation Hospital	MA	3171762	Clinical Trial Award
W81XWH-15-1-0595	NA	CDMRP	SCIRP	2014	Enhancing Propriospinal Relays to Improve Functional Recovery after SCI	SCI Pathology & Repair	SCI Regeneration/Plasticity/Repair	In Vivo Approaches	Disease-Related Basic	Smith, George	Temple University-Of The Commonwealth System of Higher Education	PA	775558	Investigator-Initiated Research Award
W81XWH-15-1-0342	NA	CDMRP	SCIRP	2014	Toward Personalized Pressure Ulcer Care Planning: Development of a Bioinformatics System for Individualized Prioritization of Clinical Practice Guideline	SCI Secondary Health Conditions	Integument	Diagnostic/Prognostic Tools	Clinical (Phase 0 or EFS)	Bogie, Katherine	Cleveland VA Medical Research & Education Foundation	OH	839975	Investigator-Initiated Research Award - Optional Qualified Collaborator
W81XWH-15-1-0614	NA	CDMRP	SCIRP	2014	Biomarkers of Spontaneous Recovery from Traumatic Spinal Cord Injury	SCI Pathology & Repair	SCI Regeneration/Plasticity/Repair	Diagnostic/Prognostic Tools	Disease-Related Basic	Bloom, Ona	Feinstein Institute for Medical Research	NY	1676895	Translational Research Award
W81XWH-15-1-0606	NA	CDMRP	SCIRP	2014	Mechanisms and Treatments of Heterotopic Ossification Following Spinal Cord Injuries	SCI Secondary Health Conditions	Muscle & Bone	Drug Interventions	Preclinical	Levesque, Jean-Pierre	University of Queensland	AU	690511	Investigator-Initiated Research Award - Optional Qualified Collaborator
W81XWH-15-1-0671	NA	CDMRP	SCIRP	2014	Skeletal Muscle Hypertrophy and Cardiometabolic Benefits after Spinal Cord Injury	SCI Secondary Health Conditions	Metabolism	Non-Invasive Device	Clinical (Phase I, II, FS)	Gorgey, Ashraf	McGuire Research Institute, Inc.	VA	1908051	Clinical Trial Award
W81XWH-15-2-0068	NA	CDMRP	SCIRP	2014	Ambulatory and Non-Ambulatory Benefits of Lower Limb Exoskeleton Use, with and without FES, in Clinical and Community Settings	SCI Motor/Sensory Function	Ambulation/Locomotion	Exoskeletons & Prosthetics	Clinical (Phase I, II, FS)	Goldfarb, Michael	Vanderbilt University	TN	2344016	Clinical Trial Award
W81XWH-15-1-0621	NA	CDMRP	SCIRP	2014	Brain Consequences of Spinal Cord Injury with and without Neuropathic Pain: Translating Animal Models of Neuroinflammation Onto Human Neural Networks and Back	SCI Secondary Health Conditions	SCI Pain	Clinical Observational	Disease-Related Basic	Linnman, Nils	Children's Hospital, Boston	MA	1855650	Translational Research Award
W81XWH-15-1-0676	NA	CDMRP	SCIRP	2014	Electrophysiological and Behavioral Evaluation of C-LTMR Plasticity Induced by Spinal Cord Injury: Transformation from Pleasure to Pain Afferents	SCI Secondary Health Conditions	SCI Pain	In Vivo Approaches	Disease-Related Basic	Garraway, Sandra	Emory University	GA	1156140	Investigator-Initiated Research Award - Optional Qualified Collaborator
W81XWH-15-1-0584	NA	CDMRP	SCIRP	2014	Gait Ignition Using DBS Following SCI	SCI Motor/Sensory Function	Ambulation/Locomotion	Invasive Device	Preclinical	Noga, Brian	Miami, University of, Coral Gables	FL	2191931	Translational Research Award - Optional Qualified Collaborator
W81XWH-15-1-0378	NA	CDMRP	SCIRP	2014	Improving Survival and Promoting Respiratory Motor Function after Cervical Spinal Cord Injury	SCI Motor/Sensory Function	Breathing/Respiration/Cough	Drug Interventions	Preclinical	Alilain, Warren	Kentucky, University of	KY	870154	Investigator-Initiated Research Award - Optional Qualified Collaborator
W81XWH-15-2-0078	NA	CDMRP	SCIRP	2014	Effects of Ekso-Assisted Gait Training on Bone Health and Quality of Life: A Randomized Clinical Trial	SCI Secondary Health Conditions	Muscle & Bone	Exoskeletons & Prosthetics	Clinical (Phase I, II, FS)	Morse, Leslie	Craig Hospital	CO	2364955	Clinical Trial Award
W81XWH-15-1-0719	NA	CDMRP	SCIRP	2014	Automated Seat Cushion for Pressure Ulcer Prevention Using Real-Time Mapping, Offloading, and Redistribution of Interface Pressure	SCI Secondary Health Conditions	Integument	Assistive Tools	Clinical (Phase 0 or EFS)	Wijesundara, Muthu	Texas, University of, at Arlington	TX	740829	Investigator-Initiated Research Award - Optional Qualified Collaborator
W81XWH-15-1-0278	NA	CDMRP	SCIRP	2014	Spinal Cord Injury Veterans: Disability Benefits, Outcomes, and Health Care Utilization Patterns	Sociological	Health Services	Psychosocial/Caregiver/Community	Clinical (Phase 0 or EFS)	Fyffe, Denise	Kessler Foundation	NJ	590087	Qualitative Research Award
W81XWH-15-1-0498	NA	CDMRP	SCIRP	2014	Treating Chronic Pain after Spinal Cord Injury	SCI Secondary Health Conditions	SCI Pain	Cell/Tissue Therapies	Preclinical	Campana, Wendy	California, University of, San Diego	CA	909957	Investigator-Initiated Research Award - Optional Qualified Collaborator
W81XWH-16-1-0387	NA	CDMRP	SCIRP	2015	Metabolic Disease in a Clinically Relevant Rodent Model of Spinal Cord Injury	SCI Secondary Health Conditions	Metabolism	In Vivo Approaches	Disease-Related Basic	Grayson, Bernadette	Mississippi, University of, Medical Center	MS	738074	Investigator-Initiated Research Award
W81XWH-16-1-0349	NA	CDMRP	SCIRP	2015	Acute and Delayed Systemic Treatment with Cannabinoid Receptor 2 Agonists to Prevent or Treat/Reverse Osteoporosis in a Mouse Model of SCI	SCI Secondary Health Conditions	Muscle & Bone	Drug Interventions	Preclinical	Grayson, Bernadette	Mississippi, University of, Medical Center	MS	336169	Investigator-Initiated Research Award
W81XWH-16-1-0756	NA	CDMRP	SCIRP	2015	Systemic Hypothermia in Acute Cervical Spinal Cord Injury - A Prospective, Multicenter Case-Controlled Study	SCI Pathology & Repair	SCI Pathology/Neuroprotection	Drug Interventions	Clinical (Phase I, II, FS)	Levi, Allan	Miami, University of, Coral Gables	FL	1788716	Clinical Trial Award
W81XWH-16-1-0688	NA	CDMRP	SCIRP	2015	The Effectiveness of Early Sacral Nerve Stimulation in Improving Bladder-Related Complications and Quality of Life after Acute Traumatic Spinal Cord Injury	SCI Secondary Health Conditions	Bladder/Urinary Health	Invasive Device	Clinical (Phase I, II, FS)	Myers, Jeremy	Utah, University of	UT	2302177	Clinical Trial Award
W81XWH-16-1-0413	NA	CDMRP	SCIRP	2015	Management of Osteoporotic Fractures in Veterans with Spinal Cord Injury	SCI Secondary Health Conditions	Muscle & Bone	Diagnostic/Prognostic Tools	Clinical (Phase 0 or EFS)	Carbone, Laura	Augusta Biomedical Research Corporation	GA	558670	Investigator-Initiated Research Award
W81XWH-16-1-0393	NA	CDMRP	SCIRP	2015	An Automated Pressure Ulcer Monitoring System to Improve Pressure Ulcer Healing Outcomes for Veterans with SCI	SCI Secondary Health Conditions	Integument	Diagnostic/Prognostic Tools	Clinical (Phase 0 or EFS)	Peterson, Matthew	Tampa VA Research and Education Foundation, Inc	FL	668723	Investigator-Initiated Research Award
W81XWH-16-1-0395	NA	CDMRP	SCIRP	2015	Reactivating Neural Circuits with Clinically Accessible Stimulation to Restore Hand Function in Persons with Tetraplegia	SCI Motor/Sensory Function	Upper Limb/Forelimb	Non-Invasive Device	Clinical (Phase I, II, FS)	Field-Fote, Edelle	Shepherd Center, Inc.	GA	1906189	Clinical Trial Award
W81XWH-16-1-0655	NA	CDMRP	SCIRP	2015	Evaluation of the Long-Term Effects of Surgical Management of Spinal Cord Perfusion Strategies Using a Porcine Spinal Cord Injury Model	Acute SCI Management	Acute SCI Management	Surgical Interventions	Preclinical	Floyd, Candace	Utah, University of	UT	2166942	Translational Research Award - Optional Qualified Collaborator
W81XWH-16-1-0683	NA	CDMRP	SCIRP	2015	Engineered Neural Progenitor Transplants in Combination with Exercise to Maximize Neuropathic Pain Reduction Following SCI	SCI Secondary Health Conditions	SCI Pain	Cell/Tissue Therapies	Preclinical	Sagen, Jacqueline	Miami, University of, Coral Gables	FL	749770	Investigator-Initiated Research Award
W81XWH-16-1-0786	NA	CDMRP	SCIRP	2015	Developing Pro-NP for Acute Spinal Cord Injury	SCI Pathology & Repair	SCI Pathology/Neuroprotection	Drug Interventions	Preclinical	Labhasetwar, Vinod	Cleveland Clinic Foundation	OH	1723656	Translational Research Award - Optional Qualified Collaborator
W81XWH-16-1-0723	NA	CDMRP	SCIRP	2015	P75 Neurotrophin Receptor Antagonism to Improve Autonomic, Sensorimotor, and Immune Function after SCI	SCI Pathology & Repair	SCI Pathology/Neuroprotection	Drug Interventions	Preclinical	Beattie, Michael	California, University of, San Francisco	CA	792500	Investigator-Initiated Research Award
W81XWH-16-1-0602	NA	CDMRP	SCIRP	2015	NonInvasive device Optical Monitoring of Spinal Cord Hemodynamics and Oxygenation after Acute Spinal Cord Injury	Acute SCI Management	Acute SCI Management	Sensors & Computer Interfaces	Preclinical	Kwon, Brian	British Columbia, University of	CAN	1918605	Translational Research Award - Optional Qualified Collaborator
W81XWH-16-1-0497	NA	CDMRP	SCIRP	2015	Early Critical Care Decisions and Outcomes after SCI: TRACK-SCI	Acute SCI Management	Acute SCI Management	Clinical Observational	Disease-Related Basic	Beattie, Michael	California, University of, San Francisco	CA	2376474	Translational Research Award - Optional Qualified Collaborator
W81XWH-16-1-0436	NA	CDMRP	SCIRP	2015	Treatment of Sleep Apnea in Patients with Cervical Spinal Cord Injury	SCI Secondary Health Conditions	Sleep	Drug Interventions	Clinical (Phase I, II, FS)	Badr, M.	Wayne State University	MI	2851225	Clinical Trial Award
W81XWH-16-1-0386	NA	CDMRP	SCIRP	2015	Determining Sensory Plasticity and Developing Recovery for Sexual Dysfunction in Chronic Spinal Cord-Injured Male Rats	SCI Secondary Health Conditions	Sexual Function/Fertility	In Vivo Approaches	Disease-Related Basic	Coolen, Lique	Kent State University	OH	753697	Investigator-Initiated Research Award
W81XWH-16-1-0748	NA	CDMRP	SCIRP	2015	Randomized Trial of Early Hemodynamic Management of Patients Following Acute Spinal Cord Injury - TEMPLE	Acute SCI Management	Acute SCI Management	Drug Interventions	Clinical (Phase III, Pivotal trials)	Treggiari, Miriam	Oregon Health and Science University	OR	2409389	Clinical Trial Award
W81XWH-16-1-0790	NA	CDMRP	SCIRP	2015	Restoration of Reaching and Grasping Function in Individuals with Spinal Cord Injury Using MyndMove Neuromodulation Therapy	SCI Motor/Sensory Function	Upper Limb/Forelimb	Non-Invasive Device	Clinical (Phase I, II, FS)	Anderson, Kimberly	MyndTec Inc.	CAN	2014378	Clinical Trial Award
W81XWH-16-1-0629	NA	CDMRP	SCIRP	2015	Understanding, Predicting, and Preventing Life-Changing and Life-Threatening Health Changes among Aging Veterans and Civilians with Spinal Cord Injury	SCI Secondary Health Conditions	Other SHC	Psychosocial/Caregiver/Community	Disease-Related Basic	Krause, James	Medical University of South Carolina	SC	747210	Qualitative Research Award
W81XWH-17-1-0194	NA	CDMRP	SCIRP	2016	Nanoparticle Systems for Pressure Wound Healing	SCI Secondary Health Conditions	Integument	Other Biologics	Preclinical	Berthiaume, Francois	Rutgers, New Jersey, State University of	NJ	633652	Investigator-Initiated Research Award
W81XWH-17-1-0476	NA	CDMRP	SCIRP	2016	Development of a Biopsychosocial Prospective Surveillance Model of Shoulder Pain in Individuals with Spinal Cord Injury	SCI Secondary Health Conditions	SCI Pain	Psychosocial/Caregiver/Community	Disease-Related Basic	Finley, Margaret	Drexel University	PA	664270	Investigator-Initiated Research Award
W81XWH-17-1-0285	NA	CDMRP	SCIRP	2016	Supporting Patient Decisions About Upper-Extremity Surgery in Cervical Spinal Cord Injury	SCI Motor/Sensory Function	Upper Limb/Forelimb	Psychosocial/Caregiver/Community	Disease-Related Basic	Fox, Ida	Washington University	WA	701402	Investigator-Initiated Research Award
W81XWH-17-1-0678	NA	CDMRP	SCIRP	2016	Perspectives and Preferences for Weight Management After Spinal Cord Injury	SCI Secondary Health Conditions	Other SHC	Diagnostic/Prognostic Tools	Clinical (Phase 0 or EFS)	LaVela, Sherri	Chicago Association for Research and Education in Science	IL	569840	Qualitative Research Award
W81XWH-17-1-0340	NA	CDMRP	SCIRP	2016	Effect of a Novel Intervention Using Daily Intermittent Hypoxia and High-Intensity Training on Upper-Limb Function in Individuals with Spinal Cord Injury	SCI Motor/Sensory Function	Upper Limb/Forelimb	Non-Invasive Device	Clinical (Phase I, II, FS)	Rymer, William	Shirley Ryan AbilityLab	IL	2979078	Clinical Trial Award
W81XWH-17-1-0585	NA	CDMRP	SCIRP	2016	Targeting Plasticity for Rehabilitation with Activity-Dependent Electrical Stimulation of the Spinal Cord	SCI Motor/Sensory Function	Upper Limb/Forelimb	Invasive Device	Preclinical	Perlmutter, Steve	Washington, University of	WA	743666	Investigator-Initiated Research Award
W81XWH-17-1-0660	NA	CDMRP	SCIRP	2016	Offsetting Cardiac Dysfunction in Acute Spinal Cord Injury to Optimize Neurological Outcome	Acute SCI Management	Acute SCI Management	Drug Interventions	Preclinical	West, Christopher	British Columbia, University of	CAN	1926664	Translational Research Award - Optional Qualified Collaborator
W81XWH-17-1-0523	NA	CDMRP	SCIRP	2016	Pharmacology of Anal Application of Oxymetazoline in Humans	SCI Secondary Health Conditions	Bowel/Gastrointestinal Health	Drug Interventions	Clinical (Phase I, II, FS)	Barak, Nir	RDD Pharma	NY	1268746	Translational Research Award - Clinical Trial
W81XWH-17-1-0240	NA	CDMRP	SCIRP	2016	Enhancing Seated Stability and Reaching After Spinal Cord Injury	SCI Motor/Sensory Function	Trunk/Reflex/Spasticity	Invasive Device	Clinical (Phase 0 or EFS)	Audu, Musa	Case Western Reserve University	OH	676659	Investigator-Initiated Research Award
W81XWH-17-1-0403	NA	CDMRP	SCIRP	2016	Functional and Molecular Mechanisms Underlying Detrusor-Sphincter Dyssynergia (DSD) in SCI	SCI Secondary Health Conditions	Bladder/Urinary Health	In Vivo Approaches	Disease-Related Basic	Yoshimura, Naoki	Pittsburgh, University of	PA	647186	Investigator-Initiated Research Award
W81XWH-17-1-0315	NA	CDMRP	SCIRP	2016	Chronic Intermittent Hypoxia-Induced Neuroinflammation Undermines Respiratory Motor Plasticity After Chronic Incomplete Cervical Spinal Cord Injury	SCI Motor/Sensory Function	Breathing/Respiration/Cough	Non-Invasive Device	Preclinical	Gonzalez-Rothi, Elisa	Florida, University of	FL	740808	Investigator-Initiated Research Award
W81XWH-17-1-0157	NA	CDMRP	SCIRP	2016	Evaluating the Utilization and Efficiency of Wearable Exoskeletons for SCI Rehabilitation	SCI Motor/Sensory Function	Ambulation/Locomotion	Psychosocial/Caregiver/Community	Clinical (Phase 0 or EFS)	Heinemann, Allen	Shirley Ryan AbilityLab	IL	709197	Qualitative Research Award
W81XWH-17-1-0460	NA	CDMRP	SCIRP	2016	Epigenetic Pathways in Spinal Cord Injury	SCI Pathology & Repair	SCI Pathology/Neuroprotection	Drug Interventions	Preclinical	Lee, Jae	Miami, University of, Coral Gables	FL	762468	Investigator-Initiated Research Award
W81XWH-17-1-0260	NA	CDMRP	SCIRP	2016	Therapeutic Potential of Intermittent Hypoxia-Induced Plasticity on Bladder and Respiratory Function Following Thoracic Spinal Cord Injury	SCI Pathology & Repair	SCI Regeneration/Plasticity/Repair	Non-Invasive Device	Preclinical	Solomon, Irene	New York, State University of, Stony Brook	NY	782016	Investigator-Initiated Research Award
W81XWH-17-1-0304	NA	CDMRP	SCIRP	2016	Validation of Structural, Molecular, and Functional Imaging Biomarkers in Spinal Cord Injury in Nonhuman Primates	SCI Pathology & Repair	SCI Pathology/Neuroprotection	In Vivo Approaches	Disease-Related Basic	Gore, John	Vanderbilt University Medical Center	TN	782284	Investigator-Initiated Research Award
W81XWH-17-1-0210	NA	CDMRP	SCIRP	2016	Safety and efficacy validation of the Stentrode: Translation of a novel brain-machine-interface into clinical application	SCI Motor/Sensory Function	Motor - General	Invasive Device	Preclinical	Opie, Nicholas	Melbourne, University of	AU	1131080	Translational Research Award
W81XWH-17-1-0696	NA	CDMRP	SCIRP	2016	Striving to Work and Overcoming Employment Barriers Among Veterans with Spinal Cord Injury	Sociological	Employment/Workplace	Psychosocial/Caregiver/Community	Clinical (Phase 0 or EFS)	O'Neill, John	Kessler Foundation	NJ	626472	Qualitative Research Award
W81XWH-17-1-0197	NA	CDMRP	SCIRP	2016	Mechanisms of Gastrointestinal Neuropeptide Signaling in an Animal Model of SCI Following Weight Loss Surgery	SCI Secondary Health Conditions	Other SHC	Surgical Interventions	Preclinical	Hajnal, Andras	Pennsylvania State University, Milton S. Hershey Medical Center	PA	773298	Investigator-Initiated Research Award
W81XWH-17-1-0149	NA	CDMRP	SCIRP	2016	Toward Effective Pressure Ulcer Prevention: Development of a Flexible Implanted Stimulator for Improved Gluteal Muscle Quality and Regular Weight Shifting	SCI Secondary Health Conditions	Integument	Invasive Device	Preclinical	Bogie, Katherine	Case Western Reserve University	OH	1775250	Translational Research Award - Optional Qualified Collaborator
W81XWH-17-1-0658	NA	CDMRP	SCIRP	2016	The Use of Acupuncture in Potentiating Functional Recovery in Spinal Cord Injury Subjects	SCI Secondary Health Conditions	SCI Pain	Exercise/Activity/Rehab	Clinical (Phase I, II, FS)	Schwartzbauer, Gary	Maryland, University of, Baltimore	MD	2005557	Clinical Trial Award
W81XWH-17-1-0221	NA	CDMRP	SCIRP	2016	Development of the Wheelchair In-Seat Activity Tracker (WiSAT)	SCI Secondary Health Conditions	Integument	Sensors & Computer Interfaces	Clinical (Phase 0 or EFS)	Sprigle, Stephen	Georgia Tech Research Corporation	GA	1043425	Translational Research Award - Clinical Trial
W81XWH-17-1-0262	NA	CDMRP	SCIRP	2016	Triangle of Healthy Caregiving for Spinal Cord-Injured Veterans	Sociological	Community Living	Psychosocial/Caregiver/Community	Clinical (Phase 0 or EFS)	Gibson-Gill, Carol	Veterans Biomedical Research Institute, Inc.	NJ	527245	Qualitative Research Award
W81XWH-17-1-0538	NA	CDMRP	SCIRP	2016	Focused Ultrasound Neural Stimulation for Spinal Cord Injury	SCI Secondary Health Conditions	Bladder/Urinary Health	Invasive Device	Preclinical	Kim, Eun	University of Southern California	CA	617620	Investigator-Initiated Research Award
W81XWH-17-1-0331	NA	CDMRP	SCIRP	2016	4-Aminopyridine Promotes Extensive Recovery in Acute Spinal Cord Injury	SCI Pathology & Repair	SCI Regeneration/Plasticity/Repair	Drug Interventions	Preclinical	Noble, Mark	Rochester, University of	NY	1954452	Translational Research Award - Optional Qualified Collaborator
W81XWH-17-1-0602	NA	CDMRP	SCIRP	2016	Treatment of Spinal Cord Ischemia with Cell Impermeant-Based Resuscitation	SCI Pathology & Repair	SCI Pathology/Neuroprotection	Drug Interventions	Preclinical	Mangino, Martin	Virginia Commonwealth University	VA	1620499	Translational Research Award
W81XWH-17-1-0494	NA	CDMRP	SCIRP	2016	Neurogenic Bowel and Bladder Management After Spinal Cord Injury: Examining Factors Involved in Successful Decision-Making Processes	SCI Secondary Health Conditions	Bladder/Urinary Health	Psychosocial/Caregiver/Community	Clinical (Phase 0 or EFS)	Tate, Denise	Michigan, University of	MI	774994	Qualitative Research Award
W81XWH-17-1-0629	NA	CDMRP	SCIRP	2016	Derivation of the Mechanisms Mediating the Adverse Effects of Morphine in a Rodent Model of SCI: Functional Recovery and Neuron Loss	SCI Pathology & Repair	SCI Pathology/Neuroprotection	Drug Interventions	Preclinical	Hook, Michelle	Texas A&M University System Health Science Center, College Station	TX	721690	Investigator-Initiated Research Award
W81XWH-17-1-0620	NA	CDMRP	SCIRP	2016	Manual Wheelchair Virtual Seating Coach	SCI Secondary Health Conditions	Integument	Sensors & Computer Interfaces	Clinical (Phase 0 or EFS)	Cooper, Rory	Pittsburgh, University of	PA	147118	Clinical Research Development Award
W81XWH-17-1-0569	NA	CDMRP	SCIRP	2016	Development of MultiStem for the Treatment of Acute Spinal Cord Injury	SCI Pathology & Repair	SCI Regeneration/Plasticity/Repair	Cell/Tissue Therapies	Clinical (Phase 0 or EFS)	Busch, Sarah	Athersys, Inc.	OH	83408	Clinical Research Development Award
W81XWH-18-1-0746	NA	CDMRP	SCIRP	2017	SCI-Induced Hyperexcitability of Nociceptors and Development of Chronic Neuropathic Pain	SCI Secondary Health Conditions	SCI Pain	Modeling/In Vitro/Ex Vivo	Disease-Related Basic	Puopolo, Michelino	New York, State University of, Stony Brook	NY	775532	Investigator-Initiated Research Award
W81XWH-18-1-0729	NA	CDMRP	SCIRP	2017	Increasing Sensory Neuron Regeneration in the Injured Spinal Cord with Acute Intermittent Hypoxia	SCI Pathology & Repair	SCI Regeneration/Plasticity/Repair	Non-Invasive Device	Preclinical	Cavalli, Valeria	Washington University	WA	724146	Investigator-Initiated Research Award
W81XWH-18-1-0260	NA	CDMRP	SCIRP	2017	Corticospinal Neuron Transplantation to Repair Chronic Cervical Spinal Cord Injury	SCI Pathology & Repair	SCI Regeneration/Plasticity/Repair	Cell/Tissue Therapies	Preclinical	Plant, Giles	Leland Stanford Junior University, The	CA	790104	Investigator-Initiated Research Award
W81XWH-18-1-0675	NA	CDMRP	SCIRP	2017	Effects of Activity-Dependent Plasticity on Bowel Function After Spinal Cord Injury	SCI Secondary Health Conditions	Bowel/Gastrointestinal Health	Exercise/Activity/Rehab	Preclinical	Hubscher, Charles	University of Louisville Research Foundation, Inc.	KY	769973	Investigator-Initiated Research Award
W81XWH-18-1-0117	NA	CDMRP	SCIRP	2017	Improving Outcomes Using Myelotomy with Intramedullary Hemorrhagic Necrosis Removal in Porcine Model of Acute Thoracic Cord Injury	SCI Motor/Sensory Function	Ambulation/Locomotion	Surgical Interventions	Preclinical	Boakye, Maxwell	University of Louisville Research Foundation, Inc.	KY	843293	Investigator-Initiated Research Award
W81XWH-18-1-0775	NA	CDMRP	SCIRP	2017	Selective Pharmacological Inhibition of Myostatin with SRK-015P in a Contusion Model of SCI: Effects on Obesity, Muscle, and Cardioendocrine Pathology	SCI Secondary Health Conditions	Muscle & Bone	Other Biologics	Preclinical	Nash, Mark	Miami, University of, Coral Gables	FL	721724	Investigator-Initiated Research Award
W81XWH-18-1-0695	NA	CDMRP	SCIRP	2017	A Translatable Peptide Combined with Exercise to Restore Function After Spinal Cord Injury	SCI Pathology & Repair	SCI Pathology/Neuroprotection	Other Biologics	Preclinical	Lin, Ching-Yi	Cleveland Clinic Foundation	OH	782639	Investigator-Initiated Research Award
W81XWH-18-1-0705	NA	CDMRP	SCIRP	2017	Stretching After Incomplete Spinal Cord Injury: Preparing for Translation	SCI Motor/Sensory Function	Ambulation/Locomotion	Exercise/Activity/Rehab	Preclinical	Magnuson, David	University of Louisville Research Foundation, Inc.	KY	763044	Investigator-Initiated Research Award
W81XWH-18-1-0806	NA	CDMRP	SCIRP	2017	Assistive Technology and Functional Outcomes Following Spinal Cord Injury	Sociological	Psychological & Psychosocial	Psychosocial/Caregiver/Community	Clinical (Phase 0 or EFS)	Monden, Kimberley	Craig Hospital	CO	638085	Qualitative Research Award
W81XWH-18-1-0708	NA	CDMRP	SCIRP	2017	Temporary Inactivation of Strong Muscle Sensation to Improve Rehabilitation Interventions in SCI	SCI Motor/Sensory Function	Upper Limb/Forelimb	Drug Interventions	Clinical (Phase 0 or EFS)	Baker, Kelsey	Cleveland VA Medical Research & Education Foundation	OH	94616	Clinical Research Development Award
W81XWH-18-1-0436	NA	CDMRP	SCIRP	2017	Enhancing Recovery of SCI-Induced Bladder Dysfunction Using Small Molecules	SCI Secondary Health Conditions	Bladder/Urinary Health	Drug Interventions	Preclinical	Kanai, Anthony	Pittsburgh, University of	PA	772263	Investigator-Initiated Research Award
W81XWH-18-1-0657	NA	CDMRP	SCIRP	2017	Vascularization of Bioengineered Bladder Wall in a Large-Animal Model	SCI Secondary Health Conditions	Bladder/Urinary Health	Cell/Tissue Therapies	Preclinical	Kurzrock, Eric	California, University of, Davis	CA	785000	Investigator-Initiated Research Award
W81XWH-18-1-0249	NA	CDMRP	SCIRP	2017	Drug-Induced Hypothermia plus Glibenclamide for Rapid, In-Field Treatment of SCI	SCI Pathology & Repair	SCI Pathology/Neuroprotection	Drug Interventions	Preclinical	Simard, J. Marc	Maryland, University of, Baltimore	MD	765960	Investigator-Initiated Research Award
W81XWH-18-1-0753	NA	CDMRP	SCIRP	2017	Ultrasound-Based Biomarker to Identify Tissue at Risk for Secondary Injury After Traumatic Spinal Cord Injury	SCI Pathology & Repair	SCI Pathology/Neuroprotection	Diagnostic/Prognostic Tools	Clinical (Phase 0 or EFS)	Hofstetter, Christoph	Washington, University of	WA	1999084	Translational Research Award - Optional Qualified Collaborator
W81XWH-18-1-0250	NA	CDMRP	SCIRP	2017	Effects of Human Neural Stem Cell Grafts on Autonomic and Cardioregulatory Systems After SCI in Non-Human Primates	SCI Secondary Health Conditions	Bladder/Urinary Health	Cell/Tissue Therapies	Preclinical	Tuszynski, Mark	California, University of, San Diego	CA	1734198	Translational Research Award - Optional Qualified Collaborator
W81XWH-18-1-0807	NA	CDMRP	SCIRP	2017	Nociceptive (Pain) Input After Spinal Cord Injury (SCI) Enhances Secondary Injury: Identifying Treatments that Can Be Translated to Clinical Practice	SCI Pathology & Repair	SCI Pathology/Neuroprotection	Drug Interventions	Preclinical	Grau, James	Texas A&M University	TX	719147	Investigator-Initiated Research Award
W81XWH-18-1-0254	NA	CDMRP	SCIRP	2017	Telepsychology Intervention for Individuals with Spinal Cord Injury and Depression	Sociological	Psychological & Psychosocial	Exercise/Activity/Rehab	Clinical (Phase I, II, FS)	Shem, Kazuko	Santa Clara Valley Medical Center	CA	1681368	Clinical Trial Award
W81XWH-18-1-0766	NA	CDMRP	SCIRP	2017	Acute Administration of Intranasal Insulin to Improve Outcome After Spinal Cord Injury	SCI Pathology & Repair	SCI Pathology/Neuroprotection	Drug Interventions	Preclinical	Byrnes, Kimberly	Henry M. Jackson Foundation	MD	739158	Investigator-Initiated Research Award
W81XWH-18-1-0470	NA	CDMRP	SCIRP	2017	Effects of Human Neural Stem Cells on Autonomic and Cardiovascular Dysfunction After SCI	SCI Secondary Health Conditions	AD/Autonomic Function	Cell/Tissue Therapies	Preclinical	Brock, John	Veterans Medical Research Foundation of San Diego	CA	685747	Investigator-Initiated Research Award
W81XWH-18-1-0718	NA	CDMRP	SCIRP	2017	Acute Intermittent Hypoxia and Respiratory Strength Training to Improve Breathing Function After SCI	SCI Motor/Sensory Function	Breathing/Respiration/Cough	Non-Invasive Device	Clinical (Phase I, II, FS)	Fox, Emily	Florida, University of	FL	2230527	Clinical Trial Award
W81XWH-18-1-0720	NA	CDMRP	SCIRP	2017	Immersive Virtual Walking as Treatment for Neuropathic Pain in Spinal Cord Injury: Examining Treatment Efficacy and Cortical Mechanisms	SCI Secondary Health Conditions	SCI Pain	Exercise/Activity/Rehab	Clinical (Phase 0 or EFS)	Trost, Zina	Alabama, University of, at Birmingham	AL	145137	Clinical Research Development Award
W81XWH-18-1-0715	NA	CDMRP	SCIRP	2017	Developing Gene Therapies Targeting Cannabinoid Receptors for Treatment of Chronic SCI Pain	SCI Secondary Health Conditions	SCI Pain	Other Biologics	Preclinical	Sagen, Jacqueline	Miami, University of, Coral Gables	FL	759019	Investigator-Initiated Research Award
W81XWH-18-1-0796	NA	CDMRP	SCIRP	2017	Mechanisms and Efficacy of High-Intensity Variable Training in Patients with Incomplete SCI	SCI Motor/Sensory Function	Ambulation/Locomotion	Exercise/Activity/Rehab	Clinical (Phase I, II, FS)	Hornby, Thomas	Indiana University, Indianapolis	IN	2369447	Clinical Trial Award
W81XWH-18-1-0530	NA	CDMRP	SCIRP	2017	Improving Spinal Cord Injury Rehabilitation Interventions by Retraining the Brain	SCI Motor/Sensory Function	Upper Limb/Forelimb	Non-Invasive Device	Clinical (Phase I, II, FS)	Plow, Ela	Cleveland Clinic Foundation	OH	3153167	Clinical Trial Award
W81XWH-18-1-0686	NA	CDMRP	SCIRP	2017	Functional and Metabolic Benefits of Inhibiting Myostatin Activation in Conjunction with Neuromuscular Electrical Stimulation	SCI Secondary Health Conditions	Muscle & Bone	Drug Interventions	Preclinical	Cardozo, Christopher	Bronx Veterans Medical Research Foundation, Inc.	NY	568730	Investigator-Initiated Research Award
W81XWH-18-1-0245	NA	CDMRP	SCIRP	2017	Combinatorial Treatment for Reach-and-Grasp Recovery in Chronic Contusive Cervical SCI	SCI Motor/Sensory Function	Upper Limb/Forelimb	Non-Invasive Device	Preclinical	Oudega, Martin	Shirley Ryan AbilityLab	IL	743691	Investigator-Initiated Research Award
W81XWH-18-1-0634	NA	CDMRP	SCIRP	2017	Digital Avatars for Psychosocial and Integrative Health Support of Veterans with Spinal Cord Injury and Disorders	Sociological	Psychological & Psychosocial	Exercise/Activity/Rehab	Clinical (Phase 0 or EFS)	Wang, Victor	care.coach corporation	KS	110000	Clinical Research Development Award
W81XWH-19-1-0331	NA	CDMRP	SCIRP	2018	Ambulatory Bladder Monitoring After Spinal Cord Injury	SCI Secondary Health Conditions	Bladder/Urinary Health	Non-Invasive Device	Preclinical	Kwon, Brian	British Columbia, University of	CAN	1475605	Translational Research Award - Clinical Trial
W81XWH-19-1-0854	NA	CDMRP	SCIRP	2018	Nerve Transfers to Improve Upper Extremity Function and Quality of Life in Tetraplegic Patients	SCI Motor/Sensory Function	Upper Limb/Forelimb	Surgical Interventions	Clinical (Phase I, II, FS)	Ray, Wilson	Washington University in St. Louis - School of Medicine	MO	3507889	Clinical Trial Award
W81XWH-19-1-0354	NA	CDMRP	SCIRP	2018	Evaluating Service Delivery and Support Mechanisms to Improve the Quality of Life for Service Members and Veterans with Spinal Cord Injuries	Sociological	Health Services	Psychosocial/Caregiver/Community	Disease-Related Basic	Wood, Suzanne	Washington, University of	WA	754112	Qualitative Research Award
W81XWH-19-1-0559	NA	CDMRP	SCIRP	2018	Spinal Cord Injury Pain Evolution (SCIPE) Study	SCI Secondary Health Conditions	SCI Pain	Diagnostic/Prognostic Tools	Clinical (Phase 0 or EFS)	Bryce, Thomas	Icahn School of Medicine at Mount Sinai	NY	653415	Investigator-Initiated Research Award
W81XWH-19-1-0175	NA	CDMRP	SCIRP	2018	Pharmacological Induction of Mitochondrial Biogenesis for the Treatment of Spinal Cord Injury	SCI Pathology & Repair	SCI Pathology/Neuroprotection	Drug Interventions	Preclinical	Schnellmann, Rick	Arizona, University of, Tucson	AZ	766966	Investigator-Initiated Research Award
W81XWH-19-1-0735	NA	CDMRP	SCIRP	2018	Loneliness and Its Relation to Health in People with Spinal Cord Injury	Sociological	Psychological & Psychosocial	Diagnostic/Prognostic Tools	Disease-Related Basic	Robinson-Whelen, Susan	Baylor College of Medicine	TX	600404	Investigator-Initiated Research Award
W81XWH-19-1-0370	NA	CDMRP	SCIRP	2018	Connected Catheter Clinical Validation Study (CVS)	SCI Secondary Health Conditions	Bladder/Urinary Health	Non-Invasive Device	Clinical (Phase I, II, FS)	Herrera, Derek	Spinal Singularity, Inc.	CA	3553457	Clinical Trial Award
W81XWH-19-1-0273	NA	CDMRP	SCIRP	2018	Quantitative MRI of the Postinjury Instrumented Spinal Cord	SCI Pathology & Repair	SCI Pathology/Neuroprotection	Diagnostic/Prognostic Tools	Clinical (Phase 0 or EFS)	Koch, Kevin	Wisconsin, Medical College of	WI	770000	Investigator-Initiated Research Award
W81XWH-19-1-0770	NA	CDMRP	SCIRP	2018	Neostigmine and Glycopyrrolate by Iontophoresis to Induce Bowel Evacuation	SCI Secondary Health Conditions	Bowel/Gastrointestinal Health	Drug Interventions	Clinical (Phase I, II, FS)	Korsten, Mark	Bronx Veterans Medical Research Foundation, Inc.	NY	1023507	Translational Research Award
W81XWH-19-1-0347	NA	CDMRP	SCIRP	2018	Perspectives on Recovery and Interventions to Restore Function Across the First Year of Spinal Cord Injury	Sociological	Psychological & Psychosocial	Psychosocial/Caregiver/Community	Disease-Related Basic	Anderson, Kimberly	Case Western Reserve University	OH	984687	Qualitative Research Award
W81XWH-19-1-0823	NA	CDMRP	SCIRP	2018	Imaging Marker for Monitoring Myelin Pathology After Spinal Cord Injury	SCI Pathology & Repair	SCI Pathology/Neuroprotection	Diagnostic/Prognostic Tools	Preclinical	Wang, Yanming	Case Western Reserve University	OH	803181	Investigator-Initiated Research Award
W81XWH-19-1-0734	NA	CDMRP	SCIRP	2018	Targeting Improvements in Bowel Function and Quality of Life Using Epidural Stimulation and Training After Severe Spinal Cord Injury	SCI Secondary Health Conditions	Bowel/Gastrointestinal Health	Invasive Device	Clinical (Phase I, II, FS)	Herrity, April	University of Louisville Research Foundation, Inc.	KY	1905814	Translational Research Award
W81XWH-19-1-0541	NA	CDMRP	SCIRP	2018	Intravesicle Lactobacillus to Reduce Urinary Symptoms After Spinal Cord Injury .	SCI Secondary Health Conditions	Bladder/Urinary Health	Other Biologics	Clinical (Phase I, II, FS)	Groah, Suzanne	MedStar Health Research Institute	MD	1779947	Translational Research Award - Clinical Trial
W81XWH-19-1-0179	NA	CDMRP	SCIRP	2018	Assessment of Selective Inhibitors of Nuclear Export (SINE) Following Spinal Cord Injury	SCI Pathology & Repair	SCI Pathology/Neuroprotection	Drug Interventions	Preclinical	Hill, Caitlin	Neural Stem Cell Institute	NY	2104968	Translational Research Award
W81XWH-19-1-0806	NA	CDMRP	SCIRP	2018	Toward Personalized Neuroprotection in Novel Models of Cervical Spinal Cord Injury Mimicking Clinical Injury Mechanisms	SCI Pathology & Repair	SCI Pathology/Neuroprotection	Drug Interventions	Preclinical	Tetzlaff, Wolfram	British Columbia, University of	CAN	736404	Investigator-Initiated Research Award
W81XWH-19-1-0413	NA	CDMRP	SCIRP	2018	An Innovative Repair Strategy to Target Inhibitory Glia Scars After Spinal Cord Injury	SCI Pathology & Repair	SCI Regeneration/Plasticity/Repair	Drug Interventions	Preclinical	Lee, Yu-Shang	Cleveland Clinic Foundation	OH	1520750	Translational Research Award
W81XWH-19-1-0707	NA	CDMRP	SCIRP	2018	Restoring Multidimensional Coordinated Reaching and Dexterous Grasping to Persons with Chronic Tetraplegia Through Functional Electrical Stimulation	SCI Motor/Sensory Function	Upper Limb/Forelimb	Invasive Device	Clinical (Phase I, II, FS)	Ajiboye, Abidemi	Case Western Reserve University	OH	3910984	Clinical Trial Award
W81XWH-20-1-0519	NA	CDMRP	SCIRP	2019	Acute and Chronic Spinal Plasticity Triggered by a Tailored Epidural Stimulation Program After Chronic SCI	SCI Pathology & Repair	SCI Regeneration/Plasticity/Repair	Invasive Device	Preclinical	Cote, Marie-Pascale	Drexel University	PA	694185	Investigator-Initiated Research Award
W81XWH-20-1-0786	NA	CDMRP	SCIRP	2019	Initial Evaluation of an eHealth Self-Management System to Reduce Depression and Increase Resilience After SCI	Sociological	Psychological & Psychosocial	Diagnostic/Prognostic Tools	Clinical (Phase 0 or EFS)	Tulsky, David	Delaware, University of	DE	1748467	Translational Research Award
W81XWH-20-1-0413	NA	CDMRP	SCIRP	2019	Monitoring Early Acute Therapeutic Responses with MRI in Preclinical Spinal Cord Injury	SCI Pathology & Repair	SCI Pathology/Neuroprotection	Diagnostic/Prognostic Tools	Preclinical	Budde, Matthew	Wisconsin, Medical College of	WI	769692	Investigator-Initiated Research Award
W81XWH-20-1-0328	NA	CDMRP	SCIRP	2019	Synergy Between Exercise and a Connexin Hemichannel Blocker After SCI	SCI Motor/Sensory Function	Ambulation/Locomotion	Drug Interventions	Preclinical	Cardozo, Christopher	Bronx Veterans Medical Research Foundation, Inc.	NY	591769	Investigator-Initiated Research Award
W81XWH-20-1-0348	NA	CDMRP	SCIRP	2019	Epidural Stimulation Improvement of Neurogenic Bowel After Acute Spinal Cord Injury: A Large-Animal Study	SCI Secondary Health Conditions	Bowel/Gastrointestinal Health	Invasive Device	Preclinical	Boakye, Maxwell	University of Louisville Research Foundation, Inc.	KY	1846434	Translational Research Award
W81XWH-20-1-0845	NA	CDMRP	SCIRP	2019	Epidural Stimulation and Resistance Training for Overground Locomotion After Spinal Cord Injury	SCI Motor/Sensory Function	Ambulation/Locomotion	Invasive Device	Clinical (Phase I, II, FS)	Gorgey, Ashraf	Virginia Commonwealth University	VA	3645248	Clinical Trial Award
W81XWH-20-1-0347	NA	CDMRP	SCIRP	2019	Mitochondrial Transplantation Combined with Mitochondrial-Targeted Pharmaceuticals to Treat Spinal Cord Injury	SCI Pathology & Repair	SCI Pathology/Neuroprotection	Biomaterials	Preclinical	Rabchevsky, Alexander	Kentucky, University of	KY	764911	Investigator-Initiated Research Award
W81XWH-20-1-0775	NA	CDMRP	SCIRP	2019	A Multisite Randomized Clinical Trial to Examine the Efficacy and Mechanisms of Immersive Virtual Walking Treatment for Neuropathic Pain in Spinal Cord Injury	SCI Secondary Health Conditions	SCI Pain	Non-Invasive Device	Clinical (Phase I, II, FS)	Trost, Zina	Virginia Commonwealth University	VA	3731226	Clinical Trial Award
W81XWH-20-1-0480	NA	CDMRP	SCIRP	2019	Hemorrhage Within the Spinal Cord After Acute Traumatic Injury: The Relationship to Hemodynamic Management and Thromboembolic Prophylaxis	Acute SCI Management	Acute SCI Management	Diagnostic/Prognostic Tools	Clinical (Phase 0 or EFS)	Kwon, Brian	British Columbia, University of	CAN	1691587	Translational Research Award
W81XWH-20-1-0648	NA	CDMRP	SCIRP	2019	Structural, Molecular, and Functional Imaging Biomarkers of Spinal Cord Contusion Injury and Recovery in Rats	SCI Pathology & Repair	SCI Regeneration/Plasticity/Repair	Diagnostic/Prognostic Tools	Preclinical	Chen, Li Min	Vanderbilt University Medical Center	TN	841392	Investigator-Initiated Research Award
W81XWH-20-1-0725	NA	CDMRP	SCIRP	2019	NonInvasive device Multimodal System to Detect Autonomic Dysreflexia in Individuals with Tetraplegia	SCI Secondary Health Conditions	AD/Autonomic Function	Sensors & Computer Interfaces	Clinical (Phase 0 or EFS)	Duerstock, Bradley	Purdue University	IN	643129	Investigator-Initiated Research Award
W81XWH-20-1-0697	NA	CDMRP	SCIRP	2019	The Intestinal Epithelium and Microbiome After Spinal Cord Injury: Gastrointestinal Dysfunction Mechanisms and Personalized Therapeutic Interventions	SCI Secondary Health Conditions	Bowel/Gastrointestinal Health	Diagnostic/Prognostic Tools	Disease-Related Basic	Daunert, Sylvia	Miami, University of, Coral Gables	FL	1918750	Translational Research Award
W81XWH-20-1-0724	NA	CDMRP	SCIRP	2019	Relationship Between Lower Limb Movement Detected by Activity Monitors and Functional Mobility After SCI	SCI Motor/Sensory Function	Ambulation/Locomotion	Sensors & Computer Interfaces	Disease-Related Basic	Boninger, Michael	Pittsburgh, University of	PA	751639	Investigator-Initiated Research Award
W81XWH-20-1-0385	NA	CDMRP	SCIRP	2019	Testing RNA Aptamers as Analgesic Candidates in a Rat Model of SCI Pain	SCI Secondary Health Conditions	SCI Pain	Other Biologics	Preclinical	Niu, Li	New York, State University of, Albany	NY	673372	Investigator-Initiated Research Award
W81XWH-20-1-0383	NA	CDMRP	SCIRP	2019	Promoting Healthy Caregiving: Digitalized Education and Support for Family Caregivers	Sociological	Psychological & Psychosocial	Diagnostic/Prognostic Tools	Clinical (Phase 0 or EFS)	Gibson-Gill, Carol	Veterans Biomedical Research Institute, Inc.	NJ	582600	Investigator-Initiated Research Award
W81XWH-20-1-0875	NA	CDMRP	SCIRP	2019	Preclinical Testing of Intraspinal Microstimulation for Restoring Walking After Severe SCI	SCI Motor/Sensory Function	Ambulation/Locomotion	Invasive Device	Preclinical	Mushahwar, Vivian	Alberta, University of	CAN	1490719	Translational Research Award
W81XWH-20-1-0349	NA	CDMRP	SCIRP	2019	Early Detection of Pressure Ulcers and Objective Assessment of Healing in Spinal Cord Injury Patients by NonInvasive device Diffuse Optical Method	SCI Secondary Health Conditions	Integument	Diagnostic/Prognostic Tools	Disease-Related Basic	Zubkov, Leonid	Drexel University	PA	1311659	Expansion Award
W81XWH-20-1-0245	NA	CDMRP	SCIRP	2019	Transforming Research and Clinical Knowledge in Spinal Cord Injury (TRACK-SCI)	Acute SCI Management	Acute SCI Management	Clinical Observational	Disease-Related Basic	Beattie, Michael	California, University of, San Francisco	CA	1433564	Expansion Award
W81XWH-20-1-0318	NA	CDMRP	SCIRP	2019	Toward Point-of-Care Blood Testing of Biomarkers to Identify Individual Susceptibility for Pressure Injury Development	SCI Secondary Health Conditions	Integument	Sensors & Computer Interfaces	Disease-Related Basic	Bogie, Katherine	Cleveland VA Medical Research & Education Foundation	OH	1066667	Expansion Award
W81XWH-21-1-0288	NA	CDMRP	SCIRP	2020	Development of a Novel Soluble Epoxide Hydrolase Inhibitor as a Strategy for Treating Neuropathic Pain in Patients with Spinal Cord Injury	SCI Secondary Health Conditions	SCI Pain	Drug Interventions	Clinical (Phase I, II, FS)	Carbone, Laura	Augusta University Research Institute, Inc.	GA	3434971	Clinical Trial Award
W81XWH-21-1-0388	NA	CDMRP	SCIRP	2020	Monitoring Spinal Cord Hemodynamics with Near-Infrared Spectroscopy After Acute Spinal Cord Injury	Acute SCI Management	Acute SCI Management	Invasive Device	Clinical (Phase I, II, FS)	Kwon, Brian	British Columbia, University of	CAN	3683307	Clinical Trial Award
W81XWH-21-1-0544	NA	CDMRP	SCIRP	2020	Endocannabinoid-Mediated Inhibition of T-Type Calcium Channels to Treat SCI-Induced Neuropathic Pain	SCI Secondary Health Conditions	SCI Pain	Drug Interventions	Preclinical	Puopolo, Michelino	New York, State University of, Stony Brook	NY	787412	Investigator-Initiated Research Award
W81XWH-21-1-0505	NA	CDMRP	SCIRP	2020	Leveraging Clinical Trancriptomic Data for Targeted Drug interventions in Preclinical Models of SCI	SCI Pathology & Repair	SCI Pathology/Neuroprotection	Diagnostic/Prognostic Tools	Disease-Related Basic	Kyritsis, Nikolaos	California, University of, San Francisco	CA	807500	Investigator-Initiated Research Award
W81XWH-21-1-0560	NA	CDMRP	SCIRP	2020	Discovery of New Treatments and Biomarkers for Neurogenic Heterotopic Ossifications Following Spinal Cord Injuries	SCI Secondary Health Conditions	Muscle & Bone	Drug Interventions	Preclinical	Levesque, Jean-Pierre	University of Queensland	AU	1460812	Expansion Award
W81XWH-21-1-0589	NA	CDMRP	SCIRP	2020	The Impact of Injustice Appraisals on Pyschosocial Outcomes Following Spinal Cord Injury: A Longitudinal Study	Sociological	Psychological & Psychosocial	Psychosocial/Caregiver/Community	Disease-Related Basic	Monden, Kimberley	Minnesota, University of, Twin Cities	MN	669456	Investigator-Initiated Research Award
W81XWH-21-1-0637	NA	CDMRP	SCIRP	2020	Development of a Sensor-Based Movement Biomarker to Capture Upper Extremity Use During Daily Activities in Individuals with Cervical Spinal Cord Injury	SCI Motor/Sensory Function	Upper Limb/Forelimb	Non-Invasive Device	Disease-Related Basic	Hiremath, Shivayogi	Temple University-Of The Commonwealth System of Higher Education	PA	721321	Investigator-Initiated Research Award
W81XWH-21-1-0455	NA	CDMRP	SCIRP	2020	Combining a Cardiocentric Hemodynamic Management Approach with Ethyl Nitrate Inhalation to Reduce Secondary Hypoxic Injury Following SCI	Acute SCI Management	Acute SCI Management	Drug Interventions	Preclinical	West, Christopher	British Columbia, University of	CAN	1641668	Expansion Award
W81XWH-21-1-0922	NA	CDMRP	SCIRP	2020	Dosing of Overground Robotic Gait Training with Functional Outcomes and Neuroplasticity After Spinal Cord Injury (DOOR SCI)	SCI Motor/Sensory Function	Ambulation/Locomotion	Exoskeletons & Prosthetics	Clinical (Phase I, II, FS)	Swank, Chad	Baylor Scott & White Research Institute	TX	4483499	Clinical Trial Award
W81XWH-21-1-0742	NA	CDMRP	SCIRP	2020	Synaptic Plasticity Mechanisms Underlying Neuropathic Pain Following Spinal Cord Injury	SCI Secondary Health Conditions	SCI Pain	In Vivo Approaches	Disease-Related Basic	Li, Lingyong	Baylor College of Medicine	TX	702284	Investigator-Initiated Research Award
W81XWH-21-1-0517	NA	CDMRP	SCIRP	2020	Blood Glutamate Scavenging: First Emergency Neuroprotective Treatment for Spinal Cord Injury	SCI Pathology & Repair	SCI Pathology/Neuroprotection	Drug Interventions	Preclinical	Ruban, Angela	Tel Aviv University	ISR	580625	Investigator-Initiated Research Award
W81XWH-21-1-0747	NA	CDMRP	SCIRP	2020	Monoclonal Antibody Against CXCL13 to Promote Axonal Plasticity, Regeneration, and Functional Recovery After Spinal Cord Injury: A Translational Opportunity	SCI Pathology & Repair	SCI Regeneration/Plasticity/Repair	Drug Interventions	Preclinical	Di Giovanni, Simone	Imperial College, London	UK	539979	Investigator-Initiated Research Award
W81XWH-21-1-0497	NA	CDMRP	SCIRP	2020	Consumer Perspectives on a Multimodal Approach to Make Neuropathic Pain Manageable After SCI	SCI Secondary Health Conditions	SCI Pain	Exercise/Activity/Rehab	Clinical (Phase 0 or EFS)	Widerstrom-Noga, Eva	Miami, University of, Coral Gables	FL	1874149	Expansion Award
W81XWH-21-1-0940	NA	CDMRP	SCIRP	2020	Macrophage-Specific Drug Targets for Treating SCI	SCI Pathology & Repair	SCI Pathology/Neuroprotection	Modeling/In Vitro/Ex Vivo	Disease-Related Basic	Lee, Jae	Miami, University of, Coral Gables	FL	757721	Investigator-Initiated Research Award
W81XWH-21-1-0541	NA	CDMRP	SCIRP	2020	Chronic Studies of Spinal Cord Stimulation for Restoration of Bladder Function	SCI Secondary Health Conditions	Bladder/Urinary Health	Invasive Device	Preclinical	Grill, Warren	Duke University	NC	803991	Investigator-Initiated Research Award
W81XWH-21-1-0899	NA	CDMRP	SCIRP	2020	The Role of Osr1 in Bladder Dysfunction from Spinal Cord Injury	SCI Secondary Health Conditions	Bladder/Urinary Health	Drug Interventions	Preclinical	Gupta, Indra	McGill University Health Centre Research Institute	CAN	539611	Investigator-Initiated Research Award
W81XWH-21-1-0751	NA	CDMRP	SCIRP	2020	Examining the Risk of Alzheimer's Disease and Related Dementia Among People with Spinal Cord Injury: A Mixed-Methods Study Comparing Veterans and Civilians	Sociological	Health Services	Clinical Observational	Disease-Related Basic	Mahmoudi, Elham	Michigan, University of	MI	780000	Investigator-Initiated Research Award
W81XWH-21-1-0946	NA	CDMRP	SCIRP	2020	Eccentric Motor Training with Neuromodulation and Biomarkers for Rehabilitation Readiness in Subacute SCI	SCI Motor/Sensory Function	Motor - General	Diagnostic/Prognostic Tools	Clinical (Phase 0 or EFS)	Basso, D. Michele	Ohio State University, The	OH	1695808	Translational Research Award - Pilot Clinical Trial
W81XWH-21-1-0813	NA	CDMRP	SCIRP	2020	Meaningful Changes in Fitness, Functional Independence, and Transfer Independence as Defined by Individuals Living with Spinal Cord Injury	SCI Motor/Sensory Function	Motor - General	Psychosocial/Caregiver/Community	Clinical (Phase 0 or EFS)	Cowan, Rachel	Alabama, University of, at Birmingham	AL	1652053	Expansion Award
W81XWH-21-1-0777	NA	CDMRP	SCIRP	2020	Dopamine D3 Agonists: Developing Treatments for Sexual Dysfunction in Chronic Spinal Cord-Injured Male Rats	SCI Secondary Health Conditions	Bladder/Urinary Health	Drug Interventions	Preclinical	Coolen, Lique	Kent State University	OH	760000	Investigator-Initiated Research Award
W81XWH-21-1-0551	NA	CDMRP	SCIRP	2020	Closed-Loop Spinal Stimulation for Restoration of Upper Extremity Function After SCI	SCI Secondary Health Conditions	Upper Limb/Forelimb	Non-Invasive Device	Clinical (Phase 0 or EFS)	Moritz, Chet	Washington, University of	WA	1907211	Translational Research Award - Pilot Clinical Trial
W81XWH-21-1-0791	NA	CDMRP	SCIRP	2020	DBS Orientation Selective Pathway Activation for Gait Ignition Following SCI	SCI Motor/Sensory Function	Ambulation/Locomotion	Invasive Device	Preclinical	Noga, Brian	Miami, University of, Coral Gables	FL	1790725	Expansion Award
W81XWH-21-1-0588	NA	CDMRP	SCIRP	2020	Targeting the Arginylation Pathway for Neuroprotection After SCI	SCI Pathology & Repair	SCI Pathology/Neuroprotection	Drug Interventions	Preclinical	Pearse, Damien	Miami, University of, Coral Gables	FL	767500	Investigator-Initiated Research Award
W81XWH-21-1-0986	NA	CDMRP	SCIRP	2020	Anticipating Efficacy of Nerve Transfers in SCI Using Quantitative Neurophysiology	SCI Motor/Sensory Function	Upper Limb/Forelimb	Surgical Interventions	Clinical (Phase 0 or EFS)	Brown, Justin	Massachusetts General Hospital	MA	1772644	Translational Research Award
W81XWH-22-1-0998	NA	CDMRP	SCIRP	2021	Breathing Low Oxygen to Enhance Stimulation Training and Functional Behavior in Person with SCI: Boost Trial Chronic	SCI Motor/Sensory Function	Ambulation/Locomotion	Non-Invasive Device	Clinical (Phase I, II, FS)	Trumbower, Randy	Spaulding Rehabilitation Hospital	MA	3940561	Clinical Trial Award
W81XWH-22-1-0909	P1	CDMRP	SCIRP	2021	Expanding Knowledge and Information Delivery Around Improving Upper Extremity Function After Cervical Spinal Cord Injury	SCI Motor/Sensory Function	Upper Limb/Forelimb	Psychosocial/Caregiver/Community	Disease-Related Basic	Dengler, Jana	Sunnybrook Research Institute	CAN	170000	Expansion Award - Early-Career Partnering PI Option
W81XWH-22-1-0908	NA	CDMRP	SCIRP	2021	Expanding Knowledge and Information Delivery Around Improving Upper Extremity Function After Cervical Spinal Cord Injury	SCI Motor/Sensory Function	Upper Limb/Forelimb	Psychosocial/Caregiver/Community	Disease-Related Basic	Fox, Ida	Washington University	WA	1497516	Expansion Award - Early-Career Partnering PI Option
W81XWH-22-1-0478	NA	CDMRP	SCIRP	2021	Genetic Biomarkers of Intermittent Hypoxia-Induced Respiratory Motor Plasticity in Chronic SCI	SCI Motor/Sensory Function	Breathing/Respiration/Cough	Non-Invasive Device	Clinical (Phase I, II, FS)	Fox, Emily	Florida, University of	FL	3613707	Clinical Trial Award
W81XWH-22-1-0930	NA	CDMRP	SCIRP	2021	Activating Transcription Factor 3 Is a Biomarker for Spinal Cord Injury with Neuroprotective Function	SCI Pathology & Repair	SCI Pathology/Neuroprotection	Diagnostic/Prognostic Tools	Disease-Related Basic	Pan, Jonathan	California, University of, San Francisco	CA	807500	Investigator-Initiated Research Award
W81XWH-22-1-0929	NA	CDMRP	SCIRP	2021	NonInvasive device Spinal Cord Stimulation for Recovery of Autonomic Function After Spinal Cord Injury: Moving from Mechanisms to Clinical Practice	SCI Secondary Health Conditions	AD/Autonomic Function	Non-Invasive Device	Clinical (Phase I, II, FS)	Krassioukov, Andrei	British Columbia, University of	CAN	1743216	Translational Research Award - Pilot Clinical Trial
W81XWH-22-1-1011	NA	CDMRP	SCIRP	2021	Inactivity Enhances SCI-Induced Dysfunction and Both Central and Peripheral Pain-Related Pathologies	SCI Pathology & Repair	SCI Regeneration/Plasticity/Repair	Exercise/Activity/Rehab	Preclinical	Magnuson, David	University of Louisville Research Foundation, Inc.	KY	680002	Investigator-Initiated Research Award
W81XWH-22-1-0800	NA	CDMRP	SCIRP	2021	Combating Multidrug-Resistant Urinary Tract Infections in Spinal Cord Injury Patients	SCI Secondary Health Conditions	Bladder/Urinary Health	Drug Interventions	Preclinical	Mulvey, Matthew	Utah, University of	UT	1903264	Translational Research Award
W81XWH-22-1-0540	NA	CDMRP	SCIRP	2021	Preclinical Investigations of a Novel Antimicrobial Urinary Catheter for Improving Genitourinary Dysfunction	SCI Secondary Health Conditions	Bladder/Urinary Health	Invasive Device	Preclinical	Vachon, David	Iasis Molecular Sciences	AZ	1520348	Translational Research Award
W81XWH-22-1-1100	P1	CDMRP	SCIRP	2021	Targeted Spinal Cord Plasticity for Alleviating SCI-Related Neuropathic Pain	SCI Secondary Health Conditions	SCI Pain	Non-Invasive Device	Clinical (Phase 0 or EFS)	McPherson, Jacob	Washington University in St. Louis - School of Medicine	MO	933911	Translational Research Award - Pilot Clinical Trial - Early-Career Partnering PI Option
W81XWH-22-1-1099	NA	CDMRP	SCIRP	2021	Targeted Spinal Cord Plasticity for Alleviating SCI-Related Neuropathic Pain	SCI Secondary Health Conditions	SCI Pain	Non-Invasive Device	Clinical (Phase 0 or EFS)	Thompson, Aiko	Medical University of South Carolina	SC	896936	Translational Research Award - Pilot Clinical Trial - Early-Career Partnering PI Option
W81XWH-22-1-0781	P1	CDMRP	SCIRP	2021	Genital Nerve Stimulation to Modulate Anorectal Reflex Activity in Neurogenic Bowel Dysfunction in Individuals Living with Spinal Cord Injury	SCI Secondary Health Conditions	Bowel/Gastrointestinal Health	Non-Invasive Device	Clinical (Phase I, II, FS)	Hoey, Robert	Case Western Reserve University	OH	439851	Clinical Trial Award - Early-Career Partnering PI Option
W81XWH-22-1-0778	NA	CDMRP	SCIRP	2021	Genital Nerve Stimulation to Modulate Anorectal Reflex Activity in Neurogenic Bowel Dysfunction in Individuals Living with Spinal Cord Injury	SCI Secondary Health Conditions	Bowel/Gastrointestinal Health	Non-Invasive Device	Clinical (Phase I, II, FS)	Anderson, Kimberly	Case Western Reserve University	OH	2620221	Clinical Trial Award - Early-Career Partnering PI Option
W81XWH-22-1-0251	NA	CDMRP	SCIRP	2021	Home-Based Immersive Virtual Reality and Spinal Stimulation for Upper Limb Rehabilitation in Tetraplegia	SCI Motor/Sensory Function	Upper Limb/Forelimb	Non-Invasive Device	Clinical (Phase 0 or EFS)	Peterson, Carrie	Virginia Commonwealth University	VA	750311	Investigator-Initiated Research Award
W81XWH-22-1-1055	NA	CDMRP	SCIRP	2021	Serum Biomarkers for Classifying Injury Severity and Predicting Outcome After Acute Spinal Cord Injury	SCI Pathology & Repair	SCI Pathology/Neuroprotection	Diagnostic/Prognostic Tools	Clinical (Phase 0 or EFS)	Kwon, Brian	British Columbia, University of	CAN	1879124	Translational Research Award
W81XWH-22-1-0544	NA	CDMRP	SCIRP	2021	Development and Validation of a Nutrition Knowledge Questionnaire for Individuals with Spinal Cord Injuries and Disorders	SCI Secondary Health Conditions	Other SHC	Diagnostic/Prognostic Tools	Disease-Related Basic	LaVela, Sherri	Chicago Association for Research and Education in Science	IL	1249876	Expansion Award
W81XWH-22-1-0923	P1	CDMRP	SCIRP	2021	Accelerating Translation of a Small-Molecule KCC2 Enhancer to Promote Recovery and Reduce Neuropathic Pain After SCI Using a Pig Model	SCI Secondary Health Conditions	SCI Pain	Drug Interventions	Preclinical	Stanicka, Joanna	AXONIS	MA	316091	Translational Research Award - Early-Career Partnering PI Option
W81XWH-22-1-0922	NA	CDMRP	SCIRP	2021	Accelerating Translation of a Small-Molecule KCC2 Enhancer to Promote Recovery and Reduce Neuropathic Pain After SCI Using a Pig Model	SCI Secondary Health Conditions	SCI Pain	Drug Interventions	Preclinical	Floyd, Candace	Utah, University of	UT	1468033	Translational Research Award - Early-Career Partnering PI Option
W81XWH-22-1-0297	NA	CDMRP	SCIRP	2021	Nimodipine Treatment to Enable Motor Recovery After Paralyzing Spinal Cord Injury	SCI Motor/Sensory Function	Trunk/Reflex/Spasticity	Drug Interventions	Preclinical	Bellardita, Carmelo	Copenhagen, University of	EU	498621	Investigator-Initiated Research Award
W81XWH-22-1-0596	NA	CDMRP	SCIRP	2021	Alleviation of Chronic SCI Neuropathic Pain Using Novel Engineered Human iPSC-Derived Chromaffin Cell Grafts	SCI Secondary Health Conditions	SCI Pain	Cell/Tissue Therapies	Preclinical	Sagen, Jacqueline	Miami, University of, Coral Gables	FL	767499	Investigator-Initiated Research Award
W81XWH-22-1-0645	NA	CDMRP	SCIRP	2021	Improving Bladder Compliance and Function After Spinal Cord Injury by Targeting Aberrant Matrix Metalloproteinase-Dependent Remodeling of the Bladder Wall	SCI Secondary Health Conditions	Bladder/Urinary Health	Drug Interventions	Preclinical	Noble, Linda	Texas, University of, at Austin	TX	779468	Investigator-Initiated Research Award
W81XWH-22-1-0522	NA	CDMRP	SCIRP	2021	Opioid-Immune Interactions and Their Implications for Long-Term Recovery After SCI	SCI Secondary Health Conditions	SCI Pain	Drug Interventions	Preclinical	Hook, Michelle	Texas A&M University System Health Science Center, College Station	TX	748799	Investigator-Initiated Research Award
W81XWH-22-1-0473	NA	CDMRP	SCIRP	2021	Using Big Data and Machine Learning Approaches to Discover Prognostic Biomarkers and Drugs for Neuropathic Pain in Chronic SCI	SCI Secondary Health Conditions	SCI Pain	Modeling/In Vitro/Ex Vivo	Disease-Related Basic	Kyritsis, Nikolaos	California, University of, San Francisco	CA	774196	Investigator-Initiated Research Award
W81XWH-22-1-0605	NA	CDMRP	SCIRP	2021	Development of a Reusable, Sensor-Enabled Smart Catheter	SCI Secondary Health Conditions	Bladder/Urinary Health	Invasive Device	Disease-Related Basic	Wollin, Daniel	CathBuddy, Inc.	NY	490040	Investigator-Initiated Research Award
W81XWH-22-1-0748	NA	CDMRP	SCIRP	2021	Preclinical Evaluation of an ER- and Field-Ready Therapy for Spinal Cord Injury	SCI Pathology & Repair	SCI Pathology/Neuroprotection	Drug Interventions	Preclinical	Bose, Prodip	Florida, University of	FL	762501	Investigator-Initiated Research Award
W81XWH-22-1-1083	P1	CDMRP	SCIRP	2021	A User-Friendly, NonInvasive device Neuro-Orthosis That Restores Volitionally Controlled Grasp Functions for SCI Survivors with Tetraplegia	SCI Motor/Sensory Function	Upper Limb/Forelimb	Non-Invasive Device	Clinical (Phase I, II, FS)	Wengerd, Lauren	Ohio State University, The	OH	616956	Translational Research Award - Pilot Clinical Trial - Early-Career Partnering PI Option
W81XWH-22-1-1119	NA	CDMRP	SCIRP	2021	A User-Friendly, NonInvasive device Neuro-Orthosis That Restores Volitionally Controlled Grasp Functions for SCI Survivors with Tetraplegia	SCI Motor/Sensory Function	Upper Limb/Forelimb	Non-Invasive Device	Clinical (Phase I, II, FS)	Friedenberg, David	Battelle Memorial Institute	OH	1387830	Translational Research Award - Pilot Clinical Trial - Early-Career Partnering PI Option
W81XWH-22-1-0836	NA	CDMRP	SCIRP	2021	Trunk Stability and Seated Reaching After Spinal Cord Injury	SCI Motor/Sensory Function	Trunk/Reflex/Spasticity	Invasive Device	Clinical (Phase 0 or EFS)	Audu, Musa	Case Western Reserve University	OH	1305395	Expansion Award
W81XWH-22-1-1032	NA	CDMRP	SCIRP	2021	Biomarkers of Immune Dysfunction and Vaccine Responsiveness in People with Chronic Traumatic Spinal Cord Injury	SCI Secondary Health Conditions	Metabolism	Clinical Observational	Disease-Related Basic	Bloom, Ona	Feinstein Institute for Medical Research	NY	2092548	Expansion Award
HT9425-23-1-0492	NA	CDMRP	SCIRP	2022	Applying Enhanced Electroceutical Treatments and Identifying Electrical Biomarkers for SCI	SCI Pathology & Repair	SCI Regeneration/Plasticity/Repair	Invasive Device	Preclinical	Svirskis, Darren	Auckland, University of	AU	534258	Investigator-Initiated Research Award
HT9425-23-1-0721	NA	CDMRP	SCIRP	2022	Investigating the Repair Ability and Mechanisms of Combinatorial Pharmacological and Biomaterial-Based Intervention After Experimental Spinal Cord Injury	SCI Pathology & Repair	SCI Regeneration/Plasticity/Repair	Drug Interventions	Preclinical	Di Giovanni, Simone	Imperial College, London	UK	506232	Investigator-Initiated Research Award
HT9425-23-1-0611	NA	CDMRP	SCIRP	2022	An Effective Strategy to Promote Axon Regeneration and Functional Recovery After Spinal Cord Injury	SCI Pathology & Repair	SCI Regeneration/Plasticity/Repair	Drug Interventions	Preclinical	Li, Shuxin	Temple University-Of The Commonwealth System of Higher Education	PA	792500	Investigator-Initiated Research Award
HT9425-23-1-0720	NA	CDMRP	SCIRP	2022	A Novel Therapy to Improve Reproductive Potential in Men with Spinal Cord Injury (SCI)	SCI Secondary Health Conditions	Sexual Function/Fertility	Drug Interventions	Clinical (Phase I, II, FS)	Ibrahim, Emad	Miami, University of, Coral Gables	FL	3240030	Clinical Trial Award
HT9425-23-1-0806	NA	CDMRP	SCIRP	2022	Mechanisms and Utility of Multisensory Body Representation in SCI and SCI-Related Neuropathic Pain	SCI Secondary Health Conditions	SCI Pain	Non-Invasive Device	Clinical (Phase 0 or EFS)	Widerstrom-Noga, Eva	Miami, University of, Coral Gables	FL	1871460	Translational Research Award - Pilot Clinical Trial
HT9425-23-1-1081	NA	CDMRP	SCIRP	2022	Nonsurgical Kidney Stone Removal in Persons with SCI	SCI Secondary Health Conditions	Bladder/Urinary Health	Non-Invasive Device	Clinical (Phase 0 or EFS)	Bailey, Michael	Washington, University of	WA	3834661	Clinical Trial Award
HT9425-23-1-0403	NA	CDMRP	SCIRP	2022	Intrarectal Mechanoreceptor Sensitization to Induce Defecation After Spinal Injury	SCI Secondary Health Conditions	Bowel/Gastrointestinal Health	Drug Interventions	Preclinical	Marson, Lesley	Dignify Therapeutics	NC	1881069	Translational Research Award
HT9425-23-1-0777	NA	CDMRP	SCIRP	2022	Advanced Physiologic Monitoring at the Site of Spinal Cord Injury	Acute SCI Management	Acute SCI Management	Invasive Device	Preclinical	Shadgan, Babak	British Columbia, University of	CAN	1731422	Translational Research Award
HT9425-23-1-0891	NA	CDMRP	SCIRP	2022	SCI Regeneration and Recovery via Tandem Cell Replacement and CSPG Inhibition	SCI Pathology & Repair	SCI Regeneration/Plasticity/Repair	Cell/Tissue Therapies	Preclinical	Leipzig, Nic	Akron, University of	OH	748267	Investigator-Initiated Research Award
HT9425-23-1-0396	NA	CDMRP	SCIRP	2022	Understanding Interpersonal Violence Against People with SCI and Its Psychosocial Impacts	Sociological	Psychological & Psychosocial	Psychosocial/Caregiver/Community	Disease-Related Basic	Robinson-Whelen, Susan	TIRR Memorial Hermann	TX	672634	Investigator-Initiated Research Award
HT9425-23-1-0700	NA	CDMRP	SCIRP	2022	Synergistically Enhanced Neuroprotection via Dexmedetomidine-Induced Early Hypothermia and ERK Activation After Spinal Cord Injury	SCI Pathology & Repair	SCI Pathology/Neuroprotection	Drug Interventions	Preclinical	Deng, Lingxiao	Indiana University, Bloomington	IN	792500	Investigator-Initiated Research Award
HT9425-23-1-1019	NA	CDMRP	SCIRP	2022	A Pilot Clinical Trial to Examine Immersive Virtual Walking as Treatment for Neuropathic Pain in Incomplete Spinal Cord Injury	SCI Secondary Health Conditions	SCI Pain	Assistive Tools	Clinical (Phase I, II, FS)	Trost, Zina	Virginia Commonwealth University	VA	1450983	Clinical Trial Award
HT9425-23-1-0522	NA	CDMRP	SCIRP	2022	Early Detrusor Chemodenervation to Preserve Bladder Compliance and Longevity After Spinal Cord Injury	SCI Secondary Health Conditions	Bladder/Urinary Health	Drug Interventions	Clinical (Phase 0 or EFS)	Khaing, Zin	Washington, University of	WA	1810550	Translational Research Award - Pilot Clinical Trial
HT9425-23-1-0915	NA	CDMRP	SCIRP	2022	Contrast-Enhanced Ultrasound Biomarker for Prognostication and Guidance of Surgical Treatment in Acute Traumatic Spinal Cord Injury	SCI Pathology & Repair	SCI Pathology/Neuroprotection	Diagnostic/Prognostic Tools	Clinical (Phase 0 or EFS)	Hofstetter, Christoph	Washington, University of	WA	1927410	Translational Research Award
HT9425-23-1-1083	NA	CDMRP	SCIRP	2022	Nerve Transfers in High Tetraplegia to Improve Patient Function and Quality of Life	SCI Motor/Sensory Function	Upper Limb/Forelimb	Surgical Interventions	Clinical (Phase I, II, FS)	Ray, Wilson	Washington University - St. Louis	WA	3977103	Clinical Trial Award
HT9425-23-1-0548	P1	CDMRP	SCIRP	2022	Baroprosthesis to Reduce Secondary Damage of the Traumatic Spinal Cord Injury	Acute SCI Management	Acute SCI Management	Invasive Device	Preclinical	Phillips, Aaron	Calgary, University of	CAN	146581	Investigator-Initiated Research Award - Early-Career Partnering PI Option
HT9425-23-1-0547	NA	CDMRP	SCIRP	2022	Baroprosthesis to Reduce Secondary Damage of the Traumatic Spinal Cord Injury	Acute SCI Management	Acute SCI Management	Invasive Device	Preclinical	Courtine, Gregoire	Ecole Polytechnique Federale de Lausanne	EU	568114	Investigator-Initiated Research Award - Early-Career Partnering PI Option
HT9425-23-1-1084	NA	CDMRP	SCIRP	2022	Functionalized peptide gels and Schwann cells for repair of the injured spinal cord	SCI Pathology & Repair	SCI Regeneration/Plasticity/Repair	Cell/Tissue Therapies	Preclinical	Pearse, Damien	Miami, University of, Coral Gables	FL	1765321	Translational Research Award
HT9425-23-1-0446	NA	CDMRP	SCIRP	2022	Targeting PARP Signaling as a Novel Treatment for Urologic Complications of Spinal Cord Injury	SCI Secondary Health Conditions	Bladder/Urinary Health	Drug Interventions	Preclinical	Adam, Rosalyn	Children's Hospital, Boston	MA	777927	Investigator-Initiated Research Award
HT9425-23-1-0412	NA	CDMRP	SCIRP	2022	Targeting Serotonergic Receptors to Treat Spinal Cord Injury	SCI Secondary Health Conditions	Bladder/Urinary Health	Drug Interventions	Preclinical	Lee, Yu-Shang	Cleveland Clinic Foundation	OH	799998	Investigator-Initiated Research Award
HT9425-23-2-0027	NA	CDMRP	SCIRP	2022	Refining Intranasal Insulin as a Therapeutic Approach for Spinal Cord Injury	SCI Pathology & Repair	SCI Pathology/Neuroprotection	Drug Interventions	Clinical (Phase 0 or EFS)	Byrnes, Kimberly	Henry M. Jackson Foundation	MD	1515503	Translational Research Award - Pilot Clinical Trial
HT9425-23-1-0418	NA	CDMRP	SCIRP	2022	Critical Time Window for Rehabilitation After Incomplete Spinal Cord Injury: Early vs Late Locomotor Training	SCI Motor/Sensory Function	Ambulation/Locomotion	Exercise/Activity/Rehab	Clinical (Phase I, II, FS)	Sandhu, Milapjit	Shirley Ryan AbilityLab	IL	3907558	Clinical Trial Award
HT9425-23-1-0939	NA	CDMRP	SCIRP	2022	Enhancing Botulinum Neurotoxin Efficacy for Neurogenic Bladder Treatment	SCI Secondary Health Conditions	Bladder/Urinary Health	Drug Interventions	Preclinical	Adam, Rosalyn	Children's Hospital, Boston	MA	788475	Investigator-Initiated Research Award
HT9425-23-1-0562	NA	CDMRP	SCIRP	2022	Preservation of Spinal Cord Tissue Resulting from Spinal Cord Injury Ischemia: Testing of a Novel Oxygen Release Therapeutic	SCI Pathology & Repair	SCI Pathology/Neuroprotection	Drug Interventions	Preclinical	Bose, Prodip	Florida, University of	FL	718988	Investigator-Initiated Research Award
HT9425-24-1-0675	NA	CDMRP	SCIRP	2023	A Catheter-Free, Extended-Monitoring Urodynamics Device for Quantitative, Real-Time Bladder Management in Spinal Cord-Injured Patients	SCI Secondary Health Conditions	Bladder/Urinary Health	Non-Invasive Device	Preclinical	Herrera, Derek	Bright Uro, Inc.	CA	1749465	Translational Research Award
HT9425-24-1-0260	NA	CDMRP	SCIRP	2023	NonInvasive device Spinal Cord Neuromodulation to Improve Lower Urinary Tract Function After Spinal Cord Injury in Ukrainian War Veterans	SCI Secondary Health Conditions	Bladder/Urinary Health	Non-Invasive Device	Clinical (Phase I, II, FS)	Krassioukov, Andrei	British Columbia, University of	CAN	2278472	Clinical Trial Award
HT9425-24-1-1029	NA	CDMRP	SCIRP	2023	A NonInvasive device Neurotrophic Factor Treatment to Repair the Injured Spinal Cord	SCI Pathology & Repair	SCI Regeneration/Plasticity/Repair	Other Biologics	Preclinical	He, Zhigang	Children's Hospital, Boston	MA	711403	Investigator-Initiated Research Award
HT9425-24-1-0404	NA	CDMRP	SCIRP	2023	Evaluation of Electrical Stimulation During Nerve Transfer Surgery for Cervical Spinal Cord Injury	SCI Motor/Sensory Function	Upper Limb/Forelimb	Cell/Tissue Therapies	Clinical (Phase I, II, FS)	Wilson, Thomas	Leland Stanford Junior University, The	CA	1576368	Clinical Translation Research Award
HT9425-24-1-0878	NA	CDMRP	SCIRP	2023	Improving Cardiometabolic Health in Individuals with SCI Using Home-Based Interactive Virtual Gaming	SCI Secondary Health Conditions	Metabolism	Non-Invasive Device	Clinical (Phase I, II, FS)	Finley, Margaret	Drexel University	PA	1727257	Clinical Translation Research Award
HT9425-24-1-0447	NA	CDMRP	SCIRP	2023	Gut-Brain Mechanisms of Improving Health in an Animal Model of SCI Following Weight Loss Surgery	SCI Secondary Health Conditions	Metabolism	Other Biologics	Preclinical	Hajnal, Andras	Pennsylvania State University, Milton S. Hershey Medical Center	PA	831658	Investigator-Initiated Research Award
HT9425-24-1-0497	NA	CDMRP	SCIRP	2023	Safety and Efficacy of Ampakines for Improvement of Bladder Function in Individuals with SCI	SCI Secondary Health Conditions	Bladder/Urinary Health	Drug Interventions	Clinical (Phase I, II, FS)	Sandhu, Milap	Shirley Ryan AbilityLab	IL	1793411	Clinical Translation Research Award
HT9425-24-1-0913	P1	CDMRP	SCIRP	2023	Neuromodulation for Improving Bladder Function in a Large Animal Model of SCI	SCI Secondary Health Conditions	Bladder/Urinary Health	Invasive Device	Preclinical	Bourbeau, Dennis	Case Western Reserve University	OH	773399	Translational Research Award - Early-Career Partnering PI Option
HT9425-24-1-0912	NA	CDMRP	SCIRP	2023	Neuromodulation for Improving Bladder Function in a Large Animal Model of SCI	SCI Secondary Health Conditions	Bladder/Urinary Health	Invasive Device	Preclinical	Kwon, Brian	British Columbia, University of	CAN	1156654	Translational Research Award - Early-Career Partnering PI Option
HT9425-24-1-0748	NA	CDMRP	SCIRP	2023	mSCI: mHealth for Supporting Psychosocial Health of Veterans with SCI and Their Family Caregivers	Sociological	Psychological & Psychosocial	Psychosocial/Caregiver/Community	Clinical (Phase 0 or EFS)	Parmanto, Bambang	University of Pittsburgh-of the Commonwealth System of Higher Ed.	PA	1905903	Translational Research Award
HT9425-24-1-0373	P1	CDMRP	SCIRP	2023	Intravesical Gentamicin Coupled with Lactobacillus rhamnosus for Urinary Health	SCI Secondary Health Conditions	Bladder/Urinary Health	Drug Interventions	Clinical (Phase I, II, FS)	Rounds, Amanda	MedStar Health Research Institute - Hyattsville	MD	126166	Translational Research Award - Pilot Clinical Trial - Early-Career Partnering PI Option
HT9425-24-1-0372	NA	CDMRP	SCIRP	2023	Intravesical Gentamicin Coupled with Lactobacillus rhamnosus for Urinary Health	SCI Secondary Health Conditions	Bladder/Urinary Health	Drug Interventions	Clinical (Phase I, II, FS)	Groah, Suzanne	MedStar Health Research Institute - Hyattsville	MD	1523243	Translational Research Award - Pilot Clinical Trial - Early-Career Partnering PI Option
HT9425-24-1-1047	NA	CDMRP	SCIRP	2023	Muscle Glutamate Carboxypeptidase II Expression as a Biomarker for Lower Motor Neuron Involvement in Spinal Cord Injury and as a Target for PET Imaging	SCI Secondary Health Conditions	Muscle & Bone	Diagnostic/Prognostic Tools	Preclinical	Tuffaha, Sami	Johns Hopkins University	MD	2046849	Translational Research Award
HT9425-24-1-0645	NA	CDMRP	SCIRP	2023	Biomarkers of Response to Neurorestorative Therapies in Cervical SCI	SCI Motor/Sensory Function	Upper Limb/Forelimb	Diagnostic/Prognostic Tools	Disease-Related Basic	Plow, Ela	Cleveland Clinic Foundation	OH	650138	Investigator-Initiated Research Award
HT9425-24-1-0585	NA	CDMRP	SCIRP	2023	Enhancing Walking and Independence After Incomplete SCI with a Fully Implanted Neuroprosthesis	SCI Motor/Sensory Function	Ambulation/Locomotion	Invasive Device	Clinical (Phase I, II, FS)	Makowski, Nathan	Case Western Reserve University	OH	3908980	Clinical Trial Award
HT9425-24-1-0537	NA	CDMRP	SCIRP	2023	Utility of Sodium Nitrite in Improving Recovery After SCI	SCI Secondary Health Conditions	Bladder/Urinary Health	Drug Interventions	Preclinical	DeBerry, Jennifer	Alabama, University of, at Birmingham	AL	724115	Investigator-Initiated Research Award
HT9425-24-1-0487	NA	CDMRP	SCIRP	2023	Protecting the Injured Spinal Cord: Modulating Autonomic Function After Spinal Cord Injury (SCI) to Reduce Tissue Loss and Improve Neurological Outcome	Acute SCI Management	Acute SCI Management	Drug Interventions	Preclinical	Grau, James	Texas A&M University	TX	746972	Investigator-Initiated Research Award
HT9425-24-1-0708	NA	CDMRP	SCIRP	2023	Breathing Low Oxygen to Enhance Spinal Stimulation Training and Functional Recovery for Aging Adults with Chronic SCI: The BO2ST-II Trial	SCI Motor/Sensory Function	Ambulation/Locomotion	Non-Invasive Device	Clinical (Phase I, II, FS)	Trumbower, Randy	Spaulding Rehabilitation Hospital	MA	4182053	Clinical Trial Award
HT9425-24-1-0218	NA	CDMRP	SCIRP	2023	Targeting Cervical Epidural Spinal Cord Stimulation for Functional Recovery	SCI Motor/Sensory Function	Upper Limb/Forelimb	Invasive Device	Clinical (Phase 0 or EFS)	Carmel, Jason	Columbia University Medical Center	NY	2056250	Translational Research Award - Pilot Clinical Trial
HT9425-24-1-0498	NA	CDMRP	SCIRP	2023	Transglutaminase 2 Inhibition Promotes Recovery After Spinal Cord Injury: Modulating the Glial Response to CNS Injury	SCI Pathology & Repair	SCI Pathology/Neuroprotection	Drug Interventions	Preclinical	Proschel, Chris	Rochester, University of	NY	769996	Investigator-Initiated Research Award
HT9425-24-1-1085	NA	CDMRP	SCIRP	2023	Ultra-Early Surgery for Acute Spinal Cord Injury: A Prospective Trial of Timing of Surgical Decompression	Acute SCI Management	Acute SCI Management	Surgical Interventions	Clinical (Phase 0 or EFS)	Dhall, Sanjay	Lundquist Institute for Biomedical Innovation at Harbor-UCLA Medical Center	CA	2966875	Clinical Trial Award
HT9425-24-1-0969	NA	CDMRP	SCIRP	2023	Universal NonInvasive device Detection of Autonomic Dysreflexia for Individuals with Spinal Cord Injury	SCI Secondary Health Conditions	AD/Autonomic Function	Sensors & Computer Interfaces	Clinical (Phase 0 or EFS)	Duerstock, Brad	Purdue University	IN	1502238	Translational Research Award - Pilot Clinical Trial

### Sheet: VA
Project Number	Subproject	Agency	Agency IC	Fiscal Year	Project Title	General System-Problem	Specific System-Problem	Approach-Intervention	Readiness	Contact PI / Project Leader	Organization	State	Amount	Mechanism
IK2CX000547	NA	VA	CX	2017	Pathogenesis of Sleep Disordered Breathing in Spinal Cord Injury Patients	SCI Motor/Sensory Function	Breathing/Respiration/Cough	Drug Interventions	Clinical (Phase 0 or EFS)	SANKARI, ABDULGHANI	JOHN D DINGELL VA MEDICAL CENTER	MI	280916	IK2
IK2CX000547	NA	VA	CX	2018	Pathogenesis of Sleep Disordered Breathing in Spinal Cord Injury Patients	SCI Motor/Sensory Function	Breathing/Respiration/Cough	Drug Interventions	Clinical (Phase 0 or EFS)	SANKARI, ABDULGHANI	JOHN D DINGELL VA MEDICAL CENTER	MI	166779	IK2
I01BX000605	NA	VA	BX	2017	Sodium Channels in Spinal Cord Injury, Nerve Injury and Neuropathic Pain	SCI Secondary Health Conditions	SCI Pain	In Vivo Approaches	Disease-Related Basic	WAXMAN, STEPHEN	VA CONNECTICUT HEALTHCARE SYSTEM	CT	149358	I01
IK2RX000703	NA	VA	RX	2017	Resilience and Adjustment after VA Inpatient Rehabilitation for Traumatic Injury	Sociological	Psychological & Psychosocial	Clinical Observational	Clinical (Phase 0 or EFS)	MCDONALD, SCOTT D.	VA VETERANS ADMINISTRATION HOSPITAL	VA	81617	IK2
IK2RX000732	NA	VA	RX	2017	Effects of Evoked Resistance Training and Testosterone after Spinal Cord Injury	SCI Secondary Health Conditions	Metabolism	Other Biologics	Clinical (Phase 0 or EFS)	GORGEY, ASHRAF	VA VETERANS ADMINISTRATION HOSPITAL	VA	39131	IK2
I01RX000792	NA	VA	RX	2017	Vitamin D, Respiratory Function, and Illness in Chronic SCI	SCI Secondary Health Conditions	Other SHC	Clinical Observational	Unable to Classify	GARSHICK, ERIC	VA BOSTON HEALTH CARE SYSTEM	MA	256848	I01
I01RX000815	NA	VA	RX	2017	Enhancement of hand motor function after cervical spinal cord injury	SCI Motor/Sensory Function	Upper Limb/Forelimb	Non-Invasive Device	Clinical (Phase 0 or EFS)	PEREZ, MONICA A	MIAMI VA HEALTH CARE SYSTEM	FL	174111	I01
I01RX000815	NA	VA	RX	2018	Enhancement of hand motor function after cervical spinal cord injury	SCI Motor/Sensory Function	Upper Limb/Forelimb	Non-Invasive Device	Clinical (Phase 0 or EFS)	PEREZ, MONICA A	MIAMI VA HEALTH CARE SYSTEM	FL	175249	I01
I01RX000815	NA	VA	RX	2019	Enhancement of hand motor function after cervical spinal cord injury	SCI Motor/Sensory Function	Upper Limb/Forelimb	Non-Invasive Device	Clinical (Phase 0 or EFS)	PEREZ, MONICA A	MIAMI VA HEALTH CARE SYSTEM	FL	43903	I01
I01HX000902	NA	VA	HX	2017	Leveraging EHR Information to Measure Pressure Ulcer Risk in Veterans with SCI	SCI Secondary Health Conditions	Integument	Diagnostic/Prognostic Tools	Clinical (Phase 0 or EFS)	LUTHER, STEPHEN L	JAMES A. HALEY VA MEDICAL CENTER	FL	65800	I01
I01HX000902	NA	VA	HX	2018	Leveraging EHR Information to Measure Pressure Ulcer Risk in Veterans with SCI	SCI Secondary Health Conditions	Integument	Diagnostic/Prognostic Tools	Clinical (Phase 0 or EFS)	LUTHER, STEPHEN L	JAMES A. HALEY VA MEDICAL CENTER	FL	1699	I01
I01BX000963	NA	VA	BX	2018	Mechanisms of Virus-induced Injury in the Brain and Spinal Cord	SCI Pathology & Repair	SCI Pathology/Neuroprotection	In Vivo Approaches	Disease-Related Basic	TYLER, KENNETH L.	VA EASTERN COLORADO HEALTH CARE SYSTEM	CO	150000	I01
I01BX000963	NA	VA	BX	2019	Mechanisms of Virus-induced Injury in the Brain and Spinal Cord	SCI Pathology & Repair	SCI Pathology/Neuroprotection	In Vivo Approaches	Disease-Related Basic	TYLER, KENNETH L.	VA EASTERN COLORADO HEALTH CARE SYSTEM	CO	165000	I01
I01BX000963	NA	VA	BX	2020	Mechanisms of Virus-induced Injury in the Brain and Spinal Cord	SCI Pathology & Repair	SCI Pathology/Neuroprotection	In Vivo Approaches	Disease-Related Basic	TYLER, KENNETH L.	VA EASTERN COLORADO HEALTH CARE SYSTEM	CO	165000	I01
I01BX000963	NA	VA	BX	2021	Mechanisms of Virus-induced Injury in the Brain and Spinal Cord	SCI Pathology & Repair	SCI Pathology/Neuroprotection	In Vivo Approaches	Disease-Related Basic	TYLER, KENNETH L.	VA EASTERN COLORADO HEALTH CARE SYSTEM	CO	37500	I01
I01BX000963	NA	VA	BX	2022	Mechanisms of Virus-induced Injury in the Brain and Spinal Cord	SCI Pathology & Repair	SCI Pathology/Neuroprotection	In Vivo Approaches	Disease-Related Basic	TYLER, KENNETH L.	VA EASTERN COLORADO HEALTH CARE SYSTEM	CO	0	I01
I01BX000963	NA	VA	BX	2017	Mechanisms of Virus-induced Injury in the Brain and Spinal Cord	SCI Pathology & Repair	SCI Pathology/Neuroprotection	In Vivo Approaches	Disease-Related Basic	TYLER, KENNETH L.	VA EASTERN COLORADO HEALTH CARE SYSTEM	CO	150815	I01
I01RX000971	NA	VA	RX	2017	Field-Based Assessment of Energy Expenditure in Spinal Cord Injury	SCI Adjacent	Tools/Technology	Clinical Observational	Clinical (Phase 0 or EFS)	DING, DAN	VETERANS HEALTH ADMINISTRATION	PA	272805	I01
I01RX000971	NA	VA	RX	2018	Field-Based Assessment of Energy Expenditure in Spinal Cord Injury	SCI Adjacent	Tools/Technology	Clinical Observational	Clinical (Phase 0 or EFS)	DING, DAN	VETERANS HEALTH ADMINISTRATION	PA	143327	I01
I01RX000971	NA	VA	RX	2019	Field-Based Assessment of Energy Expenditure in Spinal Cord Injury	SCI Adjacent	Tools/Technology	Clinical Observational	Clinical (Phase 0 or EFS)	DING, DAN	VETERANS HEALTH ADMINISTRATION	PA	42000	I01
I01RX000971	NA	VA	RX	2020	Field-Based Assessment of Energy Expenditure in Spinal Cord Injury	SCI Adjacent	Tools/Technology	Clinical Observational	Clinical (Phase 0 or EFS)	DING, DAN	VETERANS HEALTH ADMINISTRATION	PA	0	I01
I01RX001005	NA	VA	RX	2017	Therapeutic potential of combined locomotor training and TMS in SCI	SCI Motor/Sensory Function	Trunk/Reflex/Spasticity	Non-Invasive Device	Preclinical	BOSE, PRODIP K.	VETERANS HEALTH ADMINISTRATION	FL	269727	I01
I01RX001005	NA	VA	RX	2018	Therapeutic potential of combined locomotor training and TMS in SCI	SCI Motor/Sensory Function	Trunk/Reflex/Spasticity	Non-Invasive Device	Preclinical	BOSE, PRODIP K.	VETERANS HEALTH ADMINISTRATION	FL	275000	I01
I01RX001005	NA	VA	RX	2019	Therapeutic potential of combined locomotor training and TMS in SCI	SCI Motor/Sensory Function	Trunk/Reflex/Spasticity	Non-Invasive Device	Preclinical	BOSE, PRODIP K.	VETERANS HEALTH ADMINISTRATION	FL	0	I01
I01RX001039	NA	VA	RX	2017	Exploiting Selective Recruitment to Prolong Standing after SCI	SCI Motor/Sensory Function	Ambulation/Locomotion	Invasive Device	Preclinical	TRIOLO, RONALD J	LOUIS STOKES CLEVELAND VA MEDICAL CENTER	OH	227267	I01
I01CX001040	NA	VA	CX	2017	Sleep and Breathing in Patients With Spinal Cord Injury	SCI Motor/Sensory Function	Breathing/Respiration/Cough	Drug Interventions	Clinical (Phase 0 or EFS)	BADR, M.SAFWAN	JOHN D DINGELL VA MEDICAL CENTER	MI	149990	I01
I01CX001040	NA	VA	CX	2018	Sleep and Breathing in Patients With Spinal Cord Injury	SCI Motor/Sensory Function	Breathing/Respiration/Cough	Drug Interventions	Clinical (Phase 0 or EFS)	BADR, M.SAFWAN	JOHN D DINGELL VA MEDICAL CENTER	MI	75490	I01
I01RX001045	NA	VA	RX	2017	Transplantation of Human Neural Stem Cells for Treatment of Chronic SCI	SCI Motor/Sensory Function	Ambulation/Locomotion	Cell/Tissue Therapies	Preclinical	BROCK, JOHN H.	VA SAN DIEGO HEALTHCARE SYSTEM	CA	99538	I01
I01RX001050	NA	VA	RX	2017	Enhancing the Reparative Efficacy of Schwann Cells following Chronic SCI	SCI Pathology & Repair	SCI Regeneration/Plasticity/Repair	Cell/Tissue Therapies	Preclinical	PEARSE, DAMIEN D.	MIAMI VA HEALTH CARE SYSTEM	FL	266251	I01
I01RX001050	NA	VA	RX	2018	Enhancing the Reparative Efficacy of Schwann Cells following Chronic SCI	SCI Pathology & Repair	SCI Regeneration/Plasticity/Repair	Cell/Tissue Therapies	Preclinical	PEARSE, DAMIEN D.	MIAMI VA HEALTH CARE SYSTEM	FL	202501	I01
I01RX001050	NA	VA	RX	2019	Enhancing the Reparative Efficacy of Schwann Cells following Chronic SCI	SCI Pathology & Repair	SCI Regeneration/Plasticity/Repair	Cell/Tissue Therapies	Preclinical	PEARSE, DAMIEN D.	MIAMI VA HEALTH CARE SYSTEM	FL	0	I01
I01RX001050	NA	VA	RX	2020	Enhancing the Reparative Efficacy of Schwann Cells following Chronic SCI	SCI Pathology & Repair	SCI Regeneration/Plasticity/Repair	Cell/Tissue Therapies	Preclinical	PEARSE, DAMIEN D.	MIAMI VA HEALTH CARE SYSTEM	FL	0	I01
IK2RX001123	NA	VA	RX	2017	Abnormal Dendritic Spines Underlie Neuropathic Pain and Spasticity in SCI	SCI Secondary Health Conditions	SCI Pain	Drug Interventions	Preclinical	TAN, ANDREW MICHAEL	VA CONNECTICUT HEALTHCARE SYSTEM	CT	177471	IK2
IK2RX001123	NA	VA	RX	2018	Abnormal Dendritic Spines Underlie Neuropathic Pain and Spasticity in SCI	SCI Secondary Health Conditions	SCI Pain	Drug Interventions	Preclinical	TAN, ANDREW MICHAEL	VA CONNECTICUT HEALTHCARE SYSTEM	CT	181756	IK2
IK2RX001123	NA	VA	RX	2019	Abnormal Dendritic Spines Underlie Neuropathic Pain and Spasticity in SCI	SCI Secondary Health Conditions	SCI Pain	Drug Interventions	Preclinical	TAN, ANDREW MICHAEL	VA CONNECTICUT HEALTHCARE SYSTEM	CT	44483	IK2
I01BX001252	NA	VA	BX	2017	Transplantation of Neural Progenitors as Functional Relay for Spinal Cord Injury	SCI Motor/Sensory Function	Ambulation/Locomotion	Cell/Tissue Therapies	Preclinical	LU, PENGZHE	VA SAN DIEGO HEALTHCARE SYSTEM	CA	72952	I01
I01BX001262	NA	VA	BX	2020	Hormonal Intervention Protects Axon-myelin to Promote Functional Recovery in SCI	SCI Motor/Sensory Function	Ambulation/Locomotion	Other Biologics	Preclinical	BANIK, NAREN L	RALPH H JOHNSON VA MEDICAL CENTER	SC	246000	I01
I01BX001262	NA	VA	BX	2021	Hormonal Intervention Protects Axon-myelin to Promote Functional Recovery in SCI	SCI Motor/Sensory Function	Ambulation/Locomotion	Other Biologics	Preclinical	BANIK, NAREN L	RALPH H JOHNSON VA MEDICAL CENTER	SC	240495	I01
I01BX001262	NA	VA	BX	2022	Hormonal Intervention Protects Axon-myelin to Promote Functional Recovery in SCI	SCI Motor/Sensory Function	Ambulation/Locomotion	Other Biologics	Preclinical	BANIK, NAREN L	RALPH H JOHNSON VA MEDICAL CENTER	SC	216875	I01
I01BX001262	NA	VA	BX	2023	Hormonal Intervention Protects Axon-myelin to Promote Functional Recovery in SCI	SCI Motor/Sensory Function	Ambulation/Locomotion	Other Biologics	Preclinical	BANIK, NAREN L	RALPH H JOHNSON VA MEDICAL CENTER	SC	41250	I01
I01BX001262	NA	VA	BX	2024	Hormonal Intervention Protects Axon-myelin to Promote Functional Recovery in SCI	SCI Motor/Sensory Function	Ambulation/Locomotion	Other Biologics	Preclinical	BANIK, NAREN L	RALPH H JOHNSON VA MEDICAL CENTER	SC	215000	I01
I01BX001262	NA	VA	BX	2025	Hormonal Intervention Protects Axon-myelin to Promote Functional Recovery in SCI	SCI Motor/Sensory Function	Ambulation/Locomotion	Other Biologics	Preclinical	BANIK, NAREN L	RALPH H JOHNSON VA MEDICAL CENTER	SC	156800	I01
I01BX001262	NA	VA	BX	2019	Hormonal Intervention Protects Axon-myelin to Promote Functional Recovery in SCI	SCI Motor/Sensory Function	Ambulation/Locomotion	Other Biologics	Preclinical	BANIK, NAREN L	RALPH H JOHNSON VA MEDICAL CENTER	SC	334100	I01
I01BX001262	NA	VA	BX	2023	Hormonal Intervention Protects Axon-myelin to Promote Functional Recovery in SCI	SCI Motor/Sensory Function	Ambulation/Locomotion	Other Biologics	Preclinical	BANIK, NAREN L	RALPH H JOHNSON VA MEDICAL CENTER	SC	48000	I01
I01RX001313	NA	VA	RX	2017	Sclerostin Antagonism and the Osteocytes Role Prevention of Bone Loss after SCI	SCI Secondary Health Conditions	Muscle & Bone	Drug Interventions	Preclinical	QIN, WEIPING	JAMES J PETERS VA MEDICAL CENTER	NY	242589	I01
I01RX001313	NA	VA	RX	2018	Sclerostin Antagonism and the Osteocytes Role Prevention of Bone Loss after SCI	SCI Secondary Health Conditions	Muscle & Bone	Drug Interventions	Preclinical	QIN, WEIPING	JAMES J PETERS VA MEDICAL CENTER	NY	142622	I01
I21RX001398	NA	VA	RX	2017	Pelvic Visceral Interaction Following Spinal Cord Injury	SCI Pathology & Repair	SCI Pathology/Neuroprotection	In Vivo Approaches	Disease-Related Basic	FRASER, MATTHEW O	DURHAM VA MEDICAL CENTER	NC	66631	I21
I01CX001413	NA	VA	CX	2017	Evaluation of Efficiency and Selectivity of a Novel Computational Model of Spinal Cord Stimulation for Chronic Pain	SCI Secondary Health Conditions	SCI Pain	Invasive Device	Clinical (Phase 0 or EFS)	LAD, SHIVANAND P	DURHAM VA MEDICAL CENTER	NC	173566	I01
I01CX001413	NA	VA	CX	2018	Evaluation of Efficiency and Selectivity of a Novel Computational Model of Spinal Cord Stimulation for Chronic Pain	SCI Secondary Health Conditions	SCI Pain	Invasive Device	Clinical (Phase 0 or EFS)	LAD, SHIVANAND P	DURHAM VA MEDICAL CENTER	NC	149566	I01
I01CX001413	NA	VA	CX	2019	Evaluation of Efficiency and Selectivity of a Novel Computational Model of Spinal Cord Stimulation for Chronic Pain	SCI Secondary Health Conditions	SCI Pain	Invasive Device	Clinical (Phase 0 or EFS)	LAD, SHIVANAND P	DURHAM VA MEDICAL CENTER	NC	189798	I01
I01CX001413	NA	VA	CX	2020	Evaluation of Efficiency and Selectivity of a Novel Computational Model of Spinal Cord Stimulation for Chronic Pain	SCI Secondary Health Conditions	SCI Pain	Invasive Device	Clinical (Phase 0 or EFS)	LAD, SHIVANAND P	DURHAM VA MEDICAL CENTER	NC	164566	I01
I01CX001413	NA	VA	CX	2021	Evaluation of Efficiency and Selectivity of a Novel Computational Model of Spinal Cord Stimulation for Chronic Pain	SCI Secondary Health Conditions	SCI Pain	Invasive Device	Clinical (Phase 0 or EFS)	LAD, SHIVANAND P	DURHAM VA MEDICAL CENTER	NC	0	I01
I01RX001449	NA	VA	RX	2017	Higher-Than-Replacement Testosterone Plus Finasteride Treatment After SCI	SCI Secondary Health Conditions	Muscle & Bone	Other Biologics	Clinical (Phase 0 or EFS)	YARROW, JOSHUA F.	VETERANS HEALTH ADMINISTRATION	FL	275000	I01
I01RX001449	NA	VA	RX	2018	Higher-Than-Replacement Testosterone Plus Finasteride Treatment After SCI	SCI Secondary Health Conditions	Muscle & Bone	Other Biologics	Clinical (Phase 0 or EFS)	YARROW, JOSHUA F.	VETERANS HEALTH ADMINISTRATION	FL	275001	I01
I01RX001449	NA	VA	RX	2019	Higher-Than-Replacement Testosterone Plus Finasteride Treatment After SCI	SCI Secondary Health Conditions	Muscle & Bone	Other Biologics	Clinical (Phase 0 or EFS)	YARROW, JOSHUA F.	VETERANS HEALTH ADMINISTRATION	FL	160416	I01
I01RX001449	NA	VA	RX	2020	Higher-Than-Replacement Testosterone Plus Finasteride Treatment After SCI	SCI Secondary Health Conditions	Muscle & Bone	Other Biologics	Clinical (Phase 0 or EFS)	YARROW, JOSHUA F.	VETERANS HEALTH ADMINISTRATION	FL	45050	I01
I01RX001449	NA	VA	RX	2021	Higher-Than-Replacement Testosterone Plus Finasteride Treatment After SCI	SCI Secondary Health Conditions	Muscle & Bone	Other Biologics	Clinical (Phase 0 or EFS)	YARROW, JOSHUA F.	VETERANS HEALTH ADMINISTRATION	FL	45050	I01
I01RX001449	NA	VA	RX	2022	Higher-Than-Replacement Testosterone Plus Finasteride Treatment After SCI	SCI Secondary Health Conditions	Muscle & Bone	Other Biologics	Clinical (Phase 0 or EFS)	YARROW, JOSHUA F.	VETERANS HEALTH ADMINISTRATION	FL	0	I01
I01RX001488	NA	VA	RX	2017	High Frequency Spinal Cord Stimulation to Restore Cough	SCI Motor/Sensory Function	Breathing/Respiration/Cough	Invasive Device	Preclinical	KOWALSKI, KRZYSZTOF E	LOUIS STOKES CLEVELAND VA MEDICAL CENTER	OH	263745	I01
I01RX001488	NA	VA	RX	2018	High Frequency Spinal Cord Stimulation to Restore Cough	SCI Motor/Sensory Function	Breathing/Respiration/Cough	Invasive Device	Preclinical	KOWALSKI, KRZYSZTOF E	LOUIS STOKES CLEVELAND VA MEDICAL CENTER	OH	105893	I01
I01RX001488	NA	VA	RX	2019	High Frequency Spinal Cord Stimulation to Restore Cough	SCI Motor/Sensory Function	Breathing/Respiration/Cough	Invasive Device	Preclinical	KOWALSKI, KRZYSZTOF E	LOUIS STOKES CLEVELAND VA MEDICAL CENTER	OH	85000	I01
I01RX001497	NA	VA	RX	2017	Diffusion Tensor Imaging of the Injured Spinal Cord	SCI Adjacent	Tools/Technology	Diagnostic/Prognostic Tools	Disease-Related Basic	KURPAD, SHEKAR N.	CLEMENT J. ZABLOCKI VA MEDICAL CENTER	WI	254215	I01
I01RX001497	NA	VA	RX	2018	Diffusion Tensor Imaging of the Injured Spinal Cord	SCI Adjacent	Tools/Technology	Diagnostic/Prognostic Tools	Disease-Related Basic	KURPAD, SHEKAR N.	CLEMENT J. ZABLOCKI VA MEDICAL CENTER	WI	254215	I01
I21RX001583	NA	VA	RX	2017	Burden and Outcomes of Resistant Gram-negative Organisms in Veterans with SCI/D	SCI Secondary Health Conditions	Other SHC	Database/Data Analysis	Clinical (Phase 0 or EFS)	EVANS, CHARLESNIKA T	EDWARD HINES JR VA HOSPITAL	IL	57300	I21
I21RX001600	NA	VA	RX	2017	Role of progranulin in endochondral ossification after spinal cord injury	SCI Secondary Health Conditions	Muscle & Bone	In Vivo Approaches	Disease-Related Basic	DANG, ALEXIS BAO-CHUYEN	VETERANS AFFAIRS MED CTR SAN FRANCISCO	CA	8333	I21
I01BX001690	NA	VA	BX	2018	Mechanisms of trauma and hemorrhage-induced impairment of innate immunity	SCI Pathology & Repair	SCI Pathology/Neuroprotection	In Vivo Approaches	Disease-Related Basic	TAN, XIAO-DI	JESSE BROWN VA MEDICAL CENTER	IL	50734	I01
I50RX001706	NA	VA	RX	2017	The VA Gordon Mansfield SCI Consortium	SCI Motor/Sensory Function	Motor - General	Cell/Tissue Therapies	Preclinical	TUSZYNSKI, MARK H.	VA SAN DIEGO HEALTHCARE SYSTEM	CA	1500000	I50
I50RX001706	NA	VA	RX	2018	The VA Gordon Mansfield SCI Consortium	SCI Motor/Sensory Function	Motor - General	Cell/Tissue Therapies	Preclinical	TUSZYNSKI, MARK H.	VA SAN DIEGO HEALTHCARE SYSTEM	CA	2736342	I50
I50RX001706	NA	VA	RX	2019	The VA Gordon Mansfield SCI Consortium	SCI Motor/Sensory Function	Motor - General	Cell/Tissue Therapies	Preclinical	TUSZYNSKI, MARK H.	VA SAN DIEGO HEALTHCARE SYSTEM	CA	2549448	I50
I50RX001706	NA	VA	RX	2020	The VA Gordon Mansfield SCI Consortium	SCI Motor/Sensory Function	Motor - General	Cell/Tissue Therapies	Preclinical	TUSZYNSKI, MARK H.	VA SAN DIEGO HEALTHCARE SYSTEM	CA	2227845	I50
I50RX001706	NA	VA	RX	2021	The VA Gordon Mansfield SCI Consortium	SCI Motor/Sensory Function	Motor - General	Cell/Tissue Therapies	Preclinical	TUSZYNSKI, MARK H.	VA SAN DIEGO HEALTHCARE SYSTEM	CA	0	I50
I50RX001706	NA	VA	RX	2021	RR&D Gordon Mansfield Spinal Cord Injury Consortium	SCI Motor/Sensory Function	Motor - General	Cell/Tissue Therapies	Preclinical	TUSZYNSKI, MARK H.	VA SAN DIEGO HEALTHCARE SYSTEM	CA	1951500	I50
I50RX001706	NA	VA	RX	2022	RR&D Gordon Mansfield Spinal Cord Injury Consortium	SCI Motor/Sensory Function	Motor - General	Cell/Tissue Therapies	Preclinical	TUSZYNSKI, MARK H.	VA SAN DIEGO HEALTHCARE SYSTEM	CA	2025483	I50
I50RX001706	NA	VA	RX	2023	RR&D Gordon Mansfield Spinal Cord Injury Consortium	SCI Motor/Sensory Function	Motor - General	Cell/Tissue Therapies	Preclinical	TUSZYNSKI, MARK H.	VA SAN DIEGO HEALTHCARE SYSTEM	CA	2099563	I50
I50RX001706	NA	VA	RX	2024	RR&D Gordon Mansfield Spinal Cord Injury Consortium	SCI Motor/Sensory Function	Motor - General	Cell/Tissue Therapies	Preclinical	TUSZYNSKI, MARK H.	VA SAN DIEGO HEALTHCARE SYSTEM	CA	1681626	I50
I50RX001706	NA	VA	RX	2025	RR&D Gordon Mansfield Spinal Cord Injury Consortium	SCI Motor/Sensory Function	Motor - General	Cell/Tissue Therapies	Preclinical	TUSZYNSKI, MARK H.	VA SAN DIEGO HEALTHCARE SYSTEM	CA	1500000	I50
I21RX001713	NA	VA	RX	2017	Gene Transfer to DRG to enhance sensory recovery in spinal cord injury	SCI Motor/Sensory Function	Sensory Function	Other Biologics	Preclinical	MATA, MARINA	VETERANS HEALTH ADMINISTRATION	MI	83292	I21
I21RX001732	NA	VA	RX	2017	Exercise to improve blood flow and vascular health in the lower limbs of SCI.	SCI Secondary Health Conditions	Cardiovascular Function	Psychosocial/Caregiver/Community	Clinical (Phase 0 or EFS)	MCDANIEL, JOHN	LOUIS STOKES CLEVELAND VA MEDICAL CENTER	OH	57063	I21
I21RX001749	NA	VA	RX	2017	Using aberrant pelvic reflexes to facilitate walking following spinal cord injury	SCI Motor/Sensory Function	Ambulation/Locomotion	Invasive Device	Preclinical	FRASER, MATTHEW O	DURHAM VA MEDICAL CENTER	NC	8246	I21
I21RX001772	NA	VA	RX	2017	Evaluating Neural Adaptation after Tendon Transfer and Task-based Training in SCI	SCI Motor/Sensory Function	Upper Limb/Forelimb	Surgical Interventions	Clinical (Phase 0 or EFS)	JOHANSON, MARY ELISE	VETERANS ADMIN PALO ALTO HEALTH CARE SYS	CA	74166	I21
I01RX001804	NA	VA	RX	2017	Whole-body Neuroprosthetic Approach for Incomplete Cervical Spinal Cord Injury	SCI Motor/Sensory Function	Upper Limb/Forelimb	Invasive Device	Clinical (Phase 0 or EFS)	KILGORE, KEVIN L.	LOUIS STOKES CLEVELAND VA MEDICAL CENTER	OH	26432	I01
I01RX001804	NA	VA	RX	2018	Whole-body Neuroprosthetic Approach for Incomplete Cervical Spinal Cord Injury	SCI Motor/Sensory Function	Upper Limb/Forelimb	Invasive Device	Clinical (Phase 0 or EFS)	KILGORE, KEVIN L.	LOUIS STOKES CLEVELAND VA MEDICAL CENTER	OH	253334	I01
I01RX001804	NA	VA	RX	2019	Whole-body Neuroprosthetic Approach for Incomplete Cervical Spinal Cord Injury	SCI Motor/Sensory Function	Upper Limb/Forelimb	Invasive Device	Clinical (Phase 0 or EFS)	KILGORE, KEVIN L.	LOUIS STOKES CLEVELAND VA MEDICAL CENTER	OH	134166	I01
IK2RX001805	NA	VA	RX	2017	Vasomotor and Sudomotor Activity During Heat Stress in Spinal Cord Injury	SCI Secondary Health Conditions	Thermoregulation	Other	Clinical (Phase 0 or EFS)	TRBOVICH, MICHELLE	SOUTH TEXAS VETERANS HEALTH CARE SYSTEM	TX	211934	IK2
IK2RX001805	NA	VA	RX	2018	Vasomotor and Sudomotor Activity During Heat Stress in Spinal Cord Injury	SCI Secondary Health Conditions	Thermoregulation	Other	Clinical (Phase 0 or EFS)	TRBOVICH, MICHELLE	SOUTH TEXAS VETERANS HEALTH CARE SYSTEM	TX	227880	IK2
IK2RX001805	NA	VA	RX	2019	Vasomotor and Sudomotor Activity During Heat Stress in Spinal Cord Injury	SCI Secondary Health Conditions	Thermoregulation	Other	Clinical (Phase 0 or EFS)	TRBOVICH, MICHELLE	SOUTH TEXAS VETERANS HEALTH CARE SYSTEM	TX	289331	IK2
IK2RX001805	NA	VA	RX	2020	Vasomotor and Sudomotor Activity During Heat Stress in Spinal Cord Injury	SCI Secondary Health Conditions	Thermoregulation	Other	Clinical (Phase 0 or EFS)	TRBOVICH, MICHELLE	SOUTH TEXAS VETERANS HEALTH CARE SYSTEM	TX	305987	IK2
IK2RX001805	NA	VA	RX	2021	Vasomotor and Sudomotor Activity During Heat Stress in Spinal Cord Injury	SCI Secondary Health Conditions	Thermoregulation	Other	Clinical (Phase 0 or EFS)	TRBOVICH, MICHELLE	SOUTH TEXAS VETERANS HEALTH CARE SYSTEM	TX	250464	IK2
IK2RX001805	NA	VA	RX	2022	Vasomotor and Sudomotor Activity During Heat Stress in Spinal Cord Injury	SCI Secondary Health Conditions	Thermoregulation	Other	Clinical (Phase 0 or EFS)	TRBOVICH, MICHELLE	SOUTH TEXAS VETERANS HEALTH CARE SYSTEM	TX	217228	IK2
I01RX001807	NA	VA	RX	2017	Maximizing Spike - Timing Dependent Plasticity after Spinal Cord Injury	SCI Motor/Sensory Function	Upper Limb/Forelimb	Invasive Device	Preclinical	OUDEGA, MARTIN	EDWARD HINES JR VA HOSPITAL	IL	274701	I01
I01RX001807	NA	VA	RX	2018	Maximizing Spike - Timing Dependent Plasticity after Spinal Cord Injury	SCI Motor/Sensory Function	Upper Limb/Forelimb	Invasive Device	Preclinical	OUDEGA, MARTIN	EDWARD HINES JR VA HOSPITAL	IL	274674	I01
I01RX001807	NA	VA	RX	2019	Maximizing Spike - Timing Dependent Plasticity after Spinal Cord Injury	SCI Motor/Sensory Function	Upper Limb/Forelimb	Invasive Device	Preclinical	OUDEGA, MARTIN	EDWARD HINES JR VA HOSPITAL	IL	275259	I01
I01RX001807	NA	VA	RX	2020	Maximizing Spike - Timing Dependent Plasticity after Spinal Cord Injury	SCI Motor/Sensory Function	Upper Limb/Forelimb	Invasive Device	Preclinical	OUDEGA, MARTIN	EDWARD HINES JR VA HOSPITAL	IL	137852	I01
I01RX001807	NA	VA	RX	2021	Maximizing Spike - Timing Dependent Plasticity after Spinal Cord Injury	SCI Motor/Sensory Function	Upper Limb/Forelimb	Invasive Device	Preclinical	OUDEGA, MARTIN	EDWARD HINES JR VA HOSPITAL	IL	0	I01
I01RX001979	NA	VA	RX	2017	Maneuverability Enhancement Following Spinal Cord Injury	SCI Motor/Sensory Function	Ambulation/Locomotion	Exoskeletons & Prosthetics	Clinical (Phase 0 or EFS)	GORDON, KEITH EDWARD	EDWARD HINES JR VA HOSPITAL	IL	263313	I01
I01RX001979	NA	VA	RX	2018	Maneuverability Enhancement Following Spinal Cord Injury	SCI Motor/Sensory Function	Ambulation/Locomotion	Exoskeletons & Prosthetics	Clinical (Phase 0 or EFS)	GORDON, KEITH EDWARD	EDWARD HINES JR VA HOSPITAL	IL	257191	I01
I01RX001979	NA	VA	RX	2019	Maneuverability Enhancement Following Spinal Cord Injury	SCI Motor/Sensory Function	Ambulation/Locomotion	Exoskeletons & Prosthetics	Clinical (Phase 0 or EFS)	GORDON, KEITH EDWARD	EDWARD HINES JR VA HOSPITAL	IL	261867	I01
I01RX001979	NA	VA	RX	2020	Maneuverability Enhancement Following Spinal Cord Injury	SCI Motor/Sensory Function	Ambulation/Locomotion	Exoskeletons & Prosthetics	Clinical (Phase 0 or EFS)	GORDON, KEITH EDWARD	EDWARD HINES JR VA HOSPITAL	IL	154525	I01
I01RX001979	NA	VA	RX	2021	Maneuverability Enhancement Following Spinal Cord Injury	SCI Motor/Sensory Function	Ambulation/Locomotion	Exoskeletons & Prosthetics	Clinical (Phase 0 or EFS)	GORDON, KEITH EDWARD	EDWARD HINES JR VA HOSPITAL	IL	0	I01
I50RX002020	NA	VA	RX	2017	National Center for the Medical Consequences of Spinal Cord Injury	Infrastructure	Research Resources	Research and/or Clinical Resources	Infrastructure	BAUMAN, WILLIAM A	JAMES J PETERS VA MEDICAL CENTER	NY	900000	I50
I50RX002020	NA	VA	RX	2018	National Center for the Medical Consequences of Spinal Cord Injury	Infrastructure	Research Resources	Research and/or Clinical Resources	Infrastructure	BAUMAN, WILLIAM A	JAMES J PETERS VA MEDICAL CENTER	NY	1681408	I50
I50RX002020	NA	VA	RX	2019	National Center for the Medical Consequences of Spinal Cord Injury	Infrastructure	Research Resources	Research and/or Clinical Resources	Infrastructure	BAUMAN, WILLIAM A	JAMES J PETERS VA MEDICAL CENTER	NY	1873620	I50
I50RX002020	NA	VA	RX	2020	National Center for the Medical Consequences of Spinal Cord Injury	Infrastructure	Research Resources	Research and/or Clinical Resources	Infrastructure	BAUMAN, WILLIAM A	JAMES J PETERS VA MEDICAL CENTER	NY	1631086	I50
I50RX002020	NA	VA	RX	2021	National Center for the Medical Consequences of Spinal Cord Injury	Infrastructure	Research Resources	Research and/or Clinical Resources	Infrastructure	BAUMAN, WILLIAM A	JAMES J PETERS VA MEDICAL CENTER	NY	944175	I50
I50RX002020	NA	VA	RX	2022	National Center for the Medical Consequences of Spinal Cord Injury	Infrastructure	Research Resources	Research and/or Clinical Resources	Infrastructure	BAUMAN, WILLIAM A	JAMES J PETERS VA MEDICAL CENTER	NY	1306201	I50
I01BX002062	NA	VA	BX	2017	Enhancing Plasticity in Damaged Spinal Cord to Repair Transmission and Function	SCI Motor/Sensory Function	Ambulation/Locomotion	Other Biologics	Preclinical	ARVANIAN, VICTOR L	NORTHPORT VA MEDICAL CENTER	NY	230331	I01
I01BX002062	NA	VA	BX	2018	Enhancing Plasticity in Damaged Spinal Cord to Repair Transmission and Function	SCI Motor/Sensory Function	Ambulation/Locomotion	Other Biologics	Preclinical	ARVANIAN, VICTOR L	NORTHPORT VA MEDICAL CENTER	NY	79665	I01
I01RX002089	NA	VA	RX	2018	Novel Pharmacological and Non-pharmacological Interventions for Bone Loss in SCI	SCI Secondary Health Conditions	Muscle & Bone	Other Biologics	Preclinical	QIN, WEIPING	JAMES J PETERS VA MEDICAL CENTER	NY	116448	I01
I01RX002089	NA	VA	RX	2019	Novel Pharmacological and Non-pharmacological Interventions for Bone Loss in SCI	SCI Secondary Health Conditions	Muscle & Bone	Other Biologics	Preclinical	QIN, WEIPING	JAMES J PETERS VA MEDICAL CENTER	NY	276250	I01
I01RX002089	NA	VA	RX	2020	Novel Pharmacological and Non-pharmacological Interventions for Bone Loss in SCI	SCI Secondary Health Conditions	Muscle & Bone	Other Biologics	Preclinical	QIN, WEIPING	JAMES J PETERS VA MEDICAL CENTER	NY	276791	I01
I01RX002089	NA	VA	RX	2021	Novel Pharmacological and Non-pharmacological Interventions for Bone Loss in SCI	SCI Secondary Health Conditions	Muscle & Bone	Other Biologics	Preclinical	QIN, WEIPING	JAMES J PETERS VA MEDICAL CENTER	NY	235165	I01
I01RX002089	NA	VA	RX	2022	Novel Pharmacological and Non-pharmacological Interventions for Bone Loss in SCI	SCI Secondary Health Conditions	Muscle & Bone	Other Biologics	Preclinical	QIN, WEIPING	JAMES J PETERS VA MEDICAL CENTER	NY	270000	I01
I01RX002089	NA	VA	RX	2023	Novel Pharmacological and Non-pharmacological Interventions for Bone Loss in SCI	SCI Secondary Health Conditions	Muscle & Bone	Other Biologics	Preclinical	QIN, WEIPING	JAMES J PETERS VA MEDICAL CENTER	NY	196159	I01
I01RX002089	NA	VA	RX	2024	Novel Pharmacological and Non-pharmacological Interventions for Bone Loss in SCI	SCI Secondary Health Conditions	Muscle & Bone	Other Biologics	Preclinical	QIN, WEIPING	JAMES J PETERS VA MEDICAL CENTER	NY	0	I01
I01HX002090	NA	VA	HX	2017	Best Practices for Management of Fractures in Spinal Cord Injuries and Disorders	Acute SCI Management	Acute SCI Management	Clinical Observational	Clinical (Phase 0 or EFS)	CARBONE, LAURA D	CHARLIE NORWOOD VA MEDICAL CENTER	GA	101077	I01
I01HX002090	NA	VA	HX	2018	Best Practices for Management of Fractures in Spinal Cord Injuries and Disorders	Acute SCI Management	Acute SCI Management	Clinical Observational	Clinical (Phase 0 or EFS)	CARBONE, LAURA D	CHARLIE NORWOOD VA MEDICAL CENTER	GA	219095	I01
I01HX002090	NA	VA	HX	2019	Best Practices for Management of Fractures in Spinal Cord Injuries and Disorders	Acute SCI Management	Acute SCI Management	Clinical Observational	Clinical (Phase 0 or EFS)	CARBONE, LAURA D	CHARLIE NORWOOD VA MEDICAL CENTER	GA	229513	I01
I01HX002090	NA	VA	HX	2020	Best Practices for Management of Fractures in Spinal Cord Injuries and Disorders	Acute SCI Management	Acute SCI Management	Clinical Observational	Clinical (Phase 0 or EFS)	CARBONE, LAURA D	CHARLIE NORWOOD VA MEDICAL CENTER	GA	152182	I01
I01RX002099	NA	VA	RX	2017	Modulating microglial phenotype to prevent SCI-induced central neuropathic pain	SCI Secondary Health Conditions	SCI Pain	In Vivo Approaches	Disease-Related Basic	GHOSH, MOUSUMI	MIAMI VA HEALTH CARE SYSTEM	FL	89493	I01
I01RX002099	NA	VA	RX	2018	Modulating microglial phenotype to prevent SCI-induced central neuropathic pain	SCI Secondary Health Conditions	SCI Pain	In Vivo Approaches	Disease-Related Basic	GHOSH, MOUSUMI	MIAMI VA HEALTH CARE SYSTEM	FL	269263	I01
I01RX002099	NA	VA	RX	2019	Modulating microglial phenotype to prevent SCI-induced central neuropathic pain	SCI Secondary Health Conditions	SCI Pain	In Vivo Approaches	Disease-Related Basic	GHOSH, MOUSUMI	MIAMI VA HEALTH CARE SYSTEM	FL	270950	I01
I01RX002099	NA	VA	RX	2020	Modulating microglial phenotype to prevent SCI-induced central neuropathic pain	SCI Secondary Health Conditions	SCI Pain	In Vivo Approaches	Disease-Related Basic	GHOSH, MOUSUMI	MIAMI VA HEALTH CARE SYSTEM	FL	271664	I01
I01RX002099	NA	VA	RX	2021	Modulating microglial phenotype to prevent SCI-induced central neuropathic pain	SCI Secondary Health Conditions	SCI Pain	In Vivo Approaches	Disease-Related Basic	GHOSH, MOUSUMI	MIAMI VA HEALTH CARE SYSTEM	FL	181732	I01
I01RX002099	NA	VA	RX	2022	Modulating microglial phenotype to prevent SCI-induced central neuropathic pain	SCI Secondary Health Conditions	SCI Pain	In Vivo Approaches	Disease-Related Basic	GHOSH, MOUSUMI	MIAMI VA HEALTH CARE SYSTEM	FL	0	I01
I01RX002099	NA	VA	RX	2023	Modulating microglial phenotype to prevent SCI-induced central neuropathic pain	SCI Secondary Health Conditions	SCI Pain	In Vivo Approaches	Disease-Related Basic	GHOSH, MOUSUMI	MIAMI VA HEALTH CARE SYSTEM	FL	0	I01
IK1RX002114	NA	VA	RX	2017	Functional Electrical Stimulation-Assisted Exercise and Bone Health after Spinal Cord Injury	SCI Secondary Health Conditions	Muscle & Bone	Clinical Observational	Clinical (Phase 0 or EFS)	LAMBACH, REBECCA	VETERANS ADMIN PALO ALTO HEALTH CARE SYS	CA	102022	IK1
IK1RX002114	NA	VA	RX	2018	Functional Electrical Stimulation-Assisted Exercise and Bone Health after Spinal Cord Injury	SCI Secondary Health Conditions	Muscle & Bone	Clinical Observational	Clinical (Phase 0 or EFS)	LAMBACH, REBECCA	VETERANS ADMIN PALO ALTO HEALTH CARE SYS	CA	44506	IK1
I01RX002116	NA	VA	RX	2018	Does Treatment of Sleep-Disordered Breathing Improve Functional Outcomes in SCI?	SCI Secondary Health Conditions	Sleep	Lifestyle	Clinical (Phase 0 or EFS)	BADR, M.SAFWAN	JOHN D DINGELL VA MEDICAL CENTER	MI	303900	I01
I01RX002116	NA	VA	RX	2019	Does Treatment of Sleep-Disordered Breathing Improve Functional Outcomes in SCI?	SCI Secondary Health Conditions	Sleep	Lifestyle	Clinical (Phase 0 or EFS)	BADR, M.SAFWAN	JOHN D DINGELL VA MEDICAL CENTER	MI	275110	I01
I01RX002116	NA	VA	RX	2020	Does Treatment of Sleep-Disordered Breathing Improve Functional Outcomes in SCI?	SCI Secondary Health Conditions	Sleep	Lifestyle	Clinical (Phase 0 or EFS)	BADR, M.SAFWAN	JOHN D DINGELL VA MEDICAL CENTER	MI	80075	I01
I01RX002116	NA	VA	RX	2021	Does Treatment of Sleep-Disordered Breathing Improve Functional Outcomes in SCI?	SCI Secondary Health Conditions	Sleep	Lifestyle	Clinical (Phase 0 or EFS)	BADR, M.SAFWAN	JOHN D DINGELL VA MEDICAL CENTER	MI	5079	I01
I21RX002185	NA	VA	RX	2017	Role Of Bone Blood Flow In Bone Loss Following SCI	SCI Secondary Health Conditions	Muscle & Bone	Drug Interventions	Preclinical	YARROW, JOSHUA F.	VETERANS HEALTH ADMINISTRATION	FL	100000	I21
I21RX002185	NA	VA	RX	2018	Role Of Bone Blood Flow In Bone Loss Following SCI	SCI Secondary Health Conditions	Muscle & Bone	Drug Interventions	Preclinical	YARROW, JOSHUA F.	VETERANS HEALTH ADMINISTRATION	FL	100000	I21
I21RX002185	NA	VA	RX	2019	Role Of Bone Blood Flow In Bone Loss Following SCI	SCI Secondary Health Conditions	Muscle & Bone	Drug Interventions	Preclinical	YARROW, JOSHUA F.	VETERANS HEALTH ADMINISTRATION	FL	0	I21
I21RX002200	NA	VA	RX	2017	Development of a clinically-relevant SCI-induced pain model	SCI Secondary Health Conditions	SCI Pain	In Vivo Approaches	Disease-Related Basic	FLOYD, CANDACE L.	VA SALT LAKE CITY HEALTHCARE SYSTEM	UT	99999	I21
I21RX002200	NA	VA	RX	2018	Development of a clinically-relevant SCI-induced pain model	SCI Secondary Health Conditions	SCI Pain	In Vivo Approaches	Disease-Related Basic	FLOYD, CANDACE L.	VA SALT LAKE CITY HEALTHCARE SYSTEM	UT	75000	I21
I21RX002200	NA	VA	RX	2019	Development of a clinically-relevant SCI-induced pain model	SCI Secondary Health Conditions	SCI Pain	In Vivo Approaches	Disease-Related Basic	FLOYD, CANDACE L.	VA SALT LAKE CITY HEALTHCARE SYSTEM	UT	0	I21
I01RX002245	NA	VA	RX	2017	Harnessing big-data for plasticity and rehabilitation in translational SCI	Infrastructure	Research Resources	Database/Data Analysis	Infrastructure	FERGUSON, ADAM R	VETERANS AFFAIRS MED CTR SAN FRANCISCO	CA	229167	I01
I01RX002245	NA	VA	RX	2018	Harnessing big-data for plasticity and rehabilitation in translational SCI	Infrastructure	Research Resources	Database/Data Analysis	Infrastructure	FERGUSON, ADAM R	VETERANS AFFAIRS MED CTR SAN FRANCISCO	CA	275000	I01
I01RX002245	NA	VA	RX	2019	SCI Consortium Study: Harnessing big-data for plasticity and rehabilitation in translational SCI	Infrastructure	Research Resources	Database/Data Analysis	Infrastructure	FERGUSON, ADAM R	VETERANS AFFAIRS MED CTR SAN FRANCISCO	CA	275000	I01
I01RX002245	NA	VA	RX	2020	SCI Consortium Study: Harnessing big-data for plasticity and rehabilitation in translational SCI	Infrastructure	Research Resources	Database/Data Analysis	Infrastructure	FERGUSON, ADAM R	VETERANS AFFAIRS MED CTR SAN FRANCISCO	CA	275000	I01
I01RX002245	NA	VA	RX	2021	SCI Consortium Study: Harnessing big-data for plasticity and rehabilitation in translational SCI	Infrastructure	Research Resources	Database/Data Analysis	Infrastructure	FERGUSON, ADAM R	VETERANS AFFAIRS MED CTR SAN FRANCISCO	CA	0	I01
I01RX002245	NA	VA	RX	2021	Harnessing big-data for plasticity and rehabilitation in translational SCI	Infrastructure	Research Resources	Database/Data Analysis	Infrastructure	FERGUSON, ADAM R	VETERANS AFFAIRS MED CTR SAN FRANCISCO	CA	150000	I01
I01RX002245	NA	VA	RX	2022	Harnessing big-data for plasticity and rehabilitation in translational SCI	Infrastructure	Research Resources	Database/Data Analysis	Infrastructure	FERGUSON, ADAM R	VETERANS AFFAIRS MED CTR SAN FRANCISCO	CA	300000	I01
I01RX002245	NA	VA	RX	2023	Harnessing big-data for plasticity and rehabilitation in translational SCI	Infrastructure	Research Resources	Database/Data Analysis	Infrastructure	FERGUSON, ADAM R	VETERANS AFFAIRS MED CTR SAN FRANCISCO	CA	141430	I01
I01RX002245	NA	VA	RX	2024	Harnessing big-data for plasticity and rehabilitation in translational SCI	Infrastructure	Research Resources	Database/Data Analysis	Infrastructure	FERGUSON, ADAM R	VETERANS AFFAIRS MED CTR SAN FRANCISCO	CA	300000	I01
I01RX002245	NA	VA	RX	2025	Harnessing big-data for plasticity and rehabilitation in translational SCI	Infrastructure	Research Resources	Database/Data Analysis	Infrastructure	FERGUSON, ADAM R	VETERANS AFFAIRS MED CTR SAN FRANCISCO	CA	307570	I01
I01RX002264	NA	VA	RX	2018	Enhancing Corticospinal Tract Axonal Regeneration After Spinal Cord Injury	SCI Motor/Sensory Function	Upper Limb/Forelimb	Cell/Tissue Therapies	Preclinical	LU, PENGZHE	VA SAN DIEGO HEALTHCARE SYSTEM	CA	270216	I01
I01RX002264	NA	VA	RX	2019	SCI Consortium Study: Enhancing Corticospinal Tract Axonal Regeneration After Spinal Cord Injury	SCI Motor/Sensory Function	Upper Limb/Forelimb	Cell/Tissue Therapies	Preclinical	LU, PENGZHE	VA SAN DIEGO HEALTHCARE SYSTEM	CA	272815	I01
I01RX002264	NA	VA	RX	2019	SCI Consortium Study: Enhancing Corticospinal Tract Axonal Regeneration After Spinal Cord Injury	SCI Motor/Sensory Function	Upper Limb/Forelimb	Cell/Tissue Therapies	Preclinical	LU, PENGZHE	VA SAN DIEGO HEALTHCARE SYSTEM	CA	272815	I01
I01RX002264	NA	VA	RX	2020	SCI Consortium Study: Enhancing Corticospinal Tract Axonal Regeneration After Spinal Cord Injury	SCI Motor/Sensory Function	Upper Limb/Forelimb	Cell/Tissue Therapies	Preclinical	LU, PENGZHE	VA SAN DIEGO HEALTHCARE SYSTEM	CA	275465	I01
I01RX002264	NA	VA	RX	2021	SCI Consortium Study: Enhancing Corticospinal Tract Axonal Regeneration After Spinal Cord Injury	SCI Motor/Sensory Function	Upper Limb/Forelimb	Cell/Tissue Therapies	Preclinical	LU, PENGZHE	VA SAN DIEGO HEALTHCARE SYSTEM	CA	208611	I01
I01RX002275	NA	VA	RX	2017	Hybrid neuroprosthesis with power assist for walking in SCI	SCI Motor/Sensory Function	Ambulation/Locomotion	Assistive Tools	Clinical (Phase 0 or EFS)	TRIOLO, RONALD J	LOUIS STOKES CLEVELAND VA MEDICAL CENTER	OH	268379	I01
I01RX002275	NA	VA	RX	2018	Hybrid neuroprosthesis with power assist for walking in SCI	SCI Motor/Sensory Function	Ambulation/Locomotion	Assistive Tools	Clinical (Phase 0 or EFS)	TRIOLO, RONALD J	LOUIS STOKES CLEVELAND VA MEDICAL CENTER	OH	294379	I01
I01RX002275	NA	VA	RX	2019	Hybrid neuroprosthesis with power assist for walking in SCI	SCI Motor/Sensory Function	Ambulation/Locomotion	Assistive Tools	Clinical (Phase 0 or EFS)	TRIOLO, RONALD J	LOUIS STOKES CLEVELAND VA MEDICAL CENTER	OH	267379	I01
I01RX002275	NA	VA	RX	2020	Hybrid neuroprosthesis with power assist for walking in SCI	SCI Motor/Sensory Function	Ambulation/Locomotion	Assistive Tools	Clinical (Phase 0 or EFS)	TRIOLO, RONALD J	LOUIS STOKES CLEVELAND VA MEDICAL CENTER	OH	211562	I01
I01RX002275	NA	VA	RX	2021	Hybrid neuroprosthesis with power assist for walking in SCI	SCI Motor/Sensory Function	Ambulation/Locomotion	Assistive Tools	Clinical (Phase 0 or EFS)	TRIOLO, RONALD J	LOUIS STOKES CLEVELAND VA MEDICAL CENTER	OH	150495	I01
I01RX002313	NA	VA	RX	2018	Role of ryanodine receptor dysfunction after spinal cord injury	SCI Secondary Health Conditions	Muscle & Bone	Drug Interventions	Preclinical	CARDOZO, CHRISTOPHER P	JAMES J PETERS VA MEDICAL CENTER	NY	285200	I01
I01RX002313	NA	VA	RX	2019	Role of ryanodine receptor dysfunction after spinal cord injury	SCI Secondary Health Conditions	Muscle & Bone	Drug Interventions	Preclinical	CARDOZO, CHRISTOPHER P	JAMES J PETERS VA MEDICAL CENTER	NY	280093	I01
I01RX002313	NA	VA	RX	2020	Role of ryanodine receptor dysfunction after spinal cord injury	SCI Secondary Health Conditions	Muscle & Bone	Drug Interventions	Preclinical	CARDOZO, CHRISTOPHER P	JAMES J PETERS VA MEDICAL CENTER	NY	286282	I01
I01RX002313	NA	VA	RX	2021	Role of ryanodine receptor dysfunction after spinal cord injury	SCI Secondary Health Conditions	Muscle & Bone	Drug Interventions	Preclinical	CARDOZO, CHRISTOPHER P	JAMES J PETERS VA MEDICAL CENTER	NY	266850	I01
I01RX002313	NA	VA	RX	2022	Role of ryanodine receptor dysfunction after spinal cord injury	SCI Secondary Health Conditions	Muscle & Bone	Drug Interventions	Preclinical	CARDOZO, CHRISTOPHER P	JAMES J PETERS VA MEDICAL CENTER	NY	0	I01
I01RX002316	NA	VA	RX	2017	Force Feedback Redistribution & Eccentric-Focused Rehab post-SCI	SCI Motor/Sensory Function	Ambulation/Locomotion	Exercise/Activity/Rehab	Preclinical	HOWLAND, DENA R.	LOUISVILLE VA MEDICAL MEDICAL CENTER	KY	155250	I01
I01RX002316	NA	VA	RX	2018	Force Feedback Redistribution & Eccentric-Focused Rehab post-SCI	SCI Motor/Sensory Function	Ambulation/Locomotion	Exercise/Activity/Rehab	Preclinical	HOWLAND, DENA R.	LOUISVILLE VA MEDICAL MEDICAL CENTER	KY	317340	I01
I01RX002316	NA	VA	RX	2019	Force Feedback Redistribution & Eccentric-Focused Rehab post-SCI	SCI Motor/Sensory Function	Ambulation/Locomotion	Exercise/Activity/Rehab	Preclinical	HOWLAND, DENA R.	LOUISVILLE VA MEDICAL MEDICAL CENTER	KY	324383	I01
I01RX002316	NA	VA	RX	2020	Force Feedback Redistribution & Eccentric-Focused Rehab post-SCI	SCI Motor/Sensory Function	Ambulation/Locomotion	Exercise/Activity/Rehab	Preclinical	HOWLAND, DENA R.	LOUISVILLE VA MEDICAL MEDICAL CENTER	KY	331643	I01
I01RX002316	NA	VA	RX	2021	Force Feedback Redistribution & Eccentric-Focused Rehab post-SCI	SCI Motor/Sensory Function	Ambulation/Locomotion	Exercise/Activity/Rehab	Preclinical	HOWLAND, DENA R.	LOUISVILLE VA MEDICAL MEDICAL CENTER	KY	155250	I01
I01RX002316	NA	VA	RX	2022	Force Feedback Redistribution & Eccentric-Focused Rehab post-SCI	SCI Motor/Sensory Function	Ambulation/Locomotion	Exercise/Activity/Rehab	Preclinical	HOWLAND, DENA R.	LOUISVILLE VA MEDICAL MEDICAL CENTER	KY	31380	I01
I01RX002316	NA	VA	RX	2023	Force Feedback Redistribution & Eccentric-Focused Rehab post-SCI	SCI Motor/Sensory Function	Ambulation/Locomotion	Exercise/Activity/Rehab	Preclinical	HOWLAND, DENA R.	LOUISVILLE VA MEDICAL MEDICAL CENTER	KY	31380	I01
IK1RX002327	NA	VA	RX	2017	Testosterone Plus Finasteride Therapy to Improve Walking Function After SCI	SCI Motor/Sensory Function	Ambulation/Locomotion	Other Biologics	Clinical (Phase 0 or EFS)	OTZEL, DANA M	VETERANS HEALTH ADMINISTRATION	FL	46656	IK1
IK1RX002327	NA	VA	RX	2018	Testosterone Plus Finasteride Therapy to Improve Walking Function After SCI	SCI Motor/Sensory Function	Ambulation/Locomotion	Other Biologics	Clinical (Phase 0 or EFS)	OTZEL, DANA M	VETERANS HEALTH ADMINISTRATION	FL	81509	IK1
IK1RX002327	NA	VA	RX	2019	Testosterone Plus Finasteride Therapy to Improve Walking Function After SCI	SCI Motor/Sensory Function	Ambulation/Locomotion	Other Biologics	Clinical (Phase 0 or EFS)	OTZEL, DANA M	VETERANS HEALTH ADMINISTRATION	FL	34417	IK1
I01HX002329	NA	VA	HX	2018	Engaging Patients and Providers in Identifying and Addressing Modifiable Risk Factors to Prevent Community-Acquired Ulcers in Veterans with SCI	SCI Secondary Health Conditions	Integument	Lifestyle	Clinical (Phase 0 or EFS)	BURKHART, ELIZABETH	EDWARD HINES JR VA HOSPITAL	IL	133546	I01
I01HX002329	NA	VA	HX	2019	Engaging Patients and Providers in Identifying and Addressing Modifiable Risk Factors to Prevent Community-Acquired Ulcers in Veterans with SCI	SCI Secondary Health Conditions	Integument	Lifestyle	Clinical (Phase 0 or EFS)	BURKHART, ELIZABETH	EDWARD HINES JR VA HOSPITAL	IL	250067	I01
I01HX002329	NA	VA	HX	2020	Engaging Patients and Providers in Identifying and Addressing Modifiable Risk Factors to Prevent Community-Acquired Ulcers in Veterans with SCI	SCI Secondary Health Conditions	Integument	Lifestyle	Clinical (Phase 0 or EFS)	BURKHART, ELIZABETH	EDWARD HINES JR VA HOSPITAL	IL	219135	I01
I01HX002329	NA	VA	HX	2021	Engaging Patients and Providers in Identifying and Addressing Modifiable Risk Factors to Prevent Community-Acquired Ulcers in Veterans with SCI	SCI Secondary Health Conditions	Integument	Lifestyle	Clinical (Phase 0 or EFS)	BURKHART, ELIZABETH	EDWARD HINES JR VA HOSPITAL	IL	282687	I01
I01HX002329	NA	VA	HX	2022	Engaging Patients and Providers in Identifying and Addressing Modifiable Risk Factors to Prevent Community-Acquired Ulcers in Veterans with SCI	SCI Secondary Health Conditions	Integument	Lifestyle	Clinical (Phase 0 or EFS)	BURKHART, ELIZABETH	EDWARD HINES JR VA HOSPITAL	IL	263019	I01
I01HX002329	NA	VA	HX	2023	Engaging Patients and Providers in Identifying and Addressing Modifiable Risk Factors to Prevent Community-Acquired Ulcers in Veterans with SCI	SCI Secondary Health Conditions	Integument	Lifestyle	Clinical (Phase 0 or EFS)	BURKHART, ELIZABETH	EDWARD HINES JR VA HOSPITAL	IL	49282	I01
I01BX002343	NA	VA	BX	2017	RNA Editing Alterations in Spinal Cord Injury	SCI Pathology & Repair	SCI Pathology/Neuroprotection	In Vivo Approaches	Disease-Related Basic	DRACHEVA, STELLA	JAMES J PETERS VA MEDICAL CENTER	NY	199111	I01
I01BX002343	NA	VA	BX	2018	RNA Editing Alterations in Spinal Cord Injury	SCI Pathology & Repair	SCI Pathology/Neuroprotection	In Vivo Approaches	Disease-Related Basic	DRACHEVA, STELLA	JAMES J PETERS VA MEDICAL CENTER	NY	151430	I01
I01BX002356	NA	VA	BX	2019	Constructing a growth-promoting pathway for functional regeneration after SCI	SCI Motor/Sensory Function	Ambulation/Locomotion	Cell/Tissue Therapies	Preclinical	XU, XIAO-MING	RLR VA MEDICAL CENTER	IN	0	I01
I01BX002356	NA	VA	BX	2020	Constructing a growth-promoting pathway for functional regeneration after SCI	SCI Motor/Sensory Function	Ambulation/Locomotion	Cell/Tissue Therapies	Preclinical	XU, XIAO-MING	RLR VA MEDICAL CENTER	IN	165000	I01
I01BX002356	NA	VA	BX	2021	Constructing a growth-promoting pathway for functional regeneration after SCI	SCI Motor/Sensory Function	Ambulation/Locomotion	Cell/Tissue Therapies	Preclinical	XU, XIAO-MING	RLR VA MEDICAL CENTER	IN	156800	I01
I01BX002356	NA	VA	BX	2022	Constructing a growth-promoting pathway for functional regeneration after SCI	SCI Motor/Sensory Function	Ambulation/Locomotion	Cell/Tissue Therapies	Preclinical	XU, XIAO-MING	RLR VA MEDICAL CENTER	IN	165000	I01
I01BX002356	NA	VA	BX	2023	Constructing a growth-promoting pathway for functional regeneration after SCI	SCI Motor/Sensory Function	Ambulation/Locomotion	Cell/Tissue Therapies	Preclinical	XU, XIAO-MING	RLR VA MEDICAL CENTER	IN	49450	I01
I01BX002356	NA	VA	BX	2024	Constructing a growth-promoting pathway for functional regeneration after SCI	SCI Motor/Sensory Function	Ambulation/Locomotion	Cell/Tissue Therapies	Preclinical	XU, XIAO-MING	RLR VA MEDICAL CENTER	IN	0	I01
I01BX002356	NA	VA	BX	2017	Constructing a growth-promoting pathway for functional regeneration after SCI	SCI Motor/Sensory Function	Ambulation/Locomotion	Cell/Tissue Therapies	Preclinical	XU, XIAO-MING	RLR VA MEDICAL CENTER	IN	229349	I01
I01BX002356	NA	VA	BX	2018	Constructing a growth-promoting pathway for functional regeneration after SCI	SCI Motor/Sensory Function	Ambulation/Locomotion	Cell/Tissue Therapies	Preclinical	XU, XIAO-MING	RLR VA MEDICAL CENTER	IN	117262	I01
I01BX002356	NA	VA	BX	2019	Constructing a growth-promoting pathway for functional regeneration after SCI	SCI Motor/Sensory Function	Ambulation/Locomotion	Cell/Tissue Therapies	Preclinical	XU, XIAO-MING	RLR VA MEDICAL CENTER	IN	215591	I01
IK1RX002428	NA	VA	RX	2019	Brain stimulation to alleviate weakness and maladaptive plasticity in SCI	SCI Motor/Sensory Function	Upper Limb/Forelimb	Non-Invasive Device	Clinical (Phase 0 or EFS)	POTTER-BAKER, KELSEY	LOUIS STOKES CLEVELAND VA MEDICAL CENTER	OH	76478	IK1
IK1RX002428	NA	VA	RX	2020	Brain stimulation to alleviate weakness and maladaptive plasticity in SCI	SCI Motor/Sensory Function	Upper Limb/Forelimb	Non-Invasive Device	Clinical (Phase 0 or EFS)	POTTER-BAKER, KELSEY	LOUIS STOKES CLEVELAND VA MEDICAL CENTER	OH	132627	IK1
IK1RX002428	NA	VA	RX	2021	Brain stimulation to alleviate weakness and maladaptive plasticity in SCI	SCI Motor/Sensory Function	Upper Limb/Forelimb	Non-Invasive Device	Clinical (Phase 0 or EFS)	POTTER-BAKER, KELSEY	LOUIS STOKES CLEVELAND VA MEDICAL CENTER	OH	35278	IK1
I01HX002432	NA	VA	HX	2020	Body Mass Index (BMI) Risk Zones and Variations in Obesity Detection in Veterans with Spinal Cord Injury (SCI)	SCI Secondary Health Conditions	Other SHC	Clinical Observational	Clinical (Phase 0 or EFS)	EISENBERG, DAN	VETERANS ADMIN PALO ALTO HEALTH CARE SYS	CA	175159	I01
I01HX002432	NA	VA	HX	2021	Body Mass Index (BMI) Risk Zones and Variations in Obesity Detection in Veterans with Spinal Cord Injury (SCI)	SCI Secondary Health Conditions	Other SHC	Clinical Observational	Clinical (Phase 0 or EFS)	EISENBERG, DAN	VETERANS ADMIN PALO ALTO HEALTH CARE SYS	CA	245808	I01
I01HX002432	NA	VA	HX	2022	Body Mass Index (BMI) Risk Zones and Variations in Obesity Detection in Veterans with Spinal Cord Injury (SCI)	SCI Secondary Health Conditions	Other SHC	Clinical Observational	Clinical (Phase 0 or EFS)	EISENBERG, DAN	VETERANS ADMIN PALO ALTO HEALTH CARE SYS	CA	236342	I01
I01HX002432	NA	VA	HX	2023	Body Mass Index (BMI) Risk Zones and Variations in Obesity Detection in Veterans with Spinal Cord Injury (SCI)	SCI Secondary Health Conditions	Other SHC	Clinical Observational	Clinical (Phase 0 or EFS)	EISENBERG, DAN	VETERANS ADMIN PALO ALTO HEALTH CARE SYS	CA	64071	I01
I01RX002447	NA	VA	RX	2018	Locomotor Training with Anabolic Adjuvants for Musculoskeletal Recovery After SCI	SCI Secondary Health Conditions	Muscle & Bone	Other Biologics	Preclinical	YARROW, JOSHUA F.	VETERANS HEALTH ADMINISTRATION	FL	68750	I01
I01RX002447	NA	VA	RX	2019	Locomotor Training with Anabolic Adjuvants for Musculoskeletal Recovery After SCI	SCI Secondary Health Conditions	Muscle & Bone	Other Biologics	Preclinical	YARROW, JOSHUA F.	VETERANS HEALTH ADMINISTRATION	FL	275001	I01
I01RX002447	NA	VA	RX	2020	Locomotor Training with Anabolic Adjuvants for Musculoskeletal Recovery After SCI	SCI Secondary Health Conditions	Muscle & Bone	Other Biologics	Preclinical	YARROW, JOSHUA F.	VETERANS HEALTH ADMINISTRATION	FL	274999	I01
I01RX002447	NA	VA	RX	2021	Locomotor Training with Anabolic Adjuvants for Musculoskeletal Recovery After SCI	SCI Secondary Health Conditions	Muscle & Bone	Other Biologics	Preclinical	YARROW, JOSHUA F.	VETERANS HEALTH ADMINISTRATION	FL	115451	I01
I01RX002447	NA	VA	RX	2022	Locomotor Training with Anabolic Adjuvants for Musculoskeletal Recovery After SCI	SCI Secondary Health Conditions	Muscle & Bone	Other Biologics	Preclinical	YARROW, JOSHUA F.	VETERANS HEALTH ADMINISTRATION	FL	206250	I01
I01RX002447	NA	VA	RX	2023	Locomotor Training with Anabolic Adjuvants for Musculoskeletal Recovery After SCI	SCI Secondary Health Conditions	Muscle & Bone	Other Biologics	Preclinical	YARROW, JOSHUA F.	VETERANS HEALTH ADMINISTRATION	FL	139549	I01
I01RX002447	NA	VA	RX	2024	Locomotor Training with Anabolic Adjuvants for Musculoskeletal Recovery After SCI	SCI Secondary Health Conditions	Muscle & Bone	Other Biologics	Preclinical	YARROW, JOSHUA F.	VETERANS HEALTH ADMINISTRATION	FL	20000	I01
I01RX002474	NA	VA	RX	2018	Grasping Function after Spinal Cord Injury	SCI Motor/Sensory Function	Upper Limb/Forelimb	Non-Invasive Device	Clinical (Phase 0 or EFS)	PEREZ, MONICA A	EDWARD HINES JR VA HOSPITAL	IL	118425	I01
I01RX002474	NA	VA	RX	2019	Grasping Function after Spinal Cord Injury	SCI Motor/Sensory Function	Upper Limb/Forelimb	Non-Invasive Device	Clinical (Phase 0 or EFS)	PEREZ, MONICA A	EDWARD HINES JR VA HOSPITAL	IL	0	I01
I01RX002474	NA	VA	RX	2020	Grasping Function after Spinal Cord Injury	SCI Motor/Sensory Function	Upper Limb/Forelimb	Non-Invasive Device	Clinical (Phase 0 or EFS)	PEREZ, MONICA A	EDWARD HINES JR VA HOSPITAL	IL	259981	I01
I01RX002474	NA	VA	RX	2021	Grasping Function after Spinal Cord Injury	SCI Motor/Sensory Function	Upper Limb/Forelimb	Non-Invasive Device	Clinical (Phase 0 or EFS)	PEREZ, MONICA A	EDWARD HINES JR VA HOSPITAL	IL	118503	I01
I01RX002474	NA	VA	RX	2022	Grasping Function after Spinal Cord Injury	SCI Motor/Sensory Function	Upper Limb/Forelimb	Non-Invasive Device	Clinical (Phase 0 or EFS)	PEREZ, MONICA A	EDWARD HINES JR VA HOSPITAL	IL	195568	I01
I01RX002474	NA	VA	RX	2023	Grasping Function after Spinal Cord Injury	SCI Motor/Sensory Function	Upper Limb/Forelimb	Non-Invasive Device	Clinical (Phase 0 or EFS)	PEREZ, MONICA A	EDWARD HINES JR VA HOSPITAL	IL	141478	I01
I01RX002474	NA	VA	RX	2024	Grasping Function after Spinal Cord Injury	SCI Motor/Sensory Function	Upper Limb/Forelimb	Non-Invasive Device	Clinical (Phase 0 or EFS)	PEREZ, MONICA A	EDWARD HINES JR VA HOSPITAL	IL	0	I01
I01RX002474	NA	VA	RX	2025	Grasping Function after Spinal Cord Injury	SCI Motor/Sensory Function	Upper Limb/Forelimb	Non-Invasive Device	Clinical (Phase 0 or EFS)	PEREZ, MONICA A	EDWARD HINES JR VA HOSPITAL	IL	0	I01
I01RX002483	NA	VA	RX	2019	Harnessing Corticospinal Axon Sprouting for Functional Recovery in Chronic Injury	SCI Pathology & Repair	SCI Regeneration/Plasticity/Repair	Other Biologics	Preclinical	ZHENG, BINHAI	VA SAN DIEGO HEALTHCARE SYSTEM	CA	192502	I01
I01RX002483	NA	VA	RX	2020	Harnessing Corticospinal Axon Sprouting for Functional Recovery in Chronic Injury	SCI Pathology & Repair	SCI Regeneration/Plasticity/Repair	Other Biologics	Preclinical	ZHENG, BINHAI	VA SAN DIEGO HEALTHCARE SYSTEM	CA	215600	I01
I01RX002483	NA	VA	RX	2021	Harnessing Corticospinal Axon Sprouting for Functional Recovery in Chronic Injury	SCI Pathology & Repair	SCI Regeneration/Plasticity/Repair	Other Biologics	Preclinical	ZHENG, BINHAI	VA SAN DIEGO HEALTHCARE SYSTEM	CA	220075	I01
I01RX002483	NA	VA	RX	2021	Harnessing Corticospinal Axon Sprouting for Functional Recovery in Chronic Injury	SCI Pathology & Repair	SCI Regeneration/Plasticity/Repair	Other Biologics	Preclinical	ZHENG, BINHAI	VA SAN DIEGO HEALTHCARE SYSTEM	CA	220075	I01
I01RX002483	NA	VA	RX	2022	Harnessing Corticospinal Axon Sprouting for Functional Recovery in Chronic Injury	SCI Pathology & Repair	SCI Regeneration/Plasticity/Repair	Other Biologics	Preclinical	ZHENG, BINHAI	VA SAN DIEGO HEALTHCARE SYSTEM	CA	224383	I01
I01RX002483	NA	VA	RX	2023	Harnessing Corticospinal Axon Sprouting for Functional Recovery in Chronic Injury	SCI Pathology & Repair	SCI Regeneration/Plasticity/Repair	Other Biologics	Preclinical	ZHENG, BINHAI	VA SAN DIEGO HEALTHCARE SYSTEM	CA	228533	I01
I01RX002483	NA	VA	RX	2024	Harnessing Corticospinal Axon Sprouting for Functional Recovery in Chronic Injury	SCI Pathology & Repair	SCI Regeneration/Plasticity/Repair	Other Biologics	Preclinical	ZHENG, BINHAI	VA SAN DIEGO HEALTHCARE SYSTEM	CA	18907	I01
IK2HX002484	NA	VA	HX	2018	Optimizing Bacteriuria Management in Veterans with Spinal Cord Injury	SCI Secondary Health Conditions	Bladder/Urinary Health	Lifestyle	Clinical (Phase 0 or EFS)	SKELTON, FELICIA	MICHAEL E DEBAKEY VA MEDICAL CENTER	TX	173306	IK2
IK2HX002484	NA	VA	HX	2019	Optimizing Bacteriuria Management in Veterans with Spinal Cord Injury	SCI Secondary Health Conditions	Bladder/Urinary Health	Lifestyle	Clinical (Phase 0 or EFS)	SKELTON, FELICIA	MICHAEL E DEBAKEY VA MEDICAL CENTER	TX	245467	IK2
IK2HX002484	NA	VA	HX	2020	Optimizing Bacteriuria Management in Veterans with Spinal Cord Injury	SCI Secondary Health Conditions	Bladder/Urinary Health	Lifestyle	Clinical (Phase 0 or EFS)	SKELTON, FELICIA	MICHAEL E DEBAKEY VA MEDICAL CENTER	TX	248958	IK2
IK2HX002484	NA	VA	HX	2021	Optimizing Bacteriuria Management in Veterans with Spinal Cord Injury	SCI Secondary Health Conditions	Bladder/Urinary Health	Lifestyle	Clinical (Phase 0 or EFS)	SKELTON, FELICIA	MICHAEL E DEBAKEY VA MEDICAL CENTER	TX	251763	IK2
IK2HX002484	NA	VA	HX	2022	Optimizing Bacteriuria Management in Veterans with Spinal Cord Injury	SCI Secondary Health Conditions	Bladder/Urinary Health	Lifestyle	Clinical (Phase 0 or EFS)	SKELTON, FELICIA	MICHAEL E DEBAKEY VA MEDICAL CENTER	TX	219084	IK2
IK2HX002484	NA	VA	HX	2023	Optimizing Bacteriuria Management in Veterans with Spinal Cord Injury	SCI Secondary Health Conditions	Bladder/Urinary Health	Lifestyle	Clinical (Phase 0 or EFS)	SKELTON, FELICIA	MICHAEL E DEBAKEY VA MEDICAL CENTER	TX	18906	IK2
I21RX002533	NA	VA	RX	2018	Camera System Development for Pressure Injury Screening in Veterans with SCI	SCI Secondary Health Conditions	Integument	Psychosocial/Caregiver/Community	Clinical (Phase 0 or EFS)	OLNEY, CHRISTINE M	MINNEAPOLIS VA MEDICAL CENTER	MN	75000	I21
I21RX002533	NA	VA	RX	2019	Camera System Development for Pressure Injury Screening in Veterans with SCI	SCI Secondary Health Conditions	Integument	Psychosocial/Caregiver/Community	Clinical (Phase 0 or EFS)	OLNEY, CHRISTINE M	MINNEAPOLIS VA MEDICAL CENTER	MN	172943	I21
I21RX002533	NA	VA	RX	2020	Camera System Development for Pressure Injury Screening in Veterans with SCI	SCI Secondary Health Conditions	Integument	Psychosocial/Caregiver/Community	Clinical (Phase 0 or EFS)	OLNEY, CHRISTINE M	MINNEAPOLIS VA MEDICAL CENTER	MN	151782	I21
I21RX002533	NA	VA	RX	2021	Camera System Development for Pressure Injury Screening in Veterans with SCI	SCI Secondary Health Conditions	Integument	Psychosocial/Caregiver/Community	Clinical (Phase 0 or EFS)	OLNEY, CHRISTINE M	MINNEAPOLIS VA MEDICAL CENTER	MN	49977	I21
I21RX002533	NA	VA	RX	2022	Camera System Development for Pressure Injury Screening in Veterans with SCI	SCI Secondary Health Conditions	Integument	Psychosocial/Caregiver/Community	Clinical (Phase 0 or EFS)	OLNEY, CHRISTINE M	MINNEAPOLIS VA MEDICAL CENTER	MN	42265	I21
I21RX002533	NA	VA	RX	2023	Camera System Development for Pressure Injury Screening in Veterans with SCI	SCI Secondary Health Conditions	Integument	Psychosocial/Caregiver/Community	Clinical (Phase 0 or EFS)	OLNEY, CHRISTINE M	MINNEAPOLIS VA MEDICAL CENTER	MN	0	I21
I01RX002595	NA	VA	RX	2019	Bacteriophage to treat multidrug‐resistant UTI in Persons with Spinal Cord Injury	SCI Secondary Health Conditions	Bladder/Urinary Health	Other Biologics	Preclinical	TRAUTNER, BARBARA WELLS	MICHAEL E DEBAKEY VA MEDICAL CENTER	TX	161222	I01
I01RX002595	NA	VA	RX	2020	Bacteriophage to treat multidrug‐resistant UTI in Persons with Spinal Cord Injury	SCI Secondary Health Conditions	Bladder/Urinary Health	Other Biologics	Preclinical	TRAUTNER, BARBARA WELLS	MICHAEL E DEBAKEY VA MEDICAL CENTER	TX	280310	I01
I01RX002595	NA	VA	RX	2021	Bacteriophage to treat multidrug‐resistant UTI in Persons with Spinal Cord Injury	SCI Secondary Health Conditions	Bladder/Urinary Health	Other Biologics	Preclinical	TRAUTNER, BARBARA WELLS	MICHAEL E DEBAKEY VA MEDICAL CENTER	TX	283658	I01
I01RX002595	NA	VA	RX	2022	Bacteriophage to treat multidrug‐resistant UTI in Persons with Spinal Cord Injury	SCI Secondary Health Conditions	Bladder/Urinary Health	Other Biologics	Preclinical	TRAUTNER, BARBARA WELLS	MICHAEL E DEBAKEY VA MEDICAL CENTER	TX	212613	I01
I01RX002595	NA	VA	RX	2023	Bacteriophage to treat multidrug‐resistant UTI in Persons with Spinal Cord Injury	SCI Secondary Health Conditions	Bladder/Urinary Health	Other Biologics	Preclinical	TRAUTNER, BARBARA WELLS	MICHAEL E DEBAKEY VA MEDICAL CENTER	TX	195837	I01
I01RX002595	NA	VA	RX	2024	Bacteriophage to treat multidrug‐resistant UTI in Persons with Spinal Cord Injury	SCI Secondary Health Conditions	Bladder/Urinary Health	Other Biologics	Preclinical	TRAUTNER, BARBARA WELLS	MICHAEL E DEBAKEY VA MEDICAL CENTER	TX	0	I01
I01RX002626	NA	VA	RX	2019	SCI Consortium Study: Neural Stem Cell Transplantation for Cervical Spinal Cord Injury	SCI Pathology & Repair	SCI Regeneration/Plasticity/Repair	Cell/Tissue Therapies	Preclinical	BROCK, JOHN H.	VA SAN DIEGO HEALTHCARE SYSTEM	CA	75692	I01
I01RX002626	NA	VA	RX	2020	SCI Consortium Study: Neural Stem Cell Transplantation for Cervical Spinal Cord Injury	SCI Pathology & Repair	SCI Regeneration/Plasticity/Repair	Cell/Tissue Therapies	Preclinical	BROCK, JOHN H.	VA SAN DIEGO HEALTHCARE SYSTEM	CA	190299	I01
I01RX002626	NA	VA	RX	2021	SCI Consortium Study: Neural Stem Cell Transplantation for Cervical Spinal Cord Injury	SCI Pathology & Repair	SCI Regeneration/Plasticity/Repair	Cell/Tissue Therapies	Preclinical	BROCK, JOHN H.	VA SAN DIEGO HEALTHCARE SYSTEM	CA	205360	I01
I01RX002626	NA	VA	RX	2022	SCI Consortium Study: Neural Stem Cell Transplantation for Cervical Spinal Cord Injury	SCI Pathology & Repair	SCI Regeneration/Plasticity/Repair	Cell/Tissue Therapies	Preclinical	BROCK, JOHN H.	VA SAN DIEGO HEALTHCARE SYSTEM	CA	225026	I01
I01RX002626	NA	VA	RX	2023	SCI Consortium Study: Neural Stem Cell Transplantation for Cervical Spinal Cord Injury	SCI Pathology & Repair	SCI Regeneration/Plasticity/Repair	Cell/Tissue Therapies	Preclinical	BROCK, JOHN H.	VA SAN DIEGO HEALTHCARE SYSTEM	CA	248383	I01
I01RX002626	NA	VA	RX	2024	SCI Consortium Study: Neural Stem Cell Transplantation for Cervical Spinal Cord Injury	SCI Pathology & Repair	SCI Regeneration/Plasticity/Repair	Cell/Tissue Therapies	Preclinical	BROCK, JOHN H.	VA SAN DIEGO HEALTHCARE SYSTEM	CA	146229	I01
I01RX002649	NA	VA	RX	2018	Testosterone and Long Pulse Width Stimulation for Denervated Muscles after Spinal Cord Injury	SCI Secondary Health Conditions	Muscle & Bone	Other Biologics	Clinical (Phase 0 or EFS)	GORGEY, ASHRAF	VA VETERANS ADMINISTRATION HOSPITAL	VA	79245	I01
I01RX002649	NA	VA	RX	2019	Testosterone and Long Pulse Width Stimulation for Denervated Muscles after Spinal Cord Injury	SCI Secondary Health Conditions	Muscle & Bone	Other Biologics	Clinical (Phase 0 or EFS)	GORGEY, ASHRAF	VA VETERANS ADMINISTRATION HOSPITAL	VA	290571	I01
I01RX002649	NA	VA	RX	2020	Testosterone and Long Pulse Width Stimulation for Denervated Muscles after Spinal Cord Injury	SCI Secondary Health Conditions	Muscle & Bone	Other Biologics	Clinical (Phase 0 or EFS)	GORGEY, ASHRAF	VA VETERANS ADMINISTRATION HOSPITAL	VA	274801	I01
I01RX002649	NA	VA	RX	2021	Testosterone and Long Pulse Width Stimulation for Denervated Muscles after Spinal Cord Injury	SCI Secondary Health Conditions	Muscle & Bone	Other Biologics	Clinical (Phase 0 or EFS)	GORGEY, ASHRAF	VA VETERANS ADMINISTRATION HOSPITAL	VA	274354	I01
I01RX002649	NA	VA	RX	2022	Testosterone and Long Pulse Width Stimulation for Denervated Muscles after Spinal Cord Injury	SCI Secondary Health Conditions	Muscle & Bone	Other Biologics	Clinical (Phase 0 or EFS)	GORGEY, ASHRAF	VA VETERANS ADMINISTRATION HOSPITAL	VA	205927	I01
I01RX002649	NA	VA	RX	2023	Testosterone and Long Pulse Width Stimulation for Denervated Muscles after Spinal Cord Injury	SCI Secondary Health Conditions	Muscle & Bone	Other Biologics	Clinical (Phase 0 or EFS)	GORGEY, ASHRAF	VA VETERANS ADMINISTRATION HOSPITAL	VA	0	I01
I01RX002654	NA	VA	RX	2018	Restoring High Dimensional Hand Function to Persons with Chronic High Tetraplegia	SCI Motor/Sensory Function	Upper Limb/Forelimb	Invasive Device	Clinical (Phase 0 or EFS)	AJIBOYE, ABIDEMI BOLU	LOUIS STOKES CLEVELAND VA MEDICAL CENTER	OH	54309	I01
I01RX002654	NA	VA	RX	2019	Restoring High Dimensional Hand Function to Persons with Chronic High Tetraplegia	SCI Motor/Sensory Function	Upper Limb/Forelimb	Invasive Device	Clinical (Phase 0 or EFS)	AJIBOYE, ABIDEMI BOLU	LOUIS STOKES CLEVELAND VA MEDICAL CENTER	OH	390760	I01
I01RX002654	NA	VA	RX	2020	Restoring High Dimensional Hand Function to Persons with Chronic High Tetraplegia	SCI Motor/Sensory Function	Upper Limb/Forelimb	Invasive Device	Clinical (Phase 0 or EFS)	AJIBOYE, ABIDEMI BOLU	LOUIS STOKES CLEVELAND VA MEDICAL CENTER	OH	218080	I01
I01RX002654	NA	VA	RX	2021	Restoring High Dimensional Hand Function to Persons with Chronic High Tetraplegia	SCI Motor/Sensory Function	Upper Limb/Forelimb	Invasive Device	Clinical (Phase 0 or EFS)	AJIBOYE, ABIDEMI BOLU	LOUIS STOKES CLEVELAND VA MEDICAL CENTER	OH	218109	I01
I01RX002654	NA	VA	RX	2022	Restoring High Dimensional Hand Function to Persons with Chronic High Tetraplegia	SCI Motor/Sensory Function	Upper Limb/Forelimb	Invasive Device	Clinical (Phase 0 or EFS)	AJIBOYE, ABIDEMI BOLU	LOUIS STOKES CLEVELAND VA MEDICAL CENTER	OH	126477	I01
I01RX002687	NA	VA	RX	2020	Exercise and NT-3-mediated lumbar motoneuron plasticity and recovery after SCI	SCI Motor/Sensory Function	Ambulation/Locomotion	Other Biologics	Preclinical	WALKER, CHANDLER	RLR VA MEDICAL CENTER	IN	183361	I01
I01RX002687	NA	VA	RX	2021	Exercise and NT-3-mediated lumbar motoneuron plasticity and recovery after SCI	SCI Motor/Sensory Function	Ambulation/Locomotion	Other Biologics	Preclinical	WALKER, CHANDLER	RLR VA MEDICAL CENTER	IN	249238	I01
I01RX002687	NA	VA	RX	2022	Exercise and NT-3-mediated lumbar motoneuron plasticity and recovery after SCI	SCI Motor/Sensory Function	Ambulation/Locomotion	Other Biologics	Preclinical	WALKER, CHANDLER	RLR VA MEDICAL CENTER	IN	252597	I01
I01RX002687	NA	VA	RX	2023	Exercise and NT-3-mediated lumbar motoneuron plasticity and recovery after SCI	SCI Motor/Sensory Function	Ambulation/Locomotion	Other Biologics	Preclinical	WALKER, CHANDLER	RLR VA MEDICAL CENTER	IN	334666	I01
I01RX002687	NA	VA	RX	2024	Exercise and NT-3-mediated lumbar motoneuron plasticity and recovery after SCI	SCI Motor/Sensory Function	Ambulation/Locomotion	Other Biologics	Preclinical	WALKER, CHANDLER	RLR VA MEDICAL CENTER	IN	90456	I01
I01RX002687	NA	VA	RX	2025	Exercise and NT-3-mediated lumbar motoneuron plasticity and recovery after SCI	SCI Motor/Sensory Function	Ambulation/Locomotion	Other Biologics	Preclinical	WALKER, CHANDLER	RLR VA MEDICAL CENTER	IN	0	I01
I01RX002751	NA	VA	RX	2019	Advanced MRI of Spinal Cord Injury	SCI Adjacent	Tools/Technology	Diagnostic/Prognostic Tools	Clinical (Phase 0 or EFS)	KURPAD, SHEKAR N.	CLEMENT J. ZABLOCKI VA MEDICAL CENTER	WI	91237	I01
I01RX002751	NA	VA	RX	2020	Advanced MRI of Spinal Cord Injury	SCI Adjacent	Tools/Technology	Diagnostic/Prognostic Tools	Clinical (Phase 0 or EFS)	KURPAD, SHEKAR N.	CLEMENT J. ZABLOCKI VA MEDICAL CENTER	WI	182474	I01
I01RX002751	NA	VA	RX	2021	Advanced MRI of Spinal Cord Injury	SCI Adjacent	Tools/Technology	Diagnostic/Prognostic Tools	Clinical (Phase 0 or EFS)	KURPAD, SHEKAR N.	CLEMENT J. ZABLOCKI VA MEDICAL CENTER	WI	223349	I01
I01RX002751	NA	VA	RX	2022	Advanced MRI of Spinal Cord Injury	SCI Adjacent	Tools/Technology	Diagnostic/Prognostic Tools	Clinical (Phase 0 or EFS)	KURPAD, SHEKAR N.	CLEMENT J. ZABLOCKI VA MEDICAL CENTER	WI	264224	I01
I01RX002751	NA	VA	RX	2023	Advanced MRI of Spinal Cord Injury	SCI Adjacent	Tools/Technology	Diagnostic/Prognostic Tools	Clinical (Phase 0 or EFS)	KURPAD, SHEKAR N.	CLEMENT J. ZABLOCKI VA MEDICAL CENTER	WI	2112	I01
I01RX002751	NA	VA	RX	2024	Advanced MRI of Spinal Cord Injury	SCI Adjacent	Tools/Technology	Diagnostic/Prognostic Tools	Clinical (Phase 0 or EFS)	KURPAD, SHEKAR N.	CLEMENT J. ZABLOCKI VA MEDICAL CENTER	WI	0	I01
IK2RX002781	NA	VA	RX	2019	Mechanisms and treatments of mitochondrial dysfunction in paralyzed skeletal muscle after spinal cord injury	SCI Secondary Health Conditions	Muscle & Bone	Drug Interventions	Preclinical	GRAHAM, ZACHARY AARON	BIRMINGHAM VA MEDICAL CENTER	AL	165151	IK2
IK2RX002781	NA	VA	RX	2020	Mechanisms and treatments of mitochondrial dysfunction in paralyzed skeletal muscle after spinal cord injury	SCI Secondary Health Conditions	Muscle & Bone	Drug Interventions	Preclinical	GRAHAM, ZACHARY AARON	BIRMINGHAM VA MEDICAL CENTER	AL	202266	IK2
IK2RX002781	NA	VA	RX	2021	Mechanisms and treatments of mitochondrial dysfunction in paralyzed skeletal muscle after spinal cord injury	SCI Secondary Health Conditions	Muscle & Bone	Drug Interventions	Preclinical	GRAHAM, ZACHARY AARON	BIRMINGHAM VA MEDICAL CENTER	AL	206797	IK2
IK2RX002781	NA	VA	RX	2022	Mechanisms and treatments of mitochondrial dysfunction in paralyzed skeletal muscle after spinal cord injury	SCI Secondary Health Conditions	Muscle & Bone	Drug Interventions	Preclinical	GRAHAM, ZACHARY AARON	BIRMINGHAM VA MEDICAL CENTER	AL	203974	IK2
IK2RX002781	NA	VA	RX	2023	Mechanisms and treatments of mitochondrial dysfunction in paralyzed skeletal muscle after spinal cord injury	SCI Secondary Health Conditions	Muscle & Bone	Drug Interventions	Preclinical	GRAHAM, ZACHARY AARON	BIRMINGHAM VA MEDICAL CENTER	AL	184792	IK2
IK2RX002781	NA	VA	RX	2024	Mechanisms and treatments of mitochondrial dysfunction in paralyzed skeletal muscle after spinal cord injury	SCI Secondary Health Conditions	Muscle & Bone	Drug Interventions	Preclinical	GRAHAM, ZACHARY AARON	BIRMINGHAM VA MEDICAL CENTER	AL	0	IK2
I01RX002828	NA	VA	RX	2019	Assessing Bone Health after SCI: Establishing Evidence for a Clinical Protocol	SCI Secondary Health Conditions	Muscle & Bone	Clinical Observational	Clinical (Phase 0 or EFS)	KIRATLI, BEATRICE JENNY	VETERANS ADMIN PALO ALTO HEALTH CARE SYS	CA	118280	I01
I01RX002828	NA	VA	RX	2020	Assessing Bone Health after SCI: Establishing Evidence for a Clinical Protocol	SCI Secondary Health Conditions	Muscle & Bone	Clinical Observational	Clinical (Phase 0 or EFS)	KIRATLI, BEATRICE JENNY	VETERANS ADMIN PALO ALTO HEALTH CARE SYS	CA	237989	I01
I01RX002828	NA	VA	RX	2021	Assessing Bone Health after SCI: Establishing Evidence for a Clinical Protocol	SCI Secondary Health Conditions	Muscle & Bone	Clinical Observational	Clinical (Phase 0 or EFS)	KIRATLI, BEATRICE JENNY	VETERANS ADMIN PALO ALTO HEALTH CARE SYS	CA	55166	I01
I01RX002828	NA	VA	RX	2022	Assessing Bone Health after SCI: Establishing Evidence for a Clinical Protocol	SCI Secondary Health Conditions	Muscle & Bone	Clinical Observational	Clinical (Phase 0 or EFS)	KIRATLI, BEATRICE JENNY	VETERANS ADMIN PALO ALTO HEALTH CARE SYS	CA	281904	I01
I01RX002828	NA	VA	RX	2023	Assessing Bone Health after SCI: Establishing Evidence for a Clinical Protocol	SCI Secondary Health Conditions	Muscle & Bone	Clinical Observational	Clinical (Phase 0 or EFS)	KIRATLI, BEATRICE JENNY	VETERANS ADMIN PALO ALTO HEALTH CARE SYS	CA	68053	I01
I01RX002828	NA	VA	RX	2024	Assessing Bone Health after SCI: Establishing Evidence for a Clinical Protocol	SCI Secondary Health Conditions	Muscle & Bone	Clinical Observational	Clinical (Phase 0 or EFS)	KIRATLI, BEATRICE JENNY	VETERANS ADMIN PALO ALTO HEALTH CARE SYS	CA	203213	I01
I01RX002840	NA	VA	RX	2019	Sensorimotor training and cortical mechanisms of pain after spinal cord injury	SCI Secondary Health Conditions	SCI Pain	Invasive Device	Preclinical	BLESCH, ARMIN	VA SAN DIEGO HEALTHCARE SYSTEM	CA	256272	I01
I01RX002840	NA	VA	RX	2020	Sensorimotor training and cortical mechanisms of pain after spinal cord injury	SCI Secondary Health Conditions	SCI Pain	Invasive Device	Preclinical	BLESCH, ARMIN	VA SAN DIEGO HEALTHCARE SYSTEM	CA	267183	I01
I01RX002840	NA	VA	RX	2021	Sensorimotor training and cortical mechanisms of pain after spinal cord injury	SCI Secondary Health Conditions	SCI Pain	Invasive Device	Preclinical	BLESCH, ARMIN	VA SAN DIEGO HEALTHCARE SYSTEM	CA	270781	I01
I01RX002840	NA	VA	RX	2022	Sensorimotor training and cortical mechanisms of pain after spinal cord injury	SCI Secondary Health Conditions	SCI Pain	Invasive Device	Preclinical	BLESCH, ARMIN	VA SAN DIEGO HEALTHCARE SYSTEM	CA	274558	I01
I01RX002840	NA	VA	RX	2023	Sensorimotor training and cortical mechanisms of pain after spinal cord injury	SCI Secondary Health Conditions	SCI Pain	Invasive Device	Preclinical	BLESCH, ARMIN	VA SAN DIEGO HEALTHCARE SYSTEM	CA	22740	I01
I01RX002848	NA	VA	RX	2020	Repetitive Acute Intermittent Hypoxia for Spinal Cord Repair	SCI Motor/Sensory Function	Upper Limb/Forelimb	Exercise/Activity/Rehab	Preclinical	OUDEGA, MARTIN	EDWARD HINES JR VA HOSPITAL	IL	166275	I01
I01RX002848	NA	VA	RX	2021	Repetitive Acute Intermittent Hypoxia for Spinal Cord Repair	SCI Motor/Sensory Function	Upper Limb/Forelimb	Exercise/Activity/Rehab	Preclinical	OUDEGA, MARTIN	EDWARD HINES JR VA HOSPITAL	IL	253050	I01
I01RX002848	NA	VA	RX	2022	Repetitive Acute Intermittent Hypoxia for Spinal Cord Repair	SCI Motor/Sensory Function	Upper Limb/Forelimb	Exercise/Activity/Rehab	Preclinical	OUDEGA, MARTIN	EDWARD HINES JR VA HOSPITAL	IL	268175	I01
I01RX002848	NA	VA	RX	2023	Repetitive Acute Intermittent Hypoxia for Spinal Cord Repair	SCI Motor/Sensory Function	Upper Limb/Forelimb	Exercise/Activity/Rehab	Preclinical	OUDEGA, MARTIN	EDWARD HINES JR VA HOSPITAL	IL	193653	I01
I01RX002848	NA	VA	RX	2024	Repetitive Acute Intermittent Hypoxia for Spinal Cord Repair	SCI Motor/Sensory Function	Upper Limb/Forelimb	Exercise/Activity/Rehab	Preclinical	OUDEGA, MARTIN	EDWARD HINES JR VA HOSPITAL	IL	141954	I01
I01RX002848	NA	VA	RX	2025	Repetitive Acute Intermittent Hypoxia for Spinal Cord Repair	SCI Motor/Sensory Function	Upper Limb/Forelimb	Exercise/Activity/Rehab	Preclinical	OUDEGA, MARTIN	EDWARD HINES JR VA HOSPITAL	IL	76893	I01
I21RX002884	NA	VA	RX	2019	Developing a Feedback-Controlled Heated Vest to Address Thermoregulatory Dysfunction in Persons with Spinal Cord Injury	SCI Secondary Health Conditions	Thermoregulation	Assistive Tools	Clinical (Phase 0 or EFS)	HANDRAKIS, JOHN P	JAMES J PETERS VA MEDICAL CENTER	NY	88672	I21
I21RX002884	NA	VA	RX	2020	Developing a Feedback-Controlled Heated Vest to Address Thermoregulatory Dysfunction in Persons with Spinal Cord Injury	SCI Secondary Health Conditions	Thermoregulation	Assistive Tools	Clinical (Phase 0 or EFS)	HANDRAKIS, JOHN P	JAMES J PETERS VA MEDICAL CENTER	NY	98279	I21
I21RX002884	NA	VA	RX	2021	Developing a Feedback-Controlled Heated Vest to Address Thermoregulatory Dysfunction in Persons with Spinal Cord Injury	SCI Secondary Health Conditions	Thermoregulation	Assistive Tools	Clinical (Phase 0 or EFS)	HANDRAKIS, JOHN P	JAMES J PETERS VA MEDICAL CENTER	NY	58373	I21
I21RX002884	NA	VA	RX	2022	Developing a Feedback-Controlled Heated Vest to Address Thermoregulatory Dysfunction in Persons with Spinal Cord Injury	SCI Secondary Health Conditions	Thermoregulation	Assistive Tools	Clinical (Phase 0 or EFS)	HANDRAKIS, JOHN P	JAMES J PETERS VA MEDICAL CENTER	NY	0	I21
I21RX002884	NA	VA	RX	2023	Developing a Feedback-Controlled Heated Vest to Address Thermoregulatory Dysfunction in Persons with Spinal Cord Injury	SCI Secondary Health Conditions	Thermoregulation	Assistive Tools	Clinical (Phase 0 or EFS)	HANDRAKIS, JOHN P	JAMES J PETERS VA MEDICAL CENTER	NY	0	I21
IK1RX002945	NA	VA	RX	2020	Mild intermittent hypoxia: A therapeutic modality to mitigate co-morbidities and promote recovery of respiratory motor function in spinal cord injured patients with sleep apnea	SCI Motor/Sensory Function	Breathing/Respiration/Cough	Exercise/Activity/Rehab	Clinical (Phase 0 or EFS)	PANZA, GINO S	JOHN D DINGELL VA MEDICAL CENTER	MI	157278	IK1
IK1RX002945	NA	VA	RX	2021	Mild intermittent hypoxia: A therapeutic modality to mitigate co-morbidities and promote recovery of respiratory motor function in spinal cord injured patients with sleep apnea	SCI Motor/Sensory Function	Breathing/Respiration/Cough	Exercise/Activity/Rehab	Clinical (Phase 0 or EFS)	PANZA, GINO S	JOHN D DINGELL VA MEDICAL CENTER	MI	132060	IK1
IK1RX002945	NA	VA	RX	2022	Mild intermittent hypoxia: A therapeutic modality to mitigate co-morbidities and promote recovery of respiratory motor function in spinal cord injured patients with sleep apnea	SCI Motor/Sensory Function	Breathing/Respiration/Cough	Exercise/Activity/Rehab	Clinical (Phase 0 or EFS)	PANZA, GINO S	JOHN D DINGELL VA MEDICAL CENTER	MI	62731	IK1
I01RX002969	NA	VA	RX	2020	Deconstructing Spasticity after Spinal Cord Injury	SCI Motor/Sensory Function	Trunk/Reflex/Spasticity	Drug Interventions	Preclinical	TAN, ANDREW MICHAEL	VA CONNECTICUT HEALTHCARE SYSTEM	CT	284940	I01
I01RX002969	NA	VA	RX	2021	Deconstructing Spasticity after Spinal Cord Injury	SCI Motor/Sensory Function	Trunk/Reflex/Spasticity	Drug Interventions	Preclinical	TAN, ANDREW MICHAEL	VA CONNECTICUT HEALTHCARE SYSTEM	CT	292743	I01
I01RX002969	NA	VA	RX	2022	Deconstructing Spasticity after Spinal Cord Injury	SCI Motor/Sensory Function	Trunk/Reflex/Spasticity	Drug Interventions	Preclinical	TAN, ANDREW MICHAEL	VA CONNECTICUT HEALTHCARE SYSTEM	CT	405616	I01
I01RX002969	NA	VA	RX	2023	Deconstructing Spasticity after Spinal Cord Injury	SCI Motor/Sensory Function	Trunk/Reflex/Spasticity	Drug Interventions	Preclinical	TAN, ANDREW MICHAEL	VA CONNECTICUT HEALTHCARE SYSTEM	CT	404403	I01
I01RX003081	NA	VA	RX	2020	Biomarkers for pressure injury risk following spinal cord injury: Development of a multi-scalar predictive model for personalized preventive health care	SCI Secondary Health Conditions	Integument	Diagnostic/Prognostic Tools	Clinical (Phase 0 or EFS)	BOGIE, KATH	LOUIS STOKES CLEVELAND VA MEDICAL CENTER	OH	131143	I01
I01RX003081	NA	VA	RX	2021	Biomarkers for pressure injury risk following spinal cord injury: Development of a multi-scalar predictive model for personalized preventive health care	SCI Secondary Health Conditions	Integument	Diagnostic/Prognostic Tools	Clinical (Phase 0 or EFS)	BOGIE, KATH	LOUIS STOKES CLEVELAND VA MEDICAL CENTER	OH	143840	I01
I01RX003081	NA	VA	RX	2022	Biomarkers for pressure injury risk following spinal cord injury: Development of a multi-scalar predictive model for personalized preventive health care	SCI Secondary Health Conditions	Integument	Diagnostic/Prognostic Tools	Clinical (Phase 0 or EFS)	BOGIE, KATH	LOUIS STOKES CLEVELAND VA MEDICAL CENTER	OH	259880	I01
I01RX003081	NA	VA	RX	2023	Biomarkers for pressure injury risk following spinal cord injury: Development of a multi-scalar predictive model for personalized preventive health care	SCI Secondary Health Conditions	Integument	Diagnostic/Prognostic Tools	Clinical (Phase 0 or EFS)	BOGIE, KATH	LOUIS STOKES CLEVELAND VA MEDICAL CENTER	OH	197383	I01
I01RX003081	NA	VA	RX	2024	Biomarkers for pressure injury risk following spinal cord injury: Development of a multi-scalar predictive model for personalized preventive health care	SCI Secondary Health Conditions	Integument	Diagnostic/Prognostic Tools	Clinical (Phase 0 or EFS)	BOGIE, KATH	LOUIS STOKES CLEVELAND VA MEDICAL CENTER	OH	62606	I01
I01RX003081	NA	VA	RX	2025	Biomarkers for pressure injury risk following spinal cord injury: Development of a multi-scalar predictive model for personalized preventive health care	SCI Secondary Health Conditions	Integument	Diagnostic/Prognostic Tools	Clinical (Phase 0 or EFS)	BOGIE, KATH	LOUIS STOKES CLEVELAND VA MEDICAL CENTER	OH	0	I01
I01BX003190	NA	VA	BX	2017	Therapeutic Potential of Mesenchymal Stem Cell-Derived Exosomes for Treatment of Contusive Spinal Cord Injury	Unable to Classify	Unable to Classify	Other Biologics	Preclinical	KOCSIS, JEFFERY D.	VA CONNECTICUT HEALTHCARE SYSTEM	CT	112500	I01
I01BX003190	NA	VA	BX	2018	Therapeutic Potential of Mesenchymal Stem Cell-Derived Exosomes for Treatment of Contusive Spinal Cord Injury	Unable to Classify	Unable to Classify	Other Biologics	Preclinical	KOCSIS, JEFFERY D.	VA CONNECTICUT HEALTHCARE SYSTEM	CT	150000	I01
I01BX003190	NA	VA	BX	2019	Therapeutic Potential of Mesenchymal Stem Cell-Derived Exosomes for Treatment of Contusive Spinal Cord Injury	Unable to Classify	Unable to Classify	Other Biologics	Preclinical	KOCSIS, JEFFERY D.	VA CONNECTICUT HEALTHCARE SYSTEM	CT	165000	I01
I01BX003190	NA	VA	BX	2020	Therapeutic Potential of Mesenchymal Stem Cell-Derived Exosomes for Treatment of Contusive Spinal Cord Injury	Unable to Classify	Unable to Classify	Other Biologics	Preclinical	KOCSIS, JEFFERY D.	VA CONNECTICUT HEALTHCARE SYSTEM	CT	165000	I01
I01BX003190	NA	VA	BX	2021	Therapeutic Potential of Mesenchymal Stem Cell-Derived Exosomes for Treatment of Contusive Spinal Cord Injury	Unable to Classify	Unable to Classify	Other Biologics	Preclinical	KOCSIS, JEFFERY D.	VA CONNECTICUT HEALTHCARE SYSTEM	CT	41250	I01
IK2RX003268	NA	VA	RX	2020	Influence of aromatase on neuromuscular plasticity resulting from testosterone plus locomotor training after spinal cord injury	SCI Motor/Sensory Function	Ambulation/Locomotion	Other Biologics	Preclinical	OTZEL, DANA M	VETERANS HEALTH ADMINISTRATION	FL	103572	IK2
IK2RX003268	NA	VA	RX	2021	Influence of aromatase on neuromuscular plasticity resulting from testosterone plus locomotor training after spinal cord injury	SCI Motor/Sensory Function	Ambulation/Locomotion	Other Biologics	Preclinical	OTZEL, DANA M	VETERANS HEALTH ADMINISTRATION	FL	142984	IK2
IK2RX003268	NA	VA	RX	2022	Influence of aromatase on neuromuscular plasticity resulting from testosterone plus locomotor training after spinal cord injury	SCI Motor/Sensory Function	Ambulation/Locomotion	Other Biologics	Preclinical	OTZEL, DANA M	VETERANS HEALTH ADMINISTRATION	FL	227749	IK2
IK2RX003268	NA	VA	RX	2023	Influence of aromatase on neuromuscular plasticity resulting from testosterone plus locomotor training after spinal cord injury	SCI Motor/Sensory Function	Ambulation/Locomotion	Other Biologics	Preclinical	OTZEL, DANA M	VETERANS HEALTH ADMINISTRATION	FL	176852	IK2
IK2RX003268	NA	VA	RX	2024	Influence of aromatase on neuromuscular plasticity resulting from testosterone plus locomotor training after spinal cord injury	SCI Motor/Sensory Function	Ambulation/Locomotion	Other Biologics	Preclinical	OTZEL, DANA M	VETERANS HEALTH ADMINISTRATION	FL	250567	IK2
IK2RX003268	NA	VA	RX	2025	Influence of aromatase on neuromuscular plasticity resulting from testosterone plus locomotor training after spinal cord injury	SCI Motor/Sensory Function	Ambulation/Locomotion	Other Biologics	Preclinical	OTZEL, DANA M	VETERANS HEALTH ADMINISTRATION	FL	141823	IK2
I01RX003371	NA	VA	RX	2020	Amplify Gait to Improve Locomotor Engagement in Spinal Cord Injury (AGILE SCI Trial)	SCI Motor/Sensory Function	Ambulation/Locomotion	Exercise/Activity/Rehab	Clinical (Phase 0 or EFS)	GORDON, KEITH EDWARD	EDWARD HINES JR VA HOSPITAL	IL	326157	I01
I01RX003371	NA	VA	RX	2021	Amplify Gait to Improve Locomotor Engagement in Spinal Cord Injury (AGILE SCI Trial)	SCI Motor/Sensory Function	Ambulation/Locomotion	Exercise/Activity/Rehab	Clinical (Phase 0 or EFS)	GORDON, KEITH EDWARD	EDWARD HINES JR VA HOSPITAL	IL	252745	I01
I01RX003371	NA	VA	RX	2022	Amplify Gait to Improve Locomotor Engagement in Spinal Cord Injury (AGILE SCI Trial)	SCI Motor/Sensory Function	Ambulation/Locomotion	Exercise/Activity/Rehab	Clinical (Phase 0 or EFS)	GORDON, KEITH EDWARD	EDWARD HINES JR VA HOSPITAL	IL	309005	I01
I01RX003371	NA	VA	RX	2023	Amplify Gait to Improve Locomotor Engagement in Spinal Cord Injury (AGILE SCI Trial)	SCI Motor/Sensory Function	Ambulation/Locomotion	Exercise/Activity/Rehab	Clinical (Phase 0 or EFS)	GORDON, KEITH EDWARD	EDWARD HINES JR VA HOSPITAL	IL	321940	I01
I01RX003371	NA	VA	RX	2024	Amplify Gait to Improve Locomotor Engagement in Spinal Cord Injury (AGILE SCI Trial)	SCI Motor/Sensory Function	Ambulation/Locomotion	Exercise/Activity/Rehab	Clinical (Phase 0 or EFS)	GORDON, KEITH EDWARD	EDWARD HINES JR VA HOSPITAL	IL	219042	I01
I21HX003377	NA	VA	HX	2022	Clinical care needs and experiences for patients with spinal cord injury identifying as LGBT	Sociological	Health Services	Clinical Observational	Clinical (Phase 0 or EFS)	KIRATLI, BEATRICE JENNY	VETERANS ADMIN PALO ALTO HEALTH CARE SYS	CA	116267	I21
I21HX003377	NA	VA	HX	2023	Clinical care needs and experiences for patients with spinal cord injury identifying as LGBT	Sociological	Health Services	Clinical Observational	Clinical (Phase 0 or EFS)	KIRATLI, BEATRICE JENNY	VETERANS ADMIN PALO ALTO HEALTH CARE SYS	CA	45072	I21
I21HX003377	NA	VA	HX	2024	Clinical care needs and experiences for patients with spinal cord injury identifying as LGBT	Sociological	Health Services	Clinical Observational	Clinical (Phase 0 or EFS)	KIRATLI, BEATRICE JENNY	VETERANS ADMIN PALO ALTO HEALTH CARE SYS	CA	41162	I21
I01RX003405	NA	VA	RX	2021	SCI Consortium Study: 3D Printed Scaffolds for Primate Spinal Cord Injury Repair	SCI Motor/Sensory Function	Upper Limb/Forelimb	Biomaterials	Preclinical	KOFFLER, YACOV	VA SAN DIEGO HEALTHCARE SYSTEM	CA	117518	I01
I01RX003405	NA	VA	RX	2022	SCI Consortium Study: 3D Printed Scaffolds for Primate Spinal Cord Injury Repair	SCI Motor/Sensory Function	Upper Limb/Forelimb	Biomaterials	Preclinical	KOFFLER, YACOV	VA SAN DIEGO HEALTHCARE SYSTEM	CA	236494	I01
I01RX003405	NA	VA	RX	2023	SCI Consortium Study: 3D Printed Scaffolds for Primate Spinal Cord Injury Repair	SCI Motor/Sensory Function	Upper Limb/Forelimb	Biomaterials	Preclinical	KOFFLER, YACOV	VA SAN DIEGO HEALTHCARE SYSTEM	CA	234457	I01
I01RX003405	NA	VA	RX	2024	SCI Consortium Study: 3D Printed Scaffolds for Primate Spinal Cord Injury Repair	SCI Motor/Sensory Function	Upper Limb/Forelimb	Biomaterials	Preclinical	KOFFLER, YACOV	VA SAN DIEGO HEALTHCARE SYSTEM	CA	238858	I01
I01RX003405	NA	VA	RX	2025	SCI Consortium Study: 3D Printed Scaffolds for Primate Spinal Cord Injury Repair	SCI Motor/Sensory Function	Upper Limb/Forelimb	Biomaterials	Preclinical	KOFFLER, YACOV	VA SAN DIEGO HEALTHCARE SYSTEM	CA	117520	I01
I01RX003415	NA	VA	RX	2020	Romosozumab to Improve Bone Mineral Density and Architecture in Chronic SCI	SCI Secondary Health Conditions	Muscle & Bone	Other Biologics	Clinical (Phase 0 or EFS)	CARDOZO, CHRISTOPHER P	JAMES J PETERS VA MEDICAL CENTER	NY	83279	I01
I01RX003415	NA	VA	RX	2021	Romosozumab to Improve Bone Mineral Density and Architecture in Chronic SCI	SCI Secondary Health Conditions	Muscle & Bone	Other Biologics	Clinical (Phase 0 or EFS)	CARDOZO, CHRISTOPHER P	JAMES J PETERS VA MEDICAL CENTER	NY	273622	I01
I01RX003415	NA	VA	RX	2022	Romosozumab to Improve Bone Mineral Density and Architecture in Chronic SCI	SCI Secondary Health Conditions	Muscle & Bone	Other Biologics	Clinical (Phase 0 or EFS)	CARDOZO, CHRISTOPHER P	JAMES J PETERS VA MEDICAL CENTER	NY	439701	I01
I01RX003415	NA	VA	RX	2023	Romosozumab to Improve Bone Mineral Density and Architecture in Chronic SCI	SCI Secondary Health Conditions	Muscle & Bone	Other Biologics	Clinical (Phase 0 or EFS)	CARDOZO, CHRISTOPHER P	JAMES J PETERS VA MEDICAL CENTER	NY	286267	I01
I01RX003415	NA	VA	RX	2024	Romosozumab to Improve Bone Mineral Density and Architecture in Chronic SCI	SCI Secondary Health Conditions	Muscle & Bone	Other Biologics	Clinical (Phase 0 or EFS)	CARDOZO, CHRISTOPHER P	JAMES J PETERS VA MEDICAL CENTER	NY	488096	I01
I01RX003415	NA	VA	RX	2025	Romosozumab to Improve Bone Mineral Density and Architecture in Chronic SCI	SCI Secondary Health Conditions	Muscle & Bone	Other Biologics	Clinical (Phase 0 or EFS)	CARDOZO, CHRISTOPHER P	JAMES J PETERS VA MEDICAL CENTER	NY	443454	I01
I21RX003453	NA	VA	RX	2021	Potential Application of Boldine in Alleviating SCI-induced Neuropathic Pain	SCI Secondary Health Conditions	SCI Pain	Drug Interventions	Preclinical	ZHAO, WEI	JAMES J PETERS VA MEDICAL CENTER	NY	199457	I21
I21RX003453	NA	VA	RX	2022	Potential Application of Boldine in Alleviating SCI-induced Neuropathic Pain	SCI Secondary Health Conditions	SCI Pain	Drug Interventions	Preclinical	ZHAO, WEI	JAMES J PETERS VA MEDICAL CENTER	NY	257928	I21
I21RX003453	NA	VA	RX	2023	Potential Application of Boldine in Alleviating SCI-induced Neuropathic Pain	SCI Secondary Health Conditions	SCI Pain	Drug Interventions	Preclinical	ZHAO, WEI	JAMES J PETERS VA MEDICAL CENTER	NY	0	I21
I21RX003456	NA	VA	RX	2020	Transspinal versus Epidural Stimulation for Exoskeletal Assisted Walking after Spinal Cord Injury	SCI Motor/Sensory Function	Ambulation/Locomotion	Invasive Device	Clinical (Phase 0 or EFS)	GORGEY, ASHRAF	VA VETERANS ADMINISTRATION HOSPITAL	VA	97000	I21
I21RX003456	NA	VA	RX	2021	Transspinal versus Epidural Stimulation for Exoskeletal Assisted Walking after Spinal Cord Injury	SCI Motor/Sensory Function	Ambulation/Locomotion	Invasive Device	Clinical (Phase 0 or EFS)	GORGEY, ASHRAF	VA VETERANS ADMINISTRATION HOSPITAL	VA	100000	I21
I21RX003456	NA	VA	RX	2022	Transspinal versus Epidural Stimulation for Exoskeletal Assisted Walking after Spinal Cord Injury	SCI Motor/Sensory Function	Ambulation/Locomotion	Invasive Device	Clinical (Phase 0 or EFS)	GORGEY, ASHRAF	VA VETERANS ADMINISTRATION HOSPITAL	VA	75000	I21
I21RX003456	NA	VA	RX	2023	Transspinal versus Epidural Stimulation for Exoskeletal Assisted Walking after Spinal Cord Injury	SCI Motor/Sensory Function	Ambulation/Locomotion	Invasive Device	Clinical (Phase 0 or EFS)	GORGEY, ASHRAF	VA VETERANS ADMINISTRATION HOSPITAL	VA	0	I21
IK1RX003529	NA	VA	RX	2022	Effects of Electrical Stimulation and Vitamin D supplementation on Bone Health Following Spinal Cord Injury.	SCI Secondary Health Conditions	Muscle & Bone	Drug Interventions	Clinical (Phase 0 or EFS)	IFON, DORA E.	VA VETERANS ADMINISTRATION HOSPITAL	VA	186588	IK1
IK1RX003529	NA	VA	RX	2023	Effects of Electrical Stimulation and Vitamin D supplementation on Bone Health Following Spinal Cord Injury.	SCI Secondary Health Conditions	Muscle & Bone	Drug Interventions	Clinical (Phase 0 or EFS)	IFON, DORA E.	VA VETERANS ADMINISTRATION HOSPITAL	VA	188476	IK1
IK1RX003529	NA	VA	RX	2024	Effects of Electrical Stimulation and Vitamin D supplementation on Bone Health Following Spinal Cord Injury.	SCI Secondary Health Conditions	Muscle & Bone	Drug Interventions	Clinical (Phase 0 or EFS)	IFON, DORA E.	VA VETERANS ADMINISTRATION HOSPITAL	VA	29681	IK1
I01RX003561	NA	VA	RX	2022	Identification of New Biomarkers for Determining Risk of Lower Extremity Fracture during Exoskeleton-assisted Ambulation: Developing a Personal Rehabilitation Approach to Optimize Function after SCI	SCI Secondary Health Conditions	Muscle & Bone	Diagnostic/Prognostic Tools	Clinical (Phase 0 or EFS)	HAREL, NOAM Y.	JAMES J PETERS VA MEDICAL CENTER	NY	485312	I01
I01RX003561	NA	VA	RX	2023	Identification of New Biomarkers for Determining Risk of Lower Extremity Fracture during Exoskeleton-assisted Ambulation: Developing a Personal Rehabilitation Approach to Optimize Function after SCI	SCI Secondary Health Conditions	Muscle & Bone	Diagnostic/Prognostic Tools	Clinical (Phase 0 or EFS)	HAREL, NOAM Y.	JAMES J PETERS VA MEDICAL CENTER	NY	328967	I01
I01RX003561	NA	VA	RX	2024	Identification of New Biomarkers for Determining Risk of Lower Extremity Fracture during Exoskeleton-assisted Ambulation: Developing a Personal Rehabilitation Approach to Optimize Function after SCI	SCI Secondary Health Conditions	Muscle & Bone	Diagnostic/Prognostic Tools	Clinical (Phase 0 or EFS)	HAREL, NOAM Y.	JAMES J PETERS VA MEDICAL CENTER	NY	298164	I01
I01RX003561	NA	VA	RX	2025	Identification of New Biomarkers for Determining Risk of Lower Extremity Fracture during Exoskeleton-assisted Ambulation: Developing a Personal Rehabilitation Approach to Optimize Function after SCI	SCI Secondary Health Conditions	Muscle & Bone	Diagnostic/Prognostic Tools	Clinical (Phase 0 or EFS)	HAREL, NOAM Y.	JAMES J PETERS VA MEDICAL CENTER	NY	299662	I01
I01RX003562	NA	VA	RX	2021	Blood flow restriction exercise to improve skeletal muscle and peripheral vascular function in person with spinal cord injuries	SCI Secondary Health Conditions	Muscle & Bone	Exercise/Activity/Rehab	Clinical (Phase 0 or EFS)	MCDANIEL, JOHN	LOUIS STOKES CLEVELAND VA MEDICAL CENTER	OH	101585	I01
I01RX003562	NA	VA	RX	2022	Blood flow restriction exercise to improve skeletal muscle and peripheral vascular function in person with spinal cord injuries	SCI Secondary Health Conditions	Muscle & Bone	Exercise/Activity/Rehab	Clinical (Phase 0 or EFS)	MCDANIEL, JOHN	LOUIS STOKES CLEVELAND VA MEDICAL CENTER	OH	276283	I01
I01RX003562	NA	VA	RX	2023	Blood flow restriction exercise to improve skeletal muscle and peripheral vascular function in person with spinal cord injuries	SCI Secondary Health Conditions	Muscle & Bone	Exercise/Activity/Rehab	Clinical (Phase 0 or EFS)	MCDANIEL, JOHN	LOUIS STOKES CLEVELAND VA MEDICAL CENTER	OH	214010	I01
I01RX003562	NA	VA	RX	2024	Blood flow restriction exercise to improve skeletal muscle and peripheral vascular function in person with spinal cord injuries	SCI Secondary Health Conditions	Muscle & Bone	Exercise/Activity/Rehab	Clinical (Phase 0 or EFS)	MCDANIEL, JOHN	LOUIS STOKES CLEVELAND VA MEDICAL CENTER	OH	282439	I01
I01HX003569	NA	VA	HX	2023	Disruption of Health Services: The Impact of COVID-19 on Veterans with SCI/D	Sociological	Community Living	Clinical Observational	Clinical (Phase 0 or EFS)	GALEA, MARINELLA	JAMES J PETERS VA MEDICAL CENTER	NY	118116	I01
I01HX003569	NA	VA	HX	2024	Disruption of Health Services: The Impact of COVID-19 on Veterans with SCI/D	Sociological	Community Living	Clinical Observational	Clinical (Phase 0 or EFS)	GALEA, MARINELLA	JAMES J PETERS VA MEDICAL CENTER	NY	359567	I01
I01HX003569	NA	VA	HX	2025	Disruption of Health Services: The Impact of COVID-19 on Veterans with SCI/D	Sociological	Community Living	Clinical Observational	Clinical (Phase 0 or EFS)	GALEA, MARINELLA	JAMES J PETERS VA MEDICAL CENTER	NY	137351	I01
I21RX003582	NA	VA	RX	2021	Cognitive-based Rehabilitation Platform of Hand Grasp after Spinal Cord Injury using Virtual Reality and Instrumented Wearables	SCI Motor/Sensory Function	Upper Limb/Forelimb	Assistive Tools	Clinical (Phase 0 or EFS)	HAREL, NOAM Y.	JAMES J PETERS VA MEDICAL CENTER	NY	83301	I21
I21RX003582	NA	VA	RX	2022	Cognitive-based Rehabilitation Platform of Hand Grasp after Spinal Cord Injury using Virtual Reality and Instrumented Wearables	SCI Motor/Sensory Function	Upper Limb/Forelimb	Assistive Tools	Clinical (Phase 0 or EFS)	HAREL, NOAM Y.	JAMES J PETERS VA MEDICAL CENTER	NY	99829	I21
I21RX003582	NA	VA	RX	2023	Cognitive-based Rehabilitation Platform of Hand Grasp after Spinal Cord Injury using Virtual Reality and Instrumented Wearables	SCI Motor/Sensory Function	Upper Limb/Forelimb	Assistive Tools	Clinical (Phase 0 or EFS)	HAREL, NOAM Y.	JAMES J PETERS VA MEDICAL CENTER	NY	16633	I21
I21RX003582	NA	VA	RX	2024	Cognitive-based Rehabilitation Platform of Hand Grasp after Spinal Cord Injury using Virtual Reality and Instrumented Wearables	SCI Motor/Sensory Function	Upper Limb/Forelimb	Assistive Tools	Clinical (Phase 0 or EFS)	HAREL, NOAM Y.	JAMES J PETERS VA MEDICAL CENTER	NY	0	I21
I21RX003585	NA	VA	RX	2022	Elucidating sympathetic vasoconstrictor mechanisms of autonomic dysreflexia in persons with spinal cord injury	SCI Secondary Health Conditions	AD/Autonomic Function	Drug Interventions	Unable to Classify	KELLOGG, DEAN L	SOUTH TEXAS VETERANS HEALTH CARE SYSTEM	TX	114970	I21
I21RX003585	NA	VA	RX	2023	Elucidating sympathetic vasoconstrictor mechanisms of autonomic dysreflexia in persons with spinal cord injury	SCI Secondary Health Conditions	AD/Autonomic Function	Drug Interventions	Unable to Classify	KELLOGG, DEAN L	SOUTH TEXAS VETERANS HEALTH CARE SYSTEM	TX	112729	I21
I21RX003598	NA	VA	RX	2021	Toward Closed-Loop Control of Homeostatic Blood Pressure Following Spinal Cord Injury	SCI Secondary Health Conditions	Cardiovascular Function	Invasive Device	Preclinical	SCHIEFER, MATTHEW ANTHONY	VETERANS HEALTH ADMINISTRATION	FL	56222	I21
I21RX003598	NA	VA	RX	2022	Toward Closed-Loop Control of Homeostatic Blood Pressure Following Spinal Cord Injury	SCI Secondary Health Conditions	Cardiovascular Function	Invasive Device	Preclinical	SCHIEFER, MATTHEW ANTHONY	VETERANS HEALTH ADMINISTRATION	FL	137139	I21
I21RX003598	NA	VA	RX	2023	Toward Closed-Loop Control of Homeostatic Blood Pressure Following Spinal Cord Injury	SCI Secondary Health Conditions	Cardiovascular Function	Invasive Device	Preclinical	SCHIEFER, MATTHEW ANTHONY	VETERANS HEALTH ADMINISTRATION	FL	5231	I21
I21RX003603	NA	VA	RX	2021	Ischemic Preconditioning to Augment muscle Function in Individuals with Spinal Cord Injuries	SCI Secondary Health Conditions	Cardiovascular Function	Exercise/Activity/Rehab	Clinical (Phase 0 or EFS)	LOMBARDO, LISA	LOUIS STOKES CLEVELAND VA MEDICAL CENTER	OH	23332	I21
I21RX003603	NA	VA	RX	2022	Ischemic Preconditioning to Augment muscle Function in Individuals with Spinal Cord Injuries	SCI Secondary Health Conditions	Cardiovascular Function	Exercise/Activity/Rehab	Clinical (Phase 0 or EFS)	LOMBARDO, LISA	LOUIS STOKES CLEVELAND VA MEDICAL CENTER	OH	102309	I21
I21RX003603	NA	VA	RX	2023	Ischemic Preconditioning to Augment muscle Function in Individuals with Spinal Cord Injuries	SCI Secondary Health Conditions	Cardiovascular Function	Exercise/Activity/Rehab	Clinical (Phase 0 or EFS)	LOMBARDO, LISA	LOUIS STOKES CLEVELAND VA MEDICAL CENTER	OH	74336	I21
I21RX003603	NA	VA	RX	2024	Ischemic Preconditioning to Augment muscle Function in Individuals with Spinal Cord Injuries	SCI Secondary Health Conditions	Cardiovascular Function	Exercise/Activity/Rehab	Clinical (Phase 0 or EFS)	LOMBARDO, LISA	LOUIS STOKES CLEVELAND VA MEDICAL CENTER	OH	0	I21
IK1RX003641	NA	VA	RX	2022	The influence of irisin/FNDC5 on bone mineral density and fracture risk in individuals with spinal cord injury	SCI Secondary Health Conditions	Muscle & Bone	Other Biologics	Clinical (Phase 0 or EFS)	STERCZALA, ADAM J	VETERANS HEALTH ADMINISTRATION	PA	60946	IK1
IK1RX003641	NA	VA	RX	2023	The influence of irisin/FNDC5 on bone mineral density and fracture risk in individuals with spinal cord injury	SCI Secondary Health Conditions	Muscle & Bone	Other Biologics	Clinical (Phase 0 or EFS)	STERCZALA, ADAM J	VETERANS HEALTH ADMINISTRATION	PA	130069	IK1
IK1RX003641	NA	VA	RX	2024	The influence of irisin/FNDC5 on bone mineral density and fracture risk in individuals with spinal cord injury	SCI Secondary Health Conditions	Muscle & Bone	Other Biologics	Clinical (Phase 0 or EFS)	STERCZALA, ADAM J	VETERANS HEALTH ADMINISTRATION	PA	66686	IK1
IK1RX003641	NA	VA	RX	2025	The influence of irisin/FNDC5 on bone mineral density and fracture risk in individuals with spinal cord injury	SCI Secondary Health Conditions	Muscle & Bone	Other Biologics	Clinical (Phase 0 or EFS)	STERCZALA, ADAM J	VETERANS HEALTH ADMINISTRATION	PA	38962	IK1
I01HX003704	NA	VA	HX	2024	Implementing a Decision Support Tool to prevent Community-Acquired Pressure injury in Spinal Cord Injury (SCI) in the Spinal Cord Injury Clinic.	SCI Secondary Health Conditions	Integument	Psychosocial/Caregiver/Community	Clinical (Phase 0 or EFS)	BURKHART, ELIZABETH	EDWARD HINES JR VA HOSPITAL	IL	21123	I01
I01HX003704	NA	VA	HX	2025	Implementing a Decision Support Tool to prevent Community-Acquired Pressure injury in Spinal Cord Injury (SCI) in the Spinal Cord Injury Clinic.	SCI Secondary Health Conditions	Integument	Psychosocial/Caregiver/Community	Clinical (Phase 0 or EFS)	BURKHART, ELIZABETH	EDWARD HINES JR VA HOSPITAL	IL	237371	I01
I01BX003705	NA	VA	BX	2018	Cardiolipin as a Novel Target for Neuroprotection after Spinal Cord Injury	SCI Pathology & Repair	SCI Pathology/Neuroprotection	Other Biologics	Disease-Related Basic	XU, XIAO-MING	RLR VA MEDICAL CENTER	IN	181820	I01
I01BX003705	NA	VA	BX	2019	Cardiolipin as a Novel Target for Neuroprotection after Spinal Cord Injury	SCI Pathology & Repair	SCI Pathology/Neuroprotection	Other Biologics	Disease-Related Basic	XU, XIAO-MING	RLR VA MEDICAL CENTER	IN	264122	I01
I01BX003705	NA	VA	BX	2020	Cardiolipin as a Novel Target for Neuroprotection after Spinal Cord Injury	SCI Pathology & Repair	SCI Pathology/Neuroprotection	Other Biologics	Disease-Related Basic	XU, XIAO-MING	RLR VA MEDICAL CENTER	IN	165000	I01
I01BX003705	NA	VA	BX	2021	Cardiolipin as a Novel Target for Neuroprotection after Spinal Cord Injury	SCI Pathology & Repair	SCI Pathology/Neuroprotection	Other Biologics	Disease-Related Basic	XU, XIAO-MING	RLR VA MEDICAL CENTER	IN	156800	I01
I01BX003705	NA	VA	BX	2022	Cardiolipin as a Novel Target for Neuroprotection after Spinal Cord Injury	SCI Pathology & Repair	SCI Pathology/Neuroprotection	Other Biologics	Disease-Related Basic	XU, XIAO-MING	RLR VA MEDICAL CENTER	IN	49450	I01
IK1RX003706	NA	VA	RX	2022	Targeted Transcutaneous Stimulation to Restore Autonomic Cardiovascular Health in Veterans with Spinal Cord Injury	SCI Secondary Health Conditions	Cardiovascular Function	Non-Invasive Device	Clinical (Phase 0 or EFS)	PETERS, CAITLYN G.	JAMES J PETERS VA MEDICAL CENTER	NY	83203	IK1
IK1RX003706	NA	VA	RX	2023	Targeted Transcutaneous Stimulation to Restore Autonomic Cardiovascular Health in Veterans with Spinal Cord Injury	SCI Secondary Health Conditions	Cardiovascular Function	Non-Invasive Device	Clinical (Phase 0 or EFS)	PETERS, CAITLYN G.	JAMES J PETERS VA MEDICAL CENTER	NY	171043	IK1
IK1RX003706	NA	VA	RX	2024	Targeted Transcutaneous Stimulation to Restore Autonomic Cardiovascular Health in Veterans with Spinal Cord Injury	SCI Secondary Health Conditions	Cardiovascular Function	Non-Invasive Device	Clinical (Phase 0 or EFS)	PETERS, CAITLYN G.	JAMES J PETERS VA MEDICAL CENTER	NY	173311	IK1
I01RX003714	NA	VA	RX	2022	Neurogenic bone loss after SCI: skeletal rehabilitation via Wnt and exercise interactions	SCI Secondary Health Conditions	Muscle & Bone	Other Biologics	Preclinical	ROBLING, ALEXANDER G	RLR VA MEDICAL CENTER	IN	262087	I01
I01RX003714	NA	VA	RX	2023	Neurogenic bone loss after SCI: skeletal rehabilitation via Wnt and exercise interactions	SCI Secondary Health Conditions	Muscle & Bone	Other Biologics	Preclinical	ROBLING, ALEXANDER G	RLR VA MEDICAL CENTER	IN	267789	I01
I01RX003714	NA	VA	RX	2024	Neurogenic bone loss after SCI: skeletal rehabilitation via Wnt and exercise interactions	SCI Secondary Health Conditions	Muscle & Bone	Other Biologics	Preclinical	ROBLING, ALEXANDER G	RLR VA MEDICAL CENTER	IN	197210	I01
I01RX003714	NA	VA	RX	2025	Neurogenic bone loss after SCI: skeletal rehabilitation via Wnt and exercise interactions	SCI Secondary Health Conditions	Muscle & Bone	Other Biologics	Preclinical	ROBLING, ALEXANDER G	RLR VA MEDICAL CENTER	IN	273355	I01
I01RX003715	NA	VA	RX	2022	Spinal Cord Stimulation for Functional Recovery in Humans with Tetraplegia	SCI Motor/Sensory Function	Upper Limb/Forelimb	Non-Invasive Device	Clinical (Phase 0 or EFS)	PEREZ, MONICA A	EDWARD HINES JR VA HOSPITAL	IL	168921	I01
I01RX003715	NA	VA	RX	2023	Spinal Cord Stimulation for Functional Recovery in Humans with Tetraplegia	SCI Motor/Sensory Function	Upper Limb/Forelimb	Non-Invasive Device	Clinical (Phase 0 or EFS)	PEREZ, MONICA A	EDWARD HINES JR VA HOSPITAL	IL	330760	I01
I01RX003715	NA	VA	RX	2024	Spinal Cord Stimulation for Functional Recovery in Humans with Tetraplegia	SCI Motor/Sensory Function	Upper Limb/Forelimb	Non-Invasive Device	Clinical (Phase 0 or EFS)	PEREZ, MONICA A	EDWARD HINES JR VA HOSPITAL	IL	319348	I01
I01RX003715	NA	VA	RX	2025	Spinal Cord Stimulation for Functional Recovery in Humans with Tetraplegia	SCI Motor/Sensory Function	Upper Limb/Forelimb	Non-Invasive Device	Clinical (Phase 0 or EFS)	PEREZ, MONICA A	EDWARD HINES JR VA HOSPITAL	IL	324655	I01
I21RX003724	NA	VA	RX	2022	Passive heating as an accessible and tolerable strategy to improve the inflammatory profile and cardiometabolic health in people with spinal cord injury	SCI Secondary Health Conditions	Metabolism	Other	Clinical (Phase 0 or EFS)	TRBOVICH, MICHELLE	SOUTH TEXAS VETERANS HEALTH CARE SYSTEM	TX	6682	I21
I21RX003724	NA	VA	RX	2023	Passive heating as an accessible and tolerable strategy to improve the inflammatory profile and cardiometabolic health in people with spinal cord injury	SCI Secondary Health Conditions	Metabolism	Other	Clinical (Phase 0 or EFS)	TRBOVICH, MICHELLE	SOUTH TEXAS VETERANS HEALTH CARE SYSTEM	TX	118684	I21
I21RX003724	NA	VA	RX	2024	Passive heating as an accessible and tolerable strategy to improve the inflammatory profile and cardiometabolic health in people with spinal cord injury	SCI Secondary Health Conditions	Metabolism	Other	Clinical (Phase 0 or EFS)	TRBOVICH, MICHELLE	SOUTH TEXAS VETERANS HEALTH CARE SYSTEM	TX	104277	I21
I21RX003728	NA	VA	RX	2022	Development of a 3D-VR Structural Analysis Software Ecosystem for SCI/D Research	SCI Adjacent	Tools/Technology	Diagnostic/Prognostic Tools	Other	TAN, ANDREW MICHAEL	VA CONNECTICUT HEALTHCARE SYSTEM	CT	28159	I21
I21RX003728	NA	VA	RX	2023	Development of a 3D-VR Structural Analysis Software Ecosystem for SCI/D Research	SCI Adjacent	Tools/Technology	Diagnostic/Prognostic Tools	Other	TAN, ANDREW MICHAEL	VA CONNECTICUT HEALTHCARE SYSTEM	CT	112634	I21
I21RX003728	NA	VA	RX	2024	Development of a 3D-VR Structural Analysis Software Ecosystem for SCI/D Research	SCI Adjacent	Tools/Technology	Diagnostic/Prognostic Tools	Other	TAN, ANDREW MICHAEL	VA CONNECTICUT HEALTHCARE SYSTEM	CT	84475	I21
I21RX003756	NA	VA	RX	2021	The efficacy of β-aminoisobutyric acid myokine to reduce bone loss after spinal cord injury	SCI Secondary Health Conditions	Muscle & Bone	Other Biologics	Preclinical	TAWFEEK, HESHAM A	JAMES J PETERS VA MEDICAL CENTER	NY	32578	I21
I21RX003756	NA	VA	RX	2022	The efficacy of β-aminoisobutyric acid myokine to reduce bone loss after spinal cord injury	SCI Secondary Health Conditions	Muscle & Bone	Other Biologics	Preclinical	TAWFEEK, HESHAM A	JAMES J PETERS VA MEDICAL CENTER	NY	160253	I21
I21RX003756	NA	VA	RX	2023	The efficacy of β-aminoisobutyric acid myokine to reduce bone loss after spinal cord injury	SCI Secondary Health Conditions	Muscle & Bone	Other Biologics	Preclinical	TAWFEEK, HESHAM A	JAMES J PETERS VA MEDICAL CENTER	NY	80629	I21
I01RX003776	NA	VA	RX	2023	Enhancing Forelimb Recovery by Promoting Forelimb Corticospinal Tract Regeneration after Spinal Cord Injury	SCI Motor/Sensory Function	Upper Limb/Forelimb	Other Biologics	Preclinical	LU, PENGZHE	VA SAN DIEGO HEALTHCARE SYSTEM	CA	273322	I01
I01RX003776	NA	VA	RX	2024	Enhancing Forelimb Recovery by Promoting Forelimb Corticospinal Tract Regeneration after Spinal Cord Injury	SCI Motor/Sensory Function	Upper Limb/Forelimb	Other Biologics	Preclinical	LU, PENGZHE	VA SAN DIEGO HEALTHCARE SYSTEM	CA	296292	I01
I01RX003776	NA	VA	RX	2025	Enhancing Forelimb Recovery by Promoting Forelimb Corticospinal Tract Regeneration after Spinal Cord Injury	SCI Motor/Sensory Function	Upper Limb/Forelimb	Other Biologics	Preclinical	LU, PENGZHE	VA SAN DIEGO HEALTHCARE SYSTEM	CA	299197	I01
I01RX003803	NA	VA	RX	2022	Enhancement and optimization of a mobile iBCI for Veterans with paralysis	SCI Motor/Sensory Function	Upper Limb/Forelimb	Invasive Device	Unable to Classify	SIMERAL, JOHN DAVID	PROVIDENCE VA MEDICAL CENTER	RI	32473	I01
I01RX003803	NA	VA	RX	2024	Enhancement and optimization of a mobile iBCI for Veterans with paralysis	SCI Motor/Sensory Function	Upper Limb/Forelimb	Invasive Device	Unable to Classify	SIMERAL, JOHN DAVID	PROVIDENCE VA MEDICAL CENTER	RI	309732	I01
I01RX003803	NA	VA	RX	2025	Enhancement and optimization of a mobile iBCI for Veterans with paralysis	SCI Motor/Sensory Function	Upper Limb/Forelimb	Invasive Device	Unable to Classify	SIMERAL, JOHN DAVID	PROVIDENCE VA MEDICAL CENTER	RI	314978	I01
IK2RX003847	NA	VA	RX	2023	Mild Intermittent Hypoxia: A Prophylactic for Autonomic Dysfunction in Individuals with Spinal Cord Injuries	SCI Secondary Health Conditions	AD/Autonomic Function	Exercise/Activity/Rehab	Clinical (Phase 0 or EFS)	PANZA, GINO S	JOHN D DINGELL VA MEDICAL CENTER	MI	149469	IK2
IK2RX003847	NA	VA	RX	2024	Mild Intermittent Hypoxia: A Prophylactic for Autonomic Dysfunction in Individuals with Spinal Cord Injuries	SCI Secondary Health Conditions	AD/Autonomic Function	Exercise/Activity/Rehab	Clinical (Phase 0 or EFS)	PANZA, GINO S	JOHN D DINGELL VA MEDICAL CENTER	MI	172000	IK2
IK2RX003847	NA	VA	RX	2025	Mild Intermittent Hypoxia: A Prophylactic for Autonomic Dysfunction in Individuals with Spinal Cord Injuries	SCI Secondary Health Conditions	AD/Autonomic Function	Exercise/Activity/Rehab	Clinical (Phase 0 or EFS)	PANZA, GINO S	JOHN D DINGELL VA MEDICAL CENTER	MI	175000	IK2
I21RX003857	NA	VA	RX	2022	Spreading Depolarizations and Perfusion in Non-traumatic Spinal Cord Injury	SCI Pathology & Repair	SCI Pathology/Neuroprotection	In Vivo Approaches	Disease-Related Basic	BUDDE, MATTHEW D	CLEMENT J. ZABLOCKI VA MEDICAL CENTER	WI	69614	I21
I21RX003857	NA	VA	RX	2023	Spreading Depolarizations and Perfusion in Non-traumatic Spinal Cord Injury	SCI Pathology & Repair	SCI Pathology/Neuroprotection	In Vivo Approaches	Disease-Related Basic	BUDDE, MATTHEW D	CLEMENT J. ZABLOCKI VA MEDICAL CENTER	WI	122589	I21
I21RX003857	NA	VA	RX	2024	Spreading Depolarizations and Perfusion in Non-traumatic Spinal Cord Injury	SCI Pathology & Repair	SCI Pathology/Neuroprotection	In Vivo Approaches	Disease-Related Basic	BUDDE, MATTHEW D	CLEMENT J. ZABLOCKI VA MEDICAL CENTER	WI	37614	I21
I21RX003871	NA	VA	RX	2022	Exosomal vesicles for neuroprotection and repair after SCI	SCI Pathology & Repair	SCI Regeneration/Plasticity/Repair	Other Biologics	Preclinical	GHOSH, MOUSUMI	MIAMI VA HEALTH CARE SYSTEM	FL	27742	I21
I21RX003871	NA	VA	RX	2023	Exosomal vesicles for neuroprotection and repair after SCI	SCI Pathology & Repair	SCI Regeneration/Plasticity/Repair	Other Biologics	Preclinical	GHOSH, MOUSUMI	MIAMI VA HEALTH CARE SYSTEM	FL	115200	I21
I21RX003871	NA	VA	RX	2024	Exosomal vesicles for neuroprotection and repair after SCI	SCI Pathology & Repair	SCI Regeneration/Plasticity/Repair	Other Biologics	Preclinical	GHOSH, MOUSUMI	MIAMI VA HEALTH CARE SYSTEM	FL	87058	I21
I01BX003892	NA	VA	BX	2019	Characterization of Chronic Contusive Spinal Cord Injury and Promotion of Corticospinal Tract Regeneration	SCI Pathology & Repair	SCI Regeneration/Plasticity/Repair	In Vivo Approaches	Disease-Related Basic	LU, PENGZHE	VA SAN DIEGO HEALTHCARE SYSTEM	CA	350672	I01
I01BX003892	NA	VA	BX	2020	Characterization of Chronic Contusive Spinal Cord Injury and Promotion of Corticospinal Tract Regeneration	SCI Pathology & Repair	SCI Regeneration/Plasticity/Repair	In Vivo Approaches	Disease-Related Basic	LU, PENGZHE	VA SAN DIEGO HEALTHCARE SYSTEM	CA	250398	I01
I01BX003892	NA	VA	BX	2021	Characterization of Chronic Contusive Spinal Cord Injury and Promotion of Corticospinal Tract Regeneration	SCI Pathology & Repair	SCI Regeneration/Plasticity/Repair	In Vivo Approaches	Disease-Related Basic	LU, PENGZHE	VA SAN DIEGO HEALTHCARE SYSTEM	CA	269524	I01
I01BX003892	NA	VA	BX	2022	Characterization of Chronic Contusive Spinal Cord Injury and Promotion of Corticospinal Tract Regeneration	SCI Pathology & Repair	SCI Regeneration/Plasticity/Repair	In Vivo Approaches	Disease-Related Basic	LU, PENGZHE	VA SAN DIEGO HEALTHCARE SYSTEM	CA	360778	I01
I01RX003942	NA	VA	RX	2024	Toward understanding mechanisms of inadvertent lower extremity displacements from wheelchair footplates in Veterans with SCI/D: Multi-modal evaluation of leg movements during power wheelchair use.	SCI Secondary Health Conditions	Other SHC	Assistive Tools	Clinical (Phase 0 or EFS)	HENZEL, MARY K	LOUIS STOKES CLEVELAND VA MEDICAL CENTER	OH	55033	I01
I01RX003942	NA	VA	RX	2025	Toward understanding mechanisms of inadvertent lower extremity displacements from wheelchair footplates in Veterans with SCI/D: Multi-modal evaluation of leg movements during power wheelchair use.	SCI Secondary Health Conditions	Other SHC	Assistive Tools	Clinical (Phase 0 or EFS)	HENZEL, MARY K	LOUIS STOKES CLEVELAND VA MEDICAL CENTER	OH	274075	I01
I01BX003946	NA	VA	BX	2018	5HT modulation of arousal and chemoreflex responses in intact and SCI mice.	SCI Secondary Health Conditions	Sleep	Other Biologics	Preclinical	MATEIKA, JASON H.	JOHN D DINGELL VA MEDICAL CENTER	MI	112500	I01
I01BX003946	NA	VA	BX	2019	5HT modulation of arousal and chemoreflex responses in intact and SCI mice.	SCI Secondary Health Conditions	Sleep	Other Biologics	Preclinical	MATEIKA, JASON H.	JOHN D DINGELL VA MEDICAL CENTER	MI	181000	I01
I01BX003946	NA	VA	BX	2020	5HT modulation of arousal and chemoreflex responses in intact and SCI mice.	SCI Secondary Health Conditions	Sleep	Other Biologics	Preclinical	MATEIKA, JASON H.	JOHN D DINGELL VA MEDICAL CENTER	MI	165000	I01
I01BX003946	NA	VA	BX	2021	5HT modulation of arousal and chemoreflex responses in intact and SCI mice.	SCI Secondary Health Conditions	Sleep	Other Biologics	Preclinical	MATEIKA, JASON H.	JOHN D DINGELL VA MEDICAL CENTER	MI	87154	I01
I01BX003946	NA	VA	BX	2022	5HT modulation of arousal and chemoreflex responses in intact and SCI mice.	SCI Secondary Health Conditions	Sleep	Other Biologics	Preclinical	MATEIKA, JASON H.	JOHN D DINGELL VA MEDICAL CENTER	MI	119096	I01
I01BX003946	NA	VA	BX	2023	5HT modulation of arousal and chemoreflex responses in intact and SCI mice.	SCI Secondary Health Conditions	Sleep	Other Biologics	Preclinical	MATEIKA, JASON H.	JOHN D DINGELL VA MEDICAL CENTER	MI	0	I01
IK2RX003972	NA	VA	RX	2023	Evaluating a Novel Method to Determine the rTMS Dose Needed for Treating Depression After Spinal Cord Injury	SCI Secondary Health Conditions	Anxiety/Depression	Non-Invasive Device	Clinical (Phase 0 or EFS)	VANDERWERKER, CATHERINE JEFFERSON	RALPH H JOHNSON VA MEDICAL CENTER	SC	111925	IK2
IK2RX003972	NA	VA	RX	2024	Evaluating a Novel Method to Determine the rTMS Dose Needed for Treating Depression After Spinal Cord Injury	SCI Secondary Health Conditions	Anxiety/Depression	Non-Invasive Device	Clinical (Phase 0 or EFS)	VANDERWERKER, CATHERINE JEFFERSON	RALPH H JOHNSON VA MEDICAL CENTER	SC	204933	IK2
IK2RX003972	NA	VA	RX	2025	Evaluating a Novel Method to Determine the rTMS Dose Needed for Treating Depression After Spinal Cord Injury	SCI Secondary Health Conditions	Anxiety/Depression	Non-Invasive Device	Clinical (Phase 0 or EFS)	VANDERWERKER, CATHERINE JEFFERSON	RALPH H JOHNSON VA MEDICAL CENTER	SC	210939	IK2
IK1RX003974	NA	VA	RX	2023	The Effect of Exoskeleton-Assisted Walking and Transcutaneous Spinal Cord Stimulation on Measures of Bone Strength in Persons with Spinal Cord Injury	SCI Secondary Health Conditions	Muscle & Bone	Exoskeletons & Prosthetics	Clinical (Phase 0 or EFS)	CIRNIGLIARO, CHRISTOPHER	JAMES J PETERS VA MEDICAL CENTER	NY	200807	IK1
IK1RX003974	NA	VA	RX	2024	The Effect of Exoskeleton-Assisted Walking and Transcutaneous Spinal Cord Stimulation on Measures of Bone Strength in Persons with Spinal Cord Injury	SCI Secondary Health Conditions	Muscle & Bone	Exoskeletons & Prosthetics	Clinical (Phase 0 or EFS)	CIRNIGLIARO, CHRISTOPHER	JAMES J PETERS VA MEDICAL CENTER	NY	164751	IK1
IK1RX003974	NA	VA	RX	2025	The Effect of Exoskeleton-Assisted Walking and Transcutaneous Spinal Cord Stimulation on Measures of Bone Strength in Persons with Spinal Cord Injury	SCI Secondary Health Conditions	Muscle & Bone	Exoskeletons & Prosthetics	Clinical (Phase 0 or EFS)	CIRNIGLIARO, CHRISTOPHER	JAMES J PETERS VA MEDICAL CENTER	NY	0	IK1
IK1RX003985	NA	VA	RX	2023	The role of serotonin in central sleep apnea, sympathoexcitation, and heart failure in spinalcord injured mice.	SCI Secondary Health Conditions	Sleep	Unable to Classify	Unable to Classify	QIU, QINGCHAO	MICHAEL E DEBAKEY VA MEDICAL CENTER	TX	140001	IK1
IK1RX003985	NA	VA	RX	2024	The role of serotonin in central sleep apnea, sympathoexcitation, and heart failure in spinalcord injured mice.	SCI Secondary Health Conditions	Sleep	Unable to Classify	Unable to Classify	QIU, QINGCHAO	MICHAEL E DEBAKEY VA MEDICAL CENTER	TX	156562	IK1
I01RX003986	NA	VA	RX	2023	Preclinical evaluation of efficacy and safety of a new iron chelator therapy in chronic spinal cord injury	SCI Motor/Sensory Function	Ambulation/Locomotion	Drug Interventions	Preclinical	BOSE, PRODIP K.	VETERANS HEALTH ADMINISTRATION	FL	143833	I01
I01RX003986	NA	VA	RX	2024	Preclinical evaluation of efficacy and safety of a new iron chelator therapy in chronic spinal cord injury	SCI Motor/Sensory Function	Ambulation/Locomotion	Drug Interventions	Preclinical	BOSE, PRODIP K.	VETERANS HEALTH ADMINISTRATION	FL	337005	I01
I01RX003986	NA	VA	RX	2025	Preclinical evaluation of efficacy and safety of a new iron chelator therapy in chronic spinal cord injury	SCI Motor/Sensory Function	Ambulation/Locomotion	Drug Interventions	Preclinical	BOSE, PRODIP K.	VETERANS HEALTH ADMINISTRATION	FL	392121	I01
IK1RX003987	NA	VA	RX	2023	Heat therapy for the treatment of SCI-induced changes in nociceptor and mitochondrial function	SCI Secondary Health Conditions	SCI Pain	Other	Preclinical	ELLER, OLIVIA	KANSAS CITY VA MEDICAL CENTER	MO	50062	IK1
IK1RX003987	NA	VA	RX	2024	Heat therapy for the treatment of SCI-induced changes in nociceptor and mitochondrial function	SCI Secondary Health Conditions	SCI Pain	Other	Preclinical	ELLER, OLIVIA	KANSAS CITY VA MEDICAL CENTER	MO	81302	IK1
IK1RX003987	NA	VA	RX	2025	Heat therapy for the treatment of SCI-induced changes in nociceptor and mitochondrial function	SCI Secondary Health Conditions	SCI Pain	Other	Preclinical	ELLER, OLIVIA	KANSAS CITY VA MEDICAL CENTER	MO	90013	IK1
I01BX004039	NA	VA	BX	2024	Role of the pro-inflammatory cytokines IL-12 and IL-23 in secondary damage after spinal cord injury	SCI Motor/Sensory Function	Ambulation/Locomotion	Other Biologics	Preclinical	SWARTZ, KARIN	CLEMENT J. ZABLOCKI VA MEDICAL CENTER	WI	165000	I01
I01BX004039	NA	VA	BX	2025	Role of the pro-inflammatory cytokines IL-12 and IL-23 in secondary damage after spinal cord injury	SCI Motor/Sensory Function	Ambulation/Locomotion	Other Biologics	Preclinical	SWARTZ, KARIN	CLEMENT J. ZABLOCKI VA MEDICAL CENTER	WI	156800	I01
I01BX004039	NA	VA	BX	2019	Role of the pro-inflammatory cytokines IL-12 and IL-23 in secondary damage after spinal cord injury	SCI Pathology & Repair	SCI Pathology/Neuroprotection	Other Biologics	Preclinical	SWARTZ, KARIN	CLEMENT J. ZABLOCKI VA MEDICAL CENTER	WI	151040	I01
I01BX004039	NA	VA	BX	2020	Role of the pro-inflammatory cytokines IL-12 and IL-23 in secondary damage after spinal cord injury	SCI Pathology & Repair	SCI Pathology/Neuroprotection	Other Biologics	Preclinical	SWARTZ, KARIN	CLEMENT J. ZABLOCKI VA MEDICAL CENTER	WI	164800	I01
I01BX004039	NA	VA	BX	2021	Role of the pro-inflammatory cytokines IL-12 and IL-23 in secondary damage after spinal cord injury	SCI Pathology & Repair	SCI Pathology/Neuroprotection	Other Biologics	Preclinical	SWARTZ, KARIN	CLEMENT J. ZABLOCKI VA MEDICAL CENTER	WI	156600	I01
I01BX004039	NA	VA	BX	2022	Role of the pro-inflammatory cytokines IL-12 and IL-23 in secondary damage after spinal cord injury	SCI Pathology & Repair	SCI Pathology/Neuroprotection	Other Biologics	Preclinical	SWARTZ, KARIN	CLEMENT J. ZABLOCKI VA MEDICAL CENTER	WI	164800	I01
I01BX004039	NA	VA	BX	2023	Role of the pro-inflammatory cytokines IL-12 and IL-23 in secondary damage after spinal cord injury	SCI Pathology & Repair	SCI Pathology/Neuroprotection	Other Biologics	Preclinical	SWARTZ, KARIN	CLEMENT J. ZABLOCKI VA MEDICAL CENTER	WI	49400	I01
I21RX004084	NA	VA	RX	2023	Development of a Novel Cooling Vest to Prevent Heat-Induced Thermoregulatory Dysfunction in Persons with Spinal Cord Injury	SCI Secondary Health Conditions	Thermoregulation	Assistive Tools	Clinical (Phase 0 or EFS)	HANDRAKIS, JOHN P	JAMES J PETERS VA MEDICAL CENTER	NY	109879	I21
I21RX004084	NA	VA	RX	2024	Development of a Novel Cooling Vest to Prevent Heat-Induced Thermoregulatory Dysfunction in Persons with Spinal Cord Injury	SCI Secondary Health Conditions	Thermoregulation	Assistive Tools	Clinical (Phase 0 or EFS)	HANDRAKIS, JOHN P	JAMES J PETERS VA MEDICAL CENTER	NY	119928	I21
I21RX004084	NA	VA	RX	2025	Development of a Novel Cooling Vest to Prevent Heat-Induced Thermoregulatory Dysfunction in Persons with Spinal Cord Injury	SCI Secondary Health Conditions	Thermoregulation	Assistive Tools	Clinical (Phase 0 or EFS)	HANDRAKIS, JOHN P	JAMES J PETERS VA MEDICAL CENTER	NY	0	I21
I21RX004085	NA	VA	RX	2022	High frequency sacral root stimulation to improve bladder and bowel emptying following SCI	SCI Secondary Health Conditions	Bladder/Urinary Health	Invasive Device	Clinical (Phase 0 or EFS)	BOURBEAU, DENNIS	LOUIS STOKES CLEVELAND VA MEDICAL CENTER	OH	45933	I21
I21RX004085	NA	VA	RX	2023	High frequency sacral root stimulation to improve bladder and bowel emptying following SCI	SCI Secondary Health Conditions	Bladder/Urinary Health	Invasive Device	Clinical (Phase 0 or EFS)	BOURBEAU, DENNIS	LOUIS STOKES CLEVELAND VA MEDICAL CENTER	OH	117567	I21
I21RX004085	NA	VA	RX	2024	High frequency sacral root stimulation to improve bladder and bowel emptying following SCI	SCI Secondary Health Conditions	Bladder/Urinary Health	Invasive Device	Clinical (Phase 0 or EFS)	BOURBEAU, DENNIS	LOUIS STOKES CLEVELAND VA MEDICAL CENTER	OH	56243	I21
I21RX004114	NA	VA	RX	2023	Effect of Hypercapnia Treatment on Respiratory Recovery after Spinal Cord Injury	SCI Motor/Sensory Function	Breathing/Respiration/Cough	Exercise/Activity/Rehab	Clinical (Phase 0 or EFS)	SANKARI, ABDULGHANI	JOHN D DINGELL VA MEDICAL CENTER	MI	56500	I21
I21RX004114	NA	VA	RX	2024	Effect of Hypercapnia Treatment on Respiratory Recovery after Spinal Cord Injury	SCI Motor/Sensory Function	Breathing/Respiration/Cough	Exercise/Activity/Rehab	Clinical (Phase 0 or EFS)	SANKARI, ABDULGHANI	JOHN D DINGELL VA MEDICAL CENTER	MI	117000	I21
I21RX004114	NA	VA	RX	2025	Effect of Hypercapnia Treatment on Respiratory Recovery after Spinal Cord Injury	SCI Motor/Sensory Function	Breathing/Respiration/Cough	Exercise/Activity/Rehab	Clinical (Phase 0 or EFS)	SANKARI, ABDULGHANI	JOHN D DINGELL VA MEDICAL CENTER	MI	56500	I21
I01BX004170	NA	VA	BX	2018	Translational development of FDA-approved COX and LOX inhibitors to treat spinal cord injury-induced neuropathic pain.	SCI Secondary Health Conditions	SCI Pain	Drug Interventions	Preclinical	GRILL, RAYMOND J.	G V SONNY MONTGOMERY VA MEDCIAL CENTER	MS	136996	I01
I01BX004170	NA	VA	BX	2019	Translational development of FDA-approved COX and LOX inhibitors to treat spinal cord injury-induced neuropathic pain.	SCI Secondary Health Conditions	SCI Pain	Drug Interventions	Preclinical	GRILL, RAYMOND J.	G V SONNY MONTGOMERY VA MEDCIAL CENTER	MS	150199	I01
I01BX004170	NA	VA	BX	2020	Translational development of FDA-approved COX and LOX inhibitors to treat spinal cord injury-induced neuropathic pain.	SCI Secondary Health Conditions	SCI Pain	Drug Interventions	Preclinical	GRILL, RAYMOND J.	G V SONNY MONTGOMERY VA MEDCIAL CENTER	MS	150499	I01
I01BX004170	NA	VA	BX	2021	Translational development of FDA-approved COX and LOX inhibitors to treat spinal cord injury-induced neuropathic pain.	SCI Secondary Health Conditions	SCI Pain	Drug Interventions	Preclinical	GRILL, RAYMOND J.	G V SONNY MONTGOMERY VA MEDCIAL CENTER	MS	145524	I01
I01BX004170	NA	VA	BX	2022	Translational development of FDA-approved COX and LOX inhibitors to treat spinal cord injury-induced neuropathic pain.	SCI Secondary Health Conditions	SCI Pain	Drug Interventions	Preclinical	GRILL, RAYMOND J.	G V SONNY MONTGOMERY VA MEDCIAL CENTER	MS	46925	I01
I01BX004170	NA	VA	BX	2023	Translational development of FDA-approved COX and LOX inhibitors to treat spinal cord injury-induced neuropathic pain.	SCI Secondary Health Conditions	SCI Pain	Drug Interventions	Preclinical	GRILL, RAYMOND J.	G V SONNY MONTGOMERY VA MEDCIAL CENTER	MS	0	I01
I01BX004198	NA	VA	BX	2018	Combining new gene therapy with non-invasive spinal roots stimulation to improve synaptic plasticity at spino-muscular circuitry after spinal cord injury	SCI Motor/Sensory Function	Ambulation/Locomotion	Other Biologics	Preclinical	ARVANIAN, VICTOR L	NORTHPORT VA MEDICAL CENTER	NY	212749	I01
I01BX004198	NA	VA	BX	2019	Combining new gene therapy with non-invasive spinal roots stimulation to improve synaptic plasticity at spino-muscular circuitry after spinal cord injury	SCI Motor/Sensory Function	Ambulation/Locomotion	Other Biologics	Preclinical	ARVANIAN, VICTOR L	NORTHPORT VA MEDICAL CENTER	NY	411654	I01
I01BX004198	NA	VA	BX	2020	Combining new gene therapy with non-invasive spinal roots stimulation to improve synaptic plasticity at spino-muscular circuitry after spinal cord injury	SCI Motor/Sensory Function	Ambulation/Locomotion	Other Biologics	Preclinical	ARVANIAN, VICTOR L	NORTHPORT VA MEDICAL CENTER	NY	445390	I01
I01BX004198	NA	VA	BX	2021	Combining new gene therapy with non-invasive spinal roots stimulation to improve synaptic plasticity at spino-muscular circuitry after spinal cord injury	SCI Motor/Sensory Function	Ambulation/Locomotion	Other Biologics	Preclinical	ARVANIAN, VICTOR L	NORTHPORT VA MEDICAL CENTER	NY	354118	I01
I01BX004198	NA	VA	BX	2022	Combining new gene therapy with non-invasive spinal roots stimulation to improve synaptic plasticity at spino-muscular circuitry after spinal cord injury	SCI Motor/Sensory Function	Ambulation/Locomotion	Other Biologics	Preclinical	ARVANIAN, VICTOR L	NORTHPORT VA MEDICAL CENTER	NY	289991	I01
I01BX004198	NA	VA	BX	2023	Combining new gene therapy with non-invasive spinal roots stimulation to improve synaptic plasticity at spino-muscular circuitry after spinal cord injury	SCI Motor/Sensory Function	Ambulation/Locomotion	Other Biologics	Preclinical	ARVANIAN, VICTOR L	NORTHPORT VA MEDICAL CENTER	NY	103420	I01
I01RX004246	NA	VA	RX	2024	Neural Stimulation to Enhance Community Mobility after Incomplete SCI	SCI Motor/Sensory Function	Ambulation/Locomotion	Sensors & Computer Interfaces	Clinical (Phase 0 or EFS)	TRIOLO, RONALD J	LOUIS STOKES CLEVELAND VA MEDICAL CENTER	OH	246613	I01
I01RX004246	NA	VA	RX	2025	Neural Stimulation to Enhance Community Mobility after Incomplete SCI	SCI Motor/Sensory Function	Ambulation/Locomotion	Sensors & Computer Interfaces	Clinical (Phase 0 or EFS)	TRIOLO, RONALD J	LOUIS STOKES CLEVELAND VA MEDICAL CENTER	OH	289158	I01
IK1RX004265	NA	VA	RX	2024	Investigating Fall Mitigation Strategies when Walking with an Exoskeleton for Users with Lower-Limb Paralysis	SCI Motor/Sensory Function	Trunk/Reflex/Spasticity	Exoskeletons & Prosthetics	Clinical (Phase 0 or EFS)	HNAT, SANDRA	LOUIS STOKES CLEVELAND VA MEDICAL CENTER	OH	68897	IK1
IK1RX004265	NA	VA	RX	2025	Investigating Fall Mitigation Strategies when Walking with an Exoskeleton for Users with Lower-Limb Paralysis	SCI Motor/Sensory Function	Trunk/Reflex/Spasticity	Exoskeletons & Prosthetics	Clinical (Phase 0 or EFS)	HNAT, SANDRA	LOUIS STOKES CLEVELAND VA MEDICAL CENTER	OH	134638	IK1
I21RX004373	NA	VA	RX	2023	Autonomic Effects of Transcutaneous Spinal Cord Stimulation in Veterans with SCI	SCI Secondary Health Conditions	AD/Autonomic Function	Non-Invasive Device	Clinical (Phase 0 or EFS)	WECHT, JILL M.	JAMES J PETERS VA MEDICAL CENTER	NY	57108	I21
I21RX004373	NA	VA	RX	2024	Autonomic Effects of Transcutaneous Spinal Cord Stimulation in Veterans with SCI	SCI Secondary Health Conditions	AD/Autonomic Function	Non-Invasive Device	Clinical (Phase 0 or EFS)	WECHT, JILL M.	JAMES J PETERS VA MEDICAL CENTER	NY	116049	I21
I21RX004373	NA	VA	RX	2025	Autonomic Effects of Transcutaneous Spinal Cord Stimulation in Veterans with SCI	SCI Secondary Health Conditions	AD/Autonomic Function	Non-Invasive Device	Clinical (Phase 0 or EFS)	WECHT, JILL M.	JAMES J PETERS VA MEDICAL CENTER	NY	56843	I21
I21RX004417	NA	VA	RX	2023	A Self-Management Program for Improving the Well-Being of Veterans with AIS D Incomplete Spinal Cord Injury	Sociological	Psychological & Psychosocial	Lifestyle	Clinical (Phase 0 or EFS)	MCDONALD, SCOTT D.	VA VETERANS ADMINISTRATION HOSPITAL	VA	17128	I21
I21RX004417	NA	VA	RX	2024	A Self-Management Program for Improving the Well-Being of Veterans with AIS D Incomplete Spinal Cord Injury	Sociological	Psychological & Psychosocial	Lifestyle	Clinical (Phase 0 or EFS)	MCDONALD, SCOTT D.	VA VETERANS ADMINISTRATION HOSPITAL	VA	121441	I21
I21RX004417	NA	VA	RX	2025	A Self-Management Program for Improving the Well-Being of Veterans with AIS D Incomplete Spinal Cord Injury	Sociological	Psychological & Psychosocial	Lifestyle	Clinical (Phase 0 or EFS)	MCDONALD, SCOTT D.	VA VETERANS ADMINISTRATION HOSPITAL	VA	89502	I21
I01RX004529	NA	VA	RX	2024	Electrical rectal stimulation to promote bowel emptying after spinal cord injury	SCI Secondary Health Conditions	Bowel/Gastrointestinal Health	Non-Invasive Device	Clinical (Phase 0 or EFS)	BOURBEAU, DENNIS	LOUIS STOKES CLEVELAND VA MEDICAL CENTER	OH	154523	I01
I01RX004529	NA	VA	RX	2025	Electrical rectal stimulation to promote bowel emptying after spinal cord injury	SCI Secondary Health Conditions	Bowel/Gastrointestinal Health	Non-Invasive Device	Clinical (Phase 0 or EFS)	BOURBEAU, DENNIS	LOUIS STOKES CLEVELAND VA MEDICAL CENTER	OH	286224	I01
IK1RX004538	NA	VA	RX	2024	Time Restricted Eating to Mitigate Obesity in Veterans with Spinal Cord Injury	SCI Secondary Health Conditions	Other SHC	Lifestyle	Clinical (Phase 0 or EFS)	HENDERSON, GEOFFREY V	SYRACUSE VA MEDICAL CENTER	NY	342801	IK1
IK1RX004538	NA	VA	RX	2025	Time Restricted Eating to Mitigate Obesity in Veterans with Spinal Cord Injury	SCI Secondary Health Conditions	Other SHC	Lifestyle	Clinical (Phase 0 or EFS)	HENDERSON, GEOFFREY V	SYRACUSE VA MEDICAL CENTER	NY	332756	IK1
I01RX004553	NA	VA	RX	2024	The Blockade of Siglec-15 as a Novel Approach to Improve Skeletal Integrity and Fracture Healing in Chronic SCI	SCI Secondary Health Conditions	Muscle & Bone	Drug Interventions	Preclinical	QIN, WEIPING	JAMES J PETERS VA MEDICAL CENTER	NY	149922	I01
I01RX004553	NA	VA	RX	2025	The Blockade of Siglec-15 as a Novel Approach to Improve Skeletal Integrity and Fracture Healing in Chronic SCI	SCI Secondary Health Conditions	Muscle & Bone	Drug Interventions	Preclinical	QIN, WEIPING	JAMES J PETERS VA MEDICAL CENTER	NY	299759	I01
IU1RX004569	NA	VA	RX	2023	Advancing human neural progenitor cells (hNPCs) to FDA IND approval	Other SCI Studies	Other SCI Studies	Cell/Tissue Therapies	Other	TUSZYNSKI, MARK H.	VA SAN DIEGO HEALTHCARE SYSTEM	CA	187356	IU1
IU1RX004569	NA	VA	RX	2024	Advancing human neural progenitor cells (hNPCs) to FDA IND approval	Other SCI Studies	Other SCI Studies	Cell/Tissue Therapies	Other	TUSZYNSKI, MARK H.	VA SAN DIEGO HEALTHCARE SYSTEM	CA	62452	IU1
I21RX004654	NA	VA	RX	2024	Development of Long-term Intrathecal Romidepsin: A New Drug Candidate for SCI-Induced Spasticity	SCI Motor/Sensory Function	Trunk/Reflex/Spasticity	Drug Interventions	Preclinical	KAUER, SIERRA DAWN	VA CONNECTICUT HEALTHCARE SYSTEM	CT	89253	I21
I21RX004654	NA	VA	RX	2025	Development of Long-term Intrathecal Romidepsin: A New Drug Candidate for SCI-Induced Spasticity	SCI Motor/Sensory Function	Trunk/Reflex/Spasticity	Drug Interventions	Preclinical	KAUER, SIERRA DAWN	VA CONNECTICUT HEALTHCARE SYSTEM	CT	115407	I21
I01BX004868	NA	VA	BX	2020	5-HT1F receptor agonism as a novel therapeutic strategy following spinal cord injury	SCI Motor/Sensory Function	Ambulation/Locomotion	Drug Interventions	Preclinical	SCHNELLMANN, RICK G	SOUTHERN ARIZONA VA HEALTH CARE SYSTEM	AZ	199570	I01
I01BX004868	NA	VA	BX	2021	5-HT1F receptor agonism as a novel therapeutic strategy following spinal cord injury	SCI Motor/Sensory Function	Ambulation/Locomotion	Drug Interventions	Preclinical	SCHNELLMANN, RICK G	SOUTHERN ARIZONA VA HEALTH CARE SYSTEM	AZ	257005	I01
I01BX004868	NA	VA	BX	2022	5-HT1F receptor agonism as a novel therapeutic strategy following spinal cord injury	SCI Motor/Sensory Function	Ambulation/Locomotion	Drug Interventions	Preclinical	SCHNELLMANN, RICK G	SOUTHERN ARIZONA VA HEALTH CARE SYSTEM	AZ	271045	I01
I01BX004868	NA	VA	BX	2023	5-HT1F receptor agonism as a novel therapeutic strategy following spinal cord injury	SCI Motor/Sensory Function	Ambulation/Locomotion	Drug Interventions	Preclinical	SCHNELLMANN, RICK G	SOUTHERN ARIZONA VA HEALTH CARE SYSTEM	AZ	281535	I01
I01BX004868	NA	VA	BX	2024	5-HT1F receptor agonism as a novel therapeutic strategy following spinal cord injury	SCI Motor/Sensory Function	Ambulation/Locomotion	Drug Interventions	Preclinical	SCHNELLMANN, RICK G	SOUTHERN ARIZONA VA HEALTH CARE SYSTEM	AZ	21889	I01
I21RX004881	NA	VA	RX	2024	Feasibility Testing of a Novel Combination Therapy To Improve Genitourinary Function Recovery After Spinal Cord Injury in a Rat Model	SCI Secondary Health Conditions	Bladder/Urinary Health	Cell/Tissue Therapies	Preclinical	RAJASEKARAN, MAHADEVAN RAJ	VA SAN DIEGO HEALTHCARE SYSTEM	CA	57618	I21
I21RX004881	NA	VA	RX	2025	Feasibility Testing of a Novel Combination Therapy To Improve Genitourinary Function Recovery After Spinal Cord Injury in a Rat Model	SCI Secondary Health Conditions	Bladder/Urinary Health	Cell/Tissue Therapies	Preclinical	RAJASEKARAN, MAHADEVAN RAJ	VA SAN DIEGO HEALTHCARE SYSTEM	CA	114733	I21
I21RX004903	NA	VA	RX	2024	Influence of NOX4 activity on muscle fibrosis after spinal cord injury	SCI Secondary Health Conditions	Muscle & Bone	Drug Interventions	Preclinical	OTZEL, DANA M	VETERANS HEALTH ADMINISTRATION	FL	84038	I21
I21RX004903	NA	VA	RX	2025	Influence of NOX4 activity on muscle fibrosis after spinal cord injury	SCI Secondary Health Conditions	Muscle & Bone	Drug Interventions	Preclinical	OTZEL, DANA M	VETERANS HEALTH ADMINISTRATION	FL	115019	I21
IK1RX005028	NA	VA	RX	2024	The Role of Androgens in Neurophysiological and Autonomic Function in Male Veterans with Spinal Cord Injury	SCI Secondary Health Conditions	Cardiovascular Function	Other Biologics	Clinical (Phase 0 or EFS)	GOLDSMITH, JACOB ALLEN	JAMES J PETERS VA MEDICAL CENTER	NY	97298	IK1
IK1RX005028	NA	VA	RX	2025	The Role of Androgens in Neurophysiological and Autonomic Function in Male Veterans with Spinal Cord Injury	SCI Secondary Health Conditions	Cardiovascular Function	Other Biologics	Clinical (Phase 0 or EFS)	GOLDSMITH, JACOB ALLEN	JAMES J PETERS VA MEDICAL CENTER	NY	174824	IK1
I01BX005188	NA	VA	BX	2021	Small Molecules to Promote Regeneration and Recovery Following Spinal Cord Injury	SCI Pathology & Repair	SCI Regeneration/Plasticity/Repair	Drug Interventions	Preclinical	WHITE, FLETCHER A	RLR VA MEDICAL CENTER	IN	301220	I01
I01BX005188	NA	VA	BX	2022	Small Molecules to Promote Regeneration and Recovery Following Spinal Cord Injury	SCI Pathology & Repair	SCI Regeneration/Plasticity/Repair	Drug Interventions	Preclinical	WHITE, FLETCHER A	RLR VA MEDICAL CENTER	IN	264648	I01
I01BX005188	NA	VA	BX	2023	Small Molecules to Promote Regeneration and Recovery Following Spinal Cord Injury	SCI Pathology & Repair	SCI Regeneration/Plasticity/Repair	Drug Interventions	Preclinical	WHITE, FLETCHER A	RLR VA MEDICAL CENTER	IN	268423	I01
I01BX005188	NA	VA	BX	2024	Small Molecules to Promote Regeneration and Recovery Following Spinal Cord Injury	SCI Pathology & Repair	SCI Regeneration/Plasticity/Repair	Drug Interventions	Preclinical	WHITE, FLETCHER A	RLR VA MEDICAL CENTER	IN	276623	I01
I01BX005203	NA	VA	BX	2022	Evaluation of 6SHG/EM1 as a treatment for spinal cord injury-induced neuropathic pain in a pig model	SCI Secondary Health Conditions	SCI Pain	Other Biologics	Preclinical	FLOYD, CANDACE L.	VETERANS HEALTH ADMINISTRATION	GA	300000	I01
I01BX005203	NA	VA	BX	2023	Evaluation of 6SHG/EM1 as a treatment for spinal cord injury-induced neuropathic pain in a pig model	SCI Secondary Health Conditions	SCI Pain	Other Biologics	Preclinical	FLOYD, CANDACE L.	VETERANS HEALTH ADMINISTRATION	GA	250000	I01
I01BX005203	NA	VA	BX	2024	Evaluation of 6SHG/EM1 as a treatment for spinal cord injury-induced neuropathic pain in a pig model	SCI Secondary Health Conditions	SCI Pain	Other Biologics	Preclinical	FLOYD, CANDACE L.	VETERANS HEALTH ADMINISTRATION	GA	130000	I01
I01BX005203	NA	VA	BX	2025	Evaluation of 6SHG/EM1 as a treatment for spinal cord injury-induced neuropathic pain in a pig model	SCI Secondary Health Conditions	SCI Pain	Other Biologics	Preclinical	FLOYD, CANDACE L.	VETERANS HEALTH ADMINISTRATION	GA	242155	I01
IK2BX005218	NA	VA	BX	2020	The Role of Epigenetics in Mitochondrial Biogenesis-Mediated Recovery after Spinal Cord Injury	SCI Motor/Sensory Function	Motor - General	Drug Interventions	Preclinical	SCHOLPA, NATALIE E	SOUTHERN ARIZONA VA HEALTH CARE SYSTEM	AZ	22000	IK2
IK2BX005218	NA	VA	BX	2021	The Role of Epigenetics in Mitochondrial Biogenesis-Mediated Recovery after Spinal Cord Injury	SCI Motor/Sensory Function	Motor - General	Drug Interventions	Preclinical	SCHOLPA, NATALIE E	SOUTHERN ARIZONA VA HEALTH CARE SYSTEM	AZ	203250	IK2
IK2BX005218	NA	VA	BX	2022	The Role of Epigenetics in Mitochondrial Biogenesis-Mediated Recovery after Spinal Cord Injury	SCI Motor/Sensory Function	Motor - General	Drug Interventions	Preclinical	SCHOLPA, NATALIE E	SOUTHERN ARIZONA VA HEALTH CARE SYSTEM	AZ	181794	IK2
IK2BX005218	NA	VA	BX	2023	The Role of Epigenetics in Mitochondrial Biogenesis-Mediated Recovery after Spinal Cord Injury	SCI Motor/Sensory Function	Motor - General	Drug Interventions	Preclinical	SCHOLPA, NATALIE E	SOUTHERN ARIZONA VA HEALTH CARE SYSTEM	AZ	188658	IK2
IK2BX005218	NA	VA	BX	2024	The Role of Epigenetics in Mitochondrial Biogenesis-Mediated Recovery after Spinal Cord Injury	SCI Motor/Sensory Function	Motor - General	Drug Interventions	Preclinical	SCHOLPA, NATALIE E	SOUTHERN ARIZONA VA HEALTH CARE SYSTEM	AZ	199734	IK2
IK2BX005218	NA	VA	BX	2025	The Role of Epigenetics in Mitochondrial Biogenesis-Mediated Recovery after Spinal Cord Injury	SCI Motor/Sensory Function	Motor - General	Drug Interventions	Preclinical	SCHOLPA, NATALIE E	SOUTHERN ARIZONA VA HEALTH CARE SYSTEM	AZ	178654	IK2
I01BX005287	NA	VA	BX	2022	Stimulation of Cervical Excitatory Interneurons to Restore Breathing After Chronic Cervical Spinal Cord Injury	SCI Motor/Sensory Function	Breathing/Respiration/Cough	Other Biologics	Preclinical	KURPAD, SHEKAR N.	CLEMENT J. ZABLOCKI VA MEDICAL CENTER	WI	166221	I01
I01BX005287	NA	VA	BX	2023	Stimulation of Cervical Excitatory Interneurons to Restore Breathing After Chronic Cervical Spinal Cord Injury	SCI Motor/Sensory Function	Breathing/Respiration/Cough	Other Biologics	Preclinical	KURPAD, SHEKAR N.	CLEMENT J. ZABLOCKI VA MEDICAL CENTER	WI	160034	I01
I01BX005287	NA	VA	BX	2024	Stimulation of Cervical Excitatory Interneurons to Restore Breathing After Chronic Cervical Spinal Cord Injury	SCI Motor/Sensory Function	Breathing/Respiration/Cough	Other Biologics	Preclinical	KURPAD, SHEKAR N.	CLEMENT J. ZABLOCKI VA MEDICAL CENTER	WI	156041	I01
I01BX005287	NA	VA	BX	2025	Stimulation of Cervical Excitatory Interneurons to Restore Breathing After Chronic Cervical Spinal Cord Injury	SCI Motor/Sensory Function	Breathing/Respiration/Cough	Other Biologics	Preclinical	KURPAD, SHEKAR N.	CLEMENT J. ZABLOCKI VA MEDICAL CENTER	WI	145426	I01
IU1RX005303	NA	VA	RX	2024	Preparing for a clinical trial to implement a fully implanted neuroprosthesis to restore walking after partial paralysis	SCI Motor/Sensory Function	Ambulation/Locomotion	Invasive Device	Clinical (Phase 0 or EFS)	PINAULT, GILLES	LOUIS STOKES CLEVELAND VA MEDICAL CENTER	OH	0	IU1
IU1RX005303	NA	VA	RX	2025	Preparing for a clinical trial to implement a fully implanted neuroprosthesis to restore walking after partial paralysis	SCI Motor/Sensory Function	Ambulation/Locomotion	Invasive Device	Clinical (Phase 0 or EFS)	PINAULT, GILLES	LOUIS STOKES CLEVELAND VA MEDICAL CENTER	OH	249948	IU1
I01BX005899	NA	VA	BX	2023	Therapeutic benefit of targeting neuroinflammation in spinal cord injury with a novel small molecule inhibitor of the RNA regulator HuR	SCI Motor/Sensory Function	Motor - General	Drug Interventions	Preclinical	KING, PETER H	BIRMINGHAM VA MEDICAL CENTER	AL	268448	I01
I01BX005899	NA	VA	BX	2024	Therapeutic benefit of targeting neuroinflammation in spinal cord injury with a novel small molecule inhibitor of the RNA regulator HuR	SCI Motor/Sensory Function	Motor - General	Drug Interventions	Preclinical	KING, PETER H	BIRMINGHAM VA MEDICAL CENTER	AL	350115	I01
I01BX005899	NA	VA	BX	2025	Therapeutic benefit of targeting neuroinflammation in spinal cord injury with a novel small molecule inhibitor of the RNA regulator HuR	SCI Motor/Sensory Function	Motor - General	Drug Interventions	Preclinical	KING, PETER H	BIRMINGHAM VA MEDICAL CENTER	AL	276013	I01
I01BX005952	NA	VA	BX	2023	Multi-scale MRI Assessment of Bone Quality and Function in a Chronic Rat Spinal Cord Injury Model	SCI Secondary Health Conditions	Muscle & Bone	Diagnostic/Prognostic Tools	Clinical (Phase 0 or EFS)	CHANG, ERIC Y	VA SAN DIEGO HEALTHCARE SYSTEM	CA	194883	I01
I01BX005952	NA	VA	BX	2024	Multi-scale MRI Assessment of Bone Quality and Function in a Chronic Rat Spinal Cord Injury Model	SCI Secondary Health Conditions	Muscle & Bone	Diagnostic/Prognostic Tools	Clinical (Phase 0 or EFS)	CHANG, ERIC Y	VA SAN DIEGO HEALTHCARE SYSTEM	CA	164844	I01
I01BX005952	NA	VA	BX	2025	Multi-scale MRI Assessment of Bone Quality and Function in a Chronic Rat Spinal Cord Injury Model	SCI Secondary Health Conditions	Muscle & Bone	Diagnostic/Prognostic Tools	Clinical (Phase 0 or EFS)	CHANG, ERIC Y	VA SAN DIEGO HEALTHCARE SYSTEM	CA	156717	I01
I01BX006288	NA	VA	BX	2024	5HT-a common unifying mechanism responsible for central sleep apnea, sympathoexcitation and heart failure in spinal cord injury.	SCI Secondary Health Conditions	Sleep	Drug Interventions	Preclinical	MATEIKA, JASON H.	JOHN D DINGELL VA MEDICAL CENTER	MI	115000	I01
I01BX006288	NA	VA	BX	2025	5HT-a common unifying mechanism responsible for central sleep apnea, sympathoexcitation and heart failure in spinal cord injury.	SCI Secondary Health Conditions	Sleep	Drug Interventions	Preclinical	MATEIKA, JASON H.	JOHN D DINGELL VA MEDICAL CENTER	MI	156800	I01
