## Supplementary material for "Funding distributions, trends, gaps, and policy implications for spinal cord injury research: A systematic analysis of US federal funds": Table S1

### Sheet: RePORT "Spinal Cord Injury"
Category	Appl_id	Fiscal Year	Funding IC	Project Number	Sub Project #	Project Title	PI_Name	Org Name	State / Country	Amount
Spinal Cord Injury	9341423	2017	RMAP	1DP1EB025835-01		Syringe-Injectable Mesh Electronics for Seamless Integration with the Central Nervous System	LIEBER, CHARLES	HARVARD UNIVERSITY	MA	1183000
Spinal Cord Injury	8954501	2015	RMAP	1DP2EB022357-01		Spinal cord neural interface for neuroprosthetics in a primate model	PRASAD, ABHISHEK	UNIVERSITY OF MIAMI CORAL GABLES	FL	2257500
Spinal Cord Injury	8569754	2013	RMAP	1DP2HD080349-01		PHASE-BASED CONTROL OF LOCOMOTION FOR HIGH-PERFORMANCE PROSTHESES AND ORTHOSES	GREGG, ROBERT	UNIVERSITY OF TEXAS DALLAS	TX	2295000
Spinal Cord Injury	8955268	2015	RMAP	1DP2HD087955-01		Neuroprosthetic Control of an Anthropomorphic Exoskeleton in Tetraplegics	GANGULY, KARUNESH	UNIVERSITY OF CALIFORNIA, SAN FRANCISCO	CA	2377500
Spinal Cord Injury	8355932	2012	NINDS	1DP2NS083037-01		A dynamical systems approach to fundamental questions in neuroscience	CHURCHLAND, MARK	COLUMBIA UNIVERSITY HEALTH SCIENCES	NY	2400000
Spinal Cord Injury	9347073	2017	RMAP	1DP2NS106663-01		Modulation of cortical networks, a new approach to spinal cord injury rehabilitation	HOLLIS, EDMUND	WINIFRED MASTERSON BURKE MED RES INST	NY	2775000
Spinal Cord Injury	10687329	2023	RMAP	1DP2NS136872-01		Sensory Augmentation, Restoration, and Modulation Using a Spinal Neuroprosthesis	YADAV, AMOL	INDIANA UNIV-PURDUE UNIV AT INDIANAPOLIS	IN	1379700
Spinal Cord Injury	7981828	2010	RMAP	1DP2OD007265-01		In Vivo Control and Functional Visualization of Stem Cell-Driven CNS Regeneration	LEE, JIN HYUNG	UNIVERSITY OF CALIFORNIA LOS ANGELES	CA	2310000
Spinal Cord Injury	7981587	2010	RMAP	1DP2OD007394-01		Nanotechnology-based Theranostic Technology for Bone Tissue Engineering	SITHARAMAN, BALAJI	STATE UNIVERSITY NEW YORK STONY BROOK	NY	2355000
Spinal Cord Injury	7982472	2010	RMAP	1DP2OD007472-01		Bio-ionic Neural Interfaces	THEOGARAJAN, LUKE	UNIVERSITY OF CALIFORNIA SANTA BARBARA	CA	2272500
Spinal Cord Injury	8200595	2011	NIA	1F30AG040931-01		Training and research application for c-spine ultrasound of an aging population.	BUCKLAND, DANIEL	HARVARD UNIVERSITY (MEDICAL SCHOOL)	MA	46800
Spinal Cord Injury	9470007	2018	NICHD	1F30HD090890-01A1		Evaluating Neural Force Modulation and Force-Controlled Intracortical Brain-Computer Interface Operation in Persons with Chronic Paralysis	RASTOGI, ANISHA	CASE WESTERN RESERVE UNIVERSITY	OH	48671
Spinal Cord Injury	9756205	2019	NICHD	1F30HD096828-01A1		Monitoring Lower Limb Movement to Predict Ambulatory Ability after Spinal Cord Injury	RIGOT, STEPHANIE	UNIVERSITY OF PITTSBURGH AT PITTSBURGH	PA	38616
Spinal Cord Injury	10751204	2023	NICHD	1F30HD113352-01		Subcellular investigation of molecular programs responsible for corticospinal neuron development and treatment-enhanced regeneration	VICENT ALLENDE, MARIA	HARVARD MEDICAL SCHOOL	MA	40204
Spinal Cord Injury	7409313	2008	NINDS	1F30NS061398-01		Isoform-specific Roles of Extracelluar-signal Regulated Kinases in Pain	ALTER, BENEDICT	WASHINGTON UNIVERSITY	MO	27203
Spinal Cord Injury	7408209	2008	NINDS	1F30NS061403-01		The role of TRAF6 in the regulation of neurite outgrowth	PERDIGOTO, ANA LUISA	VANDERBILT UNIVERSITY	TN	25535
Spinal Cord Injury	7748216	2009	NINDS	1F30NS064669-01A1		Functional consequences of Notch-mediated angiogenesis following SCI	FASSBENDER, JANELLE	UNIVERSITY OF LOUISVILLE	KY	28372
Spinal Cord Injury	7613869	2009	NINDS	1F30NS064676-01		The Role of Tissue Plasminogen Activator in a Mouse Spinal Cord Injury Model	BUKHARI, NOREEN	STATE UNIVERSITY NEW YORK STONY BROOK	NY	25176
Spinal Cord Injury	9120980	2016	NINDS	1F30NS093811-01A1		Immune Modifying Microparticles for Acute Treatment of Spinal Cord Injury	COOPER, JOHN	NORTHWESTERN UNIVERSITY AT CHICAGO	IL	43576
Spinal Cord Injury	9190278	2016	NINDS	1F30NS098551-01		Excitatory spinal micro-circuit mechanisms involved in locomotor activity	CHALIF, JOSHUA	COLUMBIA UNIVERSITY HEALTH SCIENCES	NY	43576
Spinal Cord Injury	9327359	2017	NINDS	1F30NS101873-01		Chronic Inflammation and Depression after Spinal Cord Injury	FARRELL, KAITLIN	DREXEL UNIVERSITY	PA	43990
Spinal Cord Injury	9541933	2018	NINDS	1F30NS103436-01A1		Promoting targeted reinnervation of phrenic motor neurons and restoration of respiratory function using cell-specific expression of BDNF after cervical spinal cord injury	CHARSAR, BRITTANY	THOMAS JEFFERSON UNIVERSITY	PA	44537
Spinal Cord Injury	9682917	2018	NINDS	1F30NS110199-01		Afferent modulation of rhythm-generating neurons in the spinal locomotor central pattern generator	LI, ERIK	DREXEL UNIVERSITY	PA	44560
Spinal Cord Injury	10535630	2022	NINDS	1F30NS129251-01		The Role of Perilipin 2 in Macrophages after Experimental Spinal Cord Injury	GLASER, ETHAN	UNIVERSITY OF KENTUCKY	KY	51678
Spinal Cord Injury	9906406	2019	NIDDK	1F31DK123840-01		Targeting Spinal Dopaminergic Machinery to Improve Urinary Function after Spinal Cord Injury	DEFINIS, JACLYN	DREXEL UNIVERSITY	PA	45016
Spinal Cord Injury	10750130	2023	NIDDK	1F31DK136279-01A1		Ghrelin Modulation of CaV 2.2 Channels After Spinal Cord Injury	GOUDSWARD, HANNAH	PENNSYLVANIA STATE UNIV HERSHEY MED CTR	PA	34508
Spinal Cord Injury	8909603	2015	NIBIB	1F31EB020502-01		Cell Responsive Hydrogels to Improve Functional Recovery after Spinal Cord Injury	MADL, CHRISTOPHER	STANFORD UNIVERSITY	CA	34194
Spinal Cord Injury	7615805	2009	NEI	1F31EY019441-01		Polymer Constructs for Axon Regeneration in the Central Nervous System	ROBINSON, REBECCA	YALE UNIVERSITY	CT	44586
Spinal Cord Injury	9760036	2019	NICHD	1F31HD098804-01		Reanimating paralyzed hands using an implantable, brain-controlled functional electrical stimulation neuroprosthesis	NASON, SAMUEL	UNIVERSITY OF MICHIGAN AT ANN ARBOR	MI	38437
Spinal Cord Injury	9904968	2019	NICHD	1F31HD101151-01		Influence of neuromodulatory input on ankle control and spasticity in persons with spinal cord injury.	HOPE, JASMINE	SHEPHERD CENTER	GA	45016
Spinal Cord Injury	7487615	2008	NHLBI	1F31HL092785-01		Enhancement of Phrenic Long-Term Facilitation Following Intermittent Hypoxia	HOFFMAN, MICHAEL	UNIVERSITY OF WISCONSIN MADISON	WI	38248
Spinal Cord Injury	9677731	2019	NHLBI	1F31HL145831-01		A new method of spinal stimulation TO activate the diaphragm	SUNSHINE, MICHAEL	UNIVERSITY OF FLORIDA	FL	39595
Spinal Cord Injury	7613970	2009	NINDS	1F31NS061440-01A1		Regulation of Ptf1a in the Developing Nervous System	MEREDITH, DAVID	UNIVERSITY OF TEXAS SW MED CTR/DALLAS	TX	27876
Spinal Cord Injury	7486007	2008	NINDS	1F31NS062583-01		Mechanisms of Virus Induced Motor Neuron Injury and Treatment of Viral Myelitis	SCHITTONE, STEPHANIE	UNIVERSITY OF COLORADO DENVER	CO	32772
Spinal Cord Injury	7541615	2008	NINDS	1F31NS063516-01		Molecular Determinants of Corticospinal Motor Neuron Segmental Target Specificity	SHNIDER, SARA	HARVARD UNIVERSITY	MA	26220
Spinal Cord Injury	7545241	2008	NINDS	1F31NS063593-01		Mechanisms Underlying Inhibition of Regeneration in CNS Neurons	PETERSON, ANDREA	UNIVERSITY OF MIAMI SCHOOL OF MEDICINE	FL	30972
Spinal Cord Injury	7808996	2009	NINDS	1F31NS063659-01A2		Embryonic Raphe Cell Transplant and Cervical Spinal Cord Injury	DOUGHERTY, BRENDAN	UNIVERSITY OF FLORIDA	FL	32711
Spinal Cord Injury	7614802	2009	NINDS	1F31NS064725-01		HIF-1 Regulation of macrophages in Injured Spinal Cord	DONNELLY, DUSTIN	OHIO STATE UNIVERSITY	OH	33336
Spinal Cord Injury	7811686	2009	NINDS	1F31NS065710-01A2		Optimal extracortical electrode placement for brain-controlled neuroprostheses	FOLDES, STEPHEN	CASE WESTERN RESERVE UNIVERSITY	OH	40040
Spinal Cord Injury	7808236	2010	NINDS	1F31NS068030-01		Restoration of movement using a biologically-inspired control strategy	JARC, ANTHONY	NORTHWESTERN UNIVERSITY	IL	33188
Spinal Cord Injury	8059127	2011	NINDS	1F31NS070329-01A1		Interactions between Urological and Locomotor Systems during Treadmill Training i	WARD, PATRICIA	UNIVERSITY OF LOUISVILLE	KY	27610
Spinal Cord Injury	8060981	2011	NINDS	1F31NS070485-01A1		Cortico-cortical interactions of parietal and frontal lobe during volitional move	RAO, NAVEEN	BROWN UNIVERSITY	RI	41800
Spinal Cord Injury	7917150	2010	NINDS	1F31NS070558-01		Regeneration in Knock-Out Combinations of NgR, PirB, PTEN and PDE KO Mice	WILLENBERG, RAFER	UNIVERSITY OF CALIFORNIA IRVINE	CA	33429
Spinal Cord Injury	7917014	2010	NINDS	1F31NS070582-01		The role of Wnts in glial scar formation	RODRIGUEZ, JUSTIN	STATE UNIVERSITY NEW YORK STONY BROOK	NY	29703
Spinal Cord Injury	8000462	2010	NINDS	1F31NS071722-01		A zebrafish model for neural regeneration	ROSENBERG, ALLISON	UNIVERSITY OF PENNSYLVANIA	PA	34980
Spinal Cord Injury	8124639	2011	NINDS	1F31NS071737-01A1		Learning to use a brain-controlled Functional Electrical Stimulation system	OBY, EMILY	NORTHWESTERN UNIVERSITY AT CHICAGO	IL	32420
Spinal Cord Injury	8003064	2010	NINDS	1F31NS071809-01		Optogenetic analysis of the developing spinal circuit in zebrafish	WARP, ERICA	UNIVERSITY OF CALIFORNIA BERKELEY	CA	31027
Spinal Cord Injury	8061914	2011	NINDS	1F31NS071863-01A1		Grafting genetically-modified Schwann cells into a clinically-relevant SCI model	WALKER, CHANDLER	INDIANA UNIV-PURDUE UNIV AT INDIANAPOLIS	IN	31334
Spinal Cord Injury	8398291	2012	NINDS	1F31NS074828-01A1		A Neural Prosthesis for the Restoration of Locomotion after Spinal Cord Injury	MAZUREK, KEVIN	JOHNS HOPKINS UNIVERSITY	MD	42232
Spinal Cord Injury	8205400	2011	NINDS	1F31NS074867-01A1		Dynamics of axon regeneration with in vivo imaging and conventional injury models	LORENZANA, ARIANA	UNIVERSITY OF CALIFORNIA SAN DIEGO	CA	32800
Spinal Cord Injury	8202484	2011	NINDS	1F31NS076197-01		Extracellular Matrix Signaling in Axon Outgrowth and Regeneration	ISAACMAN-BECK, JESSE	UNIVERSITY OF PENNSYLVANIA	PA	41800
Spinal Cord Injury	8395774	2012	NINDS	1F31NS077750-01A1		Effects of spinal cord injury on vagal afferents from the rat bladder and colon.	HERRITY, APRIL	UNIVERSITY OF LOUISVILLE	KY	28172
Spinal Cord Injury	8398636	2012	NINDS	1F31NS080512-01		Characterization of lumbar plasticity and remote injury mechanisms after SCI	HANSEN, CHRISTOPHER	OHIO STATE UNIVERSITY	OH	36436
Spinal Cord Injury	8524908	2013	NINDS	1F31NS081931-01A1		Sensorized Bimanual Brain-Machine Interface	IFFT, PETER	DUKE UNIVERSITY	NC	31711
Spinal Cord Injury	8596431	2013	NINDS	1F31NS081953-01A1		Inpp5f regulates CNS axon regeneration through phosphoinositide metabolism	ZOU, YIXIAO	YALE UNIVERSITY	CT	28272
Spinal Cord Injury	8646239	2013	NINDS	1F31NS083110-01A1		V3 Spinal Cord Neurons Participate in Driving Locomotion in Vertebrates	WIGGIN, TIMOTHY	UNIVERSITY OF MINNESOTA	MN	28032
Spinal Cord Injury	8595139	2013	NINDS	1F31NS084723-01		Behavioral and molecular responses to high-intensity exercise in humans with iSCI	LEECH, KRISTAN	NORTHWESTERN UNIVERSITY AT CHICAGO	IL	35256
Spinal Cord Injury	8717060	2014	NINDS	1F31NS087834-01		The role of TRPV1 in gastric dysmotility of the spinal cord injured rodent model	SWARTZ, EMILY	PENNSYLVANIA STATE UNIV HERSHEY MED CTR	PA	28916
Spinal Cord Injury	8835589	2014	NINDS	1F31NS089358-01A1		A Novel Role for Very Long Chain Fatty Acids in the Central Nervous System	HOPIAVUORI, BLAKE	UNIVERSITY OF OKLAHOMA HLTH SCIENCES CTR	OK	29195
Spinal Cord Injury	8834360	2014	NINDS	1F31NS090689-01		Modulation Pathways of the Kv3.4 channel in Sensory Neurons.	ZEMEL, BENJAMIN	THOMAS JEFFERSON UNIVERSITY	PA	42676
Spinal Cord Injury	9051752	2015	NINDS	1F31NS090737-01A1		Age-related alterations to NADPH oxidase and glial cell activation after spinal cord injury	VON LEDEN, RAMONA	HENRY M. JACKSON FDN FOR THE ADV MIL/MED	MD	27120
Spinal Cord Injury	8834589	2014	NINDS	1F31NS090760-01		Evaluating the role of excitatory interneurons for regeneration after spinal cord injury using in vitro and in vivo transgenic models	IYER, NISHA	WASHINGTON UNIVERSITY	MO	42676
Spinal Cord Injury	8838452	2014	NINDS	1F31NS090877-01		Body-machine interfaces after spinal injury: rehabilitation and brain plasticity	SEANEZ, ISMAEL	NORTHWESTERN UNIVERSITY	IL	36160
Spinal Cord Injury	9123885	2016	NINDS	1F31NS093904-01A1		Mitochondria Transplantation for Functional Recovery after Spinal Cord Injury	VANROOYEN, JENNA	UNIVERSITY OF KENTUCKY	KY	32699
Spinal Cord Injury	9190195	2016	NINDS	1F31NS095421-01A1		Contribution of TLQP21 and its receptor C3aR1 to neuropathic pain after spinal cord injury	COOK, JENNIFER	UNIVERSITY OF MINNESOTA	MN	30193
Spinal Cord Injury	9050805	2015	NINDS	1F31NS095606-01		NG2 cell function in tissue sparing and repair after spinal cord injury	HESP, ZOE	OHIO STATE UNIVERSITY	OH	37430
Spinal Cord Injury	9192327	2016	NINDS	1F31NS096878-01A1		Shaping feedback to promote learning to use a human-machine interface to drive a power wheelchair by people with tetraplegia	THORP, ELIAS	NORTHWESTERN UNIVERSITY	IL	37788
Spinal Cord Injury	9192667	2016	NINDS	1F31NS096921-01A1		Myelin plasticity during motor learning after spinal cord injury	FAW, TIMOTHY	OHIO STATE UNIVERSITY	OH	39429
Spinal Cord Injury	9258923	2017	NINDS	1F31NS096958-01A1		Novel Diffusion MRI Encoding in Rat Spinal Cord Injury Assessment	SKINNER, NATHAN	MEDICAL COLLEGE OF WISCONSIN	WI	40644
Spinal Cord Injury	9123211	2016	NINDS	1F31NS096964-01		Mulitmodal Neuroimaging for a Non-Invasive Biomimetic Brain-Computer Interface	EDELMAN, BRADLEY	UNIVERSITY OF MINNESOTA	MN	29161
Spinal Cord Injury	9395279	2017	NINDS	1F31NS100303-01A1		Hematopoietic dysfunction and immune suppression after spinal cord injury	CARPENTER, RANDALL	OHIO STATE UNIVERSITY	OH	38414
Spinal Cord Injury	9258247	2017	NINDS	1F31NS100432-01		Determining the Potential of V0 Interneurons in Promoting Functional Recovery After Spinal Cord Injury in a Rat Model	PARDIECK, JENNIFER	UNIVERSITY OF TEXAS, AUSTIN	TX	35179
Spinal Cord Injury	9541128	2018	NINDS	1F31NS103443-01A1		Microtubule-mediated nerve regeneration: Knocking down fidgetin, a microtubule severing protein, augments microtubule mass and axon regeneration.	MATAMOROS, ANDREW	DREXEL UNIVERSITY	PA	44524
Spinal Cord Injury	9611729	2018	NINDS	1F31NS105442-01A1		Inducing Neural Plasticity after Spinal Cord Injury to Recover Impaired Voluntary Movement	BORRELL, JORDAN	UNIVERSITY OF KANSAS MEDICAL CENTER	KS	31627
Spinal Cord Injury	9611775	2018	NINDS	1F31NS105443-01A1		Contributions of Myelin Derived Arachidonic Acid to Macrophage Polarization and Secondary Damage after Spinal Cord Injury	KOPPER, TIMOTHY	UNIVERSITY OF KENTUCKY	KY	32470
Spinal Cord Injury	9835257	2019	NINDS	1F31NS110264-01A1		Acomys as a Novel Mammalian Model of Spinal Cord Injury	ORR, MICHAEL	UNIVERSITY OF KENTUCKY	KY	35165
Spinal Cord Injury	9908315	2019	NINDS	1F31NS115225-01		Mechanisms of inflammation in lipid-laden macrophages after spinal cord injury	RYAN, CHRISTINE	UNIVERSITY OF MIAMI SCHOOL OF MEDICINE	FL	45016
Spinal Cord Injury	10066434	2020	NINDS	1F31NS115413-01A1		5-HT1F receptor mediated mitochondrial biogenesis for the treatment of spinal cord injury	SIMMONS, EPIPHANI	UNIVERSITY OF ARIZONA	AZ	37483
Spinal Cord Injury	10140801	2020	NINDS	1F31NS115478-01A1		Providing proprioceptive information through biomimetic multi-electrode stimulation patterns	SOMBECK, JOSEPH	NORTHWESTERN UNIVERSITY AT CHICAGO	IL	40733
Spinal Cord Injury	9989263	2020	NINDS	1F31NS115523-01A1		Age-induced disruptions in remyelination after spinal cord injury	PUKOS, NICOLE	OHIO STATE UNIVERSITY	OH	34043
Spinal Cord Injury	10138375	2020	NINDS	1F31NS116935-01A1		The effects of activity on propriospinal neuron morphology and connectivity	BROWN, BRANDON	UNIVERSITY OF LOUISVILLE	KY	32123
Spinal Cord Injury	10141688	2020	NINDS	1F31NS117094-01A1		Non-invasive EEG-based Continuous Three-dimensional Brain-Computer Interface	SUMA, DANIEL	CARNEGIE-MELLON UNIVERSITY	PA	39120
Spinal Cord Injury	10157390	2020	NINDS	1F31NS117124-01A1		Interrogating adrenal dysfunction to prevent muscle wasting after acute spinal cord injury	HARRIGAN, MARKUS	OHIO STATE UNIVERSITY	OH	40620
Spinal Cord Injury	10234288	2021	NINDS	1F31NS118841-01A1		Role of NF-kB in sympathetic hyperreflexia after spinal cord injury	O'REILLY, MICAELA	DREXEL UNIVERSITY	PA	46036
Spinal Cord Injury	10231367	2021	NINDS	1F31NS122245-01		Elucidating Serotonergic Mechanisms Regulating Cardiovascular Recovery After Grafting Embryonic Raphe Neurons into the Injured Rat Spinal Cord	TRUEBLOOD, CAMERON	DREXEL UNIVERSITY	PA	46036
Spinal Cord Injury	10537226	2022	NINDS	1F31NS125975-01A1		Tailoring Neural Transplants for Cervical Spinal Cord Repair	FORTINO, TARA	DREXEL UNIVERSITY	PA	46752
Spinal Cord Injury	10536779	2022	NINDS	1F31NS127584-01A1		Post-SCI effects of BDNF and epidural stimulation on inhibitory RORb interneurons	STACHOWSKI, NICHOLAS	DREXEL UNIVERSITY	PA	46752
Spinal Cord Injury	10607960	2023	NINDS	1F31NS129372-01A1		Interrogating the Potential of Ccn1+ Astrocyte Niches to Drive Angiogenesis after Spinal Cord Injury	SURESH, KESHAV	CEDARS-SINAI MEDICAL CENTER	CA	40352
Spinal Cord Injury	8200836	2011	NIAMS	1F32AR061964-01		Changes in proximal tibia fracture strength as a function of time elapsed since s	EDWARDS, WILLIAM	UNIVERSITY OF ILLINOIS AT CHICAGO	IL	51326
Spinal Cord Injury	8983930	2015	NIAMS	1F32AR066499-01A1		Targeting Inflammation and BMP Signaling in Osteoprogenitor Cells of Heterotopic Ossification	AGARWAL, SHAILESH	UNIVERSITY OF MICHIGAN	MI	59966
Spinal Cord Injury	7545614	2008	NIDDK	1F32DK082175-01		Biomimetic stimulation of the sacral DRG to control continence and micturition	SNELLINGS, ANDRE	DUKE UNIVERSITY	NC	46826
Spinal Cord Injury	9683100	2019	NIDDK	1F32DK116608-01A1		Impacts of Spinal Cord Injury on Autonomic Neurons Responsible for Bladder Function	GRAY, MICHAEL	UNIVERSITY OF MISSOURI-COLUMBIA	MO	63746
Spinal Cord Injury	7408853	2008	NICHD	1F32HD055834-01A1		Spinal Cord Injury and Heat Acclimation	WINGO, JONATHAN	UNIVERSITY OF TEXAS SW MED CTR/DALLAS	TX	46826
Spinal Cord Injury	10384427	2022	NICHD	1F32HD107806-01		Development of Contrast Enhanced Functional Ultrasound Imaging to Monitor Induced Neuroplasticity in Chronic Spinal Cord Injury	HARMON, JONAH	UNIVERSITY OF WASHINGTON	WA	69874
Spinal Cord Injury	10388846	2021	NICHD	1F32HD107935-01		Transcriptional control of cell plasticity and inflammation in regeneration.	SHAW, DANA	WASHINGTON UNIVERSITY	MO	68562
Spinal Cord Injury	10389010	2022	NHLBI	1F32HL156675-01A1		Hybrid-FES Exercise to Attenuate Increased Central Adiposity andImprove Glucoregulatory Control in Acute SCI	ELY, MATTHEW	SPAULDING REHABILITATION HOSPITAL	MA	70082
Spinal Cord Injury	7404223	2008	NINDS	1F32NS056594-01A2		The Role of Us9 in Herpesvirus Neuroinvasion	LYMAN, MATHEW	PRINCETON UNIVERSITY	NJ	24998
Spinal Cord Injury	7394668	2008	NINDS	1F32NS059267-01A1		Exploring a New Mouse Model of Locomotor Development	HANSON, MARTIN	UNIVERSITY OF COLORADO DENVER	CO	51278
Spinal Cord Injury	7616600	2008	NINDS	1F32NS063744-01A1		Therapeutic Strategies for Spinal Cord Injury	VAISHNAV, RADHIKA	UNIVERSITY OF KENTUCKY	KY	46826
Spinal Cord Injury	7614795	2009	NINDS	1F32NS064775-01		Thalamocortical Abnormalities in Central Pain Syndrome	QUITON, RAIMI	UNIVERSITY OF MARYLAND BALTIMORE	MD	50054
Spinal Cord Injury	8061350	2011	NINDS	1F32NS070498-01A1		Spatial-Temporal Organization and Function of Spinal Locomotor Networks	HINCKLEY, CHRISTOPHER	SALK INSTITUTE FOR BIOLOGICAL STUDIES	CA	53042
Spinal Cord Injury	8398526	2012	NINDS	1F32NS077728-01A1		Immobilizing Gradients of Neurotrophic Factors On An Aligned Biomaterial Scaffold	STEPHANOPOULOS, NICHOLAS	NORTHWESTERN UNIVERSITY AT CHICAGO	IL	49214
Spinal Cord Injury	8453315	2012	NINDS	1F32NS079030-01A1		Translational outcome measures of cervical spinal cord injury	NIELSON, JESSICA	UNIV OF CALIFORNIA AT SAN FRANCISCO	CA	52190
Spinal Cord Injury	8524834	2013	NINDS	1F32NS080393-01A1		Influence of alpha-2 agonists on reflex pathways and limb stiffness	LYLE, MARK	GEORGIA INSTITUTE OF TECHNOLOGY	GA	51614
Spinal Cord Injury	8457408	2012	NINDS	1F32NS081961-01		Directed Differentiation of Stem Cell Transplants into Myelinating Glia	SEIDLITS, STEPHANIE	NORTHWESTERN UNIVERSITY	IL	52190
Spinal Cord Injury	8525672	2013	NINDS	1F32NS083186-01		Role of leucine zipper bearing kinase LZK in mammalian axon regeneration	CHEN, MEIFAN	UNIVERSITY OF CALIFORNIA	CA	51013
Spinal Cord Injury	8708265	2014	NINDS	1F32NS084680-01A1		Antinociceptive Mechanisms of Repetitve Motor Cortex Stimulation	JIANG, LI	UNIVERSITY OF MARYLAND BALTIMORE	MD	55994
Spinal Cord Injury	8907136	2015	NINDS	1F32NS092430-01		Adaptive Difficulty Training and Evaluation of Long-Term Skill Learning in a BCI	WILLIAMS, JORDAN	UNIVERSITY OF PITTSBURGH AT PITTSBURGH	PA	52406
Spinal Cord Injury	8980957	2015	NINDS	1F32NS093769-01		Developing a novel cortical-to-spinal neural prosthesis for reconstituting volitional movement of a paralyzed limb	MOSES, ZIEV	MASSACHUSETTS GENERAL HOSPITAL	MA	64226
Spinal Cord Injury	9050397	2015	NINDS	1F32NS095620-01		Coupling spinal gene therapy with intermittent hypoxia to improve breathing after spinal cord injury	STREETER, KRISTI	UNIVERSITY OF FLORIDA	FL	52406
Spinal Cord Injury	9123306	2016	NINDS	1F32NS096858-01		Astrocyte regulation of intraspinal plasticity and spontaneous recovery after SCI	BURDA, JOSHUA	UNIVERSITY OF CALIFORNIA LOS ANGELES	CA	58002
Spinal Cord Injury	9124572	2016	NINDS	1F32NS096883-01		The role of L-selectin in leukocyte recruitment and longer term recovery after spinal cord injury	MCCREEDY, DYLAN	UNIVERSITY OF CALIFORNIA, SAN FRANCISCO	CA	58002
Spinal Cord Injury	9396952	2017	NINDS	1F32NS103247-01		IPSILATERAL INHIBITION IN SPINAL CORD MOTOR CIRCUITS	CALLAHAN, REBECCA	WASHINGTON UNIVERSITY	MO	59166
Spinal Cord Injury	9609258	2018	NINDS	1F32NS106740-01A1		Regionalized Human Motor Neuron Therapies	IYER, NISHA	UNIVERSITY OF WISCONSIN-MADISON	WI	59038
Spinal Cord Injury	9729248	2019	NINDS	1F32NS111241-01		Role of Age on Anti-oxidant Defense in Spinal Cord Injury: Physiological Changes and Intervention	STEWART, ANDREW	UNIVERSITY OF KENTUCKY	KY	61226
Spinal Cord Injury	10285320	2021	NINDS	1F32NS119348-01A1		Engineering human interneurons for neural repair	ZHOLUDEVA, LYANDYSHA	J. DAVID GLADSTONE INSTITUTES	CA	66390
Spinal Cord Injury	10104753	2020	NINDS	1F32NS119371-01		Strategies to interrogate and enhance myelin remodeling in distal tissue after spinal cord injury	MARION, CHRISTINA	OHIO STATE UNIVERSITY	OH	64926
Spinal Cord Injury	10181595	2021	NINDS	1F32NS120888-01		Building a Molecular Atlas of Macrophage Contributions to Successful Spinal Cord Regeneration	WILLIAMS, CLAIRE	UNIVERSITY OF WASHINGTON	WA	65994
Spinal Cord Injury	10569935	2023	NINDS	1F32NS126298-01A1		Maladaptive Remodeling of the Neuromuscular Synapse Following Central Nervous System Injury	BALCH, MARIA	OHIO STATE UNIVERSITY	OH	72000
Spinal Cord Injury	10641259	2023	NINDS	1F32NS131535-01		Bringing the clinic to the lab: the effects of forced and non-forced rehabilitation on functional recovery after spinal cord injury	EISDORFER, JACLYN	RUTGERS, THE STATE UNIV OF N.J.	NJ	71780
Spinal Cord Injury	10829116	2023	NINDS	1F99NS135811-01		Integrative spinal physiology to restore neural control of sensorimotor functions after neurological injury	BANDRES, MARIA	WASHINGTON UNIVERSITY	MO	35424
Spinal Cord Injury	7847224	2010	NCRR	1G20RR029710-01		SPF RODENT HOUSING RENOVATION	GNADT, BEVERLY	GEORGETOWN UNIVERSITY	DC	494355
Spinal Cord Injury	7471974	2008	NIDA	1K01DA023503-01A1		Role of Infiltrating CD4+ T Lympoocytes in Neuropathic Pain	CAO, LING	UNIVERSITY OF NEW ENGLAND	ME	123080
Spinal Cord Injury	10040081	2020	NIBIB	1K01EB030039-01		Development of Advanced MRI for the Thoracolumbar Spinal Cord for Clinical Application	O'GRADY, KRISTIN	VANDERBILT UNIVERSITY MEDICAL CENTER	TN	155146
Spinal Cord Injury	8699937	2014	NICHD	1K01HD076183-01A1		Sleep disturbance in spinal cord injury: Identifying symptoms and risk factors	FOGELBERG, DONALD	UNIVERSITY OF WASHINGTON	WA	117567
Spinal Cord Injury	8890607	2015	NICHD	1K01HD079582-01A1		Diet composition and cardiometabolic risk reduction in adults with SCI	WINGO, BROOKS	UNIVERSITY OF ALABAMA AT BIRMINGHAM	AL	115093
Spinal Cord Injury	8949976	2015	NICHD	1K01HD084672-01		Effect of Injury Severity and Location on Spasms Post SCI	TYSSELING, VICKI	NORTHWESTERN UNIVERSITY AT CHICAGO	IL	130655
Spinal Cord Injury	9242479	2017	NICHD	1K01HD087463-01A1		Targeting skeletal muscle to improve metabolic health in individuals with spinal cord injury	YARAR, CEREN	UNIVERSITY OF ALABAMA AT BIRMINGHAM	AL	125624
Spinal Cord Injury	9871800	2019	NICHD	1K01HD100588-01		Functional Role of Golgi tendon organ feedback in health and disease	LYLE, MARK	EMORY UNIVERSITY	GA	129060
Spinal Cord Injury	10519436	2022	NICHD	1K01HD106928-01A1		Improving mechanistic understanding of responsiveness to spinal cord stimulation after spinal cord injury	SMITH, ANDREW	UNIVERSITY OF COLORADO DENVER	CO	127174
Spinal Cord Injury	8616205	2014	NHLBI	1K01HL120913-01		Nutrition Education for Cardiovascular Disease Prevention in Individuals with Spi	LIEBERMAN, JESSE	CAROLINAS MEDICAL CENTER	NC	187193
Spinal Cord Injury	9953321	2020	NINDS	1K01NS116224-01		A new mechanistic and technological framework for uncovering the spinal cord neural systems important for functional recovery after injury	ABRAIRA, VICTORIA	RUTGERS, THE STATE UNIV OF N.J.	NJ	245164
Spinal Cord Injury	10351444	2021	NINDS	1K01NS124912-01		Sympathetic Function in Neural Injuries	WARD, PATRICIA	EMORY UNIVERSITY	GA	211053
Spinal Cord Injury	10506190	2022	NINDS	1K01NS127936-01		Neural plasticity by spinal cord stimulation and training in people with spinal cord injury	SEANEZ, ISMAEL	WASHINGTON UNIVERSITY	MO	209583
Spinal Cord Injury	7498731	2008	NIDA	1K05DA024044-01A1		Immune and Gilia Regulation of Pain & Analgesic Actions	WATKINS, LINDA	UNIVERSITY OF COLORADO AT BOULDER	CO	123250
Spinal Cord Injury	8870053	2015	NINDS	1K08NS091531-01		miR-409-3p controls corticospinal development: therapies for spinal cord injury.	THARIN, SUZANNE	STANFORD UNIVERSITY	CA	53432
Spinal Cord Injury	7771307	2010	NICHD	1K23HD062637-01		A Peer Navigator Intervention for Individuals with Spinal Cord Injury	NEWMAN, SUSAN	MEDICAL UNIVERSITY OF SOUTH CAROLINA	SC	112450
Spinal Cord Injury	8508026	2013	NICHD	1K23HD073680-01A1		Spinal Cord Injury Neuropathic Pain - Identifying Biopsychosocial Predictors	RICHARDSON, ELIZABETH	UNIVERSITY OF ALABAMA AT BIRMINGHAM	AL	92837
Spinal Cord Injury	9821055	2019	NICHD	1K23HD096134-01A1		Characterizing Activity Patterns in Functional Mobility After Spinal Cord Injury	WOROBEY, LYNN	UNIVERSITY OF PITTSBURGH AT PITTSBURGH	PA	136420
Spinal Cord Injury	10040464	2020	NICHD	1K23HD102663-01		Deciphering Preserved Autonomic Function after Spinal Cord Injury	SOLINSKY, RYAN	SPAULDING REHABILITATION HOSPITAL	MA	170640
Spinal Cord Injury	8616148	2013	NINDS	1K23NS084932-01		EVALUATION OF AXONAL INTEGRITY USING DIFFUSION TENSOR IMAGING	RAY, WILSON	WASHINGTON UNIVERSITY	MO	171990
Spinal Cord Injury	9314921	2017	NINDS	1K23NS091430-01A1		Radiographic markers of clinical function in Cervical Spondylotic Myelopathy	SMITH, ZACHARY	NORTHWESTERN UNIVERSITY AT CHICAGO	IL	189498
Spinal Cord Injury	10055151	2020	NINDS	1K23NS114190-01A1		Decoding / encoding somatosensation from the hand area of the human primary somatosensory (S1) cortex for a closed-loop motor / sensory brain-machine interface (BMI)	LEE, BRIAN	UNIVERSITY OF SOUTHERN CALIFORNIA	CA	192151
Spinal Cord Injury	9581132	2018	NHLBI	1K24HL143055-01		Sleep health in special populations	MARTIN, JENNIFER	UNIVERSITY OF CALIFORNIA LOS ANGELES	CA	101503
Spinal Cord Injury	10214330	2021	NIA	1K25AG068368-01A1		A patient-specific computational technique to predict spine injury risks associated with physical activities	REZAEI, ASGHAR	MAYO CLINIC ROCHESTER	MN	146451
Spinal Cord Injury	8821352	2015	NICHD	1K25HD079505-01A1		Advanced neuroimaging in pediatric spinal cord injury	BARAKAT, NADIA	CHILDREN'S HOSPITAL CORPORATION	MA	131693
Spinal Cord Injury	7588135	2008	NINDS	1K25NS061001-01A2		Brain-Robot Interfact: A Robust, High Performance Predictive Control Algorithm	KAMRUNNAHAR, MST	PENNSYLVANIA STATE UNIVERSITY-UNIV PARK	PA	130481
Spinal Cord Injury	9398167	2017	FIC	1K43TW010718-01		Epidemiology, Immunopathogenesis, and Outcomes of Non-traumatic Spinal Cord Injury in Uganda	MUSUBIRE, ABDU	INFECTIOUS DISEASES INSTITUTE	UGANDA	49293
Spinal Cord Injury	9398167	2017	NINDS	1K43TW010718-01		Epidemiology, Immunopathogenesis, and Outcomes of Non-traumatic Spinal Cord Injury in Uganda	MUSUBIRE, ABDU	INFECTIOUS DISEASES INSTITUTE	UGANDA	49329
Spinal Cord Injury	7871541	2010	NIBIB	1K99EB011530-01		Development of Protein-Displaying Peptide Hydrogels for Tissue Engineering	POKORSKI, JONATHAN	SCRIPPS RESEARCH INSTITUTE	CA	87750
Spinal Cord Injury	8635089	2014	NIBIB	1K99EB016689-01A1		Functional Imaging and Resting State Connectivity in Human Spinal Cord at 7 Tesla	BARRY, ROBERT	VANDERBILT UNIVERSITY	TN	88830
Spinal Cord Injury	7963311	2010	NICHD	1K99HD065957-01		Community Effects on Long-Term Rehabilitation Outcomes in SCI	BOTTICELLO, AMANDA	KESSLER FOUNDATION, INC.	NJ	111837
Spinal Cord Injury	8241396	2012	NICHD	1K99HD067339-01A1		Asymmetric robotic gait training and asymmetric reaching training to induce both	NECKEL, NATHAN	GEORGETOWN UNIVERSITY	DC	86342
Spinal Cord Injury	9581874	2018	NHLBI	1K99HL143207-01		Phrenic Afferents and Neuromuscular Plasticity Following Spinal Cord Injury	STREETER, KRISTI	UNIVERSITY OF FLORIDA	FL	130194
Spinal Cord Injury	7451407	2008	NINDS	1K99NS062128-01		Plasticity of intact circuits restores function after a spinal cord injury.	CAFFERTY, WILLIAM	YALE UNIVERSITY	CT	89910
Spinal Cord Injury	8165313	2011	NINDS	1K99NS075135-01		Mechanisms of mechanical transduction in the guidance of neuronal axons	MOORE, SIMON	COLUMBIA UNIV NEW YORK MORNINGSIDE	NY	107071
Spinal Cord Injury	8753538	2014	NINDS	1K99NS088211-01		Mechanistic studies of novel factors regulating axon regeneration in the PNS/CNS	SONG, YUANQUAN	UNIVERSITY OF CALIFORNIA, SAN FRANCISCO	CA	94791
Spinal Cord Injury	9505803	2018	NINDS	1K99NS105915-01		Astrocyte regulation of neural plasticity after CNS injury	BURDA, JOSHUA	UNIVERSITY OF CALIFORNIA LOS ANGELES	CA	92930
Spinal Cord Injury	9977403	2020	NINDS	1K99NS112412-01A1		Decision-related information at single-neuron resolution in human motor cortex and its implications for neuroprosthetics	FLESHER, SHARLENE	STANFORD UNIVERSITY	CA	112077
Spinal Cord Injury	10040600	2020	NINDS	1K99NS118052-01		Serotonergic Modulation of Spinal Circuits for Flexible Motor Control	FENSTERMACHER, SARA	NEW YORK UNIVERSITY SCHOOL OF MEDICINE	NY	107971
Spinal Cord Injury	10785466	2023	NINDS	1K99NS135194-01		Targeted Neuroplasticity via vagus nerve stimulation to improve urinary dysfunction after spinal cord injury	HERNANDEZ-REYNOSO, ANA	UNIVERSITY OF TEXAS DALLAS	TX	108847
Spinal Cord Injury	9411848	2017	RMAP	1OT2OD024898-01		Functional Mapping with Lumbosacral Epidural Stimulation for Restoration of Bladder Function After Spinal Cord Injury	HUBSCHER, CHARLES	UNIVERSITY OF LOUISVILLE	KY	1239591
Spinal Cord Injury	8463696	2013	NIDDK	1P01DK093424-01A1	7913	Afferent Nerves and Interstitial Cells in Detrusor Overactivity	KANAI, ANTHONY	UNIVERSITY OF PITTSBURGH AT PITTSBURGH	PA	275337
Spinal Cord Injury	8463697	2013	NIDDK	1P01DK093424-01A1	7914	Urothelium in Detrusor Overactivity	BIRDER, LORI	UNIVERSITY OF PITTSBURGH AT PITTSBURGH	PA	273646
Spinal Cord Injury	8463698	2013	NIDDK	1P01DK093424-01A1	7915	Ion Channels in Afferent Sensitization and Detrusor Overactivity	YOSHIMURA, NAOKI	UNIVERSITY OF PITTSBURGH AT PITTSBURGH	PA	237390
Spinal Cord Injury	8463699	2013	NIDDK	1P01DK093424-01A1	7916	Spinal Mechanisms Controlling External Urethral Sphincter Activity	DEGROAT, WILLIAM	UNIVERSITY OF PITTSBURGH AT PITTSBURGH	PA	273308
Spinal Cord Injury	8463700	2013	NIDDK	1P01DK093424-01A1	7917	Imaging Core	KANAI, ANTHONY	UNIVERSITY OF PITTSBURGH AT PITTSBURGH	PA	298784
Spinal Cord Injury	8463701	2013	NIDDK	1P01DK093424-01A1	7918	CORE B - Animal Core	DEGROAT, WILLIAM	UNIVERSITY OF PITTSBURGH AT PITTSBURGH	PA	247279
Spinal Cord Injury	7783362	2009	NICHD	1P01HD059751-01A1	7402	Project 1: Attenuation of Skeletal Muscle and Loss od Muscle Function.	SWEENEY, HUGH	UNIVERSITY OF FLORIDA	FL	248780
Spinal Cord Injury	7783363	2009	NICHD	1P01HD059751-01A1	7403	Project 2: Promoting Muscle Regeneration and Rehab. by Insulin-like Growth Factor	BARTON, ELIZABETH	UNIVERSITY OF FLORIDA	FL	228609
Spinal Cord Injury	7783364	2009	NICHD	1P01HD059751-01A1	7404	Project 3: Locomotor Training to Promote Muscle Rehab. following Spinal Cord Inju	VANDENBORNE, KRISTA	UNIVERSITY OF FLORIDA	FL	273265
Spinal Cord Injury	7783366	2009	NICHD	1P01HD059751-01A1	7406	Core B: Spinal Cord Injury/Physiological Assessment	THOMPSON, FLOYD	UNIVERSITY OF FLORIDA	FL	205646
Spinal Cord Injury	7783367	2009	NICHD	1P01HD059751-01A1	7407	Core C: Magnetic Resonance Imaging	WALTER, GLENN	UNIVERSITY OF FLORIDA	FL	138788
Spinal Cord Injury	8465621	2013	NIGMS	1P20GM103642-01A1	8243	Estradiol & Tamoxifen neuroprotective/neuroregenerative agents spinal cord injury	MIRANDA, JORGE	DIR, OFC OF SPONSORED PROGRAMS		257092
Spinal Cord Injury	8465625	2013	NIGMS	1P20GM103642-01A1	8245	The Role of Sensory Input to Mammalian Locomotion After the Loss of supraspinal.	DIAZ-RIOS, MANUEL	DIR, OFC OF SPONSORED PROGRAMS		247041
Spinal Cord Injury	8466104	2012	NIGMS	1P20GM103643-01A1	8364	Project 1: Cao	CAO, LING	UNIVERSITY OF NEW ENGLAND	ME	217699
Spinal Cord Injury	9967455	2020	NICHD	1P2CHD101899-01	7730	Center for Smart use of Technologies for Assessment of RealworldOutcomes (C-STAR)	BAGDY, REBECCA	REHABILITATION INSTITUTE OF CHICAGO D/B/A SHIRLEY RYAN ABILITYLAB	IL	51280
Spinal Cord Injury	9967455	2020	NINDS	1P2CHD101899-01	7730	Center for Smart use of Technologies for Assessment of RealworldOutcomes (C-STAR)	BAGDY, REBECCA	REHABILITATION INSTITUTE OF CHICAGO D/B/A SHIRLEY RYAN ABILITYLAB	IL	30221
Spinal Cord Injury	8364914	2011	NCRR	1P30RR031159-01A1	8503	MECHANISMS OF PLASTICITY AND REPAIR AFTER SCI	WHITTEMORE, SCOTT	UNIVERSITY OF LOUISVILLE	KY	1117500
Spinal Cord Injury	10296083	2021	NIA	1R01AG069906-01A1		Autocrine Action of Elevated FGF-21 Contributing to Skeletal Muscle Atrophy in Response to Mitochondrial Dysfunction	ROWE, GLENN	UNIVERSITY OF ALABAMA AT BIRMINGHAM	AL	458960
Spinal Cord Injury	7892163	2010	NIAMS	1R01AR057393-01A1		Muscle Biological and Biomechanical Response in Cerebral Palsy	LIEBER, RICHARD	UNIVERSITY OF CALIFORNIA SAN DIEGO	CA	347625
Spinal Cord Injury	7867329	2010	NIAMS	1R01AR059270-01		Adiposity and Bone Loss in Spinal Cord Injury	MORSE, LESLIE	SPAULDING REHABILITATION HOSPITAL	MA	669423
Spinal Cord Injury	8186386	2011	NIDA	1R01DA030424-01A1		The Effect of Vaporized Cannabis on Neuropathic Pain in Spinal Cord Injury	WILSEY, BARTH	UNIVERSITY OF CALIFORNIA DAVIS	CA	256289
Spinal Cord Injury	8086576	2011	NIDA	1R01DA031197-01		Morphine undermines recovery of function after SCI: Neurobiological mechanisms	HOOK, MICHELLE	TEXAS A&M UNIVERSITY SYSTEM	TX	293000
Spinal Cord Injury	8797055	2014	NIDA	1R01DA039530-01		Homeostatic plasticity in the control of neuropathic pain	JIN, XIAOMING	INDIANA UNIV-PURDUE UNIV AT INDIANAPOLIS	IN	312000
Spinal Cord Injury	7578558	2009	NIDCD	1R01DC009899-01		Restoring Communication with an Intracortical Neural Interface System	HOCHBERG, LEIGH	MASSACHUSETTS GENERAL HOSPITAL	MA	1433748
Spinal Cord Injury	8341531	2012	NEI	1R01DE022743-01		Hemichannels, astrocytic release, and neuropathic pain	JI, RU-RONG	DUKE UNIVERSITY	NC	402375
Spinal Cord Injury	8818553	2014	NIDDK	1R01DK098361-01A1		PDE5 Inhibition of Afferents and Interstitial Cells in Overactive Mouse Bladders	KANAI, ANTHONY	UNIVERSITY OF PITTSBURGH AT PITTSBURGH	PA	589218
Spinal Cord Injury	8557165	2013	NIDDK	1R01DK099231-01		Ultrasonic Techniques for Bladder Compliance Measurement	FATEMI, MOSTAFA	MAYO CLINIC ROCHESTER	MN	213191
Spinal Cord Injury	8942449	2015	NIDDK	1R01DK106181-01		Spinal stimulation modulates urethral sphincter activation in neurogenic bladders	CHANG, HUIYI	UNIVERSITY OF SOUTHERN CALIFORNIA	CA	347962
Spinal Cord Injury	9680140	2019	NIDDK	1R01DK120108-01		Role of proNGF-p75 signaling in the bladder control after spinal cord injury	YOON, SUNG OK	OHIO STATE UNIVERSITY	OH	576269
Spinal Cord Injury	9971036	2020	NIDDK	1R01DK121812-01A1		Regulation of Viscerosensory Sympathetic Reflexes: The Role of Diet-Derived Lipid Mediators.	REYNOLDS, CHRISTIAN	WAYNE STATE UNIVERSITY	MI	442881
Spinal Cord Injury	10050660	2020	NIDDK	1R01DK123237-01A1		Role of Detrusor Interstitial Cells in Overactive Bladder	KOH, SANG	UNIVERSITY OF NEVADA RENO	NV	429081
Spinal Cord Injury	10210615	2021	NIDDK	1R01DK126008-01A1		Spinal cord injury causes liver pathology and metabolic dysfunction	MCTIGUE, DANA	OHIO STATE UNIVERSITY	OH	539855
Spinal Cord Injury	10269761	2021	NIDDK	1R01DK129194-01		Intraspinal circuits supporting synergy between the bladder and urethral sphincter in mice	YOSHIMURA, NAOKI	UNIVERSITY OF PITTSBURGH AT PITTSBURGH	PA	344300
Spinal Cord Injury	10656916	2023	NIGMS	1R01DK133195-01A1		Targeting urinary tract dysfunctions after spinal cord injury with epidural stimulation	HUBSCHER, CHARLES	UNIVERSITY OF LOUISVILLE	KY	349999
Spinal Cord Injury	7528750	2008	NIBIB	1R01EB007615-01A1		Spinal Epidural Electrode Array to Facilitate Standing and Stepping After SCI	EDGERTON, V.	UNIVERSITY OF CALIFORNIA LOS ANGELES	CA	808549
Spinal Cord Injury	7741496	2009	NIBIB	1R01EB009100-01A2		Floating Light Activated Micro-Electrical Stimulators for Neural Prosthetics	SAHIN, MESUT	NEW JERSEY INSTITUTE OF TECHNOLOGY	NJ	348831
Spinal Cord Injury	8085582	2011	NIBIB	1R01EB012048-01A1		Intubation Mechanics of the Stable and Unstable Cervical Spine	PUTTLITZ, CHRISTIAN	COLORADO STATE UNIVERSITY-FORT COLLINS	CO	494551
Spinal Cord Injury	8055677	2010	NIBIB	1R01EB012855-01		CRCNS: Role of sensory feedback in locomotor recovery after spinal cord injury	LEMAY, MICHEL	DREXEL UNIVERSITY	PA	354255
Spinal Cord Injury	8276806	2012	NIBIB	1R01EB014986-01		Bioengineered Scaffolds for Spinal Cord Injury	TUSZYNSKI, MARK	UNIVERSITY OF CALIFORNIA AT SAN DIEGO	CA	531487
Spinal Cord Injury	8788321	2014	NIBIB	1R01EB019335-01		SCH: A Formalism for customizing and Training Intelligent Assistive Devices	ARGALL, BRENNA	NORTHWESTERN UNIVERSITY	IL	97123
Spinal Cord Injury	8788321	2014	NICHD	1R01EB019335-01		SCH: A Formalism for customizing and Training Intelligent Assistive Devices	ARGALL, BRENNA	NORTHWESTERN UNIVERSITY	IL	97123
Spinal Cord Injury	9448794	2018	NIBIB	1R01EB024058-01A1		Human and Machine Learning for Customized Control of Assistive Robots	ARGALL, BRENNA	REHABILITATION INSTITUTE OF CHICAGO	IL	331851
Spinal Cord Injury	9361985	2017	NIBIB	1R01EB024522-01		Enhanced Modular Neuroprosthesis for the Restoration of Function in Neurological Injury or Disease	KILGORE, KEVIN	CASE WESTERN RESERVE UNIVERSITY	OH	713170
Spinal Cord Injury	9502593	2017	NIBIB	1R01EB025819-01		SCH: INT: Virtual Neuroprosthesis: Restoring Autonomy to People Suffering From Neurotrauma	ENGEBERG, ERIK	FLORIDA ATLANTIC UNIVERSITY	FL	342188
Spinal Cord Injury	9575483	2018	NIBIB	1R01EB026439-01		BCI2000+: A Software Platform for Adaptive Neurotechnologies	SCHALK, GERWIN	WADSWORTH CENTER	NY	351096
Spinal Cord Injury	9712374	2019	NIBIB	1R01EB027666-01		Injectable Hydrogels to Protect Transplanted Cells from Hypoxia	HEILSHORN, SARAH	STANFORD UNIVERSITY	CA	353165
Spinal Cord Injury	9835482	2019	NIBIB	1R01EB027779-01A1		Spinal cord functional connectivity as a biomarker of spinal cord dysfunction	BARRY, ROBERT	MASSACHUSETTS GENERAL HOSPITAL	MA	660638
Spinal Cord Injury	9985421	2019	NIBIB	1R01EB029765-01		CPS: Medium: Collaborative Research: User and Environment Interactive Planning and Control of Artificial Lower Limbs for Resilient Locomotion	GEYER, HARTMUT	CARNEGIE-MELLON UNIVERSITY	PA	310400
Spinal Cord Injury	10445118	2022	NIBIB	1R01EB031078-01A1		Integrated Next-generation RF Transmit, Receive and B0 shimming coil system for brain and spinal cord MRI at 7 Tesla	YAN, XINQIANG	VANDERBILT UNIVERSITY MEDICAL CENTER	TN	439284
Spinal Cord Injury	10279756	2021	NIBIB	1R01EB031911-01		Augmenting Implanted Neuroprosthetics with Targeted Health Monitoring for Spinal Cord Injury - the LIFELINE	KILGORE, KEVIN	CASE WESTERN RESERVE UNIVERSITY	OH	698247
Spinal Cord Injury	8818164	2015	NEI	1R01EY024481-01A1		Zinc is a critical regulator of cell death and axon regeneration after CNS injury	ROSENBERG, PAUL	CHILDREN'S HOSPITAL CORPORATION	MA	561544
Spinal Cord Injury	9538424	2018	NEI	1R01EY029159-01		A novel inflammatory cell with neuroprotective and neuroregenerative properties	SEGAL, BENJAMIN	UNIVERSITY OF MICHIGAN AT ANN ARBOR	MI	311503
Spinal Cord Injury	7462482	2008	NICHD	1R01HD056267-01A1		LIFESTYLE REDESIGN FOR PRESSURE ULCER PREVENTION IN SCI	CLARK, FLORENCE	UNIVERSITY OF SOUTHERN CALIFORNIA	CA	562336
Spinal Cord Injury	7737847	2009	NICHD	1R01HD059832-01A1		A Joint-Coupled Controlled-Brake Orthosis System for Hybrid FES Gait Restoration	GOLDFARB, MICHAEL	VANDERBILT UNIVERSITY	TN	334117
Spinal Cord Injury	7663561	2009	NICHD	1R01HD059852-01A1		Neuronal based prosthetic control of volitional movement	WILLIAMS, ZIV	MASSACHUSETTS GENERAL HOSPITAL	MA	295922
Spinal Cord Injury	7742014	2009	NICHD	1R01HD059895-01A2		Mechanisms of Therapeutic Action in SCI	MIRBAGHERI, MEHDI	REHABILITATION INSTITUTE OF CHICAGO	IL	304859
Spinal Cord Injury	7983447	2010	NICHD	1R01HD062507-01A1		Mechanical stress and skeletal plasticity after spinal cord injury in humans	SHIELDS, RICHARD	UNIVERSITY OF IOWA	IA	311250
Spinal Cord Injury	8368523	2012	NICHD	1R01HD070973-01A1		Psychological Treatment of Disability-Related Pain: Efficacy and Mechanisms	JENSEN, MARK	UNIVERSITY OF WASHINGTON	WA	592322
Spinal Cord Injury	8275673	2012	NICHD	1R01HD072080-01		Motor Learning in a Customized Body-Machine Interface for Persons with Paralysis	MUSSA-IVALDI, FERDINANDO	REHABILITATION INSTITUTE OF CHICAGO	IL	300323
Spinal Cord Injury	8632687	2014	NICHD	1R01HD074961-01A1		Identification of Specific Modulators of NR3-containing Glutamate Receptors	ZHANG, DONGXIAN	SANFORD-BURNHAM MEDICAL RESEARCH INSTIT	CA	404625
Spinal Cord Injury	8697643	2014	NICHD	1R01HD077220-01A1		Intracortical control of FES-restored arm and hand function in people with SCI	KIRSCH, ROBERT	CASE WESTERN RESERVE UNIVERSITY	OH	689470
Spinal Cord Injury	8628318	2014	NICHD	1R01HD079009-01		Dose-Response Effects of Whole Body Vibration on Spasticity and Walking in SCI	FIELD-FOTE, EDELLE	SHEPHERD CENTER	GA	294301
Spinal Cord Injury	8762001	2014	NICHD	1R01HD079076-01A1		Neuromuscular Mechanisms Underlying Poor Recovery from Whiplash Injuries	ELLIOTT, JAMES	NORTHWESTERN UNIVERSITY AT CHICAGO	IL	319006
Spinal Cord Injury	8674398	2014	NICHD	1R01HD079682-01		Molecular mechanisms of direct neuronal programming	MAZZONI, ESTEBAN	NEW YORK UNIVERSITY	NY	317786
Spinal Cord Injury	8816609	2014	NICHD	1R01HD080205-01A1		Effects of activity dependent plasticity on recovery of bladder and sexual function after human spinal cord injury	HUBSCHER, CHARLES	UNIVERSITY OF LOUISVILLE	KY	311250
Spinal Cord Injury	8766011	2014	NICHD	1R01HD081274-01		Mechanisms of intermittent hypoxia-induced motor recovery in persons with SCI	TRUMBOWER, RANDY	EMORY UNIVERSITY	GA	418092
Spinal Cord Injury	8960498	2015	NICHD	1R01HD082109-01A1		Long Duration Activity and Metabolic Control after Spinal Cord Injury	SHIELDS, RICHARD	UNIVERSITY OF IOWA	IA	313325
Spinal Cord Injury	9029966	2016	NICHD	1R01HD083314-01A1		Improve dynamic lateral balance of humans with SCI	WU, MING	REHABILITATION INSTITUTE OF CHICAGO	IL	376519
Spinal Cord Injury	8936621	2015	NICHD	1R01HD084423-01		Natural History of Shoulder Pathology in Wheelchair Users	MORROW, MELISSA	MAYO CLINIC ROCHESTER	MN	459559
Spinal Cord Injury	9290072	2017	NICHD	1R01HD091278-01		Spinal Cord Injury Exercise and Nutrition Conceptual Engagement (SCIENCE)	GATER, DAVID	PENNSYLVANIA STATE UNIV HERSHEY MED CTR	PA	489497
Spinal Cord Injury	9397617	2017	NICHD	1R01HD091323-01A1		Stem cell-based biomaterials for spinal cord regeneration in neural tube defects	KUNISAKI, SHAUN	UNIVERSITY OF MICHIGAN	MI	327600
Spinal Cord Injury	9448466	2018	NICHD	1R01HD091347-01A1		Development and Testing of a Pediatric Cervical Spine Injury Risk Assessment Tool	LEONARD, JULIE	RESEARCH INST NATIONWIDE CHILDREN'S HOSP	OH	856804
Spinal Cord Injury	9521747	2018	NICHD	1R01HD092389-01A1		From fiber to muscle: A multifaceted EMG examination of motor unit function after SCI.	ZHOU, PING	UNIVERSITY OF TEXAS HLTH SCI CTR HOUSTON	TX	365750
Spinal Cord Injury	9425704	2018	NICHD	1R01HD093724-01		Multimodality Intervention to Improve Function and Metabolism in Spinal Cord Injury	BHASIN, SHALENDAR	BRIGHAM AND WOMEN'S HOSPITAL	MA	735642
Spinal Cord Injury	9818209	2019	NICHD	1R01HD097407-01A1		An exercise intervention to Reduce Neuropathic Pain and Brain Inflammation after Spinal Cord Injury	LINNMAN, CLAS	SPAULDING REHABILITATION HOSPITAL	MA	860423
Spinal Cord Injury	9713509	2019	NICHD	1R01HD098698-01		Prediction of Shoulder Injury for Disease Prevention in Children and Adults with Spinal Cord Injury Using Advanced Biomechanical Modeling and Diagnostic Imaging	SLAVENS, BROOKE	UNIVERSITY OF WISCONSIN MILWAUKEE	WI	645457
Spinal Cord Injury	9861816	2020	NICHD	1R01HD100544-01		Priming with High-Frequency Trans-spinal Stimulation to Augment Locomotor Training Benefits in Spinal Cord Injury	KNIKOU, MARIA	COLLEGE OF STATEN ISLAND	NY	566533
Spinal Cord Injury	10116760	2021	NICHD	1R01HD101812-01A1		Calibrating Transcutaneous Spinal Stimulation for Spasticity, Pain, and Motor Function in SCI	FIELD-FOTE, EDELLE	SHEPHERD CENTER	GA	422001
Spinal Cord Injury	10099304	2021	NICHD	1R01HD103904-01		mHealth-based Just-In-Time Adaptive Intervention to Improve Physical Activity Levels of Individuals with Spinal Cord Injury	HIREMATH, SHIVAYOGI	TEMPLE UNIV OF THE COMMONWEALTH	PA	654531
Spinal Cord Injury	10366901	2022	NICHD	1R01HD104910-01A1		Investigating Injury Tolerance and Mechanisms of Neonatal Brachial Plexus Palsy and Associated Injuries	SINGH, ANITA	WIDENER UNIVERSITY	PA	486382
Spinal Cord Injury	10444685	2022	NICHD	1R01HD105008-01A1		Customizable cooperative multi-joint control to enhance walking mobility after stroke	MAKOWSKI, NATHANIEL	CASE WESTERN RESERVE UNIVERSITY	OH	629249
Spinal Cord Injury	10280231	2021	NICHD	1R01HD106015-01		Locomotor function following transcutaneous electrical spinal cord stimulation in individuals with hemiplegic stroke	JAYARAMAN, ARUN	REHABILITATION INSTITUTE OF CHICAGO D/B/A SHIRLEY RYAN ABILITYLAB	IL	736915
Spinal Cord Injury	7525480	2008	NHLBI	1R01HL088615-01A2		Mechanisms of Arrhythmia Susceptibility in Spinal Cord Injured Rats	DICARLO, STEPHEN	WAYNE STATE UNIVERSITY	MI	541774
Spinal Cord Injury	7884726	2010	NHLBI	1R01HL096750-01A1		Recovery of Respiratory Function After Spinal Cord Injury	SIECK, GARY	MAYO CLINIC	MN	592820
Spinal Cord Injury	8106571	2011	NHLBI	1R01HL103750-01A1		Respiratory motor control and blood pressure regulation after spinal cord injury	OVECHKIN, ALEXANDER	UNIVERSITY OF LOUISVILLE	KY	340965
Spinal Cord Injury	8577587	2013	NHLBI	1R01HL117037-01A1		HYBRID-FES EXERCISE TO PREVENT CARDIOVASCULAR DECLINES IN ACUTE SPINAL CORD INJUR	TAYLOR, J	SPAULDING REHABILITATION HOSPITAL	MA	468810
Spinal Cord Injury	8886006	2015	NHLBI	1R01HL122223-01A1		Vagal Plasticity after Cord Injury Exacerbates Post-Infarct Cardiac Remodeling	DICARLO, STEPHEN	WAYNE STATE UNIVERSITY	MI	381875
Spinal Cord Injury	9176134	2016	NHLBI	1R01HL130552-01A1		Sleep-Disordered Breathing in patients with C-SCI: Mechanisms and Therapy	BADR, M. SAFWAN	WAYNE STATE UNIVERSITY	MI	299530
Spinal Cord Injury	9595434	2018	NHLBI	1R01HL139708-01A1		Ampakines and Respiratory Neuroplasticity	FULLER, DAVID	UNIVERSITY OF FLORIDA	FL	374562
Spinal Cord Injury	9738090	2019	NHLBI	1R01HL142757-01A1		Mild intermittent hypoxia and CPAP: A multi-pronged approach to treat sleep apnea in intact and spinal cord injured humans	MATEIKA, JASON	WAYNE STATE UNIVERSITY	MI	385000
Spinal Cord Injury	9684231	2019	NHLBI	1R01HL146114-01		Enhancing Respiratory Motor Function after Spinal Cord Injury	SIECK, GARY	MAYO CLINIC ROCHESTER	MN	578205
Spinal Cord Injury	9763802	2019	NHLBI	1R01HL147554-01		Optimizing respiratory plasticity with chronic cervical SCI	MITCHELL, GORDON	UNIVERSITY OF FLORIDA	FL	694198
Spinal Cord Injury	10209453	2021	NHLBI	1R01HL150581-01A1		Epidural spinal cord stimulation and respiratory motor function after injury	OVECHKIN, ALEXANDER	UNIVERSITY OF LOUISVILLE	KY	731025
Spinal Cord Injury	10210805	2021	NHLBI	1R01HL153102-01A1		Cervical Epidural Stimulation and Respiratory Motor Plasticity	DALE, ERICA	UNIVERSITY OF FLORIDA	FL	440997
Spinal Cord Injury	10026668	2020	NHLBI	1R01HL153140-01		Hyperbaric oxygen therapy mitigates respiratoryneuromuscular pathology after spinal cord injury	FULLER, DAVID	UNIVERSITY OF FLORIDA	FL	381250
Spinal Cord Injury	10635519	2023	NHLBI	1R01HL168294-01		Neuromodulatory rehabilitation for respiratory motor function in individuals with chronic spinal cord injury	OVECHKIN, ALEXANDER	UNIVERSITY OF LOUISVILLE	KY	371411
Spinal Cord Injury	8163606	2011	NIMH	1R01MH094589-01		Transcriptional regulation of neuronal identity and connectivity	CHEN, BIN	UNIVERSITY OF CALIFORNIA SANTA CRUZ	CA	371543
Spinal Cord Injury	8312774	2012	NINR	1R01NR013601-01		Spinal Mechanisms Underlying SCI-Induced Pain: Implications for Targeted Therapy	DORSEY, SUSAN	UNIVERSITY OF MARYLAND BALTIMORE	MD	716800
Spinal Cord Injury	9736888	2019	NICHD	1R01NR016443-01A1		Evaluation of a Ketogenic Diet for Improvement of Neurological Recovery in Individuals with Acute Spinal Cord Injury	YARAR, CEREN	UNIVERSITY OF ALABAMA AT BIRMINGHAM	AL	100000
Spinal Cord Injury	9736888	2019	NINR	1R01NR016443-01A1		Evaluation of a Ketogenic Diet for Improvement of Neurological Recovery in Individuals with Acute Spinal Cord Injury	YARAR, CEREN	UNIVERSITY OF ALABAMA AT BIRMINGHAM	AL	276734
Spinal Cord Injury	9516620	2018	NINR	1R01NR016942-01A1		Efficacy and mechanism of a community wellness promotion program for middle-aged adults living with long-term physical disability	MOLTON, IVAN	UNIVERSITY OF WASHINGTON	WA	579563
Spinal Cord Injury	8004466	2010	NINDS	1R01NS049447-01A2		Spinal Processing of Descending Commands for Movement	PERLMUTTER, STEVE	UNIVERSITY OF WASHINGTON	WA	669845
Spinal Cord Injury	7456686	2008	NINDS	1R01NS052741-01A2		Regulation and Function of Kallikreins in Spinal Cord Injury and Repair	SCARISBRICK, ISOBEL	MAYO CLINIC COLL OF MEDICINE, ROCHESTER	MN	339711
Spinal Cord Injury	7313615	2008	NINDS	1R01NS054708-01A2		Genetic approaches to functional remyelination after SCI	WHITTEMORE, SCOTT	UNIVERSITY OF LOUISVILLE	KY	323750
Spinal Cord Injury	7467812	2008	NINDS	1R01NS054894-01A2		Neurorobotics, modularity and function in SCI and Normal Rats	GISZTER, SIMON	DREXEL UNIVERSITY	PA	295313
Spinal Cord Injury	7615470	2009	NINDS	1R01NS056413-01A2		Neurotrophins Support Spinal Cord Learning and Rehabilitation	GOMEZ-PINILLA, FERNANDO	UNIVERSITY OF CALIFORNIA LOS ANGELES	CA	336875
Spinal Cord Injury	7528746	2008	NINDS	1R01NS057287-01A2		Silicon-based microelectrode arrays for neuroprosthetic control of micturition	PIKOV, VICTOR	HUNTINGTON MEDICAL RESEARCH INSTITUTES	CA	347058
Spinal Cord Injury	7461889	2008	NINDS	1R01NS057338-01A2		Targeting Endogenous Inhibitors to Enhance Spinal Axon Regeneration After Injury	SCHNAAR, RONALD	JOHNS HOPKINS UNIVERSITY	MD	352677
Spinal Cord Injury	7786854	2009	NINDS	1R01NS057419-01A1		Brain reorganization after spinal cord injury	MOXON, KAREN	DREXEL UNIVERSITY	PA	334688
Spinal Cord Injury	7579580	2009	NINDS	1R01NS057599-01A2		The rodent central pattern generator for locomotion	HARRIS-WARRICK, RONALD	CORNELL UNIVERSITY ITHACA	NY	331005
Spinal Cord Injury	7461260	2008	NINDS	1R01NS057624-01A2		Molecular Dissection of Reactive Astrogliosis: STAT3	SOFRONIEW, MICHAEL	UNIVERSITY OF CALIFORNIA LOS ANGELES	CA	336875
Spinal Cord Injury	7466948	2008	NINDS	1R01NS058871-01A1		Intra vs. extracortical command signals to restore six dimensional hand movements	TAYLOR, DAWN	CASE WESTERN RESERVE UNIVERSITY	OH	313953
Spinal Cord Injury	7787702	2009	NINDS	1R01NS059622-01A2		Role of phospholipase A2 in spinal cord secondary injury	XU, XIAO-MING	INDIANA UNIV-PURDUE UNIV AT INDIANAPOLIS	IN	336875
Spinal Cord Injury	7580292	2009	NINDS	1R01NS059776-01A2		Oligodendrocyte Genesis after Spinal Cord Injury	MCTIGUE, DANA	OHIO STATE UNIVERSITY	OH	335843
Spinal Cord Injury	7889904	2010	NINDS	1R01NS059836-01A2		Inflammasome regulation after spinal cord injury	KEANE, ROBERT	UNIVERSITY OF MIAMI SCHOOL OF MEDICINE	FL	302580
Spinal Cord Injury	7582047	2009	NINDS	1R01NS059866-01A2		Novel Compounds That Overcome Glial Inhibition of Axonal Regeneration	BIXBY, JOHN	UNIVERSITY OF MIAMI SCHOOL OF MEDICINE	FL	330746
Spinal Cord Injury	7473737	2008	NINDS	1R01NS060709-01A1		MECHANISMS REGULATING VESICULAR AXONAL TRANSPORT FOLLOWING NERVE INJURY	CAVALLI, VALERIA	WASHINGTON UNIVERSITY	MO	299250
Spinal Cord Injury	7522799	2008	NINDS	1R01NS060767-01A1		Functional Regeneration and Sprouting of Respiratory Pathways After Spinal Cord I	SILVER, JERRY	CASE WESTERN RESERVE UNIVERSITY	OH	343438
Spinal Cord Injury	7652256	2009	NINDS	1R01NS060801-01A2		Spinal cord injury, progressive hemorrhagic necrosis and the NC(Ca-ATP) channel	SIMARD, J. MARC	UNIVERSITY OF MARYLAND BALTIMORE	MD	300310
Spinal Cord Injury	7435641	2008	NINDS	1R01NS061823-01		Spinal Reflex Conditioning and Locomotion	WOLPAW, JONATHAN	WADSWORTH CENTER	NY	306739
Spinal Cord Injury	7525760	2008	NINDS	1R01NS061934-01A1		TRPM4 channel in spinal cord injury	GERZANICH, VLADIMIR	UNIVERSITY OF MARYLAND BALTIMORE	MD	307145
Spinal Cord Injury	7438512	2008	NINDS	1R01NS061975-01		Combinatory strategies to functional remyelination after spinal cord injury	CAO, QILIN	UNIVERSITY OF LOUISVILLE	KY	311658
Spinal Cord Injury	7737587	2009	NINDS	1R01NS062009-01A1		Serotonergic facilitation of spinal stepping by epidural stimulation: mechanisms	EDGERTON, V.	UNIVERSITY OF CALIFORNIA LOS ANGELES	CA	332681
Spinal Cord Injury	7784830	2009	NINDS	1R01NS062982-01A2		Reflex Regulation of Motor function in Human SCI	SCHMIT, BRIAN	MARQUETTE UNIVERSITY	WI	394350
Spinal Cord Injury	7509324	2008	NINDS	1R01NS063055-01		Prevention of spinal cord injury during thoracic spine surgery	CALANCIE, BLAIR	UPSTATE MEDICAL UNIVERSITY	NY	274750
Spinal Cord Injury	7508475	2008	NINDS	1R01NS063372-01		The adaptability of cortex in learning modified control algorithms for neuroprost	HELMS TILLERY, STEPHEN	ARIZONA STATE UNIVERSITY-TEMPE CAMPUS	AZ	266583
Spinal Cord Injury	7730193	2009	NINDS	1R01NS064004-01A1		Lesion and activity dependent corticospinal tract plasticity	MARTIN, JOHN	COLUMBIA UNIVERSITY HEALTH SCIENCES	NY	345242
Spinal Cord Injury	7736229	2009	NINDS	1R01NS064157-01A1		Inspiratory Muscle Activation via High Frequency Spinal Cord Stimulation	DIMARCO, ANTHONY	CASE WESTERN RESERVE UNIVERSITY	OH	400044
Spinal Cord Injury	7785781	2009	NINDS	1R01NS064250-01A1		Mechanisms of axonal pathfinding in three dimensional matrices	URBACH, JEFFREY	GEORGETOWN UNIVERSITY	DC	290500
Spinal Cord Injury	8182150	2011	NINDS	1R01NS064964-01A2		Restoration of postural control after spinal cord injury	DELIAGINA, TATIANA	KAROLINSKA INSTITUTE	SWEDEN	242374
Spinal Cord Injury	7884890	2010	NINDS	1R01NS065054-01A1		Control of Locomotor Activity by Identified Premotor Spinal Interneurons	MASINO, MARK	UNIVERSITY OF MINNESOTA TWIN CITIES	MN	330313
Spinal Cord Injury	7888004	2010	NINDS	1R01NS065186-01A1		Electrocorticography signals for human hand prosthetics	OJEMANN, JEFFREY	UNIVERSITY OF WASHINGTON	WA	332430
Spinal Cord Injury	7725773	2009	NINDS	1R01NS066312-01		Novel approaches to neural regeneration: Defining new genes & pathways	BONINI, NANCY	UNIVERSITY OF PENNSYLVANIA	PA	299405
Spinal Cord Injury	7903516	2010	NINDS	1R01NS066340-01A1		Automated Assessment of Structural Changes & Functional Recovery Post Spinal Inju	VEMURI, BABA	UNIVERSITY OF FLORIDA	FL	506525
Spinal Cord Injury	7727093	2009	NINDS	1R01NS066357-01		Combined stem cell transplantation and targeted microstimulation to direct the fo	MORITZ, CHET	UNIVERSITY OF WASHINGTON	WA	309352
Spinal Cord Injury	7765107	2009	NINDS	1R01NS066965-01		Maladaptive plasticity following spinal cord injury	KELLER, ASAF	UNIVERSITY OF MARYLAND BALTIMORE	MD	375000
Spinal Cord Injury	7988656	2010	NINDS	1R01NS067017-01A1		Cortical reorganization and behavioral recovery after sensory loss	QI, HUI-XIN	VANDERBILT UNIVERSITY	TN	336108
Spinal Cord Injury	7983075	2010	NINDS	1R01NS067092-01A1		Bioinformatics For Translational Spinal Cord Injury Research	FERGUSON, ADAM	UNIVERSITY OF CALIFORNIA SAN FRANCISCO	CA	337392
Spinal Cord Injury	7770024	2010	NINDS	1R01NS067299-01		Functional development of motor networks	MCLEAN, DAVID	NORTHWESTERN UNIVERSITY	IL	285061
Spinal Cord Injury	7809817	2009	NINDS	1R01NS068128-01		Promoting axon regneration and functional recovery after spinal cord injury	HE, ZHIGANG	CHILDREN'S HOSPITAL BOSTON	MA	441180
Spinal Cord Injury	7861679	2010	NINDS	1R01NS069537-01		Metaplasticity and Recovery After Spinal Cord Injury: Cellular Mechanisms	FERGUSON, ADAM	UNIVERSITY OF CALIFORNIA SAN FRANCISCO	CA	329848
Spinal Cord Injury	8039496	2010	NINDS	1R01NS069551-01A1		Changing a reflex to improve locomotion	THOMPSON, AIKO	HELEN HAYES HOSPITAL	NY	252198
Spinal Cord Injury	8040508	2010	NINDS	1R01NS069568-01A1		Motor Cortex Stimulation Reverses Maladaptive Plasticity Following Spinal Injury	MASRI, RADI	UNIVERSITY OF MARYLAND BALTIMORE	MD	262500
Spinal Cord Injury	8107349	2011	NINDS	1R01NS069633-01A1		Mitochondrial-Targeted Therapeutics for Treatment of Spinal Cord Injury	SULLIVAN, PATRICK	UNIVERSITY OF KENTUCKY	KY	324844
Spinal Cord Injury	7862174	2010	NINDS	1R01NS069765-01		Recovery of bladder reflexes and nerve regeneration after spinal cord injury	LEE, YU-SHANG	CLEVELAND CLINIC LERNER COL/MED-CWRU	OH	319111
Spinal Cord Injury	7879074	2010	NINDS	1R01NS070267-01		Bladder, Urethra and Anal Sphincter Reinnervation	RUGGIERI, MICHAEL	TEMPLE UNIVERSITY	PA	328125
Spinal Cord Injury	8105788	2011	NINDS	1R01NS071056-01A1		HDAC6: a target for regeneration following injury in the nervous system	LANGLEY, BRETT	WINIFRED MASTERSON BURKE MED RES INST	NY	407709
Spinal Cord Injury	8024876	2011	NINDS	1R01NS072304-01		TREM2 regulation of macrophages in spinal cord injury and CNS endogenous repair	POPOVICH, PHILLIP	OHIO STATE UNIVERSITY	OH	305000
Spinal Cord Injury	8187094	2011	NINDS	1R01NS072385-01A1		Spinal Cord-to-Computer Interface	SAHIN, MESUT	NEW JERSEY INSTITUTE OF TECHNOLOGY	NJ	281709
Spinal Cord Injury	8028467	2010	NINDS	1R01NS072651-01		Multielectrode recording in spinal cord during locomotion and rehabilitation afte	GISZTER, SIMON	DREXEL UNIVERSITY	PA	336326
Spinal Cord Injury	8022250	2010	NINDS	1R01NS072804-01		Transcriptional regulation of neuronal differentiation	NOVITCH, BENNETT	UNIVERSITY OF CALIFORNIA LOS ANGELES	CA	315944
Spinal Cord Injury	8185636	2011	NINDS	1R01NS073055-01A1		Spinal Cord Development: Interplay Between Electrical Activity and Sonic Hedgehog	BORODINSKY, LAURA	UNIVERSITY OF CALIFORNIA DAVIS	CA	331126
Spinal Cord Injury	8017056	2010	RMAP	1R01NS073124-01		Genome-wide Light-inducible Tuning of Transcriptional Network Dynamic	ARLOTTA, PAOLA	MASSACHUSETTS GENERAL HOSPITAL	MA	671425
Spinal Cord Injury	8016924	2010	RMAP	1R01NS073127-01		HIGH-THROUGHPUT IN VIVO SUBCELLULAR-RESOLUTION VERTEBRATE SCREENING PLATFORM	YANIK, MEHMET	MASSACHUSETTS INSTITUTE OF TECHNOLOGY	MA	405055
Spinal Cord Injury	8069462	2010	NINDS	1R01NS073505-01		CST regeneration and functional recovery	HE, ZHIGANG	CHILDREN'S HOSPITAL BOSTON	MA	375885
Spinal Cord Injury	8079910	2011	NINDS	1R01NS073584-01		ER stress and oligodendrocyte survival after spinal cord injury	WHITTEMORE, SCOTT	UNIVERSITY OF LOUISVILLE	KY	418742
Spinal Cord Injury	8193492	2011	NINDS	1R01NS073596-01A1		Promoting axon regeneration by activation of the Smad1 signaling pathway	ZOU, HONGYAN	MOUNT SINAI SCHOOL OF MEDICINE	NY	333212
Spinal Cord Injury	8295852	2012	NINDS	1R01NS073636-01A1		Role of Acrolein in Spinal Cord Injury	SHI, RIYI	PURDUE UNIVERSITY WEST LAFAYETTE	IN	350376
Spinal Cord Injury	8295864	2012	NINDS	1R01NS073667-01A1		The NADPH oxidase enzyme as a therapeutic target after Spinal Cord Injury	BYRNES, KIMBERLY	HENRY M. JACKSON FDN FOR THE ADV MIL/MED	MD	262650
Spinal Cord Injury	8238106	2011	NINDS	1R01NS073857-01A1		Towards a therapy to regenerate corticospinal axons	STEWARD, OSWALD	UNIVERSITY OF CALIFORNIA IRVINE	CA	334688
Spinal Cord Injury	8258144	2011	NINDS	1R01NS074406-01A1		Neurotransplantation and Training to Promote Recovery of Chronic SCI Cats	HOULE, JOHN	DREXEL UNIVERSITY	PA	377310
Spinal Cord Injury	8258604	2011	NINDS	1R01NS074882-01A1		Behavioral and Cellular Determinants of Treadmill Training and Recovery after SCI	BASSO, D. MICHELE	OHIO STATE UNIVERSITY	OH	333594
Spinal Cord Injury	8291463	2012	NINDS	1R01NS075177-01A1		ATP as the instigator of inflammatory responses to spinal cord injury	NEDERGAARD, MAIKEN	UNIVERSITY OF ROCHESTER	NY	337969
Spinal Cord Injury	8297949	2012	NINDS	1R01NS075243-01A1		Chromatin Remodeling Control of CNS Myelination and Remyelination	LU, QING	UNIV OF TX SW MED CTR-DALLAS	TX	347356
Spinal Cord Injury	8759349	2014	NINDS	1R01NS075375-01A1		Using transcription factors to enhance transplanted cell survival for SCI repair	HILL, CAITLIN	WINIFRED MASTERSON BURKE MED RES INST	NY	589679
Spinal Cord Injury	8187625	2011	NINDS	1R01NS075889-01		Noninvasive neural decoding of walking	CONTRERAS-VIDAL, JOSE	UNIVERSITY OF MARYLAND COLLEGE PK CAMPUS	MD	297118
Spinal Cord Injury	8435779	2012	NINDS	1R01NS076517-01A1		Synthesis of Alpha2/Alpha3 GABA Agonists to Treat Neuropathic Pain	COOK, JAMES	UNIVERSITY OF WISCONSIN MILWAUKEE	WI	318422
Spinal Cord Injury	8218646	2011	NINDS	1R01NS076589-01		Neural Control of Bilateral Hand and Arm Movements After Spinal Cord Injury	PEREZ, MONICA	UNIVERSITY OF PITTSBURGH AT PITTSBURGH	PA	309022
Spinal Cord Injury	8440030	2012	NINDS	1R01NS076976-01A1		Activity-dependent functional regeneration after SCI and OEC transplantation	EDGERTON, REGGIE	UNIVERSITY OF CALIFORNIA LOS ANGELES	CA	464024
Spinal Cord Injury	8504148	2013	NINDS	1R01NS077929-01A1		Molecular Determination of in vivo Cellular Calcium Signaling During Nerve Damage	GABEL, CHRISTOPHER	BOSTON UNIVERSITY MEDICAL CAMPUS	MA	358094
Spinal Cord Injury	8760922	2014	NINDS	1R01NS077947-01A1		Specification of Functional Characteristics of Spinal Cord Interneurons	LEWIS, KATHARINE	SYRACUSE UNIVERSITY	NY	323750
Spinal Cord Injury	8440010	2012	NINDS	1R01NS077982-01A1		Phase 1b Trial of stem cells in ALS	GLASS, JONATHAN	EMORY UNIVERSITY	GA	595628
Spinal Cord Injury	8446778	2012	NINDS	1R01NS078494-01A1		MRS and DTI as biomarkers of spinal cord viability in chronic spinal cord injury	HOLLY, LANGSTON	UNIVERSITY OF CALIFORNIA LOS ANGELES	CA	336875
Spinal Cord Injury	8235283	2011	NINDS	1R01NS078789-01A1		Below Injury Control Sources for Upper Extremity Neuroprosthetics in Spinal Cord	KILGORE, KEVIN	CASE WESTERN RESERVE UNIVERSITY	OH	343438
Spinal Cord Injury	8696112	2014	NINDS	1R01NS079432-01A1		CSPG receptors and PTEN in CNS regeneration	LI, SHUXIN	TEMPLE UNIV OF THE COMMONWEALTH	PA	340703
Spinal Cord Injury	8578475	2013	NINDS	1R01NS079631-01A1		Dorsal root injury and repair	SON, YOUNG-JIN	TEMPLE UNIV OF THE COMMONWEALTH	PA	339063
Spinal Cord Injury	8504488	2013	NINDS	1R01NS079635-01A1		Neuroimaging based on DTI as a biomarker for spinal cord injury in children.	MOHAMED, FEROZE	TEMPLE UNIV OF THE COMMONWEALTH	PA	351445
Spinal Cord Injury	8503184	2013	NINDS	1R01NS079702-01A1		Respiratory Motor Neuron Protection Following Cervical Spinal Cord Injury	LEPORE, ANGELO	THOMAS JEFFERSON UNIVERSITY	PA	352761
Spinal Cord Injury	8513751	2013	NINDS	1R01NS079751-01A1		Sympathetic-somatomotor coupling in human SCI	SCHMIT, BRIAN	MARQUETTE UNIVERSITY	WI	325080
Spinal Cord Injury	8365739	2012	NINDS	1R01NS080145-01		Regenbase: A Searchable Database to Organize Regeneration Knowledge via Ontologie	LEMMON, VANCE	UNIVERSITY OF MIAMI SCHOOL OF MEDICINE	FL	603798
Spinal Cord Injury	8372726	2012	NINDS	1R01NS080180-01A1		Modulation of Phrenic Motoneuron Plasticity after Cervical Spinal Cord Injury	FULLER, DAVID	UNIVERSITY OF FLORIDA	FL	310677
Spinal Cord Injury	8396301	2012	NINDS	1R01NS080388-01		Cortical Plasticity during Recovery from Spinal Cord Injury	STRITTMATTER, STEPHEN	YALE UNIVERSITY	CT	362943
Spinal Cord Injury	8532746	2013	NINDS	1R01NS080586-01A1		Sensory and Supraspinal Control of Locomotion	GOULDING, MARTYN	SALK INSTITUTE FOR BIOLOGICAL STUDIES	CA	451774
Spinal Cord Injury	8419494	2012	NINDS	1R01NS081040-01		Role of Fibroblasts in Axon Regeneration after SCI	LEE, JAE	UNIVERSITY OF MIAMI SCHOOL OF MEDICINE	FL	334688
Spinal Cord Injury	8420947	2012	NINDS	1R01NS081112-01		Optimizing functional recovery following cervical spinal cord injury	LANE, MICHAEL	UNIVERSITY OF FLORIDA	FL	315450
Spinal Cord Injury	8443579	2012	NINDS	1R01NS081713-01		CRCNS: Organization of the locomotor CPG in the rodent spinal cord	HARRIS-WARRICK, RONALD	CORNELL UNIVERSITY	NY	345195
Spinal Cord Injury	8599191	2013	NINDS	1R01NS082095-01A1		Restoring Iron Homeostasis to Promote Recovery after Spinal Cord Injury	MCTIGUE, DANA	OHIO STATE UNIVERSITY	OH	359409
Spinal Cord Injury	8632685	2013	NINDS	1R01NS082463-01A1		Motoneuron pool plasticity following spinal cord injury	HAMM, THOMAS	ST. JOSEPH'S HOSPITAL AND MEDICAL CENTER	AZ	358816
Spinal Cord Injury	8887467	2015	NINDS	1R01NS083666-01A1		Chloride homeostasis and motor recovery after SCI	COTE, MARIE-PASCALE	DREXEL UNIVERSITY	PA	323558
Spinal Cord Injury	8812278	2014	NINDS	1R01NS083942-01A1		Preventing autonomic dysreflexia to restore immune function after SCI	POPOVICH, PHILLIP	OHIO STATE UNIVERSITY	OH	469957
Spinal Cord Injury	8562041	2013	NINDS	1R01NS083983-01		Functional Testing of KLF7 in Spinal Cord Injury: An Optogenetic Approach	BLACKMORE, MURRAY	MARQUETTE UNIVERSITY	WI	329219
Spinal Cord Injury	8562065	2013	NINDS	1R01NS083998-01		Molecular Mechanisms Regulating Inhibitory Circuitry in the Spinal Cord	KALTSCHMIDT, JULIA	SLOAN-KETTERING INST CAN RES	NY	361892
Spinal Cord Injury	8697663	2014	NINDS	1R01NS084030-01A1		Injectable biomaterial depots to manipulate scar and foster axon growth after SCI	SOFRONIEW, MICHAEL	UNIVERSITY OF CALIFORNIA LOS ANGELES	CA	330054
Spinal Cord Injury	8959675	2015	NINDS	1R01NS084919-01A1		Neuroimmune Processes and Neuroplasticity in Chronic Spinal Cord Injury	SHINE, HAROLD	BAYLOR COLLEGE OF MEDICINE	TX	323797
Spinal Cord Injury	8609260	2013	NINDS	1R01NS085006-01		Constancy and Variability in a Motor Program: CPG to Motor Performance	CALABRESE, RONALD	EMORY UNIVERSITY	GA	337575
Spinal Cord Injury	8760864	2014	NINDS	1R01NS085387-01A1		Functional organization of a reticulospinal motor connectome	PERREAULT, MARIE-CLAUDE	EMORY UNIVERSITY	GA	341250
Spinal Cord Injury	8720393	2014	NINDS	1R01NS085426-01A1		MULTIPRONGED APPROACH TO PROMOTE FUNCTIONAL AXONAL REGENERATION AFTER SCI	TOM, VERONICA	DREXEL UNIVERSITY	PA	337969
Spinal Cord Injury	8645093	2013	NINDS	1R01NS086088-01		CRCNS: Computation-Enabled Adaptive Ventilatory Control System	JUNG, RANU	FLORIDA INTERNATIONAL UNIVERSITY	FL	204324
Spinal Cord Injury	8674917	2014	NINDS	1R01NS087224-01		Neural Tissue Engineering Based on Combinatorial Effect of Multiple Guidance Cues	ABIDIAN, MOHAMMAD REZA	PENNSYLVANIA STATE UNIVERSITY-UNIV PARK	PA	302183
Spinal Cord Injury	8747528	2014	NINDS	1R01NS088095-01		In Vivo Reprogramming of Glial Fate for Spinal Cord Repair	ZHANG, CHUN-LI	UT SOUTHWESTERN MEDICAL CENTER	TX	347813
Spinal Cord Injury	9309546	2017	NINDS	1R01NS088184-01A1		Coordinated Microstimulation of Sacral Afferent Pathways to Control Continence and Micturition Reflexes	GAUNT, ROBERT	UNIVERSITY OF PITTSBURGH AT PITTSBURGH	PA	398777
Spinal Cord Injury	8886116	2015	NINDS	1R01NS088353-01A1		Identifying Novel Molecular Targets for Chronic SCI	WU, JIAQIAN	UNIVERSITY OF TEXAS HLTH SCI CTR HOUSTON	TX	328559
Spinal Cord Injury	8888427	2015	NINDS	1R01NS088475-01A1		Maladaptive Plasticity in Spinal Cord Injury: Cellular Mechanisms	FERGUSON, ADAM	UNIVERSITY OF CALIFORNIA, SAN FRANCISCO	CA	346354
Spinal Cord Injury	8786666	2014	NINDS	1R01NS089313-01		Mechanisms of Distorted Inputs in Chronic Spinal Injury	HECKMAN, CHARLES	NORTHWESTERN UNIVERSITY AT CHICAGO	IL	337969
Spinal Cord Injury	8912218	2015	NINDS	1R01NS089324-01A1		Functional consequences of silencing propriospinal pathways after SCI in the adult rat	MAGNUSON, DAVID	UNIVERSITY OF LOUISVILLE	KY	398807
Spinal Cord Injury	9027503	2015	NINDS	1R01NS089972-01A1		Gait ignition after SCI	NOGA, BRIAN	UNIVERSITY OF MIAMI SCHOOL OF MEDICINE	FL	467330
Spinal Cord Injury	8894965	2015	NINDS	1R01NS090617-01A1		DEVELOPING NEW TOOLS TO UNDERSTAND THE ROLE OF INTERNEURONS IN REWIRING AFTER SPINAL CORD INJURY	SAKIYAMA-ELBERT, SHELLY	WASHINGTON UNIVERSITY	MO	333594
Spinal Cord Injury	8828399	2014	NINDS	1R01NS090622-01		Corticospinal Function after Spinal Cord Injury	PEREZ, MONICA	UNIVERSITY OF PITTSBURGH AT PITTSBURGH	PA	315707
Spinal Cord Injury	8838478	2014	NINDS	1R01NS090919-01		Spinal cord neural circuits for left-right and flexor-extensor coordination	RYBAK, ILYA	DREXEL UNIVERSITY	PA	652386
Spinal Cord Injury	8857019	2015	NINDS	1R01NS091031-01		Neuronal and behavioral responses to spinal cord injury	DARIAN-SMITH, CORINNA	STANFORD UNIVERSITY	CA	626178
Spinal Cord Injury	9028712	2015	NINDS	1R01NS091582-01A1		The role of macrophage phenotype and age in spinal cord injury	GENSEL, JOHN	UNIVERSITY OF KENTUCKY	KY	324137
Spinal Cord Injury	9030395	2015	NINDS	1R01NS091759-01A1		Mechanisms of cAMP signaling that drive spontaneous activity in nociceptors	DESSAUER, CARMEN	UNIVERSITY OF TEXAS HLTH SCI CTR HOUSTON	TX	419661
Spinal Cord Injury	8884047	2015	NINDS	1R01NS092033-01		Neuronal Protective Nanoparticles for Treating Acute SCI	LABHASETWAR, VINOD	CLEVELAND CLINIC LERNER COM-CWRU	OH	462605
Spinal Cord Injury	9382367	2017	NINDS	1R01NS092680-01A1		ER Ca2+ store mediated white matter injury	STIRLING, DAVID	UNIVERSITY OF LOUISVILLE	KY	383769
Spinal Cord Injury	8941719	2015	NINDS	1R01NS092754-01		Enhanced Neuroprotection Following Acute SCI Using Fibrous Materials	GILBERT, RYAN	RENSSELAER POLYTECHNIC INSTITUTE	NY	265407
Spinal Cord Injury	9106726	2016	NINDS	1R01NS092876-01A1		CSPG-induced retrograde cell death and inhibition of regeneration after SCI	SELZER, MICHAEL	TEMPLE UNIV OF THE COMMONWEALTH	PA	338007
Spinal Cord Injury	9114786	2016	NINDS	1R01NS092961-01A1		Resting State Connectivity in Primate Spinal Cord	GORE, JOHN	VANDERBILT UNIVERSITY	TN	57984
Spinal Cord Injury	8946155	2015	NINDS	1R01NS093055-01		Roles of a novel MAPKKK in axonal responses to injury in the mammalian CNS	ZHENG, BINHAI	UNIVERSITY OF CALIFORNIA SAN DIEGO	CA	339063
Spinal Cord Injury	9174652	2016	NINDS	1R01NS094527-01A1		The Function and Mechanisms of Autophagy in Spinal Cord Injury	WU, JUNFANG	UNIVERSITY OF MARYLAND BALTIMORE	MD	336875
Spinal Cord Injury	9010096	2015	NINDS	1R01NS094741-01		Mechanisms controlling distinct modes of adult axon growth	PETRUSKA, JEFFREY	UNIVERSITY OF LOUISVILLE	KY	311500
Spinal Cord Injury	9177620	2016	NINDS	1R01NS095251-01A1		Biomimetic Somatosensory Feedback through Intracorticalmicrostimulation	MILLER, LEE	NORTHWESTERN UNIVERSITY AT CHICAGO	IL	891206
Spinal Cord Injury	9048193	2015	NINDS	1R01NS095366-01		CRCNS: Rhythm generation in rodent spinal cord	DOUGHERTY, KIMBERLY	DREXEL UNIVERSITY	PA	310499
Spinal Cord Injury	9080293	2016	NINDS	1R01NS095930-01		PRG3 drives functional plasticity in intact circuits after spinal cord injury	CAFFERTY, WILLIAM	YALE UNIVERSITY	CT	365677
Spinal Cord Injury	9239871	2016	NINDS	1R01NS096294-01A1		Promoting axon regeneration and functional recovery after SCI	HE, ZHIGANG	CHILDREN'S HOSPITAL CORPORATION	MA	387188
Spinal Cord Injury	9128161	2016	NINDS	1R01NS096967-01		Immune response to CNS injury	KIPNIS, JONATHAN	UNIVERSITY OF VIRGINIA	VA	342889
Spinal Cord Injury	9193741	2016	NINDS	1R01NS096971-01A1		Enhancing supraspinal plasticity to improve functional recovery after SCI	MOXON, KAREN	DREXEL UNIVERSITY	PA	602139
Spinal Cord Injury	9310610	2017	NINDS	1R01NS097781-01A1		Altered Motor Function & Force Feedback After Spinal Cord Injury	HOWLAND, DENA	UNIVERSITY OF LOUISVILLE	KY	624810
Spinal Cord Injury	9311288	2017	NINDS	1R01NS097846-01A1		Role of Local Protein Synthesis in CNS Axon Regeneration	SELZER, MICHAEL	TEMPLE UNIV OF THE COMMONWEALTH	PA	346719
Spinal Cord Injury	9382617	2017	NINDS	1R01NS097880-01A1		Regulation of neuropathic pain by exercise: effects on nociceptor plasticity and inflammation	DETLOFF, MEGAN	DREXEL UNIVERSITY	PA	320726
Spinal Cord Injury	9196896	2016	NINDS	1R01NS098817-01		Evaluation of Novel Axon Regeneration Targets for Spinal Cord injury Therapy	STRITTMATTER, STEPHEN	YALE UNIVERSITY	CT	382705
Spinal Cord Injury	9213802	2017	NINDS	1R01NS099076-01		Spinal dopaminergic mechanisms regulating the micturition reflex after spinal cord injury	HOU, SHAOPING	DREXEL UNIVERSITY	PA	341252
Spinal Cord Injury	9380751	2017	NINDS	1R01NS099124-01A1		Transcriptional regulatory mechanisms of vertebrate regeneration	WILLS, ANDREA	UNIVERSITY OF WASHINGTON	WA	333161
Spinal Cord Injury	9380128	2017	NINDS	1R01NS099532-01A1		Role of the spinal cord - gut - immune axis after spinal cord injury	POPOVICH, PHILLIP	OHIO STATE UNIVERSITY	OH	545175
Spinal Cord Injury	9383972	2017	NINDS	1R01NS099568-01A1		Engaging neuron-intrinsic signaling for axon growth after spinal cord injury	ZHONG, JIAN	WINIFRED MASTERSON BURKE MED RES INST	NY	669912
Spinal Cord Injury	9384465	2017	NINDS	1R01NS099635-01A1		In vivo reprogramming of reactive astrocyte and chemogenetic approach for SCI repair.	CAO, QILIN	UNIVERSITY OF TEXAS HLTH SCI CTR HOUSTON	TX	325063
Spinal Cord Injury	9381549	2017	NINDS	1R01NS099872-01A1		Rehabilitation from Spinal Cord Injury Using Targeted, Activity-Dependent Intraspinal Stimulation	PERLMUTTER, STEVE	UNIVERSITY OF WASHINGTON	WA	491272
Spinal Cord Injury	9448090	2018	NINDS	1R01NS100522-01A1		Regulation of myelination after spinal cord injury	MCTIGUE, DANA	OHIO STATE UNIVERSITY	OH	429468
Spinal Cord Injury	9401793	2017	NINDS	1R01NS100531-01A1		Targeting Multiple Kinases to Treat Experimental Spinal Cord Injury	LEMMON, VANCE	UNIVERSITY OF MIAMI SCHOOL OF MEDICINE	FL	474406
Spinal Cord Injury	9285058	2017	NINDS	1R01NS100772-01		A novel combinatorial approach to restore motor function after spinal cord injury	YOSHIDA, YUTAKA	CINCINNATI CHILDRENS HOSP MED CTR	OH	371693
Spinal Cord Injury	9519340	2018	NINDS	1R01NS100810-01A1		Closed loop control of vibration for muscle spasms after human spinal cord injury: efficacy and mechanism	PEREZ, MONICA	UNIVERSITY OF MIAMI SCHOOL OF MEDICINE	FL	419776
Spinal Cord Injury	9398471	2017	NINDS	1R01NS100928-01A1		Neural mechanisms of locomotion evoked by epidural stimulation of the spinal cord	PRILUTSKY, BORIS	GEORGIA INSTITUTE OF TECHNOLOGY	GA	583335
Spinal Cord Injury	9524119	2018	NINDS	1R01NS101043-01A1		Enhancing Seated Stability and Reaching After Spinal Cord Injury	AUDU, MUSA	CASE WESTERN RESERVE UNIVERSITY	OH	451577
Spinal Cord Injury	9288741	2017	NINDS	1R01NS101105-01		Promoting and understanding recovery of breathing after chronic spinal cord injury	ALILAIN, WARREN	UNIVERSITY OF KENTUCKY	KY	348141
Spinal Cord Injury	9593999	2018	NINDS	1R01NS102259-01A1		Machine-learning based control of functional electrical stimulation	FUGLEVAND, ANDREW	UNIVERSITY OF ARIZONA	AZ	293386
Spinal Cord Injury	9368086	2017	NINDS	1R01NS102871-01		Recruitment principles and injury-induced plasticity in thoracic paravertebral sympathetic postganglionic neurons	HOCHMAN, SHAWN	EMORY UNIVERSITY	GA	341250
Spinal Cord Injury	9524130	2019	NINDS	1R01NS102920-01A1		Transformation of Paraplegic Paralysis to Overground Stepping in Humans	GERASIMENKO, YURY	UNIVERSITY OF LOUISVILLE	KY	589515
Spinal Cord Injury	9471098	2017	NINDS	1R01NS103481-01A1		Modulation of lumbar motor circuitry after an above-level SCI and NT-3 gene therapy	XU, XIAO-MING	INDIANA UNIV-PURDUE UNIV AT INDIANAPOLIS	IN	404799
Spinal Cord Injury	9418819	2018	NINDS	1R01NS103803-01		Enhancing Recovery after Chronic Bilateral Cervical Spinal Cord Injury with Targeted Plasticity Therapy	RENNAKER, ROBERT	UNIVERSITY OF TEXAS DALLAS	TX	334688
Spinal Cord Injury	9595918	2018	NINDS	1R01NS104194-01A1		Crucial spinal circuit changes that mediate locomotion benefits of combined biological/bionic/rehabilitation therapies after spinal cord injury.	GISZTER, SIMON	DREXEL UNIVERSITY	PA	640371
Spinal Cord Injury	9594460	2018	NINDS	1R01NS104291-01A1		Neural transplants to promote respiratory plasticity after spinal cord injury	LANE, MICHAEL	DREXEL UNIVERSITY	PA	348795
Spinal Cord Injury	9595748	2018	NINDS	1R01NS104422-01A1		Nociceptive input after spinal cord injury (SCI) expands the region of secondary injury and undermines long-term recovery	GRAU, JAMES	TEXAS A&M UNIVERSITY	TX	327490
Spinal Cord Injury	9427897	2017	NINDS	1R01NS104442-01		The Primate Corticospinal Connectome	TUSZYNSKI, MARK	UNIVERSITY OF CALIFORNIA SAN DIEGO	CA	597724
Spinal Cord Injury	9472452	2017	NINDS	1R01NS105478-01		Embryonic stem cell therapy after cervical contusion SCI in NHPs	BRESNAHAN, JACQUELINE	UNIVERSITY OF CALIFORNIA, SAN FRANCISCO	CA	538073
Spinal Cord Injury	9817768	2019	NINDS	1R01NS105725-01A1		Optical dissection of intracortical circuits supporting motor recovery after spinal cord injury	HOLLIS, EDMUND	WINIFRED MASTERSON BURKE MED RES INST	NY	466241
Spinal Cord Injury	9662521	2018	NINDS	1R01NS105748-01A1		Development of neuronal circuits for innate behavior	HECKSCHER, ELIZABETH	UNIVERSITY OF CHICAGO	IL	349167
Spinal Cord Injury	9499746	2018	NINDS	1R01NS105785-01		Spinal Cord Stimulation: A Novel Method to Restore Breathing in Spinal Cord Injury	DIMARCO, ANTHONY	CASE WESTERN RESERVE UNIVERSITY	OH	518493
Spinal Cord Injury	9497924	2018	NINDS	1R01NS105961-01		Develop a combinatorial therapy for spinal cord injury	LI, SHUXIN	TEMPLE UNIV OF THE COMMONWEALTH	PA	355687
Spinal Cord Injury	9735540	2019	NINDS	1R01NS105987-01A1		Pathophysiological remodeling of the enteric neuromuscular compartment in experimental spinal cord injury	HOLMES, GREGORY	PENNSYLVANIA STATE UNIV HERSHEY MED CTR	PA	333304
Spinal Cord Injury	9545269	2018	NINDS	1R01NS106908-01		Soluble TNFa in the development of autonomic dysreflexia after spinal cord injury	TOM, VERONICA	DREXEL UNIVERSITY	PA	629260
Spinal Cord Injury	9576866	2018	NINDS	1R01NS107392-01		Targeting Atr to promote regeneration and functional recovery after neural injury	SONG, YUANQUAN	CHILDREN'S HOSP OF PHILADELPHIA	PA	376250
Spinal Cord Injury	9580651	2018	NINDS	1R01NS107807-01		Strategies to maximize the functional benefit of regenerated corticospinal tract axons	BLACKMORE, MURRAY	MARQUETTE UNIVERSITY	WI	330313
Spinal Cord Injury	9740480	2019	NINDS	1R01NS108189-01A1		Mechanisms of corticospinal tract regeneration	STEWARD, OSWALD	UNIVERSITY OF CALIFORNIA-IRVINE	CA	329208
Spinal Cord Injury	9609660	2018	NINDS	1R01NS108529-01		The integrated stress response and oligodendrocyte survival after spinal cord injury	WHITTEMORE, SCOTT	UNIVERSITY OF LOUISVILLE	KY	543860
Spinal Cord Injury	9639351	2018	NINDS	1R01NS109064-01		The role of extracellular matrix in Myelomeningocele	KRYNSKA, BARBARA	TEMPLE UNIV OF THE COMMONWEALTH	PA	346719
Spinal Cord Injury	9636972	2019	NINDS	1R01NS109090-01		Noninvasive Spinal Cord Perfusion Techniques with MRI	BUDDE, MATTHEW	MEDICAL COLLEGE OF WISCONSIN	WI	332441
Spinal Cord Injury	9644346	2018	NINDS	1R01NS109114-01		Structural and Functional MRI of the Cervical Spinal Cord in Multiple Sclerosis	SMITH, SETH	VANDERBILT UNIVERSITY MEDICAL CENTER	TN	354252
Spinal Cord Injury	9643712	2018	NINDS	1R01NS109450-01		Characterization of central pain mechanisms using simultaneous spinal cord-brain functional imaging	MACKEY, SEAN	STANFORD UNIVERSITY	CA	595757
Spinal Cord Injury	9655522	2018	NINDS	1R01NS109552-01		Mechanisms of electrical stimulation of a canonical motor microcircuit	HECKMAN, CHARLES	NORTHWESTERN UNIVERSITY AT CHICAGO	IL	518919
Spinal Cord Injury	9641111	2019	NINDS	1R01NS110169-01		Regulation of swallow and the effects of high cervical spinal cord injury	PITTS, TERESA	UNIVERSITY OF LOUISVILLE	KY	336875
Spinal Cord Injury	9686980	2018	NINDS	1R01NS110385-01		Exploring the EphB2-NMDA receptor interaction in spinal cord injury-induced neuropathic pain	LEPORE, ANGELO	THOMAS JEFFERSON UNIVERSITY	PA	509441
Spinal Cord Injury	9692936	2018	NINDS	1R01NS110423-01		CRCNS: MOVE!-MOdeling of fast Movement for Enhancement via neuroprosthetics	SARMA, SRIDEVI	JOHNS HOPKINS UNIVERSITY	MD	319831
Spinal Cord Injury	9880467	2020	NINDS	1R01NS110550-01A1		Limb coordination during locomotion before and after spinal cord injury	RYBAK, ILYA	DREXEL UNIVERSITY	PA	588403
Spinal Cord Injury	9868054	2019	NINDS	1R01NS110577-01A1		Spinal Effects of Cortical Stimulation: Mechanisms and Functional Impact	WOLPAW, JONATHAN	WADSWORTH CENTER	NY	1180049
Spinal Cord Injury	9886603	2020	NINDS	1R01NS110605-01A1		Intrathecal pump delivery of neurotrophins for locomotor recovery after spinal cord injury	LEMAY, MICHEL	TEMPLE UNIV OF THE COMMONWEALTH	PA	342330
Spinal Cord Injury	9708257	2019	NINDS	1R01NS110635-01		Mechanism of Inflammatory Related Brain Dysfunction after Spinal Cord Injury	FADEN, ALAN	UNIVERSITY OF MARYLAND BALTIMORE	MD	439722
Spinal Cord Injury	9713112	2019	NINDS	1R01NS110681-01		Targeting non-neuronal mechanisms for spinal cord injury repair	TEDESCHI, ANDREA	OHIO STATE UNIVERSITY	OH	332731
Spinal Cord Injury	9712109	2019	NINDS	1R01NS110707-01		Reconnecting the injured cervical spinal cord by transplanted human iPSC-derived neural progenitors	LIU, YING	UNIVERSITY OF TEXAS HLTH SCI CTR HOUSTON	TX	336875
Spinal Cord Injury	9902687	2020	NINDS	1R01NS110825-01A1		The function and mechanisms of voltage-gated proton channel Hv1 in spinal cord injury	WU, JUNFANG	UNIVERSITY OF MARYLAND BALTIMORE	MD	494562
Spinal Cord Injury	9713477	2019	NINDS	1R01NS110850-01		KCC2 and spinal cord injury	HE, ZHIGANG	BOSTON CHILDREN'S HOSPITAL	MA	430622
Spinal Cord Injury	9714441	2019	NINDS	1R01NS111037-01		Neuron-specific nanotherapeutics for spinal cord injury repair	LEE, JEOUNG SOO	CLEMSON UNIVERSITY	SC	337090
Spinal Cord Injury	9887207	2020	NINDS	1R01NS111113-01A1		Development of an MRI Template & Neuroimaging Biomarkers of the Pediatric Spinal Cord	MOHAMED, FEROZE	THOMAS JEFFERSON UNIVERSITY	PA	579978
Spinal Cord Injury	9714613	2019	NINDS	1R01NS111234-01		Intraspinal microstimulation for multi-modal rehabilitation	MCPHERSON, JACOB	FLORIDA INTERNATIONAL UNIVERSITY	FL	316573
Spinal Cord Injury	9728364	2019	NINDS	1R01NS111521-01		Mechanisms in primary nociceptors that drive ongoing activity and ongoing pain	WALTERS, EDGAR	UNIVERSITY OF TEXAS HLTH SCI CTR HOUSTON	TX	417626
Spinal Cord Injury	9833192	2019	NINDS	1R01NS111761-01A1		SCI-induced deficits in antiviral immunity: The role of sTNF.	BETHEA, JOHN	DREXEL UNIVERSITY	PA	556256
Spinal Cord Injury	10055803	2020	NINDS	1R01NS111776-01A1		Reprogramming reactive glial cells into functional new neurons after SCI	XU, XIAO-MING	INDIANA UNIV-PURDUE UNIV AT INDIANAPOLIS	IN	535925
Spinal Cord Injury	10130811	2021	NINDS	1R01NS112304-01A1		Propriopsinal neuron function in normal and post-SCI locomotion	MAGNUSON, DAVID	UNIVERSITY OF LOUISVILLE	KY	612197
Spinal Cord Injury	9801577	2019	NINDS	1R01NS112535-01		Optimizing the restoration and rehabilitation of function using cortically-controlled FES following SCI	TRESCH, MATTHEW	NORTHWESTERN UNIVERSITY AT CHICAGO	IL	542933
Spinal Cord Injury	9862973	2019	NINDS	1R01NS113915-01		Mechanisms of glial bridging and neurogenesis during spinal cord regeneration in zebrafish	MOKALLED, MAYSSA	WASHINGTON UNIVERSITY	MO	382862
Spinal Cord Injury	10051492	2020	NINDS	1R01NS114007-01A1		Chemogenetic afferent modulation to understand spinal cord circuit function and plasticity post injury	SPENCE, ANDREW	TEMPLE UNIV OF THE COMMONWEALTH	PA	416293
Spinal Cord Injury	9867239	2020	NINDS	1R01NS114043-01		3D Printed Scaffolds for Primate Spinal Cord Injury Repair	TUSZYNSKI, MARK	UNIVERSITY OF CALIFORNIA, SAN DIEGO	CA	656077
Spinal Cord Injury	9865596	2020	NINDS	1R01NS114279-01		Characterization of Physiological Changes Induced Through MEP Conditioning in People with SCI	THOMPSON, AIKO	MEDICAL UNIVERSITY OF SOUTH CAROLINA	SC	324827
Spinal Cord Injury	10058531	2020	NINDS	1R01NS114404-01A1		BMAL1/ARNTL plays a critical, non-circadian role in secondary tissue damage after contusive SCI	HETMAN, MICHAL	UNIVERSITY OF LOUISVILLE	KY	513423
Spinal Cord Injury	10049377	2020	NINDS	1R01NS115025-01A1		Optogenetics to improve hand function after spinal cord injury.	MORITZ, CHET	UNIVERSITY OF WASHINGTON	WA	497136
Spinal Cord Injury	10156241	2021	NINDS	1R01NS115470-01A1		Paired brain and spinal cord stimulation to strengthen spinal sensorimotor circuits	CARMEL, JASON	COLUMBIA UNIVERSITY HEALTH SCIENCES	NY	539061
Spinal Cord Injury	9943433	2020	NINDS	1R01NS115877-01		Elucidating spinal sensorimotor network components that underlie recovery of motor functions via lumbosacral epidural electrical stimulation in humans with spinal cord injury	GRAHN, PETER	MAYO CLINIC ROCHESTER	MN	538730
Spinal Cord Injury	10049716	2020	NINDS	1R01NS115900-01A1		Spinal circuits for sensorimotor integration and interlimb coordination during locomotion	DANNER, SIMON	DREXEL UNIVERSITY	PA	352798
Spinal Cord Injury	10208026	2021	NINDS	1R01NS116068-01A1		Macrophage Depletion Therapy for Spinal Cord Injury	GENSEL, JOHN	UNIVERSITY OF KENTUCKY	KY	639346
Spinal Cord Injury	10121322	2021	NINDS	1R01NS116404-01A1		Dissecting Connectivity and Function of Transplanted Interneurons in the Injured Spinal Cord	DULIN, JENNIFER	TEXAS A&M UNIVERSITY	TX	380821
Spinal Cord Injury	9997436	2020	NINDS	1R01NS117103-01		Multi-channeled Bridges for Promoting Chronic Spinal Cord Repair	SHEA, LONNIE	UNIVERSITY OF MICHIGAN AT ANN ARBOR	MI	403680
Spinal Cord Injury	10032744	2020	NINDS	1R01NS117613-01		Trimodal vitality imaging of neural progenitor cells in the spinal cord	EMELIANOV, STANISLAV	GEORGIA INSTITUTE OF TECHNOLOGY	GA	476500
Spinal Cord Injury	10029333	2020	NINDS	1R01NS117749-01		Adaptation of internal motor copy circuits in recovery after spinal cord injury.	SMITH, GEORGE	TEMPLE UNIV OF THE COMMONWEALTH	PA	612028
Spinal Cord Injury	10031097	2020	NINDS	1R01NS117918-01		MicroRNA function during neuronal reprogramming in treating spinal cord injury	LI, HEDONG	PENNSYLVANIA STATE UNIVERSITY-UNIV PARK	PA	366221
Spinal Cord Injury	10034001	2020	NINDS	1R01NS118200-01		Reducing Infection Susceptibility by Immune Function Restoration in Spinal Cord Injury	SCHWAB, JAN	OHIO STATE UNIVERSITY	OH	433162
Spinal Cord Injury	10071556	2020	NINDS	1R01NS119160-01		Improving intracortical control of reaching after paralysis	TAYLOR, DAWN	CLEVELAND CLINIC LERNER COM-CWRU	OH	556588
Spinal Cord Injury	10296712	2021	NINDS	1R01NS119297-01A1		3D Bioprinted Spinal Cord Organoids as a Relay System for Spinal Cord Injury	PARR, ANN	UNIVERSITY OF MINNESOTA	MN	442883
Spinal Cord Injury	10093663	2020	NINDS	1R01NS119337-01		Enhanced Mitochondrial Viability via Engineered Hyrdogels for Intrathecal Spinal Cord Delivery	RABCHEVSKY, ALEXANDER	UNIVERSITY OF KENTUCKY	KY	453894
Spinal Cord Injury	10097179	2021	NINDS	1R01NS119475-01		Mechanisms of action contributing to decrease spasticity and improve motor recovery with repeated transcutaneous stimulation after spinal cord injury	COTE, MARIE-PASCALE	DREXEL UNIVERSITY	PA	375692
Spinal Cord Injury	10298841	2022	NINDS	1R01NS119587-01A1		Harnessing Neuroplasticity of Postural Sensorimotor Networks Using Non-Invasive Spinal Neuromodulation to Maximize Functional Recovery After Spinal Cord Injury	SAYENKO, DIMITRY	METHODIST HOSPITAL RESEARCH INSTITUTE	TX	657591
Spinal Cord Injury	10175393	2021	NINDS	1R01NS120877-01		Targeting Protease Activated Receptor 1 for Repair of the Injured Spinal Cord	SCARISBRICK, ISOBEL	MAYO CLINIC ROCHESTER	MN	477538
Spinal Cord Injury	10365477	2022	NINDS	1R01NS121026-01A1		Defining and exploiting the plasticity transcriptome to repair the damaged spinal cord	CAFFERTY, WILLIAM	YALE UNIVERSITY	CT	457771
Spinal Cord Injury	10179815	2021	NINDS	1R01NS121191-01		Hemodynamic basis for secondary cervical grey matter tissue loss after spinal cord injury	KHAING, ZIN	UNIVERSITY OF WASHINGTON	WA	391445
Spinal Cord Injury	10179595	2021	NINDS	1R01NS121193-01		Functional Diversity of Reactive Astrocytes in Spinal Cord Repair	CHEN, MEIFAN	UNIVERSITY OF KENTUCKY	KY	382500
Spinal Cord Injury	10363972	2022	NINDS	1R01NS121336-01A1		Combining Serotonergic Neural Progenitor Transplantation and Exercise to Improve Cardiac Disorders and Autonomic Dysreflexia After Spinal Cord Injury	HOU, SHAOPING	DREXEL UNIVERSITY	PA	368959
Spinal Cord Injury	10387726	2022	NINDS	1R01NS122371-01A1		Multipronged approach to diminish sympathetic hyperreflexia and ensuing cardiovascular and immune dysfunction after spinal cord injury	TOM, VERONICA	DREXEL UNIVERSITY	PA	441416
Spinal Cord Injury	10453167	2022	NINDS	1R01NS122813-01A1		Bioengineering of highly effective AAV vectors for noninvasive gene delivery to the nervous system	LI, SHUXIN	TEMPLE UNIV OF THE COMMONWEALTH	PA	396250
Spinal Cord Injury	10276397	2021	NINDS	1R01NS122888-01		Maladaptive Plasticity in Spinal Cord Injury: Cellular Mechanisms	FERGUSON, ADAM	UNIVERSITY OF CALIFORNIA, SAN FRANCISCO	CA	629728
Spinal Cord Injury	10278942	2021	NINDS	1R01NS122961-01		L-selectin shedding as a novel therapeutic strategy to mitigate acute secondary damage after spinal cord injury	MCCREEDY, DYLAN	TEXAS A&M UNIVERSITY	TX	368071
Spinal Cord Injury	10281130	2021	NINDS	1R01NS123160-01		Characterization of spinal circuits underlying motor synergy function	PFAFF, SAMUEL	SALK INSTITUTE FOR BIOLOGICAL STUDIES	CA	606776
Spinal Cord Injury	10443973	2022	NINDS	1R01NS123183-01A1		SV2A PET in Spinal Cord Injury Imaging	CAI, ZHENGXIN	YALE UNIVERSITY	CT	687529
Spinal Cord Injury	10446788	2022	NINDS	1R01NS123708-01A1		Glial cell responses promote spinal cord repair in zebrafish	MOKALLED, MAYSSA	WASHINGTON UNIVERSITY	MO	406449
Spinal Cord Injury	10467915	2022	NINDS	1R01NS123927-01A1		Investigating the role of CD44 and immune-neuro signaling mechanisms in neural stem cell responses after spinal cord injury	ANDERSON, AILEEN	UNIVERSITY OF CALIFORNIA-IRVINE	CA	450299
Spinal Cord Injury	10317823	2021	NINDS	1R01NS124224-01		Spinal cord associative plasticity	CARMEL, JASON	COLUMBIA UNIVERSITY HEALTH SCIENCES	NY	550365
Spinal Cord Injury	10340218	2022	NINDS	1R01NS124820-01		The organization of spinal neurons following spinal cord injury	THOMPSON, CHRISTOPHER	TEMPLE UNIV OF THE COMMONWEALTH	PA	460414
Spinal Cord Injury	10666769	2023	NINDS	1R01NS126228-01A1		The role of macrophage metabolism and age in recovery from spinal cord injury	GENSEL, JOHN	UNIVERSITY OF KENTUCKY	KY	549296
Spinal Cord Injury	10419193	2022	NINDS	1R01NS126468-01		Exploring the therapeutic mechanisms of proinflammatory myelin-laden macrophages retention in the injured spinal lesion core	REN, YI	FLORIDA STATE UNIVERSITY	FL	378978
Spinal Cord Injury	10656678	2023	NINDS	1R01NS126541-01A1		Glial metabolic status regulates axon regeneration in the central nervous system	SONG, YUANQUAN	CHILDREN'S HOSP OF PHILADELPHIA	PA	625886
Spinal Cord Injury	10503483	2022	NINDS	1R01NS128101-01		Understanding the age-dependent mitochondrial function in astrocytes after spinal cord injury via bi-directional manipulation of activity	GEOFFROY, CEDRIC	TEXAS A&M UNIVERSITY HEALTH SCIENCE CTR	TX	374807
Spinal Cord Injury	10660889	2023	NINDS	1R01NS128478-01A1		MRI-Derived Neuromuscular Signatures to Predict Surgical Response in Degenerative Cervical Myelopathy	WEBER, KENNETH	STANFORD UNIVERSITY	CA	624223
Spinal Cord Injury	10562073	2023	NINDS	1R01NS129739-01		MB-SWIFT as a novel approach for simultaneous functional imaging of the brain and spinal cord	MICHAELI, SHALOM	UNIVERSITY OF MINNESOTA	MN	516160
Spinal Cord Injury	10733821	2023	NINDS	1R01NS129794-01A1		Sensory cortical control of movement in health and disease	SATKUNENDRARAJAH, KAJANA	MEDICAL COLLEGE OF WISCONSIN	WI	315000
Spinal Cord Injury	10567211	2023	NINDS	1R01NS129987-01		The role of SOCE in microglia and secondary degeneration after SCI	STIRLING, DAVID	UNIVERSITY OF LOUISVILLE	KY	460595
Spinal Cord Injury	10568090	2023	NINDS	1R01NS130033-01		Embryonic Stem Cell Therapy after Cervical Contusion SCI in NHPs	ROSENZWEIG, EPHRON	UNIVERSITY OF CALIFORNIA, SAN DIEGO	CA	686723
Spinal Cord Injury	10735524	2023	NINDS	1R01NS130467-01A1		Identifying novel regenerative treatments for CNS injury in adult mammals	LI, SHUXIN	TEMPLE UNIV OF THE COMMONWEALTH	PA	499013
Spinal Cord Injury	10605444	2022	NINDS	1R01NS130799-01		Mechanisms of locomotor rhythm generation in rodent spinal cord	DOUGHERTY, KIMBERLY	DREXEL UNIVERSITY	PA	523074
Spinal Cord Injury	10752890	2023	NINDS	1R01NS130836-01A1		Injectable Hybrid SMART spheroids to enhance stem cell therapy for CNS injuries	LEE, KIBUM	RUTGERS, THE STATE UNIV OF N.J.	NJ	390976
Spinal Cord Injury	10637220	2023	NINDS	1R01NS131493-01		Enhancing Sympathetic Outflow Control Following Spinal Cord Injury Using Targeted Plasticity Therapy	GANZER, PATRICK	UNIVERSITY OF MIAMI SCHOOL OF MEDICINE	FL	493592
Spinal Cord Injury	10639178	2023	NINDS	1R01NS131806-01		Circadian control of neuroinflammation after spinal cord injury	GAUDET, ANDREW	UNIVERSITY OF TEXAS AT AUSTIN	TX	444737
Spinal Cord Injury	10651404	2023	NINDS	1R01NS131953-01		Development of an EMG-controlled BCI for biomimetic control of hand movement in humans	MILLER, LEE	NORTHWESTERN UNIVERSITY AT CHICAGO	IL	677982
Spinal Cord Injury	10805726	2023	NINDS	1R01NS132123-01A1		Spinal Neuromodulation to Promote Physiologic and Molecular Plasticity in theInjured Spinal Cord	HORNER, PHILIP	METHODIST HOSPITAL RESEARCH INSTITUTE	TX	469448
Spinal Cord Injury	8888399	2015	OD	1R01OD018272-01A1		Modulation of spinal neurodegenerative diseases in swine by stem cell grafting	MARSALA, MARTIN	UNIVERSITY OF CALIFORNIA SAN DIEGO	CA	511254
Spinal Cord Injury	10453217	2022	NIA	1R03AG073929-01A1		Defining microvascular structure and function in the aged cervical spinal cord	KHAING, ZIN	UNIVERSITY OF WASHINGTON	WA	78154
Spinal Cord Injury	8213990	2012	NIBIB	1R03EB014245-01		Development & Testing of the Single Motor Propelled Wheelchair For India & other	PEARLMAN, JONATHAN	UNIVERSITY OF PITTSBURGH AT PITTSBURGH	PA	113625
Spinal Cord Injury	9111161	2016	NIBIB	1R03EB020770-01A1		Heterotypic Cell-Cell Interactions in Hybrid Human Stem Cell Microtissues during Neural Differentiation	LI, YAN	FLORIDA STATE UNIVERSITY	FL	70587
Spinal Cord Injury	7738459	2009	NICHD	1R03HD057388-01A2		Fatigability, Gender, and Optimal Stimulation Parameters after Spinal Cord Injury	BICKEL, CHRISTOPHER	UNIVERSITY OF ALABAMA AT BIRMINGHAM	AL	73229
Spinal Cord Injury	7638352	2009	NICHD	1R03HD060751-01		Effect of Power Seat Function Usage on Tissue Viability in Wheelchair Users with	JAN, YIH-KUEN	UNIVERSITY OF OKLAHOMA HLTH SCIENCES CTR	OK	73250
Spinal Cord Injury	9018753	2015	NICHD	1R03HD086529-01		Control of FES and an Electric Motor Drive for a hybrid gait neuroprosthesis	SHARMA, NITIN	UNIVERSITY OF PITTSBURGH AT PITTSBURGH	PA	70520
Spinal Cord Injury	9674165	2019	NICHD	1R03HD094577-01A1		MRI and machine learning to improve early prognosis and clinical management after spinal cord injury	SMITH, ANDREW	REGIS UNIVERSITY	CO	96034
Spinal Cord Injury	9903945	2020	NICHD	1R03HD097698-01A1		Targeted High-Definition tDCS to Improve Upper Limb Rehabilitation in SCI	POTTER-BAKER, KELSEY	UNIVERSITY OF TEXAS RIO GRANDE VALLEY	TX	145300
Spinal Cord Injury	9675740	2019	NICHD	1R03HD097709-01		Effects of Remote Ischemic Conditioning On Hand Use in Individual with Spinal Cord Injury: a Preliminary Study	WU, YU-KUANG	BRONX VETERANS MEDICAL RESEARCH FDN	NY	117500
Spinal Cord Injury	9902845	2020	NICHD	1R03HD101064-01		Evaluating associations between trauma-related characteristics and functional recovery in individuals with spinal cord injury	HIREMATH, SHIVAYOGI	TEMPLE UNIV OF THE COMMONWEALTH	PA	168918
Spinal Cord Injury	10138207	2021	NICHD	1R03HD104276-01		Chronic Neuromodulation of Phrenic Sympathetics to Rescue Diaphragm Function Following Cervical Spinal Cord Injury	AU YONG, NICHOLAS	EMORY UNIVERSITY	GA	156292
Spinal Cord Injury	10353938	2022	NICHD	1R03HD107438-01		Identifying Robotic Training Forces Which Lead To Optimal Recovery of Overground Locomotion	NECKEL, NATHAN	GEORGETOWN UNIVERSITY	DC	78000
Spinal Cord Injury	10380502	2022	NICHD	1R03HD107667-01		Quantifying the Cardiovascular and Immunologic Changes after Spinal Cord Injury to Aid Diagnosis of Clinically Meaningful Infections	SKELTON, FELICIA	BAYLOR COLLEGE OF MEDICINE	TX	160000
Spinal Cord Injury	10572578	2023	NICHD	1R03HD110681-01		Mechanisms of Rotator Cuff Injury During Manual Wheelchair Propulsion	LUDEWIG, PAULA	UNIVERSITY OF MINNESOTA	MN	74377
Spinal Cord Injury	7875780	2010	NIMH	1R03MH090424-01		Targeted inactivation of the clustered protocadherin genes in zebrafish	JONTES, JAMES	OHIO STATE UNIVERSITY	OH	76250
Spinal Cord Injury	7589399	2008	NINDS	1R03NS061153-01A2		Augmentation of Plasma Membrane Repair for Treatment of Spinal Cord Injury	LAPLACA, MICHELLE	GEORGIA INSTITUTE OF TECHNOLOGY	GA	76063
Spinal Cord Injury	8445890	2012	NINDS	1R03NS078519-01A1		Transcriptome analysis of a regenerating vertebrate spinal cord after injury	BLOOM, ONA	FEINSTEIN INSTITUTE FOR MEDICAL RESEARCH	NY	83833
Spinal Cord Injury	8570431	2013	NINDS	1R03NS083961-01		TRPV1 mediation of local vasoconstrictor reflexes in spinal cord injured humans	KELLOGG, DEAN	UNIV OF TX HSC, SA	TX	63000
Spinal Cord Injury	8873702	2015	NINDS	1R03NS091699-01		C3 transferase Gene Therapy for CNS Axon Regeneration	GROSS, ROBERT	EMORY UNIVERSITY	GA	78000
Spinal Cord Injury	8870850	2015	NINDS	1R03NS091737-01		The knob supination task: a sensitive test of corticospinal function in the rat	CARMEL, JASON	WINIFRED MASTERSON BURKE MED RES INST	NY	93300
Spinal Cord Injury	9091022	2016	NINDS	1R03NS096454-01		The Functional Consequences of SCI on Cutaneous Nociceptors	BAUMBAUER, KYLE	UNIVERSITY OF CONNECTICUT STORRS	CT	77945
Spinal Cord Injury	9375175	2017	NINDS	1R03NS102861-01		Elucidating the role of miR-155 in the development of paralysis consecutive to spinal cord damage caused by thoracic-abdominal aortic aneurysm repair surgery	TILI, ESMERINA	OHIO STATE UNIVERSITY	OH	77500
Spinal Cord Injury	9528898	2018	NINDS	1R03NS103070-01A1		A skilled, automated behavioral task to assess motor network function during in vivo imaging in mice.	HOLLIS, EDMUND	WINIFRED MASTERSON BURKE MED RES INST	NY	92500
Spinal Cord Injury	9434650	2017	NINDS	1R03NS104972-01		3D Printed Scaffolds for Primate Spinal Cord Injury	TUSZYNSKI, MARK	UNIVERSITY OF CALIFORNIA SAN DIEGO	CA	77252
Spinal Cord Injury	9600751	2018	NINDS	1R03NS106088-01A1		Noninvasive VNS for Neuromotor Adaptations	SHINOHARA, MINORU	GEORGIA INSTITUTE OF TECHNOLOGY	GA	70962
Spinal Cord Injury	9585737	2018	NINDS	1R03NS108074-01		A novel and innovative approach for axonal regeneration after Spinal Cord Injury (SCI)	KUMAR, RAJ	INSTITUTE OF ADVANCED SCIENCES, INC.	MA	55000
Spinal Cord Injury	10741948	2023	NINDS	1R03NS130397-01A1		Hands-free Control of an Assistive Robotic Arm for High Level Paralysis	FUGLEVAND, ANDREW	UNIVERSITY OF ARIZONA	AZ	146630
Spinal Cord Injury	8650552	2013	NIAMS	1R13AR065834-01		Cervical Spondylotic Myelopathy (CSM) Investigators Conference	GHOGAWALA, ZOHER	LAHEY CLINIC	MA	15000
Spinal Cord Injury	8129876	2011	NICHD	1R13HD069146-01		The 29th Annual National Neurotrauma Society Symposium	BULLOCK, MALCOLM	UNIVERSITY OF MIAMI SCHOOL OF MEDICINE	FL	6000
Spinal Cord Injury	8129876	2011	NINDS	1R13HD069146-01		The 29th Annual National Neurotrauma Society Symposium	BULLOCK, MALCOLM	UNIVERSITY OF MIAMI SCHOOL OF MEDICINE	FL	5000
Spinal Cord Injury	10469194	2022	NHLBI	1R13HL164035-01		Eliminating Ischemic Spinal Cord Injury and Paralysis after Aortic Aneurysm Surgery	ELSAYED-AWAD, HAMDY	OHIO STATE UNIVERSITY	OH	20000
Spinal Cord Injury	7541306	2008	NINDS	1R13NS063606-01		14th Annual KSCHIRT Symposium, 2008	SULLIVAN, PATRICK	UNIVERSITY OF KENTUCKY	KY	7000
Spinal Cord Injury	7541566	2008	NICHD	1R13NS063612-01		26th National Neurotrauma Symposium, 2008	HALL, EDWARD	UNIVERSITY OF KENTUCKY	KY	6000
Spinal Cord Injury	7541566	2008	NINDS	1R13NS063612-01		26th National Neurotrauma Symposium, 2008	HALL, EDWARD	UNIVERSITY OF KENTUCKY	KY	20000
Spinal Cord Injury	7674897	2009	NINDS	1R13NS065540-01		Amer Soc Neurochemistry Annual Meeting	CARSON, MONICA	AMERICAN SOCIETY FOR NEUROCHEMISTRY	FL	15000
Spinal Cord Injury	7750334	2009	NICHD	1R13NS066635-01		2nd Joint Symposium of the International and National Neurotrauma Societies	HOVDA, DAVID	UNIVERSITY OF CALIFORNIA LOS ANGELES	CA	3000
Spinal Cord Injury	7750334	2009	NINDS	1R13NS066635-01		2nd Joint Symposium of the International and National Neurotrauma Societies	HOVDA, DAVID	UNIVERSITY OF CALIFORNIA LOS ANGELES	CA	27000
Spinal Cord Injury	8129235	2011	NIA	1R13NS074854-01		American Society for Neural Therapy and Repair/International Conference on Neural	SORTWELL, CARYL	MICHIGAN STATE UNIVERSITY	MI	5000
Spinal Cord Injury	8129235	2011	NICHD	1R13NS074854-01		American Society for Neural Therapy and Repair/International Conference on Neural	SORTWELL, CARYL	MICHIGAN STATE UNIVERSITY	MI	5000
Spinal Cord Injury	8129235	2011	NINDS	1R13NS074854-01		American Society for Neural Therapy and Repair/International Conference on Neural	SORTWELL, CARYL	MICHIGAN STATE UNIVERSITY	MI	10000
Spinal Cord Injury	8317277	2012	NINDS	1R13NS078961-01		2012 International Motoneuron Society Meeting	BINDER, MARC	UNIVERSITY OF WASHINGTON	WA	15000
Spinal Cord Injury	8318428	2012	NIA	1R13NS079037-01		American Society for Neural Therapy and Repair	BICKFORD, PAULA	UNIVERSITY OF SOUTH FLORIDA	FL	10000
Spinal Cord Injury	8318428	2012	NINDS	1R13NS079037-01		American Society for Neural Therapy and Repair	BICKFORD, PAULA	UNIVERSITY OF SOUTH FLORIDA	FL	13000
Spinal Cord Injury	8400125	2012	NICHD	1R13NS080506-01		The National Neurotrauma Society 30th Annual Conference (Phoenix July 22-25,2012)	WANG, KEVIN	UNIVERSITY OF FLORIDA	FL	6000
Spinal Cord Injury	8400125	2012	NINDS	1R13NS080506-01		The National Neurotrauma Society 30th Annual Conference (Phoenix July 22-25,2012)	WANG, KEVIN	UNIVERSITY OF FLORIDA	FL	19000
Spinal Cord Injury	8528867	2013	NIA	1R13NS083335-01		American Society for Neural Therapy and Repair	MODO, MICHEL	UNIVERSITY OF PITTSBURGH AT PITTSBURGH	PA	5000
Spinal Cord Injury	8528867	2013	NINDS	1R13NS083335-01		American Society for Neural Therapy and Repair	MODO, MICHEL	UNIVERSITY OF PITTSBURGH AT PITTSBURGH	PA	18000
Spinal Cord Injury	8596881	2013	NICHD	1R13NS084681-01		31st Annual National Neurotrauma Society(NNS)Symposium	ROBERTSON, CLAUDIA	BAYLOR COLLEGE OF MEDICINE	TX	3000
Spinal Cord Injury	8596881	2013	NINDS	1R13NS084681-01		31st Annual National Neurotrauma Society(NNS)Symposium	ROBERTSON, CLAUDIA	BAYLOR COLLEGE OF MEDICINE	TX	22000
Spinal Cord Injury	8714516	2014	NIA	1R13NS087674-01		American Society for Neural Therapy and Repair	MODO, MICHEL	UNIVERSITY OF PITTSBURGH AT PITTSBURGH	PA	5000
Spinal Cord Injury	8714516	2014	NINDS	1R13NS087674-01		American Society for Neural Therapy and Repair	MODO, MICHEL	UNIVERSITY OF PITTSBURGH AT PITTSBURGH	PA	18000
Spinal Cord Injury	8715497	2014	NINDS	1R13NS087678-01		2014 International Motoneuron Society Meeting	BINDER, MARC	UNIVERSITY OF WASHINGTON	WA	12000
Spinal Cord Injury	8785233	2014	NINDS	1R13NS089238-01		32nd Annual National Neurotrauma Symposium	BRESNAHAN, JACQUELINE	UNIVERSITY OF CALIFORNIA, SAN FRANCISCO	CA	25000
Spinal Cord Injury	8908741	2015	NINDS	1R13NS092187-01		American Society for Neural Therapy and Repair	MODO, MICHEL	UNIVERSITY OF PITTSBURGH AT PITTSBURGH	PA	5000
Spinal Cord Injury	8985809	2015	NICHD	1R13NS093845-01		33rd Annual National Neurotrauma Society (NNS) Symposium	BRAMLETT, HELEN	UNIVERSITY OF MIAMI SCHOOL OF MEDICINE	FL	3000
Spinal Cord Injury	8985809	2015	NINDS	1R13NS093845-01		33rd Annual National Neurotrauma Society (NNS) Symposium	BRAMLETT, HELEN	UNIVERSITY OF MIAMI SCHOOL OF MEDICINE	FL	22000
Spinal Cord Injury	9125499	2016	NINDS	1R13NS096925-01		American Society for Neural Therapy and Repair	MODO, MICHEL	UNIVERSITY OF PITTSBURGH AT PITTSBURGH	PA	5000
Spinal Cord Injury	9194491	2016	NINDS	1R13NS098720-01		National Neurotrama Symposium 2016	SNOW, DIANE	UNIVERSITY OF KENTUCKY	KY	25000
Spinal Cord Injury	9330281	2017	NINDS	1R13NS101877-01		American Society for Neural Therapy and Repair	MANFREDSSON, FREDRIC	MICHIGAN STATE UNIVERSITY	MI	10000
Spinal Cord Injury	9397872	2017	NICHD	1R13NS103420-01		Progress in Motor Control XI Conference	PEREZ, MONICA	UNIVERSITY OF MIAMI SCHOOL OF MEDICINE	FL	3000
Spinal Cord Injury	9397872	2017	NINDS	1R13NS103420-01		Progress in Motor Control XI Conference	PEREZ, MONICA	UNIVERSITY OF MIAMI SCHOOL OF MEDICINE	FL	15000
Spinal Cord Injury	9542534	2018	NINDS	1R13NS106885-01		American Society for Neural Therapy and Repair 2018 Meeting	MANFREDSSON, FREDRIC	MICHIGAN STATE UNIVERSITY	MI	10000
Spinal Cord Injury	9610405	2018	NINDS	1R13NS108672-01		The 3rd Joint Symposium of the International and National Neurotrauma Societies	KLINE, ANTHONY	UNIVERSITY OF PITTSBURGH AT PITTSBURGH	PA	35000
Spinal Cord Injury	9837773	2019	NICHD	1R13NS113622-01		UAB Training Program In Neuroscience	WAGNER, AMY	UNIVERSITY OF PITTSBURGH AT PITTSBURGH	PA	5000
Spinal Cord Injury	9837773	2019	NINDS	1R13NS113622-01		UAB Training Program In Neuroscience	WAGNER, AMY	UNIVERSITY OF PITTSBURGH AT PITTSBURGH	PA	25000
Spinal Cord Injury	9993754	2020	NINDS	1R13NS117016-01		2020 American Spinal Injury Association Scientific Meeting	GROAH, SUZANNE	MEDSTAR HEALTH RESEARCH INSTITUTE	MD	19500
Spinal Cord Injury	10055563	2020	NINDS	1R13NS118601-01		2020 American Society for Neural Therapy and Repair Conference	FINK, KYLE	UNIVERSITY OF CALIFORNIA AT DAVIS	CA	25000
Spinal Cord Injury	10070976	2020	NINDS	1R13NS118791-01		38th Annual Neurotrauma Symposium - Bidirectional Translation	LAPLACA, MICHELLE	GEORGIA INSTITUTE OF TECHNOLOGY	GA	20000
Spinal Cord Injury	10225691	2021	NINDS	1R13NS122148-01		2021 Central Nervous System Injury and Repair Gordon Research Conference and Gordon Research Seminar	ZOU, YIMIN	GORDON RESEARCH CONFERENCES	RI	12000
Spinal Cord Injury	10753737	2023	NINDS	1R13NS134258-01		2023 Central Nervous System Injury and Repair Gordon Research Conference and Seminar	JIN, YISHI	GORDON RESEARCH CONFERENCES	RI	21500
Spinal Cord Injury	7576520	2009	NICHD	1R15HD061096-01A2		Acute Phase Treatment of Spinal Cord Injury Using Hydrogel Blends Loaded with Glu	GILBERT, RYAN	MICHIGAN TECHNOLOGICAL UNIVERSITY	MI	234000
Spinal Cord Injury	8731428	2014	NICHD	1R15HD076643-01A1		miRNA expression after spinal cord compression injury in Xenopus laevis	GIBBS, KURT	MOREHEAD STATE UNIVERSITY	KY	39346
Spinal Cord Injury	8731428	2014	NIGMS	1R15HD076643-01A1		miRNA expression after spinal cord compression injury in Xenopus laevis	GIBBS, KURT	MOREHEAD STATE UNIVERSITY	KY	280000
Spinal Cord Injury	8689494	2014	NICHD	1R15HD077543-01A1		Underwater Treadmill Training in Adults with Incomplete Spinal Cord Injury	MORGAN, DON	MIDDLE TENNESSEE STATE UNIVERSITY	TN	388894
Spinal Cord Injury	7725620	2009	NINDS	1R15NS059024-01A1		Cone snail venom peptides that modulate zebrafish spinal motor activity	SCHULZ, JOSEPH	OCCIDENTAL COLLEGE	CA	192048
Spinal Cord Injury	7575559	2008	NINDS	1R15NS062363-01A1		Novel Treatment for Hyperreflexia Following Spinal Cord Injury	REESE, NANCY	UNIVERSITY OF CENTRAL ARKANSAS	AR	194014
Spinal Cord Injury	7457522	2008	NINDS	1R15NS062406-01		UNC-73/Trio Signaling In Axon Guidance and Neurotransmission	STEVEN, ROBERT	UNIVERSITY OF TOLEDO	OH	216000
Spinal Cord Injury	8434295	2013	NINDS	1R15NS081686-01		Nervous system regeneration, molecular basis in echinoderms	GARCIA-ARRARAS, JOSE	UNIVERSITY OF PUERTO RICO RIO PIEDRAS	PR	444000
Spinal Cord Injury	8626154	2013	NINDS	1R15NS082711-01A1		Adaptations to robotic resistance during treadmill training in SCI rats	DE LEON, RAY	CALIFORNIA STATE UNIVERSITY LOS ANGELES	CA	388200
Spinal Cord Injury	9015594	2015	NINDS	1R15NS090043-01A1		Nuclear function of L1-type CAMs in the drosophila nervous system	GODENSCHWEGE, TANJA	FLORIDA ATLANTIC UNIVERSITY	FL	447587
Spinal Cord Injury	9171552	2016	NINDS	1R15NS095314-01A1		Oligodendrocyte lineage cell plasticity in the spinal cord following peripheral injury	ISAACSON, LORI	MIAMI UNIVERSITY OXFORD	OH	433500
Spinal Cord Injury	10202272	2021	NINDS	1R15NS121884-01		Bioengineering in vitro test beds to study fibrotic scar after spinal cord injury	SONG, YOUNG HYE	UNIVERSITY OF ARKANSAS AT FAYETTEVILLE	AR	429784
Spinal Cord Injury	10412502	2022	NINDS	1R16NS129675-01		Nonpeptide Neurotrophic Mechanisms in Spinal Cord Repair	UNDIEH, ASHIWEL	CITY COLLEGE OF NEW YORK	NY	157000
Spinal Cord Injury	7658043	2009	NIA	1R21AG032518-01A1		Cervical spinal injury and demyelination in aged rats	BEATTIE, MICHAEL	UNIVERSITY OF CALIFORNIA SAN FRANCISCO	CA	187753
Spinal Cord Injury	7893532	2010	NIA	1R21AG034264-01A1		Identification of small molecules that can overcome CNS myelin inhibition	VOJTEK, ANNE	UNIVERSITY OF MICHIGAN AT ANN ARBOR	MI	158464
Spinal Cord Injury	7990124	2011	NIA	1R21AG038782-01		Novel small molecules up-regulators of NF-kB activity: effect on MnSOD expression	GRIMALDI, MAURIZIO	SOUTHERN RESEARCH INSTITUTE	AL	204694
Spinal Cord Injury	8929433	2015	NIA	1R21AG050640-01A1		Mobile and Remote Monitoring of Seating Pressure for Wheelchair Users with SCI	MORROW, MELISSA	MAYO CLINIC ROCHESTER	MN	236108
Spinal Cord Injury	10057170	2020	NIA	1R21AG066038-01A1		Identification of factors essential for age-related neuronal health: insights into common mechanisms of neurodegeneration	LINK, BRIAN	MEDICAL COLLEGE OF WISCONSIN	WI	429000
Spinal Cord Injury	7708344	2009	NIAMS	1R21AR057522-01		Musculoskeletal Response to Partial Weight Bearing	BOUXSEIN, MARY	BETH ISRAEL DEACONESS MEDICAL CENTER	MA	223285
Spinal Cord Injury	9745157	2019	NIAMS	1R21AR074054-01A1		Exploration of blood flow regulation to bone in humans	TAYLOR, J	SPAULDING REHABILITATION HOSPITAL	MA	231930
Spinal Cord Injury	7530853	2008	NCCAM	1R21AT003842-01A2		Mental Practice Impact on Gait and Cortical Organization in SCI	PAGE, STEPHEN	UNIVERSITY OF CINCINNATI	OH	282333
Spinal Cord Injury	8824322	2015	NCCAM	1R21AT008291-01A1		NOVEL SYNTHETIC SDG TO TREAT TRAUMA-INDUCED INFLAMMATION	CHRISTOFIDOU-SOLOMIDOU, MELPO	UNIVERSITY OF PENNSYLVANIA	PA	240000
Spinal Cord Injury	8891715	2015	NCCAM	1R21AT008452-01A1		Osteogenic Effects of Dietary Anthocyanins in Transgenic Medaka	MAHADY, GAIL	UNIVERSITY OF ILLINOIS AT CHICAGO	IL	198105
Spinal Cord Injury	8891715	2015	OD	1R21AT008452-01A1		Osteogenic Effects of Dietary Anthocyanins in Transgenic Medaka	MAHADY, GAIL	UNIVERSITY OF ILLINOIS AT CHICAGO	IL	45000
Spinal Cord Injury	7727095	2009	NIDCR	1R21DE018775-01A2		Oral Home Telecare for Tetraplegics	YUEN, HON	MEDICAL UNIVERSITY OF SOUTH CAROLINA	SC	221250
Spinal Cord Injury	7534831	2008	NIDCR	1R21DE019298-01		Defining Target Contribution to Orofacial Pain by Antisense Oligonucleotides	LUO, ZHIGANG	UNIVERSITY OF CALIFORNIA IRVINE	CA	190625
Spinal Cord Injury	7473387	2009	NIBIB	1R21EB006120-01A2		Relationship of MRI to ASIA Impairment Scale in Chronic Spinal Cord Injury	MCDONALD, JOHN	HUGO W. MOSER RES INST KENNEDY KRIEGER	MD	281750
Spinal Cord Injury	7586066	2009	NIBIB	1R21EB007821-01A2		Quantitative measurement of spinal cord perfusion in humans using MRI	LU, HANZHANG	UNIVERSITY OF TEXAS SW MED CTR/DALLAS	TX	209023
Spinal Cord Injury	7388321	2008	NIBIB	1R21EB008582-01A1		Development and Evaluation of Biodegradable Neural Probes	HAN, MARTIN	HUNTINGTON MEDICAL RESEARCH INSTITUTES	CA	192375
Spinal Cord Injury	7532317	2008	NIBIB	1R21EB009245-01A1		Biomimetic scaffolds for targeted peripheral nerve regeneration	SHREIBER, DAVID	RUTGERS THE ST UNIV OF NJ NEW BRUNSWICK	NJ	186926
Spinal Cord Injury	8426911	2013	NIBIB	1R21EB016135-01		Fast macromolecular proton fraction mapping of the human spinal cord	YARNYKH, VASILY	UNIVERSITY OF WASHINGTON	WA	231940
Spinal Cord Injury	8584092	2013	NIBIB	1R21EB016662-01A1		Optimization, Biocompatibility and Safety Assessment of Tongue Implants	SOKOLOFF, ALAN	EMORY UNIVERSITY	GA	241224
Spinal Cord Injury	9035746	2016	NIBIB	1R21EB020318-01A1		Advanced materials for safe and effective stimulation of the rat cervical spinal cord	CARMEL, JASON	WINIFRED MASTERSON BURKE MED RES INST	NY	278455
Spinal Cord Injury	8951115	2015	NIBIB	1R21EB020811-01		Stretchable electronic-bladder interface for neuroprosthetic control	BRUNS, TIMOTHY	UNIVERSITY OF MICHIGAN	MI	183974
Spinal Cord Injury	9296495	2017	NIBIB	1R21EB023996-01		Ultrasound-mediated drug delivery for the treatment of leptomeningeal metastases	OREILLY, MEAGHAN	SUNNYBROOK RESEARCH INSTITUTE	CANADA	159522
Spinal Cord Injury	10194850	2021	NIBIB	1R21EB031249-01		An optogenetic-based control paradigm for neuromodulation of bladder function following spinal cord injury	MICKLE, AARON	UNIVERSITY OF FLORIDA	FL	228750
Spinal Cord Injury	7388262	2008	NICHD	1R21HD055256-01A1		Implanted Neuroprosthesis for Restoring Arm and Hand Function after Stroke	KNUTSON, JAYME	CASE WESTERN RESERVE UNIVERSITY	OH	219207
Spinal Cord Injury	7450233	2008	NICHD	1R21HD057030-01A1		Bone Density and Circulating Mediators of Bone Metabolism in Chronic SCI	MORSE, LESLIE	SPAULDING REHABILITATION HOSPITAL	MA	211900
Spinal Cord Injury	7740131	2009	NICHD	1R21HD058049-01A2		Cortical Modulation of Chronic Pain	JENSEN, MARK	UNIVERSITY OF WASHINGTON	WA	234277
Spinal Cord Injury	8114340	2011	NICHD	1R21HD064964-01A1		Development of a Passive Elastic Exoskeleton for Gait Rehabilitation	DEAN, JESSE	MEDICAL UNIVERSITY OF SOUTH CAROLINA	SC	173670
Spinal Cord Injury	8110839	2011	NICHD	1R21HD066129-01A1		Propulsion Mechanics Variability and Shoulder Pain in Manual Wheelchair Users	SOSNOFF, JACOB	UNIVERSITY OF ILLINOIS URBANA-CHAMPAIGN	IL	205439
Spinal Cord Injury	8581676	2013	NICHD	1R21HD073767-01A1		ELECTRICAL STIMULATION OF PERIPHERAL NERVE REPAIR TO IMPROVE FUNCTIONAL RECOVERY	TUNG, THOMAS	WASHINGTON UNIVERSITY	MO	190000
Spinal Cord Injury	8638236	2013	NICHD	1R21HD076108-01A1		PILOT STUDY TO DEVELOP A PEDIATRIC CERVICAL SPINE INJURY RISK ASSESSMENT TOOL	LEONARD, JULIE	WASHINGTON UNIVERSITY	MO	244615
Spinal Cord Injury	8571168	2013	NICHD	1R21HD077616-01		Non-invasive stimulation for improving motor function in spinal cord injury	EDWARDS, DYLAN	WINIFRED MASTERSON BURKE MED RES INST	NY	287287
Spinal Cord Injury	8969758	2015	NICHD	1R21HD079747-01A1		A Brain-Machine Interface to Facilitate Motor Recovery from Incomplete SCI	SUNDERAM, SRIDHAR	UNIVERSITY OF KENTUCKY	KY	179414
Spinal Cord Injury	8809921	2014	NICHD	1R21HD082808-01		Eccentric Motor-Control Training to Improve Human SCI	BASSO, D. MICHELE	OHIO STATE UNIVERSITY	OH	282376
Spinal Cord Injury	9167685	2016	NICHD	1R21HD088891-01		Ventilatory Support to Improve Exercise Training in High Level Spinal Cord Injury	TAYLOR, J	SPAULDING REHABILITATION HOSPITAL	MA	277449
Spinal Cord Injury	10593412	2023	NICHD	1R21HD108587-01A1		Intermittent Hypoxia Initiated Motor Plasticity in Individuals with Multiple Sclerosis	SANDHU, MILAPJIT	REHABILITATION INSTITUTE OF CHICAGO D/B/A SHIRLEY RYAN ABILITYLAB	IL	218185
Spinal Cord Injury	8111597	2011	NHLBI	1R21HL104294-01A1		Training Novel Host-Graft Interfaces to Enhance Spinal Cord Repair	FULLER, DAVID	UNIVERSITY OF FLORIDA	FL	177510
Spinal Cord Injury	8508061	2013	NINR	1R21NR012763-01A1		A Web Based Self Management Intervention for Intermittent Urinary Catheter Use	WILDE, MARY	UNIVERSITY OF ROCHESTER	NY	229180
Spinal Cord Injury	8241281	2012	NINR	1R21NR012810-01A1		Sleep Disordered Breathing and Passive Limb Movement in Children with Paraplegia	WOO, MARLYN	UNIVERSITY OF CALIFORNIA LOS ANGELES	CA	253300
Spinal Cord Injury	10028847	2020	NINR	1R21NR019309-01		Telehealth high intensity interval exercise and cardiometabolic health in spinal cord injury	FISHER, GORDON	UNIVERSITY OF ALABAMA AT BIRMINGHAM	AL	222750
Spinal Cord Injury	7385599	2008	NINDS	1R21NS058417-01A1		Aquaporins and Neuropathic Pain after Spinal Cord Injury	NESIC-TAYLOR, OLIVERA	UNIVERSITY OF TEXAS MEDICAL BR GALVESTON	TX	181200
Spinal Cord Injury	7658629	2009	NINDS	1R21NS059503-01A2		Promoting recovery after spinal cord injury with a targeted small molecule	YOON, SUNG OK	OHIO STATE UNIVERSITY	OH	196875
Spinal Cord Injury	7532238	2008	NINDS	1R21NS060929-01A1		Pharmacological strategies to improve breathing after cervical spinal cord injury	GOLDER, FRANCIS	UNIVERSITY OF PENNSYLVANIA	PA	210771
Spinal Cord Injury	7471566	2008	NINDS	1R21NS061146-01A1		Probabilistic Control of Functional Electrical Stimulation	FUGLEVAND, ANDREW	UNIVERSITY OF ARIZONA	AZ	208460
Spinal Cord Injury	7661185	2009	NINDS	1R21NS061200-01A2		Sensory Plasticity During Central Neuropathic Pain Caused by Spinal Cord Injury	WALTERS, EDGAR	UNIVERSITY OF TEXAS HLTH SCI CTR HOUSTON	TX	176031
Spinal Cord Injury	7589538	2008	NINDS	1R21NS061307-01A2		Engineering a multifunctional injectable scaffold for spinal cord repair	LOWMAN, ANTHONY	DREXEL UNIVERSITY	PA	164063
Spinal Cord Injury	7447037	2008	NINDS	1R21NS062119-01		Robotic Orthoses for Gait Rehabilitation	FERRIS, DANIEL	UNIVERSITY OF MICHIGAN AT ANN ARBOR	MI	192607
Spinal Cord Injury	7531518	2008	NINDS	1R21NS062320-01A1		Spinal cord injury, paralysis and neuromuscular junctions	SON, YOUNG-JIN	DREXEL UNIVERSITY	PA	196875
Spinal Cord Injury	7660961	2009	NINDS	1R21NS062392-01A1		Development of Biomaterials that Release Therapeutic Agents to Modulate Inflammat	GILBERT, RYAN	MICHIGAN TECHNOLOGICAL UNIVERSITY	MI	164521
Spinal Cord Injury	7788478	2009	NINDS	1R21NS065397-01A1		Molecular Mechanisms Mediating Recovery after SCI-Induced Hemidiaphragmatic Paral	NANTWI, KWAKU	WAYNE STATE UNIVERSITY	MI	187400
Spinal Cord Injury	7789483	2009	NINDS	1R21NS065419-01A1		MR Spectroscopy to Explore Spinal Cord Viability in Chronic Spinal Cord Injury	HOLLY, LANGSTON	UNIVERSITY OF CALIFORNIA LOS ANGELES	CA	192500
Spinal Cord Injury	7990808	2010	NINDS	1R21NS066114-01A1		Overcoming glial scar inhibitions on axonal growth	LI, SHUXIN	UNIVERSITY OF TEXAS SW MED CTR/DALLAS	TX	237750
Spinal Cord Injury	7773250	2009	NINDS	1R21NS067260-01		Autonomic dysreflexia and SCI immune suppression	POPOVICH, PHILLIP	OHIO STATE UNIVERSITY	OH	228750
Spinal Cord Injury	7990178	2010	NINDS	1R21NS067364-01A1		Bioengineering bridges to promote axon regeneration following spinal cord injury	COLELLO, RAYMOND	VIRGINIA COMMONWEALTH UNIVERSITY	VA	180502
Spinal Cord Injury	7781215	2009	NINDS	1R21NS067502-01		Optimization of EphA4 antagonists for CNS disorders	PASQUALE, ELENA	BURNHAM INSTITUTE FOR MEDICAL RESEARCH	CA	286500
Spinal Cord Injury	7876141	2010	NINDS	1R21NS070153-01		Targeted Gene Expression in Ischemic Brain by Intravenous Delivery	SU, HUA	UNIVERSITY OF CALIFORNIA SAN FRANCISCO	CA	193125
Spinal Cord Injury	7877507	2010	NINDS	1R21NS070175-01		Lumbar Puncture Delivery of MSC & Function in Spinal Cord Injury	GRUMET, MARTIN	RUTGERS THE ST UNIV OF NJ NEW BRUNSWICK	NJ	231375
Spinal Cord Injury	8190909	2011	NINDS	1R21NS072769-01A1		Potent Analgesic Conopeptides for Treatment of Chronic Spinal Cord Injury Pain	SAGEN, JACQUELINE	UNIVERSITY OF MIAMI SCHOOL OF MEDICINE	FL	224200
Spinal Cord Injury	8242307	2011	NINDS	1R21NS073979-01A1		Identifying transcription factors expressed by ventral spinal cord interneurons	LEWIS, KATHARINE	SYRACUSE UNIVERSITY	NY	220750
Spinal Cord Injury	8386410	2012	NINDS	1R21NS074134-01A1		Intrathecal therapy for autonomic dysreflexia	DOLBER, PAUL	DUKE UNIVERSITY	NC	213291
Spinal Cord Injury	8095408	2011	NINDS	1R21NS074199-01		Control of neuronal cAMP by light	LANDMESSER, LYNN	CASE WESTERN RESERVE UNIVERSITY	OH	230940
Spinal Cord Injury	8301092	2012	NINDS	1R21NS075463-01A1		Degeneration of motoneurons caudal to spinal lesion	ZHOU, PING	REHABILITATION INSTITUTE OF CHICAGO	IL	231092
Spinal Cord Injury	8386059	2012	NINDS	1R21NS077142-01A1		Therapeutic Targeting of Intracellular Mechanisms Involved in Glial Scar Formatio	PEARSE, DAMIEN	UNIVERSITY OF MIAMI SCHOOL OF MEDICINE	FL	191250
Spinal Cord Injury	8234632	2011	NINDS	1R21NS077411-01		Electrophysiological studies of synapse formation by regenerating CST axons	FRANK, ERIC	TUFTS UNIVERSITY BOSTON	MA	262904
Spinal Cord Injury	8239698	2011	NINDS	1R21NS077434-01		Inhibition of Lipid Peroxidation in SCI	HALL, EDWARD	UNIVERSITY OF KENTUCKY	KY	222750
Spinal Cord Injury	8229581	2011	NINDS	1R21NS077446-01		Quantitative evaluation of 3D mouse behaviors in the open field using markerless	SHEETS, ALISON	OHIO STATE UNIVERSITY	OH	228750
Spinal Cord Injury	8510863	2013	NINDS	1R21NS079855-01A1		Neuromodulation of Kv3.4 channels in nociceptors	COVARRUBIAS, MANUEL	THOMAS JEFFERSON UNIVERSITY	PA	232500
Spinal Cord Injury	8427903	2012	NINDS	1R21NS081413-01		miRNA Regulation of Macrophages after Spinal Cord Injury	POPOVICH, PHILLIP	OHIO STATE UNIVERSITY	OH	228750
Spinal Cord Injury	8516287	2013	NINDS	1R21NS081437-01A1		Investigation of Resting State Functional Connectivity in the Human Spinal Cord	GORE, JOHN	VANDERBILT UNIVERSITY MED CTR	TN	195000
Spinal Cord Injury	8583152	2013	NINDS	1R21NS081606-01A1		Interaction between SCI and Noxious Input: Modulation of Pain Hypersensitivity	GARRAWAY, SANDRA	EMORY UNIVERSITY	GA	242451
Spinal Cord Injury	8556666	2013	NINDS	1R21NS081738-01A1		Combinatorial approaches to maximize axon regeneration after spinal cord injury	ZOU, YIMIN	UNIVERSITY OF CALIFORNIA	CA	232500
Spinal Cord Injury	8489438	2013	NINDS	1R21NS082835-01		Translational Profile of Perivascular Fibroblasts after Spinal Cord Injury	LEE, JAE	UNIVERSITY OF MIAMI SCHOOL OF MEDICINE	FL	191667
Spinal Cord Injury	8571622	2013	NINDS	1R21NS084379-01		Local delivery of minocycline to promote neuroprotection and recovery after SCI	ZHONG, YINGHUI	DREXEL UNIVERSITY	PA	229600
Spinal Cord Injury	8623454	2013	NINDS	1R21NS085569-01		Novel magnetic core/shell nanoparticle-based stem cell therapy to direct neural s	LEE, KIBUM	RUTGERS THE ST UNIV OF NJ NEW BRUNSWICK	NJ	192151
Spinal Cord Injury	8622374	2013	NINDS	1R21NS085691-01		Profiling and characterizing axonal precursor micro RNAs in regenerating nerve	YOO, SOONMOON	ALFRED I. DU PONT HOSP FOR CHILDREN	DE	204376
Spinal Cord Injury	8822614	2014	NINDS	1R21NS087230-01A1		USING CAS9 ATFS TO ALTER TRANSCRIPTION NETWORKS AND CONVERT FIBROBLASTS TO GLIA	MITRA, ROBI	WASHINGTON UNIVERSITY	MO	190625
Spinal Cord Injury	8681040	2014	NINDS	1R21NS087320-01		Targeted intraspinal stimulation for restoration of limb movement following spina	LUJAN, LUIS	MAYO CLINIC ROCHESTER	MN	238500
Spinal Cord Injury	8684183	2014	NINDS	1R21NS087465-01		In Vivo Macromolecular and Protein-Based MRI in the Spinal Cord of MS Patients	SMITH, SETH	VANDERBILT UNIVERSITY	TN	195938
Spinal Cord Injury	8684020	2014	NINDS	1R21NS087562-01		A HIGH-THROUGHPUT ASSAY FOR PRECONDITIONING FACTORS THAT PROMOTE AXONAL REGENERAT	DIANTONIO, AARON	WASHINGTON UNIVERSITY	MO	209000
Spinal Cord Injury	8764158	2014	NINDS	1R21NS088536-01		Exploring the role of microRNAs in injury-induced axonal growth in the CNS	ZHENG, BINHAI	UNIVERSITY OF CALIFORNIA SAN DIEGO	CA	232500
Spinal Cord Injury	8891824	2015	NINDS	1R21NS088957-01A1		Spinal sciatic direct current stimulation normalizes muscle tone in spinal cord injured animals with spasticity	AHMED, ZAGHLOUL	COLLEGE OF STATEN ISLAND	NY	208100
Spinal Cord Injury	8969641	2015	NINDS	1R21NS089880-01A1		Examination of a novel therapy to induce voiding after spinal cord injury	MARSON, LESLEY	DIGNIFY THERAPEUTICS, LLC	NC	350000
Spinal Cord Injury	8808967	2014	NINDS	1R21NS090265-01		Peripheral Trafficking in Locomotor Networks After Thoracic SCI	BASSO, D. MICHELE	OHIO STATE UNIVERSITY	OH	231000
Spinal Cord Injury	9110463	2016	NINDS	1R21NS091723-01A1		Effect of inflammation on recovery and pain after spinal cord injury	GRAU, JAMES	TEXAS A&M UNIVERSITY	TX	219773
Spinal Cord Injury	8872372	2015	NINDS	1R21NS092009-01		Role of NG2+ glial cells in recovery from spinal cord injury	BERGLES, DWIGHT	JOHNS HOPKINS UNIVERSITY	MD	243000
Spinal Cord Injury	9112185	2016	NINDS	1R21NS093278-01A1		Novel Gene Targets at the Intersection of Axon Regeneration and Cancer Biology	BLACKMORE, MURRAY	MARQUETTE UNIVERSITY	WI	226500
Spinal Cord Injury	9112108	2016	NINDS	1R21NS095052-01A1		Longitudinal Assessment of Spinal Cord Structural Plasticity using DTI in SCI Patients	JIANG, ZHIGUO	KESSLER FOUNDATION, INC.	NJ	226500
Spinal Cord Injury	9020129	2015	NINDS	1R21NS095184-01		Using single cell RNAseq to study stem cell activity after spinal cord injury	SUN, YI	UNIVERSITY OF CALIFORNIA LOS ANGELES	CA	231000
Spinal Cord Injury	9018774	2015	NINDS	1R21NS095276-01		The transcription factor HHEX as a novel regulator of CNS axon regeneration	BLACKMORE, MURRAY	MARQUETTE UNIVERSITY	WI	233786
Spinal Cord Injury	9052973	2016	NINDS	1R21NS095615-01		A novel regulatory loop between Shh signaling and planar cell polarity	ZOU, YIMIN	UNIVERSITY OF CALIFORNIA SAN DIEGO	CA	232500
Spinal Cord Injury	9092247	2016	NINDS	1R21NS096330-01		Engineering In Vitro ECM Test Beds to Mimic Traumatic Neural Injury	SCHMIDT, CHRISTINE	UNIVERSITY OF FLORIDA	FL	181670
Spinal Cord Injury	9244946	2016	NINDS	1R21NS096514-01A1		Therapeutic potential of hypoxia on urinary and respiratory function after SCI	SOLOMON, IRENE	STATE UNIVERSITY NEW YORK STONY BROOK	NY	228978
Spinal Cord Injury	9093066	2016	NINDS	1R21NS096571-01		Central Nervous System Tissue Organogenesis via Precise Growth Factor Tethering	LEIPZIG, NIC	UNIVERSITY OF AKRON	OH	228000
Spinal Cord Injury	9247266	2017	NINDS	1R21NS096617-01A1		Regulation of glial bridging during spinal cord regeneration in zebrafish	POSS, KENNETH	DUKE UNIVERSITY	NC	238500
Spinal Cord Injury	9245263	2016	NINDS	1R21NS096669-01A1		Three-photon Imaging of Neural Activity in the Spinal Cord of Awake Mice	SCHAFFER, CHRIS	CORNELL UNIVERSITY	NY	191957
Spinal Cord Injury	9093232	2016	NINDS	1R21NS096670-01		Mitochondrial Transplantation Strategies to Promote Recovery after Spinal Cord Injury	RABCHEVSKY, ALEXANDER	UNIVERSITY OF KENTUCKY	KY	225750
Spinal Cord Injury	9318046	2017	NINDS	1R21NS098186-01A1		Changing serotonin receptor 2C splice variants to combat spasticity after spinal cord injury	STAMM, STEFAN	UNIVERSITY OF KENTUCKY	KY	225750
Spinal Cord Injury	9453760	2018	NINDS	1R21NS101298-01A1		Mechanisms of 6-AN facilitated Schwann cell-astrocyte intermingling	OUDEGA, MARTIN	UNIVERSITY OF MIAMI SCHOOL OF MEDICINE	FL	191875
Spinal Cord Injury	9401902	2017	NINDS	1R21NS101707-01A1		Signaling mechanisms for astrocyte polarization during glial scar formation after spinal cord injury	ZOU, YIMIN	UNIVERSITY OF CALIFORNIA SAN DIEGO	CA	232500
Spinal Cord Injury	9374572	2017	NINDS	1R21NS103074-01		Implant of a safety switch in iPSCs derived neural stem cells for spinal cord repair	LU, PENGZHE	UNIVERSITY OF CALIFORNIA SAN DIEGO	CA	232500
Spinal Cord Injury	9473414	2017	NINDS	1R21NS103433-01A1		Glial-specific gene expression after contusive spinal cord injury	HETMAN, MICHAL	UNIVERSITY OF LOUISVILLE	KY	231000
Spinal Cord Injury	9666547	2018	NINDS	1R21NS104394-01A1		In vivo reprogramming reactive astrocytes into functional neuorons by microRNA-124 in the injured spinal cord	LI, HEDONG	PENNSYLVANIA STATE UNIVERSITY-UNIV PARK	PA	239790
Spinal Cord Injury	9669396	2018	NINDS	1R21NS104644-01A1		Cortical functional connectivity as an early biomarker of recovery in spinal cord injury	CHOE, ANN	HUGO W. MOSER RES INST KENNEDY KRIEGER	MD	242400
Spinal Cord Injury	9601094	2018	NINDS	1R21NS104789-01A1		Targeting ASIC3 to disrupt nociceptor sensitization following spinal cord injury	BAUMBAUER, KYLE	UNIVERSITY OF CONNECTICUT STORRS	CT	233419
Spinal Cord Injury	9508072	2018	NINDS	1R21NS106503-01		Sensorimotor training and cortical mechanisms of pain after spinal cord injury	BLESCH, ARMIN	INDIANA UNIV-PURDUE UNIV AT INDIANAPOLIS	IN	1
Spinal Cord Injury	9687191	2018	NINDS	1R21NS106981-01A1		Peripheral blood RNA biomarkers of recovery after spinal cord injury	BEATTIE, MICHAEL	UNIVERSITY OF CALIFORNIA, SAN FRANCISCO	CA	280073
Spinal Cord Injury	9744915	2019	NINDS	1R21NS108053-01A1		Temporal profiling of corticospinal motor neurons reveals novel therapeutic targets for spinal cord injury	CAFFERTY, WILLIAM	YALE UNIVERSITY	CT	460625
Spinal Cord Injury	9651208	2018	NINDS	1R21NS109571-01		Phrenic motoneuron activation usingtemporal interference	FULLER, DAVID	UNIVERSITY OF FLORIDA	FL	218250
Spinal Cord Injury	9978418	2020	NINDS	1R21NS111192-01A1		Establishment of a human, age-specific model for axon growth and regeneration studies	MOORE, DARCIE	UNIVERSITY OF WISCONSIN-MADISON	WI	441009
Spinal Cord Injury	9891695	2020	NINDS	1R21NS111393-01A1		Targeting Nanotherapeutics for Neuroprotection after Acute Spinal Cord Injury	QIN, WEIPING	BRONX VETERANS MEDICAL RESEARCH FDN	NY	359365
Spinal Cord Injury	9721792	2019	NINDS	1R21NS111398-01		Combination of Secretome from Electrically Stimulated ASCs and Injectable ECM Scaffolds as Potential SCI Therapy	SCHMIDT, CHRISTINE	UNIVERSITY OF FLORIDA	FL	419375
Spinal Cord Injury	9972019	2020	NINDS	1R21NS113068-01A1		Delineating the Heterogeneity of Reactive Astrocytes in Spinal Cord Injury	WU-HUBER, JIAQIAN	UNIVERSITY OF TEXAS HLTH SCI CTR HOUSTON	TX	427750
Spinal Cord Injury	9809805	2019	NINDS	1R21NS113097-01		Identifying effective therapies to prevent paralysis after aortic aneurysm repair surgery	ELSAYED-AWAD, HAMDY	OHIO STATE UNIVERSITY	OH	429000
Spinal Cord Injury	10058003	2020	NINDS	1R21NS114982-01A1		Combined DDE MRI and Electrophysiology Prediction of Spinal Cord Injury	BOAKYE, MAXWELL	UNIVERSITY OF LOUISVILLE	KY	443762
Spinal Cord Injury	9877139	2019	NINDS	1R21NS115094-01		A novel enzymatic mechanism for removing neurotoxic aldehydes after rodent spinal cord injury	SHI, RIYI	PURDUE UNIVERSITY	IN	199798
Spinal Cord Injury	9874341	2019	NINDS	1R21NS115185-01		Can spinal cord epidural stimulation increase the efficacy of midbrain excitation of locomotor circuits?	GUEST, JAMES	UNIVERSITY OF MIAMI SCHOOL OF MEDICINE	FL	230250
Spinal Cord Injury	10072668	2020	NINDS	1R21NS115492-01A1		Unraveling the transcriptional response of sensory neurons to spinal cord injury at the single cell level	CAVALLI, VALERIA	WASHINGTON UNIVERSITY	MO	433125
Spinal Cord Injury	9939827	2020	NINDS	1R21NS115758-01		Optimization of premotor spinal network mapping using retrograde monosynaptic rabies virus	ALVAREZ, FRANCISCO	EMORY UNIVERSITY	GA	429000
Spinal Cord Injury	10128827	2021	NINDS	1R21NS116550-01A1		Combined Biomaterial and Neuromodulatory Approach to Promote Axonal Outgrowth and Connections After Cervical SCI	MARTIN, JOHN	CITY COLLEGE OF NEW YORK	NY	266200
Spinal Cord Injury	9958062	2020	NINDS	1R21NS116665-01		Peripheral BDNF drives primary afferent hyperexcitability and pain hypersensitivity	GARRAWAY, SANDRA	EMORY UNIVERSITY	GA	425189
Spinal Cord Injury	9958859	2020	NINDS	1R21NS116724-01		Dysfunction in cutaneous thermoregulatory control after spinal cord injury	HOCHMAN, SHAWN	EMORY UNIVERSITY	GA	429000
Spinal Cord Injury	10041067	2020	NINDS	1R21NS118226-01		Specific spinal locomotor circuit alterations induced by epidural stimulation	DOUGHERTY, KIMBERLY	DREXEL UNIVERSITY	PA	415875
Spinal Cord Injury	10106849	2021	NINDS	1R21NS119732-01		Manipulating NeuroD1 expression by MicroRNAs to Optimize Neuronal Conversion for Spinal Cord Injury Repair	LI, HEDONG	AUGUSTA UNIVERSITY	GA	231000
Spinal Cord Injury	10303883	2021	NINDS	1R21NS119985-01A1		Celiac ganglia plasticity after spinal cord injury	LI, YAQING	EMORY UNIVERSITY	GA	430299
Spinal Cord Injury	10116681	2020	NINDS	1R21NS120149-01		Role of senescent cells in pathogenesis of contusive spinal cord injury	HETMAN, MICHAL	UNIVERSITY OF LOUISVILLE	KY	429156
Spinal Cord Injury	10111144	2020	NINDS	1R21NS120161-01		A novel biomaterial approach for local delivery of hepatocyte growth factor to promote stem cell graft-host integration and spinal cord repair.	ZHONG, YINGHUI	DREXEL UNIVERSITY	PA	397575
Spinal Cord Injury	10196286	2021	NINDS	1R21NS121850-01		Modifiability of Conduction Across Preganglionic Axonal Branch Points	HOCHMAN, SHAWN	EMORY UNIVERSITY	GA	420393
Spinal Cord Injury	10204300	2021	NINDS	1R21NS121966-01		Investigating Lung Injury After Cervical Spinal Cord Injury	ALILAIN, WARREN	UNIVERSITY OF KENTUCKY	KY	420750
Spinal Cord Injury	10286370	2021	NINDS	1R21NS123492-01		Regeneration-permissive glia after spinal cord injury	LEE, JAE	UNIVERSITY OF MIAMI SCHOOL OF MEDICINE	FL	422125
Spinal Cord Injury	10450269	2022	NINDS	1R21NS123595-01A1		Emerging role of exosomes derived from peripheral immune cells in regulation of neuroinflammation in response to neural injury	REN, YI	FLORIDA STATE UNIVERSITY	FL	224978
Spinal Cord Injury	10284992	2021	NINDS	1R21NS123596-01		Functionalized Enzyme Treatments for Dual-Targeting of Inflammation in Spinal Cord Injury	SCHMIDT, CHRISTINE	UNIVERSITY OF FLORIDA	FL	410030
Spinal Cord Injury	10317545	2021	NINDS	1R21NS124199-01		Dorsal root injury and ischemic spinal cord injury	SON, YOUNG-JIN	TEMPLE UNIV OF THE COMMONWEALTH	PA	435875
Spinal Cord Injury	10338234	2022	NINDS	1R21NS124635-01		Secreted Factors for Zebrafish Spinal Cord Regeneration	POSS, KENNETH	DUKE UNIVERSITY	NC	201250
Spinal Cord Injury	10593477	2022	NINDS	1R21NS126890-01A1		FL2 siRNA as a Novel Therapeutic Option to Induce Spinal Cord Regeneration Following Injury	BYRNES, KIMBERLY	HENRY M. JACKSON FDN FOR THE ADV MIL/MED	MD	425702
Spinal Cord Injury	10675135	2023	NINDS	1R21NS128685-01A1		Targeting and Stimulating Cortical Area 3a to Restore Proprioception	TAYLOR, DAWN	CLEVELAND CLINIC LERNER COM-CWRU	OH	241500
Spinal Cord Injury	10665862	2023	NINDS	1R21NS128749-01A1		Development of a Novel Animal Model for Spinal Cord Injury with Sepsis	PATEL, SAMIRKUMAR	UNIVERSITY OF KENTUCKY	KY	229107
Spinal Cord Injury	10575973	2022	NINDS	1R21NS130241-01		Plasticity of spinal L3 propriospinal neurons in urination recovery after thoracic SCI	DENG, LINGXIAO	INDIANA UNIV-PURDUE UNIV AT INDIANAPOLIS	IN	435875
Spinal Cord Injury	10811050	2023	NINDS	1R21NS131834-01A1		A novel adult neurons screening technology to repurpose FDA-approved drugs for spinal cord injury	GEOFFROY, CEDRIC	TEXAS A&M UNIVERSITY HEALTH SCIENCE CTR	TX	411136
Spinal Cord Injury	10811209	2023	NINDS	1R21NS131962-01A1		Respiratory motor control in the intact and injured spinal cord	BEZDUDNAYA, TATIANA	DREXEL UNIVERSITY	PA	405625
Spinal Cord Injury	10753793	2023	NINDS	1R21NS134232-01		Identifying novel trunk reflexes and their differences after neonatal versus adult spinal cord injury	GISZTER, SIMON	DREXEL UNIVERSITY	PA	411941
Spinal Cord Injury	10791477	2023	NINDS	1R21NS135413-01		Monkey-to-human transfer of trained iBCI decoders through nonlinear alignment of neural population dynamics	MILLER, LEE	NORTHWESTERN UNIVERSITY AT CHICAGO	IL	440000
Spinal Cord Injury	10827193	2023	NINDS	1R21NS135769-01		Brain-wide transcriptional profiling after spinal cord injury	BLACKMORE, MURRAY	MARQUETTE UNIVERSITY	WI	424875
Spinal Cord Injury	8892369	2015	OD	1R21OD018297-01A1		Restoring Respiratory Motor function with Cell Therapy after Cervical Spinal Cord Injury	ALILAIN, WARREN	CASE WESTERN RESERVE UNIVERSITY	OH	194163
Spinal Cord Injury	7560538	2009	NIGMS	1R24GM083982-01A1		Development of Resources to Enable Exploration of the Lamprey Transcriptome	LI, WEIMING	MICHIGAN STATE UNIVERSITY	MI	380000
Spinal Cord Injury	8663013	2014	NINDS	1R24NS086549-01		ScanImage: Flexible software for laser scanning microscopy in neuroscience	IYER, VIJAY	VIDRIO TECHNOLOGIES, LLC	VA	251108
Spinal Cord Injury	7687312	2009	NINDS	1R25NS065748-01		Molecular Neurosurgery Training Program (NEUROTRAP)	NEDERGAARD, MAIKEN	UNIVERSITY OF ROCHESTER	NY	62240
Spinal Cord Injury	10454632	2022	NCCIH	1R34AT011530-01A1		Feasibility of Mindfulness Meditation Training and Home Practice in Persons with Spinal Cord Injury: A Pilot Study	KORUPOLU, RADHA	UNIVERSITY OF TEXAS HLTH SCI CTR HOUSTON	TX	254004
Spinal Cord Injury	9575546	2018	NIGMS	1R35GM128831-01		Model Systems of Mammalian Regeneration	SIMMONS, CHELSEY	UNIVERSITY OF FLORIDA	FL	359529
Spinal Cord Injury	9160785	2017	NINDS	1R35NS097283-01		Genome-Wide Discovery and Translational Research for Neural Repair	STRITTMATTER, STEPHEN	YALE UNIVERSITY	CT	850774
Spinal Cord Injury	9170245	2016	NINDS	1R35NS097976-01		Neurovascular Interactions: Mechanisms, imaging, therapeutic potential	AKASSOGLOU, KATERINA	J. DAVID GLADSTONE INSTITUTES	CA	1368800
Spinal Cord Injury	9744365	2019	NINDS	1R35NS111582-01		Overcoming neurogenic “meta-inflammation” to promote recovery after spinal cord injury	POPOVICH, PHILLIP	OHIO STATE UNIVERSITY	OH	877540
Spinal Cord Injury	9745328	2019	NINDS	1R35NS111643-01		Spinal circuits for mechanical itch and light touch	GOULDING, MARTYN	SALK INSTITUTE FOR BIOLOGICAL STUDIES	CA	1000037
Spinal Cord Injury	10238542	2021	NINDS	1R35NS122260-01		Multicellular Mechanisms Driving Axon Regeneration	CAVALLI, VALERIA	WASHINGTON UNIVERSITY	MO	301398
Spinal Cord Injury	10240128	2021	NINDS	1R35NS122336-01		From Neural Control of Movement to Treatments for Spinal Cord Injury	PEREZ, MONICA	REHABILITATION INSTITUTE OF CHICAGO D/B/A SHIRLEY RYAN ABILITYLAB	IL	425461
Spinal Cord Injury	9558096	2018	NHLBI	1R41HL142489-01		Technology for Non-invasive High-throughput Breath Tracking in Rodents	O'HARA, BRUCE	SIGNAL SOLUTIONS, LLC	KY	223940
Spinal Cord Injury	7748863	2010	NINDS	1R41NS066579-01		Developing a pocket neuromuscular evaluator	ZHANG, LI-QUN	REHABTEK, LLC	IL	99966
Spinal Cord Injury	8251269	2012	NINDS	1R41NS074661-01A1		Pudendal Nerve Block Neural Prosthesis	GUSTAFSON, KENNETH	CONSERVOCARE, LLC	GA	125374
Spinal Cord Injury	8781972	2014	NINDS	1R41NS086197-01A1		RAP as a therapeutic compound for neuronal regeneration after spinal cord injury	STILES, TRAVIS	NOVORON BIOSCIENCE, INC.	CA	224952
Spinal Cord Injury	8905338	2015	NINDS	1R41NS092178-01		Delivery of peptides for inducing voiding associated with neurological retention	MARSON, LESLEY	DIGNIFY THERAPEUTICS, LLC	NC	224946
Spinal Cord Injury	9900511	2019	NINDS	1R41NS115169-01		Pudendal neuromodulation for incontinence and sphincter dyssynergia after spinal injury	THOR, KARL	DIGNIFY THERAPEUTICS, LLC	NC	269371
Spinal Cord Injury	10007106	2020	NINDS	1R41NS117205-01		Examination of a novel potential therapy for autonomic dysreflexia	RUPNIAK, NADIA	DIGNIFY THERAPEUTICS, LLC	NC	394754
Spinal Cord Injury	10255000	2021	NINDS	1R41NS122587-01		Neupron™: A Neuroprotective Agent for Treating Acute Spinal Cord Injury	LABHASETWAR, VINOD	AXONEURAL THERAPEUTICS, INC.	OH	399987
Spinal Cord Injury	9140618	2016	NHLBI	1R42HL132735-01		Jamboxx: Interactive Respiratory Therapy through Music and Gaming	DICESARE, MICHAEL	MY MUSIC MACHINES, INC.	NY	225000
Spinal Cord Injury	8647617	2014	NINDS	1R42NS086274-01		Therapeutic Neutralization of the Inflammasome After Spinal Cord Injury	KEANE, ROBERT	INFLAMACORE, LLC	FL	240656
Spinal Cord Injury	7801284	2010	NIA	1R43AG034732-01A1		Analysis Techniques for Diffusion Tensor Imaging in Spinal Cord Disease	REUSS, JAMES	PRISM CLINICAL IMAGING INC.	WI	361325
Spinal Cord Injury	7534544	2008	NIAMS	1R43AR056493-01		Preventing Post-Laminectomy Peridural Fibrosis	CHEN, WEILIAM	ENDOMEDIX, INC.	NY	215286
Spinal Cord Injury	7672019	2009	NIDCD	1R43DC010086-01		Emergency Communication System	PATNEKAR, NINAD	PHYSICAL OPTICS CORPORATION	CA	142086
Spinal Cord Injury	8904097	2015	NIDDK	1R43DK103392-01A1		Development of potential delivery methods for treating voiding dysfunction associated with SCI	MARSON, LESLEY	DIGNIFY THERAPEUTICS, LLC	NC	199192
Spinal Cord Injury	8591945	2013	NIBIB	1R43EB017641-01		Restoring arm and hand motor function with non-invasive spinal stimulation.	ALAYNICK, WILLIAM	NEUROENABLING TECHNOLOGIES, INC.	CA	206411
Spinal Cord Injury	8648234	2013	NIBIB	1R43EB018232-01		A Theranostic Tool to Assess and Enable Spared Spinal Motor Function After SCI	ALAYNICK, WILLIAM	NEUROENABLING TECHNOLOGIES, INC.	CA	346207
Spinal Cord Injury	10255353	2021	NIBIB	1R43EB031671-01		A minimally invasive, single incision, rechargeable spinal cord Stimulation system for chronic pain	GRASSE, DANE	TELIATRY, INC.	TX	256046
Spinal Cord Injury	7391363	2008	NICHD	1R43HD057636-01		Ultra-flexible Carbon Nanotube Yarn Electrodes that Integrate with Brain	EDELL, DAVID	INNERSEA TECHNOLOGY	MA	194295
Spinal Cord Injury	7400171	2008	NICHD	1R43HD057663-01		Adaptive Control of Flexion Withdrawal Reflex Stimulator for Locomotor Rehabilita	HARTMAN, ERIC	CUSTOMKYNETICS, INC.	KY	119035
Spinal Cord Injury	7671064	2009	NICHD	1R43HD061131-01		ZeroG: Dynamic Over-Ground Body-Weight Support System	HIDLER, JOSEPH	ARETECH, LLC	VA	141238
Spinal Cord Injury	7910149	2010	NICHD	1R43HD065383-01		Concurrent Upper/Lower Extremity SCI Exercise with Stimulation	BARNETT, LEE	CUSTOMKYNETICS, INC.	KY	147783
Spinal Cord Injury	7926775	2010	OD	1R43HD065481-01		Wheelchair Propulsion Monitor	RICHTER, W	MAX MOBILITY, LLC	TN	200000
Spinal Cord Injury	8207129	2011	NICHD	1R43HD072469-01		SMART Mounts: independent positioning of mounted devices by people with severe di	GOODWIN, DIANNE	BLUE SKY DESIGNS, INC.	MN	91112
Spinal Cord Injury	8522697	2013	NICHD	1R43HD076524-01		Interactive Tele-health and Auto-Biofeedback Sensor System for Wheelchair Users	GWIN, JOSEPH	BIOSENSICS, LLC	MA	199997
Spinal Cord Injury	8712806	2014	NICHD	1R43HD080263-01		Development of a treatment for voiding dysfunction in spinal cord injured patient	MARSON, LESLEY	DIGNIFY THERAPEUTICS, INC.	NC	159298
Spinal Cord Injury	8714382	2014	NICHD	1R43HD080283-01		Quad-Rider Accessible Handcycle	PORTER, SCOTT	INVOTEK, INC.	AR	175392
Spinal Cord Injury	8833544	2014	NICHD	1R43HD082943-01		Comprehensive Telecommunication for People with Tetraplegia	EWING, JOHN	INVOTEK, INC.	AR	166305
Spinal Cord Injury	9465618	2017	NICHD	1R43HD094440-01		Active Power Exoskeleton Device for Spinal Cord Injury	ZENTGRAF, JOHN	OLYMPEX MEDICAL, INC.	MN	239802
Spinal Cord Injury	10008061	2020	NICHD	1R43HD100213-01A1		Powered Hand Grip Orthosis for Functional Independence	LUNDSTROM, JULIE	RUSH RIVER RESEARCH CORPORATION	WI	250208
Spinal Cord Injury	10482451	2022	NICHD	1R43HD108061-01A1		Access-H20: Sensor driven smart faucet to enable and empower independent drinking and grooming for individuals impacted by spinal cord injury	WADDELL, JOHN	NASONI LLC	VA	259015
Spinal Cord Injury	8314487	2012	NHLBI	1R43HL114235-01		A NEW TECHNIQUE FOR TREATING HEMORRHAGIC SHOCK	CHIEN, SUFAN	NOVERATECH, LLC	KY	199825
Spinal Cord Injury	8647789	2014	NIMH	1R43MH102946-01		3D living neural networks	LINNENBERGER, ANNA	MEADOWLARK OPTICS, INC.	CO	271311
Spinal Cord Injury	9680961	2018	NIMH	1R43MH119734-01		HabiTrak: low-cost, wireless home cage health and activity monitoring.	SLOAN, ANDREW	VULINTUS, LLC	TX	224852
Spinal Cord Injury	7325796	2008	NINDS	1R43NS060199-01		Development of a high-throughput screen for inhibitors of water permeability thro	PELLETIER, MARC	AEROMICS, LLC	OH	300000
Spinal Cord Injury	7480682	2008	NINDS	1R43NS062481-01		Mechanisms of Spinal Cord Injury	ZEMAN, RICHARD	MOTOGEN, INC.	NY	140538
Spinal Cord Injury	7804292	2010	NINDS	1R43NS065571-01A1		Multi-electrode Arrays with Non-hermetic Encapsulation for Neural Prostheses	COGAN, STUART	EIC LABORATORIES, INC.	MA	179744
Spinal Cord Injury	8058139	2011	NINDS	1R43NS071894-01A1		An Integrated Platform for In Vivo Neuromuscular Stimulation and Recording Using	ROSS, JAMES	AXION BIOSYSTEMS, LLC	GA	193921
Spinal Cord Injury	8392036	2012	NINDS	1R43NS074613-01A1		Quantifying proprioceptive acuity in individuals with motor disability	CORDO, PAUL	AMES TECHNOLOGY, INC.	OR	256255
Spinal Cord Injury	8315667	2012	NINDS	1R43NS079001-01		A Novel Method to Improve Proliferation and Neural Induction of Human MSCs	GARCIA, BRADLEY	PRIMORIGEN BIOSCIENCES, INC.	WI	344715
Spinal Cord Injury	8769880	2014	NINDS	1R43NS081799-01A1		Bifunctional potassium-ATP channel opener and redox catalyst for therapy of spina	JAGTAP, PRAKASH	RADIKAL THERAPEUTICS, INC.	MA	231477
Spinal Cord Injury	8645823	2014	NINDS	1R43NS084489-01A1		Development of self-delivering RNAi to evaluate PTEN as a therapeutic target to p	MCKERRACHER, LISA	BIOAXONE BIOSCIENCES, INC.	FL	224789
Spinal Cord Injury	8776659	2014	NINDS	1R43NS086118-01A1		Lab-To-Marketplace: Commercialization of a stretchable microelectrode array	GRAUDEJUS, OLIVER	BMSEED, LLC	AZ	388573
Spinal Cord Injury	8780162	2014	NINDS	1R43NS086217-01A1		Hair follicle nestin-expressing stem cells on a scaffold for nerve repair	LI, LINGNA	ANTICANCER, INC.	CA	224700
Spinal Cord Injury	8782149	2014	NINDS	1R43NS089266-01		Self-delivering RNAi to promote axon regeneration	WOLFSON, ALEXEY	ADVANCED RNA TECHNOLOGIES, LLC	CO	191766
Spinal Cord Injury	8832809	2015	NINDS	1R43NS090664-01		Combination of BA-210 and digestion of the glial scar in chronic spinal cord injury	MCKERRACHER, LISA	BIOAXONE BIOSCIENCES, INC.	FL	319201
Spinal Cord Injury	8979650	2015	NINDS	1R43NS090688-01A1		Combinatorial Treatment of Acute Spinal Cord Injury with MultiStem Cell Therapy and Intracellular Sigma Peptide	BUSCH, SARAH	ATHERSYS, INC.	OH	212796
Spinal Cord Injury	9559526	2018	NINDS	1R43NS107093-01		Assessment of NOVO-118 as a regenerative therapeutic in acute spinal cord injury	STILES, TRAVIS	NOVORON BIOSCIENCE, INC.	CA	347510
Spinal Cord Injury	9774696	2019	NINDS	1R43NS110135-01A1		Sustained 3-Month Delivery of Tizanidine for Maintenance Treatment of Moderate to Severe Spasticity	MARTIN, FRANCIS	DELPOR, INC.	CA	224798
Spinal Cord Injury	9906531	2019	NINDS	1R43NS115215-01		Intrarectal mechanoreceptor sensitization to induce defecation after spinal injury	MARSON, LESLEY	DIGNIFY THERAPEUTICS, LLC	NC	299648
Spinal Cord Injury	10139534	2021	NINDS	1R43NS120397-01		Preclinical Development of VERSAMAB-101 for Spinal Cord Injury	SUN, MIAO	VERSAPEUTICS INC	CA	256122
Spinal Cord Injury	10154250	2020	NINDS	1R43NS120762-01		Development of KCC2 neuromodulators to treat paralysis after spinal cord injury.	STANICKA, JOANNA	AXONIS, INC.	MA	330619
Spinal Cord Injury	10384710	2022	NINDS	1R43NS124434-01A1		Development of neuromodulating AAV-KCC2 gene therapy to treat paralysis, spasticity and neuropathic pain after spinal cord injury.	STANICKA, JOANNA	AXONIS, INC.	MA	335668
Spinal Cord Injury	10484664	2022	NINDS	1R43NS127712-01		Pharmacokinetics and efficacy of intrathecal VersaMab-101 delivery foracute spinal cord injury	SUN, MIAO	VERSAPEUTICS INC	CA	495137
Spinal Cord Injury	10325406	2021	NIDDK	1R44DK129164-01A1		Transformation of Dormant Spinal Networks to Mitigate Symptoms of Neurogenic Bladder	GAD, PARAG	SPINEX, INC.	CA	956407
Spinal Cord Injury	10385026	2021	NIDDK	1R44DK130724-01A1		Clinical readiness of Uzap - the minimally invasive Overactive Bladder treatment	STERN, ROGER	STELLARTECH RESEARCH CORPORATION	CA	255454
Spinal Cord Injury	9407137	2017	NICHD	1R44HD093467-01		Automatic Positioning of Communication Devices and other Essential Equipment for People with Mobility Restrictions	GOODWIN, DIANNE	BLUE SKY DESIGNS, INC.	MN	159267
Spinal Cord Injury	8715164	2014	NINDS	1R44NS086344-01A1		Development of a turnkey system for assessing forelimb function in rats and mice.	SLOAN, ANDREW	VULINTUS, LLC	TX	130218
Spinal Cord Injury	9680777	2018	NINDS	1R44NS110290-01		An oral ROCK2-selective inhibitor for treatment of chronic spinal cord injury	ROSEN, KENNETH	BIOAXONE BIOSCIENCES, INC.	MA	224454
Spinal Cord Injury	10076519	2020	NINDS	1R44NS118974-01		Clinical Evaluation of NoGo Trap Therapy in Chronic SCI	SMITH, ERIKA	RENETX BIO, INC.	CT	1545547
Spinal Cord Injury	10138162	2021	NINDS	1R44NS120541-01		Development of a Novel Chemokine Receptor Antagonist Peptide as a Non-Opioid Treatment for Relief of Chronic Pain	RUFF, MICHAEL	CREATIVE BIO-PEPTIDES, INC.	MD	2999505
Spinal Cord Injury	10481976	2022	NINDS	1R44NS127667-01		Exploring the Parameter Space of High Frequency Magnetic Perturbation in Manipulating Neural Excitability and Plasticity.	LABRUNA, LUDOVICA	MAGNETIC TIDES, INC.	CA	902565
Spinal Cord Injury	9095711	2015	NIDDK	1R56DK104137-01A1		Role of NGF signaling in the bladder after spinal cord injury	YOON, SUNG OK	OHIO STATE UNIVERSITY	OH	115500
Spinal Cord Injury	10696437	2022	NIDDK	1R56DK132859-01A1		Mechanisms of Impaired Renal Hemodynamics after Spinal Cord Injury	OSEI-OWUSU, PATRICK	CASE WESTERN RESERVE UNIVERSITY	OH	100000
Spinal Cord Injury	9769291	2018	NHLBI	1R56HL142757-01		Mild intermittent hypoxia and CPAP: A multi-pronged approach to treat sleep apnea in intact and spinal cord injured humans	MATEIKA, JASON	WAYNE STATE UNIVERSITY	MI	385000
Spinal Cord Injury	8869898	2014	NINDS	1R56NS088597-01		Activity-Dependent Spinal Stimulation for Motor Recovery After Spinal Cord Injury	PERLMUTTER, STEVE	UNIVERSITY OF WASHINGTON	WA	506981
Spinal Cord Injury	9566583	2017	NINDS	1R56NS096028-01A1		Targeting chronic neuropathic pain after SCI using human iPS cell transplantation	LEPORE, ANGELO	THOMAS JEFFERSON UNIVERSITY	PA	418698
Spinal Cord Injury	9436952	2017	NINDS	1R56NS096064-01A1		Machine Learning-Based Control of Functional Electrical Stimulation	FUGLEVAND, ANDREW	UNIVERSITY OF ARIZONA	AZ	371219
Spinal Cord Injury	9555210	2017	NINDS	1R56NS100732-01		Stopping Bleeding in the Spinal Cord After Injury	LAVIK, ERIN	UNIVERSITY OF MARYLAND BALT CO CAMPUS	MD	332824
Spinal Cord Injury	9711271	2018	NINDS	1R56NS106097-01A1		Quantitative evaluation of myelin damage in cervical spinal cord	JEONG, EUN-KEE (E.K.)	UNIVERSITY OF UTAH	UT	533750
Spinal Cord Injury	9884344	2019	NINDS	1R56NS110605-01		Intrathecal pump delivery of neurotrophins for locomotor recovery after spinal cord injury	LEMAY, MICHEL	TEMPLE UNIV OF THE COMMONWEALTH	PA	351806
Spinal Cord Injury	10201376	2020	NINDS	1R56NS114117-01A1		Targeting Protease Activated Receptor 1 for Repair of the Injured Spinal Cord	SCARISBRICK, ISOBEL	MAYO CLINIC ROCHESTER	MN	542231
Spinal Cord Injury	10357988	2021	NINDS	1R56NS117935-01A1		Reducing Inflammation After Spinal Cord Injury Via Mineral Coated Microparticles Releasing Anti-Inflammatory Cytokines	HANNA, AMGAD	UNIVERSITY OF WISCONSIN-MADISON	WI	387500
Spinal Cord Injury	9809228	2019	NINDS	1R61NS112443-01		Targeted Drug Delivery for Spinal Cord Injury Using Retrograde Transport of a Nanoconjugate	MAO, GUANGZHAO	WAYNE STATE UNIVERSITY	MI	256234
Spinal Cord Injury	9829265	2019	NINDS	1R61NS113329-01		Discovery of Biomarker Signatures Prognostic for Neuropathic Pain after Acute Spinal Cord Injury	HERGENROEDER, GEORGENE	UNIVERSITY OF TEXAS HLTH SCI CTR HOUSTON	TX	2460738
Spinal Cord Injury	7830604	2009	OD	1RC1AR058738-01		Delineating factors to control differentiation of skin derived precursor cells	SCHULTZ, PETER	SCRIPPS RESEARCH INSTITUTE	CA	500000
Spinal Cord Injury	7836653	2009	OD	1RC1EB010915-01		Development and Translational Assesment of a Tongue-Based Assistive Neuro-Technol	GHOVANLOO, MAYSAM	GEORGIA INSTITUTE OF TECHNOLOGY	GA	500000
Spinal Cord Injury	7836287	2009	OD	1RC1HD063931-01		Cortical Control of an Assistive Robotic Arm	DONOGHUE, JOHN	BROWN UNIVERSITY	RI	499180
Spinal Cord Injury	7814261	2009	NINDS	1RC1NS068200-01		Spinal cord injury: Targeting local inhibition to improve outcome	KRIEGSTEIN, ARNOLD	UNIVERSITY OF CALIFORNIA SAN FRANCISCO	CA	495183
Spinal Cord Injury	7829433	2009	NINDS	1RC1NS068576-01		Evaluation of Wire Electrodes to Activate the Expiratory Muscles to Restore Cough	DIMARCO, ANTHONY	CASE WESTERN RESERVE UNIVERSITY	OH	429281
Spinal Cord Injury	7926173	2010	NINDS	1RC3NS070629-01		Axonal Growth Therapy for Neurological Recovery from Spinal Cord Injury and Strok	MCBRINN, SYLVIA	AXERION THERAPEUTICS, INC.	CT	3000000
Spinal Cord Injury	8005793	2010	OD	1RC4MD005760-01		Enhancing the Capacity of the Kentucky Appalachian Rural Rehabilitation Network	KITZMAN, PATRICK	UNIVERSITY OF KENTUCKY	KY	1000000
Spinal Cord Injury	9708141	2019	NIA	1RF1NS110637-01		Dementia Following Spinal Cord Injury: Mechanism and Therapeutic Targeting	WU, JUNFANG	UNIVERSITY OF MARYLAND BALTIMORE	MD	2799596
Spinal Cord Injury	10805071	2023	NINDS	1RF1NS135504-01		Development and validation of a porcine model of spinal cord injury-induced neuropathic pain	FLOYD, CANDACE	EMORY UNIVERSITY	GA	3560956
Spinal Cord Injury	10718222	2023	NINDS	1RM1NS133003-01		Targeting cell-type specific disease phenotypes to promote CNS repair	LEE, JAE	UNIVERSITY OF MIAMI SCHOOL OF MEDICINE	FL	1320578
Spinal Cord Injury	8247678	2012	OD	1S10OD010420-01		A Neurolucida and Stereo Investigator Imaging System with MicroLucida	LAFERLA, FRANK	UNIVERSITY OF CALIFORNIA IRVINE	CA	310781
Spinal Cord Injury	9707297	2019	OD	1S10OD025207-01A1		Cleveland Clinic integrative behavior-single cell proteomics workflow	DESILVA, TARA	CLEVELAND CLINIC LERNER COM-CWRU	OH	744520
Spinal Cord Injury	10412265	2022	NIGMS	1S10OD030305-01A1		Acquisition of a Luxendo MuVi Light Sheet Microscope for the University of Rochester Light Microscopy Shared Resource Laboratories	THOMAS, VERDA	UNIVERSITY OF ROCHESTER	NY	592567
Spinal Cord Injury	10412265	2022	OD	1S10OD030305-01A1		Acquisition of a Luxendo MuVi Light Sheet Microscope for the University of Rochester Light Microscopy Shared Resource Laboratories	THOMAS, VERDA	UNIVERSITY OF ROCHESTER	NY	1
Spinal Cord Injury	10415588	2022	OD	1S10OD030324-01A1		Acquisition of a Verasonics Vantage 256 Research Ultrasound Platform	CARDOSO, LUIS	CITY COLLEGE OF NEW YORK	NY	218000
Spinal Cord Injury	10632568	2023	OD	1S10OD034295-01		High-density microelectrode array	KIEHL, THOMAS	REGENERATIVE RESEARCH FOUNDATION	NY	239841
Spinal Cord Injury	7498307	2009	NCRR	1S10RR025075-01		Multi-photon laser scanning microscope	ALVAREZ, FRANCISCO	WRIGHT STATE UNIVERSITY	OH	718089
Spinal Cord Injury	10331118	2022	NIGMS	1SC1GM144032-01		Effects of Tamoxifen in skeletal muscle recovery after spinal cord injury and mechanisms activated by the drug	MIRANDA, JORGE	UNIVERSITY OF PUERTO RICO MED SCIENCES	PR	369500
Spinal Cord Injury	8017135	2011	NIGMS	1SC2NS075743-01		Retraining Spinal Circuits With Robot-Assisted Functional Electrical Stimulation	WON, DEBORAH	CALIFORNIA STATE UNIVERSITY LOS ANGELES	CA	134397
Spinal Cord Injury	8017349	2011	NIGMS	1SC3GM095416-01		Effect of Intense Multi-Modal Training on Bone Mineral Density, Bone Biomarkers,	ASTORINO, TODD	CALIFORNIA STATE UNIVERSITY SAN MARCOS	CA	106200
Spinal Cord Injury	8665304	2014	NIGMS	1SC3GM109785-01		Enhancement of Neuronal Plasticity and Axon Regeneration Capabilities of Pro-Neur	PEREZ-BALLESTERO, RAFAEL	TEXAS A&M UNIVERSITY-KINGSVILLE	TX	103500
Spinal Cord Injury	10205804	2021	NINDS	1T32NS121768-01		Training Program on Innovative Approaches to Spinal Cord Injury	BAAS, PETER	DREXEL UNIVERSITY	PA	126516
Spinal Cord Injury	8507061	2013	NIBIB	1U01EB015521-01A1		Enabling forelimb function with agonist drug and epidural stimulation in SCI	EDGERTON, REGGIE	UNIVERSITY OF CALIFORNIA LOS ANGELES	CA	863301
Spinal Cord Injury	8507061	2013	NICHD	1U01EB015521-01A1		Enabling forelimb function with agonist drug and epidural stimulation in SCI	EDGERTON, REGGIE	UNIVERSITY OF CALIFORNIA LOS ANGELES	CA	171357
Spinal Cord Injury	8507061	2013	NINDS	1U01EB015521-01A1		Enabling forelimb function with agonist drug and epidural stimulation in SCI	EDGERTON, REGGIE	UNIVERSITY OF CALIFORNIA LOS ANGELES	CA	171357
Spinal Cord Injury	9074133	2016	NIBIB	1U01EB021921-01		Multiscale models of neural population control in spinal cord	SANGER, TERENCE	UNIVERSITY OF SOUTHERN CALIFORNIA	CA	495624
Spinal Cord Injury	7768241	2010	NINDS	1U01NS066915-01		NIM811 FOR THE TREATMENT OF ACUTE SPINAL CORD INJURY	SPRINGER, JOE	UNIVERSITY OF KENTUCKY	KY	491655
Spinal Cord Injury	7868615	2010	NINDS	1U01NS069517-01		Multi-functional Neuroprosthetic Systems for Restoration of Motor Function	PECKHAM, PAUL	CASE WESTERN RESERVE UNIVERSITY	OH	1497544
Spinal Cord Injury	8068442	2010	RMAP	1U01NS073476-01		Accelerating Drug and Device Evaluation through Innovative Clinical Trial Design	BARSAN, WILLIAM	UNIVERSITY OF MICHIGAN AT ANN ARBOR	MI	576448
Spinal Cord Injury	8128170	2011	NICHD	1U01NS074490-01		Triazine-based compounds to promote regeneration in optic neuropathies	BIXBY, JOHN	UNIVERSITY OF MIAMI SCHOOL OF MEDICINE	FL	196756
Spinal Cord Injury	8503499	2013	NINDS	1U01NS079420-01A1		Human neural stem cell therapy for the treatment of cervical spinal cord injury (	ANDERSON, AILEEN	UNIVERSITY OF CALIFORNIA IRVINE	CA	2264400
Spinal Cord Injury	8560784	2013	NINDS	1U01NS083696-01		Evaluation of Spinal Cord Stimulation Using Wire Leads to Restore an Effective Co	DIMARCO, ANTHONY	CASE WESTERN RESERVE UNIVERSITY	OH	636463
Spinal Cord Injury	9071563	2016	NINDS	1U01NS095761-01		Spinal Fiber Optic Monitoring	FLOYD, THOMAS	STATE UNIVERSITY NEW YORK STONY BROOK	NY	1119749
Spinal Cord Injury	9205978	2016	NIDA	1U01NS098975-01		Dexterous BMIs for tetraplegic humans utilizing somatosensory cortex stimulation	ANDERSEN, RICHARD	CALIFORNIA INSTITUTE OF TECHNOLOGY	CA	900000
Spinal Cord Injury	9205978	2016	NINDS	1U01NS098975-01		Dexterous BMIs for tetraplegic humans utilizing somatosensory cortex stimulation	ANDERSEN, RICHARD	CALIFORNIA INSTITUTE OF TECHNOLOGY	CA	77812
Spinal Cord Injury	9628222	2018	NEI	1U01NS108922-01		Context-dependent processing in sensorimotor cortex	COLLINGER, JENNIFER	UNIVERSITY OF PITTSBURGH AT PITTSBURGH	PA	254689
Spinal Cord Injury	9628222	2018	NINDS	1U01NS108922-01		Context-dependent processing in sensorimotor cortex	COLLINGER, JENNIFER	UNIVERSITY OF PITTSBURGH AT PITTSBURGH	PA	356873
Spinal Cord Injury	10289879	2021	NINDS	1U01NS123127-01		Sensory motor transformations in human cortex	ANDERSEN, RICHARD	CALIFORNIA INSTITUTE OF TECHNOLOGY	CA	182090
Spinal Cord Injury	10289879	2021	OD	1U01NS123127-01		Sensory motor transformations in human cortex	ANDERSEN, RICHARD	CALIFORNIA INSTITUTE OF TECHNOLOGY	CA	900000
Spinal Cord Injury	10617092	2023	NINDS	1U01NS131086-01		Optimizing ultraflexible electrodes and integrated electronics for high-resolution, large-scale intraspinal recording and modulation	XIE, CHONG	RICE UNIVERSITY	TX	1632650
Spinal Cord Injury	8401576	2012	NINDS	1U10NS080368-01		The Ohio State University Neurological Emergencies Treatment Trials (OSU NETT) N*	TORBEY, MICHEL	OHIO STATE UNIVERSITY	OH	295659
Spinal Cord Injury	8401565	2012	NINDS	1U10NS080369-01		The Boston NETT Group	GOLDSTEIN, JOSHUA	MASSACHUSETTS GENERAL HOSPITAL	MA	336281
Spinal Cord Injury	8401588	2012	NINDS	1U10NS080371-01		Neurological Emergencies Treatment Trial (NETT) Network Pittsburgh Clinical Hub	CALLAWAY, CLIFTON	UNIVERSITY OF PITTSBURGH AT PITTSBURGH	PA	303000
Spinal Cord Injury	8401653	2012	NINDS	1U10NS080375-01		Los Angeles Neurological Emergencies Treatment Trials (LA NETT)	STARKMAN, SIDNEY	UNIVERSITY OF CALIFORNIA LOS ANGELES	CA	242837
Spinal Cord Injury	8401735	2012	NINDS	1U10NS080377-01		State University of New York (SUNY) Downstate NETT Clinical Site Hub	LEVINE, STEVEN	SUNY DOWNSTATE MEDICAL CENTER	NY	339363
Spinal Cord Injury	7944822	2010	NIA	1U13NS070801-01		Translational Neurotech Summit	LYNCH, CASEY	NEUROTECHNOLOGY DEVELOPMENT FDN	CA	5000
Spinal Cord Injury	7944822	2010	NIMH	1U13NS070801-01		Translational Neurotech Summit	LYNCH, CASEY	NEUROTECHNOLOGY DEVELOPMENT FDN	CA	2000
Spinal Cord Injury	7944822	2010	NINDS	1U13NS070801-01		Translational Neurotech Summit	LYNCH, CASEY	NEUROTECHNOLOGY DEVELOPMENT FDN	CA	14000
Spinal Cord Injury	9283088	2017	NCATS	1U24NS100659-01		Strategies to Innovate EmeRgENcy Care Clinical Trials Network (SIREN) - Clinical Coordinating Center (CCC)	BARSAN, WILLIAM	UNIVERSITY OF MICHIGAN	MI	150000
Spinal Cord Injury	9283088	2017	NHLBI	1U24NS100659-01		Strategies to Innovate EmeRgENcy Care Clinical Trials Network (SIREN) - Clinical Coordinating Center (CCC)	BARSAN, WILLIAM	UNIVERSITY OF MICHIGAN	MI	458817
Spinal Cord Injury	9283088	2017	NINDS	1U24NS100659-01		Strategies to Innovate EmeRgENcy Care Clinical Trials Network (SIREN) - Clinical Coordinating Center (CCC)	BARSAN, WILLIAM	UNIVERSITY OF MICHIGAN	MI	458820
Spinal Cord Injury	10269617	2021	NINDS	1U24NS122732-01		Pan-Neurotrauma Data Commons	FERGUSON, ADAM	UNIVERSITY OF CALIFORNIA, SAN FRANCISCO	CA	770022
Spinal Cord Injury	10549467	2022	RMAP	1U41NS129436-01	7003	Beekeeper Administrative Core for COSMIIC HORNET	KILGORE, KEVIN	CASE WESTERN RESERVE UNIVERSITY	OH	765422
Spinal Cord Injury	10549468	2022	RMAP	1U41NS129436-01	7004	Nest#1-High density Interconnect with Variable Electronics (HIVE)	CHESTEK, CYNTHIA	CASE WESTERN RESERVE UNIVERSITY	OH	941217
Spinal Cord Injury	9647768	2019	NINDS	1U44NS106685-01A1		Preclinical characterization of a novel neuropeptide for inducing "on-demand" voiding	BURGARD, EDWARD	DIGNIFY THERAPEUTICS, LLC	NC	901425
Spinal Cord Injury	10045442	2020	NINDS	1U44NS114420-01A1		Spinal reflex conditioning system for enhancing motor function recovery after incomplete spinal cord injury	CLEMENTS, ISAAC	BIOCIRCUIT TECHNOLOGIES, INC.	GA	856772
Spinal Cord Injury	9796632	2019	NIDA	1UG3DA048767-01		Development of a Soluble Epoxide Hydrolase Inhibitor to Spare or Replace Opioid Analgesics	BUCKPITT, ALAN	EICOSIS, LLC	CA	3036135
Spinal Cord Injury	10358346	2022	NINDS	1UG3NS121560-01A1		Multi-Center Clinical Trial of Spinal Cord Stimulation to Restore Cough	DIMARCO, ANTHONY	CASE WESTERN RESERVE UNIVERSITY	OH	1608519
Spinal Cord Injury	10338372	2022	NINDS	1UG3NS124630-01		Developing a kinase inhibitor drug to treat spinal cord injury	AL-ALI, HASSAN	UNIVERSITY OF MIAMI SCHOOL OF MEDICINE	FL	650295
Spinal Cord Injury	10492922	2022	NINDS	1UG3NS125182-01A1		AccelBand, a leg-worn transcutaneous neuromodulation device for treating neurogenic bowel dysfunction in individuals with spinal cord injury	PIKOV, VICTOR	TRANSTIMULATION RESEARCH, INC.	OK	608659
Spinal Cord Injury	10576751	2023	NINDS	1UG3NS130131-01		Wireless Implantable COrtical Neuroprosthetic System (W-ICONS)	TENORE, FRANCESCO	JOHNS HOPKINS UNIVERSITY	MD	1261559
Spinal Cord Injury	9054364	2015	NINDS	1UH2NS095548-01		High-Bandwidth Wireless Interfaces for Continuous Human Intracortical Recording	HOCHBERG, LEIGH	MASSACHUSETTS GENERAL HOSPITAL	MA	1641781
Spinal Cord Injury	9428116	2018	NINDS	1UH2NS103863-01		Restoration of Grasp and Reach in Cervical Spinal Cord Injury	PECKHAM, PAUL	CASE WESTERN RESERVE UNIVERSITY	OH	1544096
Spinal Cord Injury	9587834	2018	NINDS	1UH3NS107714-01		A Biomimetic Approach Towards a Dexterous Neuroprosthesis	BONINGER, MICHAEL	UNIVERSITY OF PITTSBURGH AT PITTSBURGH	PA	1330521
Spinal Cord Injury	9655963	2019	NINDS	1UH3NS109556-01		Technology development for closed-loop deep brain stimulation to treat refractory neuropathic pain	CHANG, EDWARD	UNIVERSITY OF CALIFORNIA, SAN FRANCISCO	CA	1260452
Spinal Cord Injury	9954760	2020	NINDS	1UH3NS115647-01A1		A Double-Blind, Randomized, Controlled Trial of Epidural Conus Medullaris Stimulation to Alleviate Pain and Augment Rehabilitation in Patients with Subacute Thoracic Spinal Cord Injury (SCI)	LAD, SHIVANAND	DUKE UNIVERSITY	NC	739137
Spinal Cord Injury	9962062	2020	NINDS	1UH3NS116238-01		Inter-System Closed-Loop Control of Locomotor and Bladder Function in Individuals with Acute Spinal Cord Injury	ANGELI, CLAUDIA	UNIVERSITY OF LOUISVILLE	KY	1645830
Spinal Cord Injury	10112480	2021	NIMH	1UH3NS119772-01		Stimulation of novel spinal respiratory circuit to restore breathing in ventilator-dependent patients with SCI.	LU, DANIEL	UNIVERSITY OF CALIFORNIA LOS ANGELES	CA	1000000
Spinal Cord Injury	10112480	2021	NINDS	1UH3NS119772-01		Stimulation of novel spinal respiratory circuit to restore breathing in ventilator-dependent patients with SCI.	LU, DANIEL	UNIVERSITY OF CALIFORNIA LOS ANGELES	CA	277755
Spinal Cord Injury	7735257	2008	NINDS	1Z01NS002674-24		Engineering Cell Type Specific Toxins	YOULE, RICHARD	NIH		399628
Spinal Cord Injury	10007319	2019	NIAAA	1ZIAAA000284-30		Alterations In Lipid Metabolism In The Nervous System By Ethanol	KIM, HEE-YONG	NIH		2011598
Spinal Cord Injury	10479644	2021	NIA	1ZIAAG000594-01		Effect of Long-term Photobiological Modulation Therapy on Aging	LAKATTA, EDWARD	NIH		269412
Spinal Cord Injury	10688838	2022	NIA	1ZIAAG000594-02		Effect of Long-term Photobiological Modulation Therapy on Aging	LAKATTA, EDWARD	NIH		241502
Spinal Cord Injury	8344927	2011	NHLBI	1ZIAHL006135-01		Translational Studied of Chondroitin Sulfate Proteoglycans	GELLER, HERBERT	NIH		31804
Spinal Cord Injury	8558071	2012	NHLBI	1ZIAHL006135-02		Translational Studied of Chondroitin Sulfate Proteoglycans	GELLER, HERBERT	NIH		29971
Spinal Cord Injury	8746689	2013	NHLBI	1ZIAHL006135-03		Translational Studied of Chondroitin Sulfate Proteoglycans	GELLER, HERBERT	NIH		34387
Spinal Cord Injury	8939890	2014	NHLBI	1ZIAHL006135-04		Translational Studied of Chondroitin Sulfate Proteoglycans	GELLER, HERBERT	NIH		30365
Spinal Cord Injury	9157432	2015	NHLBI	1ZIAHL006135-05		Translational Studied of Chondroitin Sulfate Proteoglycans	GELLER, HERBERT	NIH		57797
Spinal Cord Injury	9362224	2016	NHLBI	1ZIAHL006135-06		Translational Studied of Chondroitin Sulfate Proteoglycans	GELLER, HERBERT	NIH		63321
Spinal Cord Injury	9572307	2017	NHLBI	1ZIAHL006135-07		Translational Studied of Chondroitin Sulfate Proteoglycans	GELLER, HERBERT	NIH		175433
Spinal Cord Injury	9796005	2018	NHLBI	1ZIAHL006135-08		Translational Studied of Chondroitin Sulfate Proteoglycans	GELLER, HERBERT	NIH		318234
Spinal Cord Injury	10008810	2019	NHLBI	1ZIAHL006135-09		Translational Studied of Chondroitin Sulfate Proteoglycans	GELLER, HERBERT	NIH		376270
Spinal Cord Injury	10262675	2020	NHLBI	1ZIAHL006135-10		Translational Studied of Chondroitin Sulfate Proteoglycans	GELLER, HERBERT	NIH		391617
Spinal Cord Injury	10490104	2021	NHLBI	1ZIAHL006135-11		Translational Studied of Chondroitin Sulfate Proteoglycans	GELLER, HERBERT	NIH		416936
Spinal Cord Injury	10699722	2022	NHLBI	1ZIAHL006135-12		Translational Studied of Chondroitin Sulfate Proteoglycans	GELLER, HERBERT	NIH		357443
Spinal Cord Injury	7969529	2009	NINDS	1ZIANS002674-25		Engineering Cell Type Specific Toxins	YOULE, RICHARD	NIH		455614
Spinal Cord Injury	8158169	2010	NINDS	1ZIANS002674-26		Engineering Cell Type Specific Toxins	YOULE, RICHARD	NIH		225366
Spinal Cord Injury	10016952	2019	NINDS	1ZIANS003022-13		Mechanisms of Rhythmicity in the Spinal cord	O'DONOVAN, MICHAEL	NIH		1735547
Spinal Cord Injury	10263028	2020	NINDS	1ZIANS003022-14		Mechanisms of Rhythmicity in the Spinal cord	O'DONOVAN, MICHAEL	NIH		1776766
Spinal Cord Injury	10017631	2019	NINDS	1ZIANS003029-13		Mitochondrial transport and energy metabolism in synaptic transmission and nerve degeneration and regeneration	SHENG, ZU-HANG	NIH		2193277
Spinal Cord Injury	9787064	2018	NINDS	1ZIANS003034-12		Biomarkers of Catecholaminergic Neurodegeneration	GOLDSTEIN, DAVID	NIH		1495263
Spinal Cord Injury	10491013	2021	NINDS	1ZIANS003125-11		Treatment of Catecholaminergic Neurodegeneration	GOLDSTEIN, DAVID	NIH		248626
Spinal Cord Injury	10708617	2022	NINDS	1ZIANS003125-12		Treatment of Catecholaminergic Neurodegeneration	GOLDSTEIN, DAVID	NIH		233941
Spinal Cord Injury	9358617	2016	NINDS	1ZIANS003153-01		Mechanisms of Plasticity in the Spinal Cord	LEVINE, ARIEL	NIH		1275463
Spinal Cord Injury	9563180	2017	NINDS	1ZIANS003153-02		Mechanisms of Plasticity in the Spinal Cord	LEVINE, ARIEL	NIH		1240714
Spinal Cord Injury	9770366	2018	NINDS	1ZIANS003153-03		Mechanisms of Plasticity in the Spinal Cord	LEVINE, ARIEL	NIH		1459530
Spinal Cord Injury	10018431	2019	NINDS	1ZIANS003153-04		Mechanisms of Plasticity in the Spinal Cord	LEVINE, ARIEL	NIH		2033841
Spinal Cord Injury	10263053	2020	NINDS	1ZIANS003153-05		Mechanisms of Plasticity in the Spinal Cord	LEVINE, ARIEL	NIH		2758195
Spinal Cord Injury	10473623	2021	NINDS	1ZIANS003153-06		Mechanisms of Motor Control in the Spinal Cord	LEVINE, ARIEL	NIH		2245528
Spinal Cord Injury	10684594	2022	NINDS	1ZIANS003153-07		Mechanisms of Motor Control in the Spinal Cord	LEVINE, ARIEL	NIH		2686023
Spinal Cord Injury	10932764	2023	NINDS	1ZIANS003153-08		Mechanisms of Motor Control in the Spinal Cord	LEVINE, ARIEL	NIH		2513753
Spinal Cord Injury	9354973	2016	NCATS	1ZIATR000031-02		Development of Nogo Receptor Decoy for the Treatment of Spinal Cord Injury	ALIMARDANOV, ASAF	NIH		623441
Spinal Cord Injury	9551308	2017	NCATS	1ZIATR000031-03		Development of Nogo Receptor Decoy for the Treatment of Spinal Cord Injury	ALIMARDANOV, ASAF	NIH		704803
Spinal Cord Injury	9770387	2018	NCATS	1ZIATR000031-04		Development of Nogo Receptor Decoy for the Treatment of Spinal Cord Injury	ALIMARDANOV, ASAF	NIH		1752658
Spinal Cord Injury	9994047	2019	NCATS	1ZIATR000031-05		Development of Nogo Receptor Decoy for the Treatment of Spinal Cord Injury	ALIMARDANOV, ASAF	NIH		2986554
Spinal Cord Injury	10253928	2020	NCATS	1ZIATR000031-06		Development of Nogo Receptor Decoy for the Treatment of Spinal Cord Injury	ALIMARDANOV, ASAF	NIH		3266541
Spinal Cord Injury	10475512	2021	NCATS	1ZIATR000031-07		Development of Nogo Receptor Decoy for the Treatment of Spinal Cord Injury	LUNSFORD, ROBERT	NIH		5192092
Spinal Cord Injury	10686732	2022	NCATS	1ZIATR000031-08		Development of Nogo Receptor Decoy for the Treatment of Spinal Cord Injury	LO, DONALD	NIH		5800456
Spinal Cord Injury	7701327	2008	NINDS	271200800036C-0-0-1		FORE-SCI Training Program (RFP 08-01)	NO PI IDENTIFIED	OHIO STATE UNIVERSITY	OH	689070
Spinal Cord Injury	7952541	2009	NINDS	271200800036C-1-0-2		FORE-SCI TRAINING PROGRAM (RFP 08-01)	MCTIGUE, DANA	OHIO STATE UNIVERSITY	OH	1145543
Spinal Cord Injury	8350694	2011	NINDS	271200800036C-3-0-2		FORE-SCI TRAINING PROGRAM (RFP 08-01)	MCTIGUE, DANA	OHIO STATE UNIVERSITY	OH	596348
Spinal Cord Injury	8550720	2012	NINDS	271200800036C-4-0-2		FORE-SCI TRAINING PROGRAM (RFP 08-01)	MCTIGUE, DANA	OHIO STATE UNIV		614571
Spinal Cord Injury	7701328	2008	NINDS	271200800039C-0-0-1		Facilities in Research Excellence (FORE) in Spinal Cord Injury (SCI) Replication	NO PI IDENTIFIED	UNIVERSITY OF CALIFORNIA IRVINE	CA	446339
Spinal Cord Injury	8951245	2014	NINDS	271200800039C-12-0-1		FACILITIES OF RESEARCH EXCELLENCE (FORE) IN SPINAL CORD INJURY (SCI) REPLICATION STUDY	STEWARD, OSWALD	UNIVERSITY OF CALIFORNIA-IRVINE	CA	80954
Spinal Cord Injury	7952545	2009	NINDS	271200800039C-2-0-2		FACILITIES IN RESEARCH EXCELLENCE (FORE) IN SPINAL CORD INJURY (SCI) REPLICATION	STEWARD, OSWALD	UNIVERSITY OF CALIFORNIA IRVINE	CA	926604
Spinal Cord Injury	8161312	2010	NINDS	271200800039C-4-0-1		Facilities in Research Excellence (FORE) in Spinal Cord Injury (SCI) Replication	STEWARD, OSWALD	UNIVERSITY OF CALIFORNIA IRVINE	CA	43400
Spinal Cord Injury	7701329	2008	NINDS	271200800040C-0-0-1		Facilities in Research Excellence (FORE) in Spinal Cord Injury (SCI) Replication	NO PI IDENTIFIED	OHIO STATE UNIVERSITY	OH	522826
Spinal Cord Injury	7952553	2009	NINDS	271200800040C-1-0-2		FACILITIES IN RESEARCH EXCELLENCE (FORE) IN SPINAL CORD INJURY (SCI) REPLICATION	POPOVICH, PHILLIP	OHIO STATE UNIVERSITY	OH	1050181
Spinal Cord Injury	10719110	2022	NINDS	271201800001I-0-759502200002-1		AL-ALI (UNIVERSITY OF MIAMI, SCHOOL OF MEDICINE) - MCSP - EXPLORATORY CHEMISTRY (EC)	BARNES, KEITH	ALBANY MOLECULAR RESEARCH, INC.	NY	561237
Spinal Cord Injury	10788086	2023	NINDS	271201800001I-P00001-759502200002-1		AL-ALI (UNIVERSITY OF MIAMI, SCHOOL OF MEDICINE) - MCSP - EXPLORATORY CHEMISTRY (EC)	BARNES, KEITH	ALBANY MOLECULAR RESEARCH, INC.	NY	1223763
Spinal Cord Injury	8384241	2012	NINDS	2K12NS001696-11A1		NEUROLOGY SCIENCES ACADEMIC DEVELOPMENT AWARD (NSADA)	JOHNSTON, MICHAEL	JOHNS HOPKINS UNIVERSITY	MD	156789
Spinal Cord Injury	7496222	2008	NINDS	2P01NS011255-32A2	0040	Role of ROS in Sensitization after Spinal Cord Injury	HULSEBOSCH, CLAIRE	UNIVERSITY OF TEXAS MEDICAL BR GALVESTON	TX	391095
Spinal Cord Injury	8663354	2014	NINDS	2P01NS055104-06A1	7774	Targeting ROCK for Neurogliovascular Plasticity & Remodeling After Stroke	AYATA, CENK	MASSACHUSETTS GENERAL HOSPITAL		295258
Spinal Cord Injury	8534977	2013	NINDS	2P01NS055976-06A1	7960	Effects of the SCI Microenvironment on Intra-axonal Signaling	TWISS, JEFFERY	DREXEL UNIVERSITY	PA	254541
Spinal Cord Injury	8534981	2013	NINDS	2P01NS055976-06A1	7961	Applications of Neural Stem Cells in Spinal Cord Injury	FISCHER, ITZHAK	DREXEL UNIVERSITY	PA	262121
Spinal Cord Injury	8534982	2013	NINDS	2P01NS055976-06A1	7962	Exercise, Intraspinal Transplants and Spinal Cord Plasticity	HOULE, JOHN	DREXEL UNIVERSITY	PA	255120
Spinal Cord Injury	8534983	2013	NINDS	2P01NS055976-06A1	7963	Mechanisms of Locomotor Recovery after SCI in Cats	LEMAY, MICHEL	DREXEL UNIVERSITY	PA	262414
Spinal Cord Injury	8534984	2013	NINDS	2P01NS055976-06A1	7964	Administration	HOULE, JOHN	DREXEL UNIVERSITY	PA	34415
Spinal Cord Injury	8534985	2013	NINDS	2P01NS055976-06A1	7965	Behavior	SHUMSKY, JED	DREXEL UNIVERSITY	PA	50398
Spinal Cord Injury	8534986	2013	NINDS	2P01NS055976-06A1	7966	Cellular and Molecular Biology	HOULE, JOHN	DREXEL UNIVERSITY	PA	34514
Spinal Cord Injury	8534987	2013	NINDS	2P01NS055976-06A1	7967	Histology/lmage Analysis	HOULE, JOHN	DREXEL UNIVERSITY	PA	46524
Spinal Cord Injury	8534988	2013	NINDS	2P01NS055976-06A1	7968	Surgery	TOM, VERONICA	DREXEL UNIVERSITY	PA	46524
Spinal Cord Injury	8534989	2013	NINDS	2P01NS055976-06A1	7969	Electrophysiology	COTE, MARIE-PASCALE	DREXEL UNIVERSITY	PA	25358
Spinal Cord Injury	8562569	2013	NINDS	2P01NS057228-06A1	5887	RETROGRADE TROPHIC SIGNALING THROUGH ACETYLCHOLINE RECEPTORS AT THE NEUROMUSCULA	RICH, MARK	WRIGHT STATE UNIVERSITY	OH	227934
Spinal Cord Injury	10495799	2022	NIGMS	2P20GM121310-06	6445	Elucidating the innate immune response and its affect on glial bridging after spinal cord injury in zebrafish	MRUK, KAREN	UNIVERSITY OF WYOMING	WY	208058
Spinal Cord Injury	8168091	2010	NCRR	2P20RR016460-09	7921	CHOLINERGIC MECHANISMS IN NEURONAL REGENERATION	SRIVATSAN, MALATHI	UNIVERSITY OF ARKANSAS MED SCIS LTL ROCK	AR	96481
Spinal Cord Injury	7960488	2009	NCRR	2P20RR020146-06	6658	AR CAREER DEVELOPMENT COBRE: PALLIATIVE STRATEGIES IN SPINAL CORD INJURY	KISER, THOMAS	UNIVERSITY OF ARKANSAS MED SCIS LTL ROCK	AR	228020
Spinal Cord Injury	8211336	2011	NINDS	2P30NS045758-06A1	5278	Ohio State Neuroscience Center Core	BEATTIE, CHRISTINE	OHIO STATE UNIVERSITY	OH	48213
Spinal Cord Injury	8211341	2011	NINDS	2P30NS045758-06A1	5281	Ohio State Neuroscience Center Core	MCTIGUE, DANA	OHIO STATE UNIVERSITY	OH	107838
Spinal Cord Injury	8211345	2011	NINDS	2P30NS045758-06A1	5282	Ohio State Neuroscience Center Core	ZHU, MICHAEL	OHIO STATE UNIVERSITY	OH	165072
Spinal Cord Injury	8188915	2011	NINDS	2P30NS051220-06	7619	ADMINISTRATIVE & BIOINFORMATICS	HALL, EDWARD	UNIVERSITY OF KENTUCKY	KY	54851
Spinal Cord Injury	8188918	2011	NINDS	2P30NS051220-06	7620	ANIMAL MODELING	SCHEFF, STEPHEN	UNIVERSITY OF KENTUCKY	KY	341685
Spinal Cord Injury	8188919	2011	NINDS	2P30NS051220-06	7621	BEHAVIORAL TESTING	SAATMAN, KATHRYN	UNIVERSITY OF KENTUCKY	KY	70389
Spinal Cord Injury	8188920	2011	NINDS	2P30NS051220-06	7622	MICROSCOPY CORE	SULLIVAN, PATRICK	UNIVERSITY OF KENTUCKY	KY	114602
Spinal Cord Injury	8188921	2011	NINDS	2P30NS051220-06	7623	MOLECULAR MECHANISMS	HALL, EDWARD	UNIVERSITY OF KENTUCKY	KY	111989
Spinal Cord Injury	8732259	2014	NINDS	2P30NS052519-06A1	8009	Management and data analysis	HYDER, DEWAN SYED	YALE UNIVERSITY	CT	118781
Spinal Cord Injury	9803921	2019	NIBIB	2P41EB018783-06	6120	Technology Research and Development Project 1 (Guiding Beneficial Plasticity)	WOLPAW, JONATHAN	WADSWORTH CENTER	NY	358956
Spinal Cord Injury	8169792	2010	NCRR	2P41RR001614-28	5716	KINETICS OF AXONAL PROTEIN SYNTHESIS AND RNA TRANSPORT	TWISS, JEFFERY	UNIVERSITY OF CALIFORNIA SAN FRANCISCO	CA	3533
Spinal Cord Injury	7957614	2009	NCRR	2P41RR004050-21	7824	MICROGLIA ACTIVATION IN RESPONSE TO BLOOD-BRAIN BARRIER DISRUPTION IN THE CNS	AKASSOGLOU, KATERINA	UNIVERSITY OF CALIFORNIA SAN DIEGO	CA	4675
Spinal Cord Injury	8169872	2010	NCRR	2P41RR009784-16	5796	BIOMECHANICAL DETERMINANTS OF AAA DISEASE IN CHRONIC SPINAL CORD INJURY	TAYLOR, CHARLES	STANFORD UNIVERSITY	CA	12333
Spinal Cord Injury	8364131	2011	NCRR	2P41RR015241-11	8227	RELATIONSHIP OF MRI TO ASIA IMPAIRMENT SCALE IN CHRONIC SPINAL CORD INJURY	MC DONALD, JOHN	HUGO W. MOSER RES INST KENNEDY KRIEGER	MD	37455
Spinal Cord Injury	7721397	2008	NCRR	2P41RR018522-06	7515	CHARACTERIZATION OF THE NEURITE PHOSPHOPROTEOME	KLEMKE, RICHARD	BATTELLE PACIFIC NORTHWEST LABORATORIES	WA	72037
Spinal Cord Injury	7958449	2009	NCRR	2P51RR000163-50	8652	ROLE OF BRG1 IN NEURAL STEM CELL DIFFERENTIATION	SHERMAN, LARRY	OREGON HEALTH AND SCIENCE UNIVERSITY	OR	49100
Spinal Cord Injury	7958449	2009	NIA	2P51RR000163-50	8652	ROLE OF BRG1 IN NEURAL STEM CELL DIFFERENTIATION	SHERMAN, LARRY	OREGON HEALTH AND SCIENCE UNIVERSITY	OR	1114
Spinal Cord Injury	8172503	2010	NCRR	2P51RR000169-49	8408	GENE THERAPY FOR TREATMENT OF SPINAL CORD INJURY	TUSZYNSKI, MARK	UNIVERSITY OF CALIFORNIA DAVIS	CA	135526
Spinal Cord Injury	8172503	2010	NIA	2P51RR000169-49	8408	GENE THERAPY FOR TREATMENT OF SPINAL CORD INJURY	TUSZYNSKI, MARK	UNIVERSITY OF CALIFORNIA DAVIS	CA	1103
Spinal Cord Injury	8172503	2010	OD	2P51RR000169-49	8408	GENE THERAPY FOR TREATMENT OF SPINAL CORD INJURY	TUSZYNSKI, MARK	UNIVERSITY OF CALIFORNIA DAVIS	CA	15459
Spinal Cord Injury	8578961	2013	NIAMS	2R01AR052345-06A1		Structure and function of the fingers tendinous apparatus	VALERO-CUEVAS, FRANCISCO	UNIVERSITY OF SOUTHERN CALIFORNIA	CA	506617
Spinal Cord Injury	8876987	2015	NIDDK	2R01DK060481-09A1		Developmental plasticity of micturition reflexes	VIZZARD, MARGARET	UNIVERSITY OF VERMONT & ST AGRIC COLLEGE	VT	511545
Spinal Cord Injury	7576290	2009	NIDDK	2R01DK068566-04A2		Bladder and Sphincter Control after Spinal Cord Injury	TAI, CHANGFENG	UNIVERSITY OF PITTSBURGH AT PITTSBURGH	PA	290880
Spinal Cord Injury	10049573	2020	NIDDK	2R01DK098361-06		PDE5 Inhibition of Afferents and Interstitial Cells in Overactive Mouse Bladders	KANAI, ANTHONY	UNIVERSITY OF PITTSBURGH AT PITTSBURGH	PA	606724
Spinal Cord Injury	8292755	2012	NIBIB	2R01EB001740-08		Development of Networked Implantable Neuroprostheses	PECKHAM, PAUL	CASE WESTERN RESERVE UNIVERSITY	OH	595645
Spinal Cord Injury	8292755	2012	NICHD	2R01EB001740-08		Development of Networked Implantable Neuroprostheses	PECKHAM, PAUL	CASE WESTERN RESERVE UNIVERSITY	OH	100000
Spinal Cord Injury	8693339	2014	NIBIB	2R01EB001889-08A1		Enhancing Neuroprosthesis Performance with Nerve Cuff Electrodes	TRIOLO, RONALD	CASE WESTERN RESERVE UNIVERSITY	OH	659006
Spinal Cord Injury	8042786	2011	NIBIB	2R01EB003806-06A2		Bioactive Scaffolds for Regeneration in Spinal Cord Injury	STUPP, SAMUEL	NORTHWESTERN UNIVERSITY AT CHICAGO	IL	621433
Spinal Cord Injury	8818758	2015	NIBIB	2R01EB005678-09		Controlled Release Scaffolds for Nerve Regeneration	SHEA, LONNIE	UNIVERSITY OF MICHIGAN	MI	593118
Spinal Cord Injury	7650542	2009	NEI	2R01EY005690-29A1		Molecular Bases of Neuronal Connectivity	BENOWITZ, LARRY	CHILDREN'S HOSPITAL BOSTON	MA	423750
Spinal Cord Injury	9103835	2016	NEI	2R01EY015545-11		Cognitive neural prosthetics for clinical applications	ANDERSEN, RICHARD	CALIFORNIA INSTITUTE OF TECHNOLOGY	CA	692920
Spinal Cord Injury	8965476	2015	NIGMS	2R01GM093627-05		A chemical approach to elucidating the structure-function relationships of chondronitin sulfate glycosaminoglycans	HSIEH-WILSON, LINDA	CALIFORNIA INSTITUTE OF TECHNOLOGY	CA	536298
Spinal Cord Injury	8185248	2011	NICHD	2R01HD031550-28A1		Functional Plasticity in the Mammalian Spinal Cord	GOSHGARIAN, HARRY	WAYNE STATE UNIVERSITY	MI	507759
Spinal Cord Injury	7524178	2008	NICHD	2R01HD036020-10A1		Supraspinal Control of Spinal Cord Plasticity	CHEN, XIANG YANG	WADSWORTH CENTER	NY	303820
Spinal Cord Injury	7371659	2008	NICHD	2R01HD039676-06A2		Muscle Plasticity, Fitness, and Health after Spinal Cord Injury	MCCULLY, KEVIN	UNIVERSITY OF GEORGIA (UGA)	GA	349035
Spinal Cord Injury	8827566	2014	NICHD	2R01HD057632-06A1		Novel Gene Targets for CNS Axonal Regeneration	LEMMON, VANCE	UNIVERSITY OF MIAMI SCHOOL OF MEDICINE	FL	470519
Spinal Cord Injury	9969878	2020	NICHD	2R01HD080205-06		Effects of activity dependent plasticity on recovery of bladder and sexual function after human spinal cord injury	HUBSCHER, CHARLES	UNIVERSITY OF LOUISVILLE	KY	381600
Spinal Cord Injury	10314906	2021	NICHD	2R01HD084423-06A1		Natural History of Shoulder Pathology in Wheelchair Users	MORROW, MELISSA	MAYO CLINIC ROCHESTER	MN	543144
Spinal Cord Injury	10156730	2021	NICHD	2R01HD090642-06		Multiscale models of proprioceptive encoding to reveal mechanisms of impaired sensorimotor control	TING, LENA	EMORY UNIVERSITY	GA	610442
Spinal Cord Injury	7728929	2009	NHLBI	2R01HL016315-33A2		Interaction Between CNS Vasomotor Systems	SCHRAMM, LAWRENCE	JOHNS HOPKINS UNIVERSITY	MD	410000
Spinal Cord Injury	7581346	2009	NHLBI	2R01HL045636-17A1		Cerebral Function After Hypothermic Circulatory Arrest	GRIEPP, RANDALL	MOUNT SINAI SCHOOL OF MEDICINE OF NYU	NY	684638
Spinal Cord Injury	8654482	2014	NHLBI	2R01HL069064-11A1		Respiratory Plasticity and Spinal Cord Injury	MITCHELL, GORDON	UNIVERSITY OF WISCONSIN-MADISON	WI	380696
Spinal Cord Injury	7781940	2010	NHLBI	2R01HL080209-05A1		Mechanisms of respiratory long-term facilitation	MITCHELL, GORDON	UNIVERSITY OF WISCONSIN MADISON	WI	371250
Spinal Cord Injury	8581430	2014	NHLBI	2R01HL096750-05		Recovery of Respiratory Function After Spinal Cord Injury	SIECK, GARY	MAYO CLINIC ROCHESTER	MN	616906
Spinal Cord Injury	10049326	2020	NHLBI	2R01HL117037-06A1		HYBRID-FES EXERCISE TO PREVENT CARDIOPULMONARY DECLINES IN ACUTE HIGH LEVEL SCI	TAYLOR, J	SPAULDING REHABILITATION HOSPITAL	MA	505266
Spinal Cord Injury	10675888	2023	NHLBI	2R01HL146114-05A1		Enhancing Respiratory Motor Function after Spinal Cord Injury	SIECK, GARY	MAYO CLINIC ROCHESTER	MN	775574
Spinal Cord Injury	9402486	2017	NINR	2R01NR013601-06		Spinal Mechanisms Underlying SCI-Induced Pain: Implications for Targeted Therapy	DORSEY, SUSAN	UNIVERSITY OF MARYLAND BALTIMORE	MD	585613
Spinal Cord Injury	8402295	2012	NINDS	2R01NS009923-40A1		CYTOLOGICAL STUDIES OF DEVELOPING AND MATURE NEURONS	BUNGE, MARY	UNIVERSITY OF MIAMI SCHOOL OF MEDICINE	FL	409015
Spinal Cord Injury	8629129	2013	NINDS	2R01NS012542-39A1		Neural Control of Muscle Activity	FETZ, EBERHARD	UNIVERSITY OF WASHINGTON	WA	714689
Spinal Cord Injury	9531084	2018	NINDS	2R01NS012542-44		Neural Control of Muscle Activity	FETZ, EBERHARD	UNIVERSITY OF WASHINGTON	WA	673824
Spinal Cord Injury	7737313	2009	NINDS	2R01NS016446-29		Functional Organization of the Somatosensory System	KAAS, JON	VANDERBILT UNIVERSITY	TN	416607
Spinal Cord Injury	8759198	2014	NINDS	2R01NS016446-34		Functional Organization of the Somatosensory System	KAAS, JON	VANDERBILT UNIVERSITY	TN	343403
Spinal Cord Injury	8582910	2014	NINDS	2R01NS017323-32A1		Neurotransmitters, Neuromodulators and Motor Systems	HARRIS-WARRICK, RONALD	CORNELL UNIVERSITY	NY	339063
Spinal Cord Injury	7867765	2010	NINDS	2R01NS020778-25		Regulation of Neurotransmitter Metabolism	KESSLER, JOHN	NORTHWESTERN UNIVERSITY	IL	331396
Spinal Cord Injury	7730402	2009	NINDS	2R01NS022189-21A2		Adaptive Plasticity in the Spinal Stretch Reflex	WOLPAW, JONATHAN	WADSWORTH CENTER	NY	308405
Spinal Cord Injury	8235242	2012	NINDS	2R01NS025713-25		Factors Affecting Regeneration Through the Glial Scar	SILVER, JERRY	CASE WESTERN RESERVE UNIVERSITY	OH	343438
Spinal Cord Injury	7527803	2008	NINDS	2R01NS026115-19A2		Molecular Genetics of Neural Specificity	MILLER, DAVID	VANDERBILT UNIVERSITY	TN	306486
Spinal Cord Injury	7524192	2009	NINDS	2R01NS026539-22		Central Control of Motoneurons	FETCHO, JOSEPH	CORNELL UNIVERSITY ITHACA	NY	439601
Spinal Cord Injury	7470971	2008	NINDS	2R01NS030226-13A2		Muscle Function in Human Cervical Spinal Cord Injury	THOMAS, CHRISTINE	UNIVERSITY OF MIAMI SCHOOL OF MEDICINE	FL	302608
Spinal Cord Injury	7663496	2009	NINDS	2R01NS037060-12		Role of Myelin in Spinal Cord Regeneration	FILBIN, MARIE	HUNTER COLLEGE	NY	350621
Spinal Cord Injury	7782898	2010	NINDS	2R01NS038079-11		Mechanisms of Secondary Damage After Spinal Cord Injury	BRESNAHAN, JACQUELINE	UNIVERSITY OF CALIFORNIA SAN FRANCISCO	CA	889321
Spinal Cord Injury	8236531	2011	NINDS	2R01NS038079-12		Mechanisms of secondary injury after SCI	BEATTIE, MICHAEL	UNIVERSITY OF CALIFORNIA SAN FRANCISCO	CA	400632
Spinal Cord Injury	7759503	2009	NINDS	2R01NS039278-10A1		Matrix Metalloproteinases and Spinal Cord Injury	NOBLE, LINDA	UNIVERSITY OF CALIFORNIA SAN FRANCISCO	CA	456547
Spinal Cord Injury	7647657	2009	NINDS	2R01NS039962-10		Molecular Determinants of Adult CNS Axonal Growth	STRITTMATTER, STEPHEN	YALE UNIVERSITY	CT	481949
Spinal Cord Injury	7884658	2010	NINDS	2R01NS040511-11		Oligodendrocyte Lineage Gene Function in the CNS	ROWITCH, DAVID	UNIVERSITY OF CALIFORNIA SAN FRANCISCO	CA	451126
Spinal Cord Injury	8106685	2011	NINDS	2R01NS040547-08		Automatic Control of Standing Balance with Functional Neuromuscular Stimulation	TRIOLO, RONALD	CASE WESTERN RESERVE UNIVERSITY	OH	460039
Spinal Cord Injury	9658892	2018	NINDS	2R01NS040547-13		Automatic Control of Standing Balance and Gait with Implanted Neuroprostheses	TRIOLO, RONALD	CASE WESTERN RESERVE UNIVERSITY	OH	585814
Spinal Cord Injury	8760773	2014	NINDS	2R01NS041596-10A1		Modifying intrinsic growth capacity through axonal mRNA translation	TWISS, JEFFERY	UNIVERSITY OF SOUTH CAROLINA AT COLUMBIA	SC	380584
Spinal Cord Injury	8239406	2011	NINDS	2R01NS042291-10A1		Plasticity and Regeneration in the Primate Spinal Cord	TUSZYNSKI, MARK	UNIVERSITY OF CALIFORNIA SAN DIEGO	CA	1295072
Spinal Cord Injury	8185483	2011	NINDS	2R01NS043246-06A2		Axons and the Extracellular Matrix in Spinal Cord Injury	JAKEMAN, LYN	OHIO STATE UNIVERSITY	OH	344180
Spinal Cord Injury	7652571	2009	NINDS	2R01NS044129-06A2		Proteases in Spinal Cord Plasticity & Regeneration	SEEDS, NICHOLAS	UNIVERSITY OF COLORADO DENVER	CO	370910
Spinal Cord Injury	7385269	2008	NINDS	2R01NS044225-06		Intraspinal microstimulation for restoring limb movement	MUSHAHWAR, VIVIAN	UNIVERSITY OF ALBERTA	CANADA	245505
Spinal Cord Injury	9817002	2019	NINDS	2R01NS044916-19		Neuroglial interactions at nodes of Ranvier	RASBAND, MATTHEW	BAYLOR COLLEGE OF MEDICINE	TX	491402
Spinal Cord Injury	7741398	2009	NINDS	2R01NS045734-06		Vascular responses as therapeutic targets after SCI	HAGG, THEO	UNIVERSITY OF LOUISVILLE	KY	587880
Spinal Cord Injury	8211666	2011	NINDS	2R01NS045734-08		Vascular responses as therapeutic targets after SCI	HAGG, THEO	UNIVERSITY OF LOUISVILLE	KY	423415
Spinal Cord Injury	7662944	2009	NINDS	2R01NS047175-06A1		Lymphocyte Functions in the Injured Spinal Cord	POPOVICH, PHILLIP	OHIO STATE UNIVERSITY	OH	358208
Spinal Cord Injury	7984752	2010	NINDS	2R01NS047567-06A2		Interneuron and motoneuron properties in chronic spinal injury	BENNETT, DAVID	UNIVERSITY OF ALBERTA	CANADA	279081
Spinal Cord Injury	9104022	2016	NINDS	2R01NS047567-11A1		DIFFERING NEURONAL MECHANISMS MEDIATING LOCOMOTION AND SPASMS AFTER SPINAL CORD INJURY	BENNETT, DAVID	UNIVERSITY OF ALBERTA	CANADA	286269
Spinal Cord Injury	7729735	2009	NINDS	2R01NS047592-05A2		EVALUATION OF SPINAL CORD WHITE MATTER INJURY USING DTI	SONG, SHENG-KWEI	WASHINGTON UNIVERSITY	MO	475901
Spinal Cord Injury	9403876	2017	NINDS	2R01NS047592-10		PREDICTIVE VALUE OF DIFFUSION MRI IN CERVICAL SPONDYLOTIC MYELOPATHY	RAY, WILSON	WASHINGTON UNIVERSITY	MO	466620
Spinal Cord Injury	7579542	2009	NINDS	2R01NS048425-05A1		Hand Use and Neuronal Plasticity after Dorsal Rhizotomy	DARIAN-SMITH, CORINNA	STANFORD UNIVERSITY	CA	504080
Spinal Cord Injury	8184971	2011	NINDS	2R01NS049177-07		Gastric dysreflexia after spinal cord injury	HOLMES, GREGORY	PENNSYLVANIA STATE UNIV HERSHEY MED CTR	PA	325387
Spinal Cord Injury	8116125	2011	NINDS	2R01NS050452-06A1		An In Vitro Model of Stem Cell Innervation of Myotubes	HICKMAN, JAMES	UNIVERSITY OF CENTRAL FLORIDA	FL	400932
Spinal Cord Injury	7896019	2010	NINDS	2R01NS050514-06		Neural Prosthetic Control of Continence and Micturition	GRILL, WARREN	DUKE UNIVERSITY	NC	360805
Spinal Cord Injury	7887601	2010	NINDS	2R01NS051454-05A2		FIBRIN BASED SCAFFOLDS FOR SPINAL CORD INJURY	SAKIYAMA-ELBERT, SHELLY	WASHINGTON UNIVERSITY	MO	332500
Spinal Cord Injury	7992928	2010	NINDS	2R01NS051709-06		The Role of Astroglial-NF--kB in SCI	BETHEA, JOHN	UNIVERSITY OF MIAMI SCHOOL OF MEDICINE	FL	477918
Spinal Cord Injury	8631266	2013	NINDS	2R01NS052741-06A1		Role of Protease Activated Receptors in Spinal Cord Injury and Repair	SCARISBRICK, ISOBEL	MAYO CLINIC ROCHESTER	MN	394578
Spinal Cord Injury	8152981	2011	NINDS	2R01NS053422-06		Sodium channels and electrogenesis in sensory neurons	CUMMINS, THEODORE	INDIANA UNIV-PURDUE UNIV AT INDIANAPOLIS	IN	334050
Spinal Cord Injury	8188037	2011	NINDS	2R01NS053603-06		A primate model of an intra-cortically controlled FES prosthesis for grasp	MILLER, LEE	NORTHWESTERN UNIVERSITY AT CHICAGO	IL	487414
Spinal Cord Injury	8297157	2012	NINDS	2R01NS054025-06A1		Plasticity and Repair in the Phrenic Motor System	REIER, PAUL	UNIVERSITY OF FLORIDA	FL	346176
Spinal Cord Injury	8185210	2011	NINDS	2R01NS054734-05A1		Genetic analysis of myelin inhibitors and PTEN in injury-inducedCNS axon growth	ZHENG, BINHAI	UNIVERSITY OF CALIFORNIA SAN DIEGO	CA	337969
Spinal Cord Injury	8576592	2014	NINDS	2R01NS060801-06		Spinal cord injury, progressive hemorrhagic necrosis and the NC(Ca-ATP) channel	SIMARD, J. MARC	UNIVERSITY OF MARYLAND BALTIMORE	MD	335781
Spinal Cord Injury	8693257	2014	NINDS	2R01NS061934-06		TrpM4 channel in spinal cord injury	GERZANICH, VLADIMIR	UNIVERSITY OF MARYLAND BALTIMORE	MD	327511
Spinal Cord Injury	9817857	2019	NINDS	2R01NS064004-11A1		Lesion and activity dependent corticospinal tract plasticity	MARTIN, JOHN	CITY COLLEGE OF NEW YORK	NY	335458
Spinal Cord Injury	10296742	2021	NINDS	2R01NS064964-06		Restoration of Postural Control After Spinal Cord Injury	DELIAGINA, TATIANA	KAROLINSKA INSTITUTE	SWEDEN	285120
Spinal Cord Injury	8886271	2015	NINDS	2R01NS069765-05A1		Recovery of Bladder Reflexes and Nerve Regeneration after Spinal Cord Injury	LEE, YU-SHANG	CLEVELAND CLINIC LERNER COM-CWRU	OH	346719
Spinal Cord Injury	8887602	2015	NINDS	2R01NS072427-07		Molecular Mechanisms of Oligodendrocyte Differentiation and Myelination	LU, QING	CINCINNATI CHILDRENS HOSP MED CTR	OH	466702
Spinal Cord Injury	9240295	2016	NINDS	2R01NS074882-06		Behavioral and cellular determinants of treadmill training and recovery after SCI	BASSO, D	OHIO STATE UNIVERSITY	OH	331678
Spinal Cord Injury	9545297	2018	NINDS	2R01NS078494-06		Spinal and Cerebral biomarkers for measuring disease progression and prognosis in chronic spinal cord injury	HOLLY, LANGSTON	UNIVERSITY OF CALIFORNIA LOS ANGELES	CA	397404
Spinal Cord Injury	9545363	2018	NINDS	2R01NS079702-06		Exploring mechanisms of axon growth and circuit connectivity for promoting respiratory function recovery following cervical spinal cord injury	LEPORE, ANGELO	THOMAS JEFFERSON UNIVERSITY	PA	436517
Spinal Cord Injury	10658185	2023	NINDS	2R01NS079702-11		Respiratory interneuron circuit plasticity: promoting recovery of diaphragm function after spinal cord injury	LEPORE, ANGELO	THOMAS JEFFERSON UNIVERSITY	PA	568743
Spinal Cord Injury	9614088	2018	NINDS	2R01NS081040-06A1		Targeting lipid clearance pathways to promote repair after SCI	LEE, JAE	UNIVERSITY OF MIAMI SCHOOL OF MEDICINE	FL	497115
Spinal Cord Injury	10677106	2023	NINDS	2R01NS081040-10		Targeting lipid clearance pathways to promote repair after SCI	LEE, JAE	UNIVERSITY OF MIAMI SCHOOL OF MEDICINE	FL	454078
Spinal Cord Injury	9748219	2019	NINDS	2R01NS083983-06A1		Combinatorial Manipulation of Transcription Factors to Promote CNS Regeneration	BLACKMORE, MURRAY	MARQUETTE UNIVERSITY	WI	387370
Spinal Cord Injury	9818051	2019	NINDS	2R01NS083998-06A1		Molecular Mechanisms Regulating Inhibitory Circuitry in the Spinal Cord	KALTSCHMIDT, JULIA	STANFORD UNIVERSITY	CA	365469
Spinal Cord Injury	9737685	2019	NINDS	2R01NS084030-05		Engineering astroglial bridges for axons across severe SCI lesions	SOFRONIEW, MICHAEL	UNIVERSITY OF CALIFORNIA LOS ANGELES	CA	341250
Spinal Cord Injury	9916218	2020	NINDS	2R01NS085426-06A1		Multipronged approach to promote functional axonal regeneration in the spinal cord after injury	TOM, VERONICA	DREXEL UNIVERSITY	PA	336328
Spinal Cord Injury	10374478	2022	NINDS	2R01NS088353-06A1		Identifying Novel Molecular Targets for Chronic SCI	WU-HUBER, JIAQIAN	UNIVERSITY OF TEXAS HLTH SCI CTR HOUSTON	TX	496748
Spinal Cord Injury	10050014	2020	NINDS	2R01NS091031-06A1		Neuronal and behavioral responses to spinal cord injury	DARIAN-SMITH, CORINNA	STANFORD UNIVERSITY	CA	647917
Spinal Cord Injury	10121682	2020	NINDS	2R01NS091759-06		Mechanisms of cAMP signaling that drive spontaneous activity in nociceptors	DESSAUER, CARMEN	UNIVERSITY OF TEXAS HLTH SCI CTR HOUSTON	TX	445662
Spinal Cord Injury	9981399	2020	NINDS	2R01NS093055-06		The role of a pair of MAP3Ks in the multicellular response to spinal cord injury	ZHENG, BINHAI	UNIVERSITY OF CALIFORNIA, SAN DIEGO	CA	370125
Spinal Cord Injury	10736378	2023	NINDS	2R01NS097880-06A1		Regulation of SCI-induced pain by macrophages and exercise	DETLOFF, MEGAN	DREXEL UNIVERSITY	PA	442615
Spinal Cord Injury	10681837	2023	NINDS	2R01NS097914-05		Molecular genetic mechanisms of spontaneous spinal cord regeneration	GRANATO, MICHAEL	UNIVERSITY OF PENNSYLVANIA	PA	472617
Spinal Cord Injury	10594191	2023	NINDS	2R01NS099124-06A1		Transcriptional regulatory mechanisms of vertebrate regeneration	WILLS, ANDREA	UNIVERSITY OF WASHINGTON	WA	388750
Spinal Cord Injury	10305106	2021	NINDS	2R01NS099872-05		Rehabilitation from Spinal Cord Injury Using Targeted, Activity-Dependent Intraspinal Stimulation	PERLMUTTER, STEVE	UNIVERSITY OF WASHINGTON	WA	572914
Spinal Cord Injury	10211059	2021	NINDS	2R01NS104442-05		The Primate Corticospinal Connectome and Transcriptome	TUSZYNSKI, MARK	UNIVERSITY OF CALIFORNIA, SAN DIEGO	CA	663402
Spinal Cord Injury	7945972	2010	NIBIB	2R24HD050821-06		Engineering for Neurologic Rehabilitation	RYMER, WILLIAM	REHABILITATION INSTITUTE OF CHICAGO	IL	100000
Spinal Cord Injury	7945972	2010	NICHD	2R24HD050821-06		Engineering for Neurologic Rehabilitation	RYMER, WILLIAM	REHABILITATION INSTITUTE OF CHICAGO	IL	626707
Spinal Cord Injury	7945972	2010	NINDS	2R24HD050821-06		Engineering for Neurologic Rehabilitation	RYMER, WILLIAM	REHABILITATION INSTITUTE OF CHICAGO	IL	200000
Spinal Cord Injury	8036562	2010	NINDS	2R37NS033245-17		Control of Motor Neuron Differentiation	JESSELL, THOMAS	COLUMBIA UNIVERSITY HEALTH SCIENCES	NY	345725
Spinal Cord Injury	9732789	2019	NINDS	2R37NS047484-15A1		Characterizing Wnt Signaling Pathways in Axon Guidance	ZOU, YIMIN	UNIVERSITY OF CALIFORNIA, SAN DIEGO	CA	628093
Spinal Cord Injury	9139590	2016	NIA	2R44AG042904-02A1		Adipose-Derived Stromal/Stem Cell Therapy for Pressure Ulcers	GIMBLE, JEFFREY	LACELL, LLC	LA	617594
Spinal Cord Injury	7805551	2010	NCI	2R44CA112852-03		Ultrasound Ablation on Bone Cancer Under CT Fluoroscopy	BURDETTE, EVERETTE	ACOUSTIC MEDSYSTEMS, INC.	IL	1083824
Spinal Cord Injury	7612105	2009	NICHD	2R44HD052311-02		OptiPush Wheelchair Training System	RICHTER, W	MAX MOBILITY	TN	375000
Spinal Cord Injury	7480004	2008	NICHD	2R44HD053196-02		Lightweight, Dynamically Compliant Manual Wheelchair for Hight Tone Children	HERMES, MATTHEW	TURBO WHEELCHAIR COMPANY, INC.	SC	411593
Spinal Cord Injury	7611785	2009	NICHD	2R44HD053211-02		A "lip reading" click device for disabled computer users	SCHAEFER, PHILIP	VORTANT TECHNOLOGIES, LLC	NC	213046
Spinal Cord Injury	8058926	2011	NICHD	2R44HD061131-02A1		ZeroG: Dynamic over-ground body-weight support system	HIDLER, JOSEPH	ARETECH, LLC	VA	407491
Spinal Cord Injury	8648413	2014	NICHD	2R44HD074331-02		A Music-Based Rehabilitation Device for Training and Assessing Hand Function	FRIEDMAN, NIZAN	FLINT REHABILITATION DEVICES	CA	568583
Spinal Cord Injury	9138560	2016	NICHD	2R44HD080263-02A1		Development of a treatment for voiding dysfunction in spinal cord injured patients	MARSON, LESLEY	DIGNIFY THERAPEUTICS, LLC	NC	818347
Spinal Cord Injury	10817375	2023	NICHD	2R44HD108061-02		Access-H20: Sensor driven smart faucet to enable and empower independent drinking and grooming for individuals impacted by spinal cord injury	WADDELL, JOHN	NASONI LLC	VA	1068492
Spinal Cord Injury	7611255	2009	NINDS	2R44NS058239-02		Novel Restorative Therapy for Spinal Cord Injury	LI, FENG-QIAO	COGNOSCI, INC.	NC	490115
Spinal Cord Injury	7807512	2010	NINDS	2R44NS060199-03A1		Refinement of lead compounds to modulate water permeability through AQP4	PELLETIER, MARC	AEROMICS, LLC	OH	754297
Spinal Cord Injury	9343319	2017	NINDS	2R44NS084489-02		Development of self-delivering RNAi targeted to PTEN for treatment of spinal cord injury	MCKERRACHER, LISA	BIOAXONE BIOSCIENCES, INC.	MA	735822
Spinal Cord Injury	9557198	2018	NINDS	2R44NS086118-03A1		Lab-To-Marketplace: Commercialization of a stretchable microelectrode array	GRAUDEJUS, OLIVER	BMSEED, LLC	AZ	796856
Spinal Cord Injury	10383278	2021	NINDS	2R44NS110135-02		Sustained Delivery of Tizanidine for Maintenance Treatment of Moderate to Severe Spasticity	MARTIN, FRANCIS	DELPOR, INC.	CA	1280691
Spinal Cord Injury	10154256	2020	NINDS	2R44NS115169-02		Pudendal neuromodulation for urinary and fecal incontinence and sphincter dyssynergia	THOR, KARL	DIGNIFY THERAPEUTICS, LLC	NC	941206
Spinal Cord Injury	10697262	2023	NINDS	2R44NS120397-02		Toxicology and Efficacy Studies of Intrathecal VersaMab-101 for spinal cord injury treatment	SUN, MIAO	VERSAPEUTICS INC	CA	2380552
Spinal Cord Injury	10483094	2022	NINDS	2R44NS120762-02		Development of KCC2 neuromodulators to treat paralysis after spinal cord injury.	STANICKA, JOANNA	AXONIS, INC.	MA	773769
Spinal Cord Injury	7624001	2008	OD	2R56DK068566-04A1		Bladder and Sphincter Control after Spinal Cord Injury	TAI, CHANGFENG	UNIVERSITY OF PITTSBURGH AT PITTSBURGH	PA	181170
Spinal Cord Injury	8625387	2013	NINDS	2R56NS017323-32		Neurotransmitters, Neuromodulators and Motor Systems	HARRIS-WARRICK, RONALD	CORNELL UNIVERSITY	NY	386667
Spinal Cord Injury	8095830	2010	NINDS	2R56NS039098-10A1		Rescue of Denervated Muscle	THOMAS, CHRISTINE	UNIVERSITY OF MIAMI SCHOOL OF MEDICINE	FL	382500
Spinal Cord Injury	9436859	2017	NICHD	2R56NS042291-15A1		Plasticity and Regeneration in the Primate Spinal Cord	TUSZYNSKI, MARK	UNIVERSITY OF CALIFORNIA SAN DIEGO	CA	100000
Spinal Cord Injury	9436859	2017	NINDS	2R56NS042291-15A1		Plasticity and Regeneration in the Primate Spinal Cord	TUSZYNSKI, MARK	UNIVERSITY OF CALIFORNIA SAN DIEGO	CA	442500
Spinal Cord Injury	8270421	2011	NINDS	2R56NS046404-06A1		Control of Spinal Locomotor Activity by Monoamines	NOGA, BRIAN	UNIVERSITY OF MIAMI SCHOOL OF MEDICINE	FL	382500
Spinal Cord Injury	8033874	2010	NINDS	2R56NS047333-06A1		Nogo Receptor Family: Novel Mechanisms to Inhibit Growth	GIGER, ROMAN	UNIVERSITY OF MICHIGAN AT ANN ARBOR	MI	424722
Spinal Cord Injury	8740034	2013	NINDS	2R56NS048425-09A1		Hand use and neuronal plasticity after spinal cord injury	DARIAN-SMITH, CORINNA	STANFORD UNIVERSITY	CA	582870
Spinal Cord Injury	7812385	2009	OD	2R56NS051454-05A1		FIBRIN BASED SCAFFOLDS FOR SPINAL CORD INJURY	SAKIYAMA-ELBERT, SHELLY	WASHINGTON UNIVERSITY	MO	380000
Spinal Cord Injury	8329900	2011	NINDS	2R56NS051623-06A1		Novel MRI markers in progressive Multiple Sclerosis	INGLESE, MATILDE	MOUNT SINAI SCHOOL OF MEDICINE	NY	392503
Spinal Cord Injury	8329903	2011	NINDS	2R56NS052292-06A1		Re-training locomotor circuitry in a rat model of spinal cord injury	MAGNUSON, DAVID	UNIVERSITY OF LOUISVILLE	KY	372955
Spinal Cord Injury	9552336	2017	NINDS	2R56NS073596-06A1		Promoting Axon regeneration in Spinal Cord Injury by Epigenetic Modulation	ZOU, HONGYAN	ICAHN SCHOOL OF MEDICINE AT MOUNT SINAI	NY	431439
Spinal Cord Injury	9512063	2017	NINDS	2R56NS081040-06		Targeting lipid clearance pathways to promote repair after SCI	LEE, JAE	UNIVERSITY OF MIAMI SCHOOL OF MEDICINE	FL	523875
Spinal Cord Injury	10439021	2022	NIA	2RF1NS094527-06		The Function and Mechanisms of Autophagy in Spinal Cord Injury	WU, JUNFANG	UNIVERSITY OF MARYLAND BALTIMORE	MD	2231793
Spinal Cord Injury	8696689	2014	NIBIB	2U01EB007615-06A1		Spinal Epidural Electrode Array To Facilitate Standing and Stepping After SCI	EDGERTON, REGGIE	UNIVERSITY OF CALIFORNIA LOS ANGELES	CA	1152001
Spinal Cord Injury	8187468	2011	NINDS	2U01NS056975-06		Neurologic Emergencies Treatment Trials Network: Clinical Coordinating Center	BARSAN, WILLIAM	UNIVERSITY OF MICHIGAN AT ANN ARBOR	MI	2238570
Spinal Cord Injury	8188733	2011	NINDS	2U01NS059041-06		Neurological Emergencies Treatment Trial Network Statistical/Data Management Ctr	PALESCH, YUKO	MEDICAL UNIVERSITY OF SOUTH CAROLINA	SC	1098903
Spinal Cord Injury	8396601	2012	NINDS	2U10NS058927-06		The Milwaukee Clinical Site Hub	AUFDERHEIDE, TOM	MEDICAL COLLEGE OF WISCONSIN	WI	257739
Spinal Cord Injury	8399109	2012	NINDS	2U10NS058929-06		Stanford University Hub for Neurological Emergency Treatment Trials	QUINN, JAMES	STANFORD UNIVERSITY	CA	306183
Spinal Cord Injury	8399113	2012	NINDS	2U10NS058930-06		Neurological Emergencies Treatment Trial Southeast Texas Clinical Site Hub	JONES, ELIZABETH	UNIVERSITY OF TEXAS HLTH SCI CTR HOUSTON	TX	285074
Spinal Cord Injury	8396945	2012	NINDS	2U10NS058931-06		SF-NETT: San Francisco Neurological Emergencies Trials Network	HEMPHILL, JESSE	UNIV OF CALIFORNIA AT SAN FRANCISCO	CA	297810
Spinal Cord Injury	8399114	2012	NINDS	2U10NS058940-06		Brain Research/Acute Interventions: Neurological Emergencies Treatment Trials	WARDEN, CRAIG	OREGON HEALTH AND SCIENCE UNIVERSITY	OR	296450
Spinal Cord Injury	8401601	2012	NINDS	2U10NS058960-06		Greater Philadelphia Southern New Jersey NETT Network	BAREN, JILL	UNIVERSITY OF PENNSYLVANIA	PA	304158
Spinal Cord Injury	8401579	2012	NINDS	2U10NS058967-06		UK NETT Clinical Site Hub	HUMPHRIES, ROGER	UNIVERSITY OF KENTUCKY	KY	279584
Spinal Cord Injury	8399117	2012	NINDS	2U10NS058982-06		University of Cincinnati NETT Network Hub and Spoke System	PANCIOLI, ARTHUR	UNIVERSITY OF CINCINNATI	OH	298262
Spinal Cord Injury	8396831	2012	NINDS	2U10NS058994-06		Neurological Emergencies Treatment Trials (NETT) Network Clinical Site Hubs	BIROS, MICHELLE	UNIVERSITY OF MINNESOTA TWIN CITIES	MN	303584
Spinal Cord Injury	8399110	2012	NINDS	2U10NS059012-06		Neurological Emergencies Treatment Trials (NETT) Network Clinical Site Hubs	WELCH, ROBERT	WAYNE STATE UNIVERSITY	MI	310577
Spinal Cord Injury	8401628	2012	NINDS	2U10NS059032-06		Neurological Emergencies Treatment Trials (NETT) Network Clinical Site Hubs....	WRIGHT, DAVID	EMORY UNIVERSITY	GA	312000
Spinal Cord Injury	8401645	2012	NINDS	2U10NS059039-06		PHILA-NETT: Neurological Emergencies Treatment Trials (NETT) Network Clinical Hub	GENTILE, NINA	TEMPLE UNIVERSITY	PA	295709
Spinal Cord Injury	8605350	2013	NINDS	3DP2NS083037-01S1		A dynamical systems approach to fundamental questions in neuroscience	CHURCHLAND, MARK	COLUMBIA UNIVERSITY HEALTH SCIENCES	NY	89600
Spinal Cord Injury	8825639	2014	NINDS	3DP2NS083037-01S2		A dynamical systems approach to fundamental questions in neuroscience	CHURCHLAND, MARK	COLUMBIA UNIVERSITY HEALTH SCIENCES	NY	89600
Spinal Cord Injury	9929300	2019	NINDS	3DP2NS106663-01S1		Diversity Supplement - Modulation of cortical networks, a new approach to spinal cord injury rehabilitation	HOLLIS, EDMUND	WINIFRED MASTERSON BURKE MED RES INST	NY	8772
Spinal Cord Injury	10243081	2020	NINDS	3DP2NS106663-01S2		Modulation of cortical networks, a new approach to spinal cord injury rehabilitation	HOLLIS, EDMUND	WINIFRED MASTERSON BURKE MED RES INST	NY	11354
Spinal Cord Injury	10390870	2021	NIDDK	3F32DK116608-02S1		Impacts of Spinal Cord Injury on Autonomic Neurons Responsible for Bladder Function	GRAY, MICHAEL	UNIVERSITY OF MISSOURI-COLUMBIA	MO	36315
Spinal Cord Injury	9442561	2017	NINDS	3K08NS091531-03S1		miR-409-3p controls corticospinal development: therapies for spinal cord injury.	THARIN, SUZANNE	STANFORD UNIVERSITY	CA	141156
Spinal Cord Injury	9772771	2018	RMAP	3OT2OD024898-01S1		Functional Mapping with Lumbosacral Epidural Stimulation for Restoration of Bladder Function After Spinal Cord Injury	HUBSCHER, CHARLES	UNIVERSITY OF LOUISVILLE	KY	648482
Spinal Cord Injury	9831480	2019	RMAP	3OT2OD024898-01S2		Functional Mapping with Lumbosacral Epidural Stimulation for Restoration of Bladder Function After Spinal Cord Injury	HUBSCHER, CHARLES	UNIVERSITY OF LOUISVILLE	KY	443733
Spinal Cord Injury	10005625	2019	RMAP	3OT2OD024898-01S3		Functional Mapping with Lumbosacral Epidural Stimulation for Restoration of Bladder Function After Spinal Cord Injury	HUBSCHER, CHARLES	UNIVERSITY OF LOUISVILLE	KY	1178942
Spinal Cord Injury	10239531	2020	RMAP	3OT2OD024898-01S4		Functional Mapping with Lumbosacral Epidural Stimulation for Restoration of Bladder Function After Spinal Cord Injury	HUBSCHER, CHARLES	UNIVERSITY OF LOUISVILLE	KY	1297572
Spinal Cord Injury	9126087	2015	OD	3P01HD032571-19S1		Spinal Circuits and the Musculoskeletal System	ENGLISH, ARTHUR	EMORY UNIVERSITY	GA	99999
Spinal Cord Injury	9246004	2016	NICHD	3P2CHD086851-01S1		National Resource Center for High-Impact Clinical Trials in Medical Rehabilitation	BAMMAN, MARCAS	UNIVERSITY OF ALABAMA AT BIRMINGHAM	AL	192746
Spinal Cord Injury	8018747	2010	NINDS	3P30NS045758-05S2		Ohio State Neuroscience Center Core	BEATTIE, CHRISTINE	OHIO STATE UNIVERSITY	OH	458751
Spinal Cord Injury	8145842	2010	NINDS	3P30NS045776-07S1		Interdepartmental Neuroscience Center	BHIDE, PRADEEP	MASSACHUSETTS GENERAL HOSPITAL	MA	590000
Spinal Cord Injury	8018743	2010	NINDS	3P30NS051220-05S1		UK Spinal Cord & Brain Injury Research Center Core Grant	HALL, EDWARD	UNIVERSITY OF KENTUCKY	KY	264251
Spinal Cord Injury	9261333	2016	NIAMS	3R01AR052345-09S1		Structure and function of the fingers tendinous apparatus	VALERO-CUEVAS, FRANCISCO	UNIVERSITY OF SOUTHERN CALIFORNIA	CA	58615
Spinal Cord Injury	7814971	2009	NIDA	3R01DA025407-20S1		Modulatory axonal guidance cues	RAPER, JONATHAN	UNIVERSITY OF PENNSYLVANIA	PA	205151
Spinal Cord Injury	9343205	2017	NIDCD	3R01DC009899-05S1		Restoring Communication with an Intracortical Neural Interface System	HOCHBERG, LEIGH	MASSACHUSETTS GENERAL HOSPITAL	MA	25624
Spinal Cord Injury	9234449	2016	NIDCR	3R01DE022743-05S1		Hemichannels, Astrocytic Release, and Neuropathic Pain	JI, RU-RONG	DUKE UNIVERSITY	NC	100000
Spinal Cord Injury	7920716	2009	NIDDK	3R01DK077783-03S1		Neuroplasticity of Urinary Tract Disorders after SCI	DEGROAT, WILLIAM	UNIVERSITY OF PITTSBURGH AT PITTSBURGH	PA	91674
Spinal Cord Injury	8830644	2014	NIDDK	3R01DK099231-02S1		Ultrasonic Techniques for Bladder Compliance Measurement	FATEMI, MOSTAFA	MAYO CLINIC ROCHESTER	MN	50766
Spinal Cord Injury	9277105	2017	NIBIB	3R01EB001889-11S1		Enhancing Neuroprosthesis Performance with Nerve Cuff Electrodes - Administrative Supplement for Exercise Equipment	TRIOLO, RONALD	CASE WESTERN RESERVE UNIVERSITY	OH	48936
Spinal Cord Injury	8840749	2014	NIBIB	3R01EB003806-09S1		Bioactive Scaffolds for Regeneration in Spinal Cord Injury	STUPP, SAMUEL	NORTHWESTERN UNIVERSITY AT CHICAGO	IL	67924
Spinal Cord Injury	7750861	2009	NIBIB	3R01EB005678-03S1		Controlled Release Scaffolds for Nerve Regeneration	SHEA, LONNIE	NORTHWESTERN UNIVERSITY	IL	79777
Spinal Cord Injury	9243353	2016	NIBIB	3R01EB005678-10S1		Controlled Release Scaffolds for Nerve Regeneration	SHEA, LONNIE	UNIVERSITY OF MICHIGAN	MI	189230
Spinal Cord Injury	7934784	2009	NIBIB	3R01EB007615-02S1		Spinal Epidural Electrode Array to Facilitate Standing and Stepping After SCI	EDGERTON, V.	UNIVERSITY OF CALIFORNIA LOS ANGELES	CA	58672
Spinal Cord Injury	8297976	2012	NIBIB	3R01EB007615-03S1A1		Spinal Epidural Electrode Array to Facilitate Standing and Stepping After SCI	EDGERTON, REGGIE	UNIVERSITY OF CALIFORNIA LOS ANGELES	CA	246827
Spinal Cord Injury	8609358	2013	NIBIB	3R01EB007615-05S1		Spinal Epidural Electrode Array to Facilitate Standing and Stepping After SCI	EDGERTON, REGGIE	UNIVERSITY OF CALIFORNIA LOS ANGELES	CA	591507
Spinal Cord Injury	8004849	2010	NEI	3R01EY005690-29A1S1		Molecular Bases of Neuronal Connectivity	BENOWITZ, LARRY	CHILDREN'S HOSPITAL BOSTON	MA	149143
Spinal Cord Injury	7929090	2009	NIGMS	3R01GM073887-04S1		R01:WNT AND BETA-CATENIN SIGNALING IN REGENERATION	MOON, RANDALL	UNIVERSITY OF WASHINGTON	WA	126779
Spinal Cord Injury	7934256	2009	NICHD	3R01HD036020-11S1		Supraspinal Control of Spinal Cord Plasticity	CHEN, XIANG YANG	WADSWORTH CENTER	NY	46733
Spinal Cord Injury	7935131	2009	NICHD	3R01HD047516-04S1		Folic Acid Enhances Repair Mechanism in the Adult CNS	ISKANDAR, BERMANS	UNIVERSITY OF WISCONSIN MADISON	WI	140554
Spinal Cord Injury	7935932	2009	NICHD	3R01HD049774-04S1		Shoulder Pain in Spinal Cord Injury (SCI): A Longitudinal Study	MULROY, SARA	LOS AMIGOS RESEARCH/EDUCATION INSTITUTE	CA	124138
Spinal Cord Injury	7815128	2010	NCRR	3R01HD053854-03S1		Improving Hand and Arm Function in Individuals with SCI	FIELD-FOTE, EDELLE	UNIVERSITY OF MIAMI SCHOOL OF MEDICINE	FL	304742
Spinal Cord Injury	7815128	2010	NICHD	3R01HD053854-03S1		Improving Hand and Arm Function in Individuals with SCI	FIELD-FOTE, EDELLE	UNIVERSITY OF MIAMI SCHOOL OF MEDICINE	FL	4886
Spinal Cord Injury	8107122	2010	NICHD	3R01HD056267-03S1		LIFESTYLE REDESIGN FOR PRESSURE ULCER PREVENTION IN SCI	CLARK, FLORENCE	UNIVERSITY OF SOUTHERN CALIFORNIA	CA	223722
Spinal Cord Injury	7743203	2009	NICHD	3R01HD057632-02S1		Novel Gene Targets for CNS Axonal Regeneration	LEMMON, VANCE	UNIVERSITY OF MIAMI SCHOOL OF MEDICINE	FL	62724
Spinal Cord Injury	7860151	2009	NICHD	3R01HD057632-02S2		Novel Gene Targets for CNS Axonal Regeneration	LEMMON, VANCE	UNIVERSITY OF MIAMI SCHOOL OF MEDICINE	FL	11157
Spinal Cord Injury	8053663	2010	NICHD	3R01HD057632-03S1		Novel Gene Targets for CNS Axonal Regeneration	LEMMON, VANCE	UNIVERSITY OF MIAMI SCHOOL OF MEDICINE	FL	11157
Spinal Cord Injury	8232574	2011	NICHD	3R01HD057632-04S1		Novel Gene Targets for CNS Axonal Regeneration	LEMMON, VANCE	UNIVERSITY OF MIAMI SCHOOL OF MEDICINE	FL	20502
Spinal Cord Injury	8436719	2012	NICHD	3R01HD057632-05S1		Novel Gene Targets for CNS Axonal Regeneration	LEMMON, VANCE	UNIVERSITY OF MIAMI SCHOOL OF MEDICINE	FL	43611
Spinal Cord Injury	8115728	2010	NICHD	3R01HD057916-03S1		Efficacy of Telephone-Delivered Cognitive Behavioral Therapy for Chronic Pain	EHDE, DAWN	UNIVERSITY OF WASHINGTON	WA	209375
Spinal Cord Injury	7933184	2009	NICHD	3R01HD059852-01A1S1		Neuronal based prosthetic control of volitional movement	WILLIAMS, ZIV	MASSACHUSETTS GENERAL HOSPITAL	MA	167958
Spinal Cord Injury	10165905	2020	NICHD	3R01HD091347-03S1		Development and Testing of a Pediatric Cervical Spine Injury Risk Assessment Tool	LEONARD, JULIE	RESEARCH INST NATIONWIDE CHILDREN'S HOSP	OH	39630
Spinal Cord Injury	10441695	2021	NICHD	3R01HD091347-04S1		Development and Testing of a Pediatric Cervical Spine Injury Risk Assessment Tool	LEONARD, JULIE	RESEARCH INST NATIONWIDE CHILDREN'S HOSP	OH	22427
Spinal Cord Injury	9874146	2019	NICHD	3R01HD093724-02S1		Multimodality Intervention to Improve Function and Metabolism in Spinal CordInjury-supplement	BHASIN, SHALENDER	BRIGHAM AND WOMEN'S HOSPITAL	MA	331119
Spinal Cord Injury	10764596	2023	NICHD	3R01HD093724-05S1		Multimodality Intervention to Improve Function and Metabolism in Spinal Cord Injury	BHASIN, SHALENDER	BRIGHAM AND WOMEN'S HOSPITAL	MA	446376
Spinal Cord Injury	7906360	2009	NHLBI	3R01HL016315-33A2S1		Interaction Between CNS Vasomotor Systems	SCHRAMM, LAWRENCE	JOHNS HOPKINS UNIVERSITY	MD	45236
Spinal Cord Injury	8557802	2013	NHLBI	3R01HL080209-08S1		Mechanisms of respiratory long-term facilitation	MITCHELL, GORDON	UNIVERSITY OF WISCONSIN-MADISON	WI	61172
Spinal Cord Injury	9031878	2015	NHLBI	3R01HL096750-06S1		Recovery of Respiratory Function After Spinal Cord Injury	SIECK, GARY	MAYO CLINIC ROCHESTER	MN	89040
Spinal Cord Injury	9376983	2017	NHLBI	3R01HL117037-04S1		Hybrid-FES Exercise To Prevent Cardiovascular Declines In Acute Spinal Cord Injury	TAYLOR, J	SPAULDING REHABILITATION HOSPITAL	MA	18268
Spinal Cord Injury	9753570	2019	NHLBI	3R01HL117037-05S1		HYBRID-FES EXERCISE TO PREVENT CARDIOVASCULAR DECLINES IN ACUTE SPINAL CORD INJUR	TAYLOR, J	SPAULDING REHABILITATION HOSPITAL	MA	47542
Spinal Cord Injury	10077019	2020	NHLBI	3R01HL147554-02S1		Diversity Supplement for Ashley Ross Optimizing respiratory plasticity with chronic cervical SCI	MITCHELL, GORDON	UNIVERSITY OF FLORIDA	FL	63581
Spinal Cord Injury	7943656	2009	NINR	3R01NR010285-08S1		Neuro-Musculoskeletal Plasticity after SCI	SHIELDS, RICHARD	UNIVERSITY OF IOWA	IA	25250
Spinal Cord Injury	9439492	2017	NINDS	3R01NS012542-42S1		Neural Control of Muscle Activity	FETZ, EBERHARD	UNIVERSITY OF WASHINGTON	WA	60829
Spinal Cord Injury	7911970	2009	NINDS	3R01NS022189-21A2S1		Adaptive Plasticity in the Spinal Stretch Reflex	WOLPAW, JONATHAN	WADSWORTH CENTER	NY	73500
Spinal Cord Injury	7912593	2009	NINDS	3R01NS023808-20S1		Mechanisms Underlying Rhythm Generation in Identified Spinal Interneurons in Mice	ZISKIND-CONHAIM, LEA	UNIVERSITY OF WISCONSIN MADISON	WI	109890
Spinal Cord Injury	7869461	2009	NINDS	3R01NS026539-22S1		Central Control of Motoneurons	FETCHO, JOSEPH	CORNELL UNIVERSITY ITHACA	NY	250359
Spinal Cord Injury	8097029	2010	NINDS	3R01NS030786-14S1		SENSORY AND MOTOR INTEGRATION IN THE SPINAL CORD	STEIN, PAUL	WASHINGTON UNIVERSITY	MO	45600
Spinal Cord Injury	7616996	2008	NINDS	3R01NS032817-13A1S1		Regulation and Function of Ascl1 (Mash1) in Neural Development	JOHNSON, JANE	UNIVERSITY OF TEXAS SW MED CTR/DALLAS	TX	46816
Spinal Cord Injury	7869127	2009	NINDS	3R01NS035647-11S1		Cellular Interactions in Spinal Cord Contusion	WRATHALL, JEAN	GEORGETOWN UNIVERSITY	DC	231735
Spinal Cord Injury	7873112	2009	NINDS	3R01NS040547-07S1		Automatic Control of Standing Balance with FNS	TRIOLO, RONALD	CASE WESTERN RESERVE UNIVERSITY	OH	68000
Spinal Cord Injury	9321522	2016	NINDS	3R01NS040547-12S1		Automatic Control of Standing Balance with Functional Neuromuscular Stimulation	TRIOLO, RONALD	CASE WESTERN RESERVE UNIVERSITY	OH	16144
Spinal Cord Injury	7871842	2009	NINDS	3R01NS040867-09S1		Spinal Neuron Excitability During Voluntary Movement	PERLMUTTER, STEVE	UNIVERSITY OF WASHINGTON	WA	70000
Spinal Cord Injury	8049987	2010	NINDS	3R01NS040867-10S1		Spinal Neuron Excitability During Voluntary Movement	PERLMUTTER, STEVE	UNIVERSITY OF WASHINGTON	WA	85750
Spinal Cord Injury	7912537	2009	NINDS	3R01NS041548-08S1		Learning Within the Spinal Cord: Clinical Implications	GRAU, JAMES	TEXAS A&M UNIVERSITY SYSTEM	TX	105194
Spinal Cord Injury	9178039	2016	NINDS	3R01NS041596-11S1		Modifying intrinsic growth capacity through axonal mRNA translation	TWISS, JEFFERY	UNIVERSITY OF SOUTH CAROLINA AT COLUMBIA	SC	34183
Spinal Cord Injury	7870679	2009	NINDS	3R01NS042719-06S1		Repair of Bladder Function after Cauda Equina Injury	HAVTON, LEIF	UNIVERSITY OF CALIFORNIA LOS ANGELES	CA	77000
Spinal Cord Injury	8063741	2010	NINDS	3R01NS042719-07S1		Repair of Bladder Function after Cauda Equina Injury	HAVTON, LEIF	UNIVERSITY OF CALIFORNIA LOS ANGELES	CA	71348
Spinal Cord Injury	7778681	2009	NINDS	3R01NS044324-05S1		Neuroprotection by a metalloporphyrin in spinal injury	LIU, DANXIA	UNIVERSITY OF TEXAS MEDICAL BR GALVESTON	TX	50000
Spinal Cord Injury	7917791	2009	NINDS	3R01NS044916-09S1		Neuroglial interactions at the node of Ranvier	RASBAND, MATTHEW	BAYLOR COLLEGE OF MEDICINE	TX	49650
Spinal Cord Injury	9977634	2019	NINDS	3R01NS044916-19S1		Neuroglial interactions at nodes of Ranvier	RASBAND, MATTHEW	BAYLOR COLLEGE OF MEDICINE	TX	160000
Spinal Cord Injury	7645231	2008	NINDS	3R01NS047718-04S1		Axon Regeneration after Spinal Cord Injury in Mice	STEWARD, OSWALD	UNIVERSITY OF CALIFORNIA IRVINE	CA	31677
Spinal Cord Injury	7919707	2009	NINDS	3R01NS048425-05A1S1		Hand Use and Neuronal Plasticity after Dorsal Rhizotomy	DARIAN-SMITH, CORINNA	STANFORD UNIVERSITY	CA	9168
Spinal Cord Injury	8521012	2012	NINDS	3R01NS048425-08S1		Hand Use and Neuronal Plasticity after Dorsal Rhizotomy	DARIAN-SMITH, CORINNA	STANFORD UNIVERSITY	CA	64393
Spinal Cord Injury	8062843	2010	NINDS	3R01NS050243-04S1		Tissue engineering in spinal cord regeneration	WEN, XUEJUN	CLEMSON UNIVERSITY	SC	50000
Spinal Cord Injury	8073322	2010	NINDS	3R01NS050256-05S1		Cortical Control of a Dextrous Prosthetic Hand	SCHWARTZ, ANDREW	UNIVERSITY OF PITTSBURGH AT PITTSBURGH	PA	857338
Spinal Cord Injury	7805924	2009	NINDS	3R01NS051644-04S1		Ischemic Spasticity: Modulation by GAD65 Gene Delivery	MARSALA, MARTIN	UNIVERSITY OF CALIFORNIA SAN DIEGO	CA	76447
Spinal Cord Injury	7912471	2009	NINDS	3R01NS051667-04S1		Neural Transplants and Spinal Neuropathic Pain Processes	SAGEN, JACQUELINE	UNIVERSITY OF MIAMI SCHOOL OF MEDICINE	FL	100980
Spinal Cord Injury	7911375	2009	NINDS	3R01NS052290-06S1		PKC inhibition-mediated spinal cord regeneration	XU, XIAO-MING	INDIANA UNIV-PURDUE UNIV AT INDIANAPOLIS	IN	181220
Spinal Cord Injury	7873724	2009	NINDS	3R01NS054025-04S1		Plasticity and Repair in the Phrenic Motor System	REIER, PAUL	UNIVERSITY OF FLORIDA	FL	55560
Spinal Cord Injury	7869540	2009	NINDS	3R01NS054025-04S2		Plasticity and Repair in the Phrenic Motor System	REIER, PAUL	UNIVERSITY OF FLORIDA	FL	42152
Spinal Cord Injury	7912443	2009	NINDS	3R01NS054159-04S1		Combined OEG transplantation and step training promote regeneration in adult SCI	EDGERTON, V.	UNIVERSITY OF CALIFORNIA LOS ANGELES	CA	65849
Spinal Cord Injury	7869548	2009	NINDS	3R01NS054708-02S1		Genetic approaches to functional remyelination after SCI	WHITTEMORE, SCOTT	UNIVERSITY OF LOUISVILLE	KY	60548
Spinal Cord Injury	8068505	2010	NINDS	3R01NS054708-03S1		Genetic approaches to functional remyelination after SCI	WHITTEMORE, SCOTT	UNIVERSITY OF LOUISVILLE	KY	74500
Spinal Cord Injury	7645238	2008	NINDS	3R01NS054734-02S1		Functional Analysis of Myelin Inhibitors in Spinal Axon Regeneration Failure	ZHENG, BINHAI	UNIVERSITY OF CALIFORNIA SAN DIEGO	CA	55400
Spinal Cord Injury	7778531	2009	NINDS	3R01NS054765-02S1		Peripheral Sensitization Following Spinal Cord Injury	CARLTON, SUSAN	UNIVERSITY OF TEXAS MEDICAL BR GALVESTON	TX	100000
Spinal Cord Injury	7873703	2009	NINDS	3R01NS054883-03S1		Regulatable Gene Transfer for Spinal Cord Injury	BLESCH, ARMIN	UNIVERSITY OF CALIFORNIA SAN DIEGO	CA	30191
Spinal Cord Injury	7869547	2009	NINDS	3R01NS054883-03S2		Regulatable Gene Transfer for Spinal Cord Injury	BLESCH, ARMIN	UNIVERSITY OF CALIFORNIA SAN DIEGO	CA	58393
Spinal Cord Injury	7873713	2009	NINDS	3R01NS055911-03S1		Robotic Training and the Modulation of BDNF Activity in Spinally Transected Rats	DE LEON, RAY	CALIFORNIA STATE UNIVERSITY LOS ANGELES	CA	19320
Spinal Cord Injury	7869544	2009	NINDS	3R01NS055911-03S2		Robotic Training and the Modulation of BDNF Activity in Spinally Transected Rats	DE LEON, RAY	CALIFORNIA STATE UNIVERSITY LOS ANGELES	CA	150549
Spinal Cord Injury	7848706	2009	NINDS	3R01NS056281-03S2		Axon Regenration: Synergistic Actions of the MAPK and Cyclic AMP Pathways	PEARSE, DAMIEN	UNIVERSITY OF MIAMI SCHOOL OF MEDICINE	FL	44627
Spinal Cord Injury	7869570	2009	NINDS	3R01NS056380-03S1		The role of mouse ARL13B in cell diversification during spinal cord development	CASPARY, TAMARA	EMORY UNIVERSITY	GA	199950
Spinal Cord Injury	8260984	2011	NINDS	3R01NS056413-03S1		Neurotrophins Support Spinal Cord Learning and Rehabilitation	GOMEZ-PINILLA, FERNANDO	UNIVERSITY OF CALIFORNIA LOS ANGELES	CA	46342
Spinal Cord Injury	7873111	2009	NINDS	3R01NS057338-02S1		Targeting Endogenous Inhibitors to Enhance Spinal Axon Regeneration After Injury	SCHNAAR, RONALD	JOHNS HOPKINS UNIVERSITY	MD	95347
Spinal Cord Injury	7869128	2009	NINDS	3R01NS057624-02S1		Molecular Dissection of Reactive Astrogliosis: STAT3	SOFRONIEW, MICHAEL	UNIVERSITY OF CALIFORNIA LOS ANGELES	CA	170909
Spinal Cord Injury	7872632	2009	NINDS	3R01NS058868-02S1		Prolyl Hydroxylation and Neuronal Cell Death	FREEMAN, ROBERT	UNIVERSITY OF ROCHESTER	NY	72865
Spinal Cord Injury	8019307	2010	NINDS	3R01NS059776-02S1		Oligodendrocyte Genesis after Spinal Cord Injury	MCTIGUE, DANA	OHIO STATE UNIVERSITY	OH	27265
Spinal Cord Injury	7848703	2009	NINDS	3R01NS059866-01A2S1		Novel Compounds That Overcome Glial Inhibition of Axonal Regeneration	BIXBY, JOHN	UNIVERSITY OF MIAMI SCHOOL OF MEDICINE	FL	22315
Spinal Cord Injury	7848703	2009	OD	3R01NS059866-01A2S1		Novel Compounds That Overcome Glial Inhibition of Axonal Regeneration	BIXBY, JOHN	UNIVERSITY OF MIAMI SCHOOL OF MEDICINE	FL	22313
Spinal Cord Injury	8065240	2010	NINDS	3R01NS059866-02S1		Novel Compounds That Overcome Glial Inhibition of Axonal Regeneration	BIXBY, JOHN	UNIVERSITY OF MIAMI SCHOOL OF MEDICINE	FL	68850
Spinal Cord Injury	7848740	2009	NINDS	3R01NS060129-02S1		Femtosecond laser axotomy for in vivo nerve regeneration studies in C elegans	BEN-YAKAR, ADELA	UNIVERSITY OF TEXAS AUSTIN	TX	42742
Spinal Cord Injury	7848724	2009	NINDS	3R01NS060709-02S1		MECHANISMS REGULATING VESICULAR AXONAL TRANSPORT FOLLOWING NERVE INJURY	CAVALLI, VALERIA	WASHINGTON UNIVERSITY	MO	34308
Spinal Cord Injury	7911443	2009	NINDS	3R01NS061823-02S1		Spinal Reflex Conditioning and Locomotion	WOLPAW, JONATHAN	WADSWORTH CENTER	NY	30000
Spinal Cord Injury	8103630	2010	NINDS	3R01NS062009-02S1		Serotonergic facilitation of spinal stepping by epidural stimulation: mechanisms	EDGERTON, REGGIE	UNIVERSITY OF CALIFORNIA LOS ANGELES	CA	76988
Spinal Cord Injury	10303610	2021	NINDS	3R01NS064004-12S1		Diversity Supplement to 2R01NS064004	MARTIN, JOHN	CITY COLLEGE OF NEW YORK	NY	30682
Spinal Cord Injury	10431593	2021	NINDS	3R01NS064004-13S1		Diversity Supplement: Lesion and Activity Dependent Corticospinal Tract Plasticity	MARTIN, JOHN	CITY COLLEGE OF NEW YORK	NY	73635
Spinal Cord Injury	10640586	2022	NINDS	3R01NS064004-14S1		Lesion and activity dependent corticospinal tract plasticity	MARTIN, JOHN	CITY COLLEGE OF NEW YORK	NY	42953
Spinal Cord Injury	8506555	2012	NINDS	3R01NS064250-04S1		Mechanisms of axonal pathfinding in three dimensional matrices	URBACH, JEFFREY	GEORGETOWN UNIVERSITY	DC	63240
Spinal Cord Injury	8729691	2013	NINDS	3R01NS064250-05S1		Mechanisms of axonal pathfinding in three dimensional matrices	URBACH, JEFFREY	GEORGETOWN UNIVERSITY	DC	63444
Spinal Cord Injury	8073326	2010	NINDS	3R01NS066311-02S1		Toward an Animal Model of Freely Moving Humans	SHENOY, KRISHNA	STANFORD UNIVERSITY	CA	876946
Spinal Cord Injury	8131379	2010	NINDS	3R01NS066357-02S1		Combined stem cell transplantation and targeted microstimulation to direct the fo	MORITZ, CHET	UNIVERSITY OF WASHINGTON	WA	65960
Spinal Cord Injury	8688439	2013	NINDS	3R01NS069633-03S1		Mitochondrial-Targeted Therapeutics for Treatment of Spinal Cord Injury	SULLIVAN, PATRICK	UNIVERSITY OF KENTUCKY	KY	74177
Spinal Cord Injury	8299672	2011	NINDS	3R01NS070267-02S1		Bladder, Urethra and Anal Sphincter Reinnervation	RUGGIERI, MICHAEL	TEMPLE UNIVERSITY	PA	72458
Spinal Cord Injury	8835204	2014	NINDS	3R01NS073584-04S1		ER stress and oligodendrocyte survival after spinal cord injury	WHITTEMORE, SCOTT	UNIVERSITY OF LOUISVILLE	KY	37248
Spinal Cord Injury	8890974	2014	NINDS	3R01NS073636-03S1		Role of Acrolein in Spinal Cord Injury	SHI, RIYI	PURDUE UNIVERSITY	IN	26715
Spinal Cord Injury	8327338	2011	NINDS	3R01NS073857-01A1S1		Towards a therapy to regenerate corticospinal axons	STEWARD, OSWALD	UNIVERSITY OF CALIFORNIA IRVINE	CA	10276
Spinal Cord Injury	9114379	2015	NINDS	3R01NS076976-04S1		Activity-dependent functional regeneration after SCI and OEC transplantation	EDGERTON, REGGIE	UNIVERSITY OF CALIFORNIA LOS ANGELES	CA	49711
Spinal Cord Injury	8994888	2015	NINDS	3R01NS077982-03S1		Phase 1b Trial of stem cells in ALS	GLASS, JONATHAN	EMORY UNIVERSITY	GA	36505
Spinal Cord Injury	9044001	2015	NINDS	3R01NS077982-03S2		Phase 1b Trial of stem cells in ALS	GLASS, JONATHAN	EMORY UNIVERSITY	GA	54673
Spinal Cord Injury	8790483	2014	NINDS	3R01NS080180-02S1		Modulation of Phrenic Motoneuron Plasticity after Cervical Spinal Cord Injury	FULLER, DAVID	UNIVERSITY OF FLORIDA	FL	24675
Spinal Cord Injury	8894842	2014	NINDS	3R01NS085387-01A1S1		Functional organization of a reticulospinal motor connectome	PERREAULT, MARIE-CLAUDE	EMORY UNIVERSITY	GA	35155
Spinal Cord Injury	9123155	2015	NINDS	3R01NS085426-02S1		MULTIPRONGED APPROACH TO PROMOTE FUNCTIONAL AXONAL REGENERATION AFTER SCI	TOM, VERONICA	DREXEL UNIVERSITY	PA	49714
Spinal Cord Injury	10526142	2022	NINDS	3R01NS085426-08S1		Multipronged approach to promote functional axonal regeneration in the spinal cord after injury	TOM, VERONICA	DREXEL UNIVERSITY	PA	78338
Spinal Cord Injury	10767236	2023	NINDS	3R01NS085426-09S1		Multipronged approach to promote functional axonal regeneration in the spinal cord after injury	TOM, VERONICA	DREXEL UNIVERSITY	PA	78338
Spinal Cord Injury	9433753	2017	NINDS	3R01NS088475-03S1		Maladaptive Plasticity in Spinal Cord Injury: Cellular Mechanisms	FERGUSON, ADAM	UNIVERSITY OF CALIFORNIA, SAN FRANCISCO	CA	10776
Spinal Cord Injury	10165174	2020	NINDS	3R01NS093055-06S1		The role of a pair of MAP3Ks in the multicellular response to spinal cord injury	ZHENG, BINHAI	UNIVERSITY OF CALIFORNIA, SAN DIEGO	CA	96897
Spinal Cord Injury	10527004	2022	NINDS	3R01NS093055-07S1		The Role of a Pair of MAP3Ks in the Multicellular Response to Spinal Cord Injury	ZHENG, BINHAI	UNIVERSITY OF CALIFORNIA, SAN DIEGO	CA	43989
Spinal Cord Injury	10595452	2022	NINDS	3R01NS093055-08S1		The Role of a Pair of MAP3Ks in the Multicellular Response to Spinal Cord Injury	ZHENG, BINHAI	UNIVERSITY OF CALIFORNIA, SAN DIEGO	CA	79799
Spinal Cord Injury	10805049	2023	NINDS	3R01NS093055-09S1		The Role of a Pair of MAP3Ks in the Multicellular Response to Spinal Cord Injury	ZHENG, BINHAI	UNIVERSITY OF CALIFORNIA, SAN DIEGO	CA	22723
Spinal Cord Injury	10840233	2023	NINDS	3R01NS093055-09S2		The Role of a Pair of MAP3Ks in the Multicellular Response to Spinal Cord Injury	ZHENG, BINHAI	UNIVERSITY OF CALIFORNIA, SAN DIEGO	CA	88891
Spinal Cord Injury	10114910	2020	NIA	3R01NS094527-05S1		The new roles of the autophagy-lysosomal pathway in spinal cord injury-mediated dementia	WU, JUNFANG	UNIVERSITY OF MARYLAND BALTIMORE	MD	337459
Spinal Cord Injury	9334957	2016	NINDS	3R01NS094741-02S1		Mechanisms controlling distinct modes of adult axon growth	PETRUSKA, JEFFREY	UNIVERSITY OF LOUISVILLE	KY	25000
Spinal Cord Injury	9820131	2019	NINDS	3R01NS097846-02S1		Role of Local Protein Synthesis in CNS Axon Regeneration	SELZER, MICHAEL	TEMPLE UNIV OF THE COMMONWEALTH	PA	50000
Spinal Cord Injury	9816362	2019	NINDS	3R01NS097880-02S1		Validation of Targeting Macrophage-Mediated Events in the DRG to Alleviate Chronic Spinal Cord Injury Pain	DETLOFF, MEGAN	DREXEL UNIVERSITY	PA	600792
Spinal Cord Injury	9929728	2019	NINDS	3R01NS099076-03S1		Spinal dopaminergic mechanisms regulating the micturition reflex after spinal cord injury	HOU, SHAOPING	DREXEL UNIVERSITY	PA	31538
Spinal Cord Injury	10393353	2021	NINDS	3R01NS100531-05S1		Targeting Multiple Kinases to Treat Experimental Spinal Cord Injury.	LEMMON, VANCE	UNIVERSITY OF MIAMI SCHOOL OF MEDICINE	FL	16781
Spinal Cord Injury	10876189	2023	NINDS	3R01NS104442-07S1		The Primate Corticospinal Connectome and Transcriptome - Supplement	TUSZYNSKI, MARK	UNIVERSITY OF CALIFORNIA, SAN DIEGO	CA	149000
Spinal Cord Injury	10048558	2020	NINDS	3R01NS108189-02S1		Mechanisms of corticospinal tract regeneration	STEWARD, OSWALD	UNIVERSITY OF CALIFORNIA-IRVINE	CA	148915
Spinal Cord Injury	10054878	2020	NINDS	3R01NS108189-02S2		Mechanisms of corticospinal tract regeneration	STEWARD, OSWALD	UNIVERSITY OF CALIFORNIA-IRVINE	CA	75001
Spinal Cord Injury	10451151	2021	NINDS	3R01NS108189-03S1		Mechanisms of corticospinal tract regeneration	STEWARD, OSWALD	UNIVERSITY OF CALIFORNIA-IRVINE	CA	151973
Spinal Cord Injury	10621552	2022	NIA	3R01NS108189-04S1		Mechanisms of Corticospinal Tract Regeneration	STEWARD, OSWALD	UNIVERSITY OF CALIFORNIA-IRVINE	CA	382582
Spinal Cord Injury	10352692	2021	NINDS	3R01NS110423-04S1		CRCNS: MOVE!-MOdeling of fast Movement for Enhancement via neuroprosthetics	SARMA, SRIDEVI	JOHNS HOPKINS UNIVERSITY	MD	67688
Spinal Cord Injury	10611557	2022	NINDS	3R01NS110423-05S1		CRCNS: MOVE!-MOdeling of fast Movement for Enhancement via neuroprosthetics	SARMA, SRIDEVI	JOHNS HOPKINS UNIVERSITY	MD	13450
Spinal Cord Injury	10517182	2022	NINDS	3R01NS111234-04S1		Intraspinal Microstimulation for Multi-modal Rehabilitation	MCPHERSON, JACOB	WASHINGTON UNIVERSITY	MO	78750
Spinal Cord Injury	10516936	2022	NINDS	3R01NS111234-04S2		Intraspinal Microstimulation for Multi-modal Rehabilitation	MCPHERSON, JACOB	WASHINGTON UNIVERSITY	MO	62950
Spinal Cord Injury	10622969	2022	NINDS	3R01NS115470-02S1		Paired brain and spinal cord stimulation to strengthen spinal sensorimotor circuits	CARMEL, JASON	COLUMBIA UNIVERSITY HEALTH SCIENCES	NY	139825
Spinal Cord Injury	10840561	2023	NINDS	3R01NS119297-03S1		3D Bioprinted Spinal Cord Organoids as a Relay System for Spinal Cord Injury	PARR, ANN	UNIVERSITY OF MINNESOTA	MN	74284
Spinal Cord Injury	10783208	2023	NINDS	3R01NS121191-03S1		Role of physical training and intraspinal hemodynamic changes in the recovery of forelimb function after cervical spinal cord injury in rats	KHAING, ZIN	UNIVERSITY OF WASHINGTON	WA	59090
Spinal Cord Injury	10789000	2023	NINDS	3R01NS122961-02S1		Supplement: L-selectin shedding as a novel therapeutic strategy to mitigate acute secondary damage after spinal cord injury	MCCREEDY, DYLAN	TEXAS A&M UNIVERSITY	TX	25846
Spinal Cord Injury	10866788	2023	NINDS	3R01NS122961-03S1		L-selectin shedding as a novel therapeutic strategy to mitigate acute secondary damage after spinal cord injury	MCCREEDY, DYLAN	TEXAS A&M UNIVERSITY	TX	72024
Spinal Cord Injury	10574213	2022	NINDS	3R01NS124224-02S1		Spinal cord associative plasticity	CARMEL, JASON	COLUMBIA UNIVERSITY HEALTH SCIENCES	NY	52932
Spinal Cord Injury	7935038	2009	NICHD	3R03HD060751-01S1		Effect of Power Seat Function Usage on Tissue Viability in Wheelchair Users with	JAN, YIH-KUEN	UNIVERSITY OF OKLAHOMA HLTH SCIENCES CTR	OK	20000
Spinal Cord Injury	7847760	2009	OD	3R21EB008582-01A1S1		Development and Evaluation of Biodegradable Neural Probes	HAN, MARTIN	HUNTINGTON MEDICAL RESEARCH INSTITUTES	CA	37453
Spinal Cord Injury	7935766	2009	NICHD	3R21HD057030-02S1		Bone Density and Circulating Mediators of Bone Metabolism in Chronic SCI	MORSE, LESLIE	SPAULDING REHABILITATION HOSPITAL	MA	136902
Spinal Cord Injury	7779126	2009	NINDS	3R21NS058417-02S1		Aquaporins and Neuropathic Pain after Spinal Cord Injury	NESIC-TAYLOR, OLIVERA	UNIVERSITY OF TEXAS MEDICAL BR GALVESTON	TX	151000
Spinal Cord Injury	7848651	2009	NINDS	3R21NS060929-02S1		Pharmacological strategies to improve breathing after cervical spinal cord injury	GOLDER, FRANCIS	UNIVERSITY OF PENNSYLVANIA	PA	13206
Spinal Cord Injury	7848651	2009	OD	3R21NS060929-02S1		Pharmacological strategies to improve breathing after cervical spinal cord injury	GOLDER, FRANCIS	UNIVERSITY OF PENNSYLVANIA	PA	13205
Spinal Cord Injury	8113507	2010	NINDS	3R21NS061146-02S1		Probabilistic Control of Functional Electrical Stimulation	FUGLEVAND, ANDREW	UNIVERSITY OF ARIZONA	AZ	67779
Spinal Cord Injury	8651218	2013	NINDS	3R21NS073979-02S1		Identifying transcription factors expressed by ventral spinal cord interneurons	LEWIS, KATHARINE	SYRACUSE UNIVERSITY	NY	48112
Spinal Cord Injury	8920366	2014	NINDS	3R21NS079855-02S1		Neuromodulation of Kv3.4 channels in nociceptors	COVARRUBIAS, MANUEL	THOMAS JEFFERSON UNIVERSITY	PA	16624
Spinal Cord Injury	10174454	2020	OD	3R21NS104644-02S1		Cortical functional connectivity as an early biomarker of recovery in spinal cord injury	CHOE, ANN	HUGO W. MOSER RES INST KENNEDY KRIEGER	MD	80800
Spinal Cord Injury	7938242	2009	NICHD	3R24HD050838-05S1		Center for experimental neurorehabilitation training	SELZER, MICHAEL	UNIVERSITY OF PENNSYLVANIA	PA	164157
Spinal Cord Injury	8547941	2012	NICHD	3R24HD050838-06S2		Center for experimental neurorehabilitation training	SELZER, MICHAEL	TEMPLE UNIVERSITY	PA	189030
Spinal Cord Injury	8604541	2013	NICHD	3R24HD050846-09S1		A Prospective Study of the Urine Microbiome After Spinal Cord Injury	HOFFMAN, ERIC	CHILDREN'S RESEARCH INSTITUTE	DC	68091
Spinal Cord Injury	7688782	2008	NCRR	3R24RR016344-08S1		Genome resources for model amphibians	VOSS, STEPHEN	UNIVERSITY OF KENTUCKY	KY	35000
Spinal Cord Injury	8033468	2010	NINDS	3R25NS065748-02S1		Molecular Neurosurgery Training Program (NEUROTRAP)	NEDERGAARD, MAIKEN	UNIVERSITY OF ROCHESTER	NY	60564
Spinal Cord Injury	8235145	2011	NINDS	3R25NS065748-03S1		Molecular Neurosurgery Training Program (NEUROTRAP)	NEDERGAARD, MAIKEN	UNIVERSITY OF ROCHESTER	NY	61840
Spinal Cord Injury	7619384	2008	NHLBI	3R37HL069064-07S1		Respiratory plasticity and spinal cord Injury	MITCHELL, GORDON	UNIVERSITY OF WISCONSIN MADISON	WI	69526
Spinal Cord Injury	7619384	2008	OD	3R37HL069064-07S1		Respiratory plasticity and spinal cord Injury	MITCHELL, GORDON	UNIVERSITY OF WISCONSIN MADISON	WI	20000
Spinal Cord Injury	7588528	2008	NINDS	3R37NS012542-33S1		NEURAL CONTROL OF MUSCLE ACTIVITY	FETZ, EBERHARD	UNIVERSITY OF WASHINGTON	WA	40000
Spinal Cord Injury	7912187	2009	NINDS	3R37NS012542-35S1		NEURAL CONTROL OF MUSCLE ACTIVITY	FETZ, EBERHARD	UNIVERSITY OF WASHINGTON	WA	216758
Spinal Cord Injury	8898661	2014	NINDS	3R41NS086197-01A1S1		RAP as a therapeutic compound for neuronal regeneration after spinal cord injury	STILES, TRAVIS	NOVORON BIOSCIENCE, INC.	CA	24982
Spinal Cord Injury	9003610	2015	NINDS	3R41NS086197-01A1S2		RAP as a therapeutic compound for neuronal regeneration after spinal cord injury	STILES, TRAVIS	NOVORON BIOSCIENCE, INC.	CA	80122
Spinal Cord Injury	9706338	2018	NHLBI	3R42HL132735-03S1		Jamboxx: Interactive Respiratory Therapy through Music and Gaming	DICESARE, MICHAEL	MY MUSIC MACHINES, INC.	NY	30000
Spinal Cord Injury	10733031	2023	NICHD	3R43HD108061-01A1S1		Access-H20: Sensor-driven smart faucet to enable and empower independent drinking and grooming for individuals impacted by spinal cord injury	WADDELL, JOHN	NASONI LLC	VA	55000
Spinal Cord Injury	9089705	2015	NINDS	3R43NS086118-02S1		Lab-To-Marketplace: Commercialization of a stretchable microelectrode array	GRAUDEJUS, OLIVER	BMSEED, LLC	AZ	25000
Spinal Cord Injury	7991664	2010	NICHD	3R44HD039566-03S1		Disposable Valved Intraurethral Catheter Feasibility	HOMAN, HARVEY	UROVALVE, INC.	NJ	370875
Spinal Cord Injury	10071293	2020	NINDS	3R44NS086118-04S1		Lab-To-Marketplace: Commercialization of a stretchable microelectrode array	GRAUDEJUS, OLIVER	BMSEED, LLC	AZ	95200
Spinal Cord Injury	10192345	2020	NINDS	3R44NS086118-04S2		Lab-To-Marketplace: Commercialization of a stretchable microelectrode array	GRAUDEJUS, OLIVER	BMSEED, LLC	AZ	95200
Spinal Cord Injury	10593689	2022	NINDS	3R44NS115169-03S1		Pudendal neuromodulation for urinary and fecal incontinence and sphincter dyssynergia	THOR, KARL	DIGNIFY THERAPEUTICS, LLC	NC	50000
Spinal Cord Injury	8333505	2011	NIAMS	3U01AR057929-03S1		PROS (Patient Reported Outcomes) for Children and Young Adults with Disabilities	JETTE, ALAN	BOSTON UNIVERSITY MEDICAL CAMPUS	MA	147266
Spinal Cord Injury	8705684	2013	RMAP	3U01AR057929-04S1		PROS (Patient Reported Outcomes) for Children and Young Adults with Disabilities	JETTE, ALAN	BOSTON UNIVERSITY MEDICAL CAMPUS	MA	135000
Spinal Cord Injury	9147671	2016	NIBIB	3U01EB015521-03S1		Enabling forelimb function with agonist drug and epidural stimulation in SCI	EDGERTON, REGGIE	UNIVERSITY OF CALIFORNIA LOS ANGELES	CA	104514
Spinal Cord Injury	8330457	2011	OD	3U01NS056975-06S1		Neurologic Emergencies Treatment Trials Network: Clinical Coordinating Center	BARSAN, WILLIAM	UNIVERSITY OF MICHIGAN AT ANN ARBOR	MI	2948122
Spinal Cord Injury	8732839	2013	NINDS	3U01NS056975-08S1		Neurologic Emergencies Treatment Trials Network: Clinical Coordinating Center	BARSAN, WILLIAM	UNIVERSITY OF MICHIGAN	MI	149000
Spinal Cord Injury	8892371	2014	NINDS	3U01NS069517-04S1		Multi-functional Neuroprosthetic Systems for Restoration of Motor Function	PECKHAM, PAUL	CASE WESTERN RESERVE UNIVERSITY	OH	135010
Spinal Cord Injury	9143308	2015	NINDS	3U01NS069517-04S2		Multi-functional Neuroprosthetic Systems for Restoration of Motor Function	PECKHAM, PAUL	CASE WESTERN RESERVE UNIVERSITY	OH	28599
Spinal Cord Injury	8866796	2014	NINDS	3U01NS083696-01S1		Evaluation of Spinal Cord Stimulation Using Wire Leads to Restore an Effective Co	DIMARCO, ANTHONY	CASE WESTERN RESERVE UNIVERSITY	OH	48488
Spinal Cord Injury	9779520	2018	NINDS	3U01NS083696-05S1		Evaluation of Spinal Cord Stimulation Using Wire Leads to Restore an Effective Co	DIMARCO, ANTHONY	CASE WESTERN RESERVE UNIVERSITY	OH	144000
Spinal Cord Injury	9324600	2016	NINDS	3U10NS086467-04S1		NINDS Stroke Trials Network - Regional Coordinating Center	EZZEDDINE, MUSTAPHA	UNIVERSITY OF MINNESOTA	MN	97157
Spinal Cord Injury	9597150	2018	NINDS	3U19NS104655-01S1		A Brain Circuit Program for Understanding the Sensorimotor Basis of Behavior	DICKINSON, MICHAEL	CALIFORNIA INSTITUTE OF TECHNOLOGY	CA	42746
Spinal Cord Injury	9757540	2019	NINDS	3U24NS100659-02S1		Strategies to Innovate EmeRgENcy Care Clinical Trials Network (SIREN) - Clinical Coordinating Center (CCC)	BARSAN, WILLIAM	UNIVERSITY OF MICHIGAN AT ANN ARBOR	MI	243315
Spinal Cord Injury	10608657	2022	OD	3U24NS122732-02S1		Enhancing the Pan-Neurotrauma Data Commons (PANORAUMA) to a complete open data science tool by FAIR APIs	FERGUSON, ADAM	UNIVERSITY OF CALIFORNIA, SAN FRANCISCO	CA	239625
Spinal Cord Injury	10457051	2021	NINDS	3U44NS114420-01A1S1		Spinal reflex conditioning system for enhancing motor function recovery after incomplete spinal cord injury	CLEMENTS, ISAAC	BIOCIRCUIT TECHNOLOGIES, INC.	GA	169706
Spinal Cord Injury	10875778	2023	NINDS	3U44NS129628-01S1		Preclinical and Early Clinical Development of a Novel Drug for On-Demand Voiding	BURGARD, EDWARD	DIGNIFY THERAPEUTICS, LLC	NC	42503
Spinal Cord Injury	10407811	2021	OD	3UH3NS106899-04S1		FAIR VISION for TOP-NT	FERGUSON, ADAM	UNIVERSITY OF CALIFORNIA, SAN FRANCISCO	CA	236892
Spinal Cord Injury	10785727	2023	NINDS	3UH3NS124630-02S1		Developing a kinase inhibitor drug to treat spinal cord injury	AL-ALI, HASSAN	UNIVERSITY OF MIAMI SCHOOL OF MEDICINE	FL	76609
Spinal Cord Injury	10876503	2023	NINDS	4K01NS116224-04		A new mechanistic and technological framework for uncovering the spinal cord neural systems important for functional recovery after injury	ABRAIRA, VICTORIA	RUTGERS, THE STATE UNIV OF N.J.	NJ	243702
Spinal Cord Injury	9142374	2016	NINDS	4K12NS001696-15		NEUROLOGY SCIENCES ACADEMIC DEVELOPMENT AWARD (NSADA)	JOHNSTON, MICHAEL	JOHNS HOPKINS UNIVERSITY	MD	156789
Spinal Cord Injury	9119867	2016	NINDS	4K23NS084932-04		EVALUATION OF AXONAL INTEGRITY USING DIFFUSION TENSOR IMAGING	RAY, WILSON	WASHINGTON UNIVERSITY	MO	171990
Spinal Cord Injury	9121540	2016	NIDDK	4P01DK093424-04	7913	Afferent Nerves and Interstitial Cells in Detrusor Overactivity	KANAI, ANTHONY	UNIVERSITY OF PITTSBURGH AT PITTSBURGH	PA	278045
Spinal Cord Injury	9121542	2016	NIDDK	4P01DK093424-04	7914	Urothelium in Detrusor Overactivity	BIRDER, LORI	UNIVERSITY OF PITTSBURGH AT PITTSBURGH	PA	276338
Spinal Cord Injury	9121543	2016	NIDDK	4P01DK093424-04	7915	Ion Channels in Afferent Sensitization and Detrusor Overactivity	YOSHIMURA, NAOKI	UNIVERSITY OF PITTSBURGH AT PITTSBURGH	PA	239714
Spinal Cord Injury	9121544	2016	NIDDK	4P01DK093424-04	7916	Spinal Mechanisms Controlling External Urethral Sphincter Activity	DEGROAT, WILLIAM	UNIVERSITY OF PITTSBURGH AT PITTSBURGH	PA	275988
Spinal Cord Injury	9121545	2016	NIDDK	4P01DK093424-04	7917	Imaging Core	KANAI, ANTHONY	UNIVERSITY OF PITTSBURGH AT PITTSBURGH	PA	257597
Spinal Cord Injury	9121546	2016	NIDDK	4P01DK093424-04	7918	CORE B - Animal Core	DEGROAT, WILLIAM	UNIVERSITY OF PITTSBURGH AT PITTSBURGH	PA	249711
Spinal Cord Injury	9085476	2016	NINDS	4P01NS055976-09	7960	Effects of the SCI Microenvironment on Intra-axonal Signaling	TWISS, JEFFERY	DREXEL UNIVERSITY	PA	209446
Spinal Cord Injury	9085477	2016	NINDS	4P01NS055976-09	7961	Applications of Neural Stem Cells in Spinal Cord Injury	FISCHER, ITZHAK	DREXEL UNIVERSITY	PA	214352
Spinal Cord Injury	9085479	2016	NINDS	4P01NS055976-09	7962	Exercise, Intraspinal Transplants and Spinal Cord Plasticity	HOULE, JOHN	DREXEL UNIVERSITY	PA	209819
Spinal Cord Injury	9085480	2016	NINDS	4P01NS055976-09	7963	Mechanisms of Locomotor Recovery after SCI in Cats	LEMAY, MICHEL	DREXEL UNIVERSITY	PA	214540
Spinal Cord Injury	9085481	2016	NINDS	4P01NS055976-09	7964	Administration	HOULE, JOHN	DREXEL UNIVERSITY	PA	66968
Spinal Cord Injury	9085482	2016	NINDS	4P01NS055976-09	7965	Behavior	SHUMSKY, JED	DREXEL UNIVERSITY	PA	77313
Spinal Cord Injury	9085483	2016	NINDS	4P01NS055976-09	7966	Cellular and Molecular Biology	HOULE, JOHN	DREXEL UNIVERSITY	PA	67031
Spinal Cord Injury	9085484	2016	NINDS	4P01NS055976-09	7967	Histology/lmage Analysis	HOULE, JOHN	DREXEL UNIVERSITY	PA	74804
Spinal Cord Injury	9085485	2016	NINDS	4P01NS055976-09	7968	Surgery	TOM, VERONICA	DREXEL UNIVERSITY	PA	74804
Spinal Cord Injury	9085486	2016	NINDS	4P01NS055976-09	7969	Electrophysiology	COTE, MARIE-PASCALE	DREXEL UNIVERSITY	PA	62852
Spinal Cord Injury	9103169	2016	NIGMS	4P20GM103642-04	8243	Estradiol & Tamoxifen neuroprotective/neuroregenerative agents spinal cord injury	MIRANDA, JORGE	UNIVERSITY OF PUERTO RICO MED SCIENCES	PR	242408
Spinal Cord Injury	9103171	2016	NIGMS	4P20GM103642-04	8245	The Role of Sensory Input to Mammalian Locomotion After the Loss of supraspinal.	DIAZ-RIOS, MANUEL	UNIVERSITY OF PUERTO RICO MED SCIENCES	PR	247041
Spinal Cord Injury	9087285	2016	NIGMS	4P20GM103643-05	8364	Project 1: Cao	CAO, LING	UNIVERSITY OF NEW ENGLAND	ME	201699
Spinal Cord Injury	9097830	2016	NINDS	4P30NS076405-05		Center for neuroscience research in non-human primates (CNRN)	STRICK, PETER	UNIVERSITY OF PITTSBURGH AT PITTSBURGH	PA	1
Spinal Cord Injury	8413259	2012	NIBIB	4R00EB011530-03		Development of Protein-Displaying Peptide Hydrogels for Tissue Engineering	POKORSKI, JONATHAN	CASE WESTERN RESERVE UNIVERSITY	OH	248709
Spinal Cord Injury	9274397	2016	NIBIB	4R00EB016689-04		Functional Imaging and resting state connectivity in human spinal cord at 7 Tesla	BARRY, ROBERT	MASSACHUSETTS GENERAL HOSPITAL	MA	249000
Spinal Cord Injury	8531389	2012	NICHD	4R00HD065957-03		Community Effects on Long-Term Rehabilitation Outcomes in SCI	BOTTICELLO, AMANDA	KESSLER FOUNDATION, INC.	NJ	248882
Spinal Cord Injury	8904908	2014	NICHD	4R00HD067339-03		Asymmetric robotic gait training and asymmetric reaching training to induce both	NECKEL, NATHAN	GEORGETOWN UNIVERSITY	DC	247551
Spinal Cord Injury	10091646	2020	NHLBI	4R00HL143207-03		Phrenic Afferents and Neuromuscular Plasticity Following Spinal Cord Injury	STREETER, KRISTI	MARQUETTE UNIVERSITY	WI	249000
Spinal Cord Injury	7714648	2009	NINDS	4R00NS062012-02		Intermanual transfer of learning in healthy and spinal cord injured individuals	PEREZ, MONICA	UNIVERSITY OF PITTSBURGH AT PITTSBURGH	PA	248630
Spinal Cord Injury	8089915	2010	NINDS	4R00NS062128-03		Plasticity of intact circuits restores function after a spinal cord injury.	CAFFERTY, WILLIAM	YALE UNIVERSITY	CT	249000
Spinal Cord Injury	9291544	2016	NINDS	4R00NS088211-03		Mechanistic studies of novel factors regulating axon regeneration in the PNS/CNS	SONG, YUANQUAN	CHILDREN'S HOSP OF PHILADELPHIA	PA	249000
Spinal Cord Injury	9996296	2019	NINDS	4R00NS105915-03		Astrocyte regulation of neural plasticity after CNS injury	BURDA, JOSHUA	CEDARS-SINAI MEDICAL CENTER	CA	246913
Spinal Cord Injury	9101987	2016	NIAMS	4R01AR052345-09		Structure and function of the fingers tendinous apparatus	VALERO-CUEVAS, FRANCISCO	UNIVERSITY OF SOUTHERN CALIFORNIA	CA	509609
Spinal Cord Injury	8468807	2012	NIDCD	4R01DC009899-03		Restoring Communication with an Intracortical Neural Interface System	HOCHBERG, LEIGH	MASSACHUSETTS GENERAL HOSPITAL	MA	1556196
Spinal Cord Injury	9126508	2016	NEI	4R01DE022743-05		Hemichannels, astrocytic release, and neuropathic pain	JI, RU-RONG	DUKE UNIVERSITY	NC	388124
Spinal Cord Injury	9126508	2016	NIDCR	4R01DE022743-05		Hemichannels, astrocytic release, and neuropathic pain	JI, RU-RONG	DUKE UNIVERSITY	NC	1
Spinal Cord Injury	9058055	2016	NIDDK	4R01DK099231-04		Ultrasonic Techniques for Bladder Compliance Measurement	FATEMI, MOSTAFA	MAYO CLINIC ROCHESTER	MN	238500
Spinal Cord Injury	9059072	2016	NIBIB	4R01EB014986-05		Bioengineered Scaffolds for Spinal Cord Injury	TUSZYNSKI, MARK	UNIVERSITY OF CALIFORNIA SAN DIEGO	CA	458566
Spinal Cord Injury	9066154	2016	NICHD	4R01HD070973-05		Psychological Treatment of Disability-Related Pain: Efficacy and Mechanisms	JENSEN, MARK	UNIVERSITY OF WASHINGTON	WA	536881
Spinal Cord Injury	9065416	2016	NICHD	4R01HD072080-05		Motor Learning in a Customized Body-Machine Interface for Persons with Paralysis	MUSSA-IVALDI, FERDINANDO	REHABILITATION INSTITUTE OF CHICAGO	IL	283051
Spinal Cord Injury	9097742	2016	NHLBI	4R01HL117037-04		HYBRID-FES EXERCISE TO PREVENT CARDIOVASCULAR DECLINES IN ACUTE SPINAL CORD INJUR	TAYLOR, J	SPAULDING REHABILITATION HOSPITAL	MA	465636
Spinal Cord Injury	9053999	2016	NINR	4R01NR013601-05		Spinal Mechanisms Underlying SCI-Induced Pain: Implications for Targeted Therapy	DORSEY, SUSAN	UNIVERSITY OF MARYLAND BALTIMORE	MD	573014
Spinal Cord Injury	9055765	2016	NINDS	4R01NS009923-44		CYTOLOGICAL STUDIES OF DEVELOPING AND MATURE NEURONS	BUNGE, MARY	UNIVERSITY OF MIAMI SCHOOL OF MEDICINE	FL	419495
Spinal Cord Injury	9099549	2016	NINDS	4R01NS012542-42		Neural Control of Muscle Activity	FETZ, EBERHARD	UNIVERSITY OF WASHINGTON	WA	689939
Spinal Cord Injury	8995132	2016	NINDS	4R01NS025713-29		Factors Affecting Regeneration Through the Glial Scar	SILVER, JERRY	CASE WESTERN RESERVE UNIVERSITY	OH	309094
Spinal Cord Injury	8465236	2013	NINDS	4R01NS047567-09		Interneuron and motoneuron properties in chronic spinal injury	BENNETT, DAVID	UNIVERSITY OF ALBERTA	CANADA	266620
Spinal Cord Injury	9088530	2016	NINDS	4R01NS052741-09		Role of Protease Activated Receptors in Spinal Cord Injury and Repair	SCARISBRICK, ISOBEL	MAYO CLINIC ROCHESTER	MN	394578
Spinal Cord Injury	8481516	2013	NINDS	4R01NS064964-03		Restoration of postural control after spinal cord injury	DELIAGINA, TATIANA	KAROLINSKA INSTITUTE	SWEDEN	230006
Spinal Cord Injury	8962172	2016	NINDS	4R01NS073667-05		The NADPH oxidase enzyme as a therapeutic target after Spinal Cord Injury	BYRNES, KIMBERLY	HENRY M. JACKSON FDN FOR THE ADV MIL/MED	MD	236384
Spinal Cord Injury	8993923	2016	NINDS	4R01NS075177-05		ATP as the instigator of inflammatory responses to spinal cord injury	NEDERGAARD, MAIKEN	UNIVERSITY OF ROCHESTER	NY	304172
Spinal Cord Injury	9054173	2016	NINDS	4R01NS077929-04		Molecular Determination of in vivo Cellular Calcium Signaling During Nerve Damage	GABEL, CHRISTOPHER	BOSTON UNIVERSITY MEDICAL CAMPUS	MA	358094
Spinal Cord Injury	9093864	2016	NINDS	4R01NS078494-05		MRS and DTI as biomarkers of spinal cord viability in chronic spinal cord injury	HOLLY, LANGSTON	UNIVERSITY OF CALIFORNIA LOS ANGELES	CA	336875
Spinal Cord Injury	9100926	2016	NINDS	4R01NS079631-04		Dorsal root injury and repair	SON, YOUNG-JIN	TEMPLE UNIV OF THE COMMONWEALTH	PA	341250
Spinal Cord Injury	9001833	2016	NINDS	4R01NS079702-04		Respiratory Motor Neuron Protection Following Cervical Spinal Cord Injury	LEPORE, ANGELO	THOMAS JEFFERSON UNIVERSITY	PA	336377
Spinal Cord Injury	9069089	2016	NINDS	4R01NS079751-04		Sympathetic-somatomotor coupling in human SCI	SCHMIT, BRIAN	MARQUETTE UNIVERSITY	WI	317684
Spinal Cord Injury	9063620	2016	NINDS	4R01NS080180-05		Modulation of Phrenic Motoneuron Plasticity after Cervical Spinal Cord Injury	FULLER, DAVID	UNIVERSITY OF FLORIDA	FL	315642
Spinal Cord Injury	9055779	2016	NINDS	4R01NS080388-05		Cortical Plasticity during Recovery from Spinal Cord Injury	STRITTMATTER, STEPHEN	YALE UNIVERSITY	CT	364219
Spinal Cord Injury	9001379	2016	NINDS	4R01NS080586-04		Sensory and Supraspinal Control of Locomotion	GOULDING, MARTYN	SALK INSTITUTE FOR BIOLOGICAL STUDIES	CA	406596
Spinal Cord Injury	9110307	2016	NINDS	4R01NS081040-05		Role of Fibroblasts in Axon Regeneration after SCI	LEE, JAE	UNIVERSITY OF MIAMI SCHOOL OF MEDICINE	FL	334688
Spinal Cord Injury	9097416	2016	NINDS	4R01NS081713-05		CRCNS: Organization of the locomotor CPG in the rodent spinal cord	HARRIS-WARRICK, RONALD	CORNELL UNIVERSITY	NY	332663
Spinal Cord Injury	9124656	2016	NINDS	4R01NS082095-04		Restoring Iron Homeostasis to Promote Recovery after Spinal Cord Injury	MCTIGUE, DANA	OHIO STATE UNIVERSITY	OH	360482
Spinal Cord Injury	9067529	2016	NINDS	4R01NS082463-04		Motoneuron pool plasticity following spinal cord injury	HAMM, THOMAS	ST. JOSEPH'S HOSPITAL AND MEDICAL CENTER	AZ	367388
Spinal Cord Injury	9067525	2016	NINDS	4R01NS083983-04		Functional Testing of KLF7 in Spinal Cord Injury: An Optogenetic Approach	BLACKMORE, MURRAY	MARQUETTE UNIVERSITY	WI	329219
Spinal Cord Injury	9093872	2016	NINDS	4R01NS083998-04		Molecular Mechanisms Regulating Inhibitory Circuitry in the Spinal Cord	KALTSCHMIDT, JULIA	SLOAN-KETTERING INST CAN RESEARCH	NY	368499
Spinal Cord Injury	9115254	2016	NINDS	4R01NS085006-04		Constancy and Variability in a Motor Program: CPG to Motor Performance	CALABRESE, RONALD	EMORY UNIVERSITY	GA	337575
Spinal Cord Injury	9129753	2016	NINDS	4R01NS085938-04		Overcoming barriers in the study of in vivo spinal cord function	NIMMERJAHN, AXEL	SALK INSTITUTE FOR BIOLOGICAL STUDIES	CA	364500
Spinal Cord Injury	9021696	2016	NINDS	4R25NS083064-04		NIH Neurotrauma Summer Research Experience Program	DIETRICH, W	UNIVERSITY OF MIAMI SCHOOL OF MEDICINE	FL	73509
Spinal Cord Injury	9198079	2016	NINDS	4R33NS087562-03		A HIGH-THROUGHPUT ASSAY FOR PRECONDITIONING FACTORS THAT PROMOTE AXONAL REGENERAT	DIANTONIO, AARON	WASHINGTON UNIVERSITY	MO	539516
Spinal Cord Injury	8067575	2010	NINDS	4R37NS012542-36		NEURAL CONTROL OF MUSCLE ACTIVITY	FETZ, EBERHARD	UNIVERSITY OF WASHINGTON	WA	633727
Spinal Cord Injury	7544694	2008	NINDS	4R37NS026380-21		Axonal Growth in the Chronically Injured Spinal Cord	HOULE, JOHN	DREXEL UNIVERSITY	PA	391448
Spinal Cord Injury	8680507	2014	NINDS	4R37NS033245-21		CONTROL OF MOTOR NEURON DIFFERENTIATION	JESSELL, THOMAS	COLUMBIA UNIVERSITY HEALTH SCIENCES	NY	341256
Spinal Cord Injury	10815443	2023	NINDS	4R37NS047484-19		Characterizing Wnt Signaling Pathways in Axon Guidance	ZOU, YIMIN	UNIVERSITY OF CALIFORNIA, SAN DIEGO	CA	758400
Spinal Cord Injury	9411805	2017	NHLBI	4R42HL132735-02		Jamboxx: Interactive Respiratory Therapy through Music and Gaming	DICESARE, MICHAEL	MY MUSIC MACHINES, INC.	NY	999500
Spinal Cord Injury	9092774	2015	NINDS	4R42NS086274-02		Therapeutic Neutralization of the Inflammasome After Spinal Cord Injury	KEANE, ROBERT	INFLAMACORE, LLC	FL	1054411
Spinal Cord Injury	10682650	2023	NIDDK	4R44DK130724-02		Clinical readiness of Uzap - the minimally invasive Overactive Bladder treatment	STERN, ROGER	STELLARTECH RESEARCH CORPORATION	CA	975754
Spinal Cord Injury	7459482	2008	NICHD	4R44HD055027-02		An Auto-Adaptive Interface for Neuromuscular Disabilities	OLOWIN, AARON	BARRON ASSOCIATES, INC.	VA	393093
Spinal Cord Injury	9644103	2018	NICHD	4R44HD093467-02		Automatic Positioning of Communication Devices and other Essential Equipment for People with Mobility Restrictions	GOODWIN, DIANNE	BLUE SKY DESIGNS, INC.	MN	519349
Spinal Cord Injury	8922350	2014	NINDS	4R44NS086344-02		Development of a turnkey system for assessing forelimb function in rats and mice.	SLOAN, ANDREW	VULINTUS, LLC	TX	450557
Spinal Cord Injury	9126281	2016	NIBIB	4U01EB015521-04		Enabling forelimb function with agonist drug and epidural stimulation in SCI	EDGERTON, REGGIE	UNIVERSITY OF CALIFORNIA LOS ANGELES	CA	866949
Spinal Cord Injury	9126281	2016	NICHD	4U01EB015521-04		Enabling forelimb function with agonist drug and epidural stimulation in SCI	EDGERTON, REGGIE	UNIVERSITY OF CALIFORNIA LOS ANGELES	CA	171259
Spinal Cord Injury	9126281	2016	NINDS	4U01EB015521-04		Enabling forelimb function with agonist drug and epidural stimulation in SCI	EDGERTON, REGGIE	UNIVERSITY OF CALIFORNIA LOS ANGELES	CA	171259
Spinal Cord Injury	8689184	2016	NINDS	4U01NS069517-05		Multi-functional Neuroprosthetic Systems for Restoration of Motor Function	PECKHAM, PAUL	CASE WESTERN RESERVE UNIVERSITY	OH	1333895
Spinal Cord Injury	9032544	2016	NINDS	4U01NS083696-03		Evaluation of Spinal Cord Stimulation Using Wire Leads to Restore an Effective Co	DIMARCO, ANTHONY	CASE WESTERN RESERVE UNIVERSITY	OH	489210
Spinal Cord Injury	9068249	2016	NINDS	4U10NS058927-10		The Milwaukee Clinical Site Hub	AUFDERHEIDE, TOM	MEDICAL COLLEGE OF WISCONSIN	WI	232665
Spinal Cord Injury	9065622	2016	NINDS	4U10NS058929-10		Stanford University Hub for Neurological Emergency Treatment Trials	QUINN, JAMES	STANFORD UNIVERSITY	CA	299859
Spinal Cord Injury	9097803	2016	NINDS	4U10NS058930-10		Neurological Emergencies Treatment Trial Southeast Texas Clinical Site Hub	JONES, ELIZABETH	UNIVERSITY OF TEXAS HLTH SCI CTR HOUSTON	TX	173789
Spinal Cord Injury	9069127	2016	NINDS	4U10NS058931-10		SF-NETT: San Francisco Neurological Emergencies Trials Network	HEMPHILL, JESSE	UNIVERSITY OF CALIFORNIA, SAN FRANCISCO	CA	280557
Spinal Cord Injury	9084627	2016	NINDS	4U10NS058940-10		Brain Research/Acute Interventions: Neurological Emergencies Treatment Trials	WARDEN, CRAIG	OREGON HEALTH & SCIENCE UNIVERSITY	OR	258459
Spinal Cord Injury	9064851	2016	NINDS	4U10NS058960-10		Greater Philadelphia Southern New Jersey NETT Network	BAREN, JILL	UNIVERSITY OF PENNSYLVANIA	PA	301658
Spinal Cord Injury	9094702	2016	NINDS	4U10NS058967-10		UK NETT Clinical Site Hub	HUMPHRIES, ROGER	UNIVERSITY OF KENTUCKY	KY	211779
Spinal Cord Injury	9064847	2016	NINDS	4U10NS058982-10		University of Cincinnati NETT Network Hub and Spoke System	ADEOYE, OPEOLU	UNIVERSITY OF CINCINNATI	OH	260992
Spinal Cord Injury	9095444	2016	NINDS	4U10NS058994-10		Neurological Emergencies Treatment Trials (NETT) Network Clinical Site Hubs	BIROS, MICHELLE	UNIVERSITY OF MINNESOTA	MN	301328
Spinal Cord Injury	9069082	2016	NINDS	4U10NS059012-10		Neurological Emergencies Treatment Trials (NETT) Network Clinical Site Hubs	WELCH, ROBERT	WAYNE STATE UNIVERSITY	MI	271433
Spinal Cord Injury	9064852	2016	NINDS	4U10NS059032-10		Neurological Emergencies Treatment Trials (NETT) Network Clinical Site Hubs....	WRIGHT, DAVID	EMORY UNIVERSITY	GA	246880
Spinal Cord Injury	9064879	2016	NINDS	4U10NS059039-10		PHILA-NETT: Neurological Emergencies Treatment Trials (NETT) Network Clinical Hub	GENTILE, NINA	TEMPLE UNIV OF THE COMMONWEALTH	PA	250827
Spinal Cord Injury	9064859	2016	NINDS	4U10NS080368-05		The Ohio State University Neurological Emergencies Treatment Trials (OSU NETT) N*	TORBEY, MICHEL	OHIO STATE UNIVERSITY	OH	290212
Spinal Cord Injury	9088529	2016	NINDS	4U10NS080369-05		The Boston NETT Group	GOLDSTEIN, JOSHUA	MASSACHUSETTS GENERAL HOSPITAL	MA	302345
Spinal Cord Injury	9064860	2016	NINDS	4U10NS080371-05		Neurological Emergencies Treatment Trial (NETT) Network Pittsburgh Clinical Hub	CALLAWAY, CLIFTON	UNIVERSITY OF PITTSBURGH AT PITTSBURGH	PA	303000
Spinal Cord Injury	9088516	2016	NINDS	4U10NS080375-05		Los Angeles Neurological Emergencies Treatment Trials (LA NETT)	STARKMAN, SIDNEY	UNIVERSITY OF CALIFORNIA LOS ANGELES	CA	242837
Spinal Cord Injury	9064861	2016	NINDS	4U10NS080377-05		State University of New York (SUNY) Downstate NETT Clinical Site Hub	LEVINE, STEVEN	SUNY DOWNSTATE MEDICAL CENTER	NY	241282
Spinal Cord Injury	10080913	2020	NINDS	4U44NS106685-02		Preclinical characterization of a novel neuropeptide for inducing "on-demand" voiding	BURGARD, EDWARD	DIGNIFY THERAPEUTICS, LLC	NC	1823630
Spinal Cord Injury	10710329	2023	NINDS	4U44NS114420-03		Spinal Reflex Conditioning System for Enhancing Motor Function Recovery After Incomplete Spinal Cord Injury	CLEMENTS, ISAAC	BIOCIRCUIT TECHNOLOGIES, INC.	GA	1068691
Spinal Cord Injury	9938862	2019	NINDS	4UH3NS103863-02		Restoration of Grasp and Reach in Cervical Spinal Cord Injury	PECKHAM, PAUL	CASE WESTERN RESERVE UNIVERSITY	OH	2175400
Spinal Cord Injury	10092617	2020	NINDS	4UH3NS106899-03		Translational Outcomes Project: Visualizing Syndromic Information and Outcomes for Neurotrauma (TOP-VISION)	FERGUSON, ADAM	UNIVERSITY OF CALIFORNIA, SAN FRANCISCO	CA	323000
Spinal Cord Injury	10710265	2023	NINDS	4UH3NS124630-02		Developing a kinase inhibitor drug to treat spinal cord injury	AL-ALI, HASSAN	UNIVERSITY OF MIAMI SCHOOL OF MEDICINE	FL	606139
Spinal Cord Injury	9557022	2018	RMAP	5DP1EB025835-02		Syringe-Injectable Mesh Electronics for Seamless Integration with the Central Nervous System	LIEBER, CHARLES	HARVARD UNIVERSITY	MA	1183000
Spinal Cord Injury	9754135	2019	RMAP	5DP1EB025835-03		Syringe-Injectable Mesh Electronics for Seamless Integration with the Central Nervous System	LIEBER, CHARLES	HARVARD UNIVERSITY	MA	1183000
Spinal Cord Injury	7479607	2008	RMAP	5DP1OD000448-04		NIH Director's Pioneer Award	JARVIS, ERICH	DUKE UNIVERSITY	NC	761670
Spinal Cord Injury	8386749	2012	NIA	5F30AG040931-02		Training and research application for c-spine ultrasound of an aging population.	BUCKLAND, DANIEL	HARVARD UNIVERSITY (MEDICAL SCHOOL)	MA	47232
Spinal Cord Injury	8534684	2013	NIA	5F30AG040931-03		Training and research application for c-spine ultrasound of an aging population.	BUCKLAND, DANIEL	HARVARD UNIVERSITY (MEDICAL SCHOOL)	MA	47232
Spinal Cord Injury	9628657	2019	NICHD	5F30HD090890-02		Evaluating Neural Force Modulation and Force-Controlled Intracortical Brain-Computer Interface Operation in Persons with Chronic Paralysis	RASTOGI, ANISHA	CASE WESTERN RESERVE UNIVERSITY	OH	50016
Spinal Cord Injury	10049966	2021	NICHD	5F30HD096828-02		Monitoring Lower Limb Movement to Predict Ambulatory Ability after Spinal Cord Injury	RIGOT, STEPHANIE	UNIVERSITY OF PITTSBURGH AT PITTSBURGH	PA	39636
Spinal Cord Injury	7585320	2008	NINDS	5F30NS060530-02		Adaptive Smart Controller For Brain-Prosthetic Hand Interface	CLANTON, SAMUEL	CARNEGIE-MELLON UNIVERSITY	PA	45972
Spinal Cord Injury	7671272	2009	NINDS	5F30NS060530-03		Adaptive Smart Controller For Brain-Prosthetic Hand Interface	CLANTON, SAMUEL	CARNEGIE-MELLON UNIVERSITY	PA	46176
Spinal Cord Injury	7929658	2010	NINDS	5F30NS060530-04		Adaptive Smart Controller For Brain-Prosthetic Hand Interface	CLANTON, SAMUEL	CARNEGIE-MELLON UNIVERSITY	PA	46380
Spinal Cord Injury	8134760	2011	NINDS	5F30NS060530-05		Adaptive Smart Controller For Brain-Prosthetic Hand Interface	CLANTON, SAMUEL	CARNEGIE-MELLON UNIVERSITY	PA	46800
Spinal Cord Injury	7555953	2009	NINDS	5F30NS061398-02		Isoform-specific Roles of Extracelluar-signal Regulated Kinases in Pain	ALTER, BENEDICT	WASHINGTON UNIVERSITY	MO	27700
Spinal Cord Injury	7904835	2010	NINDS	5F30NS061398-03		Isoform-specific Roles of Extracelluar-signal Regulated Kinases in Pain	ALTER, BENEDICT	WASHINGTON UNIVERSITY	MO	27904
Spinal Cord Injury	7565926	2009	NINDS	5F30NS061403-02		The role of TRAF6 in the regulation of neurite outgrowth	PERDIGOTO, ANA LUISA	VANDERBILT UNIVERSITY	TN	25739
Spinal Cord Injury	7754657	2010	NINDS	5F30NS061403-03		The role of TRAF6 in the regulation of neurite outgrowth	PERDIGOTO, ANA LUISA	VANDERBILT UNIVERSITY	TN	25943
Spinal Cord Injury	7892474	2010	NINDS	5F30NS064669-02		Functional consequences of Notch-mediated angiogenesis following SCI	FASSBENDER, JANELLE	UNIVERSITY OF LOUISVILLE	KY	36320
Spinal Cord Injury	8118544	2011	NINDS	5F30NS064669-03		Functional consequences of Notch-mediated angiogenesis following SCI	FASSBENDER, JANELLE	UNIVERSITY OF LOUISVILLE	KY	37046
Spinal Cord Injury	7779984	2010	NINDS	5F30NS064676-02		The Role of Tissue Plasminogen Activator in a Mouse Spinal Cord Injury Model	BUKHARI, NOREEN	STATE UNIVERSITY NEW YORK STONY BROOK	NY	29856
Spinal Cord Injury	8005539	2011	NINDS	5F30NS064676-03		The Role of Tissue Plasminogen Activator in a Mouse Spinal Cord Injury Model	BUKHARI, NOREEN	STATE UNIVERSITY NEW YORK STONY BROOK	NY	30408
Spinal Cord Injury	8196811	2012	NINDS	5F30NS064676-04		The Role of Tissue Plasminogen Activator in a Mouse Spinal Cord Injury Model	BUKHARI, NOREEN	STATE UNIVERSITY NEW YORK STONY BROOK	NY	26232
Spinal Cord Injury	9234412	2017	NINDS	5F30NS093811-02		Immune Modifying Microparticles for Acute Treatment of Spinal Cord Injury	COOPER, JOHN	NORTHWESTERN UNIVERSITY AT CHICAGO	IL	44044
Spinal Cord Injury	9435175	2018	NINDS	5F30NS093811-03		Immune Modifying Microparticles for Acute Treatment of Spinal Cord Injury	COOPER, JOHN	NORTHWESTERN UNIVERSITY AT CHICAGO	IL	48691
Spinal Cord Injury	9634103	2019	NINDS	5F30NS093811-04		Immune Modifying Microparticles for Acute Treatment of Spinal Cord Injury	COOPER, JOHN	NORTHWESTERN UNIVERSITY AT CHICAGO	IL	50016
Spinal Cord Injury	9331352	2017	NINDS	5F30NS098551-02		Excitatory spinal micro-circuit mechanisms involved in locomotor activity	CHALIF, JOSHUA	COLUMBIA UNIVERSITY HEALTH SCIENCES	NY	44044
Spinal Cord Injury	9519065	2018	NINDS	5F30NS098551-03		Excitatory spinal micro-circuit mechanisms involved in locomotor activity	CHALIF, JOSHUA	COLUMBIA UNIVERSITY HEALTH SCIENCES	NY	44524
Spinal Cord Injury	9731687	2019	NINDS	5F30NS098551-04		Excitatory spinal micro-circuit mechanisms involved in locomotor activity	CHALIF, JOSHUA	COLUMBIA UNIVERSITY HEALTH SCIENCES	NY	45016
Spinal Cord Injury	9533190	2018	NINDS	5F30NS101873-02		Chronic Inflammation and Depression after Spinal Cord Injury	FARRELL, KAITLIN	DREXEL UNIVERSITY	PA	44470
Spinal Cord Injury	9733352	2019	NINDS	5F30NS101873-03		Chronic Inflammation and Depression after Spinal Cord Injury	FARRELL, KAITLIN	DREXEL UNIVERSITY	PA	50016
Spinal Cord Injury	9967153	2020	NINDS	5F30NS101873-04		Chronic Inflammation and Depression after Spinal Cord Injury	FARRELL, KAITLIN	DREXEL UNIVERSITY	PA	50520
Spinal Cord Injury	9698819	2019	NINDS	5F30NS103436-02		Promoting targeted reinnervation of phrenic motor neurons and restoration of respiratory function using cell-specific expression of BDNF after cervical spinal cord injury	CHARSAR, BRITTANY	THOMAS JEFFERSON UNIVERSITY	PA	50016
Spinal Cord Injury	9917847	2020	NINDS	5F30NS103436-03		Promoting targeted reinnervation of phrenic motor neurons and restoration of respiratory function using cell-specific expression of BDNF after cervical spinal cord injury	CHARSAR, BRITTANY	THOMAS JEFFERSON UNIVERSITY	PA	50520
Spinal Cord Injury	9814601	2019	NINDS	5F30NS110199-02		Afferent modulation of rhythm-generating neurons in the spinal locomotor central pattern generator	LI, ERIK	DREXEL UNIVERSITY	PA	45052
Spinal Cord Injury	10005503	2020	NINDS	5F30NS110199-03		Afferent modulation of rhythm-generating neurons in the spinal locomotor central pattern generator	LI, ERIK	DREXEL UNIVERSITY	PA	50520
Spinal Cord Injury	10238885	2021	NINDS	5F30NS110199-04		Afferent modulation of rhythm-generating neurons in the spinal locomotor central pattern generator	LI, ERIK	DREXEL UNIVERSITY	PA	43527
Spinal Cord Injury	10683728	2023	NINDS	5F30NS129251-02		The Role of Perilipin 2 in Macrophages after Experimental Spinal Cord Injury	GLASER, ETHAN	UNIVERSITY OF KENTUCKY	KY	52694
Spinal Cord Injury	10080025	2020	NIDDK	5F31DK123840-02		Targeting Spinal Dopaminergic Machinery to Improve Urinary Function after Spinal Cord Injury	DEFINIS, JACLYN	DREXEL UNIVERSITY	PA	45520
Spinal Cord Injury	10222666	2021	NIDDK	5F31DK123840-03		Targeting Spinal Dopaminergic Machinery to Improve Urinary Function after Spinal Cord Injury	DEFINIS, JACLYN	DREXEL UNIVERSITY	PA	46036
Spinal Cord Injury	7458700	2008	NIBIB	5F31EB006305-02		A physiologically based model of the rat hindlimb	JOHNSON, WILLIAM	UNIVERSITY OF CALIFORNIA LOS ANGELES	CA	30492
Spinal Cord Injury	7522306	2008	NIBIB	5F31EB007120-02		Biological Evaluation of Anti-Adhesion Device of Neurosurgery	FLOREK, CHARLES	RUTGERS THE ST UNIV OF NJ NEW BRUNSWICK	NJ	37272
Spinal Cord Injury	7430461	2008	NIBIB	5F31EB007897-02		Reduction and Telemetry of Neural Data for an Implantable Data Acquisition System	RIZK, MICHAEL	DUKE UNIVERSITY	NC	29739
Spinal Cord Injury	9232900	2016	NIBIB	5F31EB020502-02		Cell Responsive Hydrogels to Improve Functional Recovery after Spinal Cord Injury	MADL, CHRISTOPHER	STANFORD UNIVERSITY	CA	34650
Spinal Cord Injury	7752538	2010	NEI	5F31EY019441-02		Polymer Constructs for Axon Regeneration in the Central Nervous System	ROBINSON, REBECCA	YALE UNIVERSITY	CT	45663
Spinal Cord Injury	7417563	2008	NICHD	5F31HD049326-04		Upper Extremity Control Using Reinforcement Learning	JAGODNIK, KATHLEEN	CASE WESTERN RESERVE UNIVERSITY	OH	45327
Spinal Cord Injury	7615007	2009	NICHD	5F31HD049326-05		Upper Extremity Control Using Reinforcement Learning	JAGODNIK, KATHLEEN	CASE WESTERN RESERVE UNIVERSITY	OH	46182
Spinal Cord Injury	9912637	2020	NICHD	5F31HD098804-02		Reanimating paralyzed hands using an implantable, brain-controlled functional electrical stimulation neuroprosthesis	NASON, SAMUEL	UNIVERSITY OF MICHIGAN AT ANN ARBOR	MI	39412
Spinal Cord Injury	10145745	2021	NICHD	5F31HD098804-03		Reanimating paralyzed hands using an implantable, brain-controlled functional electrical stimulation neuroprosthesis	NASON, SAMUEL	UNIVERSITY OF MICHIGAN AT ANN ARBOR	MI	30036
Spinal Cord Injury	10063424	2021	NICHD	5F31HD101151-02		Influence of neuromodulatory input on ankle control and spasticity in persons with spinal cord injury.	HOPE, JASMINE	SHEPHERD CENTER	GA	46036
Spinal Cord Injury	10311060	2022	NICHD	5F31HD101151-03		Influence of neuromodulatory input on ankle control and spasticity in persons with spinal cord injury.	HOPE, JASMINE	SHEPHERD CENTER	GA	46752
Spinal Cord Injury	7783815	2010	NHLBI	5F31HL092785-02		Enhancement of Phrenic Long-Term Facilitation Following Intermittent Hypoxia	HOFFMAN, MICHAEL	UNIVERSITY OF WISCONSIN MADISON	WI	45180
Spinal Cord Injury	9910066	2020	NHLBI	5F31HL145831-02		A new method of spinal stimulation TO activate the diaphragm	SUNSHINE, MICHAEL	UNIVERSITY OF FLORIDA	FL	40099
Spinal Cord Injury	7485694	2008	NINDS	5F31NS052932-04		Minority Predoctoral Fellowship	DIAZ, FRANK	YESHIVA UNIVERSITY	NY	66020
Spinal Cord Injury	7645026	2009	NINDS	5F31NS052932-05		Minority Predoctoral Fellowship	DIAZ, FRANK	ALBERT EINSTEIN COL OF MED YESHIVA UNIV	NY	53355
Spinal Cord Injury	7447888	2008	NINDS	5F31NS055589-03		Brain Computer Interface: Inference of Spatial Field	BONIN, CLAUDIA	UNIVERSITY OF MARYLAND COLLEGE PK CAMPUS	MD	38192
Spinal Cord Injury	7599005	2009	NINDS	5F31NS055589-04		Brain Computer Interface: Inference of Spatial Field	BONIN, CLAUDIA	UNIVERSITY OF MARYLAND COLLEGE PK CAMPUS	MD	13734
Spinal Cord Injury	7473106	2008	NINDS	5F31NS056504-03		Self-assisted neurological rehabilitation	HUANG, HELEN	UNIVERSITY OF MICHIGAN AT ANN ARBOR	MI	33384
Spinal Cord Injury	7446129	2008	NINDS	5F31NS056574-02		Role of sPLA2 in Spinal Cord Injury and Demyelination	TITSWORTH, WILLIAM	UNIVERSITY OF LOUISVILLE	KY	25798
Spinal Cord Injury	7388160	2008	NINDS	5F31NS058138-02		Neuronal plasticity at remote sites causes neuropathic pain after SCI	DETLOFF, MEGAN	OHIO STATE UNIVERSITY	OH	34113
Spinal Cord Injury	7391158	2008	NINDS	5F31NS058170-02		Mechanism of Sonic hedgehog-induced axon growth and guidance	KOLPAK, ADRIANNE	UNIV OF MASSACHUSETTS MED SCH WORCESTER	MA	27155
Spinal Cord Injury	7552035	2009	NINDS	5F31NS058170-03		Mechanism of Sonic hedgehog-induced axon growth and guidance	KOLPAK, ADRIANNE	UNIV OF MASSACHUSETTS MED SCH WORCESTER	MA	27359
Spinal Cord Injury	7454121	2008	NINDS	5F31NS060478-02		Exploring the role of Phosphodiesterase 4A in axonal regeneration	SACHS, BENJAMIN	UNIVERSITY OF CALIFORNIA SAN DIEGO	CA	6057
Spinal Cord Injury	7798171	2010	NINDS	5F31NS061440-02		Regulation of Ptf1a in the Developing Nervous System	MEREDITH, DAVID	UNIVERSITY OF TEXAS SW MED CTR/DALLAS	TX	28080
Spinal Cord Injury	7608675	2009	NINDS	5F31NS062583-02		Mechanisms of Virus Induced Motor Neuron Injury and Treatment of Viral Myelitis	SCHITTONE, STEPHANIE	UNIVERSITY OF COLORADO DENVER	CO	32189
Spinal Cord Injury	7802226	2010	NINDS	5F31NS062583-03		Mechanisms of Virus Induced Motor Neuron Injury and Treatment of Viral Myelitis	SCHITTONE, STEPHANIE	UNIVERSITY OF COLORADO DENVER	CO	32393
Spinal Cord Injury	7662365	2009	NINDS	5F31NS063593-02		Mechanisms Underlying Inhibition of Regeneration in CNS Neurons	PETERSON, ANDREA	UNIVERSITY OF MIAMI SCHOOL OF MEDICINE	FL	31176
Spinal Cord Injury	7888145	2010	NINDS	5F31NS063593-03		Mechanisms Underlying Inhibition of Regeneration in CNS Neurons	JOHNSTONE, ANDREA	UNIVERSITY OF MIAMI SCHOOL OF MEDICINE	FL	31380
Spinal Cord Injury	7991345	2011	NINDS	5F31NS063659-02		Embryonic Raphe Cell Transplant and Cervical Spinal Cord Injury	DOUGHERTY, BRENDAN	UNIVERSITY OF FLORIDA	FL	33335
Spinal Cord Injury	7847658	2010	NINDS	5F31NS064725-02		HIF-1 Regulation of macrophages in Injured Spinal Cord	DONNELLY, DUSTIN	OHIO STATE UNIVERSITY	OH	34030
Spinal Cord Injury	8017409	2011	NINDS	5F31NS068030-02		Restoration of movement using a biologically-inspired control strategy	JARC, ANTHONY	NORTHWESTERN UNIVERSITY	IL	33998
Spinal Cord Injury	8216454	2012	NINDS	5F31NS070329-02		Interactions between Urological and Locomotor Systems during Treadmill Training i	WARD, PATRICIA	UNIVERSITY OF LOUISVILLE	KY	28042
Spinal Cord Injury	8035299	2011	NINDS	5F31NS070558-02		Regeneration in Knock-Out Combinations of NgR, PirB, PTEN and PDE KO Mice	WILLENBERG, RAFER	UNIVERSITY OF CALIFORNIA IRVINE	CA	34976
Spinal Cord Injury	8230527	2012	NINDS	5F31NS070558-03		Regeneration in Knock-Out Combinations of NgR, PirB, PTEN and PDE KO Mice	WILLENBERG, RAFER	UNIVERSITY OF CALIFORNIA IRVINE	CA	36692
Spinal Cord Injury	8044729	2011	NINDS	5F31NS070582-02		The role of Wnts in glial scar formation	RODRIGUEZ, JUSTIN	STATE UNIVERSITY NEW YORK STONY BROOK	NY	30123
Spinal Cord Injury	8212482	2012	NINDS	5F31NS070582-03		The role of Wnts in glial scar formation	RODRIGUEZ, JUSTIN	STATE UNIVERSITY NEW YORK STONY BROOK	NY	30555
Spinal Cord Injury	8145317	2011	NINDS	5F31NS071722-02		A zebrafish model for neural regeneration	ROSENBERG, ALLISON	UNIVERSITY OF PENNSYLVANIA	PA	43136
Spinal Cord Injury	8311038	2012	NINDS	5F31NS071722-03		A zebrafish model for neural regeneration	ROSENBERG, ALLISON	UNIVERSITY OF PENNSYLVANIA	PA	35832
Spinal Cord Injury	8262704	2012	NINDS	5F31NS071737-02		Learning to use a brain-controlled Functional Electrical Stimulation system	OBY, EMILY	NORTHWESTERN UNIVERSITY AT CHICAGO	IL	16507
Spinal Cord Injury	8085732	2011	NINDS	5F31NS071809-02		Optogenetic analysis of the developing spinal circuit in zebrafish	WARP, ERICA	UNIVERSITY OF CALIFORNIA BERKELEY	CA	33818
Spinal Cord Injury	8470066	2012	NINDS	5F31NS071863-02		Grafting genetically-modified Schwann cells into a clinically-relevant SCI model	WALKER, CHANDLER	INDIANA UNIV-PURDUE UNIV AT INDIANAPOLIS	IN	30877
Spinal Cord Injury	8494101	2013	NINDS	5F31NS071863-03		Grafting genetically-modified Schwann cells into a clinically-relevant SCI model	WALKER, CHANDLER	INDIANA UNIV-PURDUE UNIV AT INDIANAPOLIS	IN	26898
Spinal Cord Injury	8538836	2013	NINDS	5F31NS074828-02		A Neural Prosthesis for the Restoration of Locomotion after Spinal Cord Injury	MAZUREK, KEVIN	JOHNS HOPKINS UNIVERSITY	MD	42232
Spinal Cord Injury	8423946	2012	NINDS	5F31NS074867-02		Dynamics of axon regeneration with in vivo imaging and conventional injury models	LORENZANA, ARIANA	UNIVERSITY OF CALIFORNIA AT SAN DIEGO	CA	34211
Spinal Cord Injury	8481600	2013	NINDS	5F31NS074867-03		Dynamics of axon regeneration with in vivo imaging and conventional injury models	LORENZANA, ARIANA	UNIVERSITY OF CALIFORNIA	CA	15654
Spinal Cord Injury	8311939	2012	NINDS	5F31NS076197-02		Extracellular Matrix Signaling in Axon Outgrowth and Regeneration	ISAACMAN-BECK, JESSE	UNIVERSITY OF PENNSYLVANIA	PA	42232
Spinal Cord Injury	8520410	2013	NINDS	5F31NS076197-03		Extracellular Matrix Signaling in Axon Outgrowth and Regeneration	ISAACMAN-BECK, JESSE	UNIVERSITY OF PENNSYLVANIA	PA	42232
Spinal Cord Injury	8606121	2013	NINDS	5F31NS077750-02		Effects of spinal cord injury on vagal afferents from the rat bladder and colon.	HERRITY, APRIL	UNIVERSITY OF LOUISVILLE RES FDN	KY	28172
Spinal Cord Injury	8686632	2014	NINDS	5F31NS077750-03		Effects of spinal cord injury on vagal afferents from the rat bladder and colon.	HERRITY, APRIL	UNIVERSITY OF LOUISVILLE	KY	28616
Spinal Cord Injury	8514958	2013	NINDS	5F31NS080512-02		Characterization of lumbar plasticity and remote injury mechanisms after SCI	HANSEN, CHRISTOPHER	OHIO STATE UNIVERSITY	OH	37048
Spinal Cord Injury	8703545	2014	NINDS	5F31NS081931-02		Sensorized Bimanual Brain-Machine Interface	IFFT, PETER	DUKE UNIVERSITY	NC	32155
Spinal Cord Injury	8695121	2014	NINDS	5F31NS081953-02		Inpp5f regulates CNS axon regeneration through phosphoinositide metabolism	ZOU, YIXIAO	YALE UNIVERSITY	CT	28716
Spinal Cord Injury	8742595	2014	NINDS	5F31NS083110-02		V3 Spinal Cord Neurons Participate in Driving Locomotion in Vertebrates	WIGGIN, TIMOTHY	UNIVERSITY OF MINNESOTA	MN	28476
Spinal Cord Injury	8786404	2015	NINDS	5F31NS084723-02		Behavioral and molecular responses to high-intensity exercise in humans with iSCI	LEECH, KRISTAN	NORTHWESTERN UNIVERSITY AT CHICAGO	IL	36144
Spinal Cord Injury	8952992	2015	NINDS	5F31NS090689-02		Modulation Pathways of the Kv3.4 channel in Sensory Neurons.	ZEMEL, BENJAMIN	THOMAS JEFFERSON UNIVERSITY	PA	43120
Spinal Cord Injury	9127377	2016	NINDS	5F31NS090689-03		Modulation Pathways of the Kv3.4 channel in Sensory Neurons.	ZEMEL, BENJAMIN	THOMAS JEFFERSON UNIVERSITY	PA	43576
Spinal Cord Injury	9170235	2017	NINDS	5F31NS090737-02		Age-related alterations to NADPH oxidase and glial cell activation after spinal cord injury	VON LEDEN, RAMONA	HENRY M. JACKSON FDN FOR THE ADV MIL/MED	MD	28044
Spinal Cord Injury	8952993	2015	NINDS	5F31NS090760-02		Evaluating the role of excitatory interneurons for regeneration after spinal cord injury using in vitro and in vivo transgenic models	IYER, NISHA	WASHINGTON UNIVERSITY	MO	43120
Spinal Cord Injury	9119889	2016	NINDS	5F31NS090760-03		Evaluating the role of excitatory interneurons for regeneration after spinal cord injury using in vitro and in vivo transgenic models	IYER, NISHA	WASHINGTON UNIVERSITY	MO	43576
Spinal Cord Injury	9013414	2016	NINDS	5F31NS090877-02		Body-machine interfaces after spinal injury: rehabilitation and brain plasticity	SEANEZ, ISMAEL	NORTHWESTERN UNIVERSITY	IL	37078
Spinal Cord Injury	9324719	2017	NINDS	5F31NS093904-02		Mitochondria Transplantation for Functional Recovery after Spinal Cord Injury	VANROOYEN, JENNA	UNIVERSITY OF KENTUCKY	KY	15450
Spinal Cord Injury	9306702	2017	NINDS	5F31NS095421-02		Contribution of TLQP21 and its receptor C3aR1 to neuropathic pain after spinal cord injury	COOK, JENNIFER	UNIVERSITY OF MINNESOTA	MN	30922
Spinal Cord Injury	9504665	2018	NINDS	5F31NS095421-03		Contribution of TLQP21 and its receptor C3aR1 to neuropathic pain after spinal cord injury	COOK, JENNIFER	UNIVERSITY OF MINNESOTA	MN	31690
Spinal Cord Injury	9207352	2017	NINDS	5F31NS095606-02		NG2 cell function in tissue sparing and repair after spinal cord injury	HESP, ZOE	OHIO STATE UNIVERSITY	OH	38973
Spinal Cord Injury	9349354	2017	NINDS	5F31NS096921-02		Myelin plasticity during motor learning after spinal cord injury	FAW, TIMOTHY	OHIO STATE UNIVERSITY	OH	40609
Spinal Cord Injury	9395798	2018	NINDS	5F31NS096958-02		Novel Diffusion MRI Encoding in Rat Spinal Cord Injury Assessment	SKINNER, NATHAN	MEDICAL COLLEGE OF WISCONSIN	WI	41124
Spinal Cord Injury	9604356	2019	NINDS	5F31NS096958-03		Novel Diffusion MRI Encoding in Rat Spinal Cord Injury Assessment	SKINNER, NATHAN	MEDICAL COLLEGE OF WISCONSIN	WI	41124
Spinal Cord Injury	9297100	2017	NINDS	5F31NS096964-02		Mulitmodal Neuroimaging for a Non-Invasive Biomimetic Brain-Computer Interface	EDELMAN, BRADLEY	UNIVERSITY OF MINNESOTA	MN	29629
Spinal Cord Injury	9527648	2018	NINDS	5F31NS100303-02		Hematopoietic dysfunction and immune suppression after spinal cord injury	CARPENTER, RANDALL	OHIO STATE UNIVERSITY	OH	38894
Spinal Cord Injury	9789839	2019	NINDS	5F31NS105442-02		Inducing Neural Plasticity after Spinal Cord Injury to Recover Impaired Voluntary Movement	BORRELL, JORDAN	UNIVERSITY OF KANSAS MEDICAL CENTER	KS	33118
Spinal Cord Injury	9748337	2019	NINDS	5F31NS105443-02		Contributions of Myelin Derived Arachidonic Acid to Macrophage Polarization and Secondary Damage after Spinal Cord Injury	KOPPER, TIMOTHY	UNIVERSITY OF KENTUCKY	KY	33159
Spinal Cord Injury	9954175	2020	NINDS	5F31NS105443-03		Contributions of Myelin Derived Arachidonic Acid to Macrophage Polarization and Secondary Damage after Spinal Cord Injury	KOPPER, TIMOTHY	UNIVERSITY OF KENTUCKY	KY	24030
Spinal Cord Injury	10022159	2021	NINDS	5F31NS115225-02		Mechanisms of inflammation in lipid-laden macrophages after spinal cord injury	RYAN, CHRISTINE	UNIVERSITY OF MIAMI SCHOOL OF MEDICINE	FL	46036
Spinal Cord Injury	10318515	2022	NINDS	5F31NS115225-03		Mechanisms of inflammation in lipid-laden macrophages after spinal cord injury	RYAN, CHRISTINE	UNIVERSITY OF MIAMI SCHOOL OF MEDICINE	FL	46752
Spinal Cord Injury	10319523	2022	NINDS	5F31NS115478-02		Providing proprioceptive information through biomimetic multi-electrode stimulation patterns	SOMBECK, JOSEPH	NORTHWESTERN UNIVERSITY AT CHICAGO	IL	37133
Spinal Cord Injury	10160653	2021	NINDS	5F31NS115523-02		Age-Induced Disruptions in Remyelination After Spinal Cord Injury	PUKOS, NICOLE	OHIO STATE UNIVERSITY	OH	34831
Spinal Cord Injury	10284936	2022	NINDS	5F31NS116935-02		The effects of activity on propriospinal neuron morphology and connectivity	BROWN, BRANDON	UNIVERSITY OF LOUISVILLE	KY	33355
Spinal Cord Injury	10533795	2023	NINDS	5F31NS116935-03		The effects of activity on propriospinal neuron morphology and connectivity	BROWN, BRANDON	UNIVERSITY OF LOUISVILLE	KY	29773
Spinal Cord Injury	10348157	2021	NINDS	5F31NS117094-02		Non-invasive EEG-based Continuous Three-dimensional Brain-Computer Interface	SUMA, DANIEL	CARNEGIE-MELLON UNIVERSITY	PA	39636
Spinal Cord Injury	10269923	2021	NINDS	5F31NS117124-02		Interrogating adrenal dysfunction to prevent muscle wasting after acute spinal cord injury	HARRIGAN, MARKUS	OHIO STATE UNIVERSITY	OH	41802
Spinal Cord Injury	10391321	2022	NINDS	5F31NS118841-02		Role of NF-kB in sympathetic hyperreflexia after spinal cord injury	O'REILLY, MICAELA	DREXEL UNIVERSITY	PA	46752
Spinal Cord Injury	10608108	2023	NINDS	5F31NS118841-03		Role of NF-kB in sympathetic hyperreflexia after spinal cord injury	O'REILLY, MICAELA	DREXEL UNIVERSITY	PA	18593
Spinal Cord Injury	10689714	2023	NINDS	5F31NS127584-02		Post-SCI effects of BDNF and epidural stimulation on inhibitory RORb interneurons	STACHOWSKI, NICHOLAS	DREXEL UNIVERSITY	PA	47694
Spinal Cord Injury	8340062	2012	NIAMS	5F32AR061964-02		Changes in proximal tibia fracture strength as a function of time elapsed since s	EDWARDS, WILLIAM	UNIVERSITY OF ILLINOIS	IL	53942
Spinal Cord Injury	9152804	2016	NIAMS	5F32AR066499-02		Targeting Inflammation and BMP Signaling in Osteoprogenitor Cells of Heterotopic Ossification	AGARWAL, SHAILESH	UNIVERSITY OF MICHIGAN	MI	64146
Spinal Cord Injury	7486325	2008	NIDCD	5F32DC008944-02		The Function of Neurogenesis in the Mammalian Olfactory Bulb	SAIDEMAN, SHARI	COLUMBIA UNIV NEW YORK MORNINGSIDE	NY	49646
Spinal Cord Injury	7670249	2009	NIDCD	5F32DC008944-03		The Function of Neurogenesis in the Mammalian Olfactory Bulb	SAIDEMAN, SHARI	COLUMBIA UNIV NEW YORK MORNINGSIDE	NY	51710
Spinal Cord Injury	7996632	2010	NIDDK	5F32DK082175-02		Biomimetic stimulation of the sacral DRG to control continence and micturition	SNELLINGS, ANDRE	DUKE UNIVERSITY	NC	50054
Spinal Cord Injury	9926077	2020	NIDDK	5F32DK116608-02		Impacts of Spinal Cord Injury on Autonomic Neurons Responsible for Bladder Function	GRAY, MICHAEL	UNIVERSITY OF MISSOURI-COLUMBIA	MO	69306
Spinal Cord Injury	7618020	2009	NICHD	5F32HD055834-02		Spinal Cord Injury and Heat Acclimation	WINGO, JONATHAN	UNIVERSITY OF TEXAS SW MED CTR/DALLAS	TX	50054
Spinal Cord Injury	7547378	2009	NICHD	5F32HD056763-02		Using Computer Adaptive Testing to Improve Measurement of Clinical Outcomes	MCDONOUGH, CHRISTINE	BOSTON UNIVERSITY MEDICAL CAMPUS	MA	49910
Spinal Cord Injury	10581486	2023	NICHD	5F32HD107806-02		Development of Contrast Enhanced Functional Ultrasound Imaging to Monitor Induced Neuroplasticity in Chronic Spinal Cord Injury	HARMON, JONAH	UNIVERSITY OF WASHINGTON	WA	72200
Spinal Cord Injury	10560486	2023	NICHD	5F32HD107935-02		Transcriptional control of cell plasticity and inflammation in regeneration.	SHAW, DANA	WASHINGTON UNIVERSITY	MO	73772
Spinal Cord Injury	10676720	2023	NHLBI	5F32HL156675-02		Hybrid-FES Exercise to Attenuate Increased Central Adiposity andImprove Glucoregulatory Control in Acute SCI	ELY, MATTHEW	SPAULDING REHABILITATION HOSPITAL	MA	29623
Spinal Cord Injury	7409071	2008	NINDS	5F32NS052997-03		Androgens and molecular mediators of motoneuron repair	FARGO, KEITH	LOYOLA UNIVERSITY CHICAGO	IL	48796
Spinal Cord Injury	7408602	2008	NINDS	5F32NS053059-02		Role of AMPAR Trafficking in Spinal Cord Injury	FERGUSON, ADAM	UNIVERSITY OF CALIFORNIA SAN FRANCISCO	CA	51278
Spinal Cord Injury	7561064	2009	NINDS	5F32NS053059-03		Role of AMPAR Trafficking in Spinal Cord Injury	FERGUSON, ADAM	UNIVERSITY OF CALIFORNIA SAN FRANCISCO	CA	53354
Spinal Cord Injury	7364568	2008	NINDS	5F32NS054511-03		MT-I/II can overcome MAG and Myelin mediated inhibition	SIDDIQ, MUSTAFA	HUNTER COLLEGE	NY	52048
Spinal Cord Injury	7596310	2008	NINDS	5F32NS056697-02		The role of semaphorins in the injured spinal cord	LEE, JAE	UNIVERSITY OF CALIFORNIA SAN DIEGO	CA	49646
Spinal Cord Injury	7614177	2009	NINDS	5F32NS056697-03		The role of semaphorins in the injured spinal cord	LEE, JAE	UNIVERSITY OF CALIFORNIA SAN DIEGO	CA	51710
Spinal Cord Injury	7846224	2009	NINDS	5F32NS063744-02		Therapeutic Strategies for Spinal Cord Injury	VAISHNAV, RADHIKA	UNIVERSITY OF KENTUCKY	KY	29198
Spinal Cord Injury	7755859	2010	NINDS	5F32NS064775-02		Thalamocortical Abnormalities in Central Pain Syndrome	QUITON, RAIMI	UNIVERSITY OF MARYLAND BALTIMORE	MD	26077
Spinal Cord Injury	8227932	2012	NINDS	5F32NS070498-02		Spatial-Temporal Organization and Function of Spinal Locomotor Networks	HINCKLEY, CHRISTOPHER	SALK INSTITUTE FOR BIOLOGICAL STUDIES	CA	55670
Spinal Cord Injury	8402859	2013	NINDS	5F32NS070498-03		Spatial-Temporal Organization and Function of Spinal Locomotor Networks	HINCKLEY, CHRISTOPHER	SALK INSTITUTE FOR BIOLOGICAL STUDIES	CA	57734
Spinal Cord Injury	8488317	2013	NINDS	5F32NS077728-02		Immobilizing Gradients of Neurotrophic Factors On An Aligned Biomaterial Scaffold	STEPHANOPOULOS, NICHOLAS	NORTHWESTERN UNIVERSITY AT CHICAGO	IL	52190
Spinal Cord Injury	8658863	2014	NINDS	5F32NS077728-03		Immobilizing Gradients of Neurotrophic Factors On An Aligned Biomaterial Scaffold	STEPHANOPOULOS, NICHOLAS	NORTHWESTERN UNIVERSITY AT CHICAGO	IL	55094
Spinal Cord Injury	8603784	2014	NINDS	5F32NS079030-02		Translational outcome measures of cervical spinal cord injury	NIELSON, JESSICA	UNIVERSITY OF CALIFORNIA, SAN FRANCISCO	CA	55094
Spinal Cord Injury	8642540	2014	NINDS	5F32NS080393-02		Influence of alpha-2 agonists on reflex pathways and limb stiffness	LYLE, MARK	GEORGIA INSTITUTE OF TECHNOLOGY	GA	53483
Spinal Cord Injury	8827431	2015	NINDS	5F32NS080393-03		Influence of alpha-2 agonists on reflex pathways and limb stiffness	LYLE, MARK	GEORGIA INSTITUTE OF TECHNOLOGY	GA	56205
Spinal Cord Injury	8584994	2014	NINDS	5F32NS081961-02		Directed Differentiation of Stem Cell Transplants into Myelinating Glia	SEIDLITS, STEPHANIE	NORTHWESTERN UNIVERSITY	IL	15736
Spinal Cord Injury	8655461	2014	NINDS	5F32NS083186-02		Role of leucine zipper bearing kinase LZK in mammalian axon regeneration	CHEN, MEIFAN	UNIVERSITY OF CALIFORNIA SAN DIEGO	CA	53282
Spinal Cord Injury	8838873	2015	NINDS	5F32NS083186-03		Role of leucine zipper bearing kinase LZK in mammalian axon regeneration	CHEN, MEIFAN	UNIVERSITY OF CALIFORNIA SAN DIEGO	CA	18681
Spinal Cord Injury	9146173	2016	NINDS	5F32NS093769-02		Developing a novel cortical-to-spinal neural prosthesis for reconstituting volitional movement of a paralyzed limb	MOSES, ZIEV	MASSACHUSETTS GENERAL HOSPITAL	MA	66354
Spinal Cord Injury	9153003	2016	NINDS	5F32NS095620-02		Coupling spinal gene therapy with intermittent hypoxia to improve breathing after spinal cord injury	STREETER, KRISTI	UNIVERSITY OF FLORIDA	FL	56118
Spinal Cord Injury	9339743	2017	NINDS	5F32NS095620-03		Coupling spinal gene therapy with intermittent hypoxia to improve breathing after spinal cord injury	STREETER, KRISTI	UNIVERSITY OF FLORIDA	FL	59166
Spinal Cord Injury	9267358	2017	NINDS	5F32NS096858-02		Astrocyte regulation of intraspinal plasticity and spontaneous recovery after SCI	BURDA, JOSHUA	UNIVERSITY OF CALIFORNIA LOS ANGELES	CA	60990
Spinal Cord Injury	9248809	2017	NINDS	5F32NS096883-02		The role of L-selectin in leukocyte recruitment and longer term recovery after spinal cord injury	MCCREEDY, DYLAN	UNIVERSITY OF CALIFORNIA, SAN FRANCISCO	CA	60990
Spinal Cord Injury	9456820	2018	NINDS	5F32NS096883-03		The role of L-selectin in leukocyte recruitment and longer term recovery after spinal cord injury	MCCREEDY, DYLAN	UNIVERSITY OF CALIFORNIA, SAN FRANCISCO	CA	65158
Spinal Cord Injury	9547144	2018	NINDS	5F32NS103247-02		IPSILATERAL INHIBITION IN SPINAL CORD MOTOR CIRCUITS	CALLAHAN, REBECCA	WASHINGTON UNIVERSITY	MO	39923
Spinal Cord Injury	9813519	2019	NINDS	5F32NS106740-02		Regionalized Human Motor Neuron Therapies	IYER, NISHA	UNIVERSITY OF WISCONSIN-MADISON	WI	63746
Spinal Cord Injury	10004185	2020	NINDS	5F32NS106740-03		Regionalized Human Motor Neuron Therapies	IYER, NISHA	UNIVERSITY OF WISCONSIN-MADISON	WI	63531
Spinal Cord Injury	10267676	2021	NINDS	5F32NS106740-04		Regionalized Human Motor Neuron Therapies	IYER, NISHA	UNIVERSITY OF WISCONSIN-MADISON	WI	35229
Spinal Cord Injury	9906759	2020	NINDS	5F32NS111241-02		Role of Age on Anti-oxidant Defense in Spinal Cord Injury: Physiological Changes and Intervention	STEWART, ANDREW	UNIVERSITY OF KENTUCKY	KY	65310
Spinal Cord Injury	10145096	2021	NINDS	5F32NS111241-03		Role of Age on Anti-oxidant Defense in Spinal Cord Injury: Physiological Changes and Intervention	STEWART, ANDREW	UNIVERSITY OF KENTUCKY	KY	34281
Spinal Cord Injury	10559499	2022	NINDS	5F32NS119348-02		Engineering Human Interneurons for Neural Repair	ZHOLUDEVA, LYANDYSHA	J. DAVID GLADSTONE INSTITUTES	CA	24767
Spinal Cord Injury	10357792	2022	NINDS	5F32NS119371-02		Strategies to interrogate and enhance myelin remodeling in distal tissue after spinal cord injury	MARION, CHRISTINA	OHIO STATE UNIVERSITY	OH	50686
Spinal Cord Injury	10516715	2022	NINDS	5F32NS120888-02		Building a Molecular Atlas of Macrophage Contributions to Successful Spinal Cord Regeneration	WILLIAMS, CLAIRE	UNIVERSITY OF WASHINGTON	WA	58310
Spinal Cord Injury	7587314	2009	NIDA	5K01DA023503-02		Role of Infiltrating CD4+ T Lympoocytes in Neuropathic Pain	CAO, LING	UNIVERSITY OF NEW ENGLAND	ME	125646
Spinal Cord Injury	7792213	2010	NIDA	5K01DA023503-03		Role of Infiltrating CD4+ T Lympoocytes in Neuropathic Pain	CAO, LING	UNIVERSITY OF NEW ENGLAND	ME	127795
Spinal Cord Injury	7446182	2008	NICHD	5K01HD046602-04		Menopausal Transition in Women with Spinal Cord Injury	KALPAKJIAN, CLAIRE	UNIVERSITY OF MICHIGAN AT ANN ARBOR	MI	97332
Spinal Cord Injury	7552023	2009	NICHD	5K01HD046602-05		Menopausal Transition in Women with Spinal Cord Injury	KALPAKJIAN, CLAIRE	UNIVERSITY OF MICHIGAN AT ANN ARBOR	MI	100553
Spinal Cord Injury	8853898	2015	NICHD	5K01HD076183-02		Sleep disturbance in spinal cord injury: Identifying symptoms and risk factors	FOGELBERG, DONALD	UNIVERSITY OF WASHINGTON	WA	117567
Spinal Cord Injury	9064158	2016	NICHD	5K01HD076183-03		Sleep disturbance in spinal cord injury: Identifying symptoms and risk factors	FOGELBERG, DONALD	UNIVERSITY OF WASHINGTON	WA	117567
Spinal Cord Injury	9262257	2017	NICHD	5K01HD076183-04		Sleep disturbance in spinal cord injury: Identifying symptoms and risk factors	FOGELBERG, DONALD	UNIVERSITY OF WASHINGTON	WA	117567
Spinal Cord Injury	9513579	2018	NICHD	5K01HD076183-05		Sleep disturbance in spinal cord injury: Identifying symptoms and risk factors	FOGELBERG, DONALD	UNIVERSITY OF WASHINGTON	WA	117567
Spinal Cord Injury	9042407	2016	NICHD	5K01HD079582-02		Diet composition and cardiometabolic risk reduction in adults with SCI	WINGO, BROOKS	UNIVERSITY OF ALABAMA AT BIRMINGHAM	AL	117684
Spinal Cord Injury	9212178	2017	NICHD	5K01HD079582-03		Diet composition and cardiometabolic risk reduction in adults with SCI	WINGO, BROOKS	UNIVERSITY OF ALABAMA AT BIRMINGHAM	AL	119814
Spinal Cord Injury	9428394	2018	NICHD	5K01HD079582-04		Diet composition and cardiometabolic risk reduction in adults with SCI	WINGO, BROOKS	UNIVERSITY OF ALABAMA AT BIRMINGHAM	AL	122449
Spinal Cord Injury	9653880	2019	NICHD	5K01HD079582-05		Diet composition and cardiometabolic risk reduction in adults with SCI	WINGO, BROOKS	UNIVERSITY OF ALABAMA AT BIRMINGHAM	AL	123665
Spinal Cord Injury	9120270	2016	NICHD	5K01HD084672-02		Effect of Injury Severity and Location on Spasms Post SCI	TYSSELING, VICKI	NORTHWESTERN UNIVERSITY AT CHICAGO	IL	130655
Spinal Cord Injury	9320931	2017	NICHD	5K01HD084672-03		Effect of Injury Severity and Location on Spasms Post SCI	TYSSELING, VICKI	NORTHWESTERN UNIVERSITY AT CHICAGO	IL	130655
Spinal Cord Injury	9523245	2018	NICHD	5K01HD084672-04		Effect of Injury Severity and Location on Spasms Post SCI	TYSSELING, VICKI	NORTHWESTERN UNIVERSITY AT CHICAGO	IL	130655
Spinal Cord Injury	9716640	2019	NICHD	5K01HD084672-05		Effect of Injury Severity and Location on Spasms Post SCI	TYSSELING, VICKI	NORTHWESTERN UNIVERSITY AT CHICAGO	IL	130655
Spinal Cord Injury	9527852	2018	NICHD	5K01HD087463-02		Targeting skeletal muscle to improve metabolic health in individuals with spinal cord injury	YARAR, CEREN	UNIVERSITY OF ALABAMA AT BIRMINGHAM	AL	129200
Spinal Cord Injury	9736314	2019	NICHD	5K01HD087463-03		Targeting skeletal muscle to improve metabolic health in individuals with spinal cord injury	YARAR, CEREN	UNIVERSITY OF ALABAMA AT BIRMINGHAM	AL	130414
Spinal Cord Injury	9955338	2020	NICHD	5K01HD087463-04		Targeting skeletal muscle to improve metabolic health in individuals with spinal cord injury	YARAR, CEREN	UNIVERSITY OF ALABAMA AT BIRMINGHAM	AL	130414
Spinal Cord Injury	10214648	2021	NICHD	5K01HD087463-05		Targeting skeletal muscle to improve metabolic health in individuals with spinal cord injury	YARAR, CEREN	UNIVERSITY OF ALABAMA AT BIRMINGHAM	AL	85164
Spinal Cord Injury	10021455	2020	NICHD	5K01HD100588-02		Functional Role of Golgi tendon organ feedback in health and disease	LYLE, MARK	EMORY UNIVERSITY	GA	129060
Spinal Cord Injury	10221759	2021	NICHD	5K01HD100588-03		Functional Role of Golgi tendon organ feedback in health and disease	LYLE, MARK	EMORY UNIVERSITY	GA	129060
Spinal Cord Injury	10476993	2022	NICHD	5K01HD100588-04		Functional Role of Golgi tendon organ feedback in health and disease	LYLE, MARK	EMORY UNIVERSITY	GA	129060
Spinal Cord Injury	10683161	2023	NICHD	5K01HD100588-05		Functional Role of Golgi tendon organ feedback in health and disease	LYLE, MARK	EMORY UNIVERSITY	GA	129060
Spinal Cord Injury	10672452	2023	NICHD	5K01HD106928-02		Improving mechanistic understanding of responsiveness to spinal cord stimulation after spinal cord injury	SMITH, ANDREW	UNIVERSITY OF COLORADO DENVER	CO	127171
Spinal Cord Injury	8922048	2015	NHLBI	5K01HL120913-02		Nutrition Education for Cardiovascular Disease Prevention in Individuals with Spi	LIEBERMAN, JESSE	CAROLINAS MEDICAL CENTER	NC	188003
Spinal Cord Injury	9066786	2016	NHLBI	5K01HL120913-03		Nutrition Education for Cardiovascular Disease Prevention in Individuals with Spi	LIEBERMAN, JESSE	CAROLINAS MEDICAL CENTER	NC	223349
Spinal Cord Injury	9306911	2017	NHLBI	5K01HL120913-04		Nutrition Education for Cardiovascular Disease Prevention in Individuals with Spi	LIEBERMAN, JESSE	CAROLINAS MEDICAL CENTER	NC	222601
Spinal Cord Injury	9495583	2018	NHLBI	5K01HL120913-05		Nutrition Education for Cardiovascular Disease Prevention in Individuals with Spi	LIEBERMAN, JESSE	CAROLINAS MEDICAL CENTER	NC	222593
Spinal Cord Injury	10134458	2021	NINDS	5K01NS116224-02		A new mechanistic and technological framework for uncovering the spinal cord neural systems important for functional recovery after injury	ABRAIRA, VICTORIA	RUTGERS, THE STATE UNIV OF N.J.	NJ	245164
Spinal Cord Injury	10391487	2022	NINDS	5K01NS116224-03		A new mechanistic and technological framework for uncovering the spinal cord neural systems important for functional recovery after injury	ABRAIRA, VICTORIA	RUTGERS, THE STATE UNIV OF N.J.	NJ	245164
Spinal Cord Injury	10494147	2022	NINDS	5K01NS124912-02		Sympathetic Function in Neural Injuries	WARD, PATRICIA	EMORY UNIVERSITY	GA	234233
Spinal Cord Injury	10689902	2023	NINDS	5K01NS124912-03		Sympathetic Function in Neural Injuries	WARD, PATRICIA	EMORY UNIVERSITY	GA	234233
Spinal Cord Injury	10692894	2023	NINDS	5K01NS127936-02		Neural plasticity by spinal cord stimulation and training in people with spinal cord injury	SEANEZ, ISMAEL	WASHINGTON UNIVERSITY	MO	207707
Spinal Cord Injury	7643967	2009	NIDA	5K05DA024044-02		Immune and Gilia Regulation of Pain & Analgesic Actions	WATKINS, LINDA	UNIVERSITY OF COLORADO AT BOULDER	CO	123250
Spinal Cord Injury	7882319	2010	NIDA	5K05DA024044-03		Immune and Gilia Regulation of Pain & Analgesic Actions	WATKINS, LINDA	UNIVERSITY OF COLORADO AT BOULDER	CO	123250
Spinal Cord Injury	8118548	2011	NIDA	5K05DA024044-04		Immune and Gilia Regulation of Pain & Analgesic Actions	WATKINS, LINDA	UNIVERSITY OF COLORADO AT BOULDER	CO	123250
Spinal Cord Injury	8284453	2012	NIDA	5K05DA024044-05		Immune and Gilia Regulation of Pain & Analgesic Actions	WATKINS, LINDA	UNIVERSITY OF COLORADO AT BOULDER	CO	123250
Spinal Cord Injury	8841795	2015	NICHD	5K08HD073241-04		Functional Disability as a Measurement of Injury Burden in Children	ZONFRILLO, MARK	CHILDREN'S HOSP OF PHILADELPHIA	PA	14949
Spinal Cord Injury	7448564	2008	NINDS	5K08NS056212-03		Nogo's role in intracellular trafficking	HAREL, NOAM	YALE UNIVERSITY	CT	158765
Spinal Cord Injury	7626455	2009	NINDS	5K08NS056212-04		Nogo's role in intracellular trafficking	HAREL, NOAM	YALE UNIVERSITY	CT	155688
Spinal Cord Injury	7848902	2010	NINDS	5K08NS056212-05		Nogo's role in intracellular trafficking	HAREL, NOAM	YALE UNIVERSITY	CT	152424
Spinal Cord Injury	7470575	2008	NINDS	5K08NS060223-02		Action Potentials vs. Field Potentials as Inputs to a Brain-Machine Interface	SLUTZKY, MARC	NORTHWESTERN UNIVERSITY	IL	167832
Spinal Cord Injury	9038474	2016	NINDS	5K08NS091531-02		miR-409-3p controls corticospinal development: therapies for spinal cord injury.	THARIN, SUZANNE	STANFORD UNIVERSITY	CA	53441
Spinal Cord Injury	9245751	2017	NINDS	5K08NS091531-03		miR-409-3p controls corticospinal development: therapies for spinal cord injury.	THARIN, SUZANNE	STANFORD UNIVERSITY	CA	53576
Spinal Cord Injury	9458251	2018	NINDS	5K08NS091531-04		miR-409-3p controls corticospinal development: therapies for spinal cord injury.	THARIN, SUZANNE	STANFORD UNIVERSITY	CA	196156
Spinal Cord Injury	9670852	2019	NINDS	5K08NS091531-05		miR-409-3p controls corticospinal development: therapies for spinal cord injury.	THARIN, SUZANNE	STANFORD UNIVERSITY	CA	196156
Spinal Cord Injury	8545223	2013	NINDS	5K12NS001696-12		NEUROLOGY SCIENCES ACADEMIC DEVELOPMENT AWARD (NSADA)	JOHNSTON, MICHAEL	JOHNS HOPKINS UNIVERSITY	MD	313578
Spinal Cord Injury	8722042	2014	NINDS	5K12NS001696-13		NEUROLOGY SCIENCES ACADEMIC DEVELOPMENT AWARD (NSADA)	JOHNSTON, MICHAEL	JOHNS HOPKINS UNIVERSITY	MD	81090
Spinal Cord Injury	8922064	2015	NINDS	5K12NS001696-14		NEUROLOGY SCIENCES ACADEMIC DEVELOPMENT AWARD (NSADA)	JOHNSTON, MICHAEL	JOHNS HOPKINS UNIVERSITY	MD	313578
Spinal Cord Injury	8016073	2011	NICHD	5K23HD062637-02		A Peer Navigator Intervention for Individuals with Spinal Cord Injury	NEWMAN, SUSAN	MEDICAL UNIVERSITY OF SOUTH CAROLINA	SC	114942
Spinal Cord Injury	8211034	2012	NICHD	5K23HD062637-03		A Peer Navigator Intervention for Individuals with Spinal Cord Injury	NEWMAN, SUSAN	MEDICAL UNIVERSITY OF SOUTH CAROLINA	SC	115211
Spinal Cord Injury	8429458	2013	NICHD	5K23HD062637-04		A Peer Navigator Intervention for Individuals with Spinal Cord Injury	NEWMAN, SUSAN	MEDICAL UNIVERSITY OF SOUTH CAROLINA	SC	115595
Spinal Cord Injury	8605543	2014	NICHD	5K23HD062637-05		A Peer Navigator Intervention for Individuals with Spinal Cord Injury	NEWMAN, SUSAN	MEDICAL UNIVERSITY OF SOUTH CAROLINA	SC	116319
Spinal Cord Injury	8727650	2014	NICHD	5K23HD073680-02		Spinal Cord Injury Neuropathic Pain - Identifying Biopsychosocial Predictors	RICHARDSON, ELIZABETH	UNIVERSITY OF ALABAMA AT BIRMINGHAM	AL	96429
Spinal Cord Injury	8848412	2015	NICHD	5K23HD073680-03		Spinal Cord Injury Neuropathic Pain - Identifying Biopsychosocial Predictors	RICHARDSON, ELIZABETH	UNIVERSITY OF ALABAMA AT BIRMINGHAM	AL	95856
Spinal Cord Injury	10003374	2020	NICHD	5K23HD096134-02		Characterizing Activity Patterns in Functional Mobility After Spinal Cord Injury	WOROBEY, LYNN	UNIVERSITY OF PITTSBURGH AT PITTSBURGH	PA	132314
Spinal Cord Injury	10246175	2021	NICHD	5K23HD096134-03		Characterizing Activity Patterns in Functional Mobility After Spinal Cord Injury	WOROBEY, LYNN	UNIVERSITY OF PITTSBURGH AT PITTSBURGH	PA	127999
Spinal Cord Injury	10474589	2022	NICHD	5K23HD096134-04		Characterizing Activity Patterns in Functional Mobility After Spinal Cord Injury	WOROBEY, LYNN	UNIVERSITY OF PITTSBURGH AT PITTSBURGH	PA	127385
Spinal Cord Injury	10683734	2023	NICHD	5K23HD096134-05		Characterizing Activity Patterns in Functional Mobility After Spinal Cord Injury	WOROBEY, LYNN	UNIVERSITY OF PITTSBURGH AT PITTSBURGH	PA	123256
Spinal Cord Injury	10245168	2021	NICHD	5K23HD102663-02		Deciphering Preserved Autonomic Function after Spinal Cord Injury	SOLINSKY, RYAN	SPAULDING REHABILITATION HOSPITAL	MA	170548
Spinal Cord Injury	10453662	2022	NICHD	5K23HD102663-03		Deciphering Preserved Autonomic Function after Spinal Cord Injury	SOLINSKY, RYAN	SPAULDING REHABILITATION HOSPITAL	MA	170456
Spinal Cord Injury	8714088	2014	NINDS	5K23NS084932-02		EVALUATION OF AXONAL INTEGRITY USING DIFFUSION TENSOR IMAGING	RAY, WILSON	WASHINGTON UNIVERSITY	MO	171990
Spinal Cord Injury	8914701	2015	NINDS	5K23NS084932-03		EVALUATION OF AXONAL INTEGRITY USING DIFFUSION TENSOR IMAGING	RAY, WILSON	WASHINGTON UNIVERSITY	MO	171990
Spinal Cord Injury	9336977	2017	NINDS	5K23NS084932-05		EVALUATION OF AXONAL INTEGRITY USING DIFFUSION TENSOR IMAGING	RAY, WILSON	WASHINGTON UNIVERSITY	MO	171990
Spinal Cord Injury	9419946	2018	NINDS	5K23NS091430-02		Radiographic markers of clinical function in Cervical Spondylotic Myelopathy	SMITH, ZACHARY	NORTHWESTERN UNIVERSITY AT CHICAGO	IL	188406
Spinal Cord Injury	9625800	2019	NINDS	5K23NS091430-03		Radiographic markers of clinical function in Cervical Spondylotic Myelopathy	SMITH, ZACHARY	NORTHWESTERN UNIVERSITY AT CHICAGO	IL	188033
Spinal Cord Injury	10194621	2021	NINDS	5K23NS091430-05		Radiographic markers of clinical function in Cervical Spondylotic Myelopathy	SMITH, ZACHARY	UNIVERSITY OF OKLAHOMA HLTH SCIENCES CTR	OK	179097
Spinal Cord Injury	10202776	2021	NINDS	5K23NS114190-02		Decoding / encoding somatosensation from the hand area of the human primary somatosensory (S1) cortex for a closed-loop motor / sensory brain-machine interface (BMI)	LEE, BRIAN	UNIVERSITY OF SOUTHERN CALIFORNIA	CA	191151
Spinal Cord Injury	10438603	2022	NINDS	5K23NS114190-03		Decoding / encoding somatosensation from the hand area of the human primary somatosensory (S1) cortex for a closed-loop motor / sensory brain-machine interface (BMI)	LEE, BRIAN	UNIVERSITY OF SOUTHERN CALIFORNIA	CA	190122
Spinal Cord Injury	10656218	2023	NINDS	5K23NS114190-04		Decoding / encoding somatosensation from the hand area of the human primary somatosensory (S1) cortex for a closed-loop motor / sensory brain-machine interface (BMI)	LEE, BRIAN	UNIVERSITY OF SOUTHERN CALIFORNIA	CA	189060
Spinal Cord Injury	7459059	2008	NICHD	5K24HD043819-05		Health and Immunity Following Spinal Cord Injury	CAMPAGNOLO, DENISE	ST. JOSEPH'S HOSPITAL AND MEDICAL CENTER	AZ	116740
Spinal Cord Injury	9747962	2019	NHLBI	5K24HL143055-02		Sleep health in special populations	MARTIN, JENNIFER	UNIVERSITY OF CALIFORNIA LOS ANGELES	CA	101503
Spinal Cord Injury	9983142	2020	NHLBI	5K24HL143055-03		Sleep health in special populations	MARTIN, JENNIFER	UNIVERSITY OF CALIFORNIA LOS ANGELES	CA	101503
Spinal Cord Injury	10226980	2021	NHLBI	5K24HL143055-04		Sleep health in special populations	MARTIN, JENNIFER	UNIVERSITY OF CALIFORNIA LOS ANGELES	CA	101503
Spinal Cord Injury	10459335	2022	NHLBI	5K24HL143055-05		Sleep health in special populations	MARTIN, JENNIFER	UNIVERSITY OF CALIFORNIA LOS ANGELES	CA	101503
Spinal Cord Injury	10393017	2022	NIA	5K25AG068368-02		A patient-specific computational technique to predict spine injury risks associated with physical activities	REZAEI, ASGHAR	MAYO CLINIC ROCHESTER	MN	146947
Spinal Cord Injury	10592260	2023	NIA	5K25AG068368-03		A patient-specific computational technique to predict spine injury risks associated with physical activities	REZAEI, ASGHAR	MAYO CLINIC ROCHESTER	MN	148257
Spinal Cord Injury	7442264	2008	NICHD	5K25HD051983-02		Reduce the Risk Factors of Pressure Ulcers in SCI Patients	MAKHSOUS, MOHSEN	NORTHWESTERN UNIVERSITY	IL	137330
Spinal Cord Injury	7622674	2009	NICHD	5K25HD051983-03		Reduce the Risk Factors of Pressure Ulcers in SCI Patients	MAKHSOUS, MOHSEN	NORTHWESTERN UNIVERSITY	IL	140210
Spinal Cord Injury	7802313	2010	NICHD	5K25HD051983-04		Reduce the Risk Factors of Pressure Ulcers in SCI Patients	MAKHSOUS, MOHSEN	NORTHWESTERN UNIVERSITY	IL	143453
Spinal Cord Injury	8073107	2011	NICHD	5K25HD051983-05		Reduce the Risk Factors of Pressure Ulcers in SCI Patients	MAKHSOUS, MOHSEN	NORTHWESTERN UNIVERSITY AT CHICAGO	IL	143715
Spinal Cord Injury	9002079	2016	NICHD	5K25HD079505-02		Advanced neuroimaging in pediatric spinal cord injury	BARAKAT, NADIA	CHILDREN'S HOSPITAL CORPORATION	MA	131693
Spinal Cord Injury	9212172	2017	NICHD	5K25HD079505-03		Advanced neuroimaging in pediatric spinal cord injury	BARAKAT, NADIA	BOSTON CHILDREN'S HOSPITAL	MA	131693
Spinal Cord Injury	9414065	2018	NICHD	5K25HD079505-04		Advanced neuroimaging in pediatric spinal cord injury	BARAKAT, NADIA	BOSTON CHILDREN'S HOSPITAL	MA	131693
Spinal Cord Injury	7694257	2009	NINDS	5K25NS061001-02		Brain-Robot Interface: A Robust, High Performance Predictive Control Algorithm	KAMRUNNAHAR, MST	PENNSYLVANIA STATE UNIVERSITY-UNIV PARK	PA	123765
Spinal Cord Injury	7924118	2010	NINDS	5K25NS061001-03		Brain-Robot Interfact: A Robust, High Performance Predictive Control Algorithm	KAMRUNNAHAR, MST	PENNSYLVANIA STATE UNIVERSITY-UNIV PARK	PA	115239
Spinal Cord Injury	8133332	2011	NINDS	5K25NS061001-04		Brain-Robot Interfact: A Robust, High Performance Predictive Control Algorithm	KAMRUNNAHAR, MST	PENNSYLVANIA STATE UNIVERSITY-UNIV PARK	PA	102236
Spinal Cord Injury	8320183	2012	NINDS	5K25NS061001-05		Brain-Robot Interfact: A Robust, High Performance Predictive Control Algorithm	KAMRUNNAHAR, MST	PENNSYLVANIA STATE UNIVERSITY-UNIV PARK	PA	105895
Spinal Cord Injury	9548300	2018	FIC	5K43TW010718-02		Epidemiology, Immunopathogenesis, and Outcomes of Non-traumatic Spinal Cord Injury in Uganda	MUSUBIRE, ABDU	INFECTIOUS DISEASES INSTITUTE	UGANDA	50306
Spinal Cord Injury	9548300	2018	NINDS	5K43TW010718-02		Epidemiology, Immunopathogenesis, and Outcomes of Non-traumatic Spinal Cord Injury in Uganda	MUSUBIRE, ABDU	INFECTIOUS DISEASES INSTITUTE	UGANDA	50304
Spinal Cord Injury	9710728	2019	FIC	5K43TW010718-03		Epidemiology, Immunopathogenesis, and Outcomes of Non-traumatic Spinal Cord Injury in Uganda	MUSUBIRE, ABDU	INFECTIOUS DISEASES INSTITUTE	UGANDA	51328
Spinal Cord Injury	9710728	2019	NINDS	5K43TW010718-03		Epidemiology, Immunopathogenesis, and Outcomes of Non-traumatic Spinal Cord Injury in Uganda	MUSUBIRE, ABDU	INFECTIOUS DISEASES INSTITUTE	UGANDA	51328
Spinal Cord Injury	9912215	2020	FIC	5K43TW010718-04		Epidemiology, Immunopathogenesis, and Outcomes of Non-traumatic Spinal Cord Injury in Uganda	MUSUBIRE, ABDU	INFECTIOUS DISEASES INSTITUTE	UGANDA	52445
Spinal Cord Injury	9912215	2020	NINDS	5K43TW010718-04		Epidemiology, Immunopathogenesis, and Outcomes of Non-traumatic Spinal Cord Injury in Uganda	MUSUBIRE, ABDU	INFECTIOUS DISEASES INSTITUTE	UGANDA	52318
Spinal Cord Injury	10144514	2021	FIC	5K43TW010718-05		Epidemiology, Immunopathogenesis, and Outcomes of Non-traumatic Spinal Cord Injury in Uganda	MUSUBIRE, ABDU	INFECTIOUS DISEASES INSTITUTE	UGANDA	53466
Spinal Cord Injury	10144514	2021	NINDS	5K43TW010718-05		Epidemiology, Immunopathogenesis, and Outcomes of Non-traumatic Spinal Cord Injury in Uganda	MUSUBIRE, ABDU	INFECTIOUS DISEASES INSTITUTE	UGANDA	53468
Spinal Cord Injury	8054835	2011	NIBIB	5K99EB011530-02		Development of Protein-Displaying Peptide Hydrogels for Tissue Engineering	POKORSKI, JONATHAN	SCRIPPS RESEARCH INSTITUTE	CA	89735
Spinal Cord Injury	8838114	2015	NIBIB	5K99EB016689-02		Functional Imaging and Resting State Connectivity in Human Spinal Cord at 7 Tesla	BARRY, ROBERT	VANDERBILT UNIVERSITY	TN	88830
Spinal Cord Injury	8131815	2011	NICHD	5K99HD065957-02		Community Effects on Long-Term Rehabilitation Outcomes in SCI	BOTTICELLO, AMANDA	KESSLER FOUNDATION, INC.	NJ	117197
Spinal Cord Injury	8449071	2013	NICHD	5K99HD067339-02		Asymmetric robotic gait training and asymmetric reaching training to induce both	NECKEL, NATHAN	GEORGETOWN UNIVERSITY	DC	86449
Spinal Cord Injury	9765380	2019	NHLBI	5K99HL143207-02		Phrenic Afferents and Neuromuscular Plasticity Following Spinal Cord Injury	STREETER, KRISTI	UNIVERSITY OF FLORIDA	FL	133290
Spinal Cord Injury	7619168	2009	NINDS	5K99NS062128-02		Plasticity of intact circuits restores function after a spinal cord injury.	CAFFERTY, WILLIAM	YALE UNIVERSITY	CT	89910
Spinal Cord Injury	8296469	2012	NINDS	5K99NS075135-02		Mechanisms of mechanical transduction in the guidance of neuronal axons	MOORE, SIMON	COLUMBIA UNIV NEW YORK MORNINGSIDE	NY	107071
Spinal Cord Injury	8842218	2015	NINDS	5K99NS088211-02		Mechanistic studies of novel factors regulating axon regeneration in the PNS/CNS	SONG, YUANQUAN	UNIVERSITY OF CALIFORNIA, SAN FRANCISCO	CA	94803
Spinal Cord Injury	9673247	2019	NINDS	5K99NS105915-02		Astrocyte regulation of neural plasticity after CNS injury	BURDA, JOSHUA	UNIVERSITY OF CALIFORNIA LOS ANGELES	CA	92930
Spinal Cord Injury	7950885	2009	NCRR	5M01RR000065-47	6198	EXERCISE TO REDUCE OBESITY IN SPINAL CORD INJURY	GATER, DAVID	VIRGINIA COMMONWEALTH UNIVERSITY	VA	2799
Spinal Cord Injury	8166552	2010	NCRR	5M01RR000065-48	6416	EXERCISE TO REDUCE OBESITY IN SPINAL CORD INJURY	GATER, DAVID	VIRGINIA COMMONWEALTH UNIVERSITY	VA	2577
Spinal Cord Injury	8166574	2010	NCRR	5M01RR000065-48	6438	BODY COMPOSITION ASSESSMENT IN SPINAL CORD INJURY	GATER, DAVID	VIRGINIA COMMONWEALTH UNIVERSITY	VA	3222
Spinal Cord Injury	7717131	2008	NCRR	5M01RR000082-46	7250	CLINICAL TRIAL: FOLLOW-UP STUDY: NERUAL TISSUE TRANSPLANTATION IN SYRINGOMYELIA	FRIEDMAN, WILLIAM	UNIVERSITY OF FLORIDA	FL	14633
Spinal Cord Injury	7717219	2008	NCRR	5M01RR000425-39	7337	A COMPREHENSIVE MODEL OF SEVERITY IN OUTCOMES IN ANKYLOSING SPONDYLITIS	WEISMAN, MICHAEL	LA BIOMED RES INST/ HARBOR UCLA MED CTR	CA	112567
Spinal Cord Injury	7717275	2008	NCRR	5M01RR000425-39	7393	CLINICAL TRIAL: A STUDY OF INTRATHECAL ENZYME REPLACEMENT THERAPY FOR SPINAL COR	DICKSON, PATRICIA	LA BIOMED RES INST/ HARBOR UCLA MED CTR	CA	23902
Spinal Cord Injury	7952189	2009	NCRR	5M01RR000425-40	7494	A COMPREHENSIVE MODEL OF SEVERITY IN OUTCOMES IN ANKYLOSING SPONDYLITIS	WEISMAN, MICHAEL	LA BIOMED RES INST/ HARBOR UCLA MED CTR	CA	174981
Spinal Cord Injury	7952235	2009	NCRR	5M01RR000425-40	7540	A STUDY OF INTRATHECAL ENZYME REPLACEMENT THERAPY FOR SPINAL CORD COMPRESSION	DICKSON, PATRICIA	LA BIOMED RES INST/ HARBOR UCLA MED CTR	CA	11635
Spinal Cord Injury	8174433	2010	NCRR	5M01RR000425-41	5931	A COMPREHENSIVE MODEL OF SEVERITY IN OUTCOMES IN ANKYLOSING SPONDYLITIS	WEISMAN, MICHAEL	LA BIOMED RES INST/ HARBOR UCLA MED CTR	CA	211949
Spinal Cord Injury	7725013	2008	NCRR	5M01RR000827-33	7125	CLINICAL TRIAL: EFFECT OF INTERNET-ENABLED INTENSE EXERCISE THERAPY ON MOTOR STA	CRAMER, STEVEN	UNIVERSITY OF CALIFORNIA SAN DIEGO	CA	5953
Spinal Cord Injury	7725041	2008	NCRR	5M01RR000827-33	7153	CARBOHYDRATE METABOLISM IMPAIRMENTS IN CHRONIC HUMAN SPINAL CORD INJURY	ANDERSON, KIM	UNIVERSITY OF CALIFORNIA SAN DIEGO	CA	6412
Spinal Cord Injury	7725045	2008	NCRR	5M01RR000827-33	7157	CONTINUOUS GLUCOSE MONITORING IN INDIVIDUALS WITH SPINAL CORD INJURY	ANDERSON, KIM	UNIVERSITY OF CALIFORNIA SAN DIEGO	CA	2290
Spinal Cord Injury	7951058	2009	NCRR	5M01RR000827-34	6371	CARBOHYDRATE METABOLISM IMPAIRMENTS IN CHRONIC HUMAN SPINAL CORD INJURY	ANDERSON, KIM	UNIVERSITY OF CALIFORNIA SAN DIEGO	CA	11890
Spinal Cord Injury	7951061	2009	NCRR	5M01RR000827-34	6374	CONTINUOUS GLUCOSE MONITORING IN INDIVIDUALS WITH SPINAL CORD INJURY	ANDERSON, KIM	UNIVERSITY OF CALIFORNIA SAN DIEGO	CA	10757
Spinal Cord Injury	8166915	2010	NCRR	5M01RR000827-35	6779	CARBOHYDRATE METABOLISM IMPAIRMENTS IN CHRONIC HUMAN SPINAL CORD INJURY	ANDERSON, KIM	UNIVERSITY OF CALIFORNIA SAN DIEGO	CA	690
Spinal Cord Injury	8166918	2010	NCRR	5M01RR000827-35	6782	CONTINUOUS GLUCOSE MONITORING IN INDIVIDUALS WITH SPINAL CORD INJURY	ANDERSON, KIM	UNIVERSITY OF CALIFORNIA SAN DIEGO	CA	518
Spinal Cord Injury	8166941	2010	NCRR	5M01RR000827-35	6805	MENTAL PRACTICE IMPACT ON GAIT AND CORTICAL ORGANIZATION IN SPINAL CORD INJURY	KIM, SUCHA	UNIVERSITY OF CALIFORNIA SAN DIEGO	CA	18984
Spinal Cord Injury	7951510	2009	NCRR	5M01RR000847-36	6822	PEDIATRIC PK/PD STUDY OF ORAL BACLOFEN FOR SPASTICITY ASSOCIATED WITH CP	STEVENSON, RICHARD	UNIVERSITY OF VIRGINIA CHARLOTTESVILLE	VA	1951
Spinal Cord Injury	7719308	2008	NCRR	5M01RR002635-24	5522	CLINICAL NEUROPHARMACOLOGY OF PAIN IN SPINAL CORD INJURY	SANG, CHRISTINE	BRIGHAM AND WOMEN'S HOSPITAL	MA	37753
Spinal Cord Injury	7719323	2008	NCRR	5M01RR002635-24	5536	RGH-896 WITH NEUROPATHIC PAIN DUE TO SPINAL CORD INJURY	SANG, CHRISTINE	BRIGHAM AND WOMEN'S HOSPITAL	MA	91
Spinal Cord Injury	8167280	2010	NCRR	5M01RR018535-08	7139	PILOT STUDY: THE ROLE OF MIF IN SPINAL CORD INJURY	BLOOM, ONA	FEINSTEIN INSTITUTE FOR MEDICAL RESEARCH	NY	20793
Spinal Cord Injury	7728853	2008	NCI	5P01CA103985-04	8075	Animal Studies	BLUMENTHAL, ROSALYN	CTR FOR MOLECULAR MEDICINE/IMMUNOLOGY	NJ	195052
Spinal Cord Injury	8723173	2014	NIDDK	5P01DK093424-02	7913	Afferent Nerves and Interstitial Cells in Detrusor Overactivity	KANAI, ANTHONY	UNIVERSITY OF PITTSBURGH AT PITTSBURGH	PA	278045
Spinal Cord Injury	8723174	2014	NIDDK	5P01DK093424-02	7914	Urothelium in Detrusor Overactivity	BIRDER, LORI	UNIVERSITY OF PITTSBURGH AT PITTSBURGH	PA	276338
Spinal Cord Injury	8723175	2014	NIDDK	5P01DK093424-02	7915	Ion Channels in Afferent Sensitization and Detrusor Overactivity	YOSHIMURA, NAOKI	UNIVERSITY OF PITTSBURGH AT PITTSBURGH	PA	239714
Spinal Cord Injury	8723176	2014	NIDDK	5P01DK093424-02	7916	Spinal Mechanisms Controlling External Urethral Sphincter Activity	DEGROAT, WILLIAM	UNIVERSITY OF PITTSBURGH AT PITTSBURGH	PA	275988
Spinal Cord Injury	8723177	2014	NIDDK	5P01DK093424-02	7917	Imaging Core	KANAI, ANTHONY	UNIVERSITY OF PITTSBURGH AT PITTSBURGH	PA	257597
Spinal Cord Injury	8723178	2014	NIDDK	5P01DK093424-02	7918	CORE B - Animal Core	DEGROAT, WILLIAM	UNIVERSITY OF PITTSBURGH AT PITTSBURGH	PA	249711
Spinal Cord Injury	8919881	2015	NIDDK	5P01DK093424-03	7913	Afferent Nerves and Interstitial Cells in Detrusor Overactivity	KANAI, ANTHONY	UNIVERSITY OF PITTSBURGH AT PITTSBURGH	PA	278045
Spinal Cord Injury	8919882	2015	NIDDK	5P01DK093424-03	7914	Urothelium in Detrusor Overactivity	BIRDER, LORI	UNIVERSITY OF PITTSBURGH AT PITTSBURGH	PA	276338
Spinal Cord Injury	8919883	2015	NIDDK	5P01DK093424-03	7915	Ion Channels in Afferent Sensitization and Detrusor Overactivity	YOSHIMURA, NAOKI	UNIVERSITY OF PITTSBURGH AT PITTSBURGH	PA	239714
Spinal Cord Injury	8919884	2015	NIDDK	5P01DK093424-03	7916	Spinal Mechanisms Controlling External Urethral Sphincter Activity	DEGROAT, WILLIAM	UNIVERSITY OF PITTSBURGH AT PITTSBURGH	PA	275988
Spinal Cord Injury	8919885	2015	NIDDK	5P01DK093424-03	7917	Imaging Core	KANAI, ANTHONY	UNIVERSITY OF PITTSBURGH AT PITTSBURGH	PA	257597
Spinal Cord Injury	8919886	2015	NIDDK	5P01DK093424-03	7918	CORE B - Animal Core	DEGROAT, WILLIAM	UNIVERSITY OF PITTSBURGH AT PITTSBURGH	PA	249711
Spinal Cord Injury	9319729	2017	NIDDK	5P01DK093424-05	7913	Afferent Nerves and Interstitial Cells in Detrusor Overactivity	KANAI, ANTHONY	UNIVERSITY OF PITTSBURGH AT PITTSBURGH	PA	278045
Spinal Cord Injury	9319730	2017	NIDDK	5P01DK093424-05	7914	Urothelium in Detrusor Overactivity	BIRDER, LORI	UNIVERSITY OF PITTSBURGH AT PITTSBURGH	PA	276338
Spinal Cord Injury	9319731	2017	NIDDK	5P01DK093424-05	7915	Ion Channels in Afferent Sensitization and Detrusor Overactivity	YOSHIMURA, NAOKI	UNIVERSITY OF PITTSBURGH AT PITTSBURGH	PA	239714
Spinal Cord Injury	9319733	2017	NIDDK	5P01DK093424-05	7916	Spinal Mechanisms Controlling External Urethral Sphincter Activity	DEGROAT, WILLIAM	UNIVERSITY OF PITTSBURGH AT PITTSBURGH	PA	275988
Spinal Cord Injury	9319734	2017	NIDDK	5P01DK093424-05	7917	Imaging Core	KANAI, ANTHONY	UNIVERSITY OF PITTSBURGH AT PITTSBURGH	PA	257597
Spinal Cord Injury	9319735	2017	NIDDK	5P01DK093424-05	7918	CORE B - Animal Core	DEGROAT, WILLIAM	UNIVERSITY OF PITTSBURGH AT PITTSBURGH	PA	249711
Spinal Cord Injury	8141187	2010	NICHD	5P01HD059751-02	7402	Project 1: Attenuation of Skeletal Muscle and Loss od Muscle Function.	SWEENEY, HUGH	UNIVERSITY OF FLORIDA	FL	248749
Spinal Cord Injury	8141188	2010	NICHD	5P01HD059751-02	7403	Project 2: Promoting Muscle Regeneration and Rehab. by Insulin-like Growth Factor	BARTON, ELIZABETH	UNIVERSITY OF FLORIDA	FL	215148
Spinal Cord Injury	8141189	2010	NICHD	5P01HD059751-02	7404	Project 3: Locomotor Training to Promote Muscle Rehab. following Spinal Cord Inju	VANDENBORNE, KRISTA	UNIVERSITY OF FLORIDA	FL	261805
Spinal Cord Injury	8141191	2010	NICHD	5P01HD059751-02	7406	Core B: Spinal Cord Injury/Physiological Assessment	THOMPSON, FLOYD	UNIVERSITY OF FLORIDA	FL	207267
Spinal Cord Injury	8141192	2010	NICHD	5P01HD059751-02	7407	Core C: Magnetic Resonance Imaging	WALTER, GLENN	UNIVERSITY OF FLORIDA	FL	142949
Spinal Cord Injury	7795671	2009	NINDS	5P01NS011255-33	0040	Role of ROS in Sensitization after Spinal Cord Injury	HULSEBOSCH, CLAIRE	UNIVERSITY OF TEXAS MEDICAL BR GALVESTON	TX	401959
Spinal Cord Injury	8066616	2010	NINDS	5P01NS011255-34	0040	Role of ROS in Sensitization after Spinal Cord Injury	HULSEBOSCH, CLAIRE	UNIVERSITY OF TEXAS MEDICAL BR GALVESTON	TX	408991
Spinal Cord Injury	8254400	2011	NINDS	5P01NS011255-35	0040	Role of ROS in Sensitization after Spinal Cord Injury	HULSEBOSCH, CLAIRE	UNIVERSITY OF TEXAS MEDICAL BR GALVESTON	TX	408563
Spinal Cord Injury	8375569	2012	NINDS	5P01NS011255-36	0040	Role of ROS in Sensitization after Spinal Cord Injury	HULSEBOSCH, CLAIRE	UNIVERSITY OF TEXAS MEDICAL BR GALVESTON	TX	408156
Spinal Cord Injury	7591757	2008	NINDS	5P01NS031249-15	0006	Specification and synaptogenesis of excitatory locomotor neurons	GOULDING, MARTYN	SALK INSTITUTE FOR BIOLOGICAL STUDIES	CA	419014
Spinal Cord Injury	7795110	2009	NINDS	5P01NS031249-16	0006	Specification and synaptogenesis of excitatory locomotor neurons	GOULDING, MARTYN	SALK INSTITUTE FOR BIOLOGICAL STUDIES	CA	419014
Spinal Cord Injury	8051686	2010	NINDS	5P01NS031249-17	0006	Specification and synaptogenesis of excitatory locomotor neurons	GOULDING, MARTYN	SALK INSTITUTE FOR BIOLOGICAL STUDIES	CA	414823
Spinal Cord Injury	8249388	2011	NINDS	5P01NS031249-18	0006	Specification and synaptogenesis of excitatory locomotor neurons	GOULDING, MARTYN	SALK INSTITUTE FOR BIOLOGICAL STUDIES	CA	406694
Spinal Cord Injury	8837701	2015	NINDS	5P01NS055104-07	7774	Targeting ROCK for Neurogliovascular Plasticity & Remodeling After Stroke	AYATA, CENK	MASSACHUSETTS GENERAL HOSPITAL	MA	295258
Spinal Cord Injury	7584174	2008	NINDS	5P01NS055976-02	0001	Applications of neural stem cells in spinal cord injury	FISCHER, ITZHAK	DREXEL UNIVERSITY COLLEGE OF MEDICINE	PA	269916
Spinal Cord Injury	7584175	2008	NINDS	5P01NS055976-02	0002	Mechanisms of locomotor recovery after SCI in cats	LEMAY, MICHEL	DREXEL UNIVERSITY COLLEGE OF MEDICINE	PA	281422
Spinal Cord Injury	7584176	2008	NINDS	5P01NS055976-02	0003	Exercise, itraspinal transplants and spinal cord plasticity	HOULE, JOHN	DREXEL UNIVERSITY COLLEGE OF MEDICINE	PA	278974
Spinal Cord Injury	7796575	2009	NINDS	5P01NS055976-03	0001	Applications of neural stem cells in spinal cord injury	FISCHER, ITZHAK	DREXEL UNIVERSITY COLLEGE OF MEDICINE	PA	279292
Spinal Cord Injury	7796576	2009	NINDS	5P01NS055976-03	0002	Mechanisms of locomotor recovery after SCI in cats	LEMAY, MICHEL	DREXEL UNIVERSITY COLLEGE OF MEDICINE	PA	291198
Spinal Cord Injury	7796577	2009	NINDS	5P01NS055976-03	0003	Exercise, itraspinal transplants and spinal cord plasticity	HOULE, JOHN	DREXEL UNIVERSITY COLLEGE OF MEDICINE	PA	288666
Spinal Cord Injury	7796578	2009	NINDS	5P01NS055976-03	9001	Behavior and biomechanics	SHUMSKY, JED	DREXEL UNIVERSITY COLLEGE OF MEDICINE	PA	160883
Spinal Cord Injury	7796579	2009	NINDS	5P01NS055976-03	9002	Molecular and cell biology	NEUHUBER, BIRGIT	DREXEL UNIVERSITY COLLEGE OF MEDICINE	PA	89701
Spinal Cord Injury	7796580	2009	NINDS	5P01NS055976-03	9003	Histology and image analysis	HIMES, B	DREXEL UNIVERSITY COLLEGE OF MEDICINE	PA	75652
Spinal Cord Injury	7796581	2009	NINDS	5P01NS055976-03	9004	Surgery	TESSLER, ALAN	DREXEL UNIVERSITY COLLEGE OF MEDICINE	PA	44742
Spinal Cord Injury	8039888	2010	NINDS	5P01NS055976-04	0001	Applications of neural stem cells in spinal cord injury	FISCHER, ITZHAK	DREXEL UNIVERSITY COLLEGE OF MEDICINE	PA	267217
Spinal Cord Injury	8039889	2010	NINDS	5P01NS055976-04	0002	Mechanisms of locomotor recovery after SCI in cats	LEMAY, MICHEL	DREXEL UNIVERSITY COLLEGE OF MEDICINE	PA	278608
Spinal Cord Injury	8039890	2010	NINDS	5P01NS055976-04	0003	Exercise, itraspinal transplants and spinal cord plasticity	HOULE, JOHN	DREXEL UNIVERSITY COLLEGE OF MEDICINE	PA	276184
Spinal Cord Injury	8039891	2010	NINDS	5P01NS055976-04	9001	Behavior and biomechanics	SHUMSKY, JED	DREXEL UNIVERSITY COLLEGE OF MEDICINE	PA	153927
Spinal Cord Injury	8039892	2010	NINDS	5P01NS055976-04	9002	Molecular and cell biology	NEUHUBER, BIRGIT	DREXEL UNIVERSITY COLLEGE OF MEDICINE	PA	85822
Spinal Cord Injury	8039893	2010	NINDS	5P01NS055976-04	9003	Histology and image analysis	HIMES, BARRY	DREXEL UNIVERSITY COLLEGE OF MEDICINE	PA	72382
Spinal Cord Injury	8039894	2010	NINDS	5P01NS055976-04	9004	Surgery	TESSLER, ALAN	DREXEL UNIVERSITY COLLEGE OF MEDICINE	PA	42807
Spinal Cord Injury	8239904	2011	NINDS	5P01NS055976-05	0001	Applications of neural stem cells in spinal cord injury	FISCHER, ITZHAK	DREXEL UNIVERSITY COLLEGE OF MEDICINE	PA	267216
Spinal Cord Injury	8239905	2011	NINDS	5P01NS055976-05	0002	Mechanisms of locomotor recovery after SCI in cats	LEMAY, MICHEL	DREXEL UNIVERSITY COLLEGE OF MEDICINE	PA	278607
Spinal Cord Injury	8239906	2011	NINDS	5P01NS055976-05	0003	Exercise, itraspinal transplants and spinal cord plasticity	HOULE, JOHN	DREXEL UNIVERSITY COLLEGE OF MEDICINE	PA	276184
Spinal Cord Injury	8239907	2011	NINDS	5P01NS055976-05	9001	Behavior and biomechanics	SHUMSKY, JED	DREXEL UNIVERSITY COLLEGE OF MEDICINE	PA	153927
Spinal Cord Injury	8239908	2011	NINDS	5P01NS055976-05	9002	Molecular and cell biology	NEUHUBER, BIRGIT	DREXEL UNIVERSITY COLLEGE OF MEDICINE	PA	85822
Spinal Cord Injury	8239909	2011	NINDS	5P01NS055976-05	9003	Histology and image analysis	HIMES, BARRY	DREXEL UNIVERSITY COLLEGE OF MEDICINE	PA	72382
Spinal Cord Injury	8239910	2011	NINDS	5P01NS055976-05	9004	Surgery	TESSLER, ALAN	DREXEL UNIVERSITY COLLEGE OF MEDICINE	PA	42807
Spinal Cord Injury	8652508	2014	NINDS	5P01NS055976-07	7960	Effects of the SCI Microenvironment on Intra-axonal Signaling	TWISS, JEFFERY	DREXEL UNIVERSITY	PA	251996
Spinal Cord Injury	8652509	2014	NINDS	5P01NS055976-07	7961	Applications of Neural Stem Cells in Spinal Cord Injury	FISCHER, ITZHAK	DREXEL UNIVERSITY	PA	259501
Spinal Cord Injury	8652510	2014	NINDS	5P01NS055976-07	7962	Exercise, Intraspinal Transplants and Spinal Cord Plasticity	HOULE, JOHN	DREXEL UNIVERSITY	PA	252569
Spinal Cord Injury	8652511	2014	NINDS	5P01NS055976-07	7963	Mechanisms of Locomotor Recovery after SCI in Cats	LEMAY, MICHEL	DREXEL UNIVERSITY	PA	259791
Spinal Cord Injury	8652512	2014	NINDS	5P01NS055976-07	7964	Administration	HOULE, JOHN	DREXEL UNIVERSITY	PA	34072
Spinal Cord Injury	8652513	2014	NINDS	5P01NS055976-07	7965	Behavior	SHUMSKY, JED	DREXEL UNIVERSITY	PA	49894
Spinal Cord Injury	8652514	2014	NINDS	5P01NS055976-07	7966	Cellular and Molecular Biology	HOULE, JOHN	DREXEL UNIVERSITY	PA	34168
Spinal Cord Injury	8652515	2014	NINDS	5P01NS055976-07	7967	Histology/lmage Analysis	HOULE, JOHN	DREXEL UNIVERSITY	PA	46057
Spinal Cord Injury	8652516	2014	NINDS	5P01NS055976-07	7968	Surgery	TOM, VERONICA	DREXEL UNIVERSITY	PA	46057
Spinal Cord Injury	8652517	2014	NINDS	5P01NS055976-07	7969	Electrophysiology	COTE, MARIE-PASCALE	DREXEL UNIVERSITY	PA	25104
Spinal Cord Injury	8828798	2015	NINDS	5P01NS055976-08	7960	Effects of the SCI Microenvironment on Intra-axonal Signaling	TWISS, JEFFERY	DREXEL UNIVERSITY	PA	254680
Spinal Cord Injury	8828799	2015	NINDS	5P01NS055976-08	7961	Applications of Neural Stem Cells in Spinal Cord Injury	FISCHER, ITZHAK	DREXEL UNIVERSITY	PA	262265
Spinal Cord Injury	8828800	2015	NINDS	5P01NS055976-08	7962	Exercise, Intraspinal Transplants and Spinal Cord Plasticity	HOULE, JOHN	DREXEL UNIVERSITY	PA	255086
Spinal Cord Injury	8828801	2015	NINDS	5P01NS055976-08	7963	Mechanisms of Locomotor Recovery after SCI in Cats	LEMAY, MICHEL	DREXEL UNIVERSITY	PA	262380
Spinal Cord Injury	8828802	2015	NINDS	5P01NS055976-08	7964	Administration	HOULE, JOHN	DREXEL UNIVERSITY	PA	34380
Spinal Cord Injury	8828803	2015	NINDS	5P01NS055976-08	7965	Behavior	SHUMSKY, JED	DREXEL UNIVERSITY	PA	50363
Spinal Cord Injury	8828804	2015	NINDS	5P01NS055976-08	7966	Cellular and Molecular Biology	HOULE, JOHN	DREXEL UNIVERSITY	PA	34478
Spinal Cord Injury	8828805	2015	NINDS	5P01NS055976-08	7967	Histology/lmage Analysis	HOULE, JOHN	DREXEL UNIVERSITY	PA	46488
Spinal Cord Injury	8828806	2015	NINDS	5P01NS055976-08	7968	Surgery	TOM, VERONICA	DREXEL UNIVERSITY	PA	46488
Spinal Cord Injury	8828807	2015	NINDS	5P01NS055976-08	7969	Electrophysiology	COTE, MARIE-PASCALE	DREXEL UNIVERSITY	PA	25321
Spinal Cord Injury	9252537	2017	NINDS	5P01NS055976-10	7960	Effects of the SCI Microenvironment on Intra-axonal Signaling	TWISS, JEFFERY	DREXEL UNIVERSITY	PA	204232
Spinal Cord Injury	9252539	2017	NINDS	5P01NS055976-10	7961	Applications of Neural Stem Cells in Spinal Cord Injury	FISCHER, ITZHAK	DREXEL UNIVERSITY	PA	208826
Spinal Cord Injury	9252540	2017	NINDS	5P01NS055976-10	7962	Exercise, Intraspinal Transplants and Spinal Cord Plasticity	HOULE, JOHN	DREXEL UNIVERSITY	PA	204581
Spinal Cord Injury	9252541	2017	NINDS	5P01NS055976-10	7963	Mechanisms of Locomotor Recovery after SCI in Cats	LEMAY, MICHEL	DREXEL UNIVERSITY	PA	209002
Spinal Cord Injury	9252542	2017	NINDS	5P01NS055976-10	7964	Administration	HOULE, JOHN	DREXEL UNIVERSITY	PA	70790
Spinal Cord Injury	9252543	2017	NINDS	5P01NS055976-10	7965	Behavior	SHUMSKY, JED	DREXEL UNIVERSITY	PA	80477
Spinal Cord Injury	9252544	2017	NINDS	5P01NS055976-10	7966	Cellular and Molecular Biology	HOULE, JOHN	DREXEL UNIVERSITY	PA	70845
Spinal Cord Injury	9252545	2017	NINDS	5P01NS055976-10	7967	Histology/lmage Analysis	HOULE, JOHN	DREXEL UNIVERSITY	PA	78125
Spinal Cord Injury	9252546	2017	NINDS	5P01NS055976-10	7968	Surgery	TOM, VERONICA	DREXEL UNIVERSITY	PA	78123
Spinal Cord Injury	9252547	2017	NINDS	5P01NS055976-10	7969	Electrophysiology	COTE, MARIE-PASCALE	DREXEL UNIVERSITY	PA	66928
Spinal Cord Injury	7675283	2008	NINDS	5P01NS057228-02	0004	Rab3A-Mediated Regulation of Quantal Size after Loss of Activity	ENGISCH, KATHRIN	WRIGHT STATE UNIVERSITY	OH	183190
Spinal Cord Injury	7917370	2009	NINDS	5P01NS057228-03	0004	Rab3A-Mediated Regulation of Quantal Size after Loss of Activity	ENGISCH, KATHRIN	WRIGHT STATE UNIVERSITY	OH	185572
Spinal Cord Injury	8130976	2010	NINDS	5P01NS057228-04	0004	Rab3A-Mediated Regulation of Quantal Size after Loss of Activity	ENGISCH, KATHRIN	WRIGHT STATE UNIVERSITY	OH	173962
Spinal Cord Injury	8321019	2011	NINDS	5P01NS057228-05	0004	Rab3A-Mediated Regulation of Quantal Size after Loss of Activity	ENGISCH, KATHRIN	WRIGHT STATE UNIVERSITY	OH	173959
Spinal Cord Injury	8627654	2014	NINDS	5P01NS057228-07	5887	RETROGRADE TROPHIC SIGNALING THROUGH ACETYLCHOLINE RECEPTORS AT THE NEUROMUSCULA	RICH, MARK	WRIGHT STATE UNIVERSITY	OH	225656
Spinal Cord Injury	8816147	2015	NINDS	5P01NS057228-08	5887	RETROGRADE TROPHIC SIGNALING THROUGH ACETYLCHOLINE RECEPTORS AT THE NEUROMUSCULA	RICH, MARK	WRIGHT STATE UNIVERSITY	OH	227934
Spinal Cord Injury	9001373	2016	NINDS	5P01NS057228-10		Synaptic Function: Effects of the Nerve Injury, Repair, and Altered Activity	COPE, TIMOTHY	GEORGIA INSTITUTE OF TECHNOLOGY	GA	758727
Spinal Cord Injury	9242704	2017	NINDS	5P01NS057228-11		Synaptic Function: Effects of the Nerve Injury, Repair, and Altered Activity	COPE, TIMOTHY	GEORGIA INSTITUTE OF TECHNOLOGY	GA	758727
Spinal Cord Injury	7903347	2009	NINDS	5P01NS059560-02	0003	Directional Diffusivity as a Window into the Pathology of Multiple Sclerosis (MS)	CROSS, DOROTHY	WASHINGTON UNIVERSITY	MO	221036
Spinal Cord Injury	8130591	2010	NINDS	5P01NS059560-03	0003	Directional Diffusivity as a Window into the Pathology of Multiple Sclerosis (MS)	CROSS, DOROTHY	WASHINGTON UNIVERSITY	MO	237409
Spinal Cord Injury	8322115	2011	NINDS	5P01NS059560-04	0003	Directional Diffusivity as a Window into the Pathology of Multiple Sclerosis (MS)	CROSS, DOROTHY	WASHINGTON UNIVERSITY	MO	220819
Spinal Cord Injury	8380930	2012	NINDS	5P01NS059560-05	0003	Directional Diffusivity as a Window into the Pathology of Multiple Sclerosis (MS)	CROSS, DOROTHY	WASHINGTON UNIVERSITY	MO	247312
Spinal Cord Injury	8743094	2014	NINDS	5P01NS079419-02	7974	HOMEOSTATIC REGULATION OF EXCITABILITY IN DEGENERATE & ROBUST SYSTEMS	MARDER, EVE	BRANDEIS UNIVERSITY	MA	232456
Spinal Cord Injury	8887165	2015	NINDS	5P01NS079419-03	7974	HOMEOSTATIC REGULATION OF EXCITABILITY IN DEGENERATE & ROBUST SYSTEMS	MARDER, EVE	BRANDEIS UNIVERSITY	MA	238654
Spinal Cord Injury	8687680	2014	NIGMS	5P20GM103642-02	8243	Estradiol & Tamoxifen neuroprotective/neuroregenerative agents spinal cord injury	MIRANDA, JORGE	DIR, OFC OF SPONSORED PROGRAMS		243275
Spinal Cord Injury	8687684	2014	NIGMS	5P20GM103642-02	8245	The Role of Sensory Input to Mammalian Locomotion After the Loss of supraspinal.	DIAZ-RIOS, MANUEL	DIR, OFC OF SPONSORED PROGRAMS		247041
Spinal Cord Injury	8912495	2015	NIGMS	5P20GM103642-03	8243	Estradiol & Tamoxifen neuroprotective/neuroregenerative agents spinal cord injury	MIRANDA, JORGE	UNIVERSITY OF PUERTO RICO MED SCIENCES	PR	243138
Spinal Cord Injury	8912497	2015	NIGMS	5P20GM103642-03	8245	The Role of Sensory Input to Mammalian Locomotion After the Loss of supraspinal.	DIAZ-RIOS, MANUEL	UNIVERSITY OF PUERTO RICO MED SCIENCES	PR	247041
Spinal Cord Injury	9302474	2017	NIGMS	5P20GM103642-05	8243	Estradiol & Tamoxifen neuroprotective/neuroregenerative agents spinal cord injury	MIRANDA, JORGE	UNIVERSITY OF PUERTO RICO MED SCIENCES	PR	241049
Spinal Cord Injury	9302476	2017	NIGMS	5P20GM103642-05	8245	The Role of Sensory Input to Mammalian Locomotion After the Loss of supraspinal.	DIAZ-RIOS, MANUEL	UNIVERSITY OF PUERTO RICO MED SCIENCES	PR	243503
Spinal Cord Injury	8529580	2013	NIGMS	5P20GM103643-02	8364	Project 1: Cao	CAO, LING	UNIVERSITY OF NEW ENGLAND	ME	200429
Spinal Cord Injury	8689115	2014	NIGMS	5P20GM103643-03	8364	Project 1: Cao	CAO, LING	UNIVERSITY OF NEW ENGLAND	ME	201699
Spinal Cord Injury	8883622	2015	NIGMS	5P20GM103643-04	8364	Project 1: Cao	CAO, LING	UNIVERSITY OF NEW ENGLAND	ME	201699
Spinal Cord Injury	10214045	2020	NIGMS	5P20GM121310-04	7743	Delineating and modulating the gliotic changes occurring after spinal cord injury	BUSHMAN, JARED	UNIVERSITY OF WYOMING	WY	181588
Spinal Cord Injury	10214050	2020	NIGMS	5P20GM121310-04	7745	Zebrafish Models of CNS Injury and Locomotor Recovery	MRUK, KAREN	UNIVERSITY OF WYOMING	WY	187431
Spinal Cord Injury	10216278	2021	NIGMS	5P20GM121310-05	7743	Delineating and modulating the gliotic changes occurring after spinal cord injury	BUSHMAN, JARED	UNIVERSITY OF WYOMING	WY	181588
Spinal Cord Injury	10216280	2021	NIGMS	5P20GM121310-05	7745	Zebrafish Models of CNS Injury and Locomotor Recovery	MRUK, KAREN	UNIVERSITY OF WYOMING	WY	185986
Spinal Cord Injury	10553003	2022	NIGMS	5P20GM130456-03	7564	Developing immunotherapeutic nanoparticles for spinal cord injury	PARK, JONGHYUCK	UNIVERSITY OF KENTUCKY	KY	292114
Spinal Cord Injury	10569675	2023	NIGMS	5P20GM130456-04	7564	Developing immunotherapeutic nanoparticles for spinal cord injury	PARK, JONGHYUCK	UNIVERSITY OF KENTUCKY	KY	261727
Spinal Cord Injury	7720378	2008	NCRR	5P20RR015576-09	6506	GSK3B AS A TARGET FOR PRO-NEURONAL SURVIVAL IN CNS NEURONS	HETMAN, MICHAL	UNIVERSITY OF LOUISVILLE	KY	212308
Spinal Cord Injury	7720379	2008	NCRR	5P20RR015576-09	6507	REMYLINATION AS A MECHANISM FOR SPINAL CORD REPAIR	CAO, QILIN	UNIVERSITY OF LOUISVILLE	KY	225004
Spinal Cord Injury	7720380	2008	NCRR	5P20RR015576-09	6508	ROLE OF HSP 25 IN THE ASTROCYTE RESPONSE AND RECOVERY FROM SPINAL CORD INJURY	GOZAL, EVELYNE	UNIVERSITY OF LOUISVILLE	KY	226811
Spinal Cord Injury	7720381	2008	NCRR	5P20RR015576-09	6509	ROLE OF ESTROGEN AND PROGESTERONE IN SCI PAIN	HUBSCHER, CHARLES	UNIVERSITY OF LOUISVILLE	KY	222894
Spinal Cord Injury	7959678	2009	NCRR	5P20RR015576-10	5851	GSK3B AS A TARGET FOR PRO-NEURONAL SURVIVAL IN CNS NEURONS	HETMAN, MICHAL	UNIVERSITY OF LOUISVILLE	KY	243173
Spinal Cord Injury	7959679	2009	NCRR	5P20RR015576-10	5852	MICROVASCULAR REGULATION OF FUNCTIONAL RECOVERY FOLLOWING SCI	BENTON, RICHARD	UNIVERSITY OF LOUISVILLE	KY	217882
Spinal Cord Injury	7959680	2009	NCRR	5P20RR015576-10	5853	ROLE OF HSP 25 IN THE ASTROCYTE RESPONSE AND RECOVERY FROM SPINAL CORD INJURY	GOZAL, EVELYNE	UNIVERSITY OF LOUISVILLE	KY	251706
Spinal Cord Injury	7959681	2009	NCRR	5P20RR015576-10	5854	ROLE OF ESTROGEN AND PROGESTERONE IN SCI PAIN	HUBSCHER, CHARLES	UNIVERSITY OF LOUISVILLE	KY	250311
Spinal Cord Injury	7725060	2008	NCRR	5P20RR016460-07	7172	CHOLINERGIC MECHANISMS IN NEURONAL REGENERATION	SRIVATSAN, MALATHI	UNIVERSITY OF ARKANSAS MED SCIS LTL ROCK	AR	84142
Spinal Cord Injury	7725074	2008	NCRR	5P20RR016460-07	7186	INFLUOF PASSIVE EXERCISE ON STRETCH REFLEX PROPERTIES IN RATS W/SC INJURY	GARRISON, KENNETH	UNIVERSITY OF ARKANSAS MED SCIS LTL ROCK	AR	17413
Spinal Cord Injury	7959428	2009	NCRR	5P20RR016460-08	5601	CHOLINERGIC MECHANISMS IN NEURONAL REGENERATION	SRIVATSAN, MALATHI	UNIVERSITY OF ARKANSAS MED SCIS LTL ROCK	AR	79963
Spinal Cord Injury	7725221	2008	NCRR	5P20RR016464-07	7333	NOVEL EXTRACELLULAR PROTEINS IN AXON GUIDANCE	KIDD, THOMAS	UNIVERSITY OF NEVADA RENO	NV	182980
Spinal Cord Injury	7720479	2008	NCRR	5P20RR020146-05	6607	AR CAREER DEVELOPMENT COBRE: PALLIATIVE STRATEGIES IN SPINAL CORD INJURY	KISER, THOMAS	UNIVERSITY OF ARKANSAS MED SCIS LTL ROCK	AR	278276
Spinal Cord Injury	8168472	2010	NCRR	5P20RR021949-02	8298	BIOMATERIALS FOR GUIDED NEURAL REGENERATION	WEBB, CHARLES	CLEMSON UNIVERSITY	SC	191738
Spinal Cord Injury	8360197	2011	NCRR	5P20RR021949-03	8511	BIOMATERIALS FOR GUIDED NEURAL REGENERATION	WEBB, CHARLES	CLEMSON UNIVERSITY	SC	198580
Spinal Cord Injury	10155541	2021	NICHD	5P2CHD101899-02	7730	Center for Smart use of Technologies for Assessment of RealworldOutcomes (C-STAR)	BAGDY, REBECCA	REHABILITATION INSTITUTE OF CHICAGO D/B/A SHIRLEY RYAN ABILITYLAB	IL	50782
Spinal Cord Injury	10155541	2021	NINDS	5P2CHD101899-02	7730	Center for Smart use of Technologies for Assessment of RealworldOutcomes (C-STAR)	BAGDY, REBECCA	REHABILITATION INSTITUTE OF CHICAGO D/B/A SHIRLEY RYAN ABILITYLAB	IL	30719
Spinal Cord Injury	10405435	2022	NICHD	5P2CHD101899-03	7730	Center for Smart use of Technologies for Assessment of RealworldOutcomes (C-STAR)	BAGDY, REBECCA	REHABILITATION INSTITUTE OF CHICAGO D/B/A SHIRLEY RYAN ABILITYLAB	IL	53509
Spinal Cord Injury	10405435	2022	NINDS	5P2CHD101899-03	7730	Center for Smart use of Technologies for Assessment of RealworldOutcomes (C-STAR)	BAGDY, REBECCA	REHABILITATION INSTITUTE OF CHICAGO D/B/A SHIRLEY RYAN ABILITYLAB	IL	27992
Spinal Cord Injury	10646510	2023	NICHD	5P2CHD101899-04	7730	Center for Smart use of Technologies for Assessment of RealworldOutcomes (C-STAR)	BAGDY, REBECCA	REHABILITATION INSTITUTE OF CHICAGO D/B/A SHIRLEY RYAN ABILITYLAB	IL	53509
Spinal Cord Injury	10646510	2023	NINDS	5P2CHD101899-04	7730	Center for Smart use of Technologies for Assessment of RealworldOutcomes (C-STAR)	BAGDY, REBECCA	REHABILITATION INSTITUTE OF CHICAGO D/B/A SHIRLEY RYAN ABILITYLAB	IL	27992
Spinal Cord Injury	7617239	2008	NIA	5P30AG024832-04	9003	CORE--PROTEOMICS/GENOMICS RESEARCH	PAPACONSTANTINOU, JOHN	UNIVERSITY OF TEXAS MEDICAL BR GALVESTON	TX	289079
Spinal Cord Injury	7812033	2009	NIA	5P30AG024832-05	9003	CORE--PROTEOMICS/GENOMICS RESEARCH	PAPACONSTANTINOU, JOHN	UNIVERSITY OF TEXAS MEDICAL BR GALVESTON	TX	305211
Spinal Cord Injury	8511735	2013	NIGMS	5P30GM103507-03		Mechanisms of plasticity and repair after SCI	WHITTEMORE, SCOTT	UNIVERSITY OF LOUISVILLE RES FDN	KY	1042368
Spinal Cord Injury	8726441	2014	NIGMS	5P30GM103507-04		Mechanisms of plasticity and repair after SCI	WHITTEMORE, SCOTT	UNIVERSITY OF LOUISVILLE	KY	1058126
Spinal Cord Injury	8901221	2015	NIGMS	5P30GM103507-05		Mechanisms of plasticity and repair after SCI	WHITTEMORE, SCOTT	UNIVERSITY OF LOUISVILLE	KY	1034829
Spinal Cord Injury	8374598	2012	NINDS	5P30NS045758-07	5278	Ohio State Neuroscience Center Core	BEATTIE, CHRISTINE	OHIO STATE UNIVERSITY	OH	45284
Spinal Cord Injury	8374602	2012	NINDS	5P30NS045758-07	5281	Ohio State Neuroscience Center Core	MCTIGUE, DANA	OHIO STATE UNIVERSITY	OH	106502
Spinal Cord Injury	8374604	2012	NINDS	5P30NS045758-07	5282	Ohio State Neuroscience Center Core	ZHU, MICHAEL	OHIO STATE UNIVERSITY	OH	161041
Spinal Cord Injury	8484353	2013	NINDS	5P30NS045758-08	5278	Ohio State Neuroscience Center Core	BEATTIE, CHRISTINE	OHIO STATE UNIVERSITY	OH	48586
Spinal Cord Injury	8484355	2013	NINDS	5P30NS045758-08	5281	Ohio State Neuroscience Center Core	MCTIGUE, DANA	OHIO STATE UNIVERSITY	OH	101407
Spinal Cord Injury	8484356	2013	NINDS	5P30NS045758-08	5282	Ohio State Neuroscience Center Core	ZHU, MICHAEL	OHIO STATE UNIVERSITY	OH	153471
Spinal Cord Injury	8585891	2014	NINDS	5P30NS045758-09	5278	Ohio State Neuroscience Center Core	BEATTIE, CHRISTINE	OHIO STATE UNIVERSITY	OH	39429
Spinal Cord Injury	8585895	2014	NINDS	5P30NS045758-09	5281	Ohio State Neuroscience Center Core	MCTIGUE, DANA	OHIO STATE UNIVERSITY	OH	94038
Spinal Cord Injury	8585896	2014	NINDS	5P30NS045758-09	5282	Ohio State Neuroscience Center Core	ZHU, MICHAEL	OHIO STATE UNIVERSITY	OH	148918
Spinal Cord Injury	8787494	2015	NINDS	5P30NS045758-10	5278	Ohio State Neuroscience Center Core	BEATTIE, CHRISTINE	OHIO STATE UNIVERSITY	OH	52372
Spinal Cord Injury	8787496	2015	NINDS	5P30NS045758-10	5281	Ohio State Neuroscience Center Core	MCTIGUE, DANA	OHIO STATE UNIVERSITY	OH	106627
Spinal Cord Injury	8787497	2015	NINDS	5P30NS045758-10	5282	Ohio State Neuroscience Center Core	ZHU, MICHAEL	OHIO STATE UNIVERSITY	OH	157918
Spinal Cord Injury	8374440	2012	NINDS	5P30NS045776-08	7804	Interdepartmental Neuroscience Center	WAEBER, CHRISTIAN	MASSACHUSETTS GENERAL HOSPITAL	MA	244540
Spinal Cord Injury	8374443	2012	NINDS	5P30NS045776-08	7805	Interdepartmental Neuroscience Center	RABKIN, SAMUEL	MASSACHUSETTS GENERAL HOSPITAL	MA	239483
Spinal Cord Injury	8374445	2012	NINDS	5P30NS045776-08	7806	Interdepartmental Neuroscience Center	BHIDE, PRADEEP	MASSACHUSETTS GENERAL HOSPITAL	MA	260681
Spinal Cord Injury	8374447	2012	NINDS	5P30NS045776-08	7807	Interdepartmental Neuroscience Center	BHIDE, PRADEEP	MASSACHUSETTS GENERAL HOSPITAL	MA	72598
Spinal Cord Injury	8427212	2013	NINDS	5P30NS045776-09	7804	Interdepartmental Neuroscience Center	WAEBER, CHRISTIAN	MASSACHUSETTS GENERAL HOSPITAL	MA	255283
Spinal Cord Injury	8427213	2013	NINDS	5P30NS045776-09	7805	Interdepartmental Neuroscience Center	RABKIN, SAMUEL	MASSACHUSETTS GENERAL HOSPITAL	MA	224199
Spinal Cord Injury	8427214	2013	NINDS	5P30NS045776-09	7806	Interdepartmental Neuroscience Center	BHIDE, PRADEEP	MASSACHUSETTS GENERAL HOSPITAL	MA	248078
Spinal Cord Injury	8427215	2013	NINDS	5P30NS045776-09	7807	Interdepartmental Neuroscience Center	BHIDE, PRADEEP	MASSACHUSETTS GENERAL HOSPITAL	MA	69248
Spinal Cord Injury	8771879	2014	NINDS	5P30NS045776-10	7804	Interdepartmental Neuroscience Center	WAEBER, CHRISTIAN	MASSACHUSETTS GENERAL HOSPITAL	MA	230723
Spinal Cord Injury	8771880	2014	NINDS	5P30NS045776-10	7805	Interdepartmental Neuroscience Center	RABKIN, SAMUEL	MASSACHUSETTS GENERAL HOSPITAL	MA	211153
Spinal Cord Injury	8771881	2014	NINDS	5P30NS045776-10	7806	Interdepartmental Neuroscience Center	BHIDE, PRADEEP	MASSACHUSETTS GENERAL HOSPITAL	MA	236312
Spinal Cord Injury	8771882	2014	NINDS	5P30NS045776-10	7807	Interdepartmental Neuroscience Center	BHIDE, PRADEEP	MASSACHUSETTS GENERAL HOSPITAL	MA	50723
Spinal Cord Injury	7615154	2008	NINDS	5P30NS051220-04	9002	Core--Animal surgery and TBI /SCI model	SCHEFF, STEPHEN	UNIVERSITY OF KENTUCKY	KY	82809
Spinal Cord Injury	7615155	2008	NINDS	5P30NS051220-04	9003	Core-Behavioral Testing	SPRINGER, JOE	UNIVERSITY OF KENTUCKY	KY	82809
Spinal Cord Injury	7810663	2009	NINDS	5P30NS051220-05	9001	Core--Bioinformatics	GEDDES, JAMES	UNIVERSITY OF KENTUCKY	KY	111844
Spinal Cord Injury	7810664	2009	NINDS	5P30NS051220-05	9002	Core--Animal surgery and TBI /SCI model	SCHEFF, STEPHEN	UNIVERSITY OF KENTUCKY	KY	85290
Spinal Cord Injury	7810665	2009	NINDS	5P30NS051220-05	9003	Core-Behavioral Testing	SPRINGER, JOE	UNIVERSITY OF KENTUCKY	KY	85290
Spinal Cord Injury	7810666	2009	NINDS	5P30NS051220-05	9004	Core--Microscopy, Image Analysis and Stereology	SULLIVAN, PATRICK	UNIVERSITY OF KENTUCKY	KY	85291
Spinal Cord Injury	7810667	2009	NINDS	5P30NS051220-05	9005	Core--Pharmacokinetics and Biomarker	HALL, EDWARD	UNIVERSITY OF KENTUCKY	KY	85291
Spinal Cord Injury	8374639	2012	NINDS	5P30NS051220-07	7619	ADMINISTRATIVE & BIOINFORMATICS	HALL, EDWARD	UNIVERSITY OF KENTUCKY	KY	54660
Spinal Cord Injury	8374641	2012	NINDS	5P30NS051220-07	7620	ANIMAL MODELING	SCHEFF, STEPHEN	UNIVERSITY OF KENTUCKY	KY	355067
Spinal Cord Injury	8374643	2012	NINDS	5P30NS051220-07	7621	BEHAVIORAL TESTING	SAATMAN, KATHRYN	UNIVERSITY OF KENTUCKY	KY	70852
Spinal Cord Injury	8374645	2012	NINDS	5P30NS051220-07	7622	MICROSCOPY CORE	SULLIVAN, PATRICK	UNIVERSITY OF KENTUCKY	KY	94051
Spinal Cord Injury	8374647	2012	NINDS	5P30NS051220-07	7623	MOLECULAR MECHANISMS	HALL, EDWARD	UNIVERSITY OF KENTUCKY	KY	112724
Spinal Cord Injury	8428584	2013	NINDS	5P30NS051220-08	7619	ADMINISTRATIVE & BIOINFORMATICS	HALL, EDWARD	UNIVERSITY OF KENTUCKY	KY	52422
Spinal Cord Injury	8428585	2013	NINDS	5P30NS051220-08	7620	ANIMAL MODELING	SCHEFF, STEPHEN	UNIVERSITY OF KENTUCKY	KY	314216
Spinal Cord Injury	8428587	2013	NINDS	5P30NS051220-08	7621	BEHAVIORAL TESTING	SAATMAN, KATHRYN	UNIVERSITY OF KENTUCKY	KY	68621
Spinal Cord Injury	8428588	2013	NINDS	5P30NS051220-08	7622	MICROSCOPY CORE	SULLIVAN, PATRICK	UNIVERSITY OF KENTUCKY	KY	91084
Spinal Cord Injury	8428589	2013	NINDS	5P30NS051220-08	7623	MOLECULAR MECHANISMS	HALL, EDWARD	UNIVERSITY OF KENTUCKY	KY	109170
Spinal Cord Injury	8585926	2014	NINDS	5P30NS051220-09	7619	ADMINISTRATIVE & BIOINFORMATICS	HALL, EDWARD	UNIVERSITY OF KENTUCKY	KY	60383
Spinal Cord Injury	8585928	2014	NINDS	5P30NS051220-09	7620	ANIMAL MODELING	SCHEFF, STEPHEN	UNIVERSITY OF KENTUCKY	KY	304947
Spinal Cord Injury	8585931	2014	NINDS	5P30NS051220-09	7621	BEHAVIORAL TESTING	SAATMAN, KATHRYN	UNIVERSITY OF KENTUCKY	KY	75989
Spinal Cord Injury	8585933	2014	NINDS	5P30NS051220-09	7622	MICROSCOPY CORE	SULLIVAN, PATRICK	UNIVERSITY OF KENTUCKY	KY	96986
Spinal Cord Injury	8585935	2014	NINDS	5P30NS051220-09	7623	MOLECULAR MECHANISMS	HALL, EDWARD	UNIVERSITY OF KENTUCKY	KY	113889
Spinal Cord Injury	8782508	2015	NINDS	5P30NS051220-10	7619	ADMINISTRATIVE & BIOINFORMATICS	HALL, EDWARD	UNIVERSITY OF KENTUCKY	KY	45573
Spinal Cord Injury	8782510	2015	NINDS	5P30NS051220-10	7620	ANIMAL MODELING	SCHEFF, STEPHEN	UNIVERSITY OF KENTUCKY	KY	300525
Spinal Cord Injury	8782511	2015	NINDS	5P30NS051220-10	7621	BEHAVIORAL TESTING	SAATMAN, KATHRYN	UNIVERSITY OF KENTUCKY	KY	65372
Spinal Cord Injury	8782512	2015	NINDS	5P30NS051220-10	7622	MICROSCOPY CORE	SULLIVAN, PATRICK	UNIVERSITY OF KENTUCKY	KY	91247
Spinal Cord Injury	8782513	2015	NINDS	5P30NS051220-10	7623	MOLECULAR MECHANISMS	HALL, EDWARD	UNIVERSITY OF KENTUCKY	KY	112079
Spinal Cord Injury	8788730	2015	NINDS	5P30NS052519-07	8009	Management and data analysis	HYDER, DEWAN SYED	YALE UNIVERSITY	CT	125976
Spinal Cord Injury	10239064	2021	NIBIB	5P41EB018783-08	6120	Technology Research and Development Project 1 (Guiding Beneficial Plasticity)	WOLPAW, JONATHAN	WADSWORTH CENTER	NY	258523
Spinal Cord Injury	10456336	2022	NIBIB	5P41EB018783-09	6120	Technology Research and Development Project 1 (Guiding Beneficial Plasticity)	WOLPAW, JONATHAN	WADSWORTH CENTER	NY	221623
Spinal Cord Injury	10695973	2023	NIBIB	5P41EB018783-10	6120	Technology Research and Development Project 1 (Guiding Beneficial Plasticity)	WOLPAW, JONATHAN	WADSWORTH CENTER	NY	217620
Spinal Cord Injury	7957432	2009	NCRR	5P41RR001614-27	7671	KINETICS OF AXONAL PROTEIN SYNTHESIS AND RNA TRANSPORT	TWISS, JEFFERY	UNIVERSITY OF CALIFORNIA SAN FRANCISCO	CA	10574
Spinal Cord Injury	8363802	2011	NCRR	5P41RR001614-29	7901	THE FUNCTIONAL ORGANIZATION OF AXONS	RASBAND, MATTHEW	UNIVERSITY OF CALIFORNIA SAN FRANCISCO	CA	4854
Spinal Cord Injury	7722435	2008	NCRR	5P41RR004050-20	8545	MICROGLIA ACTIVATION IN RESPONSE TO BLOOD-BRAIN BARRIER DISRUPTION IN THE CNS	AKASSOGLOU, KATERINA	UNIVERSITY OF CALIFORNIA SAN DIEGO	CA	2927
Spinal Cord Injury	8169607	2010	NCRR	5P41RR004050-22	5531	MICROGLIA ACTIVATION IN RESPONSE TO BLOOD-BRAIN BARRIER DISRUPTION IN THE CNS	AKASSOGLOU, KATERINA	UNIVERSITY OF CALIFORNIA SAN DIEGO	CA	3592
Spinal Cord Injury	8361913	2011	NCRR	5P41RR004050-23	6054	MICROGLIA ACTIVATION IN RESPONSE TO BLOOD-BRAIN BARRIER DISRUPTION IN THE CNS	AKASSOGLOU, KATERINA	UNIVERSITY OF CALIFORNIA SAN DIEGO	CA	3820
Spinal Cord Injury	7722748	2008	NCRR	5P41RR008630-13	8857	SPINAL CORD METAL ACCUMULATION IN YOUNG ADULT AND AGED RAT	GERIN, CHRISTINE	ILLINOIS INSTITUTE OF TECHNOLOGY	IL	18984
Spinal Cord Injury	7955398	2009	NCRR	5P41RR009784-15	5640	BIOMECHANICAL DETERMINANTS OF AAA DISEASE IN CHRONIC SPINAL CORD INJURY	TAYLOR, CHARLES	STANFORD UNIVERSITY	CA	12030
Spinal Cord Injury	7724333	2008	NCRR	5P41RR013642-11	6547	PLASTICITY OF HUMAN SPINAL NEURAL NETWORKS AFTER INJURY	HARKEMA, SUSAN	UNIVERSITY OF CALIFORNIA LOS ANGELES	CA	2576
Spinal Cord Injury	7724455	2008	NCRR	5P41RR013642-11	6669	LOCOMOTOR THERAPY TRIAL FOR SPINAL CORD INJURY	DOBKIN, BRUCE	UNIVERSITY OF CALIFORNIA LOS ANGELES	CA	5153
Spinal Cord Injury	7955656	2009	NCRR	5P41RR013642-12	5895	PLASTICITY OF HUMAN SPINAL NEURAL NETWORKS AFTER INJURY	HARKEMA, SUSAN	UNIVERSITY OF CALIFORNIA LOS ANGELES	CA	6798
Spinal Cord Injury	7955725	2009	NCRR	5P41RR013642-12	5964	LOCOMOTOR THERAPY TRIAL FOR SPINAL CORD INJURY	DOBKIN, BRUCE	UNIVERSITY OF CALIFORNIA LOS ANGELES	CA	6798
Spinal Cord Injury	8171112	2010	NCRR	5P41RR013642-13	7029	LOCOMOTOR THERAPY TRIAL FOR SPINAL CORD INJURY	DOBKIN, BRUCE	UNIVERSITY OF CALIFORNIA LOS ANGELES	CA	2176
Spinal Cord Injury	8171112	2010	NIMH	5P41RR013642-13	7029	LOCOMOTOR THERAPY TRIAL FOR SPINAL CORD INJURY	DOBKIN, BRUCE	UNIVERSITY OF CALIFORNIA LOS ANGELES	CA	863
Spinal Cord Injury	7724143	2008	NCRR	5P41RR015241-08	6357	RELATIONSHIP OF MRI TO ASIA IMPAIRMENT SCALE IN CHRONIC SPINAL CORD INJURY	MC DONALD, JOHN	HUGO W. MOSER RES INST KENNEDY KRIEGER	MD	22050
Spinal Cord Injury	7957330	2009	NCRR	5P41RR015241-09	7569	RELATIONSHIP OF MRI TO ASIA IMPAIRMENT SCALE IN CHRONIC SPINAL CORD INJURY	MC DONALD, JOHN	HUGO W. MOSER RES INST KENNEDY KRIEGER	MD	32050
Spinal Cord Injury	8171709	2010	NCRR	5P41RR015241-10	7621	RELATIONSHIP OF MRI TO ASIA IMPAIRMENT SCALE IN CHRONIC SPINAL CORD INJURY	MC DONALD, JOHN	HUGO W. MOSER RES INST KENNEDY KRIEGER	MD	31771
Spinal Cord Injury	7684201	2008	NINDS	5P50NS054287-04	0002	Neural Regeneration Using Human Embryonic Stem Cells and Nanoengineerd Biomateria	KESSLER, JOHN	NORTHWESTERN UNIVERSITY	IL	124083
Spinal Cord Injury	7716371	2008	NCRR	5P51RR000166-47	6525	BRAIN-COMPUTER INTERFACE FOR PRIMATES	FETZ, EBERHARD	UNIVERSITY OF WASHINGTON	WA	173682
Spinal Cord Injury	7958849	2009	NCRR	5P51RR000166-48	5163	BRAIN-COMPUTER INTERFACE FOR PRIMATES	FETZ, EBERHARD	UNIVERSITY OF WASHINGTON	WA	315186
Spinal Cord Injury	8172745	2010	NCRR	5P51RR000166-49	8648	BRAIN-COMPUTER INTERFACE FOR PRIMATES	FETZ, EBERHARD	UNIVERSITY OF WASHINGTON	WA	153086
Spinal Cord Injury	8172745	2010	OD	5P51RR000166-49	8648	BRAIN-COMPUTER INTERFACE FOR PRIMATES	FETZ, EBERHARD	UNIVERSITY OF WASHINGTON	WA	2000
Spinal Cord Injury	8172775	2010	NCRR	5P51RR000166-49	8678	NEUROLOGICAL DEFICIT AS A RESULT OF TENSION-EXTENSION OF THE CERVICAL SPINE	CHING, RANDAL	UNIVERSITY OF WASHINGTON	WA	153086
Spinal Cord Injury	8172775	2010	OD	5P51RR000166-49	8678	NEUROLOGICAL DEFICIT AS A RESULT OF TENSION-EXTENSION OF THE CERVICAL SPINE	CHING, RANDAL	UNIVERSITY OF WASHINGTON	WA	2000
Spinal Cord Injury	8357588	2011	NCRR	5P51RR000166-50	7257	BRAIN-COMPUTER INTERFACE FOR PRIMATES	FETZ, EBERHARD	UNIVERSITY OF WASHINGTON	WA	154384
Spinal Cord Injury	8357588	2011	OD	5P51RR000166-50	7257	BRAIN-COMPUTER INTERFACE FOR PRIMATES	FETZ, EBERHARD	UNIVERSITY OF WASHINGTON	WA	2250
Spinal Cord Injury	8357609	2011	NCRR	5P51RR000166-50	7278	NEUROLOGICAL DEFICIT AS A RESULT OF TENSION-EXTENSION OF THE CERVICAL SPINE	CHING, RANDAL	UNIVERSITY OF WASHINGTON	WA	154384
Spinal Cord Injury	8357609	2011	OD	5P51RR000166-50	7278	NEUROLOGICAL DEFICIT AS A RESULT OF TENSION-EXTENSION OF THE CERVICAL SPINE	CHING, RANDAL	UNIVERSITY OF WASHINGTON	WA	2250
Spinal Cord Injury	7715550	2008	NCRR	5P51RR000169-47	5706	GENE THERAPY FOR TREATMENT OF SPINAL CORD INJURY	TUSZYNSKI, MARK	UNIVERSITY OF CALIFORNIA DAVIS	CA	106460
Spinal Cord Injury	7715550	2008	NIA	5P51RR000169-47	5706	GENE THERAPY FOR TREATMENT OF SPINAL CORD INJURY	TUSZYNSKI, MARK	UNIVERSITY OF CALIFORNIA DAVIS	CA	1125
Spinal Cord Injury	7715647	2008	NCRR	5P51RR000169-47	5803	NEURAL REPAIR AFTER CAUDA EQUINA INJURY	HAVTON, LEIF	UNIVERSITY OF CALIFORNIA DAVIS	CA	53655
Spinal Cord Injury	7715647	2008	NIA	5P51RR000169-47	5803	NEURAL REPAIR AFTER CAUDA EQUINA INJURY	HAVTON, LEIF	UNIVERSITY OF CALIFORNIA DAVIS	CA	567
Spinal Cord Injury	7958976	2009	NCRR	5P51RR000169-48	5238	GENE THERAPY FOR TREATMENT OF SPINAL CORD INJURY	TUSZYNSKI, MARK	UNIVERSITY OF CALIFORNIA DAVIS	CA	140802
Spinal Cord Injury	7958976	2009	NIA	5P51RR000169-48	5238	GENE THERAPY FOR TREATMENT OF SPINAL CORD INJURY	TUSZYNSKI, MARK	UNIVERSITY OF CALIFORNIA DAVIS	CA	1463
Spinal Cord Injury	7959052	2009	NCRR	5P51RR000169-48	5314	NEURAL REPAIR AFTER CAUDA EQUINA INJURY	HAVTON, LEIF	UNIVERSITY OF CALIFORNIA DAVIS	CA	70460
Spinal Cord Injury	7959052	2009	NIA	5P51RR000169-48	5314	NEURAL REPAIR AFTER CAUDA EQUINA INJURY	HAVTON, LEIF	UNIVERSITY OF CALIFORNIA DAVIS	CA	732
Spinal Cord Injury	8357236	2011	NCRR	5P51RR000169-50	6911	GENE THERAPY FOR TREATMENT OF SPINAL CORD INJURY	TUSZYNSKI, MARK	UNIVERSITY OF CALIFORNIA DAVIS	CA	100045
Spinal Cord Injury	8357236	2011	NIA	5P51RR000169-50	6911	GENE THERAPY FOR TREATMENT OF SPINAL CORD INJURY	TUSZYNSKI, MARK	UNIVERSITY OF CALIFORNIA DAVIS	CA	906
Spinal Cord Injury	8357369	2011	NCRR	5P51RR000169-50	7044	NANOFIBER NERVE GUIDE CONDUITS FOR REPAIR OF SPINAL INJURY IN NONHUMAN PRIMATES	HAVTON, LEIF	UNIVERSITY OF CALIFORNIA DAVIS	CA	48183
Spinal Cord Injury	8357369	2011	NIA	5P51RR000169-50	7044	NANOFIBER NERVE GUIDE CONDUITS FOR REPAIR OF SPINAL INJURY IN NONHUMAN PRIMATES	HAVTON, LEIF	UNIVERSITY OF CALIFORNIA DAVIS	CA	436
Spinal Cord Injury	8425104	2013	NIBIB	5R00EB011530-04		Development of Protein-Displaying Peptide Hydrogels for Tissue Engineering	POKORSKI, JONATHAN	CASE WESTERN RESERVE UNIVERSITY	OH	232017
Spinal Cord Injury	8605538	2014	NIBIB	5R00EB011530-05		Development of Protein-Displaying Peptide Hydrogels for Tissue Engineering	POKORSKI, JONATHAN	CASE WESTERN RESERVE UNIVERSITY	OH	235265
Spinal Cord Injury	9307815	2017	NIBIB	5R00EB016689-05		Functional Imaging and resting state connectivity in human spinal cord at 7 Tesla	BARRY, ROBERT	MASSACHUSETTS GENERAL HOSPITAL	MA	249000
Spinal Cord Injury	9452062	2018	NIBIB	5R00EB016689-06		Functional Imaging and resting state connectivity in human spinal cord at 7 Tesla	BARRY, ROBERT	MASSACHUSETTS GENERAL HOSPITAL	MA	249000
Spinal Cord Injury	8547817	2013	NICHD	5R00HD065957-04		Community Effects on Long-Term Rehabilitation Outcomes in SCI	BOTTICELLO, AMANDA	KESSLER FOUNDATION, INC.	NJ	235675
Spinal Cord Injury	8732480	2014	NICHD	5R00HD065957-05		Community Effects on Long-Term Rehabilitation Outcomes in SCI	BOTTICELLO, AMANDA	KESSLER FOUNDATION, INC.	NJ	234246
Spinal Cord Injury	8912523	2015	NICHD	5R00HD067339-04		Asymmetric robotic gait training and asymmetric reaching training to induce both	NECKEL, NATHAN	GEORGETOWN UNIVERSITY	DC	238332
Spinal Cord Injury	9110275	2016	NICHD	5R00HD067339-05		Asymmetric robotic gait training and asymmetric reaching training to induce both	NECKEL, NATHAN	GEORGETOWN UNIVERSITY	DC	237378
Spinal Cord Injury	10128268	2021	NHLBI	5R00HL143207-04		Phrenic Afferents and Neuromuscular Plasticity Following Spinal Cord Injury	STREETER, KRISTI	MARQUETTE UNIVERSITY	WI	244015
Spinal Cord Injury	10377958	2022	NHLBI	5R00HL143207-05		Phrenic Afferents and Neuromuscular Plasticity Following Spinal Cord Injury	STREETER, KRISTI	MARQUETTE UNIVERSITY	WI	238882
Spinal Cord Injury	7781311	2010	NINDS	5R00NS062012-03		Intermanual transfer of learning in healthy and spinal cord injured individuals	PEREZ, MONICA	UNIVERSITY OF PITTSBURGH AT PITTSBURGH	PA	235561
Spinal Cord Injury	8034784	2011	NINDS	5R00NS062012-04		Intermanual transfer of learning in healthy and spinal cord injured individuals	PEREZ, MONICA	UNIVERSITY OF PITTSBURGH AT PITTSBURGH	PA	240999
Spinal Cord Injury	8126269	2011	NINDS	5R00NS062128-04		Plasticity of intact circuits restores function after a spinal cord injury.	CAFFERTY, WILLIAM	YALE UNIVERSITY	CT	249000
Spinal Cord Injury	8256783	2012	NINDS	5R00NS062128-05		Plasticity of intact circuits restores function after a spinal cord injury.	CAFFERTY, WILLIAM	YALE UNIVERSITY	CT	249000
Spinal Cord Injury	9328164	2017	NINDS	5R00NS088211-04		Mechanistic studies of novel factors regulating axon regeneration in the PNS/CNS	SONG, YUANQUAN	CHILDREN'S HOSP OF PHILADELPHIA	PA	242014
Spinal Cord Injury	9501794	2018	NINDS	5R00NS088211-05		Mechanistic studies of novel factors regulating axon regeneration in the PNS/CNS	SONG, YUANQUAN	CHILDREN'S HOSP OF PHILADELPHIA	PA	237381
Spinal Cord Injury	10004175	2020	NINDS	5R00NS105915-04		Astrocyte regulation of neural plasticity after CNS injury	BURDA, JOSHUA	CEDARS-SINAI MEDICAL CENTER	CA	245477
Spinal Cord Injury	10173919	2021	NINDS	5R00NS105915-05		Astrocyte Regulation of Neural Plasticity After CNS Injury	BURDA, JOSHUA	CEDARS-SINAI MEDICAL CENTER	CA	246432
Spinal Cord Injury	8045453	2011	NIA	5R01AG036859-03		Role of RanBP9 on dendritic and spine injury in an Alzheimer's mouse model	LAKSHMANA, MADEPALLI	TORREY PINES INST FOR MOLECULAR STUDIES	FL	286899
Spinal Cord Injury	8235773	2012	NIA	5R01AG036859-04		Role of RanBP9 on dendritic and spine injury in an Alzheimer's mouse model	LAKSHMANA, MADEPALLI	TORREY PINES INST FOR MOLECULAR STUDIES	FL	286899
Spinal Cord Injury	8446997	2013	NIA	5R01AG036859-05		Role of RanBP9 on dendritic and spine injury in an Alzheimer's mouse model	LAKSHMANA, MADEPALLI	TORREY PINES INST FOR MOLECULAR STUDIES	FL	271120
Spinal Cord Injury	9908034	2020	NIA	5R01AG056255-04		Development of Technologies to Increase In-Seat Movement to Prevent Sitting-Acquired Pressure Injuries in Wheelchair Users	MORROW, MELISSA	MAYO CLINIC ROCHESTER	MN	586399
Spinal Cord Injury	10144350	2021	NIA	5R01AG056255-05		Development of Technologies to Increase In-Seat Movement to Prevent Sitting-Acquired Pressure Injuries in Wheelchair Users	MORROW, MELISSA	MAYO CLINIC ROCHESTER	MN	570311
Spinal Cord Injury	10469480	2022	NIA	5R01AG069906-02		Autocrine Action of Elevated FGF-21 Contributing to Skeletal Muscle Atrophy in Response to Mitochondrial Dysfunction	ROWE, GLENN	UNIVERSITY OF ALABAMA AT BIRMINGHAM	AL	451041
Spinal Cord Injury	10615236	2023	NIA	5R01AG069906-03		Autocrine Action of Elevated FGF-21 Contributing to Skeletal Muscle Atrophy in Response to Mitochondrial Dysfunction	ROWE, GLENN	UNIVERSITY OF ALABAMA AT BIRMINGHAM	AL	446171
Spinal Cord Injury	8701233	2014	NIAMS	5R01AR052345-07		Structure and function of the fingers tendinous apparatus	VALERO-CUEVAS, FRANCISCO	UNIVERSITY OF SOUTHERN CALIFORNIA	CA	508113
Spinal Cord Injury	8881099	2015	NIAMS	5R01AR052345-08		Structure and function of the fingers tendinous apparatus	VALERO-CUEVAS, FRANCISCO	UNIVERSITY OF SOUTHERN CALIFORNIA	CA	509609
Spinal Cord Injury	9302266	2017	NIAMS	5R01AR052345-10		Structure and function of the fingers tendinous apparatus	VALERO-CUEVAS, FRANCISCO	UNIVERSITY OF SOUTHERN CALIFORNIA	CA	566731
Spinal Cord Injury	8437184	2013	NIAMS	5R01AR056288-05		Nociceptive Mechanisms in Whiplash Injury	WINKELSTEIN, BETH	UNIVERSITY OF PENNSYLVANIA	PA	271582
Spinal Cord Injury	8064380	2011	NIAMS	5R01AR057393-02		Muscle Biological and Biomechanical Response in Cerebral Palsy	LIEBER, RICHARD	UNIVERSITY OF CALIFORNIA SAN DIEGO	CA	333720
Spinal Cord Injury	8296029	2012	NIAMS	5R01AR057393-03		Muscle Biological and Biomechanical Response in Cerebral Palsy	LIEBER, RICHARD	UNIVERSITY OF CALIFORNIA AT SAN DIEGO	CA	333720
Spinal Cord Injury	8501379	2013	NIAMS	5R01AR057393-04		Muscle Biological and Biomechanical Response in Cerebral Palsy	LIEBER, RICHARD	UNIVERSITY OF CALIFORNIA	CA	317034
Spinal Cord Injury	8695085	2014	NIAMS	5R01AR057393-05		Muscle Biological and Biomechanical Response in Cerebral Palsy	LIEBER, RICHARD	UNIVERSITY OF CALIFORNIA SAN DIEGO	CA	327046
Spinal Cord Injury	8056504	2011	NIAMS	5R01AR059270-02		Adiposity and Bone Loss in Spinal Cord Injury	MORSE, LESLIE	SPAULDING REHABILITATION HOSPITAL	MA	613787
Spinal Cord Injury	8247849	2012	NIAMS	5R01AR059270-03		Adiposity and Bone Loss in Spinal Cord Injury	MORSE, LESLIE	SPAULDING REHABILITATION HOSPITAL	MA	614049
Spinal Cord Injury	8456134	2013	NIAMS	5R01AR059270-04		Adiposity and Bone Loss in Spinal Cord Injury	MORSE, LESLIE	SPAULDING REHABILITATION HOSPITAL	MA	572249
Spinal Cord Injury	8653535	2014	NIAMS	5R01AR059270-05		Adiposity and Bone Loss in Spinal Cord Injury	MORSE, LESLIE	SPAULDING REHABILITATION HOSPITAL	MA	556088
Spinal Cord Injury	8327725	2012	NIDA	5R01DA030424-02		The Effect of Vaporized Cannabis on Neuropathic Pain in Spinal Cord Injury	WILSEY, BARTH	UNIVERSITY OF CALIFORNIA DAVIS	CA	305474
Spinal Cord Injury	8494032	2014	NIDA	5R01DA030424-03		The Effect of Vaporized Cannabis on Neuropathic Pain in Spinal Cord Injury	WILSEY, BARTH	UNIVERSITY OF CALIFORNIA AT DAVIS	CA	333563
Spinal Cord Injury	8234030	2012	NIDA	5R01DA031197-02		Morphine undermines recovery of function after SCI: Neurobiological mechanisms	HOOK, MICHELLE	TEXAS A&M UNIVERSITY SYSTEM	TX	293000
Spinal Cord Injury	8426179	2013	NIDA	5R01DA031197-03		Morphine undermines recovery of function after SCI: Neurobiological mechanisms	HOOK, MICHELLE	TEXAS A&M UNIVERSITY	TX	263700
Spinal Cord Injury	8617260	2014	NIDA	5R01DA031197-04		Morphine undermines recovery of function after SCI: Neurobiological mechanisms	HOOK, MICHELLE	TEXAS A&M UNIVERSITY	TX	293000
Spinal Cord Injury	8926380	2015	NIDA	5R01DA039530-02		Homeostatic plasticity in the control of neuropathic pain	JIN, XIAOMING	INDIANA UNIV-PURDUE UNIV AT INDIANAPOLIS	IN	307320
Spinal Cord Injury	7915251	2010	NIDCD	5R01DC009899-02		Restoring Communication with an Intracortical Neural Interface System	HOCHBERG, LEIGH	MASSACHUSETTS GENERAL HOSPITAL	MA	1456859
Spinal Cord Injury	8518289	2013	NIDCD	5R01DC009899-04		Restoring Communication with an Intracortical Neural Interface System	HOCHBERG, LEIGH	MASSACHUSETTS GENERAL HOSPITAL	MA	1295748
Spinal Cord Injury	8708820	2014	NIDCD	5R01DC009899-05		Restoring Communication with an Intracortical Neural Interface System	HOCHBERG, LEIGH	MASSACHUSETTS GENERAL HOSPITAL	MA	1279925
Spinal Cord Injury	8539486	2013	NEI	5R01DE022743-02		Hemichannels, astrocytic release, and neuropathic pain	JI, RU-RONG	DUKE UNIVERSITY	NC	372599
Spinal Cord Injury	8539486	2013	NIDCR	5R01DE022743-02		Hemichannels, astrocytic release, and neuropathic pain	JI, RU-RONG	DUKE UNIVERSITY	NC	1
Spinal Cord Injury	8706695	2014	NEI	5R01DE022743-03		Hemichannels, astrocytic release, and neuropathic pain	JI, RU-RONG	DUKE UNIVERSITY	NC	388124
Spinal Cord Injury	8706695	2014	NIDCR	5R01DE022743-03		Hemichannels, astrocytic release, and neuropathic pain	JI, RU-RONG	DUKE UNIVERSITY	NC	1
Spinal Cord Injury	8909101	2015	NEI	5R01DE022743-04		Hemichannels, astrocytic release, and neuropathic pain	JI, RU-RONG	DUKE UNIVERSITY	NC	388124
Spinal Cord Injury	8909101	2015	NIDCR	5R01DE022743-04		Hemichannels, astrocytic release, and neuropathic pain	JI, RU-RONG	DUKE UNIVERSITY	NC	1
Spinal Cord Injury	9036381	2016	NIDDK	5R01DK060481-10		Developmental plasticity of micturition reflexes	VIZZARD, MARGARET	UNIVERSITY OF VERMONT & ST AGRIC COLLEGE	VT	501353
Spinal Cord Injury	9261513	2017	NIDDK	5R01DK060481-11		Developmental plasticity of micturition reflexes	VIZZARD, MARGARET	UNIVERSITY OF VERMONT & ST AGRIC COLLEGE	VT	492689
Spinal Cord Injury	9471817	2018	NIDDK	5R01DK060481-12		Developmental plasticity of micturition reflexes	VIZZARD, MARGARET	UNIVERSITY OF VERMONT & ST AGRIC COLLEGE	VT	544028
Spinal Cord Injury	7773522	2010	NIDDK	5R01DK068566-05		Bladder and Sphincter Control after Spinal Cord Injury	TAI, CHANGFENG	UNIVERSITY OF PITTSBURGH AT PITTSBURGH	PA	287971
Spinal Cord Injury	8105407	2011	NIDDK	5R01DK068566-06		Bladder and Sphincter Control after Spinal Cord Injury	TAI, CHANGFENG	UNIVERSITY OF PITTSBURGH AT PITTSBURGH	PA	258364
Spinal Cord Injury	8321908	2012	NIDDK	5R01DK068566-07		Bladder and Sphincter Control after Spinal Cord Injury	TAI, CHANGFENG	UNIVERSITY OF PITTSBURGH AT PITTSBURGH	PA	258364
Spinal Cord Injury	7380089	2008	NIDDK	5R01DK069988-04		Nicotinic-Purinergic Modulation of Bladder Contraction	SOMOGYI, GEORGE	BAYLOR COLLEGE OF MEDICINE	TX	285735
Spinal Cord Injury	7572952	2009	NIDDK	5R01DK069988-05		Nicotinic-Purinergic Modulation of Bladder Contraction	SOMOGYI, GEORGE	BAYLOR COLLEGE OF MEDICINE	TX	285735
Spinal Cord Injury	7484118	2008	NIDDK	5R01DK077089-02		Producing micturition by combined afferent and effernet electrical stimulation	GUSTAFSON, KENNETH	CASE WESTERN RESERVE UNIVERSITY	OH	248312
Spinal Cord Injury	7643378	2009	NIDDK	5R01DK077089-03		Producing micturition by combined afferent and effernet electrical stimulation	GUSTAFSON, KENNETH	CASE WESTERN RESERVE UNIVERSITY	OH	248312
Spinal Cord Injury	7883671	2010	NIDDK	5R01DK077089-04		Producing micturition by combined afferent and effernet electrical stimulation	GUSTAFSON, KENNETH	CASE WESTERN RESERVE UNIVERSITY	OH	245829
Spinal Cord Injury	7413634	2008	NIDDK	5R01DK077783-02		Neuroplasticity of Urinary Tract Disorders after SCI	DEGROAT, WILLIAM	UNIVERSITY OF PITTSBURGH AT PITTSBURGH	PA	267900
Spinal Cord Injury	7596200	2009	NIDDK	5R01DK077783-03		Neuroplasticity of Urinary Tract Disorders after SCI	DEGROAT, WILLIAM	UNIVERSITY OF PITTSBURGH AT PITTSBURGH	PA	267883
Spinal Cord Injury	7802267	2010	NIDDK	5R01DK077783-04		Neuroplasticity of Urinary Tract Disorders after SCI	DEGROAT, WILLIAM	UNIVERSITY OF PITTSBURGH AT PITTSBURGH	PA	265185
Spinal Cord Injury	8930135	2015	NIDDK	5R01DK098361-02		PDE5 Inhibition of Afferents and Interstitial Cells in Overactive Mouse Bladders	KANAI, ANTHONY	UNIVERSITY OF PITTSBURGH AT PITTSBURGH	PA	558969
Spinal Cord Injury	9128624	2016	NIDDK	5R01DK098361-03		PDE5 Inhibition of Afferents and Interstitial Cells in Overactive Mouse Bladders	KANAI, ANTHONY	UNIVERSITY OF PITTSBURGH AT PITTSBURGH	PA	549233
Spinal Cord Injury	9331626	2017	NIDDK	5R01DK098361-04		PDE5 Inhibition of Afferents and Interstitial Cells in Overactive Mouse Bladders	KANAI, ANTHONY	UNIVERSITY OF PITTSBURGH AT PITTSBURGH	PA	554347
Spinal Cord Injury	9546403	2018	NIDDK	5R01DK098361-05		PDE5 Inhibition of Afferents and Interstitial Cells in Overactive Mouse Bladders	KANAI, ANTHONY	UNIVERSITY OF PITTSBURGH AT PITTSBURGH	PA	549397
Spinal Cord Injury	10256764	2021	NIDDK	5R01DK098361-07		PDE5 Inhibition of Afferents and Interstitial Cells in Overactive Mouse Bladders	KANAI, ANTHONY	UNIVERSITY OF PITTSBURGH AT PITTSBURGH	PA	590071
Spinal Cord Injury	10450099	2022	NIDDK	5R01DK098361-08		PDE5 Inhibition of Afferents and Interstitial Cells in Overactive Mouse Bladders	KANAI, ANTHONY	UNIVERSITY OF PITTSBURGH AT PITTSBURGH	PA	593167
Spinal Cord Injury	10676171	2023	NIDDK	5R01DK098361-09		PDE5 Inhibition of Afferents and Interstitial Cells in Overactive Mouse Bladders	KANAI, ANTHONY	UNIVERSITY OF PITTSBURGH AT PITTSBURGH	PA	589875
Spinal Cord Injury	8686836	2014	NIDDK	5R01DK099231-02		Ultrasonic Techniques for Bladder Compliance Measurement	FATEMI, MOSTAFA	MAYO CLINIC ROCHESTER	MN	238500
Spinal Cord Injury	8835103	2015	NIDDK	5R01DK099231-03		Ultrasonic Techniques for Bladder Compliance Measurement	FATEMI, MOSTAFA	MAYO CLINIC ROCHESTER	MN	238500
Spinal Cord Injury	9113662	2016	NIDDK	5R01DK106181-02		Spinal stimulation modulates urethral sphincter activation in neurogenic bladders	CHANG, HUIYI	UNIVERSITY OF SOUTHERN CALIFORNIA	CA	331676
Spinal Cord Injury	9277462	2017	NIDDK	5R01DK106181-03		Spinal stimulation modulates urethral sphincter activation in neurogenic bladders	CHANG, HUIYI	UNIVERSITY OF SOUTHERN CALIFORNIA	CA	323707
Spinal Cord Injury	9875460	2020	NIDDK	5R01DK120108-02		Role of proNGF-p75 signaling in the bladder control after spinal cord injury	YOON, SUNG OK	OHIO STATE UNIVERSITY	OH	518716
Spinal Cord Injury	10115032	2021	NIDDK	5R01DK120108-03		Role of proNGF-p75 signaling in the bladder control after spinal cord injury	YOON, SUNG OK	OHIO STATE UNIVERSITY	OH	517687
Spinal Cord Injury	10360573	2022	NIDDK	5R01DK120108-04		Role of proNGF-p75 signaling in the bladder control after spinal cord injury	YOON, SUNG OK	OHIO STATE UNIVERSITY	OH	517687
Spinal Cord Injury	10604309	2023	NIDDK	5R01DK120108-05		Role of proNGF-p75 signaling in the bladder control after spinal cord injury	YOON, SUNG OK	OHIO STATE UNIVERSITY	OH	517687
Spinal Cord Injury	10129376	2021	NIDDK	5R01DK121812-02		Regulation of Viscerosensory Sympathetic Reflexes: The Role of Diet-Derived Lipid Mediators.	REYNOLDS, CHRISTIAN	WAYNE STATE UNIVERSITY	MI	464984
Spinal Cord Injury	10378751	2022	NIDDK	5R01DK121812-03		Regulation of Viscerosensory Sympathetic Reflexes: The Role of Diet-Derived Lipid Mediators.	REYNOLDS, CHRISTIAN	WAYNE STATE UNIVERSITY	MI	460691
Spinal Cord Injury	10598045	2023	NIDDK	5R01DK121812-04		Regulation of Viscerosensory Sympathetic Reflexes: The Role of Diet-Derived Lipid Mediators.	REYNOLDS, CHRISTIAN	WAYNE STATE UNIVERSITY	MI	460691
Spinal Cord Injury	10203957	2021	NIDDK	5R01DK123237-02		Role of Detrusor Interstitial Cells in Overactive Bladder	KOH, SANG	UNIVERSITY OF NEVADA RENO	NV	441017
Spinal Cord Injury	10399607	2022	NIDDK	5R01DK123237-03		Role of Detrusor Interstitial Cells in Overactive Bladder	KOH, SANG	UNIVERSITY OF NEVADA RENO	NV	435037
Spinal Cord Injury	10377530	2022	NIDDK	5R01DK126008-02		Spinal cord injury causes liver pathology and metabolic dysfunction	MCTIGUE, DANA	OHIO STATE UNIVERSITY	OH	537485
Spinal Cord Injury	10589087	2023	NIDDK	5R01DK126008-03		Spinal cord injury causes liver pathology and metabolic dysfunction	MCTIGUE, DANA	OHIO STATE UNIVERSITY	OH	537485
Spinal Cord Injury	10458072	2022	NIDDK	5R01DK129194-02		Intraspinal circuits supporting synergy between the bladder and urethral sphincter in mice	YOSHIMURA, NAOKI	UNIVERSITY OF PITTSBURGH AT PITTSBURGH	PA	349342
Spinal Cord Injury	10662280	2023	NIDDK	5R01DK129194-03		Intraspinal circuits supporting synergy between the bladder and urethral sphincter in mice	YOSHIMURA, NAOKI	UNIVERSITY OF PITTSBURGH AT PITTSBURGH	PA	349800
Spinal Cord Injury	7390271	2008	NIBIB	5R01EB001740-06		Development of Networked Implantable Neuroprostheses	PECKHAM, P.	CASE WESTERN RESERVE UNIVERSITY	OH	1364653
Spinal Cord Injury	7570681	2009	NIBIB	5R01EB001740-07		Development of Networked Implantable Neuroprostheses	PECKHAM, P.	CASE WESTERN RESERVE UNIVERSITY	OH	1434382
Spinal Cord Injury	8464098	2013	NIBIB	5R01EB001740-09		Development of Networked Implantable Neuroprostheses	PECKHAM, PAUL	CASE WESTERN RESERVE UNIVERSITY	OH	561134
Spinal Cord Injury	8464098	2013	NICHD	5R01EB001740-09		Development of Networked Implantable Neuroprostheses	PECKHAM, PAUL	CASE WESTERN RESERVE UNIVERSITY	OH	76383
Spinal Cord Injury	8657393	2014	NIBIB	5R01EB001740-10		Development of Networked Implantable Neuroprostheses	PECKHAM, PAUL	CASE WESTERN RESERVE UNIVERSITY	OH	577889
Spinal Cord Injury	8657393	2014	NICHD	5R01EB001740-10		Development of Networked Implantable Neuroprostheses	PECKHAM, PAUL	CASE WESTERN RESERVE UNIVERSITY	OH	78570
Spinal Cord Injury	8846111	2015	NIBIB	5R01EB001740-11		Development of Networked Implantable Neuroprostheses	PECKHAM, PAUL	CASE WESTERN RESERVE UNIVERSITY	OH	532609
Spinal Cord Injury	8846111	2015	NICHD	5R01EB001740-11		Development of Networked Implantable Neuroprostheses	PECKHAM, PAUL	CASE WESTERN RESERVE UNIVERSITY	OH	79380
Spinal Cord Injury	8836536	2015	NIBIB	5R01EB001889-09		Enhancing Neuroprosthesis Performance with Nerve Cuff Electrodes	TRIOLO, RONALD	CASE WESTERN RESERVE UNIVERSITY	OH	632403
Spinal Cord Injury	9035391	2016	NIBIB	5R01EB001889-10		Enhancing Neuroprosthesis Performance with Nerve Cuff Electrodes	TRIOLO, RONALD	CASE WESTERN RESERVE UNIVERSITY	OH	649651
Spinal Cord Injury	9279129	2017	NIBIB	5R01EB001889-11		Enhancing Neuroprosthesis Performance with Nerve Cuff Electrodes	TRIOLO, RONALD	CASE WESTERN RESERVE UNIVERSITY	OH	647936
Spinal Cord Injury	8223140	2012	NIBIB	5R01EB003806-07		Bioactive Scaffolds for Regeneration in Spinal Cord Injury	STUPP, SAMUEL	NORTHWESTERN UNIVERSITY AT CHICAGO	IL	618468
Spinal Cord Injury	8424328	2013	NIBIB	5R01EB003806-08		Bioactive Scaffolds for Regeneration in Spinal Cord Injury	STUPP, SAMUEL	NORTHWESTERN UNIVERSITY AT CHICAGO	IL	579404
Spinal Cord Injury	8617092	2014	NIBIB	5R01EB003806-09		Bioactive Scaffolds for Regeneration in Spinal Cord Injury	STUPP, SAMUEL	NORTHWESTERN UNIVERSITY AT CHICAGO	IL	591227
Spinal Cord Injury	8804262	2015	NIBIB	5R01EB003806-10		Bioactive Scaffolds for Regeneration in Spinal Cord Injury	STUPP, SAMUEL	NORTHWESTERN UNIVERSITY AT CHICAGO	IL	663372
Spinal Cord Injury	7342013	2008	NIBIB	5R01EB005678-02		Controlled Release Scaffolds for Nerve Regeneration	SHEA, LONNIE	NORTHWESTERN UNIVERSITY	IL	303399
Spinal Cord Injury	7564776	2009	NIBIB	5R01EB005678-03		Controlled Release Scaffolds for Nerve Regeneration	SHEA, LONNIE	NORTHWESTERN UNIVERSITY	IL	303393
Spinal Cord Injury	7753896	2010	NIBIB	5R01EB005678-04		Controlled Release Scaffolds for Nerve Regeneration	SHEA, LONNIE	NORTHWESTERN UNIVERSITY	IL	381423
Spinal Cord Injury	9031768	2016	NIBIB	5R01EB005678-10		Controlled Release Scaffolds for Nerve Regeneration	SHEA, LONNIE	UNIVERSITY OF MICHIGAN	MI	552565
Spinal Cord Injury	9197983	2017	NIBIB	5R01EB005678-11		Controlled Release Scaffolds for Nerve Regeneration	SHEA, LONNIE	UNIVERSITY OF MICHIGAN	MI	796640
Spinal Cord Injury	9415032	2018	NIBIB	5R01EB005678-12		Controlled Release Scaffolds for Nerve Regeneration	SHEA, LONNIE	UNIVERSITY OF MICHIGAN AT ANN ARBOR	MI	477734
Spinal Cord Injury	7454123	2008	NIBIB	5R01EB005847-04		CRCNS: Analysis of Multi-Neuronal Data: Cortical Plasticity During Learning	KASS, ROBERT	CARNEGIE-MELLON UNIVERSITY	PA	293194
Spinal Cord Injury	7357470	2008	NIBIB	5R01EB006179-02		Closed-Loop Control of Spinal Motor Circuits using a Multi-electrode Interface	DEWEERTH, STEPHEN	GEORGIA INSTITUTE OF TECHNOLOGY	GA	329123
Spinal Cord Injury	7682248	2009	NIBIB	5R01EB006179-03		Closed-Loop Control of Spinal Motor Circuits using a Multi-electrode Interface	DEWEERTH, STEPHEN	GEORGIA INSTITUTE OF TECHNOLOGY	GA	329123
Spinal Cord Injury	7753644	2010	NIBIB	5R01EB006179-04		Closed-Loop Control of Spinal Motor Circuits using a Multi-electrode Interface	BELLAMKONDA, RAVI	GEORGIA INSTITUTE OF TECHNOLOGY	GA	325832
Spinal Cord Injury	7365102	2008	NIBIB	5R01EB007243-02		Multimodal multiphoton imaging of nervous system ex vivo and in vivo	CHENG, JI-XIN	PURDUE UNIVERSITY WEST LAFAYETTE	IN	342882
Spinal Cord Injury	7575614	2009	NIBIB	5R01EB007243-03		Multimodal multiphoton imaging of nervous system ex vivo and in vivo	CHENG, JI-XIN	PURDUE UNIVERSITY WEST LAFAYETTE	IN	309719
Spinal Cord Injury	7428870	2008	NIBIB	5R01EB007401-02		Implantable Microsystems for Human Neuroprosthesis	DONOGHUE, JOHN	BROWN UNIVERSITY	RI	1002132
Spinal Cord Injury	7428870	2008	NICHD	5R01EB007401-02		Implantable Microsystems for Human Neuroprosthesis	DONOGHUE, JOHN	BROWN UNIVERSITY	RI	248825
Spinal Cord Injury	7640588	2009	NIBIB	5R01EB007401-03		Implantable Microsystems for Human Neuroprosthesis	DONOGHUE, JOHN	BROWN UNIVERSITY	RI	999988
Spinal Cord Injury	7640588	2009	NICHD	5R01EB007401-03		Implantable Microsystems for Human Neuroprosthesis	DONOGHUE, JOHN	BROWN UNIVERSITY	RI	248825
Spinal Cord Injury	7849598	2010	NIBIB	5R01EB007401-04		Implantable Microsystems for Human Neuroprosthesis	DONOGHUE, JOHN	BROWN UNIVERSITY	RI	1068396
Spinal Cord Injury	7849598	2010	NICHD	5R01EB007401-04		Implantable Microsystems for Human Neuroprosthesis	DONOGHUE, JOHN	BROWN UNIVERSITY	RI	246337
Spinal Cord Injury	8116598	2011	NIBIB	5R01EB007401-05		Implantable Microsystems for Human Neuroprosthesis	DONOGHUE, JOHN	BROWN UNIVERSITY	RI	1063620
Spinal Cord Injury	8116598	2011	NICHD	5R01EB007401-05		Implantable Microsystems for Human Neuroprosthesis	DONOGHUE, JOHN	BROWN UNIVERSITY	RI	236779
Spinal Cord Injury	7477226	2008	NIBIB	5R01EB007467-02		Carbon Nanotube Fibers as Implantable Neural Electrodes	ADAMSON, DOUGLAS	TEXTILE RESEARCH INSTITUTE	NJ	346185
Spinal Cord Injury	7647953	2009	NIBIB	5R01EB007467-03		Carbon Nanotube Fibers as Implantable Neural Electrodes	ADAMSON, DOUGLAS	TEXTILE RESEARCH INSTITUTE	NJ	346185
Spinal Cord Injury	7681754	2009	NIBIB	5R01EB007615-02		Spinal Epidural Electrode Array to Facilitate Standing and Stepping After SCI	EDGERTON, V.	UNIVERSITY OF CALIFORNIA LOS ANGELES	CA	768388
Spinal Cord Injury	7934654	2010	NIBIB	5R01EB007615-03		Spinal Epidural Electrode Array to Facilitate Standing and Stepping After SCI	EDGERTON, REGGIE	UNIVERSITY OF CALIFORNIA LOS ANGELES	CA	863813
Spinal Cord Injury	8141186	2011	NIBIB	5R01EB007615-04		Spinal Epidural Electrode Array to Facilitate Standing and Stepping After SCI	EDGERTON, REGGIE	UNIVERSITY OF CALIFORNIA LOS ANGELES	CA	776885
Spinal Cord Injury	8325928	2012	NIBIB	5R01EB007615-05		Spinal Epidural Electrode Array to Facilitate Standing and Stepping After SCI	EDGERTON, REGGIE	UNIVERSITY OF CALIFORNIA LOS ANGELES	CA	780097
Spinal Cord Injury	7478020	2008	NIBIB	5R01EB007749-02		Somatosensory feedback controlling a neuroprosthesis	WEBER, DOUGLAS	UNIVERSITY OF PITTSBURGH AT PITTSBURGH	PA	321996
Spinal Cord Injury	7626718	2009	NIBIB	5R01EB007749-03		Somatosensory feedback controlling a neuroprosthesis	WEBER, DOUGLAS	UNIVERSITY OF PITTSBURGH AT PITTSBURGH	PA	321833
Spinal Cord Injury	7851379	2010	NIBIB	5R01EB007749-04		Somatosensory feedback controlling a neuroprosthesis	WEBER, DOUGLAS	UNIVERSITY OF PITTSBURGH AT PITTSBURGH	PA	318448
Spinal Cord Injury	7900403	2010	NIBIB	5R01EB009100-02		Floating Light Activated Micro-Electrical Stimulators for Neural Prosthetics	SAHIN, MESUT	NEW JERSEY INSTITUTE OF TECHNOLOGY	NJ	341909
Spinal Cord Injury	8089484	2011	NIBIB	5R01EB009100-03		Floating Light Activated Micro-Electrical Stimulators for Neural Prosthetics	SAHIN, MESUT	NEW JERSEY INSTITUTE OF TECHNOLOGY	NJ	325219
Spinal Cord Injury	8281535	2012	NIBIB	5R01EB009100-04		Floating Light Activated Micro-Electrical Stimulators for Neural Prosthetics	SAHIN, MESUT	NEW JERSEY INSTITUTE OF TECHNOLOGY	NJ	324309
Spinal Cord Injury	8262372	2012	NIBIB	5R01EB012048-02		Intubation Mechanics of the Stable and Unstable Cervical Spine	PUTTLITZ, CHRISTIAN	COLORADO STATE UNIVERSITY-FORT COLLINS	CO	400477
Spinal Cord Injury	8440797	2013	NIBIB	5R01EB012048-03		Intubation Mechanics of the Stable and Unstable Cervical Spine	PUTTLITZ, CHRISTIAN	COLORADO STATE UNIVERSITY	CO	202949
Spinal Cord Injury	8636017	2014	NIBIB	5R01EB012048-04		Intubation Mechanics of the Stable and Unstable Cervical Spine	PUTTLITZ, CHRISTIAN	COLORADO STATE UNIVERSITY	CO	175371
Spinal Cord Injury	8145652	2011	NIBIB	5R01EB012855-02		CRCNS: Role of sensory feedback in locomotor recovery after spinal cord injury	LEMAY, MICHEL	DREXEL UNIVERSITY	PA	328089
Spinal Cord Injury	8325927	2012	NIBIB	5R01EB012855-03		CRCNS: Role of sensory feedback in locomotor recovery after spinal cord injury	LEMAY, MICHEL	DREXEL UNIVERSITY	PA	324905
Spinal Cord Injury	8537456	2013	NIBIB	5R01EB012855-04		CRCNS: Role of sensory feedback in locomotor recovery after spinal cord injury	LEMAY, MICHEL	DREXEL UNIVERSITY	PA	303411
Spinal Cord Injury	8466971	2013	NIBIB	5R01EB014986-02		Bioengineered Scaffolds for Spinal Cord Injury	TUSZYNSKI, MARK	UNIVERSITY OF CALIFORNIA	CA	472478
Spinal Cord Injury	8662777	2014	NIBIB	5R01EB014986-03		Bioengineered Scaffolds for Spinal Cord Injury	TUSZYNSKI, MARK	UNIVERSITY OF CALIFORNIA SAN DIEGO	CA	471374
Spinal Cord Injury	8840584	2015	NIBIB	5R01EB014986-04		Bioengineered Scaffolds for Spinal Cord Injury	TUSZYNSKI, MARK	UNIVERSITY OF CALIFORNIA SAN DIEGO	CA	462221
Spinal Cord Injury	8919366	2015	NIBIB	5R01EB019335-02		SCH: A Formalism for customizing and Training Intelligent Assistive Devices	ARGALL, BRENNA	NORTHWESTERN UNIVERSITY	IL	86227
Spinal Cord Injury	8919366	2015	NICHD	5R01EB019335-02		SCH: A Formalism for customizing and Training Intelligent Assistive Devices	ARGALL, BRENNA	NORTHWESTERN UNIVERSITY	IL	86224
Spinal Cord Injury	9135387	2016	NIBIB	5R01EB019335-03		SCH: A Formalism for customizing and Training Intelligent Assistive Devices	ARGALL, BRENNA	NORTHWESTERN UNIVERSITY	IL	89921
Spinal Cord Injury	9135387	2016	NICHD	5R01EB019335-03		SCH: A Formalism for customizing and Training Intelligent Assistive Devices	ARGALL, BRENNA	NORTHWESTERN UNIVERSITY	IL	86852
Spinal Cord Injury	9773039	2019	NIBIB	5R01EB024058-02		Human and Machine Learning for Customized Control of Assistive Robots	ARGALL, BRENNA	REHABILITATION INSTITUTE OF CHICAGO	IL	329494
Spinal Cord Injury	10005323	2021	NIBIB	5R01EB024058-03		Human and Machine Learning for Customized Control of Assistive Robots	ARGALL, BRENNA	REHABILITATION INSTITUTE OF CHICAGO D/B/A SHIRLEY RYAN ABILITYLAB	IL	375190
Spinal Cord Injury	10468598	2023	NIBIB	5R01EB024058-04		Human and Machine Learning for Customized Control of Assistive Robots	ARGALL, BRENNA	REHABILITATION INSTITUTE OF CHICAGO D/B/A SHIRLEY RYAN ABILITYLAB	IL	1
Spinal Cord Injury	9559673	2018	NIBIB	5R01EB024522-02		Enhanced Modular Neuroprosthesis for the Restoration of Function in Neurological Injury or Disease	KILGORE, KEVIN	CASE WESTERN RESERVE UNIVERSITY	OH	701803
Spinal Cord Injury	9720893	2019	NIBIB	5R01EB024522-03		Enhanced Modular Neuroprosthesis for the Restoration of Function in Neurological Injury or Disease	KILGORE, KEVIN	CASE WESTERN RESERVE UNIVERSITY	OH	696331
Spinal Cord Injury	9978580	2020	NIBIB	5R01EB024522-04		Enhanced Modular Neuroprosthesis for the Restoration of Function in Neurological Injury or Disease	KILGORE, KEVIN	CASE WESTERN RESERVE UNIVERSITY	OH	690665
Spinal Cord Injury	9563239	2018	NIBIB	5R01EB025819-02		SCH: INT: Virtual Neuroprosthesis: Restoring Autonomy to People Suffering From Neurotrauma	ENGEBERG, ERIK	FLORIDA ATLANTIC UNIVERSITY	FL	314487
Spinal Cord Injury	9753215	2019	NIBIB	5R01EB025819-03		SCH: INT: Virtual Neuroprosthesis: Restoring Autonomy to People Suffering From Neurotrauma	ENGEBERG, ERIK	FLORIDA ATLANTIC UNIVERSITY	FL	317707
Spinal Cord Injury	9974296	2020	NIBIB	5R01EB025819-04		SCH: INT: Virtual Neuroprosthesis: Restoring Autonomy to People Suffering From Neurotrauma	ENGEBERG, ERIK	FLORIDA ATLANTIC UNIVERSITY	FL	395406
Spinal Cord Injury	9743179	2019	NIBIB	5R01EB026439-02		BCI2000+: A Software Platform for Adaptive Neurotechnologies	SCHALK, GERWIN	WADSWORTH CENTER	NY	355126
Spinal Cord Injury	10394429	2022	NIBIB	5R01EB026439-05		BCI2000+: A Software Platform for Adaptive Neurotechnologies	BRUNNER, PETER	WASHINGTON UNIVERSITY	MO	396659
Spinal Cord Injury	9868306	2020	NIBIB	5R01EB027666-02		Injectable Hydrogels to Protect Transplanted Cells from Hypoxia	HEILSHORN, SARAH	STANFORD UNIVERSITY	CA	354204
Spinal Cord Injury	10075275	2021	NIBIB	5R01EB027666-03		Injectable Hydrogels to Protect Transplanted Cells from Hypoxia	HEILSHORN, SARAH	STANFORD UNIVERSITY	CA	347119
Spinal Cord Injury	10377315	2022	NIBIB	5R01EB027666-04		Injectable Hydrogels to Protect Transplanted Cells from Hypoxia	HEILSHORN, SARAH	STANFORD UNIVERSITY	CA	354204
Spinal Cord Injury	9935059	2020	NIBIB	5R01EB027779-02		Spinal cord functional connectivity as a biomarker of spinal cord dysfunction	BARRY, ROBERT	MASSACHUSETTS GENERAL HOSPITAL	MA	700419
Spinal Cord Injury	10021665	2020	NIBIB	5R01EB029765-02		CPS: Medium: Collaborative Research: User and Environment Interactive Planning and Control of Artificial Lower Limbs for Resilient Locomotion	GEYER, HARTMUT	CARNEGIE-MELLON UNIVERSITY	PA	382827
Spinal Cord Injury	10267031	2021	NIBIB	5R01EB029765-03		CPS: Medium: Collaborative Research: User and Environment Interactive Planning and Control of Artificial Lower Limbs for Resilient Locomotion	GEYER, HARTMUT	CARNEGIE-MELLON UNIVERSITY	PA	364867
Spinal Cord Injury	10681409	2023	NIBIB	5R01EB031078-02		Integrated Next-generation RF Transmit, Receive and B0 shimming coil system for brain and spinal cord MRI at 7 Tesla	YAN, XINQIANG	VANDERBILT UNIVERSITY MEDICAL CENTER	TN	420534
Spinal Cord Injury	10436372	2022	NIBIB	5R01EB031911-02		Augmenting Implanted Neuroprosthetics with Targeted Health Monitoring for Spinal Cord Injury - the LIFELINE	KILGORE, KEVIN	CASE WESTERN RESERVE UNIVERSITY	OH	666670
Spinal Cord Injury	10594006	2023	NIBIB	5R01EB031911-03		Augmenting Implanted Neuroprosthetics with Targeted Health Monitoring for Spinal Cord Injury - the LIFELINE	KILGORE, KEVIN	CASE WESTERN RESERVE UNIVERSITY	OH	659430
Spinal Cord Injury	7789454	2010	NEI	5R01EY005690-30		Molecular Bases of Neuronal Connectivity	BENOWITZ, LARRY	CHILDREN'S HOSPITAL BOSTON	MA	423225
Spinal Cord Injury	8058739	2011	NEI	5R01EY005690-31		Molecular Bases of Neuronal Connectivity	BENOWITZ, LARRY	CHILDREN'S HOSPITAL BOSTON	MA	411048
Spinal Cord Injury	8735151	2014	NEI	5R01EY015545-10		Cognitive neural prosthetics for clinical applications	ANDERSEN, RICHARD	CALIFORNIA INSTITUTE OF TECHNOLOGY	CA	536230
Spinal Cord Injury	9250149	2017	NEI	5R01EY015545-12		Cognitive neural prosthetics for clinical applications	ANDERSEN, RICHARD	CALIFORNIA INSTITUTE OF TECHNOLOGY	CA	650105
Spinal Cord Injury	9457437	2018	NEI	5R01EY015545-13		Cognitive neural prosthetics for clinical applications	ANDERSEN, RICHARD	CALIFORNIA INSTITUTE OF TECHNOLOGY	CA	627359
Spinal Cord Injury	9669031	2019	NEI	5R01EY015545-14		Cognitive neural prosthetics for clinical applications	ANDERSEN, RICHARD	CALIFORNIA INSTITUTE OF TECHNOLOGY	CA	651878
Spinal Cord Injury	9900009	2020	NEI	5R01EY015545-15		Cognitive neural prosthetics for clinical applications	ANDERSEN, RICHARD	CALIFORNIA INSTITUTE OF TECHNOLOGY	CA	660093
Spinal Cord Injury	8976844	2016	NEI	5R01EY024481-02		Zinc is a critical regulator of cell death and axon regeneration after CNS injury	ROSENBERG, PAUL	CHILDREN'S HOSPITAL CORPORATION	MA	564200
Spinal Cord Injury	9189615	2017	NEI	5R01EY024481-03		Zinc is a critical regulator of cell death and axon regeneration after CNS injury	ROSENBERG, PAUL	BOSTON CHILDREN'S HOSPITAL	MA	564200
Spinal Cord Injury	9393325	2018	NEI	5R01EY024481-04		Zinc is a critical regulator of cell death and axon regeneration after CNS injury	ROSENBERG, PAUL	BOSTON CHILDREN'S HOSPITAL	MA	564200
Spinal Cord Injury	9601682	2019	NEI	5R01EY024481-05		Zinc is a critical regulator of cell death and axon regeneration after CNS injury	ROSENBERG, PAUL	BOSTON CHILDREN'S HOSPITAL	MA	564200
Spinal Cord Injury	9673161	2019	NEI	5R01EY029159-02		A novel inflammatory cell with neuroprotective and neuroregenerative properties	SEGAL, BENJAMIN	UNIVERSITY OF MICHIGAN AT ANN ARBOR	MI	102458
Spinal Cord Injury	9900003	2020	NEI	5R01EY029159-04		A novel inflammatory cell with neuroprotective and neuroregenerative properties	SEGAL, BENJAMIN	OHIO STATE UNIVERSITY	OH	278809
Spinal Cord Injury	8131051	2011	NIGMS	5R01GM036927-24		Rho- and GPCR-mediated signaling through novel cellular effectors	BROWN, JOAN	UNIVERSITY OF CALIFORNIA SAN DIEGO	CA	329351
Spinal Cord Injury	8323539	2012	NIGMS	5R01GM036927-25		Rho- and GPCR-mediated signaling through novel cellular effectors	BROWN, JOAN	UNIVERSITY OF CALIFORNIA AT SAN DIEGO	CA	329351
Spinal Cord Injury	7409545	2008	NIGMS	5R01GM073887-04		R01:WNT AND BETA-CATENIN SIGNALING IN REGENERATION	MOON, RANDALL	UNIVERSITY OF WASHINGTON	WA	206252
Spinal Cord Injury	9134776	2016	NIGMS	5R01GM093627-06		A chemical approach to elucidating the structure-function relationships of chondronitin sulfate glycosaminoglycans	HSIEH-WILSON, LINDA	CALIFORNIA INSTITUTE OF TECHNOLOGY	CA	519611
Spinal Cord Injury	9278181	2017	NIGMS	5R01GM093627-07		A chemical approach to elucidating the structure-function relationships of chondronitin sulfate glycosaminoglycans	HSIEH-WILSON, LINDA	CALIFORNIA INSTITUTE OF TECHNOLOGY	CA	519611
Spinal Cord Injury	9488501	2018	NIGMS	5R01GM093627-08		A chemical approach to elucidating the structure-function relationships of chondronitin sulfate glycosaminoglycans	HSIEH-WILSON, LINDA	CALIFORNIA INSTITUTE OF TECHNOLOGY	CA	519611
Spinal Cord Injury	8332685	2012	NICHD	5R01HD031550-29		Functional Plasticity in the Mammalian Spinal Cord	GOSHGARIAN, HARRY	WAYNE STATE UNIVERSITY	MI	479560
Spinal Cord Injury	8468184	2013	NICHD	5R01HD031550-30		Functional Plasticity in the Mammalian Spinal Cord	GOSHGARIAN, HARRY	WAYNE STATE UNIVERSITY	MI	464206
Spinal Cord Injury	8675867	2014	NICHD	5R01HD031550-31		Functional Plasticity in the Mammalian Spinal Cord	GOSHGARIAN, HARRY	WAYNE STATE UNIVERSITY	MI	498934
Spinal Cord Injury	8862510	2015	NICHD	5R01HD031550-32		Functional Plasticity in the Mammalian Spinal Cord	GOSHGARIAN, HARRY	WAYNE STATE UNIVERSITY	MI	496192
Spinal Cord Injury	7676180	2009	NICHD	5R01HD036020-11		Supraspinal Control of Spinal Cord Plasticity	CHEN, XIANG YANG	WADSWORTH CENTER	NY	307923
Spinal Cord Injury	7900582	2010	NICHD	5R01HD036020-12		Supraspinal Control of Spinal Cord Plasticity	CHEN, XIANG YANG	WADSWORTH CENTER	NY	308789
Spinal Cord Injury	8118171	2011	NICHD	5R01HD036020-13		Supraspinal Control of Spinal Cord Plasticity	CHEN, XIANG YANG	WADSWORTH CENTER	NY	300408
Spinal Cord Injury	8326123	2012	NICHD	5R01HD036020-14		Supraspinal Control of Spinal Cord Plasticity	CHEN, XIANG YANG	WADSWORTH CENTER	NY	304522
Spinal Cord Injury	7615670	2009	NICHD	5R01HD039676-07		Muscle Plasticity, Fitness, and Health after Spinal Cord Injury	MCCULLY, KEVIN	UNIVERSITY OF GEORGIA (UGA)	GA	349665
Spinal Cord Injury	7800945	2010	NICHD	5R01HD039676-08		Muscle Plasticity, Fitness, and Health after Spinal Cord Injury	MCCULLY, KEVIN	UNIVERSITY OF GEORGIA (UGA)	GA	355560
Spinal Cord Injury	8069998	2011	NICHD	5R01HD039676-09		Muscle Plasticity, Fitness, and Health after Spinal Cord Injury	MCCULLY, KEVIN	UNIVERSITY OF GEORGIA (UGA)	GA	337592
Spinal Cord Injury	8277811	2013	NICHD	5R01HD039676-10		Muscle Plasticity, Fitness, and Health after Spinal Cord Injury	MCCULLY, KEVIN	UNIVERSITY OF GEORGIA	GA	326256
Spinal Cord Injury	7455211	2008	NICHD	5R01HD046774-05		BIOMECHANICAL MODELING OF TENDON TRANSFER IN TETRAPLEGIA	MURRAY, WENDY	REHABILITATION INSTITUTE OF CHICAGO	IL	239401
Spinal Cord Injury	7391781	2008	NICHD	5R01HD046922-05		Neuromechanical modeling of postural responses	TING, LENA	GEORGIA INSTITUTE OF TECHNOLOGY	GA	308533
Spinal Cord Injury	7384494	2008	NICHD	5R01HD047516-03		Folic Acid Enhances Repair Mechanism in the Adult CNS	ISKANDAR, BERMANS	UNIVERSITY OF WISCONSIN MADISON	WI	163515
Spinal Cord Injury	7603040	2009	NICHD	5R01HD047516-04		Folic Acid Enhances Repair Mechanism in the Adult CNS	ISKANDAR, BERMANS	UNIVERSITY OF WISCONSIN MADISON	WI	146622
Spinal Cord Injury	7777846	2010	NICHD	5R01HD047516-05		Folic Acid Enhances Repair Mechanism in the Adult CNS	ISKANDAR, BERMANS	UNIVERSITY OF WISCONSIN MADISON	WI	160670
Spinal Cord Injury	7418654	2008	NICHD	5R01HD049773-04		Adaptive Electrical Stimulation for Locomotor Retraining	ABBAS, JAMES	ARIZONA STATE UNIVERSITY-TEMPE CAMPUS	AZ	202843
Spinal Cord Injury	7479140	2008	NICHD	5R01HD049774-03		Shoulder Pain in Spinal Cord Injury (SCI): A Longitudinal Study	MULROY, SARA	LOS AMIGOS RESEARCH/EDUCATION INSTITUTE	CA	198399
Spinal Cord Injury	7652509	2009	NICHD	5R01HD049774-04		Shoulder Pain in Spinal Cord Injury (SCI): A Longitudinal Study	MULROY, SARA	LOS AMIGOS RESEARCH/EDUCATION INSTITUTE	CA	198399
Spinal Cord Injury	7892520	2010	NICHD	5R01HD049774-05		Shoulder Pain in Spinal Cord Injury (SCI): A Longitudinal Study	MULROY, SARA	LOS AMIGOS RESEARCH/EDUCATION INSTITUTE	CA	196416
Spinal Cord Injury	7496528	2008	NICHD	5R01HD053854-02		Improving Hand and Arm Function in Individuals with SCI	FIELD-FOTE, EDELLE	UNIVERSITY OF MIAMI SCHOOL OF MEDICINE	FL	299880
Spinal Cord Injury	7669344	2009	NICHD	5R01HD053854-03		Improving Hand and Arm Function in Individuals with SCI	FIELD-FOTE, EDELLE	UNIVERSITY OF MIAMI SCHOOL OF MEDICINE	FL	299880
Spinal Cord Injury	7916501	2010	NICHD	5R01HD053854-04		Improving Hand and Arm Function in Individuals with SCI	FIELD-FOTE, EDELLE	UNIVERSITY OF MIAMI SCHOOL OF MEDICINE	FL	296881
Spinal Cord Injury	8117169	2011	NICHD	5R01HD053854-05		Improving Hand and Arm Function in Individuals with SCI	FIELD-FOTE, EDELLE	UNIVERSITY OF MIAMI SCHOOL OF MEDICINE	FL	285005
Spinal Cord Injury	7497154	2008	NICHD	5R01HD054569-02		Quality of Life for SCI Clinical Trials: Development of the SCI-QOL	TULSKY, DAVID	KESSLER MEDICAL REHAB RES & EDUC CORP	NJ	491155
Spinal Cord Injury	7497154	2008	NINDS	5R01HD054569-02		Quality of Life for SCI Clinical Trials: Development of the SCI-QOL	TULSKY, DAVID	KESSLER MEDICAL REHAB RES & EDUC CORP	NJ	98000
Spinal Cord Injury	7629774	2009	NICHD	5R01HD054569-03		Quality of Life for SCI Clinical Trials: Development of the SCI-QOL	TULSKY, DAVID	KESSLER MEDICAL REHAB RES & EDUC CORP	NJ	480272
Spinal Cord Injury	7629774	2009	NINDS	5R01HD054569-03		Quality of Life for SCI Clinical Trials: Development of the SCI-QOL	TULSKY, DAVID	KESSLER MEDICAL REHAB RES & EDUC CORP	NJ	97999
Spinal Cord Injury	7862504	2010	NICHD	5R01HD054569-04		Quality of Life for SCI Clinical Trials: Development of the SCI-QOL	TULSKY, DAVID	KESSLER FOUNDATION, INC.	NJ	554430
Spinal Cord Injury	7862504	2010	NINDS	5R01HD054569-04		Quality of Life for SCI Clinical Trials: Development of the SCI-QOL	TULSKY, DAVID	KESSLER FOUNDATION, INC.	NJ	97020
Spinal Cord Injury	7683734	2009	NICHD	5R01HD056267-02		LIFESTYLE REDESIGN FOR PRESSURE ULCER PREVENTION IN SCI	CLARK, FLORENCE	UNIVERSITY OF SOUTHERN CALIFORNIA	CA	614498
Spinal Cord Injury	7882480	2010	NICHD	5R01HD056267-03		LIFESTYLE REDESIGN FOR PRESSURE ULCER PREVENTION IN SCI	CLARK, FLORENCE	UNIVERSITY OF SOUTHERN CALIFORNIA	CA	604332
Spinal Cord Injury	8106104	2011	NICHD	5R01HD056267-04		LIFESTYLE REDESIGN FOR PRESSURE ULCER PREVENTION IN SCI	CLARK, FLORENCE	UNIVERSITY OF SOUTHERN CALIFORNIA	CA	507883
Spinal Cord Injury	8306762	2012	NICHD	5R01HD056267-05		LIFESTYLE REDESIGN FOR PRESSURE ULCER PREVENTION IN SCI	CLARK, FLORENCE	UNIVERSITY OF SOUTHERN CALIFORNIA	CA	523225
Spinal Cord Injury	7646353	2009	NICHD	5R01HD057632-03		Novel Gene Targets for CNS Axonal Regeneration	LEMMON, VANCE	UNIVERSITY OF MIAMI SCHOOL OF MEDICINE	FL	462779
Spinal Cord Injury	7882461	2010	NICHD	5R01HD057632-04		Novel Gene Targets for CNS Axonal Regeneration	LEMMON, VANCE	UNIVERSITY OF MIAMI SCHOOL OF MEDICINE	FL	464621
Spinal Cord Injury	8102935	2011	NICHD	5R01HD057632-05		Novel Gene Targets for CNS Axonal Regeneration	LEMMON, VANCE	UNIVERSITY OF MIAMI SCHOOL OF MEDICINE	FL	460155
Spinal Cord Injury	8931007	2015	NICHD	5R01HD057632-07		Novel Gene Targets for CNS Axonal Regeneration	LEMMON, VANCE	UNIVERSITY OF MIAMI SCHOOL OF MEDICINE	FL	458758
Spinal Cord Injury	9093811	2016	NICHD	5R01HD057632-08		Novel Gene Targets for CNS Axonal Regeneration	LEMMON, VANCE	UNIVERSITY OF MIAMI SCHOOL OF MEDICINE	FL	465813
Spinal Cord Injury	9316349	2017	NICHD	5R01HD057632-09		Novel Gene Targets for CNS Axonal Regeneration	LEMMON, VANCE	UNIVERSITY OF MIAMI SCHOOL OF MEDICINE	FL	470519
Spinal Cord Injury	9522835	2018	NICHD	5R01HD057632-10		Novel Gene Targets for CNS Axonal Regeneration	LEMMON, VANCE	UNIVERSITY OF MIAMI SCHOOL OF MEDICINE	FL	470519
Spinal Cord Injury	7615501	2009	NICHD	5R01HD057916-02		Efficacy of Telephone-Delivered Cognitive Behavioral Therapy for Chronic Pain	EHDE, DAWN	UNIVERSITY OF WASHINGTON	WA	388716
Spinal Cord Injury	7778803	2010	NICHD	5R01HD057916-03		Efficacy of Telephone-Delivered Cognitive Behavioral Therapy for Chronic Pain	EHDE, DAWN	UNIVERSITY OF WASHINGTON	WA	393800
Spinal Cord Injury	8044847	2011	NICHD	5R01HD057916-04		Efficacy of Telephone-Delivered Cognitive Behavioral Therapy for Chronic Pain	EHDE, DAWN	UNIVERSITY OF WASHINGTON	WA	399712
Spinal Cord Injury	8249333	2012	NICHD	5R01HD057916-05		Efficacy of Telephone-Delivered Cognitive Behavioral Therapy for Chronic Pain	EHDE, DAWN	UNIVERSITY OF WASHINGTON	WA	295022
Spinal Cord Injury	7502211	2008	NICHD	5R01HD058412-02		Influence of Environmental Stimulation and Learning on Recovery After Injury	GRAU, JAMES	TEXAS A&M UNIVERSITY SYSTEM	TX	297528
Spinal Cord Injury	7663099	2009	NICHD	5R01HD058412-03		Influence of Environmental Stimulation and Learning on Recovery After Injury	GRAU, JAMES	TEXAS A&M UNIVERSITY SYSTEM	TX	297528
Spinal Cord Injury	7900453	2010	NICHD	5R01HD058412-04		Influence of Environmental Stimulation and Learning on Recovery After Injury	GRAU, JAMES	TEXAS A&M UNIVERSITY SYSTEM	TX	294553
Spinal Cord Injury	7915709	2010	NICHD	5R01HD059832-02		A Joint-Coupled Controlled-Brake Orthosis System for Hybrid FES Gait Restoration	GOLDFARB, MICHAEL	VANDERBILT UNIVERSITY	TN	301887
Spinal Cord Injury	8102085	2011	NICHD	5R01HD059832-03		A Joint-Coupled Controlled-Brake Orthosis System for Hybrid FES Gait Restoration	GOLDFARB, MICHAEL	VANDERBILT UNIVERSITY	TN	397241
Spinal Cord Injury	8303303	2012	NICHD	5R01HD059832-04		A Joint-Coupled Controlled-Brake Orthosis System for Hybrid FES Gait Restoration	GOLDFARB, MICHAEL	VANDERBILT UNIVERSITY MED CTR	TN	416709
Spinal Cord Injury	8496837	2013	NICHD	5R01HD059832-05		A Joint-Coupled Controlled-Brake Orthosis System for Hybrid FES Gait Restoration	GOLDFARB, MICHAEL	VANDERBILT UNIVERSITY MED CTR	TN	402290
Spinal Cord Injury	7782711	2010	NICHD	5R01HD059852-02		Neuronal based prosthetic control of volitional movement	WILLIAMS, ZIV	MASSACHUSETTS GENERAL HOSPITAL	MA	237355
Spinal Cord Injury	8044854	2011	NICHD	5R01HD059852-03		Neuronal based prosthetic control of volitional movement	WILLIAMS, ZIV	MASSACHUSETTS GENERAL HOSPITAL	MA	259613
Spinal Cord Injury	8450876	2013	NICHD	5R01HD059852-05		Neuronal based prosthetic control of volitional movement	WILLIAMS, ZIV	MASSACHUSETTS GENERAL HOSPITAL	MA	256326
Spinal Cord Injury	8610164	2014	NICHD	5R01HD059852-06		Neuronal based prosthetic control of volitional movement	WILLIAMS, ZIV	MASSACHUSETTS GENERAL HOSPITAL	MA	267790
Spinal Cord Injury	8823640	2015	NICHD	5R01HD059852-07		Neuronal based prosthetic control of volitional movement	WILLIAMS, ZIV	MASSACHUSETTS GENERAL HOSPITAL	MA	205489
Spinal Cord Injury	7934503	2010	NICHD	5R01HD059895-02		Mechanisms of Therapeutic Action in SCI	MIRBAGHERI, MEHDI	REHABILITATION INSTITUTE OF CHICAGO	IL	306001
Spinal Cord Injury	8212210	2011	NICHD	5R01HD059895-04		Mechanisms of Therapeutic Action in SCI	MIRBAGHERI, MEHDI	REHABILITATION INSTITUTE OF CHICAGO	IL	293761
Spinal Cord Injury	8321612	2012	NICHD	5R01HD059895-05		Mechanisms of Therapeutic Action in SCI	MIRBAGHERI, MEHDI	REHABILITATION INSTITUTE OF CHICAGO	IL	293761
Spinal Cord Injury	8500000	2013	NICHD	5R01HD059895-06		Mechanisms of Therapeutic Action in SCI	MIRBAGHERI, MEHDI	REHABILITATION INSTITUTE OF CHICAGO	IL	278779
Spinal Cord Injury	8117001	2011	NICHD	5R01HD062507-02		Mechanical stress and skeletal plasticity after spinal cord injury in humans	SHIELDS, RICHARD	UNIVERSITY OF IOWA	IA	298800
Spinal Cord Injury	8302328	2012	NICHD	5R01HD062507-03		Mechanical stress and skeletal plasticity after spinal cord injury in humans	SHIELDS, RICHARD	UNIVERSITY OF IOWA	IA	298800
Spinal Cord Injury	8476243	2013	NICHD	5R01HD062507-04		Mechanical stress and skeletal plasticity after spinal cord injury in humans	SHIELDS, RICHARD	UNIVERSITY OF IOWA	IA	283562
Spinal Cord Injury	8675883	2014	NICHD	5R01HD062507-05		Mechanical stress and skeletal plasticity after spinal cord injury in humans	SHIELDS, RICHARD	UNIVERSITY OF IOWA	IA	290433
Spinal Cord Injury	8514665	2013	NICHD	5R01HD070973-02		Psychological Treatment of Disability-Related Pain: Efficacy and Mechanisms	JENSEN, MARK	UNIVERSITY OF WASHINGTON	WA	521227
Spinal Cord Injury	8686017	2014	NICHD	5R01HD070973-03		Psychological Treatment of Disability-Related Pain: Efficacy and Mechanisms	JENSEN, MARK	UNIVERSITY OF WASHINGTON	WA	545827
Spinal Cord Injury	8842884	2015	NICHD	5R01HD070973-04		Psychological Treatment of Disability-Related Pain: Efficacy and Mechanisms	JENSEN, MARK	UNIVERSITY OF WASHINGTON	WA	543086
Spinal Cord Injury	8478154	2013	NICHD	5R01HD072080-02		Motor Learning in a Customized Body-Machine Interface for Persons with Paralysis	MUSSA-IVALDI, FERDINANDO	REHABILITATION INSTITUTE OF CHICAGO	IL	272525
Spinal Cord Injury	8638983	2014	NICHD	5R01HD072080-03		Motor Learning in a Customized Body-Machine Interface for Persons with Paralysis	MUSSA-IVALDI, FERDINANDO	REHABILITATION INSTITUTE OF CHICAGO	IL	278724
Spinal Cord Injury	8830376	2015	NICHD	5R01HD072080-04		Motor Learning in a Customized Body-Machine Interface for Persons with Paralysis	MUSSA-IVALDI, FERDINANDO	REHABILITATION INSTITUTE OF CHICAGO	IL	279170
Spinal Cord Injury	8787138	2015	NICHD	5R01HD074961-02		Identification of Specific Modulators of NR3-containing Glutamate Receptors	ZHANG, DONGXIAN	SANFORD-BURNHAM MEDICAL RESEARCH INSTIT	CA	394508
Spinal Cord Injury	8973564	2016	NICHD	5R01HD074961-03		Identification of Specific Modulators of NR3-containing Glutamate Receptors	ZHANG, DONGXIAN	SANFORD BURNHAM PREBYS MEDICAL DISCOVERY INSTITUTE	CA	400578
Spinal Cord Injury	8880260	2015	NICHD	5R01HD077220-02		Intracortical control of FES-restored arm and hand function in people with SCI	KIRSCH, ROBERT	CASE WESTERN RESERVE UNIVERSITY	OH	629593
Spinal Cord Injury	9118769	2017	NICHD	5R01HD077220-03		Intracortical control of FES-restored arm and hand function in people with SCI	KIRSCH, ROBERT	CASE WESTERN RESERVE UNIVERSITY	OH	336773
Spinal Cord Injury	8919434	2016	NICHD	5R01HD079009-02		Dose-Response Effects of Whole Body Vibration on Spasticity and Walking in SCI	FIELD-FOTE, EDELLE	SHEPHERD CENTER	GA	299031
Spinal Cord Injury	9199657	2017	NICHD	5R01HD079009-03		Dose-Response Effects of Whole Body Vibration on Spasticity and Walking in SCI	FIELD-FOTE, EDELLE	SHEPHERD CENTER	GA	299172
Spinal Cord Injury	9392564	2018	NICHD	5R01HD079009-04		Dose-Response Effects of Whole Body Vibration on Spasticity and Walking in SCI	FIELD-FOTE, EDELLE	SHEPHERD CENTER	GA	299433
Spinal Cord Injury	9623354	2019	NICHD	5R01HD079009-05		Dose-Response Effects of Whole Body Vibration on Spasticity and Walking in SCI	FIELD-FOTE, EDELLE	SHEPHERD CENTER	GA	358137
Spinal Cord Injury	8914021	2015	NICHD	5R01HD079076-02		Neuromuscular Mechanisms Underlying Poor Recovery from Whiplash Injuries	ELLIOTT, JAMES	NORTHWESTERN UNIVERSITY AT CHICAGO	IL	310863
Spinal Cord Injury	9061427	2016	NICHD	5R01HD079076-03		Neuromuscular Mechanisms Underlying Poor Recovery from Whiplash Injuries	ELLIOTT, JAMES	NORTHWESTERN UNIVERSITY AT CHICAGO	IL	312905
Spinal Cord Injury	9297101	2017	NICHD	5R01HD079076-04		Neuromuscular Mechanisms Underlying Poor Recovery from Whiplash Injuries	ELLIOTT, JAMES	NORTHWESTERN UNIVERSITY AT CHICAGO	IL	316066
Spinal Cord Injury	9549103	2018	NICHD	5R01HD079076-05		Neuromuscular Mechanisms Underlying Poor Recovery from Whiplash Injuries	COURTNEY, D	NORTHWESTERN UNIVERSITY AT CHICAGO	IL	316066
Spinal Cord Injury	8845575	2015	NICHD	5R01HD079682-02		Molecular mechanisms of direct neuronal programming	MAZZONI, ESTEBAN	NEW YORK UNIVERSITY	NY	306800
Spinal Cord Injury	9094285	2016	NICHD	5R01HD079682-03		Molecular mechanisms of direct neuronal programming	MAZZONI, ESTEBAN	NEW YORK UNIVERSITY	NY	306622
Spinal Cord Injury	9293905	2017	NICHD	5R01HD079682-04		Molecular mechanisms of direct neuronal programming	MAZZONI, ESTEBAN	NEW YORK UNIVERSITY	NY	309152
Spinal Cord Injury	9542350	2018	NICHD	5R01HD079682-05		Molecular mechanisms of direct neuronal programming	MAZZONI, ESTEBAN	NEW YORK UNIVERSITY	NY	308566
Spinal Cord Injury	8931795	2015	NICHD	5R01HD080205-02		Effects of activity dependent plasticity on recovery of bladder and sexual function after human spinal cord injury	HUBSCHER, CHARLES	UNIVERSITY OF LOUISVILLE	KY	303468
Spinal Cord Injury	9093814	2016	NICHD	5R01HD080205-03		Effects of activity dependent plasticity on recovery of bladder and sexual function after human spinal cord injury	HUBSCHER, CHARLES	UNIVERSITY OF LOUISVILLE	KY	308137
Spinal Cord Injury	9305106	2017	NICHD	5R01HD080205-04		Effects of activity dependent plasticity on recovery of bladder and sexual function after human spinal cord injury	HUBSCHER, CHARLES	UNIVERSITY OF LOUISVILLE	KY	311250
Spinal Cord Injury	9536085	2018	NICHD	5R01HD080205-05		Effects of activity dependent plasticity on recovery of bladder and sexual function after human spinal cord injury	HUBSCHER, CHARLES	UNIVERSITY OF LOUISVILLE	KY	311250
Spinal Cord Injury	10228656	2021	NICHD	5R01HD080205-07		Effects of activity dependent plasticity on recovery of bladder and sexual function after human spinal cord injury	HUBSCHER, CHARLES	UNIVERSITY OF LOUISVILLE	KY	382302
Spinal Cord Injury	10453771	2022	NICHD	5R01HD080205-08		Effects of activity dependent plasticity on recovery of bladder and sexual function after human spinal cord injury	HUBSCHER, CHARLES	UNIVERSITY OF LOUISVILLE	KY	383425
Spinal Cord Injury	10663193	2023	NICHD	5R01HD080205-09		Effects of activity dependent plasticity on recovery of bladder and sexual function after human spinal cord injury	HUBSCHER, CHARLES	UNIVERSITY OF LOUISVILLE	KY	383425
Spinal Cord Injury	8925123	2015	NICHD	5R01HD081274-02		Mechanisms of intermittent hypoxia-induced motor recovery in persons with SCI	TRUMBOWER, RANDY	EMORY UNIVERSITY	GA	434034
Spinal Cord Injury	9076640	2016	NICHD	5R01HD081274-03		Mechanisms of intermittent hypoxia-induced motor recovery in persons with SCI	TRUMBOWER, RANDY	EMORY UNIVERSITY	GA	423271
Spinal Cord Injury	9294087	2017	NICHD	5R01HD081274-04		Mechanisms of intermittent hypoxia-induced motor recovery in persons with SCI	TRUMBOWER, RANDY	EMORY UNIVERSITY	GA	430137
Spinal Cord Injury	9532250	2018	NICHD	5R01HD081274-06		Mechanisms of intermittent hypoxia-induced motor recovery in persons with SCI	TRUMBOWER, RANDY	SPAULDING REHABILITATION HOSPITAL	MA	565403
Spinal Cord Injury	9116251	2016	NICHD	5R01HD082109-02		Long Duration Activity and Metabolic Control after Spinal Cord Injury	SHIELDS, RICHARD	UNIVERSITY OF IOWA	IA	312758
Spinal Cord Injury	9269599	2017	NICHD	5R01HD082109-03		Long Duration Activity and Metabolic Control after Spinal Cord Injury	SHIELDS, RICHARD	UNIVERSITY OF IOWA	IA	316438
Spinal Cord Injury	9478256	2018	NICHD	5R01HD082109-04		Long Duration Activity and Metabolic Control after Spinal Cord Injury	SHIELDS, RICHARD	UNIVERSITY OF IOWA	IA	316438
Spinal Cord Injury	9691455	2019	NICHD	5R01HD082109-05		Long Duration Activity and Metabolic Control after Spinal Cord Injury	SHIELDS, RICHARD	UNIVERSITY OF IOWA	IA	316438
Spinal Cord Injury	9293350	2017	NICHD	5R01HD083314-02		Improve dynamic lateral balance of humans with SCI	WU, MING	REHABILITATION INSTITUTE OF CHICAGO	IL	329280
Spinal Cord Injury	9464545	2018	NICHD	5R01HD083314-03		Improve dynamic lateral balance of humans with SCI	WU, MING	REHABILITATION INSTITUTE OF CHICAGO	IL	326784
Spinal Cord Injury	9767234	2019	NICHD	5R01HD083314-04		Improve dynamic lateral balance of humans with SCI	WU, MING	REHABILITATION INSTITUTE OF CHICAGO	IL	321217
Spinal Cord Injury	9919604	2020	NICHD	5R01HD083314-05		Improve dynamic lateral balance of humans with SCI	WU, MING	REHABILITATION INSTITUTE OF CHICAGO D/B/A SHIRLEY RYAN ABILITYLAB	IL	320582
Spinal Cord Injury	9069012	2016	NICHD	5R01HD084645-11		Musculoskeletal Plasticity after Spinal Cord Injury	SHIELDS, RICHARD	UNIVERSITY OF IOWA	IA	311989
Spinal Cord Injury	9214348	2017	NICHD	5R01HD084645-12		Musculoskeletal Plasticity after Spinal Cord Injury	SHIELDS, RICHARD	UNIVERSITY OF IOWA	IA	316438
Spinal Cord Injury	9416155	2018	NICHD	5R01HD084645-13		Musculoskeletal Plasticity after Spinal Cord Injury	SHIELDS, RICHARD	UNIVERSITY OF IOWA	IA	316438
Spinal Cord Injury	9647486	2019	NICHD	5R01HD084645-14		Musculoskeletal Plasticity after Spinal Cord Injury	SHIELDS, RICHARD	UNIVERSITY OF IOWA	IA	316438
Spinal Cord Injury	10436158	2022	NICHD	5R01HD090642-07		Multiscale models of proprioceptive encoding to reveal mechanisms of impaired sensorimotor control	TING, LENA	EMORY UNIVERSITY	GA	582364
Spinal Cord Injury	10612452	2023	NICHD	5R01HD090642-08		Multiscale models of proprioceptive encoding to reveal mechanisms of impaired sensorimotor control	TING, LENA	EMORY UNIVERSITY	GA	582364
Spinal Cord Injury	9555004	2018	NICHD	5R01HD091278-02		Spinal Cord Injury Exercise and Nutrition Conceptual Engagement (SCIENCE)	GATER, DAVID	PENNSYLVANIA STATE UNIV HERSHEY MED CTR	PA	545400
Spinal Cord Injury	9996746	2021	NICHD	5R01HD091278-04		Spinal Cord Injury Exercise and Nutrition Conceptual Engagement (SCIENCE)	GATER, DAVID	UNIVERSITY OF MIAMI SCHOOL OF MEDICINE	FL	415063
Spinal Cord Injury	9548714	2018	NICHD	5R01HD091323-02		Stem cell-based biomaterials for spinal cord regeneration in neural tube defects	KUNISAKI, SHAUN	UNIVERSITY OF MICHIGAN AT ANN ARBOR	MI	327600
Spinal Cord Injury	10000197	2020	NICHD	5R01HD091323-04		Stem cell-based biomaterials for spinal regeneration in neural tube defects	KUNISAKI, SHAUN	JOHNS HOPKINS UNIVERSITY	MD	330757
Spinal Cord Injury	10164833	2021	NICHD	5R01HD091323-05		Stem cell-based biomaterials for spinal regeneration in neural tube defects	KUNISAKI, SHAUN	JOHNS HOPKINS UNIVERSITY	MD	318709
Spinal Cord Injury	9754210	2019	NICHD	5R01HD091347-02		Development and Testing of a Pediatric Cervical Spine Injury Risk Assessment Tool	LEONARD, JULIE	RESEARCH INST NATIONWIDE CHILDREN'S HOSP	OH	797505
Spinal Cord Injury	9984465	2020	NICHD	5R01HD091347-03		Development and Testing of a Pediatric Cervical Spine Injury Risk Assessment Tool	LEONARD, JULIE	RESEARCH INST NATIONWIDE CHILDREN'S HOSP	OH	652827
Spinal Cord Injury	10221749	2021	NICHD	5R01HD091347-04		Development and Testing of a Pediatric Cervical Spine Injury Risk Assessment Tool	LEONARD, JULIE	RESEARCH INST NATIONWIDE CHILDREN'S HOSP	OH	395078
Spinal Cord Injury	10464892	2022	NICHD	5R01HD091347-05		Development and Testing of a Pediatric Cervical Spine Injury Risk Assessment Tool	LEONARD, JULIE	RESEARCH INST NATIONWIDE CHILDREN'S HOSP	OH	392238
Spinal Cord Injury	9781490	2019	NICHD	5R01HD092389-02		From fiber to muscle: A multifaceted EMG examination of motor unit function after SCI.	ZHOU, PING	UNIVERSITY OF TEXAS HLTH SCI CTR HOUSTON	TX	365750
Spinal Cord Injury	9767249	2019	NICHD	5R01HD093724-02		Multimodality Intervention to Improve Function and Metabolism in Spinal Cord Injury	BHASIN, SHALENDER	BRIGHAM AND WOMEN'S HOSPITAL	MA	739979
Spinal Cord Injury	9928735	2020	NICHD	5R01HD093724-03		Multimodality Intervention to Improve Function and Metabolism in Spinal Cord Injury	BHASIN, SHALENDER	BRIGHAM AND WOMEN'S HOSPITAL	MA	1051348
Spinal Cord Injury	10159744	2021	NICHD	5R01HD093724-04		Multimodality Intervention to Improve Function and Metabolism in Spinal Cord Injury	BHASIN, SHALENDER	BRIGHAM AND WOMEN'S HOSPITAL	MA	1030319
Spinal Cord Injury	10398790	2022	NICHD	5R01HD093724-05		Multimodality Intervention to Improve Function and Metabolism in Spinal Cord Injury	BHASIN, SHALENDER	BRIGHAM AND WOMEN'S HOSPITAL	MA	998300
Spinal Cord Injury	10005403	2020	NICHD	5R01HD097407-02		An exercise intervention to Reduce Neuropathic Pain and Brain Inflammation after Spinal Cord Injury	LINNMAN, CLAS	SPAULDING REHABILITATION HOSPITAL	MA	843893
Spinal Cord Injury	10237234	2021	NICHD	5R01HD097407-03		An exercise intervention to Reduce Neuropathic Pain and Brain Inflammation after Spinal Cord Injury	LINNMAN, CLAS	SPAULDING REHABILITATION HOSPITAL	MA	827015
Spinal Cord Injury	10468722	2023	NICHD	5R01HD097407-04		An exercise intervention to Reduce Neuropathic Pain and Brain Inflammation after Spinal Cord Injury	LINNMAN, CLAS	SPAULDING REHABILITATION HOSPITAL	MA	792272
Spinal Cord Injury	9965998	2020	NICHD	5R01HD098698-02		Prediction of Shoulder Injury for Disease Prevention in Children and Adults with Spinal Cord Injury Using Advanced Biomechanical Modeling and Diagnostic Imaging	SLAVENS, BROOKE	UNIVERSITY OF WISCONSIN MILWAUKEE	WI	633328
Spinal Cord Injury	10136652	2021	NICHD	5R01HD098698-03		Prediction of Shoulder Injury for Disease Prevention in Children and Adults with Spinal Cord Injury Using Advanced Biomechanical Modeling and Diagnostic Imaging	SLAVENS, BROOKE	UNIVERSITY OF WISCONSIN MILWAUKEE	WI	602168
Spinal Cord Injury	10377940	2023	NICHD	5R01HD098698-04		Prediction of Shoulder Injury for Disease Prevention in Children and Adults with Spinal Cord Injury Using Advanced Biomechanical Modeling and Diagnostic Imaging	SLAVENS, BROOKE	UNIVERSITY OF WISCONSIN MILWAUKEE	WI	589760
Spinal Cord Injury	10187619	2021	NICHD	5R01HD100544-02		Priming with High-Frequency Trans-spinal Stimulation to Augment Locomotor Training Benefits in Spinal Cord Injury	KNIKOU, MARIA	COLLEGE OF STATEN ISLAND	NY	546236
Spinal Cord Injury	10394311	2022	NICHD	5R01HD100544-03		Priming with High-Frequency Trans-spinal Stimulation to Augment Locomotor Training Benefits in Spinal Cord Injury	KNIKOU, MARIA	COLLEGE OF STATEN ISLAND	NY	542651
Spinal Cord Injury	10643807	2023	NICHD	5R01HD100544-04		Priming with High-Frequency Trans-spinal Stimulation to Augment Locomotor Training Benefits in Spinal Cord Injury	KNIKOU, MARIA	COLLEGE OF STATEN ISLAND	NY	546865
Spinal Cord Injury	10475583	2022	NICHD	5R01HD101812-02		Calibrating Transcutaneous Spinal Stimulation for Spasticity, Pain, and Motor Function in SCI	FIELD-FOTE, EDELLE	SHEPHERD CENTER	GA	389424
Spinal Cord Injury	10617796	2023	NICHD	5R01HD101812-03		Calibrating Transcutaneous Spinal Stimulation for Spasticity, Pain, and Motor Function in SCI	FIELD-FOTE, EDELLE	SHEPHERD CENTER	GA	387971
Spinal Cord Injury	10454094	2022	NICHD	5R01HD103904-02		mHealth-based Just-In-Time Adaptive Intervention to Improve Physical Activity Levels of Individuals with Spinal Cord Injury	HIREMATH, SHIVAYOGI	TEMPLE UNIV OF THE COMMONWEALTH	PA	637675
Spinal Cord Injury	10705056	2023	NICHD	5R01HD105008-02		Customizable cooperative multi-joint control to enhance walking mobility after stroke	MAKOWSKI, NATHANIEL	CASE WESTERN RESERVE UNIVERSITY	OH	631463
Spinal Cord Injury	10468797	2022	NICHD	5R01HD106015-02		Locomotor function following transcutaneous electrical spinal cord stimulation in individuals with hemiplegic stroke	JAYARAMAN, ARUN	REHABILITATION INSTITUTE OF CHICAGO D/B/A SHIRLEY RYAN ABILITYLAB	IL	690699
Spinal Cord Injury	10674056	2023	NICHD	5R01HD106015-03		Locomotor function following transcutaneous electrical spinal cord stimulation in individuals with hemiplegic stroke	JAYARAMAN, ARUN	REHABILITATION INSTITUTE OF CHICAGO D/B/A SHIRLEY RYAN ABILITYLAB	IL	692441
Spinal Cord Injury	7905741	2010	NHLBI	5R01HL016315-34		Interaction Between CNS Vasomotor Systems	SCHRAMM, LAWRENCE	JOHNS HOPKINS UNIVERSITY	MD	459200
Spinal Cord Injury	8111965	2011	NHLBI	5R01HL016315-35		Interaction Between CNS Vasomotor Systems	SCHRAMM, LAWRENCE	JOHNS HOPKINS UNIVERSITY	MD	413964
Spinal Cord Injury	7744037	2010	NHLBI	5R01HL045636-18		Cerebral Function After Hypothermic Circulatory Arrest	GRIEPP, RANDALL	MOUNT SINAI SCHOOL OF MEDICINE	NY	657250
Spinal Cord Injury	7992398	2011	NHLBI	5R01HL045636-19		Cerebral Function After Hypothermic Circulatory Arrest	GRIEPP, RANDALL	MOUNT SINAI SCHOOL OF MEDICINE	NY	668442
Spinal Cord Injury	8197561	2012	NHLBI	5R01HL045636-20		Cerebral Function After Hypothermic Circulatory Arrest	DILUOZZO, GABRIELE	MOUNT SINAI SCHOOL OF MEDICINE	NY	672190
Spinal Cord Injury	7460548	2008	NHLBI	5R01HL064338-08		Mechano-biologic Determinants of AAA Disease	DALMAN, RONALD	STANFORD UNIVERSITY	CA	265932
Spinal Cord Injury	9102211	2016	NHLBI	5R01HL069064-13		Respiratory Plasticity and Spinal Cord Injury	MITCHELL, GORDON	UNIVERSITY OF FLORIDA	FL	372008
Spinal Cord Injury	9211361	2017	NHLBI	5R01HL069064-14		Respiratory Plasticity and Spinal Cord Injury	MITCHELL, GORDON	UNIVERSITY OF FLORIDA	FL	372008
Spinal Cord Injury	7434358	2008	NHLBI	5R01HL080209-04		Mechanisms of respiratory long-term facilitation	MITCHELL, GORDON	UNIVERSITY OF WISCONSIN MADISON	WI	344900
Spinal Cord Injury	8010861	2011	NHLBI	5R01HL080209-06		Mechanisms of respiratory long-term facilitation	MITCHELL, GORDON	UNIVERSITY OF WISCONSIN MADISON	WI	371250
Spinal Cord Injury	8211000	2012	NHLBI	5R01HL080209-07		Mechanisms of respiratory long-term facilitation	MITCHELL, GORDON	UNIVERSITY OF WISCONSIN MADISON	WI	367538
Spinal Cord Injury	8402585	2013	NHLBI	5R01HL080209-08		Mechanisms of respiratory long-term facilitation	MITCHELL, GORDON	UNIVERSITY OF WISCONSIN-MADISON	WI	349896
Spinal Cord Injury	7658684	2009	NHLBI	5R01HL088615-02		Mechanisms of Arrhythmia Susceptibility in Spinal Cord Injured Rats	DICARLO, STEPHEN	WAYNE STATE UNIVERSITY	MI	557938
Spinal Cord Injury	7868033	2010	NHLBI	5R01HL088615-03		Mechanisms of Arrhythmia Susceptibility in Spinal Cord Injured Rats	DICARLO, STEPHEN	WAYNE STATE UNIVERSITY	MI	563272
Spinal Cord Injury	8094386	2011	NHLBI	5R01HL088615-04		Mechanisms of Arrhythmia Susceptibility in Spinal Cord Injured Rats	DICARLO, STEPHEN	WAYNE STATE UNIVERSITY	MI	586092
Spinal Cord Injury	8046432	2011	NHLBI	5R01HL096750-02		Recovery of Respiratory Function After Spinal Cord Injury	SIECK, GARY	MAYO CLINIC	MN	623990
Spinal Cord Injury	8240042	2012	NHLBI	5R01HL096750-03		Recovery of Respiratory Function After Spinal Cord Injury	SIECK, GARY	MAYO CLINIC	MN	623991
Spinal Cord Injury	8450691	2013	NHLBI	5R01HL096750-04		Recovery of Respiratory Function After Spinal Cord Injury	SIECK, GARY	MAYO CLINIC ROCHESTER	MN	594038
Spinal Cord Injury	8846645	2015	NHLBI	5R01HL096750-06		Recovery of Respiratory Function After Spinal Cord Injury	SIECK, GARY	MAYO CLINIC ROCHESTER	MN	607650
Spinal Cord Injury	9036431	2016	NHLBI	5R01HL096750-07		Recovery of Respiratory Function After Spinal Cord Injury	SIECK, GARY	MAYO CLINIC ROCHESTER	MN	705944
Spinal Cord Injury	9240658	2017	NHLBI	5R01HL096750-08		Recovery of Respiratory Function After Spinal Cord Injury	SIECK, GARY	MAYO CLINIC ROCHESTER	MN	616904
Spinal Cord Injury	8274900	2012	NHLBI	5R01HL103750-02		Respiratory motor control and blood pressure regulation after spinal cord injury	OVECHKIN, ALEXANDER	UNIVERSITY OF LOUISVILLE	KY	294367
Spinal Cord Injury	8512772	2013	NHLBI	5R01HL103750-03		Respiratory motor control and blood pressure regulation after spinal cord injury	OVECHKIN, ALEXANDER	UNIVERSITY OF LOUISVILLE RES FDN	KY	285600
Spinal Cord Injury	8688329	2014	NHLBI	5R01HL103750-04		Respiratory motor control and blood pressure regulation after spinal cord injury	OVECHKIN, ALEXANDER	UNIVERSITY OF LOUISVILLE	KY	294000
Spinal Cord Injury	8708203	2014	NHLBI	5R01HL117037-02		HYBRID-FES EXERCISE TO PREVENT CARDIOVASCULAR DECLINES IN ACUTE SPINAL CORD INJUR	TAYLOR, J	SPAULDING REHABILITATION HOSPITAL	MA	456323
Spinal Cord Injury	8896858	2015	NHLBI	5R01HL117037-03		HYBRID-FES EXERCISE TO PREVENT CARDIOVASCULAR DECLINES IN ACUTE SPINAL CORD INJUR	TAYLOR, J	SPAULDING REHABILITATION HOSPITAL	MA	458650
Spinal Cord Injury	9312304	2017	NHLBI	5R01HL117037-05		HYBRID-FES EXERCISE TO PREVENT CARDIOVASCULAR DECLINES IN ACUTE SPINAL CORD INJUR	TAYLOR, J	SPAULDING REHABILITATION HOSPITAL	MA	499289
Spinal Cord Injury	10198000	2021	NHLBI	5R01HL117037-07		HYBRID-FES EXERCISE TO PREVENT CARDIOPULMONARY DECLINES IN ACUTE HIGH LEVEL SCI	TAYLOR, J	SPAULDING REHABILITATION HOSPITAL	MA	493266
Spinal Cord Injury	10413166	2022	NHLBI	5R01HL117037-08		HYBRID-FES EXERCISE TO PREVENT CARDIOPULMONARY DECLINES IN ACUTE HIGH LEVEL SCI	TAYLOR, J	SPAULDING REHABILITATION HOSPITAL	MA	493266
Spinal Cord Injury	10627870	2023	NHLBI	5R01HL117037-09		HYBRID-FES EXERCISE TO PREVENT CARDIOPULMONARY DECLINES IN ACUTE HIGH LEVEL SCI	TAYLOR, J	SPAULDING REHABILITATION HOSPITAL	MA	493266
Spinal Cord Injury	9034659	2016	NHLBI	5R01HL122223-02		Vagal Plasticity after Cord Injury Exacerbates Post-Infarct Cardiac Remodeling	DICARLO, STEPHEN	WAYNE STATE UNIVERSITY	MI	383750
Spinal Cord Injury	9207131	2017	NHLBI	5R01HL122223-03		Vagal Plasticity after Cord Injury Exacerbates Post-Infarct Cardiac Remodeling	DICARLO, STEPHEN	WAYNE STATE UNIVERSITY	MI	385000
Spinal Cord Injury	9417048	2018	NHLBI	5R01HL122223-05		Vagal Plasticity after Cord Injury Exacerbates Post-Infarct Cardiac Remodeling	DICARLO, STEPHEN	MICHIGAN STATE UNIVERSITY	MI	387500
Spinal Cord Injury	9331700	2017	NHLBI	5R01HL130552-02		Sleep-Disordered Breathing in patients with C-SCI: Mechanisms and Therapy	BADR, M. SAFWAN	WAYNE STATE UNIVERSITY	MI	299530
Spinal Cord Injury	9526538	2018	NHLBI	5R01HL130552-03		Sleep-Disordered Breathing in patients with C-SCI: Mechanisms and Therapy	BADR, M. SAFWAN	WAYNE STATE UNIVERSITY	MI	299530
Spinal Cord Injury	9736775	2019	NHLBI	5R01HL130552-04		Sleep-Disordered Breathing in patients with C-SCI: Mechanisms and Therapy	BADR, M. SAFWAN	WAYNE STATE UNIVERSITY	MI	299530
Spinal Cord Injury	9984507	2020	NHLBI	5R01HL130552-05		Sleep-Disordered Breathing in patients with C-SCI: Mechanisms and Therapy	BADR, M. SAFWAN	WAYNE STATE UNIVERSITY	MI	299530
Spinal Cord Injury	9741582	2019	NHLBI	5R01HL139708-02		Ampakines and Respiratory Neuroplasticity	FULLER, DAVID	UNIVERSITY OF FLORIDA	FL	374227
Spinal Cord Injury	9973077	2020	NHLBI	5R01HL139708-03		Ampakines and Respiratory Neuroplasticity	FULLER, DAVID	UNIVERSITY OF FLORIDA	FL	373876
Spinal Cord Injury	10213119	2021	NHLBI	5R01HL139708-04		Ampakines and Respiratory Neuroplasticity	FULLER, DAVID	UNIVERSITY OF FLORIDA	FL	373507
Spinal Cord Injury	9926308	2020	NHLBI	5R01HL142757-02		Mild intermittent hypoxia and CPAP: A multi-pronged approach to treat sleep apnea in intact and spinal cord injured humans	MATEIKA, JASON	WAYNE STATE UNIVERSITY	MI	385000
Spinal Cord Injury	10251847	2021	NHLBI	5R01HL142757-03		Mild intermittent hypoxia and CPAP: A multi-pronged approach to treat sleep apnea in intact and spinal cord injured humans	MATEIKA, JASON	WAYNE STATE UNIVERSITY	MI	385000
Spinal Cord Injury	10445039	2022	NHLBI	5R01HL142757-04		Mild intermittent hypoxia and CPAP: A multi-pronged approach to treat sleep apnea in intact and spinal cord injured humans	MATEIKA, JASON	WAYNE STATE UNIVERSITY	MI	385000
Spinal Cord Injury	9843736	2020	NHLBI	5R01HL146114-02		Enhancing Respiratory Motor Function after Spinal Cord Injury	SIECK, GARY	MAYO CLINIC ROCHESTER	MN	578205
Spinal Cord Injury	10083760	2021	NHLBI	5R01HL146114-03		Enhancing Respiratory Motor Function after Spinal Cord Injury	SIECK, GARY	MAYO CLINIC ROCHESTER	MN	578205
Spinal Cord Injury	10323658	2022	NHLBI	5R01HL146114-04		Enhancing Respiratory Motor Function after Spinal Cord Injury	SIECK, GARY	MAYO CLINIC ROCHESTER	MN	578205
Spinal Cord Injury	9906267	2020	NHLBI	5R01HL147554-02		Optimizing respiratory plasticity with chronic cervical SCI	MITCHELL, GORDON	UNIVERSITY OF FLORIDA	FL	694198
Spinal Cord Injury	10135141	2021	NHLBI	5R01HL147554-03		Optimizing respiratory plasticity with chronic cervical SCI	MITCHELL, GORDON	UNIVERSITY OF FLORIDA	FL	706398
Spinal Cord Injury	10439443	2022	NHLBI	5R01HL147554-04		Optimizing respiratory plasticity with chronic cervical SCI	MITCHELL, GORDON	UNIVERSITY OF FLORIDA	FL	702586
Spinal Cord Injury	10399610	2022	NHLBI	5R01HL150581-02		Epidural spinal cord stimulation and respiratory motor function after injury	OVECHKIN, ALEXANDER	UNIVERSITY OF LOUISVILLE	KY	749272
Spinal Cord Injury	10583576	2023	NHLBI	5R01HL150581-03		Epidural spinal cord stimulation and respiratory motor function after injury	OVECHKIN, ALEXANDER	UNIVERSITY OF LOUISVILLE	KY	766240
Spinal Cord Injury	10434025	2022	NHLBI	5R01HL153102-02		Cervical Epidural Stimulation and Respiratory Motor Plasticity	DALE, ERICA	UNIVERSITY OF FLORIDA	FL	403661
Spinal Cord Injury	10676742	2023	NHLBI	5R01HL153102-03		Cervical Epidural Stimulation and Respiratory Motor Plasticity	DALE, ERICA	UNIVERSITY OF FLORIDA	FL	403661
Spinal Cord Injury	10232153	2021	NHLBI	5R01HL153140-02		Hyperbaric oxygen therapy mitigates respiratoryneuromuscular pathology after spinal cord injury	FULLER, DAVID	UNIVERSITY OF FLORIDA	FL	381250
Spinal Cord Injury	10468049	2022	NHLBI	5R01HL153140-03		Hyperbaric oxygen therapy mitigates respiratoryneuromuscular pathology after spinal cord injury	FULLER, DAVID	UNIVERSITY OF FLORIDA	FL	381250
Spinal Cord Injury	10683178	2023	NHLBI	5R01HL153140-04		Hyperbaric oxygen therapy mitigates respiratoryneuromuscular pathology after spinal cord injury	FULLER, DAVID	UNIVERSITY OF FLORIDA	FL	381250
Spinal Cord Injury	8290289	2012	NIMH	5R01MH094589-02		Transcriptional regulation of neuronal identity and connectivity	CHEN, BIN	UNIVERSITY OF CALIFORNIA SANTA CRUZ	CA	370889
Spinal Cord Injury	8449314	2013	NIMH	5R01MH094589-03		Transcriptional regulation of neuronal identity and connectivity	CHEN, BIN	UNIVERSITY OF CALIFORNIA SANTA CRUZ	CA	355367
Spinal Cord Injury	8644929	2014	NIMH	5R01MH094589-04		Transcriptional regulation of neuronal identity and connectivity	CHEN, BIN	UNIVERSITY OF CALIFORNIA SANTA CRUZ	CA	369391
Spinal Cord Injury	8824568	2015	NIMH	5R01MH094589-05		Transcriptional regulation of neuronal identity and connectivity	CHEN, BIN	UNIVERSITY OF CALIFORNIA SANTA CRUZ	CA	368533
Spinal Cord Injury	7447426	2008	NINR	5R01NR010285-07		Neuro-Musculoskeletal Plasticity after SCI	SHIELDS, RICHARD	UNIVERSITY OF IOWA	IA	313705
Spinal Cord Injury	7645836	2009	NINR	5R01NR010285-08		Neuro-Musculoskeletal Plasticity after SCI	SHIELDS, RICHARD	UNIVERSITY OF IOWA	IA	313705
Spinal Cord Injury	7884534	2010	NINR	5R01NR010285-09		Neuro-Musculoskeletal Plasticity after SCI	SHIELDS, RICHARD	UNIVERSITY OF IOWA	IA	310568
Spinal Cord Injury	8447411	2013	NINR	5R01NR013601-02		Spinal Mechanisms Underlying SCI-Induced Pain: Implications for Targeted Therapy	DORSEY, SUSAN	UNIVERSITY OF MARYLAND BALTIMORE	MD	670256
Spinal Cord Injury	8627050	2014	NINR	5R01NR013601-03		Spinal Mechanisms Underlying SCI-Induced Pain: Implications for Targeted Therapy	DORSEY, SUSAN	UNIVERSITY OF MARYLAND BALTIMORE	MD	670470
Spinal Cord Injury	8813495	2015	NINR	5R01NR013601-04		Spinal Mechanisms Underlying SCI-Induced Pain: Implications for Targeted Therapy	DORSEY, SUSAN	UNIVERSITY OF MARYLAND BALTIMORE	MD	555825
Spinal Cord Injury	9564208	2018	NINR	5R01NR013601-07		Spinal Mechanisms Underlying SCI-Induced Pain: Implications for Targeted Therapy	DORSEY, SUSAN	UNIVERSITY OF MARYLAND BALTIMORE	MD	574455
Spinal Cord Injury	9734177	2019	NINR	5R01NR013601-08		Spinal Mechanisms Underlying SCI-Induced Pain: Implications for Targeted Therapy	DORSEY, SUSAN	UNIVERSITY OF MARYLAND BALTIMORE	MD	563718
Spinal Cord Injury	9970270	2020	NINR	5R01NR013601-09		Spinal Mechanisms Underlying SCI-Induced Pain: Implications for Targeted Therapy	DORSEY, SUSAN	UNIVERSITY OF MARYLAND BALTIMORE	MD	552765
Spinal Cord Injury	10207775	2021	NINR	5R01NR013601-10		Spinal Mechanisms Underlying SCI-Induced Pain: Implications for Targeted Therapy	DORSEY, SUSAN	UNIVERSITY OF MARYLAND BALTIMORE	MD	542043
Spinal Cord Injury	9928105	2020	NICHD	5R01NR016443-02		Evaluation of a Ketogenic Diet for Improvement of Neurological Recovery in Individuals with Acute Spinal Cord Injury	YARAR, CEREN	UNIVERSITY OF ALABAMA AT BIRMINGHAM	AL	100000
Spinal Cord Injury	9928105	2020	NINR	5R01NR016443-02		Evaluation of a Ketogenic Diet for Improvement of Neurological Recovery in Individuals with Acute Spinal Cord Injury	YARAR, CEREN	UNIVERSITY OF ALABAMA AT BIRMINGHAM	AL	301792
Spinal Cord Injury	10123012	2021	NICHD	5R01NR016443-03		Evaluation of a Ketogenic Diet for Improvement of Neurological Recovery in Individuals with Acute Spinal Cord Injury	YARAR, CEREN	UNIVERSITY OF ALABAMA AT BIRMINGHAM	AL	100000
Spinal Cord Injury	10123012	2021	NINR	5R01NR016443-03		Evaluation of a Ketogenic Diet for Improvement of Neurological Recovery in Individuals with Acute Spinal Cord Injury	YARAR, CEREN	UNIVERSITY OF ALABAMA AT BIRMINGHAM	AL	301792
Spinal Cord Injury	10375524	2022	NICHD	5R01NR016443-04		Evaluation of a Ketogenic Diet for Improvement of Neurological Recovery in Individuals with Acute Spinal Cord Injury	YARAR, CEREN	UNIVERSITY OF ALABAMA AT BIRMINGHAM	AL	100000
Spinal Cord Injury	10375524	2022	NINR	5R01NR016443-04		Evaluation of a Ketogenic Diet for Improvement of Neurological Recovery in Individuals with Acute Spinal Cord Injury	YARAR, CEREN	UNIVERSITY OF ALABAMA AT BIRMINGHAM	AL	326042
Spinal Cord Injury	9718333	2019	NINR	5R01NR016942-02		Efficacy and mechanism of a community wellness promotion program for middle-aged adults living with long-term physical disability	MOLTON, IVAN	UNIVERSITY OF WASHINGTON	WA	586316
Spinal Cord Injury	9901559	2020	NINR	5R01NR016942-03		Efficacy and mechanism of a community wellness promotion program for middle-aged adults living with long-term physical disability	MOLTON, IVAN	UNIVERSITY OF WASHINGTON	WA	583579
Spinal Cord Injury	10120736	2021	NINR	5R01NR016942-04		Efficacy and mechanism of a community wellness promotion program for middle-aged adults living with long-term physical disability	MOLTON, IVAN	UNIVERSITY OF WASHINGTON	WA	595621
Spinal Cord Injury	10365952	2022	NINR	5R01NR016942-05		Efficacy and mechanism of a community wellness promotion program for middle-aged adults living with long-term physical disability	MOLTON, IVAN	UNIVERSITY OF WASHINGTON	WA	517566
Spinal Cord Injury	7360315	2008	NINDS	5R01NS009923-37		CYTOLOGICAL STUDIES OF DEVELOPING AND MATURE NEURONS	WOOD, PATRICK	UNIVERSITY OF MIAMI SCHOOL OF MEDICINE	FL	334267
Spinal Cord Injury	7572914	2009	NINDS	5R01NS009923-38		CYTOLOGICAL STUDIES OF DEVELOPING AND MATURE NEURONS	BUNGE, MARY	UNIVERSITY OF MIAMI SCHOOL OF MEDICINE	FL	334267
Spinal Cord Injury	7761725	2010	NINDS	5R01NS009923-39		CYTOLOGICAL STUDIES OF DEVELOPING AND MATURE NEURONS	BUNGE, MARY	UNIVERSITY OF MIAMI SCHOOL OF MEDICINE	FL	330924
Spinal Cord Injury	8484453	2013	NINDS	5R01NS009923-41		CYTOLOGICAL STUDIES OF DEVELOPING AND MATURE NEURONS	BUNGE, MARY	UNIVERSITY OF MIAMI SCHOOL OF MEDICINE	FL	404814
Spinal Cord Injury	8651546	2014	NINDS	5R01NS009923-42		CYTOLOGICAL STUDIES OF DEVELOPING AND MATURE NEURONS	BUNGE, MARY	UNIVERSITY OF MIAMI SCHOOL OF MEDICINE	FL	415300
Spinal Cord Injury	8836597	2015	NINDS	5R01NS009923-43		CYTOLOGICAL STUDIES OF DEVELOPING AND MATURE NEURONS	BUNGE, MARY	UNIVERSITY OF MIAMI SCHOOL OF MEDICINE	FL	419495
Spinal Cord Injury	8726492	2014	NINDS	5R01NS012542-40		Neural Control of Muscle Activity	FETZ, EBERHARD	UNIVERSITY OF WASHINGTON	WA	683039
Spinal Cord Injury	8922065	2015	NINDS	5R01NS012542-41		Neural Control of Muscle Activity	FETZ, EBERHARD	UNIVERSITY OF WASHINGTON	WA	689939
Spinal Cord Injury	9302550	2017	NINDS	5R01NS012542-43		Neural Control of Muscle Activity	FETZ, EBERHARD	UNIVERSITY OF WASHINGTON	WA	689939
Spinal Cord Injury	9658559	2019	NINDS	5R01NS012542-45		Neural Control of Muscle Activity	FETZ, EBERHARD	UNIVERSITY OF WASHINGTON	WA	654910
Spinal Cord Injury	9961676	2020	NINDS	5R01NS012542-46		Neural Control of Muscle Activity	FETZ, EBERHARD	UNIVERSITY OF WASHINGTON	WA	626519
Spinal Cord Injury	7467905	2008	NINDS	5R01NS016446-28		Functional Organization of the Somatosensory System	KAAS, JON	VANDERBILT UNIVERSITY	TN	336467
Spinal Cord Injury	7822703	2010	NINDS	5R01NS016446-30		Functional Organization of the Somatosensory System	KAAS, JON	VANDERBILT UNIVERSITY	TN	425041
Spinal Cord Injury	8097934	2011	NINDS	5R01NS016446-31		Functional Organization of the Somatosensory System	KAAS, JON	VANDERBILT UNIVERSITY	TN	427555
Spinal Cord Injury	8294547	2012	NINDS	5R01NS016446-32		Functional Organization of the Somatosensory System	KAAS, JON	VANDERBILT UNIVERSITY MED CTR	TN	427557
Spinal Cord Injury	8512797	2013	NINDS	5R01NS016446-33		Functional Organization of the Somatosensory System	KAAS, JON	VANDERBILT UNIVERSITY MED CTR	TN	412592
Spinal Cord Injury	8878361	2015	NINDS	5R01NS016446-35		Functional Organization of the Somatosensory System	KAAS, JON	VANDERBILT UNIVERSITY	TN	343403
Spinal Cord Injury	9084619	2016	NINDS	5R01NS016446-36		Functional Organization of the Somatosensory System	KAAS, JON	VANDERBILT UNIVERSITY	TN	343403
Spinal Cord Injury	9285831	2017	NINDS	5R01NS016446-37		Functional Organization of the Somatosensory System	KAAS, JON	VANDERBILT UNIVERSITY	TN	343403
Spinal Cord Injury	9494699	2018	NINDS	5R01NS016446-38		Functional Organization of the Somatosensory System	KAAS, JON	VANDERBILT UNIVERSITY	TN	343403
Spinal Cord Injury	7363670	2008	NINDS	5R01NS016996-29		Mechanisms of Plasticity in Neuronal Connections	MENDELL, LORNE	STATE UNIVERSITY NEW YORK STONY BROOK	NY	339063
Spinal Cord Injury	7564699	2009	NINDS	5R01NS016996-30		Mechanisms of Plasticity in Neuronal Connections	MENDELL, LORNE	STATE UNIVERSITY NEW YORK STONY BROOK	NY	339063
Spinal Cord Injury	7754671	2010	NINDS	5R01NS016996-31		Mechanisms of Plasticity in Neuronal Connections	MENDELL, LORNE	STATE UNIVERSITY NEW YORK STONY BROOK	NY	335673
Spinal Cord Injury	8016682	2011	NINDS	5R01NS016996-32		Mechanisms of Plasticity in Neuronal Connections	MENDELL, LORNE	STATE UNIVERSITY NEW YORK STONY BROOK	NY	332281
Spinal Cord Injury	8812013	2015	NINDS	5R01NS017323-33		Neurotransmitters, Neuromodulators and Motor Systems	HARRIS-WARRICK, RONALD	CORNELL UNIVERSITY	NY	339063
Spinal Cord Injury	9041690	2016	NINDS	5R01NS017323-34		Neurotransmitters, Neuromodulators and Motor Systems	HARRIS-WARRICK, RONALD	CORNELL UNIVERSITY	NY	339063
Spinal Cord Injury	9253437	2017	NINDS	5R01NS017323-35		Neurotransmitters, Neuromodulators and Motor Systems	HARRIS-WARRICK, RONALD	CORNELL UNIVERSITY	NY	339063
Spinal Cord Injury	7346983	2008	NINDS	5R01NS019640-25		Development and Trophic Neural Interactions	LANDMESSER, LYNN	CASE WESTERN RESERVE UNIVERSITY	OH	303790
Spinal Cord Injury	7545832	2009	NINDS	5R01NS019640-26		Development and Trophic Neural Interactions	LANDMESSER, LYNN	CASE WESTERN RESERVE UNIVERSITY	OH	303790
Spinal Cord Injury	8016561	2011	NINDS	5R01NS020778-26		Regulation of Neurotransmitter Metabolism	KESSLER, JOHN	NORTHWESTERN UNIVERSITY AT CHICAGO	IL	320528
Spinal Cord Injury	8300125	2012	NINDS	5R01NS020778-27		Regulation of Neurotransmitter Metabolism	KESSLER, JOHN	NORTHWESTERN UNIVERSITY AT CHICAGO	IL	312752
Spinal Cord Injury	8508319	2013	NINDS	5R01NS020778-28		Regulation of Neurotransmitter Metabolism	KESSLER, JOHN	NORTHWESTERN UNIVERSITY AT CHICAGO	IL	301963
Spinal Cord Injury	8723895	2014	NINDS	5R01NS020778-29		Regulation of Neurotransmitter Metabolism	KESSLER, JOHN	NORTHWESTERN UNIVERSITY AT CHICAGO	IL	309946
Spinal Cord Injury	7817107	2010	NINDS	5R01NS022189-22		Adaptive Plasticity in the Spinal Stretch Reflex	WOLPAW, JONATHAN	WADSWORTH CENTER	NY	309191
Spinal Cord Injury	8051603	2011	NINDS	5R01NS022189-23		Adaptive Plasticity in the Spinal Stretch Reflex	WOLPAW, JONATHAN	WADSWORTH CENTER	NY	309661
Spinal Cord Injury	8247687	2012	NINDS	5R01NS022189-24		Adaptive Plasticity in the Spinal Stretch Reflex	WOLPAW, JONATHAN	WADSWORTH CENTER	NY	313389
Spinal Cord Injury	7409038	2008	NINDS	5R01NS023808-19		Mechanisms Underlying Rhythm Generation in Identified Spinal Interneurons in Mice	ZISKIND-CONHAIM, LEA	UNIVERSITY OF WISCONSIN MADISON	WI	282629
Spinal Cord Injury	7615013	2009	NINDS	5R01NS023808-20		Mechanisms Underlying Rhythm Generation in Identified Spinal Interneurons in Mice	ZISKIND-CONHAIM, LEA	UNIVERSITY OF WISCONSIN MADISON	WI	282426
Spinal Cord Injury	7807062	2010	NINDS	5R01NS023808-21		Mechanisms Underlying Rhythm Generation in Identified Spinal Interneurons in Mice	ZISKIND-CONHAIM, LEA	UNIVERSITY OF WISCONSIN MADISON	WI	279394
Spinal Cord Injury	8411975	2013	NINDS	5R01NS025713-26		Factors Affecting Regeneration Through the Glial Scar	SILVER, JERRY	CASE WESTERN RESERVE UNIVERSITY	OH	331418
Spinal Cord Injury	8606513	2014	NINDS	5R01NS025713-27		Factors Affecting Regeneration Through the Glial Scar	SILVER, JERRY	CASE WESTERN RESERVE UNIVERSITY	OH	340004
Spinal Cord Injury	8792248	2015	NINDS	5R01NS025713-28		Factors Affecting Regeneration Through the Glial Scar	SILVER, JERRY	CASE WESTERN RESERVE UNIVERSITY	OH	343438
Spinal Cord Injury	7676084	2009	NINDS	5R01NS026115-20		Molecular Genetics of Neural Specificity	MILLER, DAVID	VANDERBILT UNIVERSITY	TN	306230
Spinal Cord Injury	7877767	2010	NINDS	5R01NS026115-21		Molecular Genetics of Neural Specificity	MILLER, DAVID	VANDERBILT UNIVERSITY	TN	303167
Spinal Cord Injury	7795755	2010	NINDS	5R01NS026539-23		Central Control of Motoneurons	FETCHO, JOSEPH	CORNELL UNIVERSITY ITHACA	NY	448263
Spinal Cord Injury	8044864	2011	NINDS	5R01NS026539-24		Central Control of Motoneurons	FETCHO, JOSEPH	CORNELL UNIVERSITY ITHACA	NY	451328
Spinal Cord Injury	8245114	2012	NINDS	5R01NS026539-25		Central Control of Motoneurons	FETCHO, JOSEPH	CORNELL UNIVERSITY	NY	454488
Spinal Cord Injury	8450215	2013	NINDS	5R01NS026539-26		Central Control of Motoneurons	FETCHO, JOSEPH	CORNELL UNIVERSITY	NY	441719
Spinal Cord Injury	7436196	2008	NINDS	5R01NS029837-15		ACTIVITY-DEPENDENT DEVELOPMENT OF SPINAL MOTOR NEURONS	KALB, ROBERT	CHILDREN'S HOSPITAL OF PHILADELPHIA	PA	363983
Spinal Cord Injury	7640861	2009	NINDS	5R01NS029837-16		ACTIVITY-DEPENDENT DEVELOPMENT OF SPINAL MOTOR NEURONS	KALB, ROBERT	CHILDREN'S HOSPITAL OF PHILADELPHIA	PA	363983
Spinal Cord Injury	7620920	2009	NINDS	5R01NS030226-14		Muscle Function in Human Cervical Spinal Cord Injury	THOMAS, CHRISTINE	UNIVERSITY OF MIAMI SCHOOL OF MEDICINE	FL	301760
Spinal Cord Injury	7876637	2010	NINDS	5R01NS030226-15		Muscle Function in Human Cervical Spinal Cord Injury	THOMAS, CHRISTINE	UNIVERSITY OF MIAMI SCHOOL OF MEDICINE	FL	301681
Spinal Cord Injury	7452493	2008	NINDS	5R01NS030786-14		SENSORY AND MOTOR INTEGRATION IN THE SPINAL CORD	STEIN, PAUL	WASHINGTON UNIVERSITY	MO	167740
Spinal Cord Injury	7426809	2008	NINDS	5R01NS031622-14		Role of Proteinase in Spinal Cord Injury	BANIK, NAREN	MEDICAL UNIVERSITY OF SOUTH CAROLINA	SC	319375
Spinal Cord Injury	7615706	2009	NINDS	5R01NS031622-15		Role of Proteinase in Spinal Cord Injury	BANIK, NAREN	MEDICAL UNIVERSITY OF SOUTH CAROLINA	SC	319375
Spinal Cord Injury	7826740	2010	NINDS	5R01NS031622-16		Role of Proteinase in Spinal Cord Injury	BANIK, NAREN	MEDICAL UNIVERSITY OF SOUTH CAROLINA	SC	316182
Spinal Cord Injury	8106187	2011	NINDS	5R01NS031622-17		Role of Proteinase in Spinal Cord Injury	BANIK, NAREN	MEDICAL UNIVERSITY OF SOUTH CAROLINA	SC	312988
Spinal Cord Injury	7362369	2008	NINDS	5R01NS033406-14		Nerve Allotransplantation for Traumatic Nerve Injury	MACKINNON, SUSAN	WASHINGTON UNIVERSITY	MO	413822
Spinal Cord Injury	7423927	2008	NINDS	5R01NS035647-10		Cellular Interactions in Spinal Cord Contusion	WRATHALL, JEAN	GEORGETOWN UNIVERSITY	DC	338295
Spinal Cord Injury	7540973	2009	NINDS	5R01NS035647-11		Cellular Interactions in Spinal Cord Contusion	WRATHALL, JEAN	GEORGETOWN UNIVERSITY	DC	344513
Spinal Cord Injury	7741205	2010	NINDS	5R01NS035647-12		Cellular Interactions in Spinal Cord Contusion	WRATHALL, JEAN	GEORGETOWN UNIVERSITY	DC	341218
Spinal Cord Injury	7385095	2008	NINDS	5R01NS036542-10		Spinal Motor Conduction and Recovery After Human SCI	CALANCIE, BLAIR	UPSTATE MEDICAL UNIVERSITY	NY	494129
Spinal Cord Injury	7575620	2009	NINDS	5R01NS036542-11		Spinal Motor Conduction and Recovery After Human SCI	CALANCIE, BLAIR	UPSTATE MEDICAL UNIVERSITY	NY	508951
Spinal Cord Injury	7804488	2010	NINDS	5R01NS037060-13		Role of Myelin in Spinal Cord Regeneration	FILBIN, MARIE	HUNTER COLLEGE	NY	347115
Spinal Cord Injury	8050536	2011	NINDS	5R01NS037060-14		Role of Myelin in Spinal Cord Regeneration	FILBIN, MARIE	HUNTER COLLEGE	NY	343610
Spinal Cord Injury	8269676	2012	NINDS	5R01NS037060-15		Role of Myelin in Spinal Cord Regeneration	FILBIN, MARIE	HUNTER COLLEGE	NY	343610
Spinal Cord Injury	8447511	2013	NINDS	5R01NS037060-16		Role of Myelin in Spinal Cord Regeneration	FILBIN, MARIE	HUNTER COLLEGE	NY	331583
Spinal Cord Injury	7414531	2008	NINDS	5R01NS037846-10		Macrophage Heterogeneity after Spinal Cord Injury	POPOVICH, PHILLIP	OHIO STATE UNIVERSITY	OH	327804
Spinal Cord Injury	7432483	2008	NINDS	5R01NS038079-09		Mechanisms of Secondary Damage after Spinal Cord Injury	BRESNAHAN, JACQUELINE	UNIVERSITY OF CALIFORNIA SAN FRANCISCO	CA	348792
Spinal Cord Injury	7557822	2009	NINDS	5R01NS038079-10		Mechanisms of Secondary Damage after Spinal Cord Injury	BRESNAHAN, JACQUELINE	UNIVERSITY OF CALIFORNIA SAN FRANCISCO	CA	349263
Spinal Cord Injury	8318075	2012	NINDS	5R01NS038079-13		Mechanisms of secondary injury after SCI	BEATTIE, MICHAEL	UNIV OF CALIFORNIA AT SAN FRANCISCO	CA	398687
Spinal Cord Injury	8424311	2013	NINDS	5R01NS038079-14		Mechanisms of secondary injury after SCI	BEATTIE, MICHAEL	UNIVERSITY OF CALIFORNIA SAN FRANCISCO	CA	379424
Spinal Cord Injury	8638988	2014	NINDS	5R01NS038079-15		Mechanisms of secondary injury after SCI	BEATTIE, MICHAEL	UNIVERSITY OF CALIFORNIA, SAN FRANCISCO	CA	389250
Spinal Cord Injury	8824580	2015	NINDS	5R01NS038079-16		Mechanisms of secondary injury after SCI	BEATTIE, MICHAEL	UNIVERSITY OF CALIFORNIA, SAN FRANCISCO	CA	393185
Spinal Cord Injury	7463728	2008	NINDS	5R01NS038537-09		Guidance molecules in spinal cord regeneration	SELZER, MICHAEL	UNIVERSITY OF PENNSYLVANIA	PA	347538
Spinal Cord Injury	7638589	2009	NINDS	5R01NS038537-10		Guidance molecules in spinal cord regeneration	SELZER, MICHAEL	UNIVERSITY OF PENNSYLVANIA	PA	347538
Spinal Cord Injury	7417880	2008	NINDS	5R01NS039278-09		Role of Matrix Metalloproteinases in Spinal Cord Injury	NOBLE, LINDA	UNIVERSITY OF CALIFORNIA SAN FRANCISCO	CA	332190
Spinal Cord Injury	7900469	2010	NINDS	5R01NS039278-11		Matrix Metalloproteinases and Spinal Cord Injury	NOBLE, LINDA	UNIVERSITY OF CALIFORNIA SAN FRANCISCO	CA	424875
Spinal Cord Injury	7418936	2008	NINDS	5R01NS039472-08		Crosstalk between NGS Receptors, TrkA & P75	YOON, SUNG OK	OHIO STATE UNIVERSITY	OH	327804
Spinal Cord Injury	7421039	2008	NINDS	5R01NS039677-08		Multisite, intrafascicular stimulation for stance	NORMANN, RICHARD	UNIVERSITY OF UTAH	UT	413499
Spinal Cord Injury	7395017	2008	NINDS	5R01NS039962-09		Molecular Determinants of Axonal Regeneration	STRITTMATTER, STEPHEN	YALE UNIVERSITY	CT	358502
Spinal Cord Injury	7897870	2010	NINDS	5R01NS039962-11		Molecular Determinants of Adult CNS Axonal Growth	STRITTMATTER, STEPHEN	YALE UNIVERSITY	CT	481949
Spinal Cord Injury	7340490	2008	NINDS	5R01NS040433-07		Immune Regualtion of Neuronal Injury and Repair	JONES, KATHRYN	LOYOLA UNIVERSITY CHICAGO	IL	294029
Spinal Cord Injury	7540890	2009	NINDS	5R01NS040433-08		Immune Regualtion of Neuronal Injury and Repair	JONES, KATHRYN	LOYOLA UNIVERSITY CHICAGO	IL	308607
Spinal Cord Injury	7729062	2010	NINDS	5R01NS040433-09		Immune Regulation of Neuronal Injury and Repair	JONES, KATHRYN	LOYOLA UNIVERSITY CHICAGO	IL	311402
Spinal Cord Injury	7587295	2009	NINDS	5R01NS040511-10		Oligodendrocyte Lineage Gene Function in the CNS	ROWITCH, DAVID	UNIVERSITY OF CALIFORNIA SAN FRANCISCO	CA	460742
Spinal Cord Injury	8015244	2011	NINDS	5R01NS040511-12		Oligodendrocyte Lineage Gene Function in the CNS	ROWITCH, DAVID	UNIVERSITY OF CALIFORNIA SAN FRANCISCO	CA	433526
Spinal Cord Injury	8204933	2012	NINDS	5R01NS040511-13		Oligodendrocyte Lineage Gene Function in the CNS	ROWITCH, DAVID	UNIV OF CALIFORNIA AT SAN FRANCISCO	CA	432398
Spinal Cord Injury	8402402	2013	NINDS	5R01NS040511-14		Oligodendrocyte Lineage Gene Function in the CNS	ROWITCH, DAVID	UNIVERSITY OF CALIFORNIA SAN FRANCISCO	CA	416260
Spinal Cord Injury	8598943	2014	NINDS	5R01NS040511-15		Oligodendrocyte Lineage Gene Function in the CNS	ROWITCH, DAVID	UNIVERSITY OF CALIFORNIA, SAN FRANCISCO	CA	425990
Spinal Cord Injury	7352762	2008	NINDS	5R01NS040547-06		Automatic Control of Standing Balance with FNS	TRIOLO, RONALD	CASE WESTERN RESERVE UNIVERSITY	OH	337544
Spinal Cord Injury	7571608	2009	NINDS	5R01NS040547-07		Automatic Control of Standing Balance with FNS	TRIOLO, RONALD	CASE WESTERN RESERVE UNIVERSITY	OH	337544
Spinal Cord Injury	8294582	2012	NINDS	5R01NS040547-09		Automatic Control of Standing Balance with Functional Neuromuscular Stimulation	TRIOLO, RONALD	CASE WESTERN RESERVE UNIVERSITY	OH	532605
Spinal Cord Injury	8478213	2013	NINDS	5R01NS040547-10		Automatic Control of Standing Balance with Functional Neuromuscular Stimulation	TRIOLO, RONALD	CASE WESTERN RESERVE UNIVERSITY	OH	430643
Spinal Cord Injury	8686966	2014	NINDS	5R01NS040547-11		Automatic Control of Standing Balance with Functional Neuromuscular Stimulation	TRIOLO, RONALD	CASE WESTERN RESERVE UNIVERSITY	OH	428674
Spinal Cord Injury	8881334	2015	NINDS	5R01NS040547-12		Automatic Control of Standing Balance with Functional Neuromuscular Stimulation	TRIOLO, RONALD	CASE WESTERN RESERVE UNIVERSITY	OH	425751
Spinal Cord Injury	9789374	2019	NINDS	5R01NS040547-14		Automatic Control of Standing Balance and Gait with Implanted Neuroprostheses	TRIOLO, RONALD	CASE WESTERN RESERVE UNIVERSITY	OH	556460
Spinal Cord Injury	9978962	2020	NINDS	5R01NS040547-15		Automatic Control of Standing Balance and Gait with Implanted Neuroprostheses	TRIOLO, RONALD	CASE WESTERN RESERVE UNIVERSITY	OH	525560
Spinal Cord Injury	10231225	2021	NINDS	5R01NS040547-16		Automatic Control of Standing Balance and Gait with Implanted Neuroprostheses	TRIOLO, RONALD	CASE WESTERN RESERVE UNIVERSITY	OH	510712
Spinal Cord Injury	10462584	2022	NINDS	5R01NS040547-17		Automatic Control of Standing Balance and Gait with Implanted Neuroprostheses	TRIOLO, RONALD	CASE WESTERN RESERVE UNIVERSITY	OH	480260
Spinal Cord Injury	7390228	2008	NINDS	5R01NS040795-08		Identification of populations of mammalian CPG neurons	KIEHN, OLE	KAROLINSKA INSTITUTE	SWEDEN	236808
Spinal Cord Injury	7591043	2009	NINDS	5R01NS040795-09		Identification of populations of mammalian CPG neurons	KIEHN, OLE	KAROLINSKA INSTITUTE	SWEDEN	236808
Spinal Cord Injury	7491137	2008	NINDS	5R01NS040867-09		Spinal Neuron Excitability During Voluntary Movement	PERLMUTTER, STEVE	UNIVERSITY OF WASHINGTON	WA	350827
Spinal Cord Injury	7675934	2009	NINDS	5R01NS040867-10		Spinal Neuron Excitability During Voluntary Movement	PERLMUTTER, STEVE	UNIVERSITY OF WASHINGTON	WA	350827
Spinal Cord Injury	7436156	2008	NINDS	5R01NS040919-08		Male Urogenital Function and Chronic Spinal Cord Injury	HUBSCHER, CHARLES	UNIVERSITY OF LOUISVILLE	KY	247832
Spinal Cord Injury	7628384	2009	NINDS	5R01NS040919-09		Male Urogenital Function and Chronic Spinal Cord Injury	HUBSCHER, CHARLES	UNIVERSITY OF LOUISVILLE	KY	247832
Spinal Cord Injury	7354777	2008	NINDS	5R01NS041548-07		Learning Within the Spinal Cord: Clinical Implications	GRAU, JAMES	TEXAS A&M UNIVERSITY SYSTEM	TX	350719
Spinal Cord Injury	7576784	2009	NINDS	5R01NS041548-08		Learning Within the Spinal Cord: Clinical Implications	GRAU, JAMES	TEXAS A&M UNIVERSITY SYSTEM	TX	358860
Spinal Cord Injury	7754034	2010	NINDS	5R01NS041548-09		Learning Within the Spinal Cord: Clinical Implications	GRAU, JAMES	TEXAS A&M UNIVERSITY SYSTEM	TX	363566
Spinal Cord Injury	8846677	2015	NINDS	5R01NS041596-11		Modifying intrinsic growth capacity through axonal mRNA translation	TWISS, JEFFERY	UNIVERSITY OF SOUTH CAROLINA AT COLUMBIA	SC	368959
Spinal Cord Injury	9096256	2016	NINDS	5R01NS041596-12		Modifying intrinsic growth capacity through axonal mRNA translation	TWISS, JEFFERY	UNIVERSITY OF SOUTH CAROLINA AT COLUMBIA	SC	450999
Spinal Cord Injury	9317538	2017	NINDS	5R01NS041596-13		Modifying intrinsic growth capacity through axonal mRNA translation	TWISS, JEFFERY	UNIVERSITY OF SOUTH CAROLINA AT COLUMBIA	SC	413618
Spinal Cord Injury	9503072	2018	NINDS	5R01NS041596-14		Modifying intrinsic growth capacity through axonal mRNA translation	TWISS, JEFFERY	UNIVERSITY OF SOUTH CAROLINA AT COLUMBIA	SC	365761
Spinal Cord Injury	7391080	2008	NINDS	5R01NS042291-07		Plasticity and Regeneration in the Primate Spinal Cord	TUSZYNSKI, MARK	UNIVERSITY OF CALIFORNIA SAN DIEGO	CA	902707
Spinal Cord Injury	7575099	2009	NINDS	5R01NS042291-08		Plasticity and Regeneration in the Primate Spinal Cord	TUSZYNSKI, MARK	UNIVERSITY OF CALIFORNIA SAN DIEGO	CA	950449
Spinal Cord Injury	7795049	2010	NINDS	5R01NS042291-09		Plasticity and Regeneration in the Primate Spinal Cord	TUSZYNSKI, MARK	UNIVERSITY OF CALIFORNIA SAN DIEGO	CA	957989
Spinal Cord Injury	8318074	2012	NINDS	5R01NS042291-11		Plasticity and Regeneration in the Primate Spinal Cord	TUSZYNSKI, MARK	UNIVERSITY OF CALIFORNIA AT SAN DIEGO	CA	1213714
Spinal Cord Injury	8438429	2013	NINDS	5R01NS042291-12		Plasticity and Regeneration in the Primate Spinal Cord	TUSZYNSKI, MARK	UNIVERSITY OF CALIFORNIA	CA	1129108
Spinal Cord Injury	8640211	2014	NINDS	5R01NS042291-13		Plasticity and Regeneration in the Primate Spinal Cord	TUSZYNSKI, MARK	UNIVERSITY OF CALIFORNIA SAN DIEGO	CA	1116757
Spinal Cord Injury	8846143	2015	NINDS	5R01NS042291-14		Plasticity and Regeneration in the Primate Spinal Cord	TUSZYNSKI, MARK	UNIVERSITY OF CALIFORNIA SAN DIEGO	CA	1087993
Spinal Cord Injury	7383761	2008	NINDS	5R01NS042304-07		Nogo Receptor in Adult Central Nervous System Plasticity and Regeneration	STRITTMATTER, STEPHEN	YALE UNIVERSITY	CT	361485
Spinal Cord Injury	7564011	2009	NINDS	5R01NS042304-08		Nogo Receptor in Adult Central Nervous System Plasticity and Regeneration	STRITTMATTER, STEPHEN	YALE UNIVERSITY	CT	362031
Spinal Cord Injury	7754648	2010	NINDS	5R01NS042304-09		Nogo Receptor in Adult Central Nervous System Plasticity and Regeneration	STRITTMATTER, STEPHEN	YALE UNIVERSITY	CT	358412
Spinal Cord Injury	7361347	2008	NINDS	5R01NS042719-05		Repair of Bladder Function after Cauda Equina Injury	HAVTON, LEIF	UNIVERSITY OF CALIFORNIA LOS ANGELES	CA	337969
Spinal Cord Injury	7575230	2009	NINDS	5R01NS042719-06		Repair of Bladder Function after Cauda Equina Injury	HAVTON, LEIF	UNIVERSITY OF CALIFORNIA LOS ANGELES	CA	337969
Spinal Cord Injury	7762844	2010	NINDS	5R01NS042719-07		Repair of Bladder Function after Cauda Equina Injury	HAVTON, LEIF	UNIVERSITY OF CALIFORNIA LOS ANGELES	CA	334590
Spinal Cord Injury	7392263	2008	NINDS	5R01NS043246-05		Axons and the extracellular matrix in spinal cord injury	JAKEMAN, LYN	OHIO STATE UNIVERSITY	OH	262244
Spinal Cord Injury	8292094	2012	NINDS	5R01NS043246-07		Axons and the Extracellular Matrix in Spinal Cord Injury	JAKEMAN, LYN	OHIO STATE UNIVERSITY	OH	331403
Spinal Cord Injury	8471790	2013	NINDS	5R01NS043246-08		Axons and the Extracellular Matrix in Spinal Cord Injury	JAKEMAN, LYN	OHIO STATE UNIVERSITY	OH	319795
Spinal Cord Injury	8686967	2014	NINDS	5R01NS043246-09		Axons and the Extracellular Matrix in Spinal Cord Injury	MCTIGUE, DANA	OHIO STATE UNIVERSITY	OH	328069
Spinal Cord Injury	8870445	2015	NINDS	5R01NS043246-10		Axons and the Extracellular Matrix in Spinal Cord Injury	MCTIGUE, DANA	OHIO STATE UNIVERSITY	OH	331374
Spinal Cord Injury	7895927	2010	NINDS	5R01NS044129-07		Proteases in Spinal Cord Plasticity & Regeneration	SEEDS, NICHOLAS	UNIVERSITY OF COLORADO DENVER	CO	372960
Spinal Cord Injury	7572955	2009	NINDS	5R01NS044225-07		Intraspinal microstimulation for restoring limb movement	MUSHAHWAR, VIVIAN	UNIVERSITY OF ALBERTA	CANADA	248242
Spinal Cord Injury	7755366	2010	NINDS	5R01NS044225-08		Intraspinal microstimulation for restoring limb movement	MUSHAHWAR, VIVIAN	UNIVERSITY OF ALBERTA	CANADA	243534
Spinal Cord Injury	8016680	2011	NINDS	5R01NS044225-09		Intraspinal microstimulation for restoring limb movement	MUSHAHWAR, VIVIAN	UNIVERSITY OF ALBERTA	CANADA	248579
Spinal Cord Injury	7426304	2008	NINDS	5R01NS044916-08		Neuroglial interactions at the node of Ranvier	RASBAND, MATTHEW	BAYLOR COLLEGE OF MEDICINE	TX	335781
Spinal Cord Injury	7637895	2009	NINDS	5R01NS044916-09		Neuroglial interactions at the node of Ranvier	RASBAND, MATTHEW	BAYLOR COLLEGE OF MEDICINE	TX	335781
Spinal Cord Injury	7900054	2010	NINDS	5R01NS044916-10		Neuroglial interactions at the node of Ranvier	RASBAND, MATTHEW	BAYLOR COLLEGE OF MEDICINE	TX	332424
Spinal Cord Injury	8096556	2011	NINDS	5R01NS044916-11		Neuroglial interactions at the node of Ranvier	RASBAND, MATTHEW	BAYLOR COLLEGE OF MEDICINE	TX	329066
Spinal Cord Injury	7436132	2008	NINDS	5R01NS045614-04		Dynorphin Modulation of N-Methyl-D-Aspartate (NMDA) Receptor Function	CAUDLE, ROBERT	UNIVERSITY OF FLORIDA	FL	252431
Spinal Cord Injury	7623055	2009	NINDS	5R01NS045614-05		Dynorphin Modulation of N-Methyl-D-Aspartate (NMDA) Receptor Function	CAUDLE, ROBERT	UNIVERSITY OF FLORIDA	FL	252011
Spinal Cord Injury	7475705	2008	NINDS	5R01NS045624-04		MRI of Angiogenesis in Spinal Cord Injury	NARAYANA, PONNADA	UNIVERSITY OF TEXAS HLTH SCI CTR HOUSTON	TX	551181
Spinal Cord Injury	7628075	2009	NINDS	5R01NS045624-05		MRI of Angiogenesis in Spinal Cord Injury	NARAYANA, PONNADA	UNIVERSITY OF TEXAS HLTH SCI CTR HOUSTON	TX	523457
Spinal Cord Injury	7385842	2008	NINDS	5R01NS045734-05		Vascular responses as therapeutic targets after SCI	HAGG, THEO	UNIVERSITY OF LOUISVILLE	KY	321990
Spinal Cord Injury	7900479	2010	NINDS	5R01NS045734-07		Vascular responses as therapeutic targets after SCI	HAGG, THEO	UNIVERSITY OF LOUISVILLE	KY	605517
Spinal Cord Injury	8269881	2012	NINDS	5R01NS045734-09		Vascular responses as therapeutic targets after SCI	HAGG, THEO	UNIVERSITY OF LOUISVILLE	KY	426020
Spinal Cord Injury	8512805	2013	NINDS	5R01NS045734-10		Vascular responses as therapeutic targets after SCI	HAGG, THEO	UNIVERSITY OF LOUISVILLE RES FDN	KY	411111
Spinal Cord Injury	8699847	2014	NINDS	5R01NS045734-11		Vascular responses as therapeutic targets after SCI	WHITTEMORE, SCOTT	UNIVERSITY OF LOUISVILLE	KY	421755
Spinal Cord Injury	8885911	2015	NINDS	5R01NS045734-12		Vascular responses as therapeutic targets after SCI	WHITTEMORE, SCOTT	UNIVERSITY OF LOUISVILLE	KY	426017
Spinal Cord Injury	7342451	2008	NINDS	5R01NS045751-06		Transport of TNFalpha across the BBB	PAN, WEIHONG	LSU PENNINGTON BIOMEDICAL RESEARCH CTR	LA	225626
Spinal Cord Injury	7414782	2008	NINDS	5R01NS046404-05		CONTROL OF SPINAL LOCOMOTOR ACTIVITY BY MONOAMINES	NOGA, BRIAN	UNIVERSITY OF MIAMI SCHOOL OF MEDICINE	FL	298970
Spinal Cord Injury	7451050	2008	NINDS	5R01NS046724-05		Regulation of adult progenitor cells and neural repair	HORNER, PHILIP	UNIVERSITY OF WASHINGTON	WA	299167
Spinal Cord Injury	8019483	2011	NINDS	5R01NS047175-08		Lymphocyte Functions in the Injured Spinal Cord	POPOVICH, PHILLIP	OHIO STATE UNIVERSITY	OH	326188
Spinal Cord Injury	8207923	2012	NINDS	5R01NS047175-09		Lymphocyte Functions in the Injured Spinal Cord	POPOVICH, PHILLIP	OHIO STATE UNIVERSITY	OH	326190
Spinal Cord Injury	8409761	2013	NINDS	5R01NS047175-10		Lymphocyte Functions in the Injured Spinal Cord	POPOVICH, PHILLIP	OHIO STATE UNIVERSITY	OH	314770
Spinal Cord Injury	7437371	2008	NINDS	5R01NS047264-04		PREVENTION OF DENDRITIC ATROPHY AFTER MOTONEURON INJURY	SENGELAUB, DALE	INDIANA UNIVERSITY BLOOMINGTON	IN	192327
Spinal Cord Injury	7598920	2009	NINDS	5R01NS047264-05		PREVENTION OF DENDRITIC ATROPHY AFTER MOTONEURON INJURY	SENGELAUB, DALE	INDIANA UNIVERSITY BLOOMINGTON	IN	192010
Spinal Cord Injury	7340758	2008	NINDS	5R01NS047378-05		Functions of ERK and p38 MAP Kinases in Astrogliosis	MANDELL, JAMES	UNIVERSITY OF VIRGINIA CHARLOTTESVILLE	VA	267506
Spinal Cord Injury	7414532	2008	NINDS	5R01NS047567-05		Motoneuron Properties in Chronic Spinal Injury	BENNETT, DAVID	UNIVERSITY OF ALBERTA	CANADA	230292
Spinal Cord Injury	8084117	2011	NINDS	5R01NS047567-07		Interneuron and motoneuron properties in chronic spinal injury	BENNETT, DAVID	UNIVERSITY OF ALBERTA	CANADA	276290
Spinal Cord Injury	8268915	2012	NINDS	5R01NS047567-08		Interneuron and motoneuron properties in chronic spinal injury	BENNETT, DAVID	UNIVERSITY OF ALBERTA	CANADA	276290
Spinal Cord Injury	8670031	2014	NINDS	5R01NS047567-10		Interneuron and motoneuron properties in chronic spinal injury	BENNETT, DAVID	UNIVERSITY OF ALBERTA	CANADA	273528
Spinal Cord Injury	9229068	2017	NINDS	5R01NS047567-12		DIFFERING NEURONAL MECHANISMS MEDIATING LOCOMOTION AND SPASMS AFTER SPINAL CORD INJURY	BENNETT, DAVID	UNIVERSITY OF ALBERTA	CANADA	284269
Spinal Cord Injury	9412194	2018	NINDS	5R01NS047567-13		DIFFERING NEURONAL MECHANISMS MEDIATING LOCOMOTION AND SPASMS AFTER SPINAL CORD INJURY	BENNETT, DAVID	UNIVERSITY OF ALBERTA	CANADA	284269
Spinal Cord Injury	9625752	2019	NINDS	5R01NS047567-14		DIFFERING NEURONAL MECHANISMS MEDIATING LOCOMOTION AND SPASMS AFTER SPINAL CORD INJURY	BENNETT, DAVID	UNIVERSITY OF ALBERTA	CANADA	284269
Spinal Cord Injury	9850644	2020	NINDS	5R01NS047567-15		DIFFERING NEURONAL MECHANISMS MEDIATING LOCOMOTION AND SPASMS AFTER SPINAL CORD INJURY	BENNETT, DAVID	UNIVERSITY OF ALBERTA	CANADA	284269
Spinal Cord Injury	7415030	2008	NINDS	5R01NS047592-04		Evaluation of Spinal Cord White Matter Injury Using DTI	SONG, SHENG-KWEI	WASHINGTON UNIVERSITY	MO	335479
Spinal Cord Injury	7910502	2010	NINDS	5R01NS047592-06		EVALUATION OF SPINAL CORD WHITE MATTER INJURY USING DTI	SONG, SHENG-KWEI	WASHINGTON UNIVERSITY	MO	411049
Spinal Cord Injury	8079705	2011	NINDS	5R01NS047592-07		EVALUATION OF SPINAL CORD WHITE MATTER INJURY USING DTI	SONG, SHENG-KWEI	WASHINGTON UNIVERSITY	MO	414924
Spinal Cord Injury	8279436	2012	NINDS	5R01NS047592-08		EVALUATION OF SPINAL CORD WHITE MATTER INJURY USING DTI	SONG, SHENG-KWEI	WASHINGTON UNIVERSITY	MO	412781
Spinal Cord Injury	8472543	2013	NINDS	5R01NS047592-09		EVALUATION OF SPINAL CORD WHITE MATTER INJURY USING DTI	SONG, SHENG-KWEI	WASHINGTON UNIVERSITY	MO	396294
Spinal Cord Injury	9520435	2018	NINDS	5R01NS047592-11		PREDICTIVE VALUE OF DIFFUSION MRI IN CERVICAL SPONDYLOTIC MYELOPATHY	RAY, WILSON	WASHINGTON UNIVERSITY	MO	454514
Spinal Cord Injury	9729838	2019	NINDS	5R01NS047592-12		PREDICTIVE VALUE OF DIFFUSION MRI IN CERVICAL SPONDYLOTIC MYELOPATHY	RAY, WILSON	WASHINGTON UNIVERSITY	MO	454514
Spinal Cord Injury	9949804	2020	NINDS	5R01NS047592-13		PREDICTIVE VALUE OF DIFFUSION MRI IN CERVICAL SPONDYLOTIC MYELOPATHY	RAY, WILSON	WASHINGTON UNIVERSITY	MO	454514
Spinal Cord Injury	10213841	2021	NINDS	5R01NS047592-14		PREDICTIVE VALUE OF DIFFUSION MRI IN CERVICAL SPONDYLOTIC MYELOPATHY	RAY, WILSON	WASHINGTON UNIVERSITY	MO	454514
Spinal Cord Injury	7432540	2008	NINDS	5R01NS047718-04		Axon Regeneration after Spinal Cord Injury in Mice	STEWARD, OSWALD	UNIVERSITY OF CALIFORNIA IRVINE	CA	334382
Spinal Cord Injury	7645654	2009	NINDS	5R01NS047718-05		Axon Regeneration after Spinal Cord Injury in Mice	STEWARD, OSWALD	UNIVERSITY OF CALIFORNIA IRVINE	CA	334382
Spinal Cord Injury	7395009	2008	NINDS	5R01NS048117-03		Risk of Adverse Outcomes after SCI: A Longitudinal Study	KRAUSE, JAMES	MEDICAL UNIVERSITY OF SOUTH CAROLINA	SC	456035
Spinal Cord Injury	7535015	2009	NINDS	5R01NS048117-04		Risk of Adverse Outcomes after Spinal Cord Injury: A Longitudinal Study	KRAUSE, JAMES	MEDICAL UNIVERSITY OF SOUTH CAROLINA	SC	457652
Spinal Cord Injury	7743372	2010	NINDS	5R01NS048117-05		Risk of Adverse Outcomes after Spinal Cord Injury: A Longitudinal Study	KRAUSE, JAMES	MEDICAL UNIVERSITY OF SOUTH CAROLINA	SC	414554
Spinal Cord Injury	7386060	2008	NINDS	5R01NS048170-03		Recovery of motoneuron excitability after spinal injury	GORASSINI, MONICA	UNIVERSITY OF ALBERTA	CANADA	225272
Spinal Cord Injury	7571576	2009	NINDS	5R01NS048170-04		Recovery of motoneuron excitability after spinal injury	GORASSINI, MONICA	UNIVERSITY OF ALBERTA	CANADA	225272
Spinal Cord Injury	7752478	2010	NINDS	5R01NS048170-05		Recovery of motoneuron excitability after spinal injury	GORASSINI, MONICA	UNIVERSITY OF ALBERTA	CANADA	223020
Spinal Cord Injury	7384995	2008	NINDS	5R01NS048255-03		Post-natal neurogenesis in the turtle spinal cord	RUSSO, RAUL	INSTITUTO DE INVESTIGACIONES BIOLOGICAS	URUGUA	92284
Spinal Cord Injury	7596993	2009	NINDS	5R01NS048255-04		Post-natal neurogenesis in the turtle spinal cord	RUSSO, RAUL	INSTITUTO DE INVESTIGACIONES BIOLOGICAS	URUGUA	70786
Spinal Cord Injury	8052883	2010	NINDS	5R01NS048425-06		Hand Use and Neuronal Plasticity after Dorsal Rhizotomy	DARIAN-SMITH, CORINNA	STANFORD UNIVERSITY	CA	515105
Spinal Cord Injury	8077214	2011	NINDS	5R01NS048425-07		Hand Use and Neuronal Plasticity after Dorsal Rhizotomy	DARIAN-SMITH, CORINNA	STANFORD UNIVERSITY	CA	516205
Spinal Cord Injury	8269942	2012	NINDS	5R01NS048425-08		Hand Use and Neuronal Plasticity after Dorsal Rhizotomy	DARIAN-SMITH, CORINNA	STANFORD UNIVERSITY	CA	541875
Spinal Cord Injury	7417917	2008	NINDS	5R01NS048844-03		Spinal Control of Locomotion: Studies and Applications	RYBAK, ILYA	DREXEL UNIVERSITY	PA	430252
Spinal Cord Injury	7615498	2009	NINDS	5R01NS048844-04		Spinal Control of Locomotion: Studies and Applications	RYBAK, ILYA	DREXEL UNIVERSITY	PA	430260
Spinal Cord Injury	7807042	2010	NINDS	5R01NS048844-05		Spinal Control of Locomotion: Studies and Applications	RYBAK, ILYA	DREXEL UNIVERSITY	PA	425942
Spinal Cord Injury	7361360	2008	NINDS	5R01NS048949-03		Spinal cord repair with nerve constructs	SMITH, DOUGLAS	UNIVERSITY OF PENNSYLVANIA	PA	345392
Spinal Cord Injury	7574532	2009	NINDS	5R01NS048949-04		Spinal cord repair with nerve constructs	SMITH, DOUGLAS	UNIVERSITY OF PENNSYLVANIA	PA	343403
Spinal Cord Injury	7395021	2008	NINDS	5R01NS049177-03		Gastric dysreflexia after spinal cord injury	HOLMES, GREGORY	LSU PENNINGTON BIOMEDICAL RESEARCH CTR	LA	289043
Spinal Cord Injury	7586708	2009	NINDS	5R01NS049177-04		Gastric dysreflexia after spinal cord injury	HOLMES, GREGORY	LSU PENNINGTON BIOMEDICAL RESEARCH CTR	LA	289043
Spinal Cord Injury	7802326	2010	NINDS	5R01NS049177-05		Gastric dysreflexia after spinal cord injury	HOLMES, GREGORY	LSU PENNINGTON BIOMEDICAL RESEARCH CTR	LA	286153
Spinal Cord Injury	8319348	2012	NINDS	5R01NS049177-08		Gastric dysreflexia after spinal cord injury	HOLMES, GREGORY	PENNSYLVANIA STATE UNIVERSITY	PA	336346
Spinal Cord Injury	8502763	2013	NINDS	5R01NS049177-09		Gastric dysreflexia after spinal cord injury	HOLMES, GREGORY	PENNSYLVANIA STATE UNIVERSITY	PA	324527
Spinal Cord Injury	8702242	2014	NINDS	5R01NS049177-10		Gastric dysreflexia after spinal cord injury	HOLMES, GREGORY	PENNSYLVANIA STATE UNIV HERSHEY MED CTR	PA	332884
Spinal Cord Injury	8881336	2015	NINDS	5R01NS049177-11		Gastric dysreflexia after spinal cord injury	HOLMES, GREGORY	PENNSYLVANIA STATE UNIV HERSHEY MED CTR	PA	336195
Spinal Cord Injury	7360316	2008	NINDS	5R01NS049209-05		Plasticity of Human Spinal Neural Networks After Injury	HARKEMA, SUSAN	UNIVERSITY OF LOUISVILLE	KY	338366
Spinal Cord Injury	7433822	2008	NINDS	5R01NS049409-03		Phosphodiesterase-inhibitors, vascular integrity and SCI	GRILL, RAYMOND	UNIVERSITY OF TEXAS HLTH SCI CTR HOUSTON	TX	291992
Spinal Cord Injury	7585211	2009	NINDS	5R01NS049409-04		Phosphodiesterase-inhibitors, vascular integrity and SCI	GRILL, RAYMOND	UNIVERSITY OF TEXAS HLTH SCI CTR HOUSTON	TX	291992
Spinal Cord Injury	7769839	2010	NINDS	5R01NS049409-05		Phosphodiesterase-inhibitors, vascular integrity and SCI	GRILL, RAYMOND	UNIVERSITY OF TEXAS HLTH SCI CTR HOUSTON	TX	289073
Spinal Cord Injury	7391079	2008	NINDS	5R01NS049417-03		The NIPA 1 protein in spastic paraplegia and development	NICHOLLS, ROBERT	CHILDREN'S HOSP PITTSBURGH/UPMC HLTH SYS	PA	278677
Spinal Cord Injury	8098752	2011	NINDS	5R01NS049447-02		Spinal Processing of Descending Commands for Movement	PERLMUTTER, STEVE	UNIVERSITY OF WASHINGTON	WA	672840
Spinal Cord Injury	7418223	2008	NINDS	5R01NS049881-05		Combinatorial Approaches to SCI	TUSZYNSKI, MARK	UNIVERSITY OF CALIFORNIA SAN DIEGO	CA	537876
Spinal Cord Injury	7417879	2008	NINDS	5R01NS049884-05		Restoration of postural control after spinal cord injury	DELIAGINA, TATIANA	KAROLINSKA INSTITUTE	SWEDEN	232071
Spinal Cord Injury	7418235	2008	NINDS	5R01NS049885-05		Mechanisms of SCI Recovery after hCNS Stem Cell Grafts	ANDERSON, AILEEN	UNIVERSITY OF CALIFORNIA IRVINE	CA	267506
Spinal Cord Injury	7391656	2008	NINDS	5R01NS049901-05		Role of Intraspinal Plasticity in Autonomic Dysreflexia	RABCHEVSKY, ALEXANDER	UNIVERSITY OF KENTUCKY	KY	322980
Spinal Cord Injury	7394419	2008	NINDS	5R01NS049954-05		Novel Imging and Physiological Evaluation of Human SCI	VITAZ, TODD	UNIVERSITY OF LOUISVILLE	KY	248648
Spinal Cord Injury	7385841	2008	NINDS	5R01NS050243-02		Tissue engineering in spinal cord regeneration	WEN, XUEJUN	CLEMSON UNIVERSITY	SC	320793
Spinal Cord Injury	7582400	2009	NINDS	5R01NS050243-03		Tissue engineering in spinal cord regeneration	WEN, XUEJUN	CLEMSON UNIVERSITY	SC	321563
Spinal Cord Injury	7798029	2010	NINDS	5R01NS050243-04		Tissue engineering in spinal cord regeneration	WEN, XUEJUN	CLEMSON UNIVERSITY	SC	318348
Spinal Cord Injury	8048985	2011	NINDS	5R01NS050243-05		Tissue engineering in spinal cord regeneration	WEN, XUEJUN	CLEMSON UNIVERSITY	SC	315133
Spinal Cord Injury	7407424	2008	NINDS	5R01NS050412-04		Stem Cell-Derived Motoneurons in the Adult mammalian CNS	KERR, DOUGLAS	JOHNS HOPKINS UNIVERSITY	MD	359598
Spinal Cord Injury	7455776	2008	NINDS	5R01NS050452-04		An In Vitro Model of Stem Cell Innervation of Myotubes	HICKMAN, JAMES	UNIVERSITY OF CENTRAL FLORIDA	FL	397945
Spinal Cord Injury	7628070	2009	NINDS	5R01NS050452-05		An In Vitro Model of Stem Cell Innervation of Myotubes	HICKMAN, JAMES	UNIVERSITY OF CENTRAL FLORIDA	FL	403008
Spinal Cord Injury	8217190	2012	NINDS	5R01NS050452-07		An In Vitro Model of Stem Cell Innervation of Myotubes	HICKMAN, JAMES	UNIVERSITY OF CENTRAL FLORIDA	FL	401518
Spinal Cord Injury	8422988	2013	NINDS	5R01NS050452-08		An In Vitro Model of Stem Cell Innervation of Myotubes	HICKMAN, JAMES	UNIVERSITY OF CENTRAL FLORIDA	FL	388051
Spinal Cord Injury	8606256	2014	NINDS	5R01NS050452-09		An In Vitro Model of Stem Cell Innervation of Myotubes	HICKMAN, JAMES	UNIVERSITY OF CENTRAL FLORIDA	FL	398732
Spinal Cord Injury	8793078	2015	NINDS	5R01NS050452-10		An In Vitro Model of Stem Cell Innervation of Myotubes	HICKMAN, JAMES	UNIVERSITY OF CENTRAL FLORIDA	FL	403428
Spinal Cord Injury	7342890	2008	NINDS	5R01NS050514-04		Neural Prosthetic Control of Continence and Micturition	GRILL, WARREN	DUKE UNIVERSITY	NC	427362
Spinal Cord Injury	7575708	2009	NINDS	5R01NS050514-05		Neural Prosthetic Control of Continence and Micturition	GRILL, WARREN	DUKE UNIVERSITY	NC	337671
Spinal Cord Injury	8144835	2011	NINDS	5R01NS050514-07		Neural Prosthetic Control of Continence and Micturition	GRILL, WARREN	DUKE UNIVERSITY	NC	365120
Spinal Cord Injury	8286333	2012	NINDS	5R01NS050514-08		Neural Prosthetic Control of Continence and Micturition	GRILL, WARREN	DUKE UNIVERSITY	NC	365278
Spinal Cord Injury	8502764	2013	NINDS	5R01NS050514-09		Neural Prosthetic Control of Continence and Micturition	GRILL, WARREN	DUKE UNIVERSITY	NC	352493
Spinal Cord Injury	8699849	2014	NINDS	5R01NS050514-10		Neural Prosthetic Control of Continence and Micturition	GRILL, WARREN	DUKE UNIVERSITY	NC	361626
Spinal Cord Injury	7361344	2008	NINDS	5R01NS050585-02		Regulation of apoptosis and degeneration after spinal cord injury	YOON, SUNG OK	OHIO STATE UNIVERSITY	OH	328125
Spinal Cord Injury	7575119	2009	NINDS	5R01NS050585-03		Regulation of apoptosis and degeneration after spinal cord injury	YOON, SUNG OK	OHIO STATE UNIVERSITY	OH	328125
Spinal Cord Injury	8033805	2011	NINDS	5R01NS050585-05		Regulation of apoptosis and degeneration after spinal cord injury	YOUNG, ANTHONY	OHIO STATE UNIVERSITY	OH	321563
Spinal Cord Injury	7454246	2008	NINDS	5R01NS050626-04		Nogo receptor and its ligands in axon regeneration	HE, ZHIGANG	CHILDREN'S HOSPITAL BOSTON	MA	370561
Spinal Cord Injury	7391653	2008	NINDS	5R01NS050699-05		Chondroitin Sulfate Glycosaminoglycan: motor recovery post Spinal Cord Injury	HOWLAND, DENA	UNIVERSITY OF FLORIDA	FL	319033
Spinal Cord Injury	7418189	2008	NINDS	5R01NS050968-05		GSK-3B/APC in developmental & regenerative axon growth	SNIDER, WILLIAM	UNIVERSITY OF NORTH CAROLINA CHAPEL HILL	NC	320130
Spinal Cord Injury	7415077	2008	NINDS	5R01NS051454-04		Fibrin-based scaffolds for spinal cord injury	SAKIYAMA-ELBERT, SHELLY	WASHINGTON UNIVERSITY	MO	268383
Spinal Cord Injury	8049578	2011	NINDS	5R01NS051454-06		FIBRIN BASED SCAFFOLDS FOR SPINAL CORD INJURY	SAKIYAMA-ELBERT, SHELLY	WASHINGTON UNIVERSITY	MO	325850
Spinal Cord Injury	8260336	2012	NINDS	5R01NS051454-07		FIBRIN BASED SCAFFOLDS FOR SPINAL CORD INJURY	SAKIYAMA-ELBERT, SHELLY	WASHINGTON UNIVERSITY	MO	325850
Spinal Cord Injury	8464811	2013	NINDS	5R01NS051454-08		FIBRIN BASED SCAFFOLDS FOR SPINAL CORD INJURY	SAKIYAMA-ELBERT, SHELLY	WASHINGTON UNIVERSITY	MO	314445
Spinal Cord Injury	7426389	2008	NINDS	5R01NS051644-03		Ischemic Spasticity: Modulation by GAD65 Gene Delivery	MARSALA, MARTIN	UNIVERSITY OF CALIFORNIA SAN DIEGO	CA	337544
Spinal Cord Injury	7599186	2009	NINDS	5R01NS051644-04		Ischemic Spasticity: Modulation by GAD65 Gene Delivery	MARSALA, MARTIN	UNIVERSITY OF CALIFORNIA SAN DIEGO	CA	337544
Spinal Cord Injury	7807140	2010	NINDS	5R01NS051644-05		Ischemic Spasticity: Modulation by GAD65 Gene Delivery	MARSALA, MARTIN	UNIVERSITY OF CALIFORNIA SAN DIEGO	CA	410434
Spinal Cord Injury	7345392	2008	NINDS	5R01NS051656-03		Spinal cord injury: plasticity and recovery of function	BREGMAN, BARBARA	GEORGETOWN UNIVERSITY	DC	263724
Spinal Cord Injury	7541743	2009	NINDS	5R01NS051656-04		Spinal cord injury: plasticity and recovery of function	BREGMAN, BARBARA	GEORGETOWN UNIVERSITY	DC	263724
Spinal Cord Injury	7742625	2010	NINDS	5R01NS051656-05		Spinal cord injury: plasticity and recovery of function	BREGMAN, BARBARA	GEORGETOWN UNIVERSITY	DC	261087
Spinal Cord Injury	7354812	2008	NINDS	5R01NS051667-03		Neural Transplants and Spinal Neuropathic Pain Processes	SAGEN, JACQUELINE	UNIVERSITY OF MIAMI SCHOOL OF MEDICINE	FL	334267
Spinal Cord Injury	7561060	2009	NINDS	5R01NS051667-04		Neural Transplants and Spinal Neuropathic Pain Processes	SAGEN, JACQUELINE	UNIVERSITY OF MIAMI SCHOOL OF MEDICINE	FL	334267
Spinal Cord Injury	7340721	2008	NINDS	5R01NS051671-03		Locomotion Control by Lumbar Spinal Cord Stimulation	TAI, CHANGFENG	UNIVERSITY OF PITTSBURGH AT PITTSBURGH	PA	254782
Spinal Cord Injury	7386678	2008	NINDS	5R01NS051706-03		The Effects of GDNF on Peripheral Nerve Regeneration	MACKINNON, SUSAN	WASHINGTON UNIVERSITY	MO	368894
Spinal Cord Injury	7354768	2008	NINDS	5R01NS051709-04		The Role of Astroglial-NF-kB in SCI	BETHEA, JOHN	UNIVERSITY OF MIAMI SCHOOL OF MEDICINE	FL	332190
Spinal Cord Injury	7566013	2009	NINDS	5R01NS051709-05		The Role of Astroglial-NF-kB in SCI	BETHEA, JOHN	UNIVERSITY OF MIAMI SCHOOL OF MEDICINE	FL	332190
Spinal Cord Injury	8072012	2011	NINDS	5R01NS051709-07		The Role of Astroglial-NF--kB in SCI	BETHEA, JOHN	UNIVERSITY OF MIAMI SCHOOL OF MEDICINE	FL	448283
Spinal Cord Injury	8269681	2012	NINDS	5R01NS051709-08		The Role of Astroglial-NF--kB in SCI	BETHEA, JOHN	UNIVERSITY OF MIAMI SCHOOL OF MEDICINE	FL	446022
Spinal Cord Injury	8460533	2013	NINDS	5R01NS051709-09		The Role of Astroglial-NF--kB in SCI	BETHEA, JOHN	UNIVERSITY OF MIAMI SCHOOL OF MEDICINE	FL	428208
Spinal Cord Injury	8662321	2014	NINDS	5R01NS051709-11		The Role of Astroglial-NF--kB in SCI	BETHEA, JOHN	DREXEL UNIVERSITY	PA	442297
Spinal Cord Injury	7414381	2008	NINDS	5R01NS052290-05		PKC inhibition-mediated spinal cord regeneration	XU, XIAO-MING	INDIANA UNIV-PURDUE UNIV AT INDIANAPOLIS	IN	308165
Spinal Cord Injury	7599163	2009	NINDS	5R01NS052290-06		PKC inhibition-mediated spinal cord regeneration	XU, XIAO-MING	INDIANA UNIV-PURDUE UNIV AT INDIANAPOLIS	IN	295269
Spinal Cord Injury	7360275	2008	NINDS	5R01NS052292-03		Re-training locomotor circuitry in a rat model of Spinal Cord Injury	MAGNUSON, DAVID	UNIVERSITY OF LOUISVILLE	KY	291009
Spinal Cord Injury	7575679	2009	NINDS	5R01NS052292-04		Re-training locomotor circuitry in a rat model of Spinal Cord Injury	MAGNUSON, DAVID	UNIVERSITY OF LOUISVILLE	KY	291009
Spinal Cord Injury	7795724	2010	NINDS	5R01NS052292-05		Re-training locomotor circuitry in a rat model of Spinal Cord Injury	MAGNUSON, DAVID	UNIVERSITY OF LOUISVILLE	KY	288100
Spinal Cord Injury	7373591	2008	NINDS	5R01NS052372-04		Interneuronal mechanisms for the control of walking	CHENG, JIANGUO	CLEVELAND CLINIC LERNER COL/MED-CWRU	OH	329612
Spinal Cord Injury	7575669	2009	NINDS	5R01NS052372-05		Interneuronal mechanisms for the control of walking	CHENG, JIANGUO	CLEVELAND CLINIC LERNER COL/MED-CWRU	OH	329613
Spinal Cord Injury	7597052	2009	NINDS	5R01NS052741-02		Regulation and Function of Kallikreins in Spinal Cord Injury and Repair	SCARISBRICK, ISOBEL	MAYO CLINIC COLL OF MEDICINE, ROCHESTER	MN	329846
Spinal Cord Injury	7802333	2010	NINDS	5R01NS052741-03		Regulation and Function of Kallikreins in Spinal Cord Injury and Repair	SCARISBRICK, ISOBEL	MAYO CLINIC	MN	326505
Spinal Cord Injury	8039171	2011	NINDS	5R01NS052741-04		Regulation and Function of Kallikreins in Spinal Cord Injury and Repair	SCARISBRICK, ISOBEL	MAYO CLINIC	MN	322433
Spinal Cord Injury	8242790	2012	NINDS	5R01NS052741-05		Regulation and Function of Kallikreins in Spinal Cord Injury and Repair	SCARISBRICK, ISOBEL	MAYO CLINIC	MN	319806
Spinal Cord Injury	8737979	2014	NINDS	5R01NS052741-07		Role of Protease Activated Receptors in Spinal Cord Injury and Repair	SCARISBRICK, ISOBEL	MAYO CLINIC ROCHESTER	MN	390633
Spinal Cord Injury	8894095	2015	NINDS	5R01NS052741-08		Role of Protease Activated Receptors in Spinal Cord Injury and Repair	SCARISBRICK, ISOBEL	MAYO CLINIC ROCHESTER	MN	394578
Spinal Cord Injury	9306212	2017	NINDS	5R01NS052741-10		Role of Protease Activated Receptors in Spinal Cord Injury and Repair	SCARISBRICK, ISOBEL	MAYO CLINIC ROCHESTER	MN	394578
Spinal Cord Injury	7647920	2009	NINDS	5R01NS053470-03		Designer Proteoglycans for Central Nervous System Injury	SNOW, DIANE	UNIVERSITY OF KENTUCKY	KY	326000
Spinal Cord Injury	7884297	2010	NINDS	5R01NS053470-04		Designer Proteoglycans for Central Nervous System Injury	SNOW, DIANE	UNIVERSITY OF KENTUCKY	KY	322740
Spinal Cord Injury	8109854	2011	NINDS	5R01NS053470-05		Designer Proteoglycans for Central Nervous System Injury	SNOW, DIANE	UNIVERSITY OF KENTUCKY	KY	319480
Spinal Cord Injury	7341587	2008	NINDS	5R01NS053603-03		A primate model of an intra-cortically controlled FES prosthesis for grasp	MILLER, LEE	NORTHWESTERN UNIVERSITY	IL	319418
Spinal Cord Injury	7545455	2009	NINDS	5R01NS053603-04		A primate model of an intra-cortically controlled FES prosthesis for grasp	MILLER, LEE	NORTHWESTERN UNIVERSITY	IL	320427
Spinal Cord Injury	7750515	2010	NINDS	5R01NS053603-05		A primate model of an intra-cortically controlled FES prosthesis for grasp	MILLER, LEE	NORTHWESTERN UNIVERSITY	IL	318262
Spinal Cord Injury	8291988	2012	NINDS	5R01NS053603-07		A primate model of an intra-cortically controlled FES prosthesis for grasp	MILLER, LEE	NORTHWESTERN UNIVERSITY AT CHICAGO	IL	513582
Spinal Cord Injury	8470719	2013	NINDS	5R01NS053603-08		A primate model of an intra-cortically controlled FES prosthesis for grasp	MILLER, LEE	NORTHWESTERN UNIVERSITY AT CHICAGO	IL	485026
Spinal Cord Injury	8661794	2014	NINDS	5R01NS053603-09		A primate model of an intra-cortically controlled FES prosthesis for grasp	MILLER, LEE	NORTHWESTERN UNIVERSITY AT CHICAGO	IL	487957
Spinal Cord Injury	8849982	2015	NINDS	5R01NS053603-10		A primate model of an intra-cortically controlled FES prosthesis for grasp	MILLER, LEE	NORTHWESTERN UNIVERSITY AT CHICAGO	IL	417057
Spinal Cord Injury	7487843	2008	NINDS	5R01NS053813-03		Stretch Reflex Contributions to Multijoint Coordination	PERREAULT, ERIC	REHABILITATION INSTITUTE OF CHICAGO	IL	207924
Spinal Cord Injury	7675295	2009	NINDS	5R01NS053813-04		Stretch Reflex Contributions to Multijoint Coordination	PERREAULT, ERIC	REHABILITATION INSTITUTE OF CHICAGO	IL	196841
Spinal Cord Injury	7350878	2008	NINDS	5R01NS053897-03		Tcf Function in Spinal Cord Patterning	DORSKY, RICHARD	UNIVERSITY OF UTAH	UT	293959
Spinal Cord Injury	7560350	2009	NINDS	5R01NS053897-04		Tcf Function in Spinal Cord Patterning	DORSKY, RICHARD	UNIVERSITY OF UTAH	UT	293959
Spinal Cord Injury	7342755	2008	NINDS	5R01NS053961-03		fMRI of Pain in the Human Spinal Cord	MACKEY, SEAN	STANFORD UNIVERSITY	CA	340821
Spinal Cord Injury	7547040	2009	NINDS	5R01NS053961-04		fMRI of Pain in the Human Spinal Cord	MACKEY, SEAN	STANFORD UNIVERSITY	CA	340821
Spinal Cord Injury	7807950	2010	NINDS	5R01NS053961-05		fMRI of Pain in the Human Spinal Cord	MACKEY, SEAN	STANFORD UNIVERSITY	CA	337412
Spinal Cord Injury	7675287	2009	NINDS	5R01NS053962-04		The Neural Organization of Tool Use Actions in Humans	FREY, SCOTT	UNIVERSITY OF OREGON	OR	317695
Spinal Cord Injury	7916516	2010	NINDS	5R01NS053962-05		The Neural Organization of Tool Use Actions in Humans	FREY, SCOTT	UNIVERSITY OF OREGON	OR	314050
Spinal Cord Injury	7341703	2008	NINDS	5R01NS054025-03		Plasticity and Repair in the Phrenic Motor System	REIER, PAUL	UNIVERSITY OF FLORIDA	FL	317881
Spinal Cord Injury	7560356	2009	NINDS	5R01NS054025-04		Plasticity and Repair in the Phrenic Motor System	REIER, PAUL	UNIVERSITY OF FLORIDA	FL	317881
Spinal Cord Injury	7744007	2010	NINDS	5R01NS054025-05		Plasticity and Repair in the Phrenic Motor System	REIER, PAUL	UNIVERSITY OF FLORIDA	FL	314702
Spinal Cord Injury	8417648	2013	NINDS	5R01NS054025-07		Plasticity and Repair in the Phrenic Motor System	REIER, PAUL	UNIVERSITY OF FLORIDA	FL	331843
Spinal Cord Injury	8601964	2014	NINDS	5R01NS054025-08		Plasticity and Repair in the Phrenic Motor System	REIER, PAUL	UNIVERSITY OF FLORIDA	FL	333574
Spinal Cord Injury	8794476	2015	NINDS	5R01NS054025-09		Plasticity and Repair in the Phrenic Motor System	REIER, PAUL	UNIVERSITY OF FLORIDA	FL	330238
Spinal Cord Injury	7405315	2008	NINDS	5R01NS054159-03		Combined OEG transplantation and step training promote regeneration in adult SCI	EDGERTON, V.	UNIVERSITY OF CALIFORNIA LOS ANGELES	CA	571470
Spinal Cord Injury	7575686	2009	NINDS	5R01NS054159-04		Combined OEG transplantation and step training promote regeneration in adult SCI	EDGERTON, V.	UNIVERSITY OF CALIFORNIA LOS ANGELES	CA	570894
Spinal Cord Injury	7364149	2008	NINDS	5R01NS054221-02		Cell Cycle Pathways and Spinal Cord Injury	FADEN, ALAN	GEORGETOWN UNIVERSITY	DC	305550
Spinal Cord Injury	7539166	2009	NINDS	5R01NS054221-03		Cell Cycle Pathways and Spinal Cord Injury	FADEN, ALAN	GEORGETOWN UNIVERSITY	DC	305550
Spinal Cord Injury	7738483	2010	NINDS	5R01NS054221-04		Cell Cycle Pathways and Spinal Cord Injury	FADEN, ALAN	GEORGETOWN UNIVERSITY	DC	55271
Spinal Cord Injury	7991837	2011	NINDS	5R01NS054221-06		Cell Cycle Pathways and Spinal Cord Injury	FADEN, ALAN	UNIVERSITY OF MARYLAND BALTIMORE	MD	289407
Spinal Cord Injury	7455254	2008	NINDS	5R01NS054242-03		Intrathecal enzyme therapy for mucopolysaccharidosis I	DICKSON, PATRICIA	LA BIOMED RES INST/ HARBOR UCLA MED CTR	CA	339787
Spinal Cord Injury	7627190	2009	NINDS	5R01NS054242-04		Intrathecal enzyme therapy for mucopolysaccharidosis I	DICKSON, PATRICIA	LA BIOMED RES INST/ HARBOR UCLA MED CTR	CA	347748
Spinal Cord Injury	7845573	2010	NINDS	5R01NS054242-05		Intrathecal enzyme therapy for mucopolysaccharidosis I	DICKSON, PATRICIA	LA BIOMED RES INST/ HARBOR UCLA MED CTR	CA	350323
Spinal Cord Injury	7435301	2008	NINDS	5R01NS054282-04		CRCNS: Modeling Neuromusculoskeletal Alterations after Spinal Cord Injury	JUNG, RANU	ARIZONA STATE UNIVERSITY-TEMPE CAMPUS	AZ	301346
Spinal Cord Injury	7488914	2008	NINDS	5R01NS054283-04		CRCNS: Extracting Dynamical Structure Embedded in Motor Preparatory Activity	SHENOY, KRISHNA	STANFORD UNIVERSITY	CA	342280
Spinal Cord Injury	7674692	2009	NINDS	5R01NS054283-05		CRCNS: Extracting Dynamical Structure Embedded in Motor Preparatory Activity	SHENOY, KRISHNA	STANFORD UNIVERSITY	CA	350432
Spinal Cord Injury	7545920	2009	NINDS	5R01NS054708-02		Genetic approaches to functional remyelination after SCI	WHITTEMORE, SCOTT	UNIVERSITY OF LOUISVILLE	KY	323750
Spinal Cord Injury	7743571	2010	NINDS	5R01NS054708-03		Genetic approaches to functional remyelination after SCI	WHITTEMORE, SCOTT	UNIVERSITY OF LOUISVILLE	KY	320513
Spinal Cord Injury	7995212	2011	NINDS	5R01NS054708-04		Genetic approaches to functional remyelination after SCI	WHITTEMORE, SCOTT	UNIVERSITY OF LOUISVILLE	KY	317275
Spinal Cord Injury	8204615	2012	NINDS	5R01NS054708-05		Genetic approaches to functional remyelination after SCI	WHITTEMORE, SCOTT	UNIVERSITY OF LOUISVILLE	KY	323750
Spinal Cord Injury	7430294	2008	NINDS	5R01NS054734-02		Functional Analysis of Myelin Inhibitors in Spinal Axon Regeneration Failure	ZHENG, BINHAI	UNIVERSITY OF CALIFORNIA SAN DIEGO	CA	337969
Spinal Cord Injury	7613519	2009	NINDS	5R01NS054734-03		Functional Analysis of Myelin Inhibitors in Spinal Axon Regeneration Failure	ZHENG, BINHAI	UNIVERSITY OF CALIFORNIA SAN DIEGO	CA	396950
Spinal Cord Injury	7826727	2010	NINDS	5R01NS054734-04		Functional Analysis of Myelin Inhibitors in Spinal Axon Regeneration Failure	ZHENG, BINHAI	UNIVERSITY OF CALIFORNIA SAN DIEGO	CA	393521
Spinal Cord Injury	8281444	2012	NINDS	5R01NS054734-06		Genetic analysis of myelin inhibitors and PTEN in injury-inducedCNS axon growth	ZHENG, BINHAI	UNIVERSITY OF CALIFORNIA AT SAN DIEGO	CA	338972
Spinal Cord Injury	8448251	2013	NINDS	5R01NS054734-07		Genetic analysis of myelin inhibitors and PTEN in injury-inducedCNS axon growth	ZHENG, BINHAI	UNIVERSITY OF CALIFORNIA	CA	327196
Spinal Cord Injury	8662323	2014	NINDS	5R01NS054734-08		Genetic analysis of myelin inhibitors and PTEN in injury-inducedCNS axon growth	ZHENG, BINHAI	UNIVERSITY OF CALIFORNIA SAN DIEGO	CA	335673
Spinal Cord Injury	8846678	2015	NINDS	5R01NS054734-09		Genetic analysis of myelin inhibitors and PTEN in injury-inducedCNS axon growth	ZHENG, BINHAI	UNIVERSITY OF CALIFORNIA SAN DIEGO	CA	339063
Spinal Cord Injury	7479676	2008	NINDS	5R01NS054765-02		Peripheral Sensitization Following Spinal Cord Injury	CARLTON, SUSAN	UNIVERSITY OF TEXAS MEDICAL BR GALVESTON	TX	330313
Spinal Cord Injury	7647970	2009	NINDS	5R01NS054765-03		Peripheral Sensitization Following Spinal Cord Injury	CARLTON, SUSAN	UNIVERSITY OF TEXAS MEDICAL BR GALVESTON	TX	330313
Spinal Cord Injury	7900015	2010	NINDS	5R01NS054765-04		Peripheral Sensitization Following Spinal Cord Injury	CARLTON, SUSAN	UNIVERSITY OF TEXAS MEDICAL BR GALVESTON	TX	327010
Spinal Cord Injury	8112471	2011	NINDS	5R01NS054765-05		Peripheral Sensitization Following Spinal Cord Injury	CARLTON, SUSAN	UNIVERSITY OF TEXAS MEDICAL BR GALVESTON	TX	323706
Spinal Cord Injury	7391237	2008	NINDS	5R01NS054883-02		Regulatable Gene Transfer for Spinal Cord Injury	BLESCH, ARMIN	UNIVERSITY OF CALIFORNIA SAN DIEGO	CA	202781
Spinal Cord Injury	7578943	2009	NINDS	5R01NS054883-03		Regulatable Gene Transfer for Spinal Cord Injury	BLESCH, ARMIN	UNIVERSITY OF CALIFORNIA SAN DIEGO	CA	202781
Spinal Cord Injury	7795708	2010	NINDS	5R01NS054883-04		Regulatable Gene Transfer for Spinal Cord Injury	BLESCH, ARMIN	UNIVERSITY OF CALIFORNIA SAN DIEGO	CA	200754
Spinal Cord Injury	7564670	2009	NINDS	5R01NS054894-02		Neurorobotics, modularity and function in SCI and Normal Rats	GISZTER, SIMON	DREXEL UNIVERSITY	PA	295313
Spinal Cord Injury	7759211	2010	NINDS	5R01NS054894-03		Neurorobotics, modularity and function in SCI and Normal Rats	GISZTER, SIMON	DREXEL UNIVERSITY	PA	292359
Spinal Cord Injury	8019476	2011	NINDS	5R01NS054894-04		Neurorobotics, modularity and function in SCI and Normal Rats	GISZTER, SIMON	DREXEL UNIVERSITY	PA	289407
Spinal Cord Injury	8212408	2012	NINDS	5R01NS054894-05		Neurorobotics, modularity and function in SCI and Normal Rats	GISZTER, SIMON	DREXEL UNIVERSITY	PA	289407
Spinal Cord Injury	7418941	2008	NINDS	5R01NS055911-02		Robotic Training and the Modulation of BDNF Activity in Spinally Transected Rats	DE LEON, RAY	CALIFORNIA STATE UNIVERSITY LOS ANGELES	CA	282377
Spinal Cord Injury	7596431	2009	NINDS	5R01NS055911-03		Robotic Training and the Modulation of BDNF Activity in Spinally Transected Rats	DE LEON, RAY	CALIFORNIA STATE UNIVERSITY LOS ANGELES	CA	282377
Spinal Cord Injury	7796584	2010	NINDS	5R01NS055911-04		Robotic Training and the Modulation of BDNF Activity in Spinally Transected Rats	DE LEON, RAY	CALIFORNIA STATE UNIVERSITY LOS ANGELES	CA	279553
Spinal Cord Injury	8049022	2011	NINDS	5R01NS055911-05		Robotic Training and the Modulation of BDNF Activity in Spinally Transected Rats	DE LEON, RAY	CALIFORNIA STATE UNIVERSITY LOS ANGELES	CA	276730
Spinal Cord Injury	7430439	2008	NINDS	5R01NS056281-02		Axon Regenration: Synergistic Actions of the MAPK and Cyclic AMP Pathways	PEARSE, DAMIEN	UNIVERSITY OF MIAMI SCHOOL OF MEDICINE	FL	323864
Spinal Cord Injury	7615018	2009	NINDS	5R01NS056281-03		Axon Regenration: Synergistic Actions of the MAPK and Cyclic AMP Pathways	PEARSE, DAMIEN	UNIVERSITY OF MIAMI SCHOOL OF MEDICINE	FL	334688
Spinal Cord Injury	7845518	2010	NINDS	5R01NS056281-04		Axon Regenration: Synergistic Actions of the MAPK and Cyclic AMP Pathways	PEARSE, DAMIEN	UNIVERSITY OF MIAMI SCHOOL OF MEDICINE	FL	331341
Spinal Cord Injury	7383763	2008	NINDS	5R01NS056380-02		The role of mouse ARL13B in cell diversification during spinal cord development	CASPARY, TAMARA	EMORY UNIVERSITY	GA	334688
Spinal Cord Injury	7587535	2009	NINDS	5R01NS056380-03		The role of mouse ARL13B in cell diversification during spinal cord development	CASPARY, TAMARA	EMORY UNIVERSITY	GA	334688
Spinal Cord Injury	7798148	2010	NINDS	5R01NS056380-04		The role of mouse ARL13B in cell diversification during spinal cord development	CASPARY, TAMARA	EMORY UNIVERSITY	GA	331341
Spinal Cord Injury	7752483	2010	NINDS	5R01NS056413-02		Neurotrophins Support Spinal Cord Learning and Rehabilitation	GOMEZ-PINILLA, FERNANDO	UNIVERSITY OF CALIFORNIA LOS ANGELES	CA	333507
Spinal Cord Injury	7993043	2011	NINDS	5R01NS056413-03		Neurotrophins Support Spinal Cord Learning and Rehabilitation	GOMEZ-PINILLA, FERNANDO	UNIVERSITY OF CALIFORNIA LOS ANGELES	CA	330138
Spinal Cord Injury	8197312	2012	NINDS	5R01NS056413-04		Neurotrophins Support Spinal Cord Learning and Rehabilitation	GOMEZ-PINILLA, FERNANDO	UNIVERSITY OF CALIFORNIA LOS ANGELES	CA	394017
Spinal Cord Injury	8389587	2013	NINDS	5R01NS056413-05		Neurotrophins Support Spinal Cord Learning and Rehabilitation	GOMEZ-PINILLA, FERNANDO	UNIVERSITY OF CALIFORNIA LOS ANGELES	CA	380226
Spinal Cord Injury	7626810	2009	NINDS	5R01NS057287-02		Silicon-based microelectrode arrays for neuroprosthetic control of micturition	PIKOV, VICTOR	HUNTINGTON MEDICAL RESEARCH INSTITUTES	CA	336656
Spinal Cord Injury	7846731	2010	NINDS	5R01NS057287-03		Silicon-based microelectrode arrays for neuroprosthetic control of micturition	PIKOV, VICTOR	HUNTINGTON MEDICAL RESEARCH INSTITUTES	CA	333290
Spinal Cord Injury	8063472	2011	NINDS	5R01NS057287-04		Silicon-based microelectrode arrays for neuroprosthetic control of micturition	PIKOV, VICTOR	HUNTINGTON MEDICAL RESEARCH INSTITUTES	CA	329923
Spinal Cord Injury	8269928	2012	NINDS	5R01NS057287-05		Silicon-based microelectrode arrays for neuroprosthetic control of micturition	PIKOV, VICTOR	HUNTINGTON MEDICAL RESEARCH INSTITUTES	CA	329923
Spinal Cord Injury	7577517	2009	NINDS	5R01NS057338-02		Targeting Endogenous Inhibitors to Enhance Spinal Axon Regeneration After Injury	SCHNAAR, RONALD	JOHNS HOPKINS UNIVERSITY	MD	364042
Spinal Cord Injury	7767664	2010	NINDS	5R01NS057338-03		Targeting Endogenous Inhibitors to Enhance Spinal Axon Regeneration After Injury	SCHNAAR, RONALD	JOHNS HOPKINS UNIVERSITY	MD	360209
Spinal Cord Injury	8018568	2011	NINDS	5R01NS057338-04		Targeting Endogenous Inhibitors to Enhance Spinal Axon Regeneration After Injury	SCHNAAR, RONALD	JOHNS HOPKINS UNIVERSITY	MD	351411
Spinal Cord Injury	8214620	2012	NINDS	5R01NS057338-05		Targeting Endogenous Inhibitors to Enhance Spinal Axon Regeneration After Injury	SCHNAAR, RONALD	JOHNS HOPKINS UNIVERSITY	MD	351404
Spinal Cord Injury	7942871	2010	NINDS	5R01NS057419-02		Brain reorganization after spinal cord injury	MOXON, KAREN	DREXEL UNIVERSITY	PA	333507
Spinal Cord Injury	8098706	2011	NINDS	5R01NS057419-03		Brain reorganization after spinal cord injury	MOXON, KAREN	DREXEL UNIVERSITY	PA	331209
Spinal Cord Injury	8274761	2012	NINDS	5R01NS057419-04		Brain reorganization after spinal cord injury	MOXON, KAREN	DREXEL UNIVERSITY	PA	331209
Spinal Cord Injury	7895760	2010	NINDS	5R01NS057599-02		The rodent central pattern generator for locomotion	HARRIS-WARRICK, RONALD	CORNELL UNIVERSITY ITHACA	NY	360668
Spinal Cord Injury	7555628	2009	NINDS	5R01NS057624-02		Molecular Dissection of Reactive Astrogliosis: STAT3	SOFRONIEW, MICHAEL	UNIVERSITY OF CALIFORNIA LOS ANGELES	CA	336875
Spinal Cord Injury	7740154	2010	NINDS	5R01NS057624-03		Molecular Dissection of Reactive Astrogliosis: STAT3	SOFRONIEW, MICHAEL	UNIVERSITY OF CALIFORNIA LOS ANGELES	CA	333507
Spinal Cord Injury	7998188	2011	NINDS	5R01NS057624-04		Molecular Dissection of Reactive Astrogliosis: STAT3	SOFRONIEW, MICHAEL	UNIVERSITY OF CALIFORNIA LOS ANGELES	CA	330138
Spinal Cord Injury	8197050	2012	NINDS	5R01NS057624-05		Molecular Dissection of Reactive Astrogliosis: STAT3	SOFRONIEW, MICHAEL	UNIVERSITY OF CALIFORNIA LOS ANGELES	CA	330138
Spinal Cord Injury	7416581	2008	NINDS	5R01NS057627-02		Cellular and Molecular Mechanisms of Neurotrophin Actions	TENG, KENNETH	WEILL MEDICAL COLLEGE OF CORNELL UNIV	NY	330750
Spinal Cord Injury	7588793	2009	NINDS	5R01NS058871-02		Intra vs. extracortical command signals to restore six dimensional hand movements	TAYLOR, DAWN	CASE WESTERN RESERVE UNIVERSITY	OH	337453
Spinal Cord Injury	8067121	2011	NINDS	5R01NS058871-04		Intra vs. extracortical command signals to restore six dimensional hand movements	TAYLOR, DAWN	CLEVELAND CLINIC LERNER COL/MED-CWRU	OH	302913
Spinal Cord Injury	8240398	2012	NINDS	5R01NS058871-05		Intra vs. extracortical command signals to restore six dimensional hand movements	TAYLOR, DAWN	THE CLEVELAND CLINC FOUNDATION	OH	269255
Spinal Cord Injury	7925718	2010	NINDS	5R01NS059622-02		Role of phospholipase A2 in spinal cord secondary injury	XU, XIAO-MING	INDIANA UNIV-PURDUE UNIV AT INDIANAPOLIS	IN	333507
Spinal Cord Injury	8096555	2011	NINDS	5R01NS059622-03		Role of phospholipase A2 in spinal cord secondary injury	XU, XIAO-MING	INDIANA UNIV-PURDUE UNIV AT INDIANAPOLIS	IN	330138
Spinal Cord Injury	8305087	2012	NINDS	5R01NS059622-04		Role of phospholipase A2 in spinal cord secondary injury	XU, XIAO-MING	INDIANA UNIV-PURDUE UNIV AT INDIANAPOLIS	IN	330138
Spinal Cord Injury	8494696	2013	NINDS	5R01NS059622-05		Role of phospholipase A2 in spinal cord secondary injury	XU, XIAO-MING	INDIANA UNIV-PURDUE UNIV AT INDIANAPOLIS	IN	318583
Spinal Cord Injury	7994743	2011	NINDS	5R01NS059776-03		Oligodendrocyte Genesis after Spinal Cord Injury	MCTIGUE, DANA	OHIO STATE UNIVERSITY	OH	329463
Spinal Cord Injury	8197781	2012	NINDS	5R01NS059776-04		Oligodendrocyte Genesis after Spinal Cord Injury	MCTIGUE, DANA	OHIO STATE UNIVERSITY	OH	321563
Spinal Cord Injury	8386663	2013	NINDS	5R01NS059776-05		Oligodendrocyte Genesis after Spinal Cord Injury	MCTIGUE, DANA	OHIO STATE UNIVERSITY	OH	310308
Spinal Cord Injury	8039160	2011	NINDS	5R01NS059836-02		Inflammasome regulation after spinal cord injury	KEANE, ROBERT	UNIVERSITY OF MIAMI SCHOOL OF MEDICINE	FL	299863
Spinal Cord Injury	8231379	2012	NINDS	5R01NS059836-03		Inflammasome regulation after spinal cord injury	KEANE, ROBERT	UNIVERSITY OF MIAMI SCHOOL OF MEDICINE	FL	299852
Spinal Cord Injury	7752485	2010	NINDS	5R01NS059866-02		Novel Compounds That Overcome Glial Inhibition of Axonal Regeneration	BIXBY, JOHN	UNIVERSITY OF MIAMI SCHOOL OF MEDICINE	FL	331341
Spinal Cord Injury	7991788	2011	NINDS	5R01NS059866-03		Novel Compounds That Overcome Glial Inhibition of Axonal Regeneration	BIXBY, JOHN	UNIVERSITY OF MIAMI SCHOOL OF MEDICINE	FL	327994
Spinal Cord Injury	8204614	2012	NINDS	5R01NS059866-04		Novel Compounds That Overcome Glial Inhibition of Axonal Regeneration	BIXBY, JOHN	UNIVERSITY OF MIAMI SCHOOL OF MEDICINE	FL	327994
Spinal Cord Injury	8394926	2013	NINDS	5R01NS059866-05		Novel Compounds That Overcome Glial Inhibition of Axonal Regeneration	BIXBY, JOHN	UNIVERSITY OF MIAMI SCHOOL OF MEDICINE	FL	316514
Spinal Cord Injury	7487005	2008	NINDS	5R01NS060129-02		Femtosecond laser axotomy for in vivo nerve regeneration studies in C elegans	BEN-YAKAR, ADELA	UNIVERSITY OF TEXAS AUSTIN	TX	411677
Spinal Cord Injury	7687446	2009	NINDS	5R01NS060129-03		Femtosecond laser axotomy for in vivo nerve regeneration studies in C elegans	BEN-YAKAR, ADELA	UNIVERSITY OF TEXAS AUSTIN	TX	424029
Spinal Cord Injury	7905845	2010	NINDS	5R01NS060129-04		Femtosecond laser axotomy for in vivo nerve regeneration studies in C elegans	BEN-YAKAR, ADELA	UNIVERSITY OF TEXAS AUSTIN	TX	432385
Spinal Cord Injury	7614251	2009	NINDS	5R01NS060709-02		MECHANISMS REGULATING VESICULAR AXONAL TRANSPORT FOLLOWING NERVE INJURY	CAVALLI, VALERIA	WASHINGTON UNIVERSITY	MO	299250
Spinal Cord Injury	7810683	2010	NINDS	5R01NS060709-03		MECHANISMS REGULATING VESICULAR AXONAL TRANSPORT FOLLOWING NERVE INJURY	CAVALLI, VALERIA	WASHINGTON UNIVERSITY	MO	296257
Spinal Cord Injury	8039162	2011	NINDS	5R01NS060709-04		MECHANISMS REGULATING VESICULAR AXONAL TRANSPORT FOLLOWING NERVE INJURY	CAVALLI, VALERIA	WASHINGTON UNIVERSITY	MO	293266
Spinal Cord Injury	7624958	2009	NINDS	5R01NS060767-02		Functional Regeneration and Sprouting of Respiratory Pathways After Spinal Cord I	SILVER, JERRY	CASE WESTERN RESERVE UNIVERSITY	OH	343438
Spinal Cord Injury	7874448	2010	NINDS	5R01NS060767-03		Functional Regeneration and Sprouting of Respiratory Pathways After Spinal Cord I	SILVER, JERRY	CASE WESTERN RESERVE UNIVERSITY	OH	340004
Spinal Cord Injury	8097968	2011	NINDS	5R01NS060767-04		Functional Regeneration and Sprouting of Respiratory Pathways After Spinal Cord I	SILVER, JERRY	CASE WESTERN RESERVE UNIVERSITY	OH	336569
Spinal Cord Injury	7766995	2010	NINDS	5R01NS060801-02		Spinal cord injury, progressive hemorrhagic necrosis and the NC(Ca-ATP) channel	SIMARD, J. MARC	UNIVERSITY OF MARYLAND BALTIMORE	MD	318208
Spinal Cord Injury	8013900	2011	NINDS	5R01NS060801-03		Spinal cord injury, progressive hemorrhagic necrosis and the NC(Ca-ATP) channel	SIMARD, J. MARC	UNIVERSITY OF MARYLAND BALTIMORE	MD	321563
Spinal Cord Injury	8207930	2012	NINDS	5R01NS060801-04		Spinal cord injury, progressive hemorrhagic necrosis and the NC(Ca-ATP) channel	SIMARD, J. MARC	UNIVERSITY OF MARYLAND BALTIMORE	MD	321563
Spinal Cord Injury	8402813	2013	NINDS	5R01NS060801-05		Spinal cord injury, progressive hemorrhagic necrosis and the NC(Ca-ATP) channel	SIMARD, J. MARC	UNIVERSITY OF MARYLAND BALTIMORE	MD	310308
Spinal Cord Injury	8786911	2015	NINDS	5R01NS060801-07		Spinal cord injury, progressive hemorrhagic necrosis and the NC(Ca-ATP) channel	SIMARD, J. MARC	UNIVERSITY OF MARYLAND BALTIMORE	MD	335781
Spinal Cord Injury	8996208	2016	NINDS	5R01NS060801-08		Spinal cord injury, progressive hemorrhagic necrosis and the NC(Ca-ATP) channel	SIMARD, J. MARC	UNIVERSITY OF MARYLAND BALTIMORE	MD	335781
Spinal Cord Injury	9210122	2017	NINDS	5R01NS060801-09		Spinal cord injury, progressive hemorrhagic necrosis and the NC(Ca-ATP) channel	SIMARD, J. MARC	UNIVERSITY OF MARYLAND BALTIMORE	MD	335781
Spinal Cord Injury	9415476	2018	NINDS	5R01NS060801-10		Spinal cord injury, progressive hemorrhagic necrosis and the NC(Ca-ATP) channel	SIMARD, J. MARC	UNIVERSITY OF MARYLAND BALTIMORE	MD	335781
Spinal Cord Injury	7561634	2009	NINDS	5R01NS061823-02		Spinal Reflex Conditioning and Locomotion	WOLPAW, JONATHAN	WADSWORTH CENTER	NY	309658
Spinal Cord Injury	7770895	2010	NINDS	5R01NS061823-03		Spinal Reflex Conditioning and Locomotion	WOLPAW, JONATHAN	WADSWORTH CENTER	NY	311919
Spinal Cord Injury	8015978	2011	NINDS	5R01NS061823-04		Spinal Reflex Conditioning and Locomotion	WOLPAW, JONATHAN	WADSWORTH CENTER	NY	314256
Spinal Cord Injury	7662256	2009	NINDS	5R01NS061934-02		TRPM4 channel in spinal cord injury	GERZANICH, VLADIMIR	UNIVERSITY OF MARYLAND BALTIMORE	MD	328125
Spinal Cord Injury	7877723	2010	NINDS	5R01NS061934-03		TRPM4 channel in spinal cord injury	GERZANICH, VLADIMIR	UNIVERSITY OF MARYLAND BALTIMORE	MD	324845
Spinal Cord Injury	8067019	2011	NINDS	5R01NS061934-04		TRPM4 channel in spinal cord injury	GERZANICH, VLADIMIR	UNIVERSITY OF MARYLAND BALTIMORE	MD	321563
Spinal Cord Injury	8254443	2012	NINDS	5R01NS061934-05		TRPM4 channel in spinal cord injury	GERZANICH, VLADIMIR	UNIVERSITY OF MARYLAND BALTIMORE	MD	321563
Spinal Cord Injury	8813633	2015	NINDS	5R01NS061934-07		TrpM4 channel in spinal cord injury	GERZANICH, VLADIMIR	UNIVERSITY OF MARYLAND BALTIMORE	MD	335781
Spinal Cord Injury	9038785	2016	NINDS	5R01NS061934-08		TrpM4 channel in spinal cord injury	GERZANICH, VLADIMIR	UNIVERSITY OF MARYLAND BALTIMORE	MD	335781
Spinal Cord Injury	9249120	2017	NINDS	5R01NS061934-09		TrpM4 channel in spinal cord injury	GERZANICH, VLADIMIR	UNIVERSITY OF MARYLAND BALTIMORE	MD	335781
Spinal Cord Injury	9456810	2018	NINDS	5R01NS061934-10		TrpM4 channel in spinal cord injury	GERZANICH, VLADIMIR	UNIVERSITY OF MARYLAND BALTIMORE	MD	335781
Spinal Cord Injury	7558228	2009	NINDS	5R01NS061975-03		Combinatory strategies to functional remyelination after spinal cord injury	CAO, QILIN	UNIVERSITY OF TEXAS HLTH SCI CTR HOUSTON	TX	326782
Spinal Cord Injury	7845521	2010	NINDS	5R01NS061975-04		Combinatory strategies to functional remyelination after spinal cord injury	CAO, QILIN	UNIVERSITY OF TEXAS HLTH SCI CTR HOUSTON	TX	317683
Spinal Cord Injury	8043501	2011	NINDS	5R01NS061975-05		Combinatory strategies to functional remyelination after spinal cord injury	CAO, QILIN	UNIVERSITY OF TEXAS HLTH SCI CTR HOUSTON	TX	314260
Spinal Cord Injury	8242791	2012	NINDS	5R01NS061975-06		Combinatory strategies to functional remyelination after spinal cord injury	CAO, QILIN	UNIVERSITY OF TEXAS HLTH SCI CTR HOUSTON	TX	314041
Spinal Cord Injury	7871321	2010	NINDS	5R01NS062009-02		Serotonergic facilitation of spinal stepping by epidural stimulation: mechanisms	EDGERTON, REGGIE	UNIVERSITY OF CALIFORNIA LOS ANGELES	CA	351708
Spinal Cord Injury	8066973	2011	NINDS	5R01NS062009-03		Serotonergic facilitation of spinal stepping by epidural stimulation: mechanisms	EDGERTON, REGGIE	UNIVERSITY OF CALIFORNIA LOS ANGELES	CA	388954
Spinal Cord Injury	8269930	2012	NINDS	5R01NS062009-04		Serotonergic facilitation of spinal stepping by epidural stimulation: mechanisms	EDGERTON, REGGIE	UNIVERSITY OF CALIFORNIA LOS ANGELES	CA	393658
Spinal Cord Injury	7934552	2010	NINDS	5R01NS062982-02		Reflex Regulation of Motor function in Human SCI	SCHMIT, BRIAN	MARQUETTE UNIVERSITY	WI	378342
Spinal Cord Injury	7662346	2009	NINDS	5R01NS063055-02		Prevention of spinal cord injury during thoracic spine surgery	CALANCIE, BLAIR	UPSTATE MEDICAL UNIVERSITY	NY	274750
Spinal Cord Injury	7884298	2010	NINDS	5R01NS063055-03		Prevention of spinal cord injury during thoracic spine surgery	CALANCIE, BLAIR	UPSTATE MEDICAL UNIVERSITY	NY	272003
Spinal Cord Injury	8105036	2011	NINDS	5R01NS063055-04		Prevention of spinal cord injury during thoracic spine surgery	CALANCIE, BLAIR	UPSTATE MEDICAL UNIVERSITY	NY	269255
Spinal Cord Injury	7846192	2010	NINDS	5R01NS064004-03		Lesion and activity dependent corticospinal tract plasticity	MARTIN, JOHN	CITY COLLEGE OF NEW YORK	NY	366258
Spinal Cord Injury	8051602	2011	NINDS	5R01NS064004-04		Lesion and activity dependent corticospinal tract plasticity	MARTIN, JOHN	CITY COLLEGE OF NEW YORK	NY	363529
Spinal Cord Injury	8250395	2012	NINDS	5R01NS064004-05		Lesion and activity dependent corticospinal tract plasticity	MARTIN, JOHN	CITY COLLEGE OF NEW YORK	NY	364532
Spinal Cord Injury	9964925	2020	NINDS	5R01NS064004-12		Lesion and activity dependent corticospinal tract plasticity	MARTIN, JOHN	CITY COLLEGE OF NEW YORK	NY	338450
Spinal Cord Injury	10176602	2021	NINDS	5R01NS064004-13		Lesion and activity dependent corticospinal tract plasticity	MARTIN, JOHN	CITY COLLEGE OF NEW YORK	NY	343438
Spinal Cord Injury	10413055	2022	NINDS	5R01NS064004-14		Lesion and activity dependent corticospinal tract plasticity	MARTIN, JOHN	CITY COLLEGE OF NEW YORK	NY	343438
Spinal Cord Injury	10640876	2023	NINDS	5R01NS064004-15		Lesion and Activity Dependent Corticospinal Tract Plasticity	MARTIN, JOHN	CITY COLLEGE OF NEW YORK	NY	343438
Spinal Cord Injury	7835685	2010	NINDS	5R01NS064157-02		Inspiratory Muscle Activation via High Frequency Spinal Cord Stimulation	DIMARCO, ANTHONY	CASE WESTERN RESERVE UNIVERSITY	OH	534951
Spinal Cord Injury	8050529	2011	NINDS	5R01NS064157-03		Inspiratory Muscle Activation via High Frequency Spinal Cord Stimulation	DIMARCO, ANTHONY	CASE WESTERN RESERVE UNIVERSITY	OH	541559
Spinal Cord Injury	8245782	2012	NINDS	5R01NS064157-04		Inspiratory Muscle Activation via High Frequency Spinal Cord Stimulation	DIMARCO, ANTHONY	CASE WESTERN RESERVE UNIVERSITY	OH	498262
Spinal Cord Injury	8458146	2013	NINDS	5R01NS064157-05		Inspiratory Muscle Activation via High Frequency Spinal Cord Stimulation	DIMARCO, ANTHONY	CASE WESTERN RESERVE UNIVERSITY	OH	540113
Spinal Cord Injury	7940952	2010	NINDS	5R01NS064250-02		Mechanisms of axonal pathfinding in three dimensional matrices	URBACH, JEFFREY	GEORGETOWN UNIVERSITY	DC	309252
Spinal Cord Injury	8109871	2011	NINDS	5R01NS064250-03		Mechanisms of axonal pathfinding in three dimensional matrices	URBACH, JEFFREY	GEORGETOWN UNIVERSITY	DC	296160
Spinal Cord Injury	8282873	2012	NINDS	5R01NS064250-04		Mechanisms of axonal pathfinding in three dimensional matrices	URBACH, JEFFREY	GEORGETOWN UNIVERSITY	DC	296160
Spinal Cord Injury	8485696	2013	NINDS	5R01NS064250-05		Mechanisms of axonal pathfinding in three dimensional matrices	URBACH, JEFFREY	GEORGETOWN UNIVERSITY	DC	285794
Spinal Cord Injury	8286750	2012	NINDS	5R01NS064964-02		Restoration of postural control after spinal cord injury	DELIAGINA, TATIANA	KAROLINSKA INSTITUTE	SWEDEN	240491
Spinal Cord Injury	8681555	2014	NINDS	5R01NS064964-04		Restoration of postural control after spinal cord injury	DELIAGINA, TATIANA	KAROLINSKA INSTITUTE	SWEDEN	237870
Spinal Cord Injury	8868177	2015	NINDS	5R01NS064964-05		Restoration of postural control after spinal cord injury	DELIAGINA, TATIANA	KAROLINSKA INSTITUTE	SWEDEN	240359
Spinal Cord Injury	10455685	2022	NINDS	5R01NS064964-07		Restoration of Postural Control After Spinal Cord Injury	DELIAGINA, TATIANA	KAROLINSKA INSTITUTE	SWEDEN	278722
Spinal Cord Injury	10685397	2023	NINDS	5R01NS064964-08		Restoration of Postural Control After Spinal Cord Injury	DELIAGINA, TATIANA	KAROLINSKA INSTITUTE	SWEDEN	272523
Spinal Cord Injury	8056031	2011	NINDS	5R01NS065054-02		Control of Locomotor Activity by Identified Premotor Spinal Interneurons	MASINO, MARK	UNIVERSITY OF MINNESOTA TWIN CITIES	MN	323706
Spinal Cord Injury	8243528	2012	NINDS	5R01NS065054-03		Control of Locomotor Activity by Identified Premotor Spinal Interneurons	MASINO, MARK	UNIVERSITY OF MINNESOTA TWIN CITIES	MN	323706
Spinal Cord Injury	8447068	2013	NINDS	5R01NS065054-04		Control of Locomotor Activity by Identified Premotor Spinal Interneurons	MASINO, MARK	UNIVERSITY OF MINNESOTA	MN	312377
Spinal Cord Injury	8065923	2011	NINDS	5R01NS065186-02		Electrocorticography signals for human hand prosthetics	OJEMANN, JEFFREY	UNIVERSITY OF WASHINGTON	WA	322420
Spinal Cord Injury	8247688	2012	NINDS	5R01NS065186-03		Electrocorticography signals for human hand prosthetics	OJEMANN, JEFFREY	UNIVERSITY OF WASHINGTON	WA	322420
Spinal Cord Injury	8645764	2014	NINDS	5R01NS065186-05		Electrocorticography signals for human hand prosthetics	OJEMANN, JEFFREY	UNIVERSITY OF WASHINGTON	WA	328704
Spinal Cord Injury	7924676	2010	NINDS	5R01NS066312-02		Novel approaches to neural regeneration: Defining new genes & pathways	BONINI, NANCY	UNIVERSITY OF PENNSYLVANIA	PA	297227
Spinal Cord Injury	8122198	2011	NINDS	5R01NS066312-03		Novel approaches to neural regeneration: Defining new genes & pathways	BONINI, NANCY	UNIVERSITY OF PENNSYLVANIA	PA	293643
Spinal Cord Injury	8322108	2012	NINDS	5R01NS066312-04		Novel approaches to neural regeneration: Defining new genes & pathways	BONINI, NANCY	UNIVERSITY OF PENNSYLVANIA	PA	293044
Spinal Cord Injury	8042555	2011	NINDS	5R01NS066340-02		Automated Assessment of Structural Changes & Functional Recovery Post Spinal Inju	VEMURI, BABA	UNIVERSITY OF FLORIDA	FL	503274
Spinal Cord Injury	8239526	2012	NINDS	5R01NS066340-03		Automated Assessment of Structural Changes & Functional Recovery Post Spinal Inju	VEMURI, BABA	UNIVERSITY OF FLORIDA	FL	497067
Spinal Cord Injury	8432789	2013	NINDS	5R01NS066340-04		Automated Assessment of Structural Changes & Functional Recovery Post Spinal Inju	VEMURI, BABA	UNIVERSITY OF FLORIDA	FL	480486
Spinal Cord Injury	8628880	2014	NINDS	5R01NS066340-05		Automated Assessment of Structural Changes & Functional Recovery Post Spinal Inju	VEMURI, BABA	UNIVERSITY OF FLORIDA	FL	494546
Spinal Cord Injury	7905748	2010	NINDS	5R01NS066357-02		Combined stem cell transplantation and targeted microstimulation to direct the fo	MORITZ, CHET	UNIVERSITY OF WASHINGTON	WA	306258
Spinal Cord Injury	8112007	2011	NINDS	5R01NS066357-03		Combined stem cell transplantation and targeted microstimulation to direct the fo	MORITZ, CHET	UNIVERSITY OF WASHINGTON	WA	303165
Spinal Cord Injury	8288742	2012	NINDS	5R01NS066357-04		Combined stem cell transplantation and targeted microstimulation to direct the fo	MORITZ, CHET	UNIVERSITY OF WASHINGTON	WA	303165
Spinal Cord Injury	7934060	2010	NINDS	5R01NS066965-02		Maladaptive plasticity following spinal cord injury	KELLER, ASAF	UNIVERSITY OF MARYLAND BALTIMORE	MD	375000
Spinal Cord Injury	8071085	2011	NINDS	5R01NS067017-02		Cortical reorganization and behavioral recovery after sensory loss	QI, HUI-XIN	VANDERBILT UNIVERSITY	TN	334180
Spinal Cord Injury	8260123	2012	NINDS	5R01NS067017-03		Cortical reorganization and behavioral recovery after sensory loss	QI, HUI-XIN	VANDERBILT UNIVERSITY MED CTR	TN	334358
Spinal Cord Injury	8461608	2013	NINDS	5R01NS067017-04		Cortical reorganization and behavioral recovery after sensory loss	QI, HUI-XIN	VANDERBILT UNIVERSITY MED CTR	TN	322655
Spinal Cord Injury	8063881	2011	NINDS	5R01NS067092-02		Bioinformatics For Translational Spinal Cord Injury Research	FERGUSON, ADAM	UNIVERSITY OF CALIFORNIA SAN FRANCISCO	CA	330614
Spinal Cord Injury	8242033	2012	NINDS	5R01NS067092-03		Bioinformatics For Translational Spinal Cord Injury Research	FERGUSON, ADAM	UNIV OF CALIFORNIA AT SAN FRANCISCO	CA	330583
Spinal Cord Injury	8443843	2013	NINDS	5R01NS067092-04		Bioinformatics For Translational Spinal Cord Injury Research	FERGUSON, ADAM	UNIVERSITY OF CALIFORNIA SAN FRANCISCO	CA	318983
Spinal Cord Injury	8653844	2014	NINDS	5R01NS067092-05		Bioinformatics For Translational Spinal Cord Injury Research	FERGUSON, ADAM	UNIVERSITY OF CALIFORNIA, SAN FRANCISCO	CA	327213
Spinal Cord Injury	8034345	2011	NINDS	5R01NS067299-02		Functional development of motor networks	MCLEAN, DAVID	NORTHWESTERN UNIVERSITY	IL	307240
Spinal Cord Injury	8204704	2012	NINDS	5R01NS067299-03		Functional development of motor networks	MCLEAN, DAVID	NORTHWESTERN UNIVERSITY	IL	306650
Spinal Cord Injury	7939726	2010	NINDS	5R01NS068128-02		Promoting axon regneration and functional recovery after spinal cord injury	HE, ZHIGANG	CHILDREN'S HOSPITAL BOSTON	MA	447200
Spinal Cord Injury	8015311	2011	NINDS	5R01NS069537-02		Metaplasticity and Recovery After Spinal Cord Injury: Cellular Mechanisms	FERGUSON, ADAM	UNIVERSITY OF CALIFORNIA SAN FRANCISCO	CA	325588
Spinal Cord Injury	8230529	2012	NINDS	5R01NS069537-03		Metaplasticity and Recovery After Spinal Cord Injury: Cellular Mechanisms	FERGUSON, ADAM	UNIV OF CALIFORNIA AT SAN FRANCISCO	CA	325588
Spinal Cord Injury	8131790	2011	NINDS	5R01NS069551-02		Changing a reflex to improve locomotion	THOMPSON, AIKO	HELEN HAYES HOSPITAL	NY	249790
Spinal Cord Injury	8256776	2012	NINDS	5R01NS069551-03		Changing a reflex to improve locomotion	THOMPSON, AIKO	HELEN HAYES HOSPITAL	NY	292327
Spinal Cord Injury	8462702	2013	NINDS	5R01NS069551-04		Changing a reflex to improve locomotion	THOMPSON, AIKO	HELEN HAYES HOSPITAL	NY	287630
Spinal Cord Injury	8677979	2014	NINDS	5R01NS069551-05		Changing a reflex to improve locomotion	THOMPSON, AIKO	HELEN HAYES HOSPITAL	NY	295729
Spinal Cord Injury	8124919	2011	NINDS	5R01NS069568-02		Motor Cortex Stimulation Reverses Maladaptive Plasticity Following Spinal Injury	MASRI, RADI	UNIVERSITY OF MARYLAND BALTIMORE	MD	257250
Spinal Cord Injury	8317694	2012	NINDS	5R01NS069568-03		Motor Cortex Stimulation Reverses Maladaptive Plasticity Following Spinal Injury	MASRI, RADI	UNIVERSITY OF MARYLAND BALTIMORE	MD	257250
Spinal Cord Injury	8517223	2013	NINDS	5R01NS069568-04		Motor Cortex Stimulation Reverses Maladaptive Plasticity Following Spinal Injury	MASRI, RADI	UNIVERSITY OF MARYLAND BALTIMORE	MD	310308
Spinal Cord Injury	8708221	2014	NINDS	5R01NS069568-05		Motor Cortex Stimulation Reverses Maladaptive Plasticity Following Spinal Injury	MASRI, RADI	UNIVERSITY OF MARYLAND BALTIMORE	MD	318347
Spinal Cord Injury	8274645	2012	NINDS	5R01NS069633-02		Mitochondrial-Targeted Therapeutics for Treatment of Spinal Cord Injury	SULLIVAN, PATRICK	UNIVERSITY OF KENTUCKY	KY	324844
Spinal Cord Injury	8447510	2013	NINDS	5R01NS069633-03		Mitochondrial-Targeted Therapeutics for Treatment of Spinal Cord Injury	SULLIVAN, PATRICK	UNIVERSITY OF KENTUCKY	KY	313474
Spinal Cord Injury	8655180	2014	NINDS	5R01NS069633-04		Mitochondrial-Targeted Therapeutics for Treatment of Spinal Cord Injury	SULLIVAN, PATRICK	UNIVERSITY OF KENTUCKY	KY	321596
Spinal Cord Injury	8078831	2011	NINDS	5R01NS069765-02		Recovery of bladder reflexes and nerve regeneration after spinal cord injury	LEE, YU-SHANG	CLEVELAND CLINIC LERNER COL/MED-CWRU	OH	336569
Spinal Cord Injury	8252199	2012	NINDS	5R01NS069765-03		Recovery of bladder reflexes and nerve regeneration after spinal cord injury	LEE, YU-SHANG	THE CLEVELAND CLINC FOUNDATION	OH	336569
Spinal Cord Injury	8464814	2013	NINDS	5R01NS069765-04		Recovery of bladder reflexes and nerve regeneration after spinal cord injury	LEE, YU-SHANG	CLEVELAND CLINIC LERNER COM-CWRU	OH	324789
Spinal Cord Injury	9022529	2016	NINDS	5R01NS069765-06		Recovery of Bladder Reflexes and Nerve Regeneration after Spinal Cord Injury	LEE, YU-SHANG	CLEVELAND CLINIC LERNER COM-CWRU	OH	346719
Spinal Cord Injury	9235315	2017	NINDS	5R01NS069765-07		Recovery of Bladder Reflexes and Nerve Regeneration after Spinal Cord Injury	LEE, YU-SHANG	CLEVELAND CLINIC LERNER COM-CWRU	OH	346719
Spinal Cord Injury	9437845	2018	NINDS	5R01NS069765-08		Recovery of Bladder Reflexes and Nerve Regeneration after Spinal Cord Injury	LEE, YU-SHANG	CLEVELAND CLINIC LERNER COM-CWRU	OH	346719
Spinal Cord Injury	9654063	2019	NINDS	5R01NS069765-09		Recovery of Bladder Reflexes and Nerve Regeneration after Spinal Cord Injury	LEE, YU-SHANG	CLEVELAND CLINIC LERNER COM-CWRU	OH	346719
Spinal Cord Injury	8020136	2011	NINDS	5R01NS070267-02		Bladder, Urethra and Anal Sphincter Reinnervation	RUGGIERI, MICHAEL	TEMPLE UNIVERSITY	PA	321563
Spinal Cord Injury	8239987	2012	NINDS	5R01NS070267-03		Bladder, Urethra and Anal Sphincter Reinnervation	RUGGIERI, MICHAEL	TEMPLE UNIVERSITY	PA	407243
Spinal Cord Injury	8459023	2013	NINDS	5R01NS070267-04		Bladder, Urethra and Anal Sphincter Reinnervation	RUGGIERI, MICHAEL	TEMPLE UNIV OF THE COMMONWEALTH	PA	392989
Spinal Cord Injury	8656158	2014	NINDS	5R01NS070267-05		Bladder, Urethra and Anal Sphincter Reinnervation	RUGGIERI, MICHAEL	TEMPLE UNIV OF THE COMMONWEALTH	PA	318347
Spinal Cord Injury	8241046	2012	NINDS	5R01NS071056-02		HDAC6: a target for regeneration following injury in the nervous system	LANGLEY, BRETT	WINIFRED MASTERSON BURKE MED RES INST	NY	387459
Spinal Cord Injury	8415946	2013	NINDS	5R01NS071056-03		HDAC6: a target for regeneration following injury in the nervous system	LANGLEY, BRETT	WINIFRED MASTERSON BURKE MED RES INST	NY	386726
Spinal Cord Injury	8624555	2014	NINDS	5R01NS071056-04		HDAC6: a target for regeneration following injury in the nervous system	LANGLEY, BRETT	WINIFRED MASTERSON BURKE MED RES INST	NY	376698
Spinal Cord Injury	8797354	2015	NINDS	5R01NS071056-05		HDAC6: a target for regeneration following injury in the nervous system	LANGLEY, BRETT	WINIFRED MASTERSON BURKE MED RES INST	NY	380503
Spinal Cord Injury	8470729	2013	NINDS	5R01NS071951-04		Computer simulations of populations of mammalian motor units	HECKMAN, CHARLES	NORTHWESTERN UNIVERSITY AT CHICAGO	IL	284907
Spinal Cord Injury	8661312	2014	NINDS	5R01NS071951-05		Computer simulations of populations of mammalian motor units	HECKMAN, CHARLES	NORTHWESTERN UNIVERSITY AT CHICAGO	IL	292317
Spinal Cord Injury	8311626	2012	NINDS	5R01NS072304-02		TREM2 regulation of macrophages in spinal cord injury and CNS endogenous repair	POPOVICH, PHILLIP	OHIO STATE UNIVERSITY	OH	305000
Spinal Cord Injury	8488503	2013	NINDS	5R01NS072304-03		TREM2 regulation of macrophages in spinal cord injury and CNS endogenous repair	POPOVICH, PHILLIP	OHIO STATE UNIVERSITY	OH	294325
Spinal Cord Injury	8328925	2012	NINDS	5R01NS072385-02		Spinal Cord-to-Computer Interface	SAHIN, MESUT	NEW JERSEY INSTITUTE OF TECHNOLOGY	NJ	283637
Spinal Cord Injury	8522320	2013	NINDS	5R01NS072385-03		Spinal Cord-to-Computer Interface	SAHIN, MESUT	NEW JERSEY INSTITUTE OF TECHNOLOGY	NJ	272655
Spinal Cord Injury	8720825	2014	NINDS	5R01NS072385-04		Spinal Cord-to-Computer Interface	SAHIN, MESUT	NEW JERSEY INSTITUTE OF TECHNOLOGY	NJ	278560
Spinal Cord Injury	9146404	2016	NINDS	5R01NS072427-08		Molecular Mechanisms of Oligodendrocyte Differentiation and Myelination	LU, QING	CINCINNATI CHILDRENS HOSP MED CTR	OH	466702
Spinal Cord Injury	8130913	2011	NINDS	5R01NS072651-02		Multielectrode recording in spinal cord during locomotion and rehabilitation afte	GISZTER, SIMON	DREXEL UNIVERSITY	PA	331209
Spinal Cord Injury	8303328	2012	NINDS	5R01NS072651-03		Multielectrode recording in spinal cord during locomotion and rehabilitation afte	GISZTER, SIMON	DREXEL UNIVERSITY	PA	331209
Spinal Cord Injury	8508094	2013	NINDS	5R01NS072651-04		Multielectrode recording in spinal cord during locomotion and rehabilitation afte	GISZTER, SIMON	DREXEL UNIVERSITY	PA	319617
Spinal Cord Injury	8699852	2014	NINDS	5R01NS072651-05		Multielectrode recording in spinal cord during locomotion and rehabilitation afte	GISZTER, SIMON	DREXEL UNIVERSITY	PA	327896
Spinal Cord Injury	8132245	2011	NINDS	5R01NS072804-02		Transcriptional regulation of neuronal differentiation	NOVITCH, BENNETT	UNIVERSITY OF CALIFORNIA LOS ANGELES	CA	325226
Spinal Cord Injury	8322159	2012	NINDS	5R01NS072804-03		Transcriptional regulation of neuronal differentiation	NOVITCH, BENNETT	UNIVERSITY OF CALIFORNIA LOS ANGELES	CA	325078
Spinal Cord Injury	8533036	2013	NINDS	5R01NS072804-04		Transcriptional regulation of neuronal differentiation	NOVITCH, BENNETT	UNIVERSITY OF CALIFORNIA LOS ANGELES	CA	313554
Spinal Cord Injury	8730717	2014	NINDS	5R01NS072804-05		Transcriptional regulation of neuronal differentiation	NOVITCH, BENNETT	UNIVERSITY OF CALIFORNIA LOS ANGELES	CA	321522
Spinal Cord Injury	8290336	2012	NINDS	5R01NS073055-02		Spinal Cord Development: Interplay Between Electrical Activity and Sonic Hedgehog	BORODINSKY, LAURA	UNIVERSITY OF CALIFORNIA DAVIS	CA	332176
Spinal Cord Injury	8507812	2013	NINDS	5R01NS073055-03		Spinal Cord Development: Interplay Between Electrical Activity and Sonic Hedgehog	BORODINSKY, LAURA	UNIVERSITY OF CALIFORNIA DAVIS	CA	320550
Spinal Cord Injury	8694105	2014	NINDS	5R01NS073055-04		Spinal Cord Development: Interplay Between Electrical Activity and Sonic Hedgehog	BORODINSKY, LAURA	UNIVERSITY OF CALIFORNIA AT DAVIS	CA	328853
Spinal Cord Injury	8882561	2015	NINDS	5R01NS073055-05		Spinal Cord Development: Interplay Between Electrical Activity and Sonic Hedgehog	BORODINSKY, LAURA	UNIVERSITY OF CALIFORNIA AT DAVIS	CA	332176
Spinal Cord Injury	8470731	2013	RMAP	5R01NS073124-05		Genome-wide Light-inducible Tuning of Transcriptional Network Dynamic	ARLOTTA, PAOLA	HARVARD UNIVERSITY	MA	629595
Spinal Cord Injury	8660099	2014	RMAP	5R01NS073124-06		Genome-wide Light-inducible Tuning of Transcriptional Network Dynamic	ARLOTTA, PAOLA	HARVARD UNIVERSITY	MA	640303
Spinal Cord Injury	8150903	2011	RMAP	5R01NS073127-02		HIGH-THROUGHPUT IN VIVO SUBCELLULAR-RESOLUTION VERTEBRATE SCREENING PLATFORM	YANIK, MEHMET	MASSACHUSETTS INSTITUTE OF TECHNOLOGY	MA	401073
Spinal Cord Injury	8126304	2011	NINDS	5R01NS073505-02		CST regeneration and functional recovery	HE, ZHIGANG	CHILDREN'S HOSPITAL BOSTON	MA	372298
Spinal Cord Injury	8282859	2012	NINDS	5R01NS073505-03		CST regeneration and functional recovery	HE, ZHIGANG	CHILDREN'S HOSPITAL BOSTON	MA	373013
Spinal Cord Injury	8507289	2013	NINDS	5R01NS073505-04		CST regeneration and functional recovery	HE, ZHIGANG	CHILDREN'S HOSPITAL CORPORATION	MA	359957
Spinal Cord Injury	8217189	2012	NINDS	5R01NS073584-02		ER stress and oligodendrocyte survival after spinal cord injury	WHITTEMORE, SCOTT	UNIVERSITY OF LOUISVILLE	KY	420383
Spinal Cord Injury	8416997	2013	NINDS	5R01NS073584-03		ER stress and oligodendrocyte survival after spinal cord injury	WHITTEMORE, SCOTT	UNIVERSITY OF LOUISVILLE RES FDN	KY	406800
Spinal Cord Injury	8610955	2014	NINDS	5R01NS073584-04		ER stress and oligodendrocyte survival after spinal cord injury	WHITTEMORE, SCOTT	UNIVERSITY OF LOUISVILLE	KY	417341
Spinal Cord Injury	8789793	2015	NINDS	5R01NS073584-05		ER stress and oligodendrocyte survival after spinal cord injury	WHITTEMORE, SCOTT	UNIVERSITY OF LOUISVILLE	KY	421554
Spinal Cord Injury	8287067	2012	NINDS	5R01NS073596-02		Promoting axon regeneration by activation of the Smad1 signaling pathway	ZOU, HONGYAN	MOUNT SINAI SCHOOL OF MEDICINE	NY	333212
Spinal Cord Injury	8485698	2013	NINDS	5R01NS073596-03		Promoting axon regeneration by activation of the Smad1 signaling pathway	ZOU, HONGYAN	MOUNT SINAI SCHOOL OF MEDICINE	NY	321550
Spinal Cord Injury	8699280	2014	NINDS	5R01NS073596-04		Promoting axon regeneration by activation of the Smad1 signaling pathway	ZOU, HONGYAN	ICAHN SCHOOL OF MEDICINE AT MOUNT SINAI	NY	329879
Spinal Cord Injury	8890891	2015	NINDS	5R01NS073596-05		Promoting axon regeneration by activation of the Smad1 signaling pathway	ZOU, HONGYAN	ICAHN SCHOOL OF MEDICINE AT MOUNT SINAI	NY	333212
Spinal Cord Injury	8418695	2013	NINDS	5R01NS073636-02		Role of Acrolein in Spinal Cord Injury	SHI, RIYI	PURDUE UNIVERSITY WEST LAFAYETTE	IN	325086
Spinal Cord Injury	8606665	2014	NINDS	5R01NS073636-03		Role of Acrolein in Spinal Cord Injury	SHI, RIYI	PURDUE UNIVERSITY	IN	333507
Spinal Cord Injury	8789304	2015	NINDS	5R01NS073636-04		Role of Acrolein in Spinal Cord Injury	SHI, RIYI	PURDUE UNIVERSITY	IN	390305
Spinal Cord Injury	8416963	2013	NINDS	5R01NS073667-02		The NADPH oxidase enzyme as a therapeutic target after Spinal Cord Injury	BYRNES, KIMBERLY	HENRY M. JACKSON FDN FOR THE ADV MIL/MED	MD	253457
Spinal Cord Injury	8578113	2014	NINDS	5R01NS073667-03		The NADPH oxidase enzyme as a therapeutic target after Spinal Cord Injury	BYRNES, KIMBERLY	HENRY M. JACKSON FDN FOR THE ADV MIL/MED	MD	260023
Spinal Cord Injury	8774932	2015	NINDS	5R01NS073667-04		The NADPH oxidase enzyme as a therapeutic target after Spinal Cord Injury	BYRNES, KIMBERLY	HENRY M. JACKSON FDN FOR THE ADV MIL/MED	MD	262650
Spinal Cord Injury	8318598	2012	NINDS	5R01NS073857-02		Towards a therapy to regenerate corticospinal axons	STEWARD, OSWALD	UNIVERSITY OF CALIFORNIA IRVINE	CA	335690
Spinal Cord Injury	8453464	2013	NINDS	5R01NS073857-03		Towards a therapy to regenerate corticospinal axons	STEWARD, OSWALD	UNIVERSITY OF CALIFORNIA IRVINE	CA	324997
Spinal Cord Injury	8662327	2014	NINDS	5R01NS073857-04		Towards a therapy to regenerate corticospinal axons	STEWARD, OSWALD	UNIVERSITY OF CALIFORNIA-IRVINE	CA	334499
Spinal Cord Injury	8846148	2015	NINDS	5R01NS073857-05		Towards a therapy to regenerate corticospinal axons	STEWARD, OSWALD	UNIVERSITY OF CALIFORNIA-IRVINE	CA	337969
Spinal Cord Injury	8323867	2012	NINDS	5R01NS074406-02		Neurotransplantation and Training to Promote Recovery of Chronic SCI Cats	HOULE, JOHN	DREXEL UNIVERSITY	PA	354437
Spinal Cord Injury	8508096	2013	NINDS	5R01NS074406-03		Neurotransplantation and Training to Promote Recovery of Chronic SCI Cats	HOULE, JOHN	DREXEL UNIVERSITY	PA	342031
Spinal Cord Injury	8708996	2014	NINDS	5R01NS074406-04		Neurotransplantation and Training to Promote Recovery of Chronic SCI Cats	HOULE, JOHN	DREXEL UNIVERSITY	PA	350894
Spinal Cord Injury	8909214	2015	NINDS	5R01NS074406-05		Neurotransplantation and Training to Promote Recovery of Chronic SCI Cats	HOULE, JOHN	DREXEL UNIVERSITY	PA	316326
Spinal Cord Injury	8321987	2012	NINDS	5R01NS074882-02		Behavioral and Cellular Determinants of Treadmill Training and Recovery after SCI	BASSO, D. MICHELE	OHIO STATE UNIVERSITY	OH	333594
Spinal Cord Injury	8502766	2013	NINDS	5R01NS074882-03		Behavioral and Cellular Determinants of Treadmill Training and Recovery after SCI	BASSO, D. MICHELE	OHIO STATE UNIVERSITY	OH	321918
Spinal Cord Injury	8699853	2014	NINDS	5R01NS074882-04		Behavioral and Cellular Determinants of Treadmill Training and Recovery after SCI	BASSO, D. MICHELE	OHIO STATE UNIVERSITY	OH	330257
Spinal Cord Injury	8893170	2015	NINDS	5R01NS074882-05		Behavioral and Cellular Determinants of Treadmill Training and Recovery after SCI	BASSO, D. MICHELE	OHIO STATE UNIVERSITY	OH	333594
Spinal Cord Injury	9340300	2017	NINDS	5R01NS074882-07		Behavioral and cellular determinants of treadmill training and recovery after SCI	BASSO, D	OHIO STATE UNIVERSITY	OH	331366
Spinal Cord Injury	9545078	2018	NINDS	5R01NS074882-08		Behavioral and cellular determinants of treadmill training and recovery after SCI	BASSO, D	OHIO STATE UNIVERSITY	OH	331035
Spinal Cord Injury	9763664	2019	NINDS	5R01NS074882-09		Behavioral and cellular determinants of treadmill training and recovery after SCI	BASSO, D	OHIO STATE UNIVERSITY	OH	330684
Spinal Cord Injury	9998038	2020	NINDS	5R01NS074882-10		Behavioral and cellular determinants of treadmill training and recovery after SCI	BASSO, D	OHIO STATE UNIVERSITY	OH	336875
Spinal Cord Injury	8413848	2013	NINDS	5R01NS075177-02		ATP as the instigator of inflammatory responses to spinal cord injury	NEDERGAARD, MAIKEN	UNIVERSITY OF ROCHESTER	NY	326140
Spinal Cord Injury	8605032	2014	NINDS	5R01NS075177-03		ATP as the instigator of inflammatory responses to spinal cord injury	NEDERGAARD, MAIKEN	UNIVERSITY OF ROCHESTER	NY	334590
Spinal Cord Injury	8791349	2015	NINDS	5R01NS075177-04		ATP as the instigator of inflammatory responses to spinal cord injury	NEDERGAARD, MAIKEN	UNIVERSITY OF ROCHESTER	NY	337969
Spinal Cord Injury	8431344	2013	NINDS	5R01NS075243-02		Chromatin Remodeling Control of CNS Myelination and Remyelination	LU, QING	UT SOUTHWESTERN MEDICAL CENTER	TX	335639
Spinal Cord Injury	8643302	2014	NINDS	5R01NS075243-04		Chromatin Remodeling Control of CNS Myelination and Remyelination	LU, QING	CINCINNATI CHILDRENS HOSP MED CTR	OH	337838
Spinal Cord Injury	8842209	2015	NINDS	5R01NS075243-05		Chromatin Remodeling Control of CNS Myelination and Remyelination	LU, QING	CINCINNATI CHILDRENS HOSP MED CTR	OH	341250
Spinal Cord Injury	9043956	2016	NINDS	5R01NS075243-06		Chromatin Remodeling Control of CNS Myelination and Remyelination	LU, QING	CINCINNATI CHILDRENS HOSP MED CTR	OH	341250
Spinal Cord Injury	8846684	2015	NINDS	5R01NS075375-02		Using transcription factors to enhance transplanted cell survival for SCI repair	HILL, CAITLIN	WINIFRED MASTERSON BURKE MED RES INST	NY	492627
Spinal Cord Injury	9068295	2016	NINDS	5R01NS075375-03		Using transcription factors to enhance transplanted cell survival for SCI repair	HILL, CAITLIN	WINIFRED MASTERSON BURKE MED RES INST	NY	496969
Spinal Cord Injury	9276819	2017	NINDS	5R01NS075375-04		Using transcription factors to enhance transplanted cell survival for SCI repair	HILL, CAITLIN	WINIFRED MASTERSON BURKE MED RES INST	NY	459968
Spinal Cord Injury	8293087	2012	NINDS	5R01NS075889-03		Noninvasive neural decoding of walking	CONTRERAS-VIDAL, JOSE	UNIVERSITY OF HOUSTON	TX	328268
Spinal Cord Injury	8475688	2013	NINDS	5R01NS075889-04		Noninvasive neural decoding of walking	CONTRERAS-VIDAL, JOSE	UNIVERSITY OF HOUSTON	TX	285267
Spinal Cord Injury	8689189	2014	NINDS	5R01NS075889-05		Noninvasive neural decoding of walking	CONTRERAS-VIDAL, JOSE	UNIVERSITY OF HOUSTON	TX	292708
Spinal Cord Injury	8535850	2013	NINDS	5R01NS076517-02		Synthesis of Alpha2/Alpha3 GABA Agonists to Treat Neuropathic Pain	COOK, JAMES	UNIVERSITY OF WISCONSIN MILWAUKEE	WI	307277
Spinal Cord Injury	8677984	2014	NINDS	5R01NS076517-03		Synthesis of Alpha2/Alpha3 GABA Agonists to Treat Neuropathic Pain	COOK, JAMES	UNIVERSITY OF WISCONSIN MILWAUKEE	WI	317717
Spinal Cord Injury	8860254	2015	NINDS	5R01NS076517-04		Synthesis of Alpha2/Alpha3 GABA Agonists to Treat Neuropathic Pain	COOK, JAMES	UNIVERSITY OF WISCONSIN MILWAUKEE	WI	318422
Spinal Cord Injury	8338428	2012	NINDS	5R01NS076589-02		Neural Control of Bilateral Hand and Arm Movements After Spinal Cord Injury	PEREZ, MONICA	UNIVERSITY OF PITTSBURGH AT PITTSBURGH	PA	314001
Spinal Cord Injury	8534309	2013	NINDS	5R01NS076589-03		Neural Control of Bilateral Hand and Arm Movements After Spinal Cord Injury	PEREZ, MONICA	UNIVERSITY OF PITTSBURGH AT PITTSBURGH	PA	302507
Spinal Cord Injury	8727117	2014	NINDS	5R01NS076589-04		Neural Control of Bilateral Hand and Arm Movements After Spinal Cord Injury	PEREZ, MONICA	UNIVERSITY OF PITTSBURGH AT PITTSBURGH	PA	309811
Spinal Cord Injury	8536396	2013	NINDS	5R01NS076976-02		Activity-dependent functional regeneration after SCI and OEC transplantation	EDGERTON, REGGIE	UNIVERSITY OF CALIFORNIA LOS ANGELES	CA	516394
Spinal Cord Injury	8681562	2014	NINDS	5R01NS076976-03		Activity-dependent functional regeneration after SCI and OEC transplantation	EDGERTON, REGGIE	UNIVERSITY OF CALIFORNIA LOS ANGELES	CA	533961
Spinal Cord Injury	8869049	2015	NINDS	5R01NS076976-04		Activity-dependent functional regeneration after SCI and OEC transplantation	EDGERTON, REGGIE	UNIVERSITY OF CALIFORNIA LOS ANGELES	CA	484374
Spinal Cord Injury	8653998	2014	NINDS	5R01NS077929-02		Molecular Determination of in vivo Cellular Calcium Signaling During Nerve Damage	GABEL, CHRISTOPHER	BOSTON UNIVERSITY MEDICAL CAMPUS	MA	354514
Spinal Cord Injury	8838871	2015	NINDS	5R01NS077929-03		Molecular Determination of in vivo Cellular Calcium Signaling During Nerve Damage	GABEL, CHRISTOPHER	BOSTON UNIVERSITY MEDICAL CAMPUS	MA	358094
Spinal Cord Injury	9265340	2017	NINDS	5R01NS077929-05		Molecular Determination of in vivo Cellular Calcium Signaling During Nerve Damage	GABEL, CHRISTOPHER	BOSTON UNIVERSITY MEDICAL CAMPUS	MA	358094
Spinal Cord Injury	8865710	2015	NINDS	5R01NS077947-02		Specification of Functional Characteristics of Spinal Cord Interneurons	LEWIS, KATHARINE	SYRACUSE UNIVERSITY	NY	323750
Spinal Cord Injury	9056347	2016	NINDS	5R01NS077947-03		Specification of Functional Characteristics of Spinal Cord Interneurons	LEWIS, KATHARINE	SYRACUSE UNIVERSITY	NY	323750
Spinal Cord Injury	9266833	2017	NINDS	5R01NS077947-04		Specification of Functional Characteristics of Spinal Cord Interneurons	LEWIS, KATHARINE	SYRACUSE UNIVERSITY	NY	323750
Spinal Cord Injury	9481865	2018	NINDS	5R01NS077947-05		Specification of Functional Characteristics of Spinal Cord Interneurons	LEWIS, KATHARINE	SYRACUSE UNIVERSITY	NY	323750
Spinal Cord Injury	8554381	2013	NINDS	5R01NS077982-02		Phase 1b Trial of stem cells in ALS	GLASS, JONATHAN	EMORY UNIVERSITY	GA	562841
Spinal Cord Injury	8702253	2014	NINDS	5R01NS077982-03		Phase 1b Trial of stem cells in ALS	GLASS, JONATHAN	EMORY UNIVERSITY	GA	577888
Spinal Cord Injury	8904730	2015	NINDS	5R01NS077982-04		Phase 1b Trial of stem cells in ALS	GLASS, JONATHAN	EMORY UNIVERSITY	GA	709886
Spinal Cord Injury	8551767	2013	NINDS	5R01NS078494-02		MRS and DTI as biomarkers of spinal cord viability in chronic spinal cord injury	HOLLY, LANGSTON	UNIVERSITY OF CALIFORNIA LOS ANGELES	CA	325085
Spinal Cord Injury	8681564	2014	NINDS	5R01NS078494-03		MRS and DTI as biomarkers of spinal cord viability in chronic spinal cord injury	HOLLY, LANGSTON	UNIVERSITY OF CALIFORNIA LOS ANGELES	CA	333505
Spinal Cord Injury	8870456	2015	NINDS	5R01NS078494-04		MRS and DTI as biomarkers of spinal cord viability in chronic spinal cord injury	HOLLY, LANGSTON	UNIVERSITY OF CALIFORNIA LOS ANGELES	CA	336875
Spinal Cord Injury	9662846	2019	NINDS	5R01NS078494-07		Spinal and Cerebral biomarkers for measuring disease progression and prognosis in chronic spinal cord injury	HOLLY, LANGSTON	UNIVERSITY OF CALIFORNIA LOS ANGELES	CA	388139
Spinal Cord Injury	9869917	2020	NINDS	5R01NS078494-08		Spinal and Cerebral biomarkers for measuring disease progression and prognosis in chronic spinal cord injury	HOLLY, LANGSTON	UNIVERSITY OF CALIFORNIA LOS ANGELES	CA	388139
Spinal Cord Injury	10134439	2021	NINDS	5R01NS078494-09		Spinal and Cerebral biomarkers for measuring disease progression and prognosis in chronic spinal cord injury	HOLLY, LANGSTON	UNIVERSITY OF CALIFORNIA LOS ANGELES	CA	388139
Spinal Cord Injury	10368062	2022	NINDS	5R01NS078494-10		Spinal and Cerebral biomarkers for measuring disease progression and prognosis in chronic spinal cord injury	HOLLY, LANGSTON	UNIVERSITY OF CALIFORNIA LOS ANGELES	CA	388139
Spinal Cord Injury	8338851	2012	NINDS	5R01NS078789-02		Below Injury Control Sources for Upper Extremity Neuroprosthetics in Spinal Cord	KILGORE, KEVIN	CASE WESTERN RESERVE UNIVERSITY	OH	343438
Spinal Cord Injury	8514744	2013	NINDS	5R01NS078789-03		Below Injury Control Sources for Upper Extremity Neuroprosthetics in Spinal Cord	KILGORE, KEVIN	CASE WESTERN RESERVE UNIVERSITY	OH	331418
Spinal Cord Injury	8805856	2015	NINDS	5R01NS079432-02		CSPG receptors and PTEN in CNS regeneration	LI, SHUXIN	TEMPLE UNIV OF THE COMMONWEALTH	PA	341250
Spinal Cord Injury	9037065	2016	NINDS	5R01NS079432-03		CSPG receptors and PTEN in CNS regeneration	LI, SHUXIN	TEMPLE UNIV OF THE COMMONWEALTH	PA	341250
Spinal Cord Injury	9252589	2017	NINDS	5R01NS079432-04		CSPG receptors and PTEN in CNS regeneration	LI, SHUXIN	TEMPLE UNIV OF THE COMMONWEALTH	PA	341250
Spinal Cord Injury	9462682	2018	NINDS	5R01NS079432-05		CSPG receptors and PTEN in CNS regeneration	LI, SHUXIN	TEMPLE UNIV OF THE COMMONWEALTH	PA	341250
Spinal Cord Injury	8679019	2014	NINDS	5R01NS079631-02		Dorsal root injury and repair	SON, YOUNG-JIN	TEMPLE UNIV OF THE COMMONWEALTH	PA	337837
Spinal Cord Injury	8870457	2015	NINDS	5R01NS079631-03		Dorsal root injury and repair	SON, YOUNG-JIN	TEMPLE UNIV OF THE COMMONWEALTH	PA	341250
Spinal Cord Injury	9302844	2017	NINDS	5R01NS079631-05		Dorsal root injury and repair	SON, YOUNG-JIN	TEMPLE UNIV OF THE COMMONWEALTH	PA	341250
Spinal Cord Injury	8652522	2014	NINDS	5R01NS079635-02		Neuroimaging based on DTI as a biomarker for spinal cord injury in children.	MOHAMED, FEROZE	TEMPLE UNIV OF THE COMMONWEALTH	PA	337532
Spinal Cord Injury	8824593	2015	NINDS	5R01NS079635-03		Neuroimaging based on DTI as a biomarker for spinal cord injury in children.	MOHAMED, FEROZE	TEMPLE UNIV OF THE COMMONWEALTH	PA	340932
Spinal Cord Injury	9037067	2017	NINDS	5R01NS079635-05		Neuroimaging based on DTI as a biomarker for spinal cord injury in children.	MOHAMED, FEROZE	THOMAS JEFFERSON UNIVERSITY	PA	358790
Spinal Cord Injury	8623154	2014	NINDS	5R01NS079702-02		Respiratory Motor Neuron Protection Following Cervical Spinal Cord Injury	LEPORE, ANGELO	THOMAS JEFFERSON UNIVERSITY	PA	336240
Spinal Cord Injury	8810701	2015	NINDS	5R01NS079702-03		Respiratory Motor Neuron Protection Following Cervical Spinal Cord Injury	LEPORE, ANGELO	THOMAS JEFFERSON UNIVERSITY	PA	341055
Spinal Cord Injury	9234425	2017	NINDS	5R01NS079702-05		Respiratory Motor Neuron Protection Following Cervical Spinal Cord Injury	LEPORE, ANGELO	THOMAS JEFFERSON UNIVERSITY	PA	336385
Spinal Cord Injury	9685948	2019	NINDS	5R01NS079702-07		Exploring mechanisms of axon growth and circuit connectivity for promoting respiratory function recovery following cervical spinal cord injury	LEPORE, ANGELO	THOMAS JEFFERSON UNIVERSITY	PA	415113
Spinal Cord Injury	9873099	2020	NINDS	5R01NS079702-08		Exploring mechanisms of axon growth and circuit connectivity for promoting respiratory function recovery following cervical spinal cord injury	LEPORE, ANGELO	THOMAS JEFFERSON UNIVERSITY	PA	410258
Spinal Cord Injury	10138589	2021	NINDS	5R01NS079702-09		Exploring mechanisms of axon growth and circuit connectivity for promoting respiratory function recovery following cervical spinal cord injury	LEPORE, ANGELO	THOMAS JEFFERSON UNIVERSITY	PA	409181
Spinal Cord Injury	10356158	2022	NINDS	5R01NS079702-10		Exploring mechanisms of axon growth and circuit connectivity for promoting respiratory function recovery following cervical spinal cord injury	LEPORE, ANGELO	THOMAS JEFFERSON UNIVERSITY	PA	408077
Spinal Cord Injury	8712573	2014	NINDS	5R01NS079751-02		Sympathetic-somatomotor coupling in human SCI	SCHMIT, BRIAN	MARQUETTE UNIVERSITY	WI	311746
Spinal Cord Injury	8848436	2015	NINDS	5R01NS079751-03		Sympathetic-somatomotor coupling in human SCI	SCHMIT, BRIAN	MARQUETTE UNIVERSITY	WI	318133
Spinal Cord Injury	9281921	2017	NINDS	5R01NS079751-05		Sympathetic-somatomotor coupling in human SCI	SCHMIT, BRIAN	MARQUETTE UNIVERSITY	WI	317215
Spinal Cord Injury	8465934	2013	NINDS	5R01NS080145-02		Regenbase: A Searchable Database to Organize Regeneration Knowledge via Ontologie	LEMMON, VANCE	UNIVERSITY OF MIAMI SCHOOL OF MEDICINE	FL	550188
Spinal Cord Injury	8653627	2014	NINDS	5R01NS080145-03		Regenbase: A Searchable Database to Organize Regeneration Knowledge via Ontologie	LEMMON, VANCE	UNIVERSITY OF MIAMI SCHOOL OF MEDICINE	FL	564445
Spinal Cord Injury	8839677	2015	NINDS	5R01NS080145-04		Regenbase: A Searchable Database to Organize Regeneration Knowledge via Ontologie	LEMMON, VANCE	UNIVERSITY OF MIAMI SCHOOL OF MEDICINE	FL	570144
Spinal Cord Injury	8462714	2013	NINDS	5R01NS080180-02		Modulation of Phrenic Motoneuron Plasticity after Cervical Spinal Cord Injury	FULLER, DAVID	UNIVERSITY OF FLORIDA	FL	303128
Spinal Cord Injury	8651548	2014	NINDS	5R01NS080180-03		Modulation of Phrenic Motoneuron Plasticity after Cervical Spinal Cord Injury	FULLER, DAVID	UNIVERSITY OF FLORIDA	FL	383328
Spinal Cord Injury	8839821	2015	NINDS	5R01NS080180-04		Modulation of Phrenic Motoneuron Plasticity after Cervical Spinal Cord Injury	FULLER, DAVID	UNIVERSITY OF FLORIDA	FL	386106
Spinal Cord Injury	8469593	2013	NINDS	5R01NS080388-02		Cortical Plasticity during Recovery from Spinal Cord Injury	STRITTMATTER, STEPHEN	YALE UNIVERSITY	CT	351295
Spinal Cord Injury	8651549	2014	NINDS	5R01NS080388-03		Cortical Plasticity during Recovery from Spinal Cord Injury	STRITTMATTER, STEPHEN	YALE UNIVERSITY	CT	360577
Spinal Cord Injury	8836600	2015	NINDS	5R01NS080388-04		Cortical Plasticity during Recovery from Spinal Cord Injury	STRITTMATTER, STEPHEN	YALE UNIVERSITY	CT	364219
Spinal Cord Injury	8613513	2014	NINDS	5R01NS080586-02		Sensory and Supraspinal Control of Locomotion	GOULDING, MARTYN	SALK INSTITUTE FOR BIOLOGICAL STUDIES	CA	447257
Spinal Cord Injury	8793819	2015	NINDS	5R01NS080586-03		Sensory and Supraspinal Control of Locomotion	GOULDING, MARTYN	SALK INSTITUTE FOR BIOLOGICAL STUDIES	CA	451774
Spinal Cord Injury	9207795	2017	NINDS	5R01NS080586-05		Sensory and Supraspinal Control of Locomotion	GOULDING, MARTYN	SALK INSTITUTE FOR BIOLOGICAL STUDIES	CA	451774
Spinal Cord Injury	8534831	2013	NINDS	5R01NS081040-02		Role of Fibroblasts in Axon Regeneration after SCI	LEE, JAE	UNIVERSITY OF MIAMI SCHOOL OF MEDICINE	FL	322974
Spinal Cord Injury	8702255	2014	NINDS	5R01NS081040-03		Role of Fibroblasts in Axon Regeneration after SCI	LEE, JAE	UNIVERSITY OF MIAMI SCHOOL OF MEDICINE	FL	331340
Spinal Cord Injury	8883734	2015	NINDS	5R01NS081040-04		Role of Fibroblasts in Axon Regeneration after SCI	LEE, JAE	UNIVERSITY OF MIAMI SCHOOL OF MEDICINE	FL	334688
Spinal Cord Injury	9730629	2019	NINDS	5R01NS081040-07		Targeting lipid clearance pathways to promote repair after SCI	LEE, JAE	UNIVERSITY OF MIAMI SCHOOL OF MEDICINE	FL	481810
Spinal Cord Injury	9979952	2020	NINDS	5R01NS081040-08		Targeting lipid clearance pathways to promote repair after SCI	LEE, JAE	UNIVERSITY OF MIAMI SCHOOL OF MEDICINE	FL	481767
Spinal Cord Injury	10227001	2021	NINDS	5R01NS081040-09		Targeting lipid clearance pathways to promote repair after SCI	LEE, JAE	UNIVERSITY OF MIAMI SCHOOL OF MEDICINE	FL	481767
Spinal Cord Injury	8536421	2014	NINDS	5R01NS081112-03		Optimizing functional recovery following cervical spinal cord injury	LANE, MICHAEL	DREXEL UNIVERSITY	PA	331020
Spinal Cord Injury	8910795	2015	NINDS	5R01NS081112-04		Optimizing functional recovery following cervical spinal cord injury	LANE, MICHAEL	DREXEL UNIVERSITY	PA	334365
Spinal Cord Injury	8520415	2013	NINDS	5R01NS081713-02		CRCNS: Organization of the locomotor CPG in the rodent spinal cord	HARRIS-WARRICK, RONALD	CORNELL UNIVERSITY	NY	319858
Spinal Cord Injury	8693039	2014	NINDS	5R01NS081713-03		CRCNS: Organization of the locomotor CPG in the rodent spinal cord	HARRIS-WARRICK, RONALD	CORNELL UNIVERSITY	NY	329335
Spinal Cord Injury	8881347	2015	NINDS	5R01NS081713-04		CRCNS: Organization of the locomotor CPG in the rodent spinal cord	HARRIS-WARRICK, RONALD	CORNELL UNIVERSITY	NY	332663
Spinal Cord Injury	8703831	2014	NINDS	5R01NS082095-02		Restoring Iron Homeostasis to Promote Recovery after Spinal Cord Injury	MCTIGUE, DANA	OHIO STATE UNIVERSITY	OH	356877
Spinal Cord Injury	8893177	2015	NINDS	5R01NS082095-03		Restoring Iron Homeostasis to Promote Recovery after Spinal Cord Injury	MCTIGUE, DANA	OHIO STATE UNIVERSITY	OH	360482
Spinal Cord Injury	9325590	2017	NINDS	5R01NS082095-05		Restoring Iron Homeostasis to Promote Recovery after Spinal Cord Injury	MCTIGUE, DANA	OHIO STATE UNIVERSITY	OH	360482
Spinal Cord Injury	8729035	2014	NINDS	5R01NS082463-02		Motoneuron pool plasticity following spinal cord injury	HAMM, THOMAS	ST. JOSEPH'S HOSPITAL AND MEDICAL CENTER	AZ	358001
Spinal Cord Injury	8845626	2015	NINDS	5R01NS082463-03		Motoneuron pool plasticity following spinal cord injury	HAMM, THOMAS	ST. JOSEPH'S HOSPITAL AND MEDICAL CENTER	AZ	364474
Spinal Cord Injury	9277586	2017	NINDS	5R01NS082463-05		Motoneuron pool plasticity following spinal cord injury	HAMM, THOMAS	ST. JOSEPH'S HOSPITAL AND MEDICAL CENTER	AZ	370361
Spinal Cord Injury	8996604	2016	NINDS	5R01NS083666-02		Chloride homeostasis and motor recovery after SCI	COTE, MARIE-PASCALE	DREXEL UNIVERSITY	PA	308109
Spinal Cord Injury	9252597	2017	NINDS	5R01NS083666-03		Chloride homeostasis and motor recovery after SCI	COTE, MARIE-PASCALE	DREXEL UNIVERSITY	PA	308109
Spinal Cord Injury	9458255	2018	NINDS	5R01NS083666-04		Chloride homeostasis and motor recovery after SCI	COTE, MARIE-PASCALE	DREXEL UNIVERSITY	PA	308109
Spinal Cord Injury	9670847	2019	NINDS	5R01NS083666-05		Chloride homeostasis and motor recovery after SCI	COTE, MARIE-PASCALE	DREXEL UNIVERSITY	PA	308109
Spinal Cord Injury	8930754	2015	NINDS	5R01NS083942-02		Preventing autonomic dysreflexia to restore immune function after SCI	POPOVICH, PHILLIP	OHIO STATE UNIVERSITY	OH	419647
Spinal Cord Injury	9100940	2016	NINDS	5R01NS083942-03		Preventing autonomic dysreflexia to restore immune function after SCI	POPOVICH, PHILLIP	OHIO STATE UNIVERSITY	OH	420278
Spinal Cord Injury	9309095	2017	NINDS	5R01NS083942-04		Preventing autonomic dysreflexia to restore immune function after SCI	POPOVICH, PHILLIP	OHIO STATE UNIVERSITY	OH	422955
Spinal Cord Injury	9505767	2018	NINDS	5R01NS083942-05		Preventing autonomic dysreflexia to restore immune function after SCI	POPOVICH, PHILLIP	OHIO STATE UNIVERSITY	OH	423203
Spinal Cord Injury	8700555	2014	NINDS	5R01NS083983-02		Functional Testing of KLF7 in Spinal Cord Injury: An Optogenetic Approach	BLACKMORE, MURRAY	MARQUETTE UNIVERSITY	WI	325927
Spinal Cord Injury	8847417	2015	NINDS	5R01NS083983-03		Functional Testing of KLF7 in Spinal Cord Injury: An Optogenetic Approach	BLACKMORE, MURRAY	MARQUETTE UNIVERSITY	WI	329219
Spinal Cord Injury	9335993	2017	NINDS	5R01NS083983-05		Functional Testing of KLF7 in Spinal Cord Injury: An Optogenetic Approach	BLACKMORE, MURRAY	MARQUETTE UNIVERSITY	WI	329219
Spinal Cord Injury	9890010	2020	NINDS	5R01NS083983-07		Combinatorial Manipulation of Transcription Factors to Promote CNS Regeneration	BLACKMORE, MURRAY	MARQUETTE UNIVERSITY	WI	379626
Spinal Cord Injury	10126914	2021	NINDS	5R01NS083983-08		Combinatorial Manipulation of Transcription Factors to Promote CNS Regeneration	BLACKMORE, MURRAY	MARQUETTE UNIVERSITY	WI	379626
Spinal Cord Injury	10368049	2022	NINDS	5R01NS083983-09		Combinatorial Manipulation of Transcription Factors to Promote CNS Regeneration	BLACKMORE, MURRAY	MARQUETTE UNIVERSITY	WI	379626
Spinal Cord Injury	10582546	2023	NINDS	5R01NS083983-10		Combinatorial Manipulation of Transcription Factors to Promote CNS Regeneration	BLACKMORE, MURRAY	MARQUETTE UNIVERSITY	WI	379626
Spinal Cord Injury	8692038	2014	NINDS	5R01NS083998-02		Molecular Mechanisms Regulating Inhibitory Circuitry in the Spinal Cord	KALTSCHMIDT, JULIA	SLOAN-KETTERING INST CAN RESEARCH	NY	360410
Spinal Cord Injury	8868192	2015	NINDS	5R01NS083998-03		Molecular Mechanisms Regulating Inhibitory Circuitry in the Spinal Cord	KALTSCHMIDT, JULIA	SLOAN-KETTERING INST CAN RESEARCH	NY	366254
Spinal Cord Injury	9929656	2020	NINDS	5R01NS083998-07		Molecular Mechanisms Regulating Inhibitory Circuitry in the Spinal Cord	KALTSCHMIDT, JULIA	STANFORD UNIVERSITY	CA	364543
Spinal Cord Injury	10159975	2021	NINDS	5R01NS083998-08		Molecular Mechanisms Regulating Inhibitory Circuitry in the Spinal Cord	KALTSCHMIDT, JULIA	STANFORD UNIVERSITY	CA	363588
Spinal Cord Injury	10413154	2022	NINDS	5R01NS083998-09		Molecular Mechanisms Regulating Inhibitory Circuitry in the Spinal Cord	KALTSCHMIDT, JULIA	STANFORD UNIVERSITY	CA	362606
Spinal Cord Injury	10624944	2023	NINDS	5R01NS083998-10		Molecular Mechanisms Regulating Inhibitory Circuitry in the Spinal Cord	KALTSCHMIDT, JULIA	STANFORD UNIVERSITY	CA	361594
Spinal Cord Injury	8893180	2015	NINDS	5R01NS084030-02		Injectable biomaterial depots to manipulate scar and foster axon growth after SCI	SOFRONIEW, MICHAEL	UNIVERSITY OF CALIFORNIA LOS ANGELES	CA	329918
Spinal Cord Injury	9054178	2016	NINDS	5R01NS084030-03		Injectable biomaterial depots to manipulate scar and foster axon growth after SCI	SOFRONIEW, MICHAEL	UNIVERSITY OF CALIFORNIA LOS ANGELES	CA	329779
Spinal Cord Injury	9265336	2017	NINDS	5R01NS084030-04		Injectable biomaterial depots to manipulate scar and foster axon growth after SCI	SOFRONIEW, MICHAEL	UNIVERSITY OF CALIFORNIA LOS ANGELES	CA	329637
Spinal Cord Injury	9893911	2020	NINDS	5R01NS084030-06		Engineering astroglial bridges for axons across severe SCI lesions	SOFRONIEW, MICHAEL	UNIVERSITY OF CALIFORNIA LOS ANGELES	CA	341250
Spinal Cord Injury	10145080	2021	NINDS	5R01NS084030-07		Engineering astroglial bridges for axons across severe SCI lesions	SOFRONIEW, MICHAEL	UNIVERSITY OF CALIFORNIA LOS ANGELES	CA	341250
Spinal Cord Injury	10397401	2022	NINDS	5R01NS084030-08		Engineering astroglial bridges for axons across severe SCI lesions	SOFRONIEW, MICHAEL	UNIVERSITY OF CALIFORNIA LOS ANGELES	CA	341250
Spinal Cord Injury	10599271	2023	NINDS	5R01NS084030-09		Engineering astroglial bridges for axons across severe SCI lesions	SOFRONIEW, MICHAEL	UNIVERSITY OF CALIFORNIA LOS ANGELES	CA	341250
Spinal Cord Injury	9057147	2016	NINDS	5R01NS084919-02		Neuroimmune Processes and Neuroplasticity in Chronic Spinal Cord Injury	SHINE, HAROLD	BAYLOR COLLEGE OF MEDICINE	TX	342643
Spinal Cord Injury	9304368	2017	NINDS	5R01NS084919-03		Neuroimmune Processes and Neuroplasticity in Chronic Spinal Cord Injury	SHINE, HAROLD	BAYLOR COLLEGE OF MEDICINE	TX	341924
Spinal Cord Injury	9506005	2018	NINDS	5R01NS084919-04		Neuroimmune Processes and Neuroplasticity in Chronic Spinal Cord Injury	SHINE, HAROLD	BAYLOR COLLEGE OF MEDICINE	TX	341885
Spinal Cord Injury	9726088	2019	NINDS	5R01NS084919-05		Neuroimmune Processes and Neuroplasticity in Chronic Spinal Cord Injury	SHINE, HAROLD	BAYLOR COLLEGE OF MEDICINE	TX	341885
Spinal Cord Injury	8731287	2014	NINDS	5R01NS085006-02		Constancy and Variability in a Motor Program: CPG to Motor Performance	CALABRESE, RONALD	EMORY UNIVERSITY	GA	334198
Spinal Cord Injury	8895431	2015	NINDS	5R01NS085006-03		Constancy and Variability in a Motor Program: CPG to Motor Performance	CALABRESE, RONALD	EMORY UNIVERSITY	GA	337575
Spinal Cord Injury	8845631	2015	NINDS	5R01NS085387-02		Functional organization of a reticulospinal motor connectome	PERREAULT, MARIE-CLAUDE	EMORY UNIVERSITY	GA	341250
Spinal Cord Injury	9070008	2016	NINDS	5R01NS085387-03		Functional organization of a reticulospinal motor connectome	PERREAULT, MARIE-CLAUDE	EMORY UNIVERSITY	GA	341250
Spinal Cord Injury	9275039	2017	NINDS	5R01NS085387-04		Functional organization of a reticulospinal motor connectome	PERREAULT, MARIE-CLAUDE	EMORY UNIVERSITY	GA	341250
Spinal Cord Injury	9504661	2018	NINDS	5R01NS085387-05		Functional organization of a reticulospinal motor connectome	PERREAULT, MARIE-CLAUDE	EMORY UNIVERSITY	GA	341250
Spinal Cord Injury	8815345	2015	NINDS	5R01NS085426-02		MULTIPRONGED APPROACH TO PROMOTE FUNCTIONAL AXONAL REGENERATION AFTER SCI	TOM, VERONICA	DREXEL UNIVERSITY	PA	337969
Spinal Cord Injury	9057394	2016	NINDS	5R01NS085426-03		MULTIPRONGED APPROACH TO PROMOTE FUNCTIONAL AXONAL REGENERATION AFTER SCI	TOM, VERONICA	DREXEL UNIVERSITY	PA	337969
Spinal Cord Injury	9275033	2017	NINDS	5R01NS085426-04		MULTIPRONGED APPROACH TO PROMOTE FUNCTIONAL AXONAL REGENERATION AFTER SCI	TOM, VERONICA	DREXEL UNIVERSITY	PA	337969
Spinal Cord Injury	9474228	2018	NINDS	5R01NS085426-05		MULTIPRONGED APPROACH TO PROMOTE FUNCTIONAL AXONAL REGENERATION AFTER SCI	TOM, VERONICA	DREXEL UNIVERSITY	PA	337969
Spinal Cord Injury	10075988	2021	NINDS	5R01NS085426-07		Multipronged approach to promote functional axonal regeneration in the spinal cord after injury	TOM, VERONICA	DREXEL UNIVERSITY	PA	330859
Spinal Cord Injury	10321628	2022	NINDS	5R01NS085426-08		Multipronged approach to promote functional axonal regeneration in the spinal cord after injury	TOM, VERONICA	DREXEL UNIVERSITY	PA	331406
Spinal Cord Injury	10553085	2023	NINDS	5R01NS085426-09		Multipronged approach to promote functional axonal regeneration in the spinal cord after injury	TOM, VERONICA	DREXEL UNIVERSITY	PA	331406
Spinal Cord Injury	8737323	2014	NINDS	5R01NS086088-02		CRCNS: Computation-Enabled Adaptive Ventilatory Control System	JUNG, RANU	FLORIDA INTERNATIONAL UNIVERSITY	FL	193463
Spinal Cord Injury	8927086	2015	NINDS	5R01NS086088-03		CRCNS: Computation-Enabled Adaptive Ventilatory Control System	JUNG, RANU	FLORIDA INTERNATIONAL UNIVERSITY	FL	194083
Spinal Cord Injury	8812022	2015	NINDS	5R01NS087224-02		Neural Tissue Engineering Based on Combinatorial Effect of Multiple Guidance Cues	ABIDIAN, MOHAMMAD REZA	PENNSYLVANIA STATE UNIVERSITY-UNIV PARK	PA	312451
Spinal Cord Injury	9271054	2017	NINDS	5R01NS087224-04		Neural Tissue Engineering Based on Combinatorial Effect of Multiple Guidance Cues	ABIDIAN, MOHAMMAD REZA	UNIVERSITY OF HOUSTON	TX	329219
Spinal Cord Injury	9458264	2018	NINDS	5R01NS087224-05		Neural Tissue Engineering Based on Combinatorial Effect of Multiple Guidance Cues	ABIDIAN, MOHAMMAD REZA	UNIVERSITY OF HOUSTON	TX	329219
Spinal Cord Injury	8862558	2015	NINDS	5R01NS088095-02		In Vivo Reprogramming of Glial Fate for Spinal Cord Repair	ZHANG, CHUN-LI	UT SOUTHWESTERN MEDICAL CENTER	TX	347813
Spinal Cord Injury	9050713	2016	NINDS	5R01NS088095-03		In Vivo Reprogramming of Glial Fate for Spinal Cord Repair	ZHANG, CHUN-LI	UT SOUTHWESTERN MEDICAL CENTER	TX	347813
Spinal Cord Injury	9265978	2017	NINDS	5R01NS088095-04		In Vivo Reprogramming of Glial Fate for Spinal Cord Repair	ZHANG, CHUN-LI	UT SOUTHWESTERN MEDICAL CENTER	TX	347813
Spinal Cord Injury	9477132	2018	NINDS	5R01NS088095-05		In Vivo Reprogramming of Glial Fate for Spinal Cord Repair	ZHANG, CHUN-LI	UT SOUTHWESTERN MEDICAL CENTER	TX	347813
Spinal Cord Injury	9447237	2018	NINDS	5R01NS088184-02		Coordinated Microstimulation of Sacral Afferent Pathways to Control Continence and Micturition Reflexes	GAUNT, ROBERT	UNIVERSITY OF PITTSBURGH AT PITTSBURGH	PA	401669
Spinal Cord Injury	9670859	2019	NINDS	5R01NS088184-03		Coordinated Microstimulation of Sacral Afferent Pathways to Control Continence and Micturition Reflexes	GAUNT, ROBERT	UNIVERSITY OF PITTSBURGH AT PITTSBURGH	PA	402311
Spinal Cord Injury	9903468	2020	NINDS	5R01NS088184-04		Coordinated Microstimulation of Sacral Afferent Pathways to Control Continence and Micturition Reflexes	GAUNT, ROBERT	UNIVERSITY OF PITTSBURGH AT PITTSBURGH	PA	402311
Spinal Cord Injury	10146488	2022	NINDS	5R01NS088184-05		Coordinated Microstimulation of Sacral Afferent Pathways to Control Continence and Micturition Reflexes	GAUNT, ROBERT	UNIVERSITY OF PITTSBURGH AT PITTSBURGH	PA	402311
Spinal Cord Injury	9033956	2016	NINDS	5R01NS088353-02		Identifying Novel Molecular Targets for Chronic SCI	WU, JIAQIAN	UNIVERSITY OF TEXAS HLTH SCI CTR HOUSTON	TX	317975
Spinal Cord Injury	9231508	2017	NINDS	5R01NS088353-03		Identifying Novel Molecular Targets for Chronic SCI	WU, JIAQIAN	UNIVERSITY OF TEXAS HLTH SCI CTR HOUSTON	TX	336875
Spinal Cord Injury	9441864	2018	NINDS	5R01NS088353-04		Identifying Novel Molecular Targets for Chronic SCI	WU, JIAQIAN	UNIVERSITY OF TEXAS HLTH SCI CTR HOUSTON	TX	336875
Spinal Cord Injury	9634119	2019	NINDS	5R01NS088353-05		Identifying Novel Molecular Targets for Chronic SCI	WU, JIAQIAN	UNIVERSITY OF TEXAS HLTH SCI CTR HOUSTON	TX	336875
Spinal Cord Injury	10532227	2023	NINDS	5R01NS088353-07		Identifying Novel Molecular Targets for Chronic SCI	WU-HUBER, JIAQIAN	UNIVERSITY OF TEXAS HLTH SCI CTR HOUSTON	TX	480418
Spinal Cord Injury	9027889	2016	NINDS	5R01NS088475-02		Maladaptive Plasticity in Spinal Cord Injury: Cellular Mechanisms	FERGUSON, ADAM	UNIVERSITY OF CALIFORNIA, SAN FRANCISCO	CA	346719
Spinal Cord Injury	9220854	2017	NINDS	5R01NS088475-03		Maladaptive Plasticity in Spinal Cord Injury: Cellular Mechanisms	FERGUSON, ADAM	UNIVERSITY OF CALIFORNIA, SAN FRANCISCO	CA	346719
Spinal Cord Injury	9435172	2018	NINDS	5R01NS088475-04		Maladaptive Plasticity in Spinal Cord Injury: Cellular Mechanisms	FERGUSON, ADAM	UNIVERSITY OF CALIFORNIA, SAN FRANCISCO	CA	346719
Spinal Cord Injury	9645113	2019	NINDS	5R01NS088475-05		Maladaptive Plasticity in Spinal Cord Injury: Cellular Mechanisms	FERGUSON, ADAM	UNIVERSITY OF CALIFORNIA, SAN FRANCISCO	CA	346719
Spinal Cord Injury	8867314	2015	NINDS	5R01NS089313-02		Mechanisms of Distorted Inputs in Chronic Spinal Injury	HECKMAN, CHARLES	NORTHWESTERN UNIVERSITY AT CHICAGO	IL	337969
Spinal Cord Injury	9055781	2016	NINDS	5R01NS089313-03		Mechanisms of Distorted Inputs in Chronic Spinal Injury	HECKMAN, CHARLES	NORTHWESTERN UNIVERSITY AT CHICAGO	IL	337969
Spinal Cord Injury	9265531	2017	NINDS	5R01NS089313-04		Mechanisms of Distorted Inputs in Chronic Spinal Injury	HECKMAN, CHARLES	NORTHWESTERN UNIVERSITY AT CHICAGO	IL	337969
Spinal Cord Injury	9477131	2018	NINDS	5R01NS089313-05		Mechanisms of Distorted Inputs in Chronic Spinal Injury	HECKMAN, CHARLES	NORTHWESTERN UNIVERSITY AT CHICAGO	IL	337969
Spinal Cord Injury	8996734	2016	NINDS	5R01NS089324-02		Functional consequences of silencing propriospinal pathways after SCI in the adult rat	MAGNUSON, DAVID	UNIVERSITY OF LOUISVILLE	KY	398807
Spinal Cord Injury	9208063	2017	NINDS	5R01NS089324-03		Functional consequences of silencing propriospinal pathways after SCI in the adult rat	MAGNUSON, DAVID	UNIVERSITY OF LOUISVILLE	KY	398807
Spinal Cord Injury	9415466	2018	NINDS	5R01NS089324-04		Functional consequences of silencing propriospinal pathways after SCI in the adult rat	MAGNUSON, DAVID	UNIVERSITY OF LOUISVILLE	KY	398807
Spinal Cord Injury	9625808	2019	NINDS	5R01NS089324-05		Functional consequences of silencing propriospinal pathways after SCI in the adult rat	MAGNUSON, DAVID	UNIVERSITY OF LOUISVILLE	KY	398807
Spinal Cord Injury	9125897	2016	NINDS	5R01NS089972-02		Gait ignition after SCI	NOGA, BRIAN	UNIVERSITY OF MIAMI SCHOOL OF MEDICINE	FL	436038
Spinal Cord Injury	9303477	2017	NINDS	5R01NS089972-03		Gait ignition after SCI	NOGA, BRIAN	UNIVERSITY OF MIAMI SCHOOL OF MEDICINE	FL	493469
Spinal Cord Injury	9506000	2018	NINDS	5R01NS089972-04		Gait ignition after SCI	NOGA, BRIAN	UNIVERSITY OF MIAMI SCHOOL OF MEDICINE	FL	493469
Spinal Cord Injury	9757825	2019	NINDS	5R01NS089972-05		Gait ignition after SCI	NOGA, BRIAN	UNIVERSITY OF MIAMI SCHOOL OF MEDICINE	FL	493469
Spinal Cord Injury	8995709	2016	NINDS	5R01NS090617-02		DEVELOPING NEW TOOLS TO UNDERSTAND THE ROLE OF INTERNEURONS IN REWIRING AFTER SPINAL CORD INJURY	SAKIYAMA-ELBERT, SHELLY	WASHINGTON UNIVERSITY	MO	333594
Spinal Cord Injury	9463796	2018	NINDS	5R01NS090617-04		DEVELOPING NEW TOOLS TO UNDERSTAND THE ROLE OF INTERNEURONS IN REWIRING AFTER SPINAL CORD INJURY.	SAKIYAMA-ELBERT, SHELLY	UNIVERSITY OF TEXAS, AUSTIN	TX	333596
Spinal Cord Injury	9626958	2019	NINDS	5R01NS090617-05		DEVELOPING NEW TOOLS TO UNDERSTAND THE ROLE OF INTERNEURONS IN REWIRING AFTER SPINAL CORD INJURY.	SAKIYAMA-ELBERT, SHELLY	UNIVERSITY OF TEXAS, AUSTIN	TX	333595
Spinal Cord Injury	8930759	2016	NINDS	5R01NS090622-03		Corticospinal Function after Spinal Cord Injury	PEREZ, MONICA	UNIVERSITY OF MIAMI SCHOOL OF MEDICINE	FL	333771
Spinal Cord Injury	9353481	2017	NINDS	5R01NS090622-04		Corticospinal Function after Spinal Cord Injury	PEREZ, MONICA	UNIVERSITY OF MIAMI SCHOOL OF MEDICINE	FL	336875
Spinal Cord Injury	9539672	2018	NINDS	5R01NS090622-05		Corticospinal Function after Spinal Cord Injury	PEREZ, MONICA	UNIVERSITY OF MIAMI SCHOOL OF MEDICINE	FL	336875
Spinal Cord Injury	8925170	2015	NINDS	5R01NS090919-02		Spinal cord neural circuits for left-right and flexor-extensor coordination	RYBAK, ILYA	DREXEL UNIVERSITY	PA	624136
Spinal Cord Injury	9118384	2016	NINDS	5R01NS090919-03		Spinal cord neural circuits for left-right and flexor-extensor coordination	RYBAK, ILYA	DREXEL UNIVERSITY	PA	624136
Spinal Cord Injury	9323603	2017	NINDS	5R01NS090919-04		Spinal cord neural circuits for left-right and flexor-extensor coordination	RYBAK, ILYA	DREXEL UNIVERSITY	PA	624136
Spinal Cord Injury	9535508	2018	NINDS	5R01NS090919-05		Spinal cord neural circuits for left-right and flexor-extensor coordination	RYBAK, ILYA	DREXEL UNIVERSITY	PA	624136
Spinal Cord Injury	9014570	2016	NINDS	5R01NS091031-02		Neuronal and behavioral responses to spinal cord injury	DARIAN-SMITH, CORINNA	STANFORD UNIVERSITY	CA	634017
Spinal Cord Injury	9234426	2017	NINDS	5R01NS091031-03		Neuronal and behavioral responses to spinal cord injury	DARIAN-SMITH, CORINNA	STANFORD UNIVERSITY	CA	643207
Spinal Cord Injury	9435173	2018	NINDS	5R01NS091031-04		Neuronal and behavioral responses to spinal cord injury	DARIAN-SMITH, CORINNA	STANFORD UNIVERSITY	CA	643488
Spinal Cord Injury	9649260	2019	NINDS	5R01NS091031-05		Neuronal and behavioral responses to spinal cord injury	DARIAN-SMITH, CORINNA	STANFORD UNIVERSITY	CA	635597
Spinal Cord Injury	10175060	2021	NINDS	5R01NS091031-07		Neuronal and behavioral responses to spinal cord injury	DARIAN-SMITH, CORINNA	STANFORD UNIVERSITY	CA	651497
Spinal Cord Injury	10373053	2022	NINDS	5R01NS091031-08		Neuronal and behavioral responses to spinal cord injury	DARIAN-SMITH, CORINNA	STANFORD UNIVERSITY	CA	647822
Spinal Cord Injury	10604315	2023	NINDS	5R01NS091031-09		Neuronal and behavioral responses to spinal cord injury	DARIAN-SMITH, CORINNA	STANFORD UNIVERSITY	CA	628900
Spinal Cord Injury	9145801	2016	NINDS	5R01NS091582-02		The role of macrophage phenotype and age in spinal cord injury	GENSEL, JOHN	UNIVERSITY OF KENTUCKY	KY	323916
Spinal Cord Injury	9320943	2017	NINDS	5R01NS091582-03		The role of macrophage phenotype and age in spinal cord injury	GENSEL, JOHN	UNIVERSITY OF KENTUCKY	KY	326568
Spinal Cord Injury	9532310	2018	NINDS	5R01NS091582-04		The role of macrophage phenotype and age in spinal cord injury	GENSEL, JOHN	UNIVERSITY OF KENTUCKY	KY	326568
Spinal Cord Injury	9730622	2019	NINDS	5R01NS091582-05		The role of macrophage phenotype and age in spinal cord injury	GENSEL, JOHN	UNIVERSITY OF KENTUCKY	KY	326568
Spinal Cord Injury	9124956	2016	NINDS	5R01NS091759-02		Mechanisms of cAMP signaling that drive spontaneous activity in nociceptors	DESSAUER, CARMEN	UNIVERSITY OF TEXAS HLTH SCI CTR HOUSTON	TX	402418
Spinal Cord Injury	9318602	2017	NINDS	5R01NS091759-03		Mechanisms of cAMP signaling that drive spontaneous activity in nociceptors	DESSAUER, CARMEN	UNIVERSITY OF TEXAS HLTH SCI CTR HOUSTON	TX	329324
Spinal Cord Injury	9538268	2018	NINDS	5R01NS091759-04		Mechanisms of cAMP signaling that drive spontaneous activity in nociceptors	DESSAUER, CARMEN	UNIVERSITY OF TEXAS HLTH SCI CTR HOUSTON	TX	329324
Spinal Cord Injury	9751983	2019	NINDS	5R01NS091759-05		Mechanisms of cAMP signaling that drive spontaneous activity in nociceptors	DESSAUER, CARMEN	UNIVERSITY OF TEXAS HLTH SCI CTR HOUSTON	TX	329324
Spinal Cord Injury	10266146	2021	NINDS	5R01NS091759-07		Mechanisms of cAMP signaling that drive spontaneous activity in nociceptors	DESSAUER, CARMEN	UNIVERSITY OF TEXAS HLTH SCI CTR HOUSTON	TX	431003
Spinal Cord Injury	10452685	2022	NINDS	5R01NS091759-08		Mechanisms of cAMP signaling that drive spontaneous activity in nociceptors	DESSAUER, CARMEN	UNIVERSITY OF TEXAS HLTH SCI CTR HOUSTON	TX	431003
Spinal Cord Injury	10670321	2023	NINDS	5R01NS091759-09		Mechanisms of cAMP signaling that drive spontaneous activity in nociceptors	DESSAUER, CARMEN	UNIVERSITY OF TEXAS HLTH SCI CTR HOUSTON	TX	431003
Spinal Cord Injury	9021013	2016	NINDS	5R01NS092033-02		Neuronal Protective Nanoparticles for Treating Acute SCI	LABHASETWAR, VINOD	CLEVELAND CLINIC LERNER COM-CWRU	OH	446105
Spinal Cord Injury	9252601	2017	NINDS	5R01NS092033-03		Neuronal Protective Nanoparticles for Treating Acute SCI	LABHASETWAR, VINOD	CLEVELAND CLINIC LERNER COM-CWRU	OH	446105
Spinal Cord Injury	9458252	2018	NINDS	5R01NS092033-04		Neuronal Protective Nanoparticles for Treating Acute SCI	LABHASETWAR, VINOD	CLEVELAND CLINIC LERNER COM-CWRU	OH	446105
Spinal Cord Injury	9686792	2019	NINDS	5R01NS092033-05		Neuronal Protective Nanoparticles for Treating Acute SCI	LABHASETWAR, VINOD	CLEVELAND CLINIC LERNER COM-CWRU	OH	446105
Spinal Cord Injury	9479300	2018	NINDS	5R01NS092680-02		ER Ca2+ store mediated white matter injury	STIRLING, DAVID	UNIVERSITY OF LOUISVILLE	KY	383769
Spinal Cord Injury	9625827	2019	NINDS	5R01NS092680-03		ER Ca2+ store mediated white matter injury	STIRLING, DAVID	UNIVERSITY OF LOUISVILLE	KY	383769
Spinal Cord Injury	9852556	2020	NINDS	5R01NS092680-04		ER Ca2+ store mediated white matter injury	STIRLING, DAVID	UNIVERSITY OF LOUISVILLE	KY	383769
Spinal Cord Injury	10098068	2021	NINDS	5R01NS092680-05		ER Ca2+ store mediated white matter injury	STIRLING, DAVID	UNIVERSITY OF LOUISVILLE	KY	385237
Spinal Cord Injury	9110355	2016	NINDS	5R01NS092754-02		Enhanced Neuroprotection Following Acute SCI Using Fibrous Materials	GILBERT, RYAN	RENSSELAER POLYTECHNIC INSTITUTE	NY	265407
Spinal Cord Injury	9265525	2017	NINDS	5R01NS092754-03		Enhanced Neuroprotection Following Acute SCI Using Fibrous Materials	GILBERT, RYAN	RENSSELAER POLYTECHNIC INSTITUTE	NY	265407
Spinal Cord Injury	9474235	2018	NINDS	5R01NS092754-04		Enhanced Neuroprotection Following Acute SCI Using Fibrous Materials	GILBERT, RYAN	RENSSELAER POLYTECHNIC INSTITUTE	NY	265407
Spinal Cord Injury	9688126	2019	NINDS	5R01NS092754-05		Enhanced Neuroprotection Following Acute SCI Using Fibrous Materials	GILBERT, RYAN	RENSSELAER POLYTECHNIC INSTITUTE	NY	265407
Spinal Cord Injury	9241460	2017	NINDS	5R01NS092876-02		CSPG-induced retrograde cell death and inhibition of regeneration after SCI	SELZER, MICHAEL	TEMPLE UNIV OF THE COMMONWEALTH	PA	337910
Spinal Cord Injury	9462876	2018	NINDS	5R01NS092876-03		CSPG-induced retrograde cell death and inhibition of regeneration after SCI	SELZER, MICHAEL	TEMPLE UNIV OF THE COMMONWEALTH	PA	337809
Spinal Cord Injury	9670851	2019	NINDS	5R01NS092876-04		CSPG-induced retrograde cell death and inhibition of regeneration after SCI	SELZER, MICHAEL	TEMPLE UNIV OF THE COMMONWEALTH	PA	337706
Spinal Cord Injury	9903453	2020	NINDS	5R01NS092876-05		CSPG-induced retrograde cell death and inhibition of regeneration after SCI	SELZER, MICHAEL	TEMPLE UNIV OF THE COMMONWEALTH	PA	337599
Spinal Cord Injury	9221377	2017	NINDS	5R01NS092961-03		Resting State Connectivity in Primate Spinal Cord	GORE, JOHN	VANDERBILT UNIVERSITY MEDICAL CENTER	TN	516906
Spinal Cord Injury	9414089	2018	NINDS	5R01NS092961-04		Resting State Connectivity in Primate Spinal Cord	GORE, JOHN	VANDERBILT UNIVERSITY MEDICAL CENTER	TN	516906
Spinal Cord Injury	9626970	2019	NINDS	5R01NS092961-05		Resting State Connectivity in Primate Spinal Cord	GORE, JOHN	VANDERBILT UNIVERSITY MEDICAL CENTER	TN	516906
Spinal Cord Injury	9850288	2020	NINDS	5R01NS092961-06		Resting State Connectivity in Primate Spinal Cord	GORE, JOHN	VANDERBILT UNIVERSITY MEDICAL CENTER	TN	516906
Spinal Cord Injury	9061845	2016	NINDS	5R01NS093055-02		Roles of a novel MAPKKK in axonal responses to injury in the mammalian CNS	ZHENG, BINHAI	UNIVERSITY OF CALIFORNIA SAN DIEGO	CA	339063
Spinal Cord Injury	9265337	2017	NINDS	5R01NS093055-03		Roles of a novel MAPKKK in axonal responses to injury in the mammalian CNS	ZHENG, BINHAI	UNIVERSITY OF CALIFORNIA SAN DIEGO	CA	339063
Spinal Cord Injury	9473821	2018	NINDS	5R01NS093055-04		Roles of a novel MAPKKK in axonal responses to injury in the mammalian CNS	ZHENG, BINHAI	UNIVERSITY OF CALIFORNIA, SAN DIEGO	CA	339063
Spinal Cord Injury	9686445	2019	NINDS	5R01NS093055-05		Roles of a novel MAPKKK in axonal responses to injury in the mammalian CNS	ZHENG, BINHAI	UNIVERSITY OF CALIFORNIA, SAN DIEGO	CA	339063
Spinal Cord Injury	10139109	2021	NINDS	5R01NS093055-07		The role of a pair of MAP3Ks in the multicellular response to spinal cord injury	ZHENG, BINHAI	UNIVERSITY OF CALIFORNIA, SAN DIEGO	CA	371104
Spinal Cord Injury	10400012	2022	NINDS	5R01NS093055-08		The Role of a Pair of MAP3Ks in the Multicellular Response to Spinal Cord Injury	ZHENG, BINHAI	UNIVERSITY OF CALIFORNIA, SAN DIEGO	CA	371300
Spinal Cord Injury	10617212	2023	NINDS	5R01NS093055-09		The Role of a Pair of MAP3Ks in the Multicellular Response to Spinal Cord Injury	ZHENG, BINHAI	UNIVERSITY OF CALIFORNIA, SAN DIEGO	CA	371300
Spinal Cord Injury	9271264	2017	NINDS	5R01NS094527-02		The Function and Mechanisms of Autophagy in Spinal Cord Injury	WU, JUNFANG	UNIVERSITY OF MARYLAND BALTIMORE	MD	337878
Spinal Cord Injury	9491947	2018	NINDS	5R01NS094527-03		The Function and Mechanisms of Autophagy in Spinal Cord Injury	WU, JUNFANG	UNIVERSITY OF MARYLAND BALTIMORE	MD	337969
Spinal Cord Injury	9702901	2019	NINDS	5R01NS094527-04		The Function and Mechanisms of Autophagy in Spinal Cord Injury	WU, JUNFANG	UNIVERSITY OF MARYLAND BALTIMORE	MD	337969
Spinal Cord Injury	9931298	2020	NINDS	5R01NS094527-05		The Function and Mechanisms of Autophagy in Spinal Cord Injury	WU, JUNFANG	UNIVERSITY OF MARYLAND BALTIMORE	MD	337969
Spinal Cord Injury	9129772	2016	NINDS	5R01NS094741-02		Mechanisms controlling distinct modes of adult axon growth	PETRUSKA, JEFFREY	UNIVERSITY OF LOUISVILLE	KY	321755
Spinal Cord Injury	9333978	2017	NINDS	5R01NS094741-03		Mechanisms controlling distinct modes of adult axon growth	PETRUSKA, JEFFREY	UNIVERSITY OF LOUISVILLE	KY	327956
Spinal Cord Injury	9531464	2018	NINDS	5R01NS094741-04		Mechanisms controlling distinct modes of adult axon growth	PETRUSKA, JEFFREY	UNIVERSITY OF LOUISVILLE	KY	334704
Spinal Cord Injury	9750847	2019	NINDS	5R01NS094741-05		Mechanisms controlling distinct modes of adult axon growth	PETRUSKA, JEFFREY	UNIVERSITY OF LOUISVILLE	KY	334596
Spinal Cord Injury	9277595	2017	NINDS	5R01NS095251-02		Biomimetic Somatosensory Feedback through Intracorticalmicrostimulation	MILLER, LEE	NORTHWESTERN UNIVERSITY AT CHICAGO	IL	825202
Spinal Cord Injury	9504668	2018	NINDS	5R01NS095251-03		Biomimetic Somatosensory Feedback through Intracorticalmicrostimulation	MILLER, LEE	NORTHWESTERN UNIVERSITY AT CHICAGO	IL	727051
Spinal Cord Injury	9707897	2019	NINDS	5R01NS095251-04		Biomimetic Somatosensory Feedback through Intracorticalmicrostimulation	MILLER, LEE	NORTHWESTERN UNIVERSITY AT CHICAGO	IL	641907
Spinal Cord Injury	9932509	2020	NINDS	5R01NS095251-05		Biomimetic Somatosensory Feedback through Intracorticalmicrostimulation	MILLER, LEE	NORTHWESTERN UNIVERSITY AT CHICAGO	IL	615717
Spinal Cord Injury	9114688	2016	NINDS	5R01NS095366-02		CRCNS: Rhythm generation in rodent spinal cord	DOUGHERTY, KIMBERLY	DREXEL UNIVERSITY	PA	337979
Spinal Cord Injury	9325618	2017	NINDS	5R01NS095366-03		CRCNS: Rhythm generation in rodent spinal cord	DOUGHERTY, KIMBERLY	DREXEL UNIVERSITY	PA	337979
Spinal Cord Injury	9533715	2018	NINDS	5R01NS095366-04		CRCNS: Rhythm generation in rodent spinal cord	DOUGHERTY, KIMBERLY	DREXEL UNIVERSITY	PA	337979
Spinal Cord Injury	9730631	2019	NINDS	5R01NS095366-05		CRCNS: Rhythm generation in rodent spinal cord	DOUGHERTY, KIMBERLY	DREXEL UNIVERSITY	PA	337979
Spinal Cord Injury	9230456	2017	NINDS	5R01NS095930-02		PRG3 drives functional plasticity in intact circuits after spinal cord injury	CAFFERTY, WILLIAM	YALE UNIVERSITY	CT	366406
Spinal Cord Injury	9439831	2018	NINDS	5R01NS095930-03		PRG3 drives functional plasticity in intact circuits after spinal cord injury	CAFFERTY, WILLIAM	YALE UNIVERSITY	CT	366406
Spinal Cord Injury	9634105	2019	NINDS	5R01NS095930-04		PRG3 drives functional plasticity in intact circuits after spinal cord injury	CAFFERTY, WILLIAM	YALE UNIVERSITY	CT	366406
Spinal Cord Injury	9872209	2020	NINDS	5R01NS095930-05		PRG3 drives functional plasticity in intact circuits after spinal cord injury	CAFFERTY, WILLIAM	YALE UNIVERSITY	CT	366406
Spinal Cord Injury	9334947	2017	NINDS	5R01NS096294-02		Promoting axon regeneration and functional recovery after SCI	HE, ZHIGANG	BOSTON CHILDREN'S HOSPITAL	MA	387188
Spinal Cord Injury	9506862	2018	NINDS	5R01NS096294-03		Promoting axon regeneration and functional recovery after SCI	HE, ZHIGANG	BOSTON CHILDREN'S HOSPITAL	MA	387188
Spinal Cord Injury	9726104	2019	NINDS	5R01NS096294-04		Promoting axon regeneration and functional recovery after SCI	HE, ZHIGANG	BOSTON CHILDREN'S HOSPITAL	MA	387188
Spinal Cord Injury	9972962	2020	NINDS	5R01NS096294-05		Promoting axon regeneration and functional recovery after SCI	HE, ZHIGANG	BOSTON CHILDREN'S HOSPITAL	MA	387188
Spinal Cord Injury	9241450	2017	NINDS	5R01NS096967-02		Immune response to CNS injury	KIPNIS, JONATHAN	UNIVERSITY OF VIRGINIA	VA	342889
Spinal Cord Injury	9443691	2018	NINDS	5R01NS096967-03		Immune response to CNS injury	KIPNIS, JONATHAN	UNIVERSITY OF VIRGINIA	VA	342889
Spinal Cord Injury	9632857	2019	NINDS	5R01NS096967-04		Immune response to CNS injury	KIPNIS, JONATHAN	UNIVERSITY OF VIRGINIA	VA	342889
Spinal Cord Injury	9872220	2020	NINDS	5R01NS096967-05		Immune response to CNS injury	KIPNIS, JONATHAN	UNIVERSITY OF VIRGINIA	VA	96595
Spinal Cord Injury	9527201	2018	NINDS	5R01NS096971-03		Enhancing supraspinal plasticity to improve functional recovery after SCI	MOXON, KAREN	UNIVERSITY OF CALIFORNIA AT DAVIS	CA	611190
Spinal Cord Injury	9701306	2019	NINDS	5R01NS096971-04		Enhancing supraspinal plasticity to improve functional recovery after SCI	MOXON, PHD	UNIVERSITY OF CALIFORNIA AT DAVIS	CA	602138
Spinal Cord Injury	9976601	2020	NINDS	5R01NS096971-05		Enhancing supraspinal plasticity to improve functional recovery after SCI	MOXON, KAREN	UNIVERSITY OF CALIFORNIA AT DAVIS	CA	595672
Spinal Cord Injury	9459425	2018	NINDS	5R01NS097781-02		Altered Motor Function & Force Feedback After Spinal Cord Injury	HOWLAND, DENA	UNIVERSITY OF LOUISVILLE	KY	591656
Spinal Cord Injury	9670867	2019	NINDS	5R01NS097781-03		Altered Motor Function & Force Feedback After Spinal Cord Injury	HOWLAND, DENA	UNIVERSITY OF LOUISVILLE	KY	585179
Spinal Cord Injury	9894867	2020	NINDS	5R01NS097781-04		Altered Motor Function & Force Feedback After Spinal Cord Injury	HOWLAND, DENA	UNIVERSITY OF LOUISVILLE	KY	578717
Spinal Cord Injury	10171923	2021	NINDS	5R01NS097781-05		Altered Motor Function & Force Feedback After Spinal Cord Injury	HOWLAND, DENA	UNIVERSITY OF LOUISVILLE	KY	572271
Spinal Cord Injury	9433719	2018	NINDS	5R01NS097846-02		Role of Local Protein Synthesis in CNS Axon Regeneration	SELZER, MICHAEL	TEMPLE UNIV OF THE COMMONWEALTH	PA	346719
Spinal Cord Injury	9670874	2019	NINDS	5R01NS097846-03		Role of Local Protein Synthesis in CNS Axon Regeneration	SELZER, MICHAEL	TEMPLE UNIV OF THE COMMONWEALTH	PA	346719
Spinal Cord Injury	9903455	2020	NINDS	5R01NS097846-04		Role of Local Protein Synthesis in CNS Axon Regeneration	SELZER, MICHAEL	TEMPLE UNIV OF THE COMMONWEALTH	PA	346719
Spinal Cord Injury	10146489	2021	NINDS	5R01NS097846-05		Role of Local Protein Synthesis in CNS Axon Regeneration	SELZER, MICHAEL	TEMPLE UNIV OF THE COMMONWEALTH	PA	346719
Spinal Cord Injury	9568846	2018	NINDS	5R01NS097880-02		Regulation of neuropathic pain by exercise: effects on nociceptor plasticity and inflammation	DETLOFF, MEGAN	DREXEL UNIVERSITY	PA	334618
Spinal Cord Injury	9729863	2019	NINDS	5R01NS097880-03		Regulation of neuropathic pain by exercise: effects on nociceptor plasticity and inflammation	DETLOFF, MEGAN	DREXEL UNIVERSITY	PA	337742
Spinal Cord Injury	9967142	2020	NINDS	5R01NS097880-04		Regulation of neuropathic pain by exercise: effects on nociceptor plasticity and inflammation	DETLOFF, MEGAN	DREXEL UNIVERSITY	PA	337979
Spinal Cord Injury	10226015	2021	NINDS	5R01NS097880-05		Regulation of neuropathic pain by exercise: effects on nociceptor plasticity and inflammation	DETLOFF, MEGAN	DREXEL UNIVERSITY	PA	337979
Spinal Cord Injury	9319834	2017	NINDS	5R01NS098817-02		Evaluation of Novel Axon Regeneration Targets for Spinal Cord injury Therapy	HAMMARLUND, MARC	YALE UNIVERSITY	CT	253571
Spinal Cord Injury	9503091	2018	NINDS	5R01NS098817-03		Evaluation of Novel Axon Regeneration Targets for Spinal Cord injury Therapy	HAMMARLUND, MARC	YALE UNIVERSITY	CT	253571
Spinal Cord Injury	9726095	2019	NINDS	5R01NS098817-04		Evaluation of Novel Axon Regeneration Targets for Spinal Cord injury Therapy	HAMMARLUND, MARC	YALE UNIVERSITY	CT	253571
Spinal Cord Injury	9968465	2020	NINDS	5R01NS098817-05		Evaluation of Novel Axon Regeneration Targets for Spinal Cord injury Therapy	HAMMARLUND, MARC	YALE UNIVERSITY	CT	253571
Spinal Cord Injury	9389538	2018	NINDS	5R01NS099076-02		Spinal dopaminergic mechanisms regulating the micturition reflex after spinal cord injury	HOU, SHAOPING	DREXEL UNIVERSITY	PA	341252
Spinal Cord Injury	9598353	2019	NINDS	5R01NS099076-03		Spinal dopaminergic mechanisms regulating the micturition reflex after spinal cord injury	HOU, SHAOPING	DREXEL UNIVERSITY	PA	342344
Spinal Cord Injury	9823893	2020	NINDS	5R01NS099076-04		Spinal dopaminergic mechanisms regulating the micturition reflex after spinal cord injury	HOU, SHAOPING	DREXEL UNIVERSITY	PA	404008
Spinal Cord Injury	10075323	2021	NINDS	5R01NS099076-05		Spinal dopaminergic mechanisms regulating the micturition reflex after spinal cord injury	HOU, SHAOPING	DREXEL UNIVERSITY	PA	372470
Spinal Cord Injury	9522128	2018	NINDS	5R01NS099124-02		Transcriptional regulatory mechanisms of vertebrate regeneration	WILLS, ANDREA	UNIVERSITY OF WASHINGTON	WA	334201
Spinal Cord Injury	9724570	2019	NINDS	5R01NS099124-03		Transcriptional regulatory mechanisms of vertebrate regeneration	WILLS, ANDREA	UNIVERSITY OF WASHINGTON	WA	334201
Spinal Cord Injury	9962516	2020	NINDS	5R01NS099124-04		Transcriptional regulatory mechanisms of vertebrate regeneration	WILLS, ANDREA	UNIVERSITY OF WASHINGTON	WA	334201
Spinal Cord Injury	10208975	2021	NINDS	5R01NS099124-05		Transcriptional regulatory mechanisms of vertebrate regeneration	WILLS, ANDREA	UNIVERSITY OF WASHINGTON	WA	334201
Spinal Cord Injury	9522116	2018	NINDS	5R01NS099532-02		Role of the spinal cord - gut - immune axis after spinal cord injury	POPOVICH, PHILLIP	OHIO STATE UNIVERSITY	OH	481775
Spinal Cord Injury	9526044	2018	NINDS	5R01NS099568-02		Engaging neuron-intrinsic signaling for axon growth after spinal cord injury	ZHONG, JIAN	WINIFRED MASTERSON BURKE MED RES INST	NY	620401
Spinal Cord Injury	9729865	2019	NINDS	5R01NS099568-03		Engaging neuron-intrinsic signaling for axon growth after spinal cord injury	ZHONG, JIAN	WINIFRED MASTERSON BURKE MED RES INST	NY	611854
Spinal Cord Injury	9960598	2020	NINDS	5R01NS099568-04		Engaging neuron-intrinsic signaling for axon growth after spinal cord injury	ZHONG, JIAN	WINIFRED MASTERSON BURKE MED RES INST	NY	611854
Spinal Cord Injury	10213845	2021	NINDS	5R01NS099568-05		Engaging neuron-intrinsic signaling for axon growth after spinal cord injury	ZHONG, JIAN	WINIFRED MASTERSON BURKE MED RES INST	NY	611854
Spinal Cord Injury	9513072	2018	NINDS	5R01NS099635-02		In vivo reprogramming of reactive astrocyte and chemogenetic approach for SCI repair.	CAO, QILIN	UNIVERSITY OF TEXAS HLTH SCI CTR HOUSTON	TX	336875
Spinal Cord Injury	9707613	2019	NINDS	5R01NS099635-03		In vivo reprogramming of reactive astrocyte and chemogenetic approach for SCI repair.	CAO, QI LIN	UNIVERSITY OF TEXAS HLTH SCI CTR HOUSTON	TX	336875
Spinal Cord Injury	9934016	2020	NINDS	5R01NS099635-04		In vivo reprogramming of reactive astrocyte and chemogenetic approach for SCI repair.	CAO, QI LIN	UNIVERSITY OF TEXAS HLTH SCI CTR HOUSTON	TX	336875
Spinal Cord Injury	10176608	2021	NINDS	5R01NS099635-05		In vivo reprogramming of reactive astrocyte and chemogenetic approach for SCI repair.	CAO, QI LIN	UNIVERSITY OF TEXAS HLTH SCI CTR HOUSTON	TX	336875
Spinal Cord Injury	9533716	2018	NINDS	5R01NS099872-02		Rehabilitation from Spinal Cord Injury Using Targeted, Activity-Dependent Intraspinal Stimulation	PERLMUTTER, STEVE	UNIVERSITY OF WASHINGTON	WA	424480
Spinal Cord Injury	9729882	2019	NINDS	5R01NS099872-03		Rehabilitation from Spinal Cord Injury Using Targeted, Activity-Dependent Intraspinal Stimulation	PERLMUTTER, STEVE	UNIVERSITY OF WASHINGTON	WA	419862
Spinal Cord Injury	9963421	2020	NINDS	5R01NS099872-04		Rehabilitation from Spinal Cord Injury Using Targeted, Activity-Dependent Intraspinal Stimulation	PERLMUTTER, STEVE	UNIVERSITY OF WASHINGTON	WA	424480
Spinal Cord Injury	10468235	2022	NINDS	5R01NS099872-06		Rehabilitation from Spinal Cord Injury Using Targeted, Activity-Dependent Intraspinal Stimulation	PERLMUTTER, STEVE	UNIVERSITY OF WASHINGTON	WA	531204
Spinal Cord Injury	10684699	2023	NINDS	5R01NS099872-07		Rehabilitation from Spinal Cord Injury Using Targeted, Activity-Dependent Intraspinal Stimulation	PERLMUTTER, STEVE	UNIVERSITY OF WASHINGTON	WA	531205
Spinal Cord Injury	9706956	2019	NINDS	5R01NS100522-02		Regulation of myelination after spinal cord injury	MCTIGUE, DANA	OHIO STATE UNIVERSITY	OH	434189
Spinal Cord Injury	9938704	2020	NINDS	5R01NS100522-03		Regulation of myelination after spinal cord injury	MCTIGUE, DANA	OHIO STATE UNIVERSITY	OH	435102
Spinal Cord Injury	10187660	2021	NINDS	5R01NS100522-04		Regulation of myelination after spinal cord injury	MCTIGUE, DANA	OHIO STATE UNIVERSITY	OH	436068
Spinal Cord Injury	10412019	2022	NINDS	5R01NS100522-05		Regulation of myelination after spinal cord injury	MCTIGUE, DANA	OHIO STATE UNIVERSITY	OH	430658
Spinal Cord Injury	9515069	2018	NINDS	5R01NS100531-02		Targeting Multiple Kinases to Treat Experimental Spinal Cord Injury	LEMMON, VANCE	UNIVERSITY OF MIAMI SCHOOL OF MEDICINE	FL	465464
Spinal Cord Injury	9688127	2019	NINDS	5R01NS100531-03		Targeting Multiple Kinases to Treat Experimental Spinal Cord Injury	LEMMON, VANCE	UNIVERSITY OF MIAMI SCHOOL OF MEDICINE	FL	465464
Spinal Cord Injury	9917854	2020	NINDS	5R01NS100531-04		Targeting Multiple Kinases to Treat Experimental Spinal Cord Injury	LEMMON, VANCE	UNIVERSITY OF MIAMI SCHOOL OF MEDICINE	FL	465464
Spinal Cord Injury	10160972	2021	NINDS	5R01NS100531-05		Targeting Multiple Kinases to Treat Experimental Spinal Cord Injury	LEMMON, VANCE	UNIVERSITY OF MIAMI SCHOOL OF MEDICINE	FL	465464
Spinal Cord Injury	9419955	2018	NINDS	5R01NS100772-02		A novel combinatorial approach to restore motor function after spinal cord injury	YOSHIDA, YUTAKA	CINCINNATI CHILDRENS HOSP MED CTR	OH	60050
Spinal Cord Injury	9670871	2019	NINDS	5R01NS100772-04		A novel combinatorial approach to restore motor function after spinal cord injury	YOSHIDA, YUTAKA	WINIFRED MASTERSON BURKE MED RES INST	NY	398655
Spinal Cord Injury	9894862	2020	NINDS	5R01NS100772-05		A novel combinatorial approach to restore motor function after spinal cord injury	YOSHIDA, YUTAKA	WINIFRED MASTERSON BURKE MED RES INST	NY	398655
Spinal Cord Injury	10145082	2021	NINDS	5R01NS100772-06		A novel combinatorial approach to restore motor function after spinal cord injury	YOSHIDA, YUTAKA	WINIFRED MASTERSON BURKE MED RES INST	NY	398961
Spinal Cord Injury	9645673	2019	NINDS	5R01NS100810-02		Closed loop control of vibration for muscle spasms after human spinal cord injury: efficacy and mechanism	PEREZ, MONICA	UNIVERSITY OF MIAMI SCHOOL OF MEDICINE	FL	114371
Spinal Cord Injury	9839689	2020	NINDS	5R01NS100810-04		Closed loop control of vibration for muscle spasms after human spinal cord injury: efficacy and mechanism	PEREZ, MONICA	REHABILITATION INSTITUTE OF CHICAGO D/B/A SHIRLEY RYAN ABILITYLAB	IL	372638
Spinal Cord Injury	10079030	2021	NINDS	5R01NS100810-05		Closed loop control of vibration for muscle spasms after human spinal cord injury: efficacy and mechanism	PEREZ, MONICA	REHABILITATION INSTITUTE OF CHICAGO D/B/A SHIRLEY RYAN ABILITYLAB	IL	313559
Spinal Cord Injury	9523425	2018	NINDS	5R01NS100928-02		Neural mechanisms of locomotion evoked by epidural stimulation of the spinal cord	PRILUTSKY, BORIS	GEORGIA INSTITUTE OF TECHNOLOGY	GA	538943
Spinal Cord Injury	9702881	2019	NINDS	5R01NS100928-03		Neural mechanisms of locomotion evoked by epidural stimulation of the spinal cord	PRILUTSKY, BORIS	GEORGIA INSTITUTE OF TECHNOLOGY	GA	538033
Spinal Cord Injury	9934271	2020	NINDS	5R01NS100928-04		Neural mechanisms of locomotion evoked by epidural stimulation of the spinal cord	PRILUTSKY, BORIS	GEORGIA INSTITUTE OF TECHNOLOGY	GA	537121
Spinal Cord Injury	10173912	2021	NINDS	5R01NS100928-05		Neural mechanisms of locomotion evoked by epidural stimulation of the spinal cord	PRILUTSKY, BORIS	GEORGIA INSTITUTE OF TECHNOLOGY	GA	526590
Spinal Cord Injury	9683932	2019	NINDS	5R01NS101043-02		Enhancing Seated Stability and Reaching After Spinal Cord Injury	AUDU, MUSA	CASE WESTERN RESERVE UNIVERSITY	OH	442479
Spinal Cord Injury	9903456	2020	NINDS	5R01NS101043-03		Enhancing Seated Stability and Reaching After Spinal Cord Injury	AUDU, MUSA	CASE WESTERN RESERVE UNIVERSITY	OH	430929
Spinal Cord Injury	10134447	2021	NINDS	5R01NS101043-04		Enhancing Seated Stability and Reaching After Spinal Cord Injury	AUDU, MUSA	CASE WESTERN RESERVE UNIVERSITY	OH	402879
Spinal Cord Injury	9453729	2018	NINDS	5R01NS101105-02		Promoting and understanding recovery of breathing after chronic spinal cord injury	ALILAIN, WARREN	UNIVERSITY OF KENTUCKY	KY	337094
Spinal Cord Injury	9644571	2019	NINDS	5R01NS101105-03		Promoting and understanding recovery of breathing after chronic spinal cord injury	ALILAIN, WARREN	UNIVERSITY OF KENTUCKY	KY	337094
Spinal Cord Injury	9872210	2020	NINDS	5R01NS101105-04		Promoting and understanding recovery of breathing after chronic spinal cord injury	ALILAIN, WARREN	UNIVERSITY OF KENTUCKY	KY	337094
Spinal Cord Injury	10111576	2021	NINDS	5R01NS101105-05		Promoting and understanding recovery of breathing after chronic spinal cord injury	ALILAIN, WARREN	UNIVERSITY OF KENTUCKY	KY	337094
Spinal Cord Injury	9699018	2019	NINDS	5R01NS102259-02		Machine-learning based control of functional electrical stimulation	FUGLEVAND, ANDREW	UNIVERSITY OF ARIZONA	AZ	329650
Spinal Cord Injury	9878937	2020	NINDS	5R01NS102259-03		Machine-learning based control of functional electrical stimulation	FUGLEVAND, ANDREW	UNIVERSITY OF ARIZONA	AZ	301922
Spinal Cord Injury	10118234	2021	NINDS	5R01NS102259-04		Machine-learning based control of functional electrical stimulation	FUGLEVAND, ANDREW	UNIVERSITY OF ARIZONA	AZ	274263
Spinal Cord Injury	9509576	2018	NINDS	5R01NS102871-02		Recruitment principles and injury-induced plasticity in thoracic paravertebral sympathetic postganglionic neurons	HOCHMAN, SHAWN	EMORY UNIVERSITY	GA	341250
Spinal Cord Injury	9729878	2019	NINDS	5R01NS102871-03		Recruitment principles and injury-induced plasticity in thoracic paravertebral sympathetic postganglionic neurons	HOCHMAN, SHAWN	EMORY UNIVERSITY	GA	341250
Spinal Cord Injury	9949808	2020	NINDS	5R01NS102871-04		Recruitment principles and injury-induced plasticity in thoracic paravertebral sympathetic postganglionic neurons	HOCHMAN, SHAWN	EMORY UNIVERSITY	GA	341250
Spinal Cord Injury	10208977	2021	NINDS	5R01NS102871-05		Recruitment principles and injury-induced plasticity in thoracic paravertebral sympathetic postganglionic neurons	HOCHMAN, SHAWN	EMORY UNIVERSITY	GA	341250
Spinal Cord Injury	10025186	2020	NINDS	5R01NS102920-02		Transformation of Paraplegic Paralysis to Overground Stepping in Humans	GERASIMENKO, YURY	UNIVERSITY OF LOUISVILLE	KY	567306
Spinal Cord Injury	10241521	2021	NINDS	5R01NS102920-03		Transformation of Paraplegic Paralysis to Overground Stepping in Humans	GERASIMENKO, YURY	UNIVERSITY OF LOUISVILLE	KY	548680
Spinal Cord Injury	10471419	2022	NINDS	5R01NS102920-04		Transformation of Paraplegic Paralysis to Overground Stepping in Humans	GERASIMENKO, YURY	UNIVERSITY OF LOUISVILLE	KY	544842
Spinal Cord Injury	10686352	2023	NINDS	5R01NS102920-05		Transformation of Paraplegic Paralysis to Overground Stepping in Humans	GERASIMENKO, YURY	UNIVERSITY OF LOUISVILLE	KY	533143
Spinal Cord Injury	9570788	2018	NINDS	5R01NS103481-02		Modulation of lumbar motor circuitry after an above-level SCI and NT-3 gene therapy	XU, XIAO-MING	INDIANA UNIV-PURDUE UNIV AT INDIANAPOLIS	IN	387557
Spinal Cord Injury	9763680	2019	NINDS	5R01NS103481-03		Modulation of lumbar motor circuitry after an above-level SCI and NT-3 gene therapy	XU, XIAO-MING	INDIANA UNIV-PURDUE UNIV AT INDIANAPOLIS	IN	384605
Spinal Cord Injury	9994387	2020	NINDS	5R01NS103481-04		Modulation of lumbar motor circuitry after an above-level SCI and NT-3 gene therapy	XU, XIAO-MING	INDIANA UNIV-PURDUE UNIV AT INDIANAPOLIS	IN	381564
Spinal Cord Injury	10239210	2021	NINDS	5R01NS103481-05		Modulation of lumbar motor circuitry after an above-level SCI and NT-3 gene therapy	XU, XIAO-MING	INDIANA UNIV-PURDUE UNIV AT INDIANAPOLIS	IN	378432
Spinal Cord Injury	9699005	2019	NINDS	5R01NS103803-02		Enhancing Recovery after Chronic Bilateral Cervical Spinal Cord Injury with Targeted Plasticity Therapy	RENNAKER, ROBERT	UNIVERSITY OF TEXAS DALLAS	TX	334688
Spinal Cord Injury	9934017	2020	NINDS	5R01NS103803-03		Enhancing Recovery after Chronic Bilateral Cervical Spinal Cord Injury with Targeted Plasticity Therapy	RENNAKER, ROBERT	UNIVERSITY OF TEXAS DALLAS	TX	334688
Spinal Cord Injury	10173914	2021	NINDS	5R01NS103803-04		Enhancing Recovery after Chronic Bilateral Cervical Spinal Cord Injury with Targeted Plasticity Therapy	RENNAKER, ROBERT	UNIVERSITY OF TEXAS DALLAS	TX	334688
Spinal Cord Injury	10413146	2022	NINDS	5R01NS103803-05		Enhancing Recovery after Chronic Bilateral Cervical Spinal Cord Injury with Targeted Plasticity Therapy	RENNAKER, ROBERT	UNIVERSITY OF TEXAS DALLAS	TX	334688
Spinal Cord Injury	9701319	2019	NINDS	5R01NS104194-02		Crucial spinal circuit changes that mediate locomotion benefits of combined biological/bionic/rehabilitation therapies after spinal cord injury.	GISZTER, SIMON	DREXEL UNIVERSITY	PA	640371
Spinal Cord Injury	9960622	2020	NINDS	5R01NS104194-03		Crucial spinal circuit changes that mediate locomotion benefits of combined biological/bionic/rehabilitation therapies after spinal cord injury.	GISZTER, SIMON	DREXEL UNIVERSITY	PA	640371
Spinal Cord Injury	10213148	2021	NINDS	5R01NS104194-04		Crucial spinal circuit changes that mediate locomotion benefits of combined biological/bionic/rehabilitation therapies after spinal cord injury.	GISZTER, SIMON	DREXEL UNIVERSITY	PA	640371
Spinal Cord Injury	10447027	2022	NINDS	5R01NS104194-05		Crucial spinal circuit changes that mediate locomotion benefits of combined biological/bionic/rehabilitation therapies after spinal cord injury.	GISZTER, SIMON	DREXEL UNIVERSITY	PA	640371
Spinal Cord Injury	9776627	2019	NINDS	5R01NS104291-02		Neural transplants to promote respiratory plasticity after spinal cord injury	LANE, MICHAEL	DREXEL UNIVERSITY	PA	336331
Spinal Cord Injury	9998040	2020	NINDS	5R01NS104291-03		Neural transplants to promote respiratory plasticity after spinal cord injury	LANE, MICHAEL	DREXEL UNIVERSITY	PA	336221
Spinal Cord Injury	10238115	2021	NINDS	5R01NS104291-04		Neural transplants to promote respiratory plasticity after spinal cord injury	LANE, MICHAEL	DREXEL UNIVERSITY	PA	336108
Spinal Cord Injury	10468326	2022	NINDS	5R01NS104291-05		Neural transplants to promote respiratory plasticity after spinal cord injury	LANE, MICHAEL	DREXEL UNIVERSITY	PA	335989
Spinal Cord Injury	9747362	2019	NINDS	5R01NS104422-02		Nociceptive input after spinal cord injury (SCI) expands the region of secondary injury and undermines long-term recovery	GRAU, JAMES	TEXAS A&M UNIVERSITY	TX	286151
Spinal Cord Injury	9942515	2020	NINDS	5R01NS104422-03		Nociceptive input after spinal cord injury (SCI) expands the region of secondary injury and undermines long-term recovery	GRAU, JAMES	TEXAS A&M UNIVERSITY	TX	285841
Spinal Cord Injury	10213852	2021	NINDS	5R01NS104422-04		Nociceptive input after spinal cord injury (SCI) expands the region of secondary injury and undermines long-term recovery	GRAU, JAMES	TEXAS A&M UNIVERSITY	TX	285515
Spinal Cord Injury	10455530	2022	NINDS	5R01NS104422-05		Nociceptive input after spinal cord injury (SCI) expands the region of secondary injury and undermines long-term recovery	GRAU, JAMES	TEXAS A&M UNIVERSITY	TX	285173
Spinal Cord Injury	9564234	2018	NINDS	5R01NS104442-02		The Primate Corticospinal Connectome	TUSZYNSKI, MARK	UNIVERSITY OF CALIFORNIA, SAN DIEGO	CA	583888
Spinal Cord Injury	9701296	2019	NINDS	5R01NS104442-03		The Primate Corticospinal Connectome	TUSZYNSKI, MARK	UNIVERSITY OF CALIFORNIA, SAN DIEGO	CA	592579
Spinal Cord Injury	9932519	2020	NINDS	5R01NS104442-04		The Primate Corticospinal Connectome	TUSZYNSKI, MARK	UNIVERSITY OF CALIFORNIA, SAN DIEGO	CA	582575
Spinal Cord Injury	10386916	2022	NINDS	5R01NS104442-06		The Primate Corticospinal Connectome and Transcriptome	TUSZYNSKI, MARK	UNIVERSITY OF CALIFORNIA, SAN DIEGO	CA	636273
Spinal Cord Injury	10650134	2023	NINDS	5R01NS104442-07		The Primate Corticospinal Connectome and Transcriptome	TUSZYNSKI, MARK	UNIVERSITY OF CALIFORNIA, SAN DIEGO	CA	630880
Spinal Cord Injury	9568848	2018	NINDS	5R01NS105478-02		Embryonic stem cell therapy after cervical contusion SCI in NHPs	BRESNAHAN, JACQUELINE	UNIVERSITY OF CALIFORNIA, SAN FRANCISCO	CA	576382
Spinal Cord Injury	9726114	2019	NINDS	5R01NS105478-03		Embryonic stem cell therapy after cervical contusion SCI in NHPs	BRESNAHAN, JACQUELINE	UNIVERSITY OF CALIFORNIA, SAN FRANCISCO	CA	585564
Spinal Cord Injury	9954176	2020	NINDS	5R01NS105478-04		Embryonic stem cell therapy after cervical contusion SCI in NHPs	BRESNAHAN, JACQUELINE	UNIVERSITY OF CALIFORNIA, SAN FRANCISCO	CA	600676
Spinal Cord Injury	10210306	2021	NINDS	5R01NS105478-05		Embryonic stem cell therapy after cervical contusion SCI in NHPs	BRESNAHAN, JACQUELINE	UNIVERSITY OF CALIFORNIA, SAN FRANCISCO	CA	558167
Spinal Cord Injury	9956722	2020	NINDS	5R01NS105725-02		Optical dissection of intracortical circuits supporting motor recovery after spinal cord injury	HOLLIS, EDMUND	WINIFRED MASTERSON BURKE MED RES INST	NY	445979
Spinal Cord Injury	10173918	2021	NINDS	5R01NS105725-03		Optical dissection of intracortical circuits supporting motor recovery after spinal cord injury	HOLLIS, EDMUND	WINIFRED MASTERSON BURKE MED RES INST	NY	451310
Spinal Cord Injury	10418746	2022	NINDS	5R01NS105725-04		Optical dissection of intracortical circuits supporting motor recovery after spinal cord injury	HOLLIS, EDMUND	WINIFRED MASTERSON BURKE MED RES INST	NY	445293
Spinal Cord Injury	10625358	2023	NINDS	5R01NS105725-05		Optical Dissection of Intracortical Circuits Supporting Motor Recovery After Spinal Cord Injury	HOLLIS, EDMUND	WINIFRED MASTERSON BURKE MED RES INST	NY	450607
Spinal Cord Injury	9769170	2019	NINDS	5R01NS105748-02		Development of neuronal circuits for innate behavior	HECKSCHER, ELIZABETH	UNIVERSITY OF CHICAGO	IL	349167
Spinal Cord Injury	9983212	2020	NINDS	5R01NS105748-03		Development of neuronal circuits for innate behavior	HECKSCHER, ELIZABETH	UNIVERSITY OF CHICAGO	IL	349167
Spinal Cord Injury	9655384	2019	NINDS	5R01NS105785-02		Spinal Cord Stimulation: A Novel Method to Restore Breathing in Spinal Cord Injury	DIMARCO, ANTHONY	CASE WESTERN RESERVE UNIVERSITY	OH	597086
Spinal Cord Injury	9903471	2020	NINDS	5R01NS105785-03		Spinal Cord Stimulation: A Novel Method to Restore Breathing in Spinal Cord Injury	DIMARCO, ANTHONY	CASE WESTERN RESERVE UNIVERSITY	OH	605899
Spinal Cord Injury	10146498	2021	NINDS	5R01NS105785-04		Spinal Cord Stimulation: A Novel Method to Restore Breathing in Spinal Cord Injury	DIMARCO, ANTHONY	CASE WESTERN RESERVE UNIVERSITY	OH	519363
Spinal Cord Injury	10380605	2022	NINDS	5R01NS105785-05		Spinal Cord Stimulation: A Novel Method to Restore Breathing in Spinal Cord Injury	DIMARCO, ANTHONY	CASE WESTERN RESERVE UNIVERSITY	OH	519991
Spinal Cord Injury	9704105	2019	NINDS	5R01NS105961-02		Develop a combinatorial therapy for spinal cord injury	LI, SHUXIN	TEMPLE UNIV OF THE COMMONWEALTH	PA	342890
Spinal Cord Injury	9948779	2020	NINDS	5R01NS105961-03		Develop a combinatorial therapy for spinal cord injury	LI, SHUXIN	TEMPLE UNIV OF THE COMMONWEALTH	PA	342890
Spinal Cord Injury	10189722	2021	NINDS	5R01NS105961-04		Develop a combinatorial therapy for spinal cord injury	LI, SHUXIN	TEMPLE UNIV OF THE COMMONWEALTH	PA	342890
Spinal Cord Injury	10408725	2022	NINDS	5R01NS105961-05		Develop a combinatorial therapy for spinal cord injury	LI, SHUXIN	TEMPLE UNIV OF THE COMMONWEALTH	PA	342890
Spinal Cord Injury	9890016	2020	NINDS	5R01NS105987-02		Pathophysiological remodeling of the enteric neuromuscular compartment in experimental spinal cord injury	HOLMES, GREGORY	PENNSYLVANIA STATE UNIV HERSHEY MED CTR	PA	333222
Spinal Cord Injury	10094085	2021	NINDS	5R01NS105987-03		Pathophysiological remodeling of the enteric neuromuscular compartment in experimental spinal cord injury	HOLMES, GREGORY	PENNSYLVANIA STATE UNIV HERSHEY MED CTR	PA	333138
Spinal Cord Injury	10352308	2022	NINDS	5R01NS105987-04		Pathophysiological remodeling of the enteric neuromuscular compartment in experimental spinal cord injury	HOLMES, GREGORY	PENNSYLVANIA STATE UNIV HERSHEY MED CTR	PA	333049
Spinal Cord Injury	10574616	2023	NINDS	5R01NS105987-05		Pathophysiological remodeling of the enteric neuromuscular compartment in experimental spinal cord injury	HOLMES, GREGORY	PENNSYLVANIA STATE UNIV HERSHEY MED CTR	PA	332958
Spinal Cord Injury	9681501	2019	NINDS	5R01NS106908-02		Soluble TNFa in the development of autonomic dysreflexia after spinal cord injury	TOM, VERONICA	DREXEL UNIVERSITY	PA	613508
Spinal Cord Injury	9902562	2020	NINDS	5R01NS106908-03		Soluble TNFa in the development of autonomic dysreflexia after spinal cord injury	TOM, VERONICA	DREXEL UNIVERSITY	PA	570901
Spinal Cord Injury	10143318	2021	NINDS	5R01NS106908-04		Soluble TNFa in the development of autonomic dysreflexia after spinal cord injury	TOM, VERONICA	DREXEL UNIVERSITY	PA	559669
Spinal Cord Injury	10386794	2022	NINDS	5R01NS106908-05		Soluble TNFa in the development of autonomic dysreflexia after spinal cord injury	TOM, VERONICA	DREXEL UNIVERSITY	PA	550631
Spinal Cord Injury	9742563	2019	NINDS	5R01NS107392-02		Targeting Atr to promote regeneration and functional recovery after neural injury	SONG, YUANQUAN	CHILDREN'S HOSP OF PHILADELPHIA	PA	376250
Spinal Cord Injury	9960623	2020	NINDS	5R01NS107392-03		Targeting Atr to promote regeneration and functional recovery after neural injury	SONG, YUANQUAN	CHILDREN'S HOSP OF PHILADELPHIA	PA	376250
Spinal Cord Injury	10260386	2021	NINDS	5R01NS107392-04		Targeting Atr to promote regeneration and functional recovery after neural injury	SONG, YUANQUAN	CHILDREN'S HOSP OF PHILADELPHIA	PA	376250
Spinal Cord Injury	10450101	2022	NINDS	5R01NS107392-05		Targeting Atr to promote regeneration and functional recovery after neural injury	SONG, YUANQUAN	CHILDREN'S HOSP OF PHILADELPHIA	PA	376250
Spinal Cord Injury	9706949	2019	NINDS	5R01NS107807-02		Strategies to maximize the functional benefit of regenerated corticospinal tract axons	BLACKMORE, MURRAY	MARQUETTE UNIVERSITY	WI	330313
Spinal Cord Injury	9948773	2020	NINDS	5R01NS107807-03		Strategies to maximize the functional benefit of regenerated corticospinal tract axons	BLACKMORE, MURRAY	MARQUETTE UNIVERSITY	WI	330313
Spinal Cord Injury	10200919	2021	NINDS	5R01NS107807-04		Strategies to maximize the functional benefit of regenerated corticospinal tract axons	BLACKMORE, MURRAY	MARQUETTE UNIVERSITY	WI	330313
Spinal Cord Injury	10455666	2022	NINDS	5R01NS107807-05		Strategies to maximize the functional benefit of regenerated corticospinal tract axons	BLACKMORE, MURRAY	MARQUETTE UNIVERSITY	WI	330313
Spinal Cord Injury	9895871	2020	NINDS	5R01NS108189-02		Mechanisms of corticospinal tract regeneration	STEWARD, OSWALD	UNIVERSITY OF CALIFORNIA-IRVINE	CA	328682
Spinal Cord Injury	10134452	2021	NINDS	5R01NS108189-03		Mechanisms of corticospinal tract regeneration	STEWARD, OSWALD	UNIVERSITY OF CALIFORNIA-IRVINE	CA	552914
Spinal Cord Injury	10391483	2022	NINDS	5R01NS108189-04		Mechanisms of Corticospinal Tract Regeneration	STEWARD, OSWALD	UNIVERSITY OF CALIFORNIA-IRVINE	CA	327535
Spinal Cord Injury	9710719	2019	NINDS	5R01NS108529-02		The integrated stress response and oligodendrocyte survival after spinal cord injury	WHITTEMORE, SCOTT	UNIVERSITY OF LOUISVILLE	KY	537743
Spinal Cord Injury	9894869	2020	NINDS	5R01NS108529-03		The integrated stress response and oligodendrocyte survival after spinal cord injury	WHITTEMORE, SCOTT	UNIVERSITY OF LOUISVILLE	KY	534051
Spinal Cord Injury	10150112	2021	NINDS	5R01NS108529-04		The integrated stress response and oligodendrocyte survival after spinal cord injury	WHITTEMORE, SCOTT	UNIVERSITY OF LOUISVILLE	KY	534051
Spinal Cord Injury	10383143	2022	NINDS	5R01NS108529-05		The integrated stress response and oligodendrocyte survival after spinal cord injury	WHITTEMORE, SCOTT	UNIVERSITY OF LOUISVILLE	KY	534051
Spinal Cord Injury	9827579	2020	NINDS	5R01NS109090-02		Noninvasive Spinal Cord Perfusion Techniques with MRI	BUDDE, MATTHEW	MEDICAL COLLEGE OF WISCONSIN	WI	336875
Spinal Cord Injury	10063069	2021	NINDS	5R01NS109090-03		Noninvasive Spinal Cord Perfusion Techniques with MRI	BUDDE, MATTHEW	MEDICAL COLLEGE OF WISCONSIN	WI	336875
Spinal Cord Injury	10317082	2022	NINDS	5R01NS109090-04		Noninvasive Spinal Cord Perfusion Techniques with MRI	BUDDE, MATTHEW	MEDICAL COLLEGE OF WISCONSIN	WI	336875
Spinal Cord Injury	10534733	2023	NINDS	5R01NS109090-05		Noninvasive Spinal Cord Perfusion Techniques with MRI	BUDDE, MATTHEW	MEDICAL COLLEGE OF WISCONSIN	WI	336875
Spinal Cord Injury	9783019	2019	NINDS	5R01NS109114-02		Structural and Functional MRI of the Cervical Spinal Cord in Multiple Sclerosis	SMITH, SETH	VANDERBILT UNIVERSITY MEDICAL CENTER	TN	345391
Spinal Cord Injury	9963413	2020	NINDS	5R01NS109114-03		Structural and Functional MRI of the Cervical Spinal Cord in Multiple Sclerosis	SMITH, SETH	VANDERBILT UNIVERSITY MEDICAL CENTER	TN	345069
Spinal Cord Injury	9791021	2019	NINDS	5R01NS109450-02		Characterization of central pain mechanisms using simultaneous spinal cord-brain functional imaging	MACKEY, SEAN	STANFORD UNIVERSITY	CA	590576
Spinal Cord Injury	10000184	2020	NINDS	5R01NS109450-03		Characterization of central pain mechanisms using simultaneous spinal cord-brain functional imaging	MACKEY, SEAN	STANFORD UNIVERSITY	CA	590576
Spinal Cord Injury	9787584	2019	NINDS	5R01NS109552-02		Mechanisms of electrical stimulation of a canonical motor microcircuit	HECKMAN, CHARLES	NORTHWESTERN UNIVERSITY AT CHICAGO	IL	502668
Spinal Cord Injury	9995024	2020	NINDS	5R01NS109552-03		Mechanisms of electrical stimulation of a canonical motor microcircuit	HECKMAN, CHARLES	NORTHWESTERN UNIVERSITY AT CHICAGO	IL	505722
Spinal Cord Injury	10247044	2021	NINDS	5R01NS109552-04		Mechanisms of electrical stimulation of a canonical motor microcircuit	HECKMAN, CHARLES	NORTHWESTERN UNIVERSITY AT CHICAGO	IL	508868
Spinal Cord Injury	10468871	2022	NINDS	5R01NS109552-05		Mechanisms of electrical stimulation of a canonical motor microcircuit	HECKMAN, CHARLES	NORTHWESTERN UNIVERSITY AT CHICAGO	IL	512107
Spinal Cord Injury	9838827	2020	NINDS	5R01NS110169-02		Regulation of swallow and the effects of high cervical spinal cord injury	PITTS, TERESA	UNIVERSITY OF LOUISVILLE	KY	336875
Spinal Cord Injury	10063070	2021	NINDS	5R01NS110169-03		Regulation of swallow and the effects of high cervical spinal cord injury	PITTS, TERESA	UNIVERSITY OF LOUISVILLE	KY	336875
Spinal Cord Injury	10322117	2022	NINDS	5R01NS110169-04		Regulation of swallow and the effects of high cervical spinal cord injury	PITTS, TERESA	UNIVERSITY OF LOUISVILLE	KY	336875
Spinal Cord Injury	10533348	2023	NINDS	5R01NS110169-05		Regulation of swallow and the effects of high cervical spinal cord injury	PITTS, TERESA	UNIVERSITY OF LOUISVILLE	KY	336875
Spinal Cord Injury	9774320	2019	NINDS	5R01NS110385-02		Exploring the EphB2-NMDA receptor interaction in spinal cord injury-induced neuropathic pain	LEPORE, ANGELO	THOMAS JEFFERSON UNIVERSITY	PA	509441
Spinal Cord Injury	9998049	2020	NINDS	5R01NS110385-03		Exploring the EphB2-NMDA receptor interaction in spinal cord injury-induced neuropathic pain	LEPORE, ANGELO	THOMAS JEFFERSON UNIVERSITY	PA	509441
Spinal Cord Injury	10245041	2021	NINDS	5R01NS110385-04		Exploring the EphB2-NMDA receptor interaction in spinal cord injury-induced neuropathic pain	LEPORE, ANGELO	THOMAS JEFFERSON UNIVERSITY	PA	509441
Spinal Cord Injury	10487467	2022	NINDS	5R01NS110385-05		Exploring the EphB2-NMDA receptor interaction in spinal cord injury-induced neuropathic pain	LEPORE, ANGELO	THOMAS JEFFERSON UNIVERSITY	PA	509441
Spinal Cord Injury	9729108	2019	NINDS	5R01NS110423-02		CRCNS: MOVE!-MOdeling of fast Movement for Enhancement via neuroprosthetics	SARMA, SRIDEVI	JOHNS HOPKINS UNIVERSITY	MD	342265
Spinal Cord Injury	9898497	2020	NINDS	5R01NS110423-03		CRCNS: MOVE!-MOdeling of fast Movement for Enhancement via neuroprosthetics	SARMA, SRIDEVI	JOHNS HOPKINS UNIVERSITY	MD	340314
Spinal Cord Injury	10128514	2021	NINDS	5R01NS110423-04		CRCNS: MOVE!-MOdeling of fast Movement for Enhancement via neuroprosthetics	SARMA, SRIDEVI	JOHNS HOPKINS UNIVERSITY	MD	333326
Spinal Cord Injury	10385747	2022	NINDS	5R01NS110423-05		CRCNS: MOVE!-MOdeling of fast Movement for Enhancement via neuroprosthetics	SARMA, SRIDEVI	JOHNS HOPKINS UNIVERSITY	MD	332643
Spinal Cord Injury	10102287	2021	NINDS	5R01NS110550-02		Limb coordination during locomotion before and after spinal cord injury	RYBAK, ILYA	DREXEL UNIVERSITY	PA	557844
Spinal Cord Injury	10339379	2022	NINDS	5R01NS110550-03		Limb coordination during locomotion before and after spinal cord injury	RYBAK, ILYA	DREXEL UNIVERSITY	PA	556876
Spinal Cord Injury	10559679	2023	NINDS	5R01NS110550-04		Limb coordination during locomotion before and after spinal cord injury	RYBAK, ILYA	DREXEL UNIVERSITY	PA	555563
Spinal Cord Injury	10237412	2021	NINDS	5R01NS110577-03		Spinal Effects of Cortical Stimulation: Mechanisms and Functional Impact	WOLPAW, JONATHAN	ALBANY RESEARCH INSTITUTE, INC.	NY	747694
Spinal Cord Injury	10470019	2022	NINDS	5R01NS110577-04		Spinal Effects of Cortical Stimulation: Mechanisms and Functional Impact	WOLPAW, JONATHAN	ALBANY RESEARCH INSTITUTE, INC.	NY	741679
Spinal Cord Injury	10666526	2023	NINDS	5R01NS110577-05		Spinal Effects of Cortical Stimulation: Mechanisms and Functional Impact	WOLPAW, JONATHAN	ALBANY RESEARCH INSTITUTE, INC.	NY	733001
Spinal Cord Injury	10075991	2021	NINDS	5R01NS110605-02		Intrathecal pump delivery of neurotrophins for locomotor recovery after spinal cord injury	LEMAY, MICHEL	TEMPLE UNIV OF THE COMMONWEALTH	PA	342330
Spinal Cord Injury	10386761	2022	NINDS	5R01NS110605-03		Intrathecal pump delivery of neurotrophins for locomotor recovery after spinal cord injury	LEMAY, MICHEL	TEMPLE UNIV OF THE COMMONWEALTH	PA	342330
Spinal Cord Injury	10625827	2023	NINDS	5R01NS110605-04		Intrathecal pump delivery of neurotrophins for locomotor recovery after spinal cord injury	LEMAY, MICHEL	TEMPLE UNIV OF THE COMMONWEALTH	PA	342330
Spinal Cord Injury	9861273	2020	NINDS	5R01NS110635-02		Mechanism of Inflammatory Related Brain Dysfunction after Spinal Cord Injury	FADEN, ALAN	UNIVERSITY OF MARYLAND BALTIMORE	MD	436790
Spinal Cord Injury	10173923	2021	NINDS	5R01NS110635-03		Mechanism of Inflammatory Related Brain Dysfunction after Spinal Cord Injury	FADEN, ALAN	UNIVERSITY OF MARYLAND BALTIMORE	MD	453730
Spinal Cord Injury	10380183	2022	NINDS	5R01NS110635-04		Mechanism of Inflammatory Related Brain Dysfunction after Spinal Cord Injury	FADEN, ALAN	UNIVERSITY OF MARYLAND BALTIMORE	MD	431648
Spinal Cord Injury	10597985	2023	NINDS	5R01NS110635-05		Mechanism of Inflammatory Related Brain Dysfunction after Spinal Cord Injury	FADEN, ALAN	UNIVERSITY OF MARYLAND BALTIMORE	MD	426669
Spinal Cord Injury	9910476	2020	NINDS	5R01NS110681-02		Targeting non-neuronal mechanisms for spinal cord injury repair	TEDESCHI, ANDREA	OHIO STATE UNIVERSITY	OH	332221
Spinal Cord Injury	10132417	2021	NINDS	5R01NS110681-03		Targeting Non-Neuronal Mechanisms for Spinal Cord Injury Repair	TEDESCHI, ANDREA	OHIO STATE UNIVERSITY	OH	331678
Spinal Cord Injury	10380601	2022	NINDS	5R01NS110681-04		Targeting Non-Neuronal Mechanisms for Spinal Cord Injury Repair	TEDESCHI, ANDREA	OHIO STATE UNIVERSITY	OH	331104
Spinal Cord Injury	10599182	2023	NINDS	5R01NS110681-05		Targeting Non-Neuronal Mechanisms for Spinal Cord Injury Repair	TEDESCHI, ANDREA	OHIO STATE UNIVERSITY	OH	330496
Spinal Cord Injury	9876961	2020	NINDS	5R01NS110707-02		Reconnecting the injured cervical spinal cord by transplanted human iPSC-derived neural progenitors	LIU, YING	UNIVERSITY OF TEXAS HLTH SCI CTR HOUSTON	TX	336875
Spinal Cord Injury	10131876	2021	NINDS	5R01NS110707-03		Reconnecting the injured cervical spinal cord by transplanted human iPSC-derived neural progenitors	LIU, YING	UNIVERSITY OF TEXAS HLTH SCI CTR HOUSTON	TX	336875
Spinal Cord Injury	10614660	2023	NINDS	5R01NS110707-05		Reconnecting the injured cervical spinal cord by transplanted human iPSC-derived neural progenitors	LIU, YING	FLORIDA INTERNATIONAL UNIVERSITY	FL	322656
Spinal Cord Injury	10164879	2021	NINDS	5R01NS110825-02		The function and mechanisms of voltage-gated proton channel Hv1 in spinal cord injury	WU, JUNFANG	UNIVERSITY OF MARYLAND BALTIMORE	MD	474247
Spinal Cord Injury	10398137	2022	NINDS	5R01NS110825-03		The function and mechanisms of voltage-gated proton channel Hv1 in spinal cord injury	WU, JUNFANG	UNIVERSITY OF MARYLAND BALTIMORE	MD	475701
Spinal Cord Injury	10617804	2023	NINDS	5R01NS110825-04		The function and mechanisms of voltage-gated proton channel Hv1 in spinal cord injury	WU, JUNFANG	UNIVERSITY OF MARYLAND BALTIMORE	MD	233789
Spinal Cord Injury	9884826	2020	NINDS	5R01NS110850-02		KCC2 and spinal cord injury	HE, ZHIGANG	BOSTON CHILDREN'S HOSPITAL	MA	430622
Spinal Cord Injury	10094088	2021	NINDS	5R01NS110850-03		KCC2 and Spinal Cord Injury	HE, ZHIGANG	BOSTON CHILDREN'S HOSPITAL	MA	420175
Spinal Cord Injury	10352309	2022	NINDS	5R01NS110850-04		KCC2 and Spinal Cord Injury	HE, ZHIGANG	BOSTON CHILDREN'S HOSPITAL	MA	420175
Spinal Cord Injury	10599160	2023	NINDS	5R01NS110850-05		KCC2 and Spinal Cord Injury	HE, ZHIGANG	BOSTON CHILDREN'S HOSPITAL	MA	420175
Spinal Cord Injury	9855088	2020	NINDS	5R01NS111037-02		Neuron-specific nanotherapeutics for spinal cord injury repair	LEE, JEOUNG SOO	CLEMSON UNIVERSITY	SC	325227
Spinal Cord Injury	10130011	2021	NINDS	5R01NS111037-03		Neuron-specific nanotherapeutics for spinal cord injury repair	LEE, JEOUNG SOO	CLEMSON UNIVERSITY	SC	324832
Spinal Cord Injury	10352315	2022	NINDS	5R01NS111037-04		Neuron-specific nanotherapeutics for spinal cord injury repair	LEE, JEOUNG SOO	CLEMSON UNIVERSITY	SC	324413
Spinal Cord Injury	10126066	2021	NINDS	5R01NS111113-02		Development of an MRI Template & Neuroimaging Biomarkers of the Pediatric Spinal Cord	MOHAMED, FEROZE	THOMAS JEFFERSON UNIVERSITY	PA	548809
Spinal Cord Injury	10352312	2022	NINDS	5R01NS111113-03		Development of an MRI Template & Neuroimaging Biomarkers of the Pediatric Spinal Cord	MOHAMED, FEROZE	THOMAS JEFFERSON UNIVERSITY	PA	489505
Spinal Cord Injury	10663394	2023	NINDS	5R01NS111113-04		Development of an MRI Template & Neuroimaging Biomarkers of the Pediatric Spinal Cord	MOHAMED, FEROZE	THOMAS JEFFERSON UNIVERSITY	PA	551023
Spinal Cord Injury	9884825	2021	NINDS	5R01NS111234-03		Intraspinal Microstimulation for Multi-modal Rehabilitation	MCPHERSON, JACOB	WASHINGTON UNIVERSITY	MO	332760
Spinal Cord Injury	10436138	2022	NINDS	5R01NS111234-04		Intraspinal Microstimulation for Multi-modal Rehabilitation	MCPHERSON, JACOB	WASHINGTON UNIVERSITY	MO	323874
Spinal Cord Injury	9908192	2020	NINDS	5R01NS111521-02		Mechanisms in primary nociceptors that drive ongoing activity and ongoing pain	WALTERS, EDGAR	UNIVERSITY OF TEXAS HLTH SCI CTR HOUSTON	TX	420773
Spinal Cord Injury	10145097	2021	NINDS	5R01NS111521-03		Mechanisms in primary nociceptors that drive ongoing activity and ongoing pain	WALTERS, EDGAR	UNIVERSITY OF TEXAS HLTH SCI CTR HOUSTON	TX	423021
Spinal Cord Injury	10381714	2022	NINDS	5R01NS111521-04		Mechanisms in primary nociceptors that drive ongoing activity and ongoing pain	WALTERS, EDGAR	UNIVERSITY OF TEXAS HLTH SCI CTR HOUSTON	TX	423021
Spinal Cord Injury	10611897	2023	NINDS	5R01NS111521-05		Mechanisms in Primary Nociceptors that Drive Ongoing Activity and Ongoing Pain	WALTERS, EDGAR	UNIVERSITY OF TEXAS HLTH SCI CTR HOUSTON	TX	423021
Spinal Cord Injury	10019418	2020	NINDS	5R01NS111761-02		SCI-induced deficits in antiviral immunity: The role of sTNF.	BETHEA, JOHN	DREXEL UNIVERSITY	PA	491970
Spinal Cord Injury	10207806	2021	NINDS	5R01NS111761-03		SCI-induced deficits in antiviral immunity: The role of sTNF.	BETHEA, JOHN	DREXEL UNIVERSITY	PA	491970
Spinal Cord Injury	10441446	2022	NINDS	5R01NS111761-04		SCI-induced deficits in antiviral immunity: The role of sTNF.	BETHEA, JOHN	DREXEL UNIVERSITY	PA	491970
Spinal Cord Injury	10657427	2023	NINDS	5R01NS111761-05		SCI-induced deficits in antiviral immunity: The role of sTNF.	BETHEA, JOHN	DREXEL UNIVERSITY	PA	491970
Spinal Cord Injury	10218281	2021	NINDS	5R01NS111776-02		Reprogramming reactive glial cells into functional new neurons after SCI	XU, XIAO-MING	INDIANA UNIV-PURDUE UNIV AT INDIANAPOLIS	IN	521980
Spinal Cord Injury	10469682	2022	NINDS	5R01NS111776-03		Reprogramming reactive glial cells into functional new neurons after SCI	WU, WEI	INDIANA UNIV-PURDUE UNIV AT INDIANAPOLIS	IN	522093
Spinal Cord Injury	10654003	2023	NINDS	5R01NS111776-04		Reprogramming reactive glial cells into functional new neurons after SCI	WU, WEI	INDIANA UNIV-PURDUE UNIV AT INDIANAPOLIS	IN	522093
Spinal Cord Injury	10369724	2022	NINDS	5R01NS112304-02		Propriopsinal neuron function in normal and post-SCI locomotion	MAGNUSON, DAVID	UNIVERSITY OF LOUISVILLE	KY	598997
Spinal Cord Injury	10563171	2023	NINDS	5R01NS112304-03		Propriopsinal neuron function in normal and post-SCI locomotion	MAGNUSON, DAVID	UNIVERSITY OF LOUISVILLE	KY	599479
Spinal Cord Injury	9962509	2020	NINDS	5R01NS112535-02		Optimizing the restoration and rehabilitation of function using cortically-controlled FES following SCI	TRESCH, MATTHEW	NORTHWESTERN UNIVERSITY AT CHICAGO	IL	520680
Spinal Cord Injury	10160969	2021	NINDS	5R01NS112535-03		Optimizing the restoration and rehabilitation of function using cortically-controlled FES following SCI	TRESCH, MATTHEW	NORTHWESTERN UNIVERSITY AT CHICAGO	IL	511149
Spinal Cord Injury	10397418	2022	NINDS	5R01NS112535-04		Optimizing the restoration and rehabilitation of function using cortically-controlled FES following SCI	TRESCH, MATTHEW	NORTHWESTERN UNIVERSITY AT CHICAGO	IL	514391
Spinal Cord Injury	10613441	2023	NINDS	5R01NS112535-05		Optimizing the restoration and rehabilitation of function using cortically-controlled FES following SCI	TRESCH, MATTHEW	NORTHWESTERN UNIVERSITY AT CHICAGO	IL	519755
Spinal Cord Injury	10023962	2020	NINDS	5R01NS113915-02		Mechanisms of glial bridging and neurogenesis during spinal cord regeneration in zebrafish	MOKALLED, MAYSSA	WASHINGTON UNIVERSITY	MO	388425
Spinal Cord Injury	10228737	2021	NINDS	5R01NS113915-03		Mechanisms of glial bridging and neurogenesis during spinal cord regeneration in zebrafish	MOKALLED, MAYSSA	WASHINGTON UNIVERSITY	MO	388425
Spinal Cord Injury	10469398	2022	NINDS	5R01NS113915-04		Mechanisms of glial bridging and neurogenesis during spinal cord regeneration in zebrafish	MOKALLED, MAYSSA	WASHINGTON UNIVERSITY	MO	388425
Spinal Cord Injury	10676170	2023	NINDS	5R01NS113915-05		Mechanisms of glial bridging and neurogenesis during spinal cord regeneration in zebrafish	MOKALLED, MAYSSA	WASHINGTON UNIVERSITY	MO	388425
Spinal Cord Injury	10198063	2021	NINDS	5R01NS114007-02		Chemogenetic afferent modulation to understand spinal cord circuit function and plasticity post injury	SPENCE, ANDREW	TEMPLE UNIV OF THE COMMONWEALTH	PA	395672
Spinal Cord Injury	10468315	2022	NINDS	5R01NS114007-03		Chemogenetic afferent modulation to understand spinal cord circuit function and plasticity post injury	SPENCE, ANDREW	TEMPLE UNIV OF THE COMMONWEALTH	PA	391984
Spinal Cord Injury	10690027	2023	NINDS	5R01NS114007-04		Chemogenetic afferent modulation to understand spinal cord circuit function and plasticity post injury	SPENCE, ANDREW	TEMPLE UNIV OF THE COMMONWEALTH	PA	390183
Spinal Cord Injury	10076870	2021	NINDS	5R01NS114043-02		3D Printed Scaffolds for Primate Spinal Cord Injury Repair	TUSZYNSKI, MARK	UNIVERSITY OF CALIFORNIA, SAN DIEGO	CA	655898
Spinal Cord Injury	10331799	2022	NINDS	5R01NS114043-03		3D Printed Scaffolds for Primate Spinal Cord Injury Repair	TUSZYNSKI, MARK	UNIVERSITY OF CALIFORNIA, SAN DIEGO	CA	634321
Spinal Cord Injury	10054208	2021	NINDS	5R01NS114279-02		Characterization of Physiological Changes Induced Through MEP Conditioning in People with SCI	THOMPSON, AIKO	MEDICAL UNIVERSITY OF SOUTH CAROLINA	SC	324827
Spinal Cord Injury	10318182	2022	NINDS	5R01NS114279-03		Characterization of Physiological Changes Induced Through MEP Conditioning in People with SCI	THOMPSON, AIKO	MEDICAL UNIVERSITY OF SOUTH CAROLINA	SC	324827
Spinal Cord Injury	10531589	2023	NINDS	5R01NS114279-04		Characterization of Physiological Changes Induced Through MEP Conditioning in People with SCI	THOMPSON, AIKO	MEDICAL UNIVERSITY OF SOUTH CAROLINA	SC	324827
Spinal Cord Injury	10232400	2021	NINDS	5R01NS114404-02		BMAL1/ARNTL plays a critical, non-circadian role in secondary tissue damage after contusive SCI	HETMAN, MICHAL	UNIVERSITY OF LOUISVILLE	KY	513423
Spinal Cord Injury	10421429	2022	NINDS	5R01NS114404-03		BMAL1/ARNTL plays a critical, non-circadian role in secondary tissue damage after contusive SCI	HETMAN, MICHAL	UNIVERSITY OF LOUISVILLE	KY	514922
Spinal Cord Injury	10625506	2023	NINDS	5R01NS114404-04		BMAL1/ARNTL plays a critical, non-circadian role in secondary tissue damage after contusive SCI	HETMAN, MICHAL	UNIVERSITY OF LOUISVILLE	KY	515058
Spinal Cord Injury	10252778	2021	NINDS	5R01NS115025-02		Optogenetics to improve hand function after spinal cord injury.	MORITZ, CHET	UNIVERSITY OF WASHINGTON	WA	644827
Spinal Cord Injury	10470835	2022	NINDS	5R01NS115025-03		Optogenetics to improve hand function after spinal cord injury.	MORITZ, CHET	UNIVERSITY OF WASHINGTON	WA	625330
Spinal Cord Injury	10692588	2023	NINDS	5R01NS115025-04		Optogenetics to improve hand function after spinal cord injury.	MORITZ, CHET	UNIVERSITY OF WASHINGTON	WA	625330
Spinal Cord Injury	10311547	2022	NINDS	5R01NS115470-02		Paired brain and spinal cord stimulation to strengthen spinal sensorimotor circuits	CARMEL, JASON	COLUMBIA UNIVERSITY HEALTH SCIENCES	NY	522228
Spinal Cord Injury	10533329	2023	NINDS	5R01NS115470-03		Paired brain and spinal cord stimulation to strengthen spinal sensorimotor circuits	CARMEL, JASON	COLUMBIA UNIVERSITY HEALTH SCIENCES	NY	520855
Spinal Cord Injury	10232075	2021	NINDS	5R01NS115877-02		Elucidating spinal sensorimotor network components that underlie recovery of motor functions via lumbosacral epidural electrical stimulation in humans with spinal cord injury	GRAHN, PETER	MAYO CLINIC ROCHESTER	MN	630178
Spinal Cord Injury	10466810	2022	NINDS	5R01NS115877-03		Elucidating spinal sensorimotor network components that underlie recovery of motor functions via lumbosacral epidural electrical stimulation in humans with spinal cord injury	GRAHN, PETER	MAYO CLINIC ROCHESTER	MN	623186
Spinal Cord Injury	10685286	2023	NINDS	5R01NS115877-04		Elucidating spinal sensorimotor network components that underlie recovery of motor functions via lumbosacral epidural electrical stimulation in humans with spinal cord injury	GRAHN, PETER	MAYO CLINIC ROCHESTER	MN	615568
Spinal Cord Injury	10267168	2021	NINDS	5R01NS115900-02		Spinal circuits for sensorimotor integration and interlimb coordination during locomotion	DANNER, SIMON	DREXEL UNIVERSITY	PA	337250
Spinal Cord Injury	10436335	2022	NINDS	5R01NS115900-03		Spinal circuits for sensorimotor integration and interlimb coordination during locomotion	DANNER, SIMON	DREXEL UNIVERSITY	PA	337250
Spinal Cord Injury	10665730	2023	NINDS	5R01NS115900-04		Spinal circuits for sensorimotor integration and interlimb coordination during locomotion	DANNER, SIMON	DREXEL UNIVERSITY	PA	337250
Spinal Cord Injury	10362691	2022	NINDS	5R01NS116068-02		Macrophage Depletion Therapy for Spinal Cord Injury	GENSEL, JOHN	UNIVERSITY OF KENTUCKY	KY	624342
Spinal Cord Injury	10533341	2023	NINDS	5R01NS116068-03		Macrophage Depletion Therapy for Spinal Cord Injury	GENSEL, JOHN	UNIVERSITY OF KENTUCKY	KY	622027
Spinal Cord Injury	10320953	2022	NINDS	5R01NS116404-02		Dissecting Connectivity and Function of Transplanted Interneurons in the Injured Spinal Cord	DULIN, JENNIFER	TEXAS A&M UNIVERSITY	TX	373338
Spinal Cord Injury	10531932	2023	NINDS	5R01NS116404-03		Dissecting Connectivity and Function of Transplanted Interneurons in the Injured Spinal Cord	DULIN, JENNIFER	TEXAS A&M UNIVERSITY	TX	373067
Spinal Cord Injury	10249977	2021	NINDS	5R01NS117103-02		Multi-channeled Bridges for Promoting Chronic Spinal Cord Repair	SHEA, LONNIE	UNIVERSITY OF MICHIGAN AT ANN ARBOR	MI	446399
Spinal Cord Injury	10469553	2022	NINDS	5R01NS117103-03		Multi-channeled Bridges for Promoting Chronic Spinal Cord Repair	SHEA, LONNIE	UNIVERSITY OF MICHIGAN AT ANN ARBOR	MI	435501
Spinal Cord Injury	10700124	2023	NINDS	5R01NS117103-04		Multi-channeled Bridges for Promoting Chronic Spinal Cord Repair	SHEA, LONNIE	UNIVERSITY OF MICHIGAN AT ANN ARBOR	MI	437571
Spinal Cord Injury	10226286	2021	NINDS	5R01NS117749-02		Adaptation of internal motor copy circuits in recovery after spinal cord injury.	SMITH, GEORGE	TEMPLE UNIV OF THE COMMONWEALTH	PA	543439
Spinal Cord Injury	10450084	2022	NINDS	5R01NS117749-03		Adaptation of internal motor copy circuits in recovery after spinal cord injury.	SMITH, GEORGE	TEMPLE UNIV OF THE COMMONWEALTH	PA	543439
Spinal Cord Injury	10665596	2023	NINDS	5R01NS117749-04		Adaptation of internal motor copy circuits in recovery after spinal cord injury.	SMITH, GEORGE	TEMPLE UNIV OF THE COMMONWEALTH	PA	543439
Spinal Cord Injury	10229533	2021	NINDS	5R01NS117918-03		MicroRNA Function During Neuronal Reprogramming in Treating Spinal Cord Injury	LI, HEDONG	AUGUSTA UNIVERSITY	GA	361900
Spinal Cord Injury	10461769	2022	NINDS	5R01NS117918-04		MicroRNA Function During Neuronal Reprogramming in Treating Spinal Cord Injury	LI, HEDONG	AUGUSTA UNIVERSITY	GA	361900
Spinal Cord Injury	10650146	2023	NINDS	5R01NS117918-05		MicroRNA Function During Neuronal Reprogramming in Treating Spinal Cord Injury	LI, HEDONG	AUGUSTA UNIVERSITY	GA	361900
Spinal Cord Injury	10226234	2021	NINDS	5R01NS118200-02		Reducing Infection Susceptibility by Immune Function Restoration in Spinal Cord Injury	SCHWAB, JAN	OHIO STATE UNIVERSITY	OH	367637
Spinal Cord Injury	10454352	2022	NINDS	5R01NS118200-03		Reducing Infection Susceptibility by Immune Function Restoration in Spinal Cord Injury	SCHWAB, JAN	OHIO STATE UNIVERSITY	OH	367637
Spinal Cord Injury	10656433	2023	NINDS	5R01NS118200-04		Reducing Infection Susceptibility by Immune Function Restoration in Spinal Cord Injury	SCHWAB, JAN	OHIO STATE UNIVERSITY	OH	367637
Spinal Cord Injury	10191068	2021	NINDS	5R01NS119160-02		Improving intracortical control of reaching after paralysis	TAYLOR, DAWN	CLEVELAND CLINIC LERNER COM-CWRU	OH	513963
Spinal Cord Injury	10438666	2022	NINDS	5R01NS119160-03		Improving intracortical control of reaching after paralysis	TAYLOR, DAWN	CLEVELAND CLINIC LERNER COM-CWRU	OH	568278
Spinal Cord Injury	10686810	2023	NINDS	5R01NS119160-04		Improving intracortical control of reaching after paralysis	TAYLOR, DAWN	CLEVELAND CLINIC LERNER COM-CWRU	OH	560235
Spinal Cord Injury	10479905	2022	NINDS	5R01NS119297-02		3D Bioprinted Spinal Cord Organoids as a Relay System for Spinal Cord Injury	PARR, ANN	UNIVERSITY OF MINNESOTA	MN	406971
Spinal Cord Injury	10677016	2023	NINDS	5R01NS119297-03		3D Bioprinted Spinal Cord Organoids as a Relay System for Spinal Cord Injury	PARR, ANN	UNIVERSITY OF MINNESOTA	MN	492229
Spinal Cord Injury	10266098	2021	NINDS	5R01NS119337-02		Enhanced Mitochondrial Viability via Engineered Hyrdogels for Intrathecal Spinal Cord Delivery	RABCHEVSKY, ALEXANDER	UNIVERSITY OF KENTUCKY	KY	449945
Spinal Cord Injury	10447178	2022	NINDS	5R01NS119337-03		Enhanced Mitochondrial Viability via Engineered Hyrdogels for Intrathecal Spinal Cord Delivery	RABCHEVSKY, ALEXANDER	UNIVERSITY OF KENTUCKY	KY	449945
Spinal Cord Injury	10647848	2023	NINDS	5R01NS119337-04		Enhanced Mitochondrial Viability via Engineered Hyrdogels for Intrathecal Spinal Cord Delivery	RABCHEVSKY, ALEXANDER	UNIVERSITY OF KENTUCKY	KY	449945
Spinal Cord Injury	10318577	2022	NINDS	5R01NS119475-02		Mechanisms of action contributing to decrease spasticity and improve motor recovery with repeated transcutaneous stimulation after spinal cord injury	COTE, MARIE-PASCALE	DREXEL UNIVERSITY	PA	376408
Spinal Cord Injury	10534133	2023	NINDS	5R01NS119475-03		Mechanisms of action contributing to decrease spasticity and improve motor recovery with repeated transcutaneous stimulation after spinal cord injury	COTE, MARIE-PASCALE	DREXEL UNIVERSITY	PA	376408
Spinal Cord Injury	10532353	2023	NINDS	5R01NS119587-02		Harnessing Neuroplasticity of Postural Sensorimotor Networks Using Non-Invasive Spinal Neuromodulation to Maximize Functional Recovery After Spinal Cord Injury	SAYENKO, DIMITRY	METHODIST HOSPITAL RESEARCH INSTITUTE	TX	640123
Spinal Cord Injury	10471261	2022	NINDS	5R01NS120877-02		Targeting Protease Activated Receptor 1 for Repair of the Injured Spinal Cord	SCARISBRICK, ISOBEL	MAYO CLINIC ROCHESTER	MN	485786
Spinal Cord Injury	10684003	2023	NINDS	5R01NS120877-03		Targeting Protease Activated Receptor 1 for Repair of the Injured Spinal Cord	SCARISBRICK, ISOBEL	MAYO CLINIC ROCHESTER	MN	481196
Spinal Cord Injury	10536686	2023	NINDS	5R01NS121026-02		Defining and exploiting the plasticity transcriptome to repair the damaged spinal cord	CAFFERTY, WILLIAM	YALE UNIVERSITY	CT	446905
Spinal Cord Injury	10403616	2022	NINDS	5R01NS121191-02		Hemodynamic basis for secondary cervical grey matter tissue loss after spinal cord injury	KHAING, ZIN	UNIVERSITY OF WASHINGTON	WA	391499
Spinal Cord Injury	10599354	2023	NINDS	5R01NS121191-03		Hemodynamic basis for secondary cervical grey matter tissue loss after spinal cord injury	KHAING, ZIN	UNIVERSITY OF WASHINGTON	WA	391554
Spinal Cord Injury	10377508	2022	NINDS	5R01NS121193-02		Functional Diversity of Reactive Astrocytes in Spinal Cord Repair	CHEN, MEIFAN	UNIVERSITY OF KENTUCKY	KY	382500
Spinal Cord Injury	10598530	2023	NINDS	5R01NS121193-03		Functional Diversity of Reactive Astrocytes in Spinal Cord Repair	CHEN, MEIFAN	UNIVERSITY OF KENTUCKY	KY	382500
Spinal Cord Injury	10571933	2023	NINDS	5R01NS121336-02		Combining Serotonergic Neural Progenitor Transplantation and Exercise to Improve Cardiac Disorders and Autonomic Dysreflexia After Spinal Cord Injury	HOU, SHAOPING	DREXEL UNIVERSITY	PA	368959
Spinal Cord Injury	10598487	2023	NINDS	5R01NS122371-02		Multipronged approach to diminish sympathetic hyperreflexia and ensuing cardiovascular and immune dysfunction after spinal cord injury	TOM, VERONICA	DREXEL UNIVERSITY	PA	428541
Spinal Cord Injury	10597682	2023	NINDS	5R01NS122813-02		Bioengineering of highly effective AAV vectors for noninvasive gene delivery to the nervous system	LI, SHUXIN	TEMPLE UNIV OF THE COMMONWEALTH	PA	396250
Spinal Cord Injury	10449363	2022	NINDS	5R01NS122888-02		Maladaptive Plasticity in Spinal Cord Injury: Cellular Mechanisms	FERGUSON, ADAM	UNIVERSITY OF CALIFORNIA, SAN FRANCISCO	CA	610222
Spinal Cord Injury	10649639	2023	NINDS	5R01NS122888-03		Maladaptive Plasticity in Spinal Cord Injury: Cellular Mechanisms	FERGUSON, ADAM	UNIVERSITY OF CALIFORNIA, SAN FRANCISCO	CA	614355
Spinal Cord Injury	10456186	2022	NINDS	5R01NS122961-02		L-selectin shedding as a novel therapeutic strategy to mitigate acute secondary damage after spinal cord injury	MCCREEDY, DYLAN	TEXAS A&M UNIVERSITY	TX	367537
Spinal Cord Injury	10657545	2023	NINDS	5R01NS122961-03		L-selectin shedding as a novel therapeutic strategy to mitigate acute secondary damage after spinal cord injury	MCCREEDY, DYLAN	TEXAS A&M UNIVERSITY	TX	365995
Spinal Cord Injury	10478289	2022	NINDS	5R01NS123160-02		Characterization of spinal circuits underlying motor synergy function	PFAFF, SAMUEL	SALK INSTITUTE FOR BIOLOGICAL STUDIES	CA	609402
Spinal Cord Injury	10687832	2023	NINDS	5R01NS123160-03		Characterization of spinal circuits underlying motor synergy function	PFAFF, SAMUEL	SALK INSTITUTE FOR BIOLOGICAL STUDIES	CA	613109
Spinal Cord Injury	10644024	2023	NINDS	5R01NS123183-02		SV2A PET in Spinal Cord Injury Imaging	CAI, ZHENGXIN	YALE UNIVERSITY	CT	683356
Spinal Cord Injury	10597708	2023	NINDS	5R01NS123708-02		Glial cell responses promote spinal cord repair in zebrafish	MOKALLED, MAYSSA	WASHINGTON UNIVERSITY	MO	406449
Spinal Cord Injury	10650327	2023	NINDS	5R01NS123927-02		Investigating the role of CD44 and immune-neuro signaling mechanisms in neural stem cell responses after spinal cord injury	ANDERSON, AILEEN	UNIVERSITY OF CALIFORNIA-IRVINE	CA	513654
Spinal Cord Injury	10487487	2022	NINDS	5R01NS124224-02		Spinal cord associative plasticity	CARMEL, JASON	COLUMBIA UNIVERSITY HEALTH SCIENCES	NY	504321
Spinal Cord Injury	10673720	2023	NINDS	5R01NS124224-03		Spinal Cord Associative Plasticity	CARMEL, JASON	COLUMBIA UNIVERSITY HEALTH SCIENCES	NY	728720
Spinal Cord Injury	10576872	2023	NINDS	5R01NS124820-02		The organization of spinal neurons following spinal cord injury	THOMPSON, CHRISTOPHER	TEMPLE UNIV OF THE COMMONWEALTH	PA	339585
Spinal Cord Injury	10569068	2023	NINDS	5R01NS126468-02		Exploring the therapeutic mechanisms of proinflammatory myelin-laden macrophages retention in the injured spinal lesion core	REN, YI	FLORIDA STATE UNIVERSITY	FL	378918
Spinal Cord Injury	10662520	2023	NINDS	5R01NS128101-02		Understanding the age-dependent mitochondrial function in astrocytes after spinal cord injury via bi-directional manipulation of activity	GEOFFROY, CEDRIC	TEXAS A&M UNIVERSITY HEALTH SCIENCE CTR	TX	374610
Spinal Cord Injury	10708988	2023	NINDS	5R01NS130799-02		Mechanisms of locomotor rhythm generation in rodent spinal cord	DOUGHERTY, KIMBERLY	DREXEL UNIVERSITY	PA	523074
Spinal Cord Injury	9098821	2016	OD	5R01OD018272-02		Modulation of spinal neurodegenerative diseases in swine by stem cell grafting	MARSALA, MARTIN	UNIVERSITY OF CALIFORNIA SAN DIEGO	CA	511286
Spinal Cord Injury	9249117	2017	OD	5R01OD018272-03		Modulation of spinal neurodegenerative diseases in swine by stem cell grafting	MARSALA, MARTIN	UNIVERSITY OF CALIFORNIA SAN DIEGO	CA	485807
Spinal Cord Injury	9467621	2018	OD	5R01OD018272-04		Modulation of spinal neurodegenerative diseases in swine by stem cell grafting	MARSALA, MARTIN	UNIVERSITY OF CALIFORNIA, SAN DIEGO	CA	511469
Spinal Cord Injury	10643932	2023	NIA	5R03AG073929-02		Defining microvascular structure and function in the aged cervical spinal cord	KHAING, ZIN	UNIVERSITY OF WASHINGTON	WA	78163
Spinal Cord Injury	8460043	2013	NIBIB	5R03EB014245-02		Development & Testing of the Single Motor Propelled Wheelchair For India & other	PEARLMAN, JONATHAN	UNIVERSITY OF PITTSBURGH AT PITTSBURGH	PA	107148
Spinal Cord Injury	9352845	2017	NIBIB	5R03EB020770-02		Heterotypic Cell-Cell Interactions in Hybrid Human Stem Cell Microtissues during Neural Differentiation	LI, YAN	FLORIDA STATE UNIVERSITY	FL	70181
Spinal Cord Injury	7923981	2010	NICHD	5R03HD057388-02		Fatigability, Gender, and Optimal Stimulation Parameters after Spinal Cord Injury	BICKEL, CHRISTOPHER	UNIVERSITY OF ALABAMA AT BIRMINGHAM	AL	73218
Spinal Cord Injury	7835591	2010	NICHD	5R03HD060751-02		Effect of Power Seat Function Usage on Tissue Viability in Wheelchair Users with	JAN, YIH-KUEN	UNIVERSITY OF OKLAHOMA HLTH SCIENCES CTR	OK	73250
Spinal Cord Injury	9150308	2016	NICHD	5R03HD086529-02		Control of FES and an Electric Motor Drive for a hybrid gait neuroprosthesis	SHARMA, NITIN	UNIVERSITY OF PITTSBURGH AT PITTSBURGH	PA	69622
Spinal Cord Injury	9858377	2020	NICHD	5R03HD094577-02		MRI and machine learning to improve early prognosis and clinical management after spinal cord injury	SMITH, ANDREW	REGIS UNIVERSITY	CO	52775
Spinal Cord Injury	10255989	2021	NICHD	5R03HD097698-02		Targeted High-Definition tDCS to Improve Upper Limb Rehabilitation in SCI	POTTER-BAKER, KELSEY	UNIVERSITY OF TEXAS RIO GRANDE VALLEY	TX	145299
Spinal Cord Injury	9930118	2020	NICHD	5R03HD097709-02		Effects of Remote Ischemic Conditioning On Hand Use in Individual with Spinal Cord Injury: a Preliminary Study	WU, YU-KUANG	BRONX VETERANS MEDICAL RESEARCH FDN	NY	117500
Spinal Cord Injury	10228554	2021	NICHD	5R03HD101064-02		Evaluating associations between trauma-related characteristics and functional recovery in individuals with spinal cord injury	HIREMATH, SHIVAYOGI	TEMPLE UNIV OF THE COMMONWEALTH	PA	162122
Spinal Cord Injury	10377975	2022	NICHD	5R03HD104276-02		Chronic Neuromodulation of Phrenic Sympathetics to Rescue Diaphragm Function Following Cervical Spinal Cord Injury	AU YONG, NICHOLAS	EMORY UNIVERSITY	GA	156500
Spinal Cord Injury	10594057	2023	NICHD	5R03HD107438-02		Identifying Robotic Training Forces Which Lead To Optimal Recovery of Overground Locomotion	NECKEL, NATHAN	GEORGETOWN UNIVERSITY	DC	78000
Spinal Cord Injury	10577881	2023	NICHD	5R03HD107667-02		Quantifying the Cardiovascular and Immunologic Changes after Spinal Cord Injury to Aid Diagnosis of Clinically Meaningful Infections	SKELTON, FELICIA	BAYLOR COLLEGE OF MEDICINE	TX	160000
Spinal Cord Injury	7426856	2008	NINDS	5R03NS055871-02		Functional effects of B cells activated by spinal cord injury in mice	ANKENY, DANIEL	OHIO STATE UNIVERSITY	OH	75000
Spinal Cord Injury	7498549	2008	NINDS	5R03NS057399-02		Factors Influencing Recovery From Spinal Cord Injury: The Signifiance of Spared S	QI, HUI - XIN	VANDERBILT UNIVERSITY	TN	76750
Spinal Cord Injury	7686142	2009	NINDS	5R03NS061153-02		Augmentation of Plasma Membrane Repair for Treatment of Spinal Cord Injury	LAPLACA, MICHELLE	GEORGIA INSTITUTE OF TECHNOLOGY	GA	77750
Spinal Cord Injury	8536409	2013	NINDS	5R03NS078519-02		Transcriptome analysis of a regenerating vertebrate spinal cord after injury	BLOOM, ONA	FEINSTEIN INSTITUTE FOR MEDICAL RESEARCH	NY	81301
Spinal Cord Injury	8655188	2014	NINDS	5R03NS083961-02		TRPV1 mediation of local vasoconstrictor reflexes in spinal cord injured humans	KELLOGG, DEAN	UNIVERSITY OF TEXAS HLTH SCIENCE CENTER	TX	62370
Spinal Cord Injury	9005892	2016	NINDS	5R03NS091699-02		C3 transferase Gene Therapy for CNS Axon Regeneration	GROSS, ROBERT	EMORY UNIVERSITY	GA	78000
Spinal Cord Injury	9002965	2016	NINDS	5R03NS091737-02		The knob supination task: a sensitive test of corticospinal function in the rat	CARMEL, JASON	WINIFRED MASTERSON BURKE MED RES INST	NY	93300
Spinal Cord Injury	9205270	2017	NINDS	5R03NS096454-02		The Functional Consequences of SCI on Cutaneous Nociceptors	BAUMBAUER, KYLE	UNIVERSITY OF CONNECTICUT STORRS	CT	77852
Spinal Cord Injury	9506869	2018	NINDS	5R03NS102861-02		Elucidating the role of miR-155 in the development of paralysis consecutive to spinal cord damage caused by thoracic-abdominal aortic aneurysm repair surgery	TILI, ESMERINA	OHIO STATE UNIVERSITY	OH	78000
Spinal Cord Injury	9698440	2019	NINDS	5R03NS103070-02		A skilled, automated behavioral task to assess motor network function during in vivo imaging in mice.	HOLLIS, EDMUND	WINIFRED MASTERSON BURKE MED RES INST	NY	92500
Spinal Cord Injury	9569722	2018	NINDS	5R03NS104972-02		3D Printed Scaffolds for Primate Spinal Cord Injury	TUSZYNSKI, MARK	UNIVERSITY OF CALIFORNIA, SAN DIEGO	CA	77244
Spinal Cord Injury	9741190	2019	NINDS	5R03NS106088-02		Noninvasive VNS for Neuromotor Adaptations	SHINOHARA, MINORU	GEORGIA INSTITUTE OF TECHNOLOGY	GA	70565
Spinal Cord Injury	9775123	2019	NINDS	5R03NS108074-02		A novel and innovative approach for axonal regeneration after Spinal Cord Injury (SCI)	KUMAR, RAJ	INSTITUTE OF ADVANCED SCIENCES, INC.	MA	55000
Spinal Cord Injury	10613988	2023	NINDS	5R16NS129675-02		Nonpeptide Neurotrophic Mechanisms in Spinal Cord Repair	UNDIEH, ASHIWEL	CITY COLLEGE OF NEW YORK	NY	157000
Spinal Cord Injury	7847482	2010	NIA	5R21AG032518-02		Cervical spinal injury and demyelination in aged rats	BEATTIE, MICHAEL	UNIVERSITY OF CALIFORNIA SAN FRANCISCO	CA	158361
Spinal Cord Injury	8058615	2011	NIA	5R21AG034264-02		Identification of small molecules that can overcome CNS myelin inhibition	VOJTEK, ANNE	UNIVERSITY OF MICHIGAN AT ANN ARBOR	MI	179014
Spinal Cord Injury	8230567	2012	NIA	5R21AG038782-02		Novel up-regulators of NF-kB activity: effect on MnSOD and TBI in vitro models	GRIMALDI, MAURIZIO	SOUTHERN RESEARCH INSTITUTE	AL	193594
Spinal Cord Injury	9114455	2016	NIA	5R21AG050640-02		Mobile and Remote Monitoring of Seating Pressure for Wheelchair Users with SCI	MORROW, MELISSA	MAYO CLINIC ROCHESTER	MN	196358
Spinal Cord Injury	7435241	2008	NIAMS	5R21AR054760-02		Interjoint coordination and compensation in rat locomotion using x-ray kinematics	CHANG, YOUNG-HUI	GEORGIA INSTITUTE OF TECHNOLOGY	GA	157393
Spinal Cord Injury	7892402	2010	NIAMS	5R21AR057522-02		Musculoskeletal Response to Partial Weight Bearing	BOUXSEIN, MARY	BETH ISRAEL DEACONESS MEDICAL CENTER	MA	191250
Spinal Cord Injury	9940853	2020	NIAMS	5R21AR074054-02		Exploration of blood flow regulation to bone in humans	TAYLOR, J	SPAULDING REHABILITATION HOSPITAL	MA	175150
Spinal Cord Injury	7692316	2009	NCCAM	5R21AT003842-02		Mental Practice Impact on Gait and Cortical Organization in SCI	PAGE, STEPHEN	UNIVERSITY OF CINCINNATI	OH	280556
Spinal Cord Injury	8984869	2016	NCCIH	5R21AT008291-02		NOVEL SYNTHETIC SDG TO TREAT TRAUMA-INDUCED INFLAMMATION	CHRISTOFIDOU-SOLOMIDOU, MELPO	UNIVERSITY OF PENNSYLVANIA	PA	200000
Spinal Cord Injury	9034551	2016	NCCIH	5R21AT008452-02		Osteogenic Effects of Dietary Anthocyanins in Transgenic Medaka	MAHADY, GAIL	UNIVERSITY OF ILLINOIS AT CHICAGO	IL	141154
Spinal Cord Injury	9034551	2016	OD	5R21AT008452-02		Osteogenic Effects of Dietary Anthocyanins in Transgenic Medaka	MAHADY, GAIL	UNIVERSITY OF ILLINOIS AT CHICAGO	IL	45000
Spinal Cord Injury	7868010	2010	NIDCR	5R21DE018775-02		Oral Home Telecare for Tetraplegics	YUEN, HON	MEDICAL UNIVERSITY OF SOUTH CAROLINA	SC	2873
Spinal Cord Injury	7826723	2010	NIBIB	5R21EB006120-02		Relationship of MRI to ASIA Impairment Scale in Chronic Spinal Cord Injury	MCDONALD, JOHN	HUGO W. MOSER RES INST KENNEDY KRIEGER	MD	161000
Spinal Cord Injury	7416586	2008	NIBIB	5R21EB006520-02		Parallel gene delivery from spinal cord bridges	SHEA, LONNIE	NORTHWESTERN UNIVERSITY	IL	173588
Spinal Cord Injury	7756676	2010	NIBIB	5R21EB007821-02		Quantitative measurement of spinal cord perfusion in humans using MRI	LU, HANZHANG	UNIVERSITY OF TEXAS SW MED CTR/DALLAS	TX	231642
Spinal Cord Injury	7689142	2009	NIBIB	5R21EB008582-02		Development and Evaluation of Biodegradable Neural Probes	HAN, MARTIN	HUNTINGTON MEDICAL RESEARCH INSTITUTES	CA	230850
Spinal Cord Injury	8601307	2014	NIBIB	5R21EB016135-02		Fast macromolecular proton fraction mapping of the human spinal cord	YARNYKH, VASILY	UNIVERSITY OF WASHINGTON	WA	245813
Spinal Cord Injury	8724497	2014	NIBIB	5R21EB016662-02		Optimization, Biocompatibility and Safety Assessment of Tongue Implants	SOKOLOFF, ALAN	EMORY UNIVERSITY	GA	181798
Spinal Cord Injury	9212133	2017	NIBIB	5R21EB020318-02		Advanced materials for safe and effective stimulation of the rat cervical spinal cord	CARMEL, JASON	WINIFRED MASTERSON BURKE MED RES INST	NY	220712
Spinal Cord Injury	9565590	2018	NIBIB	5R21EB023996-02		Ultrasound-mediated drug delivery for the treatment of leptomeningeal metastases	OREILLY, MEAGHAN	SUNNYBROOK RESEARCH INSTITUTE	CANADA	137365
Spinal Cord Injury	10369675	2022	NIBIB	5R21EB031249-02		An optogenetic-based control paradigm for neuromodulation of bladder function following spinal cord injury	MICKLE, AARON	UNIVERSITY OF FLORIDA	FL	190625
Spinal Cord Injury	10540806	2023	NIBIB	5R21EB031249-03		An optogenetic-based control paradigm for neuromodulation of bladder function following spinal cord injury	MICKLE, AARON	UNIVERSITY OF FLORIDA	FL	190625
Spinal Cord Injury	7496399	2008	NIMH	5R21EY018491-02		Gene Delivery to the CNS through the Deep Cerebellar Nucleus	KASPAR, BRIAN	RESEARCH INST NATIONWIDE CHILDREN'S HOSP	OH	176400
Spinal Cord Injury	7488480	2008	NICHD	5R21HD053608-02		Motor Learning for the Control of an Assistive Device	MUSSA-IVALDI, FERDINANDO	REHABILITATION INSTITUTE OF CHICAGO	IL	172001
Spinal Cord Injury	7385988	2008	NICHD	5R21HD054529-02		Acute Rotator Cuff Tendon Changes Associated with Wheelchair Propulsion	BONINGER, MICHAEL	UNIVERSITY OF PITTSBURGH AT PITTSBURGH	PA	212603
Spinal Cord Injury	7561089	2009	NICHD	5R21HD055256-02		Implanted Neuroprosthesis for Restoring Arm and Hand Function after Stroke	KNUTSON, JAYME	CASE WESTERN RESERVE UNIVERSITY	OH	145600
Spinal Cord Injury	7483048	2008	NICHD	5R21HD056176-02		SINGLE CHANNEL HYBRID FES GAIT SYSTEM	DURFEE, WILLIAM	UNIVERSITY OF MINNESOTA TWIN CITIES	MN	194036
Spinal Cord Injury	7405397	2008	NICHD	5R21HD056963-02		Spinal Cord Computer Interface	SAHIN, MESUT	NEW JERSEY INSTITUTE OF TECHNOLOGY	NJ	181600
Spinal Cord Injury	7591815	2009	NICHD	5R21HD057030-02		Bone Density and Circulating Mediators of Bone Metabolism in Chronic SCI	MORSE, LESLIE	SPAULDING REHABILITATION HOSPITAL	MA	226550
Spinal Cord Injury	7916810	2010	NICHD	5R21HD058049-02		Cortical Modulation of Chronic Pain	JENSEN, MARK	UNIVERSITY OF WASHINGTON	WA	198187
Spinal Cord Injury	8255645	2012	NICHD	5R21HD064964-02		Development of a Passive Elastic Exoskeleton for Gait Rehabilitation	DEAN, JESSE	MEDICAL UNIVERSITY OF SOUTH CAROLINA	SC	173363
Spinal Cord Injury	8248306	2012	NICHD	5R21HD066129-02		Propulsion Mechanics Variability and Shoulder Pain in Manual Wheelchair Users	SOSNOFF, JACOB	UNIVERSITY OF ILLINOIS URBANA-CHAMPAIGN	IL	187139
Spinal Cord Injury	8730706	2015	NICHD	5R21HD073767-02		ELECTRICAL STIMULATION OF PERIPHERAL NERVE REPAIR TO IMPROVE FUNCTIONAL RECOVERY	TUNG, THOMAS	WASHINGTON UNIVERSITY	MO	185250
Spinal Cord Injury	8740528	2014	NICHD	5R21HD076108-02		PILOT STUDY TO DEVELOP A PEDIATRIC CERVICAL SPINE INJURY RISK ASSESSMENT TOOL	LEONARD, JULIE	WASHINGTON UNIVERSITY	MO	176405
Spinal Cord Injury	8705562	2014	NICHD	5R21HD077616-02		Non-invasive stimulation for improving motor function in spinal cord injury	EDWARDS, DYLAN	WINIFRED MASTERSON BURKE MED RES INST	NY	231858
Spinal Cord Injury	9107488	2016	NICHD	5R21HD079747-02		A Brain-Machine Interface to Facilitate Motor Recovery from Incomplete SCI	SUNDERAM, SRIDHAR	UNIVERSITY OF KENTUCKY	KY	211993
Spinal Cord Injury	8931799	2015	NICHD	5R21HD082808-02		Eccentric Motor-Control Training to Improve Human SCI	BASSO, D. MICHELE	OHIO STATE UNIVERSITY	OH	149540
Spinal Cord Injury	9333399	2017	NICHD	5R21HD088891-02		Ventilatory Support to Improve Exercise Training in High Level Spinal Cord Injury	TAYLOR, J	SPAULDING REHABILITATION HOSPITAL	MA	218050
Spinal Cord Injury	8247766	2012	NHLBI	5R21HL104294-02		Training Novel Host-Graft Interfaces to Enhance Spinal Cord Repair	FULLER, DAVID	UNIVERSITY OF FLORIDA	FL	219750
Spinal Cord Injury	8666065	2014	NINR	5R21NR012763-02		A Web Based Self Management Intervention for Intermittent Urinary Catheter Use	WILDE, MARY	UNIVERSITY OF ROCHESTER	NY	189956
Spinal Cord Injury	8463626	2013	NINR	5R21NR012810-02		Sleep Disordered Breathing and Passive Limb Movement in Children with Paraplegia	WOO, MARLYN	UNIVERSITY OF CALIFORNIA LOS ANGELES	CA	145992
Spinal Cord Injury	10256734	2021	NINR	5R21NR019309-02		Telehealth high intensity interval exercise and cardiometabolic health in spinal cord injury	FISHER, GORDON	UNIVERSITY OF ALABAMA AT BIRMINGHAM	AL	185625
Spinal Cord Injury	7373613	2008	NINDS	5R21NS052559-02		Neuroprotection selective Estrogen or Genistein in Spinal Cord Injury	FLOYD, CANDACE	UNIVERSITY OF ALABAMA AT BIRMINGHAM	AL	158594
Spinal Cord Injury	7388986	2008	NINDS	5R21NS052640-02		MDM2-p53 antagonists in axonal regeneration	DI GIOVANNI, SIMONE	EBERHARD KARL UNIVERSITY OF TUEBINGEN	GERM	118125
Spinal Cord Injury	7342786	2008	NINDS	5R21NS055463-02		Axon motility and guidance in three dimensional matrices	URBACH, JEFFREY	GEORGETOWN UNIVERSITY	DC	167335
Spinal Cord Injury	7556784	2009	NINDS	5R21NS058417-02		Aquaporins and Neuropathic Pain after Spinal Cord Injury	NESIC-TAYLOR, OLIVERA	UNIVERSITY OF TEXAS MEDICAL BR GALVESTON	TX	151000
Spinal Cord Injury	7767660	2010	NINDS	5R21NS059503-02		Promoting recovery after spinal cord injury with a targeted small molecule	YOUNG, ANTHONY	OHIO STATE UNIVERSITY	OH	162422
Spinal Cord Injury	7479659	2008	NINDS	5R21NS060307-02		Matrix metalloproteinases as biomarkers of neurodegeneration	SHUBAYEV, VERONICA	UNIVERSITY OF CALIFORNIA SAN DIEGO	CA	193125
Spinal Cord Injury	7624706	2009	NINDS	5R21NS060929-02		Pharmacological strategies to improve breathing after cervical spinal cord injury	GOLDER, FRANCIS	UNIVERSITY OF PENNSYLVANIA	PA	180372
Spinal Cord Injury	7585255	2009	NINDS	5R21NS061146-02		Probabilistic Control of Functional Electrical Stimulation	FUGLEVAND, ANDREW	UNIVERSITY OF ARIZONA	AZ	132125
Spinal Cord Injury	7490632	2008	NINDS	5R21NS061172-02		TRANSLATIONAL MODEL FOR NOVEL THERAPEUTICS IN SPINAL CORD INJURY PAIN	SAGEN, JACQUELINE	UNIVERSITY OF MIAMI SCHOOL OF MEDICINE	FL	191538
Spinal Cord Injury	7765622	2010	NINDS	5R21NS061200-02		Sensory Plasticity During Central Neuropathic Pain Caused by Spinal Cord Injury	WALTERS, EDGAR	UNIVERSITY OF TEXAS HLTH SCI CTR HOUSTON	TX	195746
Spinal Cord Injury	7683955	2009	NINDS	5R21NS061307-02		Engineering a multifunctional injectable scaffold for spinal cord repair	LOWMAN, ANTHONY	DREXEL UNIVERSITY	PA	196875
Spinal Cord Injury	7559623	2009	NINDS	5R21NS062119-02		Robotic Orthoses for Gait Rehabilitation	FERRIS, DANIEL	UNIVERSITY OF MICHIGAN AT ANN ARBOR	MI	159081
Spinal Cord Injury	7657402	2009	NINDS	5R21NS062320-02		Spinal cord injury, paralysis and neuromuscular junctions	SON, YOUNG-JIN	DREXEL UNIVERSITY	PA	164063
Spinal Cord Injury	7826975	2010	NINDS	5R21NS062392-02		Development of Biomaterials that Release Therapeutic Agents to Modulate Inflammat	GILBERT, RYAN	MICHIGAN TECHNOLOGICAL UNIVERSITY	MI	224187
Spinal Cord Injury	7941735	2010	NINDS	5R21NS065397-02		Molecular Mechanisms Mediating Recovery after SCI-Induced Hemidiaphragmatic Paral	NANTWI, KWAKU	WAYNE STATE UNIVERSITY	MI	215000
Spinal Cord Injury	7910496	2010	NINDS	5R21NS065419-02		MR Spectroscopy to Explore Spinal Cord Viability in Chronic Spinal Cord Injury	HOLLY, LANGSTON	UNIVERSITY OF CALIFORNIA LOS ANGELES	CA	228690
Spinal Cord Injury	8063891	2011	NINDS	5R21NS066114-02		Overcoming glial scar inhibitions on axonal growth	LI, SHUXIN	UNIVERSITY OF TEXAS SW MED CTR/DALLAS	TX	194163
Spinal Cord Injury	7920152	2010	NINDS	5R21NS067260-02		Autonomic dysreflexia and SCI immune suppression	POPOVICH, PHILLIP	OHIO STATE UNIVERSITY	OH	188719
Spinal Cord Injury	8075047	2011	NINDS	5R21NS067364-02		Bioengineering bridges to promote axon regeneration following spinal cord injury	COLELLO, RAYMOND	VIRGINIA COMMONWEALTH UNIVERSITY	VA	213331
Spinal Cord Injury	7943005	2010	NINDS	5R21NS067502-02		Optimization of EphA4 antagonists for CNS disorders	PASQUALE, ELENA	SANFORD-BURNHAM MEDICAL RESEARCH INSTIT	CA	236363
Spinal Cord Injury	8044671	2011	NINDS	5R21NS070032-02		Axonal degeneration and regeneration in a Zebrafish model of acute nerve injury	GRANATO, MICHAEL	UNIVERSITY OF PENNSYLVANIA	PA	189944
Spinal Cord Injury	8015252	2011	NINDS	5R21NS070175-02		Lumbar Puncture Delivery of MSC & Function in Spinal Cord Injury	GRUMET, MARTIN	RUTGERS THE ST UNIV OF NJ NEW BRUNSWICK	NJ	188650
Spinal Cord Injury	8259137	2012	NINDS	5R21NS072769-02		Potent Analgesic Conopeptides for Treatment of Chronic Spinal Cord Injury Pain	SAGEN, JACQUELINE	UNIVERSITY OF MIAMI SCHOOL OF MEDICINE	FL	191250
Spinal Cord Injury	8323265	2012	NINDS	5R21NS073979-02		Identifying transcription factors expressed by ventral spinal cord interneurons	LEWIS, KATHARINE	SYRACUSE UNIVERSITY	NY	185000
Spinal Cord Injury	8484463	2013	NINDS	5R21NS074134-02		Intrathecal therapy for autonomic dysreflexia	DOLBER, PAUL	DUKE UNIVERSITY	NC	124003
Spinal Cord Injury	8311611	2012	NINDS	5R21NS074199-02		Control of neuronal cAMP by light	LANDMESSER, LYNN	CASE WESTERN RESERVE UNIVERSITY	OH	196250
Spinal Cord Injury	8412990	2013	NINDS	5R21NS075463-02		Degeneration of motoneurons caudal to spinal lesion	ZHOU, PING	REHABILITATION INSTITUTE OF CHICAGO	IL	186669
Spinal Cord Injury	8477328	2013	NINDS	5R21NS077142-02		Therapeutic Targeting of Intracellular Mechanisms Involved in Glial Scar Formatio	PEARSE, DAMIEN	UNIVERSITY OF MIAMI SCHOOL OF MEDICINE	FL	221468
Spinal Cord Injury	8323870	2012	NINDS	5R21NS077411-02		Electrophysiological studies of synapse formation by regenerating CST axons	FRANK, ERIC	TUFTS UNIVERSITY BOSTON	MA	209367
Spinal Cord Injury	8333969	2012	NINDS	5R21NS077434-02		Inhibition of Lipid Peroxidation in SCI	HALL, EDWARD	UNIVERSITY OF KENTUCKY	KY	185625
Spinal Cord Injury	8318070	2012	NINDS	5R21NS077446-02		Quantitative evaluation of 3D mouse behaviors in the open field using markerless	BASSO, D. MICHELE	OHIO STATE UNIVERSITY	OH	190625
Spinal Cord Injury	8685355	2014	NINDS	5R21NS079855-02		Neuromodulation of Kv3.4 channels in nociceptors	COVARRUBIAS, MANUEL	THOMAS JEFFERSON UNIVERSITY	PA	191812
Spinal Cord Injury	8539110	2013	NINDS	5R21NS081413-02		miRNA Regulation of Macrophages after Spinal Cord Injury	POPOVICH, PHILLIP	OHIO STATE UNIVERSITY	OH	183953
Spinal Cord Injury	8627663	2014	NINDS	5R21NS081437-02		Investigation of Resting State Functional Connectivity in the Human Spinal Cord	GORE, JOHN	VANDERBILT UNIVERSITY	TN	231660
Spinal Cord Injury	8685359	2014	NINDS	5R21NS081606-02		Interaction between SCI and Noxious Input: Modulation of Pain Hypersensitivity	GARRAWAY, SANDRA	EMORY UNIVERSITY	GA	188521
Spinal Cord Injury	8623157	2014	NINDS	5R21NS081738-02		Combinatorial approaches to maximize axon regeneration after spinal cord injury	ZOU, YIMIN	UNIVERSITY OF CALIFORNIA SAN DIEGO	CA	191813
Spinal Cord Injury	8607220	2014	NINDS	5R21NS082835-02		Translational Profile of Perivascular Fibroblasts after Spinal Cord Injury	LEE, JAE	UNIVERSITY OF MIAMI SCHOOL OF MEDICINE	FL	227948
Spinal Cord Injury	8675298	2014	NINDS	5R21NS084379-02		Local delivery of minocycline to promote neuroprotection and recovery after SCI	ZHONG, YINGHUI	DREXEL UNIVERSITY	PA	189065
Spinal Cord Injury	8737987	2014	NINDS	5R21NS085569-02		Novel magnetic core/shell nanoparticle-based stem cell therapy to direct neural s	LEE, KIBUM	RUTGERS, THE STATE UNIV OF N.J.	NJ	229320
Spinal Cord Injury	8735204	2014	NINDS	5R21NS085691-02		Profiling and characterizing axonal precursor micro RNAs in regenerating nerve	YOO, SOONMOON	ALFRED I. DU PONT HOSP FOR CHILDREN	DE	168918
Spinal Cord Injury	8930207	2015	NINDS	5R21NS087230-02		USING CAS9 ATFS TO ALTER TRANSCRIPTION NETWORKS AND CONVERT FIBROBLASTS TO GLIA	MITRA, ROBI	WASHINGTON UNIVERSITY	MO	228750
Spinal Cord Injury	8803824	2015	NINDS	5R21NS087320-02		Targeted intraspinal stimulation for restoration of limb movement following spina	LUJAN, LUIS	MAYO CLINIC ROCHESTER	MN	198750
Spinal Cord Injury	8824595	2015	NINDS	5R21NS087465-02		In Vivo Macromolecular and Protein-Based MRI in the Spinal Cord of MS Patients	SMITH, SETH	VANDERBILT UNIVERSITY	TN	235500
Spinal Cord Injury	8798703	2015	NINDS	5R21NS087562-02		A HIGH-THROUGHPUT ASSAY FOR PRECONDITIONING FACTORS THAT PROMOTE AXONAL REGENERAT	DIANTONIO, AARON	WASHINGTON UNIVERSITY	MO	209000
Spinal Cord Injury	8847819	2015	NINDS	5R21NS088536-02		Exploring the role of microRNAs in injury-induced axonal growth in the CNS	ZHENG, BINHAI	UNIVERSITY OF CALIFORNIA SAN DIEGO	CA	193750
Spinal Cord Injury	8997132	2016	NINDS	5R21NS088957-02		Spinal sciatic direct current stimulation normalizes muscle tone in spinal cord injured animals with spasticity	AHMED, ZAGHLOUL	COLLEGE OF STATEN ISLAND	NY	183100
Spinal Cord Injury	9146762	2016	NINDS	5R21NS089880-02		Examination of a novel therapy to induce voiding after spinal cord injury	MARSON, LESLEY	DIGNIFY THERAPEUTICS, LLC	NC	351000
Spinal Cord Injury	8925937	2015	NINDS	5R21NS090265-02		Peripheral Trafficking in Locomotor Networks After Thoracic SCI	BASSO, D. MICHELE	OHIO STATE UNIVERSITY	OH	192500
Spinal Cord Injury	9212209	2017	NINDS	5R21NS091723-02		Effect of inflammation on recovery and pain after spinal cord injury	GRAU, JAMES	TEXAS A&M UNIVERSITY	TX	182432
Spinal Cord Injury	9011389	2016	NINDS	5R21NS092009-02		Role of NG2+ glial cells in recovery from spinal cord injury	BERGLES, DWIGHT	JOHNS HOPKINS UNIVERSITY	MD	202500
Spinal Cord Injury	9208824	2017	NINDS	5R21NS093278-02		Novel Gene Targets at the Intersection of Axon Regeneration and Cancer Biology	BLACKMORE, MURRAY	MARQUETTE UNIVERSITY	WI	188750
Spinal Cord Injury	9221374	2017	NINDS	5R21NS095052-02		Longitudinal Assessment of Spinal Cord Structural Plasticity using DTI in SCI Patients	JIANG, ZHIGUO	KESSLER FOUNDATION, INC.	NJ	188750
Spinal Cord Injury	9148090	2016	NINDS	5R21NS095184-02		Using single cell RNAseq to study stem cell activity after spinal cord injury	SUN, YI	UNIVERSITY OF CALIFORNIA LOS ANGELES	CA	192500
Spinal Cord Injury	9132364	2016	NINDS	5R21NS095276-02		The transcription factor HHEX as a novel regulator of CNS axon regeneration	BLACKMORE, MURRAY	MARQUETTE UNIVERSITY	WI	194758
Spinal Cord Injury	9215701	2017	NINDS	5R21NS095615-02		A novel regulatory loop between Shh signaling and planar cell polarity	ZOU, YIMIN	UNIVERSITY OF CALIFORNIA SAN DIEGO	CA	193750
Spinal Cord Injury	9204863	2017	NINDS	5R21NS096330-02		Engineering In Vitro ECM Test Beds to Mimic Traumatic Neural Injury	SCHMIDT, CHRISTINE	UNIVERSITY OF FLORIDA	FL	218878
Spinal Cord Injury	9333454	2017	NINDS	5R21NS096514-02		Therapeutic potential of hypoxia on urinary and respiratory function after SCI	SOLOMON, IRENE	STATE UNIVERSITY NEW YORK STONY BROOK	NY	196379
Spinal Cord Injury	9238805	2017	NINDS	5R21NS096571-02		Central Nervous System Tissue Organogenesis via Precise Growth Factor Tethering	LEIPZIG, NIC	UNIVERSITY OF AKRON	OH	190000
Spinal Cord Injury	9386092	2018	NINDS	5R21NS096617-02		Regulation of glial bridging during spinal cord regeneration in zebrafish	POSS, KENNETH	DUKE UNIVERSITY	NC	198750
Spinal Cord Injury	9330232	2017	NINDS	5R21NS096669-02		Three-photon Imaging of Neural Activity in the Spinal Cord of Awake Mice	SCHAFFER, CHRIS	CORNELL UNIVERSITY	NY	233127
Spinal Cord Injury	9210134	2017	NINDS	5R21NS096670-02		Mitochondrial Transplantation Strategies to Promote Recovery after Spinal Cord Injury	RABCHEVSKY, ALEXANDER	UNIVERSITY OF KENTUCKY	KY	188125
Spinal Cord Injury	9453734	2018	NINDS	5R21NS098186-02		Changing serotonin receptor 2C splice variants to combat spasticity after spinal cord injury	STAMM, STEFAN	UNIVERSITY OF KENTUCKY	KY	188125
Spinal Cord Injury	9598354	2019	NINDS	5R21NS101298-02		Mechanisms of 6-AN facilitated Schwann cell-astrocyte intermingling	OUDEGA, MARTIN	UNIVERSITY OF MIAMI SCHOOL OF MEDICINE	FL	230250
Spinal Cord Injury	9478368	2018	NINDS	5R21NS101707-02		Signaling mechanisms for astrocyte polarization during glial scar formation after spinal cord injury	ZOU, YIMIN	UNIVERSITY OF CALIFORNIA, SAN DIEGO	CA	193750
Spinal Cord Injury	9479309	2018	NINDS	5R21NS103074-02		Implant of a safety switch in iPSCs derived neural stem cells for spinal cord repair	LU, PENGZHE	UNIVERSITY OF CALIFORNIA, SAN DIEGO	CA	193750
Spinal Cord Injury	9564235	2018	NINDS	5R21NS103433-02		Glial-specific gene expression after contusive spinal cord injury	HETMAN, MICHAL	UNIVERSITY OF LOUISVILLE	KY	192500
Spinal Cord Injury	9789963	2019	NINDS	5R21NS104394-02		In vivo reprogramming reactive astrocytes into functional neuorons by microRNA-124 in the injured spinal cord	LI, HEDONG	PENNSYLVANIA STATE UNIVERSITY-UNIV PARK	PA	199825
Spinal Cord Injury	9787582	2019	NINDS	5R21NS104644-02		Cortical functional connectivity as an early biomarker of recovery in spinal cord injury	CHOE, ANN	HUGO W. MOSER RES INST KENNEDY KRIEGER	MD	202000
Spinal Cord Injury	9763668	2019	NINDS	5R21NS106981-02		Peripheral blood RNA biomarkers of recovery after spinal cord injury	BEATTIE, MICHAEL	UNIVERSITY OF CALIFORNIA, SAN FRANCISCO	CA	160584
Spinal Cord Injury	9763675	2019	NINDS	5R21NS109571-02		Phrenic motoneuron activation usingtemporal interference	FULLER, DAVID	UNIVERSITY OF FLORIDA	FL	190625
Spinal Cord Injury	10016831	2020	NINDS	5R21NS115094-02		A novel enzymatic mechanism for removing neurotoxic aldehydes after rodent spinal cord injury	SHI, RIYI	PURDUE UNIVERSITY	IN	224642
Spinal Cord Injury	10020796	2020	NINDS	5R21NS115185-02		Can spinal cord epidural stimulation increase the efficacy of midbrain excitation of locomotor circuits?	GUEST, JAMES	UNIVERSITY OF MIAMI SCHOOL OF MEDICINE	FL	191875
Spinal Cord Injury	10323048	2022	NINDS	5R21NS116550-02		Combined Biomaterial and Neuromodulatory Approach to Promote Axonal Outgrowth and Connections After Cervical SCI	MARTIN, JOHN	CITY COLLEGE OF NEW YORK	NY	157000
Spinal Cord Injury	10358514	2022	NINDS	5R21NS119732-02		Manipulating NeuroD1 expression by MicroRNAs to Optimize Neuronal Conversion for Spinal Cord Injury Repair	LI, HEDONG	AUGUSTA UNIVERSITY	GA	192500
Spinal Cord Injury	10579325	2023	NINDS	5R21NS123595-02		Emerging role of exosomes derived from peripheral immune cells in regulation of neuroinflammation in response to neural injury	REN, YI	FLORIDA STATE UNIVERSITY	FL	186418
Spinal Cord Injury	10542725	2023	NINDS	5R21NS124635-02		Secreted Factors for Zebrafish Spinal Cord Regeneration	POSS, KENNETH	DUKE UNIVERSITY	NC	241500
Spinal Cord Injury	7741251	2010	NIGMS	5R24GM083982-02		Development of Resources to Enable Exploration of the Lamprey Transcriptome	LI, WEIMING	MICHIGAN STATE UNIVERSITY	MI	378550
Spinal Cord Injury	7995250	2011	NIGMS	5R24GM083982-03		Development of Resources to Enable Exploration of the Lamprey Transcriptome	LI, WEIMING	MICHIGAN STATE UNIVERSITY	MI	379433
Spinal Cord Injury	7462328	2008	NIBIB	5R24HD050821-04		ENGINEERING FOR NEUROLOGIC REHABILITATION	RYMER, WILLIAM	REHABILITATION INSTITUTE OF CHICAGO	IL	93100
Spinal Cord Injury	7462328	2008	NICHD	5R24HD050821-04		ENGINEERING FOR NEUROLOGIC REHABILITATION	RYMER, WILLIAM	REHABILITATION INSTITUTE OF CHICAGO	IL	452445
Spinal Cord Injury	7462328	2008	NINDS	5R24HD050821-04		ENGINEERING FOR NEUROLOGIC REHABILITATION	RYMER, WILLIAM	REHABILITATION INSTITUTE OF CHICAGO	IL	144060
Spinal Cord Injury	7637840	2009	NIBIB	5R24HD050821-05		ENGINEERING FOR NEUROLOGIC REHABILITATION	RYMER, WILLIAM	REHABILITATION INSTITUTE OF CHICAGO	IL	93100
Spinal Cord Injury	7637840	2009	NICHD	5R24HD050821-05		ENGINEERING FOR NEUROLOGIC REHABILITATION	RYMER, WILLIAM	REHABILITATION INSTITUTE OF CHICAGO	IL	456599
Spinal Cord Injury	7637840	2009	NINDS	5R24HD050821-05		ENGINEERING FOR NEUROLOGIC REHABILITATION	RYMER, WILLIAM	REHABILITATION INSTITUTE OF CHICAGO	IL	144060
Spinal Cord Injury	8231548	2011	NIBIB	5R24HD050821-08		Engineering for Neurologic Rehabilitation	RYMER, WILLIAM	REHABILITATION INSTITUTE OF CHICAGO	IL	96500
Spinal Cord Injury	8231548	2011	NICHD	5R24HD050821-08		Engineering for Neurologic Rehabilitation	RYMER, WILLIAM	REHABILITATION INSTITUTE OF CHICAGO	IL	611734
Spinal Cord Injury	8231548	2011	NINDS	5R24HD050821-08		Engineering for Neurologic Rehabilitation	RYMER, WILLIAM	REHABILITATION INSTITUTE OF CHICAGO	IL	200000
Spinal Cord Injury	8325164	2012	NIBIB	5R24HD050821-09		Engineering for Neurologic Rehabilitation	RYMER, WILLIAM	REHABILITATION INSTITUTE OF CHICAGO	IL	95053
Spinal Cord Injury	8325164	2012	NICHD	5R24HD050821-09		Engineering for Neurologic Rehabilitation	RYMER, WILLIAM	REHABILITATION INSTITUTE OF CHICAGO	IL	581618
Spinal Cord Injury	8325164	2012	NINDS	5R24HD050821-09		Engineering for Neurologic Rehabilitation	RYMER, WILLIAM	REHABILITATION INSTITUTE OF CHICAGO	IL	200000
Spinal Cord Injury	8485624	2013	NIBIB	5R24HD050821-10		Engineering for Neurologic Rehabilitation	RYMER, WILLIAM	REHABILITATION INSTITUTE OF CHICAGO	IL	95053
Spinal Cord Injury	8485624	2013	NICHD	5R24HD050821-10		Engineering for Neurologic Rehabilitation	RYMER, WILLIAM	REHABILITATION INSTITUTE OF CHICAGO	IL	521452
Spinal Cord Injury	8485624	2013	NINDS	5R24HD050821-10		Engineering for Neurologic Rehabilitation	RYMER, WILLIAM	REHABILITATION INSTITUTE OF CHICAGO	IL	200000
Spinal Cord Injury	8678961	2014	NIBIB	5R24HD050821-11		Engineering for Neurologic Rehabilitation	RYMER, WILLIAM	REHABILITATION INSTITUTE OF CHICAGO	IL	95053
Spinal Cord Injury	8678961	2014	NICHD	5R24HD050821-11		Engineering for Neurologic Rehabilitation	RYMER, WILLIAM	REHABILITATION INSTITUTE OF CHICAGO	IL	535148
Spinal Cord Injury	8678961	2014	NINDS	5R24HD050821-11		Engineering for Neurologic Rehabilitation	RYMER, WILLIAM	REHABILITATION INSTITUTE OF CHICAGO	IL	200000
Spinal Cord Injury	7490398	2008	NICHD	5R24HD050838-04		Center for experimental neurorehabilitation training	SELZER, MICHAEL	UNIVERSITY OF PENNSYLVANIA	PA	665208
Spinal Cord Injury	7652395	2009	NICHD	5R24HD050838-05		Center for experimental neurorehabilitation training	SELZER, MICHAEL	UNIVERSITY OF PENNSYLVANIA	PA	665181
Spinal Cord Injury	7449643	2008	NICHD	5R24HD050845-04		National Capital Area Rehibiliation Research Network	BREGMAN, BARBARA	GEORGETOWN UNIVERSITY	DC	566241
Spinal Cord Injury	7449643	2008	NINDS	5R24HD050845-04		National Capital Area Rehibiliation Research Network	BREGMAN, BARBARA	GEORGETOWN UNIVERSITY	DC	152096
Spinal Cord Injury	7635810	2009	NICHD	5R24HD050845-05		National Capital Area Rehibiliation Research Network	BREGMAN, BARBARA	GEORGETOWN UNIVERSITY	DC	564783
Spinal Cord Injury	7635810	2009	NINDS	5R24HD050845-05		National Capital Area Rehibiliation Research Network	BREGMAN, BARBARA	GEORGETOWN UNIVERSITY	DC	152096
Spinal Cord Injury	8469871	2013	NIBIB	5R24HD065690-04		National Center for Simulation in Rehabilitation Research	DELP, SCOTT	STANFORD UNIVERSITY	CA	189800
Spinal Cord Injury	8469871	2013	NICHD	5R24HD065690-04		National Center for Simulation in Rehabilitation Research	DELP, SCOTT	STANFORD UNIVERSITY	CA	616656
Spinal Cord Injury	8676833	2014	NIBIB	5R24HD065690-05		National Center for Simulation in Rehabilitation Research	DELP, SCOTT	STANFORD UNIVERSITY	CA	200000
Spinal Cord Injury	8676833	2014	NICHD	5R24HD065690-05		National Center for Simulation in Rehabilitation Research	DELP, SCOTT	STANFORD UNIVERSITY	CA	630677
Spinal Cord Injury	8803821	2015	NINDS	5R24NS086549-02		ScanImage: Flexible software for laser scanning microscopy in neuroscience	KIMMEL, BRUCE	VIDRIO TECHNOLOGIES, LLC	VA	279118
Spinal Cord Injury	7389478	2008	NCRR	5R24RR016344-08		Genome resources for model amphibians	VOSS, STEPHEN	UNIVERSITY OF KENTUCKY	KY	287140
Spinal Cord Injury	7779963	2010	NINDS	5R25NS065748-02		Molecular Neurosurgery Training Program (NEUROTRAP)	NEDERGAARD, MAIKEN	UNIVERSITY OF ROCHESTER	NY	1
Spinal Cord Injury	8034702	2011	NINDS	5R25NS065748-03		Molecular Neurosurgery Training Program (NEUROTRAP)	NEDERGAARD, MAIKEN	UNIVERSITY OF ROCHESTER	NY	1
Spinal Cord Injury	8233411	2012	NINDS	5R25NS065748-04		Molecular Neurosurgery Training Program (NEUROTRAP)	NEDERGAARD, MAIKEN	UNIVERSITY OF ROCHESTER	NY	1
Spinal Cord Injury	8433395	2013	NINDS	5R25NS065748-05		Molecular Neurosurgery Training Program (NEUROTRAP)	NEDERGAARD, MAIKEN	UNIVERSITY OF ROCHESTER	NY	1
Spinal Cord Injury	9206536	2017	NINDS	5R25NS083064-05		NIH Neurotrauma Summer Research Experience Program	DIETRICH, W	UNIVERSITY OF MIAMI SCHOOL OF MEDICINE	FL	73509
Spinal Cord Injury	9207488	2017	NINDS	5R33NS087562-04		A HIGH-THROUGHPUT ASSAY FOR PRECONDITIONING FACTORS THAT PROMOTE AXONAL REGENERAT	DIANTONIO, AARON	WASHINGTON UNIVERSITY	MO	534265
Spinal Cord Injury	10647820	2023	NCCIH	5R34AT011530-02		Feasibility of Mindfulness Meditation Training and Home Practice in Persons with Spinal Cord Injury: A Pilot Study	KORUPOLU, RADHA	UNIVERSITY OF TEXAS HLTH SCI CTR HOUSTON	TX	230495
Spinal Cord Injury	9750191	2019	NIGMS	5R35GM128831-02		Model Systems of Mammalian Regeneration	SIMMONS, CHELSEY	UNIVERSITY OF FLORIDA	FL	368979
Spinal Cord Injury	9986793	2020	NIGMS	5R35GM128831-03		Model Systems of Mammalian Regeneration	SIMMONS, CHELSEY	UNIVERSITY OF FLORIDA	FL	368979
Spinal Cord Injury	10210406	2021	NIGMS	5R35GM128831-04		Model Systems of Mammalian Regeneration	SIMMONS, CHELSEY	UNIVERSITY OF FLORIDA	FL	368979
Spinal Cord Injury	10473702	2022	NIGMS	5R35GM128831-05		Model Systems of Mammalian Regeneration	SIMMONS, CHELSEY	UNIVERSITY OF FLORIDA	FL	368979
Spinal Cord Injury	9392594	2018	NINDS	5R35NS097283-02		Genome-Wide Discovery and Translational Research for Neural Repair	STRITTMATTER, STEPHEN	YALE UNIVERSITY	CT	1015652
Spinal Cord Injury	9605802	2019	NINDS	5R35NS097283-03		Genome-Wide Discovery and Translational Research for Neural Repair	STRITTMATTER, STEPHEN	YALE UNIVERSITY	CT	1044975
Spinal Cord Injury	9825565	2020	NINDS	5R35NS097283-04		Genome-Wide Discovery and Translational Research for Neural Repair	STRITTMATTER, STEPHEN	YALE UNIVERSITY	CT	1044907
Spinal Cord Injury	10067580	2021	NINDS	5R35NS097283-05		Genome-Wide Discovery and Translational Research for Neural Repair	STRITTMATTER, STEPHEN	YALE UNIVERSITY	CT	1044833
Spinal Cord Injury	10322446	2022	NINDS	5R35NS097283-06		Genome-Wide Discovery and Translational Research for Neural Repair	STRITTMATTER, STEPHEN	YALE UNIVERSITY	CT	1044835
Spinal Cord Injury	10528486	2023	NINDS	5R35NS097283-07		Genome-Wide Discovery and Translational Research for Neural Repair	STRITTMATTER, STEPHEN	YALE UNIVERSITY	CT	1044835
Spinal Cord Injury	9336359	2017	NINDS	5R35NS097976-02		Neurovascular Interactions: Mechanisms, imaging, therapeutic potential	AKASSOGLOU, KATERINA	J. DAVID GLADSTONE INSTITUTES	CA	1368800
Spinal Cord Injury	9553871	2018	NINDS	5R35NS097976-03		Neurovascular Interactions: Mechanisms, imaging, therapeutic potential	AKASSOGLOU, KATERINA	J. DAVID GLADSTONE INSTITUTES	CA	1368800
Spinal Cord Injury	9765418	2019	NINDS	5R35NS097976-04		Neurovascular Interactions: Mechanisms, imaging, therapeutic potential	AKASSOGLOU, KATERINA	J. DAVID GLADSTONE INSTITUTES	CA	1368800
Spinal Cord Injury	10019602	2020	NINDS	5R35NS097976-05		Neurovascular Interactions: Mechanisms, imaging, therapeutic potential	AKASSOGLOU, KATERINA	J. DAVID GLADSTONE INSTITUTES	CA	1368800
Spinal Cord Injury	9924658	2020	NINDS	5R35NS111582-02		Overcoming neurogenic “meta-inflammation” to promote recovery after spinal cord injury	POPOVICH, PHILLIP	OHIO STATE UNIVERSITY	OH	1097098
Spinal Cord Injury	10160976	2021	NINDS	5R35NS111582-03		Overcoming Neurogenic “Meta-Inflammation” to Promote Recovery After Spinal Cord Injury	POPOVICH, PHILLIP	OHIO STATE UNIVERSITY	OH	1097098
Spinal Cord Injury	10400875	2022	NINDS	5R35NS111582-04		Overcoming Neurogenic “Meta-Inflammation” to Promote Recovery After Spinal Cord Injury	POPOVICH, PHILLIP	OHIO STATE UNIVERSITY	OH	1097098
Spinal Cord Injury	10634510	2023	NINDS	5R35NS111582-05		Overcoming Neurogenic “Meta-Inflammation” to Promote Recovery After Spinal Cord Injury	POPOVICH, PHILLIP	OHIO STATE UNIVERSITY	OH	1097098
Spinal Cord Injury	9924686	2020	NINDS	5R35NS111643-02		Spinal circuits for mechanical itch and light touch	GOULDING, MARTYN	SALK INSTITUTE FOR BIOLOGICAL STUDIES	CA	1194206
Spinal Cord Injury	10143319	2021	NINDS	5R35NS111643-03		Spinal circuits for mechanical itch and light touch	GOULDING, MARTYN	SALK INSTITUTE FOR BIOLOGICAL STUDIES	CA	1194206
Spinal Cord Injury	10381501	2022	NINDS	5R35NS111643-04		Spinal circuits for mechanical itch and light touch	GOULDING, MARTYN	SALK INSTITUTE FOR BIOLOGICAL STUDIES	CA	1194206
Spinal Cord Injury	10624793	2023	NINDS	5R35NS111643-05		Spinal circuits for mechanical itch and light touch	GOULDING, MARTYN	SALK INSTITUTE FOR BIOLOGICAL STUDIES	CA	1194206
Spinal Cord Injury	10406343	2022	NINDS	5R35NS122260-02		Multicellular Mechanisms Driving Axon Regeneration	CAVALLI, VALERIA	WASHINGTON UNIVERSITY	MO	895680
Spinal Cord Injury	10624855	2023	NINDS	5R35NS122260-03		Multicellular Mechanisms Driving Axon Regeneration	CAVALLI, VALERIA	WASHINGTON UNIVERSITY	MO	900228
Spinal Cord Injury	10406361	2022	NINDS	5R35NS122336-02		From Neural Control of Movement to Treatments for Spinal Cord Injury	PEREZ, MONICA	REHABILITATION INSTITUTE OF CHICAGO D/B/A SHIRLEY RYAN ABILITYLAB	IL	602593
Spinal Cord Injury	10631942	2023	NINDS	5R35NS122336-03		From Neural Control of Movement to Treatments for Spinal Cord Injury	PEREZ, MONICA	REHABILITATION INSTITUTE OF CHICAGO D/B/A SHIRLEY RYAN ABILITYLAB	IL	607411
Spinal Cord Injury	7421013	2008	NIDDK	5R37DK054425-09		Endocytic and Exocytic Traffic in Bladder uroepithelium	APODACA, GERARD	UNIVERSITY OF PITTSBURGH AT PITTSBURGH	PA	279689
Spinal Cord Injury	7388938	2008	NIDDK	5R37DK054824-09		Nitric Oxide in Bladder Neural-Epithelial Signaling	BIRDER, LORI	UNIVERSITY OF PITTSBURGH AT PITTSBURGH	PA	273735
Spinal Cord Injury	7447433	2008	NICHD	5R37HD031550-27		FUNCTIONAL PLASTICITY IN THE MAMMALIAN SPINAL CORD	GOSHGARIAN, HARRY	WAYNE STATE UNIVERSITY	MI	302124
Spinal Cord Injury	7342128	2008	NHLBI	5R37HL069064-07		Respiratory plasticity and spinal cord Injury	MITCHELL, GORDON	UNIVERSITY OF WISCONSIN MADISON	WI	408050
Spinal Cord Injury	7540409	2009	NHLBI	5R37HL069064-08		Respiratory plasticity and spinal cord Injury	MITCHELL, GORDON	UNIVERSITY OF WISCONSIN MADISON	WI	541367
Spinal Cord Injury	7540409	2009	OD	5R37HL069064-08		Respiratory plasticity and spinal cord Injury	MITCHELL, GORDON	UNIVERSITY OF WISCONSIN MADISON	WI	20000
Spinal Cord Injury	7754390	2010	NHLBI	5R37HL069064-09		Respiratory plasticity and spinal cord Injury	MITCHELL, GORDON	UNIVERSITY OF WISCONSIN MADISON	WI	562496
Spinal Cord Injury	7994190	2011	NHLBI	5R37HL069064-10		Respiratory plasticity and spinal cord Injury	MITCHELL, GORDON	UNIVERSITY OF WISCONSIN MADISON	WI	397288
Spinal Cord Injury	7425323	2008	NINDS	5R37NS012542-34		NEURAL CONTROL OF MUSCLE ACTIVITY	FETZ, EBERHARD	UNIVERSITY OF WASHINGTON	WA	570488
Spinal Cord Injury	7625221	2009	NINDS	5R37NS012542-35		NEURAL CONTROL OF MUSCLE ACTIVITY	FETZ, EBERHARD	UNIVERSITY OF WASHINGTON	WA	587603
Spinal Cord Injury	8081057	2011	NINDS	5R37NS012542-37		NEURAL CONTROL OF MUSCLE ACTIVITY	FETZ, EBERHARD	UNIVERSITY OF WASHINGTON	WA	631048
Spinal Cord Injury	8269677	2012	NINDS	5R37NS012542-38		NEURAL CONTROL OF MUSCLE ACTIVITY	FETZ, EBERHARD	UNIVERSITY OF WASHINGTON	WA	631049
Spinal Cord Injury	7586198	2009	NINDS	5R37NS026380-22		Axonal Growth in the Chronically Injured Spinal Cord	HOULE, JOHN	DREXEL UNIVERSITY	PA	403199
Spinal Cord Injury	7798012	2010	NINDS	5R37NS026380-23		Axonal Growth in the Chronically Injured Spinal Cord	HOULE, JOHN	DREXEL UNIVERSITY	PA	411149
Spinal Cord Injury	8152153	2011	NINDS	5R37NS033245-18		Control of Motor Neuron Differentiation	JESSELL, THOMAS	COLUMBIA UNIVERSITY HEALTH SCIENCES	NY	340020
Spinal Cord Injury	8282733	2012	NINDS	5R37NS033245-19		Control of Motor Neuron Differentiation	JESSELL, THOMAS	COLUMBIA UNIVERSITY HEALTH SCIENCES	NY	341291
Spinal Cord Injury	8489348	2013	NINDS	5R37NS033245-20		Control of Motor Neuron Differentiation	JESSELL, THOMAS	COLUMBIA UNIVERSITY HEALTH SCIENCES	NY	330635
Spinal Cord Injury	8854151	2015	NINDS	5R37NS033245-22		CONTROL OF MOTOR NEURON DIFFERENTIATION	JESSELL, THOMAS	COLUMBIA UNIVERSITY HEALTH SCIENCES	NY	341256
Spinal Cord Injury	7423971	2008	NINDS	5R37NS037060-11		Role of Myelin in Spinal Cord Regeneration	FILBIN, MARIE	HUNTER COLLEGE	NY	304011
Spinal Cord Injury	7479121	2008	NINDS	5R37NS037096-27		Complex Carbohydrates in Neuronal Cell Function	SCHNAAR, RONALD	JOHNS HOPKINS UNIVERSITY	MD	395630
Spinal Cord Injury	9920218	2020	NINDS	5R37NS047484-16		Characterizing Wnt Signaling Pathways in Axon Guidance	ZOU, YIMIN	UNIVERSITY OF CALIFORNIA, SAN DIEGO	CA	628425
Spinal Cord Injury	10159315	2021	NINDS	5R37NS047484-17		Characterizing Wnt Signaling Pathways in Axon Guidance	ZOU, YIMIN	UNIVERSITY OF CALIFORNIA, SAN DIEGO	CA	630088
Spinal Cord Injury	10445094	2022	NINDS	5R37NS047484-18		Characterizing Wnt Signaling Pathways in Axon Guidance	ZOU, YIMIN	UNIVERSITY OF CALIFORNIA, SAN DIEGO	CA	630420
Spinal Cord Injury	7487043	2008	NINDS	5R41NS058244-02		Hermetic Nanowire Interconnects for Neural Prostheses	WEILAND, JAMES	SECOND SIGHT MEDICAL PRODUCTS, INC.	CA	223068
Spinal Cord Injury	9525386	2018	NHLBI	5R42HL132735-03		Jamboxx: Interactive Respiratory Therapy through Music and Gaming	DICESARE, MICHAEL	MY MUSIC MACHINES, INC.	NY	500500
Spinal Cord Injury	9122499	2016	NINDS	5R42NS086274-03		Therapeutic Neutralization of the Inflammasome After Spinal Cord Injury	KEANE, ROBERT	INFLAMACORE, LLC	FL	248609
Spinal Cord Injury	8735147	2014	NIBIB	5R43EB018232-02		A Theranostic Tool to Assess and Enable Spared Spinal Motor Function After SCI	TERRAFRANCA JR, NICHOLAS	NEUROENABLING TECHNOLOGIES, INC.	CA	346207
Spinal Cord Injury	8650910	2014	NICHD	5R43HD076524-02		Interactive Tele-health and Auto-Biofeedback Sensor System for Wheelchair Users	GWIN, JOSEPH	BIOSENSICS, LLC	MA	196686
Spinal Cord Injury	8461125	2013	NHLBI	5R43HL114235-02		A NEW TECHNIQUE FOR TREATING HEMORRHAGIC SHOCK	CHIEN, SUFAN	NOVERATECH, LLC	KY	199990
Spinal Cord Injury	7555065	2009	NINDS	5R43NS060199-02		Development of a high-throughput screen for inhibitors of water permeability thro	PELLETIER, MARC	AEROMICS, LLC	OH	300000
Spinal Cord Injury	8326607	2012	NINDS	5R43NS071894-02		An Integrated Platform for In Vivo Neuromuscular Stimulation and Recording Using	ROSS, JAMES	AXION BIOSYSTEMS, LLC	GA	195483
Spinal Cord Injury	8887394	2015	NINDS	5R43NS086118-02		Lab-To-Marketplace: Commercialization of a stretchable microelectrode array	GRAUDEJUS, OLIVER	BMSEED, LLC	AZ	201226
Spinal Cord Injury	9670177	2019	NINDS	5R43NS107093-02		Assessment of NOVO-118 as a regenerative therapeutic in acute spinal cord injury	STILES, TRAVIS	NOVORON BIOSCIENCE, INC.	CA	347542
Spinal Cord Injury	9339502	2017	NIA	5R44AG042904-03		Adipose-Derived Stromal/Stem Cell Therapy for Pressure Ulcers	GIMBLE, JEFFREY	LACELL, LLC	LA	609936
Spinal Cord Injury	8082600	2011	NCI	5R44CA112852-04		Ultrasound Ablation on Bone Cancer Under CT Fluoroscopy	BURDETTE, EVERETTE	ACOUSTIC MEDSYSTEMS, INC.	IL	1096389
Spinal Cord Injury	8269116	2012	NCI	5R44CA112852-05		Ultrasound Ablation on Bone Cancer Under CT Fluoroscopy	BURDETTE, EVERETTE	ACOUSTIC MEDSYSTEMS, INC.	IL	941541
Spinal Cord Injury	10469494	2022	NIDDK	5R44DK129164-02		Transformation of Dormant Spinal Networks to Mitigate Symptoms of Neurogenic Bladder	GAD, PARAG	SPINEX, INC.	CA	924935
Spinal Cord Injury	7448641	2008	NICHD	5R44HD039566-03		Disposable Valved Intraurethral Catheter Feasibility	HOMAN, HARVEY	UROVALVE, INC.	NJ	240460
Spinal Cord Injury	7646384	2009	NICHD	5R44HD050006-03		Stimulation-Augmented Exercise and Neuromotor Therapy	HARTMAN, ERIC	CUSTOMKYNETICS, INC.	KY	450040
Spinal Cord Injury	7799076	2010	NICHD	5R44HD050006-04		Stimulation-Augmented Exercise and Neuromotor Therapy	HARTMAN, ERIC	CUSTOMKYNETICS, INC.	KY	449998
Spinal Cord Injury	7857931	2010	NICHD	5R44HD052311-03		OptiPush Wheelchair Training System	RICHTER, W	MAX MOBILITY, LLC	TN	370834
Spinal Cord Injury	7910557	2010	NICHD	5R44HD053211-03		A "lip reading" click device for disabled computer users	SCHAEFER, PHILIP	VORTANT TECHNOLOGIES, LLC	NC	505410
Spinal Cord Injury	7501937	2008	NICHD	5R44HD054401-03		ErgoChair Smart Manual Wheelchair	RICHTER, W	MAX MOBILITY	TN	385888
Spinal Cord Injury	7651359	2009	NICHD	5R44HD055027-03		An Auto-Adaptive Interface for Neuromuscular Disabilities	OLOWIN, AARON	BARRON ASSOCIATES, INC.	VA	354715
Spinal Cord Injury	8250385	2012	NICHD	5R44HD061131-03		ZeroG: Dynamic over-ground body-weight support system	HIDLER, JOSEPH	ARETECH, LLC	VA	408951
Spinal Cord Injury	8790761	2015	NICHD	5R44HD074331-03		A Music-Based Rehabilitation Device for Training and Assessing Hand Function	FRIEDMAN, NIZAN	FLINT REHABILITATION DEVICES	CA	923524
Spinal Cord Injury	9312286	2017	NICHD	5R44HD080263-03		Development of a treatment for voiding dysfunction in spinal cord injured patients	MARSON, LESLEY	DIGNIFY THERAPEUTICS, LLC	NC	681653
Spinal Cord Injury	9750520	2019	NICHD	5R44HD093467-03		Automatic Positioning of Communication Devices and other Essential Equipment for People with Mobility Restrictions	GOODWIN, DIANNE	BLUE SKY DESIGNS, INC.	MN	507856
Spinal Cord Injury	7487361	2008	NINDS	5R44NS053152-03		Novel Small Molecule Therapeutic for Spinal Cord Injury	NARAYAN, PRAKASH	ANGION BIOMEDICA CORPORATION	NY	879842
Spinal Cord Injury	7822953	2010	NINDS	5R44NS058239-03		Novel Restorative Therapy for Spinal Cord Injury	LI, FENG-QIAO	COGNOSCI, INC.	NC	481886
Spinal Cord Injury	8049576	2011	NINDS	5R44NS058239-04		Novel Restorative Therapy for Spinal Cord Injury	LI, FENG-QIAO	COGNOSCI, INC.	NC	695603
Spinal Cord Injury	8048020	2011	NINDS	5R44NS060199-04		Refinement of lead compounds to modulate water permeability through AQP4	PELLETIER, MARC	AEROMICS, LLC	OH	749969
Spinal Cord Injury	8249441	2012	NINDS	5R44NS060199-05		Refinement of lead compounds to modulate water permeability through AQP4	PELLETIER, MARC	AEROMICS, LLC	OH	745127
Spinal Cord Injury	9564988	2018	NINDS	5R44NS084489-03		Development of self-delivering RNAi targeted to PTEN for treatment of spinal cord injury	MCKERRACHER, LISA	BIOAXONE BIOSCIENCES, INC.	MA	1059073
Spinal Cord Injury	9780596	2019	NINDS	5R44NS086118-04		Lab-To-Marketplace: Commercialization of a stretchable microelectrode array	GRAUDEJUS, OLIVER	BMSEED, LLC	AZ	689298
Spinal Cord Injury	8927698	2015	NINDS	5R44NS086344-03		Development of a turnkey system for assessing forelimb function in rats and mice.	SLOAN, ANDREW	VULINTUS, LLC	TX	400093
Spinal Cord Injury	10490906	2022	NINDS	5R44NS110135-03		Sustained Delivery of Tizanidine for Maintenance Treatment of Moderate to Severe Spasticity	MARTIN, FRANCIS	DELPOR, INC.	CA	1246488
Spinal Cord Injury	10267726	2021	NINDS	5R44NS115169-03		Pudendal neuromodulation for urinary and fecal incontinence and sphincter dyssynergia	THOR, KARL	DIGNIFY THERAPEUTICS, LLC	NC	431363
Spinal Cord Injury	10264886	2021	NINDS	5R44NS118974-02		Clinical Evaluation of NoGo Trap Therapy in Chronic SCI	SMITH, ERIKA	RENETX BIO, INC.	CT	1545531
Spinal Cord Injury	10580091	2023	NINDS	5R44NS120762-03		Development of KCC2 Neuromodulators to Treat Paralysis After Spinal Cord Injury.	STANICKA, JOANNA	AXONIS, INC.	MA	1426925
Spinal Cord Injury	9990872	2020	NINDS	5R61NS112443-02		Targeted Drug Delivery for Spinal Cord Injury Using Retrograde Transport of a Nanoconjugate	SANKARI, ABDULGHANI	WAYNE STATE UNIVERSITY	MI	427679
Spinal Cord Injury	7941021	2010	OD	5RC1AR058738-02		Delineating factors to control differentiation of skin derived precursor cells	SCHULTZ, PETER	SCRIPPS RESEARCH INSTITUTE	CA	500000
Spinal Cord Injury	7938659	2010	OD	5RC1EB010915-02		Development and Translational Assesment of a Tongue-Based Assistive Neuro-Technol	GHOVANLOO, MAYSAM	GEORGIA INSTITUTE OF TECHNOLOGY	GA	498645
Spinal Cord Injury	7942066	2010	NICHD	5RC1HD063931-02		Cortical Control of an Assistive Robotic Arm	DONOGHUE, JOHN	BROWN UNIVERSITY	RI	1
Spinal Cord Injury	7942066	2010	OD	5RC1HD063931-02		Cortical Control of an Assistive Robotic Arm	DONOGHUE, JOHN	BROWN UNIVERSITY	RI	451768
Spinal Cord Injury	7937825	2010	NINDS	5RC1NS068200-02		Spinal cord injury: Targeting local inhibition to improve outcome	KRIEGSTEIN, ARNOLD	UNIVERSITY OF CALIFORNIA SAN FRANCISCO	CA	456319
Spinal Cord Injury	7937839	2010	NINDS	5RC1NS068576-02		Evaluation of Wire Electrodes to Activate the Expiratory Muscles to Restore Cough	DIMARCO, ANTHONY	CASE WESTERN RESERVE UNIVERSITY	OH	404812
Spinal Cord Injury	10599843	2023	NIGMS	5SC1GM144032-02		Effects of Tamoxifen in skeletal muscle recovery after spinal cord injury and mechanisms activated by the drug	MIRANDA, JORGE	UNIVERSITY OF PUERTO RICO MED SCIENCES	PR	375000
Spinal Cord Injury	8241957	2012	NIGMS	5SC2NS075743-02		Retraining Spinal Circuits With Robot-Assisted Functional Electrical Stimulation	WON, DEBORAH	CALIFORNIA STATE UNIVERSITY LOS ANGELES	CA	145000
Spinal Cord Injury	8420459	2013	NIGMS	5SC2NS075743-03		Retraining Spinal Circuits With Robot-Assisted Functional Electrical Stimulation	WON, DEBORAH	CALIFORNIA STATE UNIVERSITY LOS ANGELES	CA	139925
Spinal Cord Injury	8268376	2012	NIGMS	5SC3GM095416-02		Effect of Intense Multi-Modal Training on Bone Mineral Density, Bone Biomarkers,	ASTORINO, TODD	CALIFORNIA STATE UNIVERSITY SAN MARCOS	CA	111000
Spinal Cord Injury	8470185	2013	NIGMS	5SC3GM095416-03		Effect of Intense Multi-Modal Training on Bone Mineral Density, Bone Biomarkers,	ASTORINO, TODD	CALIFORNIA STATE UNIVERSITY SAN MARCOS	CA	107115
Spinal Cord Injury	8664884	2014	NIGMS	5SC3GM095416-04		Effect of Intense Multi-Modal Training on Bone Mineral Density, Bone Biomarkers,	ASTORINO, TODD	CALIFORNIA STATE UNIVERSITY SAN MARCOS	CA	111000
Spinal Cord Injury	8858646	2015	NIGMS	5SC3GM109785-02		Enhancement of Neuronal Plasticity and Axon Regeneration Capabilities of Pro-Neur	PEREZ-BALLESTERO, RAFAEL	TEXAS A&M UNIVERSITY-KINGSVILLE	TX	103500
Spinal Cord Injury	9057588	2016	NIGMS	5SC3GM109785-03		Enhancement of Neuronal Plasticity and Axon Regeneration Capabilities of Pro-Neur	PEREZ-BALLESTERO, RAFAEL	TEXAS A&M UNIVERSITY-KINGSVILLE	TX	103500
Spinal Cord Injury	9275489	2017	NIGMS	5SC3GM109785-04		Enhancement of Neuronal Plasticity and Axon Regeneration Capabilities of Pro-Neur	PEREZ-BALLESTERO, RAFAEL	TEXAS A&M UNIVERSITY-KINGSVILLE	TX	103500
Spinal Cord Injury	10441242	2022	NINDS	5T32NS121768-02		Training Program on Innovative Approaches to Spinal Cord Injury	BAAS, PETER	DREXEL UNIVERSITY	PA	238647
Spinal Cord Injury	10614582	2023	NINDS	5T32NS121768-03		Training Program on Innovative Approaches to Spinal Cord Injury	BAAS, PETER	DREXEL UNIVERSITY	PA	242717
Spinal Cord Injury	8128546	2011	RMAP	5U01AR057929-03		PROS (Patient Reported Outcomes) for Children and Young Adults with Disabilities	JETTE, ALAN	BOSTON UNIVERSITY MEDICAL CAMPUS	MA	490879
Spinal Cord Injury	8334382	2012	NIAMS	5U01AR057929-04		PROS (Patient Reported Outcomes) for Children and Young Adults with Disabilities	JETTE, ALAN	BOSTON UNIVERSITY MEDICAL CAMPUS	MA	134870
Spinal Cord Injury	8334382	2012	RMAP	5U01AR057929-04		PROS (Patient Reported Outcomes) for Children and Young Adults with Disabilities	JETTE, ALAN	BOSTON UNIVERSITY MEDICAL CAMPUS	MA	490879
Spinal Cord Injury	8932000	2015	NIBIB	5U01EB007615-07		Spinal Epidural Electrode Array To Facilitate Standing and Stepping After SCI	EDGERTON, REGGIE	UNIVERSITY OF CALIFORNIA LOS ANGELES	CA	1085849
Spinal Cord Injury	9134137	2016	NIBIB	5U01EB007615-08		Spinal Epidural Electrode Array To Facilitate Standing and Stepping After SCI	EDGERTON, REGGIE	UNIVERSITY OF CALIFORNIA LOS ANGELES	CA	1090691
Spinal Cord Injury	9360609	2017	NIBIB	5U01EB007615-09		Spinal Epidural Electrode Array To Facilitate Standing and Stepping After SCI	EDGERTON, REGGIE	UNIVERSITY OF CALIFORNIA LOS ANGELES	CA	457885
Spinal Cord Injury	9572928	2018	NIBIB	5U01EB007615-10		Spinal Epidural Electrode Array To Facilitate Standing and Stepping After SCI	EDGERTON, REGGIE	UNIVERSITY OF CALIFORNIA LOS ANGELES	CA	1060180
Spinal Cord Injury	8690845	2014	NIBIB	5U01EB015521-02		Enabling forelimb function with agonist drug and epidural stimulation in SCI	EDGERTON, REGGIE	UNIVERSITY OF CALIFORNIA LOS ANGELES	CA	819964
Spinal Cord Injury	8690845	2014	NICHD	5U01EB015521-02		Enabling forelimb function with agonist drug and epidural stimulation in SCI	EDGERTON, REGGIE	UNIVERSITY OF CALIFORNIA LOS ANGELES	CA	165947
Spinal Cord Injury	8690845	2014	NINDS	5U01EB015521-02		Enabling forelimb function with agonist drug and epidural stimulation in SCI	EDGERTON, REGGIE	UNIVERSITY OF CALIFORNIA LOS ANGELES	CA	165947
Spinal Cord Injury	8889256	2015	NIBIB	5U01EB015521-03		Enabling forelimb function with agonist drug and epidural stimulation in SCI	EDGERTON, REGGIE	UNIVERSITY OF CALIFORNIA LOS ANGELES	CA	828196
Spinal Cord Injury	8889256	2015	NICHD	5U01EB015521-03		Enabling forelimb function with agonist drug and epidural stimulation in SCI	EDGERTON, REGGIE	UNIVERSITY OF CALIFORNIA LOS ANGELES	CA	167989
Spinal Cord Injury	8889256	2015	NINDS	5U01EB015521-03		Enabling forelimb function with agonist drug and epidural stimulation in SCI	EDGERTON, REGGIE	UNIVERSITY OF CALIFORNIA LOS ANGELES	CA	167989
Spinal Cord Injury	9358722	2017	NIBIB	5U01EB015521-05		Enabling forelimb function with agonist drug and epidural stimulation in SCI	EDGERTON, REGGIE	UNIVERSITY OF CALIFORNIA LOS ANGELES	CA	865006
Spinal Cord Injury	9358722	2017	NICHD	5U01EB015521-05		Enabling forelimb function with agonist drug and epidural stimulation in SCI	EDGERTON, REGGIE	UNIVERSITY OF CALIFORNIA LOS ANGELES	CA	171397
Spinal Cord Injury	9358722	2017	NINDS	5U01EB015521-05		Enabling forelimb function with agonist drug and epidural stimulation in SCI	EDGERTON, REGGIE	UNIVERSITY OF CALIFORNIA LOS ANGELES	CA	171397
Spinal Cord Injury	9301545	2017	NIBIB	5U01EB021921-02		Multiscale models of neural population control in spinal cord	SANGER, TERENCE	UNIVERSITY OF SOUTHERN CALIFORNIA	CA	411478
Spinal Cord Injury	9545774	2018	NIBIB	5U01EB021921-03		Multiscale models of neural population control in spinal cord	SANGER, TERENCE	UNIVERSITY OF SOUTHERN CALIFORNIA	CA	415663
Spinal Cord Injury	9768458	2019	NIBIB	5U01EB021921-04		Multiscale models of neural population control in spinal cord	SANGER, TERENCE	UNIVERSITY OF SOUTHERN CALIFORNIA	CA	434817
Spinal Cord Injury	7502663	2008	NINDS	5U01NS056975-03		Neurological Emergencies Treatment Trials Network: Clinical Coordinating Center	BARSAN, WILLIAM	UNIVERSITY OF MICHIGAN AT ANN ARBOR	MI	325333
Spinal Cord Injury	7502663	2008	OD	5U01NS056975-03		Neurological Emergencies Treatment Trials Network: Clinical Coordinating Center	BARSAN, WILLIAM	UNIVERSITY OF MICHIGAN AT ANN ARBOR	MI	2186817
Spinal Cord Injury	7690345	2009	NINDS	5U01NS056975-04		Neurological Emergencies Treatment Trials Network: Clinical Coordinating Center	BARSAN, WILLIAM	UNIVERSITY OF MICHIGAN AT ANN ARBOR	MI	333018
Spinal Cord Injury	7690345	2009	OD	5U01NS056975-04		Neurological Emergencies Treatment Trials Network: Clinical Coordinating Center	BARSAN, WILLIAM	UNIVERSITY OF MICHIGAN AT ANN ARBOR	MI	3457956
Spinal Cord Injury	7910473	2010	NINDS	5U01NS056975-05		Neurological Emergencies Treatment Trials Network: Clinical Coordinating Center	BARSAN, WILLIAM	UNIVERSITY OF MICHIGAN AT ANN ARBOR	MI	365901
Spinal Cord Injury	7910473	2010	OD	5U01NS056975-05		Neurological Emergencies Treatment Trials Network: Clinical Coordinating Center	BARSAN, WILLIAM	UNIVERSITY OF MICHIGAN AT ANN ARBOR	MI	3993464
Spinal Cord Injury	8323276	2012	NINDS	5U01NS056975-07		Neurologic Emergencies Treatment Trials Network: Clinical Coordinating Center	BARSAN, WILLIAM	UNIVERSITY OF MICHIGAN AT ANN ARBOR	MI	3186286
Spinal Cord Injury	8536392	2013	NINDS	5U01NS056975-08		Neurologic Emergencies Treatment Trials Network: Clinical Coordinating Center	BARSAN, WILLIAM	UNIVERSITY OF MICHIGAN	MI	1190016
Spinal Cord Injury	8731277	2014	NINDS	5U01NS056975-09		Neurologic Emergencies Treatment Trials Network: Clinical Coordinating Center	BARSAN, WILLIAM	UNIVERSITY OF MICHIGAN	MI	2179483
Spinal Cord Injury	8856666	2015	NINDS	5U01NS056975-10		Neurologic Emergencies Treatment Trials Network: Clinical Coordinating Center	BARSAN, WILLIAM	UNIVERSITY OF MICHIGAN	MI	2183322
Spinal Cord Injury	7502664	2008	NINDS	5U01NS059041-03		Neurological Emergencies Treatment Trials Network Statistical and Data Management	PALESCH, YUKO	MEDICAL UNIVERSITY OF SOUTH CAROLINA	SC	181792
Spinal Cord Injury	7502664	2008	OD	5U01NS059041-03		Neurological Emergencies Treatment Trials Network Statistical and Data Management	PALESCH, YUKO	MEDICAL UNIVERSITY OF SOUTH CAROLINA	SC	500000
Spinal Cord Injury	7690795	2009	NINDS	5U01NS059041-04		Neurological Emergencies Treatment Trials Network Statistical and Data Management	PALESCH, YUKO	MEDICAL UNIVERSITY OF SOUTH CAROLINA	SC	180993
Spinal Cord Injury	7690795	2009	OD	5U01NS059041-04		Neurological Emergencies Treatment Trials Network Statistical and Data Management	PALESCH, YUKO	MEDICAL UNIVERSITY OF SOUTH CAROLINA	SC	500000
Spinal Cord Injury	7904811	2010	NINDS	5U01NS059041-05		Neurological Emergencies Treatment Trials Network Statistical and Data Management	PALESCH, YUKO	MEDICAL UNIVERSITY OF SOUTH CAROLINA	SC	181887
Spinal Cord Injury	7904811	2010	OD	5U01NS059041-05		Neurological Emergencies Treatment Trials Network Statistical and Data Management	PALESCH, YUKO	MEDICAL UNIVERSITY OF SOUTH CAROLINA	SC	500000
Spinal Cord Injury	8323240	2012	NINDS	5U01NS059041-07		Neurological Emergencies Treatment Trial Network Statistical/Data Management Ctr	PALESCH, YUKO	MEDICAL UNIVERSITY OF SOUTH CAROLINA	SC	2210071
Spinal Cord Injury	8707563	2014	NINDS	5U01NS059041-09		Neurological Emergencies Treatment Trial Network Statistical/Data Management Ctr	DURKALSKI, VALERIE	MEDICAL UNIVERSITY OF SOUTH CAROLINA	SC	1104711
Spinal Cord Injury	8856671	2015	NINDS	5U01NS059041-10		Neurological Emergencies Treatment Trial Network Statistical/Data Management Ctr	DURKALSKI, VALERIE	MEDICAL UNIVERSITY OF SOUTH CAROLINA	SC	1104711
Spinal Cord Injury	8011983	2011	NINDS	5U01NS066915-02		NIM811 FOR THE TREATMENT OF ACUTE SPINAL CORD INJURY	SPRINGER, JOE	UNIVERSITY OF KENTUCKY	KY	1
Spinal Cord Injury	8080292	2011	NINDS	5U01NS069517-02		Multi-functional Neuroprosthetic Systems for Restoration of Motor Function	PECKHAM, PAUL	CASE WESTERN RESERVE UNIVERSITY	OH	1410222
Spinal Cord Injury	8287028	2012	NINDS	5U01NS069517-03		Multi-functional Neuroprosthetic Systems for Restoration of Motor Function	PECKHAM, PAUL	CASE WESTERN RESERVE UNIVERSITY	OH	1398938
Spinal Cord Injury	8471794	2013	NINDS	5U01NS069517-04		Multi-functional Neuroprosthetic Systems for Restoration of Motor Function	PECKHAM, PAUL	CASE WESTERN RESERVE UNIVERSITY	OH	1345821
Spinal Cord Injury	8149979	2011	RMAP	5U01NS073476-02		Accelerating Drug and Device Evaluation through Innovative Clinical Trial Design	BARSAN, WILLIAM	UNIVERSITY OF MICHIGAN AT ANN ARBOR	MI	563388
Spinal Cord Injury	8323322	2012	RMAP	5U01NS073476-03		Accelerating Drug and Device Evaluation through Innovative Clinical Trial Design	BARSAN, WILLIAM	UNIVERSITY OF MICHIGAN AT ANN ARBOR	MI	483542
Spinal Cord Injury	8284307	2012	NICHD	5U01NS074490-02		Triazine-based compounds to promote regeneration in optic neuropathies	BIXBY, JOHN	UNIVERSITY OF MIAMI SCHOOL OF MEDICINE	FL	32792
Spinal Cord Injury	8727119	2014	NINDS	5U01NS079420-02		Human neural stem cell therapy for the treatment of cervical spinal cord injury (	ANDERSON, AILEEN	UNIVERSITY OF CALIFORNIA-IRVINE	CA	1
Spinal Cord Injury	8925931	2015	NINDS	5U01NS079420-03		Human neural stem cell therapy for the treatment of cervical spinal cord injury (	ANDERSON, AILEEN	UNIVERSITY OF CALIFORNIA-IRVINE	CA	1
Spinal Cord Injury	8734496	2015	NINDS	5U01NS083696-02		Evaluation of Spinal Cord Stimulation Using Wire Leads to Restore an Effective Co	DIMARCO, ANTHONY	CASE WESTERN RESERVE UNIVERSITY	OH	501210
Spinal Cord Injury	9249114	2017	NINDS	5U01NS083696-04		Evaluation of Spinal Cord Stimulation Using Wire Leads to Restore an Effective Co	DIMARCO, ANTHONY	CASE WESTERN RESERVE UNIVERSITY	OH	481495
Spinal Cord Injury	9540951	2018	NINDS	5U01NS083696-05		Evaluation of Spinal Cord Stimulation Using Wire Leads to Restore an Effective Co	DIMARCO, ANTHONY	CASE WESTERN RESERVE UNIVERSITY	OH	438490
Spinal Cord Injury	9569309	2018	NINDS	5U01NS095761-03		Spinal Fiber Optic Monitoring	FLOYD, THOMAS	UT SOUTHWESTERN MEDICAL CENTER	TX	1449675
Spinal Cord Injury	9767875	2020	NINDS	5U01NS095761-04		Spinal Fiber Optic Monitoring	FLOYD, THOMAS	UT SOUTHWESTERN MEDICAL CENTER	TX	1318760
Spinal Cord Injury	10268959	2021	NINDS	5U01NS095761-05		Spinal Fiber Optic Monitoring	FLOYD, THOMAS	UT SOUTHWESTERN MEDICAL CENTER	TX	931767
Spinal Cord Injury	9357398	2017	NINDS	5U01NS098975-02		Dexterous BMIs for tetraplegic humans utilizing somatosensory cortex stimulation	ANDERSEN, RICHARD	CALIFORNIA INSTITUTE OF TECHNOLOGY	CA	770311
Spinal Cord Injury	9548752	2018	NINDS	5U01NS098975-03		Dexterous BMIs for tetraplegic humans utilizing somatosensory cortex stimulation	ANDERSEN, RICHARD	CALIFORNIA INSTITUTE OF TECHNOLOGY	CA	651365
Spinal Cord Injury	9791028	2019	NINDS	5U01NS108922-02		Context-dependent processing in sensorimotor cortex	COLLINGER, JENNIFER	UNIVERSITY OF PITTSBURGH AT PITTSBURGH	PA	570817
Spinal Cord Injury	10461165	2022	NINDS	5U01NS123127-02		Sensory motor transformations in human cortex	ANDERSEN, RICHARD	CALIFORNIA INSTITUTE OF TECHNOLOGY	CA	140532
Spinal Cord Injury	10461165	2022	OD	5U01NS123127-02		Sensory motor transformations in human cortex	ANDERSEN, RICHARD	CALIFORNIA INSTITUTE OF TECHNOLOGY	CA	800000
Spinal Cord Injury	10693073	2023	NINDS	5U01NS123127-03		Sensory motor transformations in human cortex	ANDERSEN, RICHARD	CALIFORNIA INSTITUTE OF TECHNOLOGY	CA	185068
Spinal Cord Injury	10693073	2023	OD	5U01NS123127-03		Sensory motor transformations in human cortex	ANDERSEN, RICHARD	CALIFORNIA INSTITUTE OF TECHNOLOGY	CA	800000
Spinal Cord Injury	8069144	2011	NINDS	5U10NS058927-05		Milwaukee Clinical Site Hub	AUFDERHEIDE, TOM	MEDICAL COLLEGE OF WISCONSIN	WI	194117
Spinal Cord Injury	8539080	2013	NINDS	5U10NS058927-07		The Milwaukee Clinical Site Hub	AUFDERHEIDE, TOM	MEDICAL COLLEGE OF WISCONSIN	WI	257739
Spinal Cord Injury	8706986	2014	NINDS	5U10NS058927-08		The Milwaukee Clinical Site Hub	AUFDERHEIDE, TOM	MEDICAL COLLEGE OF WISCONSIN	WI	257739
Spinal Cord Injury	8857560	2015	NINDS	5U10NS058927-09		The Milwaukee Clinical Site Hub	AUFDERHEIDE, TOM	MEDICAL COLLEGE OF WISCONSIN	WI	240379
Spinal Cord Injury	7503413	2008	NINDS	5U10NS058929-02		Stanford University Hub for Neurological Emergency Treatment Trials	QUINN, JAMES	STANFORD UNIVERSITY	CA	194117
Spinal Cord Injury	7676781	2009	NINDS	5U10NS058929-03		Stanford University Hub for Neurological Emergency Treatment Trials	QUINN, JAMES	STANFORD UNIVERSITY	CA	194117
Spinal Cord Injury	7924231	2010	NINDS	5U10NS058929-04		Stanford University Hub for Neurological Emergency Treatment Trials	QUINN, JAMES	STANFORD UNIVERSITY	CA	194117
Spinal Cord Injury	8133341	2011	NINDS	5U10NS058929-05		Stanford University Hub for Neurological Emergency Treatment Trials	QUINN, JAMES	STANFORD UNIVERSITY	CA	194117
Spinal Cord Injury	8536958	2013	NINDS	5U10NS058929-07		Stanford University Hub for Neurological Emergency Treatment Trials	QUINN, JAMES	STANFORD UNIVERSITY	CA	305871
Spinal Cord Injury	8702243	2014	NINDS	5U10NS058929-08		Stanford University Hub for Neurological Emergency Treatment Trials	QUINN, JAMES	STANFORD UNIVERSITY	CA	303845
Spinal Cord Injury	8851412	2015	NINDS	5U10NS058929-09		Stanford University Hub for Neurological Emergency Treatment Trials	QUINN, JAMES	STANFORD UNIVERSITY	CA	300950
Spinal Cord Injury	7503431	2008	NINDS	5U10NS058930-02		Neurological Emergencies Treatment Trials Southeast Texas Clinical Site Hub	JONES, ELIZABETH	UNIVERSITY OF TEXAS HLTH SCI CTR HOUSTON	TX	194117
Spinal Cord Injury	7676769	2009	NINDS	5U10NS058930-03		Neurological Emergencies Treatment Trials Southeast Texas Clinical Site Hub	JONES, ELIZABETH	UNIVERSITY OF TEXAS HLTH SCI CTR HOUSTON	TX	194117
Spinal Cord Injury	7924226	2010	NINDS	5U10NS058930-04		Neurological Emergencies Treatment Trials Southeast Texas Clinical Site Hub	JONES, ELIZABETH	UNIVERSITY OF TEXAS HLTH SCI CTR HOUSTON	TX	194117
Spinal Cord Injury	8130867	2011	NINDS	5U10NS058930-05		Neurological Emergencies Treatment Trials Southeast Texas Clinical Site Hub	JONES, ELIZABETH	UNIVERSITY OF TEXAS HLTH SCI CTR HOUSTON	TX	194117
Spinal Cord Injury	8520403	2013	NINDS	5U10NS058930-07		Neurological Emergencies Treatment Trial Southeast Texas Clinical Site Hub	JONES, ELIZABETH	UNIVERSITY OF TEXAS HLTH SCI CTR HOUSTON	TX	280114
Spinal Cord Injury	8727115	2014	NINDS	5U10NS058930-08		Neurological Emergencies Treatment Trial Southeast Texas Clinical Site Hub	JONES, ELIZABETH	UNIVERSITY OF TEXAS HLTH SCI CTR HOUSTON	TX	274897
Spinal Cord Injury	8852194	2015	NINDS	5U10NS058930-09		Neurological Emergencies Treatment Trial Southeast Texas Clinical Site Hub	JONES, ELIZABETH	UNIVERSITY OF TEXAS HLTH SCI CTR HOUSTON	TX	232497
Spinal Cord Injury	7417498	2008	NINDS	5U10NS058931-02		SF-NET: San Francisco Neurological Emergencies Trials Network	HEMPHILL, JESSE	UNIVERSITY OF CALIFORNIA SAN FRANCISCO	CA	194118
Spinal Cord Injury	7631218	2009	NINDS	5U10NS058931-03		SF-NET: San Francisco Neurological Emergencies Trials Network	HEMPHILL, JESSE	UNIVERSITY OF CALIFORNIA SAN FRANCISCO	CA	194117
Spinal Cord Injury	7807902	2010	NINDS	5U10NS058931-04		SF-NET: San Francisco Neurological Emergencies Trials Network	HEMPHILL, JESSE	UNIVERSITY OF CALIFORNIA SAN FRANCISCO	CA	194117
Spinal Cord Injury	8069147	2011	NINDS	5U10NS058931-05		SF-NET: San Francisco Neurological Emergencies Trials Network	HEMPHILL, JESSE	UNIVERSITY OF CALIFORNIA SAN FRANCISCO	CA	194117
Spinal Cord Injury	8520402	2013	NINDS	5U10NS058931-07		SF-NETT: San Francisco Neurological Emergencies Trials Network	HEMPHILL, JESSE	UNIVERSITY OF CALIFORNIA SAN FRANCISCO	CA	294521
Spinal Cord Injury	8726493	2014	NINDS	5U10NS058931-08		SF-NETT: San Francisco Neurological Emergencies Trials Network	HEMPHILL, JESSE	UNIVERSITY OF CALIFORNIA, SAN FRANCISCO	CA	309303
Spinal Cord Injury	8852195	2015	NINDS	5U10NS058931-09		SF-NETT: San Francisco Neurological Emergencies Trials Network	HEMPHILL, JESSE	UNIVERSITY OF CALIFORNIA, SAN FRANCISCO	CA	279451
Spinal Cord Injury	7503417	2008	NINDS	5U10NS058932-02		Neurological Emergencies Treatment Trials (NETT) Network Clinical Site Hubs (U10)	STERN, BARNEY	UNIVERSITY OF MARYLAND BALTIMORE	MD	194118
Spinal Cord Injury	7676770	2009	NINDS	5U10NS058932-03		Neurological Emergencies Treatment Trials (NETT) Network Clinical Site Hubs (U10)	STERN, BARNEY	UNIVERSITY OF MARYLAND BALTIMORE	MD	194117
Spinal Cord Injury	7924227	2010	NINDS	5U10NS058932-04		Neurological Emergencies Treatment Trials (NETT) Network Clinical Site Hubs (U10)	STERN, BARNEY	UNIVERSITY OF MARYLAND BALTIMORE	MD	194117
Spinal Cord Injury	8130581	2011	NINDS	5U10NS058932-05		Neurological Emergencies Treatment Trials (NETT) Network Clinical Site Hubs (U10)	STERN, BARNEY	UNIVERSITY OF MARYLAND BALTIMORE	MD	194117
Spinal Cord Injury	7503414	2008	NINDS	5U10NS058940-02		Brain Research/Acute Interventions: Neurological Emergencies Treatment Trials	LOWE, ROBERT	OREGON HEALTH AND SCIENCE UNIVERSITY	OR	194117
Spinal Cord Injury	7676774	2009	NINDS	5U10NS058940-03		Brain Research/Acute Interventions: Neurological Emergencies Treatment Trials	LOWE, ROBERT	OREGON HEALTH AND SCIENCE UNIVERSITY	OR	194117
Spinal Cord Injury	7924228	2010	NINDS	5U10NS058940-04		Brain Research/Acute Interventions: Neurological Emergencies Treatment Trials	LOWE, ROBERT	OREGON HEALTH AND SCIENCE UNIVERSITY	OR	194117
Spinal Cord Injury	8130866	2011	NINDS	5U10NS058940-05		Brain Research/Acute Interventions: Neurological Emergencies Treatment Trials	LOWE, ROBERT	OREGON HEALTH AND SCIENCE UNIVERSITY	OR	194117
Spinal Cord Injury	8536959	2013	NINDS	5U10NS058940-07		Brain Research/Acute Interventions: Neurological Emergencies Treatment Trials	WARDEN, CRAIG	OREGON HEALTH & SCIENCE UNIVERSITY	OR	287752
Spinal Cord Injury	8701418	2014	NINDS	5U10NS058940-08		Brain Research/Acute Interventions: Neurological Emergencies Treatment Trials	WARDEN, CRAIG	OREGON HEALTH & SCIENCE UNIVERSITY	OR	279307
Spinal Cord Injury	8851413	2015	NINDS	5U10NS058940-09		Brain Research/Acute Interventions: Neurological Emergencies Treatment Trials	WARDEN, CRAIG	OREGON HEALTH & SCIENCE UNIVERSITY	OR	271126
Spinal Cord Injury	7417494	2008	NINDS	5U10NS058960-02		Greater Philadelphia-Southern New Jersey NETT Network	BAREN, JILL	UNIVERSITY OF PENNSYLVANIA	PA	194118
Spinal Cord Injury	7631260	2009	NINDS	5U10NS058960-03		Greater Philadelphia-Southern New Jersey NETT Network	BAREN, JILL	UNIVERSITY OF PENNSYLVANIA	PA	194117
Spinal Cord Injury	7807906	2010	NINDS	5U10NS058960-04		Greater Philadelphia-Southern New Jersey NETT Network	BAREN, JILL	UNIVERSITY OF PENNSYLVANIA	PA	194117
Spinal Cord Injury	8068665	2011	NINDS	5U10NS058960-05		Greater Philadelphia-Southern New Jersey NETT Network	BAREN, JILL	UNIVERSITY OF PENNSYLVANIA	PA	194117
Spinal Cord Injury	8527855	2013	NINDS	5U10NS058960-07		Greater Philadelphia Southern New Jersey NETT Network	BAREN, JILL	UNIVERSITY OF PENNSYLVANIA	PA	318650
Spinal Cord Injury	8700548	2014	NINDS	5U10NS058960-08		Greater Philadelphia Southern New Jersey NETT Network	BAREN, JILL	UNIVERSITY OF PENNSYLVANIA	PA	304158
Spinal Cord Injury	8856669	2015	NINDS	5U10NS058960-09		Greater Philadelphia Southern New Jersey NETT Network	BAREN, JILL	UNIVERSITY OF PENNSYLVANIA	PA	278102
Spinal Cord Injury	7417535	2008	NINDS	5U10NS058962-02		Arizona Neurological Emergencies Treatment Trials Network	DENNINGHOFF, KURT	UNIVERSITY OF ARIZONA	AZ	194118
Spinal Cord Injury	7631220	2009	NINDS	5U10NS058962-03		Arizona Neurological Emergencies Treatment Trials Network	DENNINGHOFF, KURT	UNIVERSITY OF ARIZONA	AZ	194117
Spinal Cord Injury	7807901	2010	NINDS	5U10NS058962-04		Arizona Neurological Emergencies Treatment Trials Network	DENNINGHOFF, KURT	UNIVERSITY OF ARIZONA	AZ	194117
Spinal Cord Injury	8069145	2011	NINDS	5U10NS058962-05		Arizona Neurological Emergencies Treatment Trials Network	DENNINGHOFF, KURT	UNIVERSITY OF ARIZONA	AZ	194117
Spinal Cord Injury	7503420	2008	NINDS	5U10NS058966-02		Neurological Emergencies Treatment Trials (NETT) Network Clinical Site Hubs	ORNATO, JOSEPH	VIRGINIA COMMONWEALTH UNIVERSITY	VA	194118
Spinal Cord Injury	7676777	2009	NINDS	5U10NS058966-03		Neurological Emergencies Treatment Trials (NETT) Network Clinical Site Hubs	ORNATO, JOSEPH	VIRGINIA COMMONWEALTH UNIVERSITY	VA	194117
Spinal Cord Injury	7924230	2010	NINDS	5U10NS058966-04		Neurological Emergencies Treatment Trials (NETT) Network Clinical Site Hubs	ORNATO, JOSEPH	VIRGINIA COMMONWEALTH UNIVERSITY	VA	194117
Spinal Cord Injury	8130582	2011	NINDS	5U10NS058966-05		Neurological Emergencies Treatment Trials (NETT) Network Clinical Site Hubs	ORNATO, JOSEPH	VIRGINIA COMMONWEALTH UNIVERSITY	VA	194117
Spinal Cord Injury	7417511	2008	NINDS	5U10NS058967-02		UK NETT Clinical Site Hub	HUMPHRIES, ROGER	UNIVERSITY OF KENTUCKY	KY	194118
Spinal Cord Injury	7631230	2009	NINDS	5U10NS058967-03		UK NETT Clinical Site Hub	HUMPHRIES, ROGER	UNIVERSITY OF KENTUCKY	KY	194117
Spinal Cord Injury	7837572	2010	NINDS	5U10NS058967-04		UK NETT Clinical Site Hub	HUMPHRIES, ROGER	UNIVERSITY OF KENTUCKY	KY	194117
Spinal Cord Injury	8069143	2011	NINDS	5U10NS058967-05		UK NETT Clinical Site Hub	HUMPHRIES, ROGER	UNIVERSITY OF KENTUCKY	KY	194117
Spinal Cord Injury	8539084	2013	NINDS	5U10NS058967-07		UK NETT Clinical Site Hub	HUMPHRIES, ROGER	UNIVERSITY OF KENTUCKY	KY	273644
Spinal Cord Injury	8715869	2014	NINDS	5U10NS058967-08		UK NETT Clinical Site Hub	HUMPHRIES, ROGER	UNIVERSITY OF KENTUCKY	KY	269931
Spinal Cord Injury	8868174	2015	NINDS	5U10NS058967-09		UK NETT Clinical Site Hub	HUMPHRIES, ROGER	UNIVERSITY OF KENTUCKY	KY	71526
Spinal Cord Injury	7417527	2008	NINDS	5U10NS058974-02		The Henry Ford Health System: A Hub for the NETT Network	LEWANDOWSKI, CHRISTOPHER	HENRY FORD HEALTH SYSTEM	MI	194118
Spinal Cord Injury	7631234	2009	NINDS	5U10NS058974-03		The Henry Ford Health System: A Hub for the NETT Network	LEWANDOWSKI, CHRISTOPHER	HENRY FORD HEALTH SYSTEM	MI	194117
Spinal Cord Injury	7812011	2010	NINDS	5U10NS058974-04		The Henry Ford Health System: A Hub for the NETT Network	LEWANDOWSKI, CHRISTOPHER	HENRY FORD HEALTH SYSTEM	MI	194117
Spinal Cord Injury	8071042	2011	NINDS	5U10NS058974-05		The Henry Ford Health System: A Hub for the NETT Network	LEWANDOWSKI, CHRISTOPHER	HENRY FORD HEALTH SYSTEM	MI	194117
Spinal Cord Injury	7417537	2008	NINDS	5U10NS058982-02		The Greater Cincinnati/Northern Kentucky NETT Network Hub and Spoke System	PANCIOLI, ARTHUR	UNIVERSITY OF CINCINNATI	OH	194118
Spinal Cord Injury	7631236	2009	NINDS	5U10NS058982-03		The Greater Cincinnati/Northern Kentucky NETT Network Hub and Spoke System	PANCIOLI, ARTHUR	UNIVERSITY OF CINCINNATI	OH	194117
Spinal Cord Injury	7807907	2010	NINDS	5U10NS058982-04		The Greater Cincinnati/Northern Kentucky NETT Network Hub and Spoke System	PANCIOLI, ARTHUR	UNIVERSITY OF CINCINNATI	OH	194117
Spinal Cord Injury	8068676	2011	NINDS	5U10NS058982-05		The Greater Cincinnati/Northern Kentucky NETT Network Hub and Spoke System	PANCIOLI, ARTHUR	UNIVERSITY OF CINCINNATI	OH	194117
Spinal Cord Injury	8527856	2013	NINDS	5U10NS058982-07		University of Cincinnati NETT Network Hub and Spoke System	PANCIOLI, ARTHUR	UNIVERSITY OF CINCINNATI	OH	301112
Spinal Cord Injury	8700547	2014	NINDS	5U10NS058982-08		University of Cincinnati NETT Network Hub and Spoke System	ADEOYE, OPEOLU	UNIVERSITY OF CINCINNATI	OH	301033
Spinal Cord Injury	8856668	2015	NINDS	5U10NS058982-09		University of Cincinnati NETT Network Hub and Spoke System	ADEOYE, OPEOLU	UNIVERSITY OF CINCINNATI	OH	300162
Spinal Cord Injury	7417496	2008	NINDS	5U10NS058994-02		Neurological Emergencies Treatment Trials (NETT) Network; U. of Mn. Hub	BIROS, MICHELLE	UNIVERSITY OF MINNESOTA TWIN CITIES	MN	194118
Spinal Cord Injury	7631239	2009	NINDS	5U10NS058994-03		Neurological Emergencies Treatment Trials (NETT) Network; U. of Mn. Hub	BIROS, MICHELLE	UNIVERSITY OF MINNESOTA TWIN CITIES	MN	194117
Spinal Cord Injury	7810610	2010	NINDS	5U10NS058994-04		Neurological Emergencies Treatment Trials (NETT) Network; U. of Mn. Hub	BIROS, MICHELLE	UNIVERSITY OF MINNESOTA TWIN CITIES	MN	194117
Spinal Cord Injury	8068675	2011	NINDS	5U10NS058994-05		Neurological Emergencies Treatment Trials (NETT) Network; U. of Mn. Hub	BIROS, MICHELLE	UNIVERSITY OF MINNESOTA TWIN CITIES	MN	194117
Spinal Cord Injury	8539086	2013	NINDS	5U10NS058994-07		Neurological Emergencies Treatment Trials (NETT) Network Clinical Site Hubs	BIROS, MICHELLE	UNIVERSITY OF MINNESOTA	MN	301328
Spinal Cord Injury	8708993	2014	NINDS	5U10NS058994-08		Neurological Emergencies Treatment Trials (NETT) Network Clinical Site Hubs	BIROS, MICHELLE	UNIVERSITY OF MINNESOTA	MN	301328
Spinal Cord Injury	8868175	2015	NINDS	5U10NS058994-09		Neurological Emergencies Treatment Trials (NETT) Network Clinical Site Hubs	BIROS, MICHELLE	UNIVERSITY OF MINNESOTA	MN	301328
Spinal Cord Injury	7417503	2008	NINDS	5U10NS059012-02		Neurological Emergencies Treatment Trials (NETT) Network	WELCH, ROBERT	WAYNE STATE UNIVERSITY	MI	194118
Spinal Cord Injury	7631241	2009	NINDS	5U10NS059012-03		Neurological Emergencies Treatment Trials (NETT) Network	WELCH, ROBERT	WAYNE STATE UNIVERSITY	MI	194117
Spinal Cord Injury	7810619	2010	NINDS	5U10NS059012-04		Neurological Emergencies Treatment Trials (NETT) Network	WELCH, ROBERT	WAYNE STATE UNIVERSITY	MI	194117
Spinal Cord Injury	8068669	2011	NINDS	5U10NS059012-05		Neurological Emergencies Treatment Trials (NETT) Network	WELCH, ROBERT	WAYNE STATE UNIVERSITY	MI	194117
Spinal Cord Injury	8520404	2013	NINDS	5U10NS059012-07		Neurological Emergencies Treatment Trials (NETT) Network Clinical Site Hubs	WELCH, ROBERT	WAYNE STATE UNIVERSITY	MI	296021
Spinal Cord Injury	8726494	2014	NINDS	5U10NS059012-08		Neurological Emergencies Treatment Trials (NETT) Network Clinical Site Hubs	WELCH, ROBERT	WAYNE STATE UNIVERSITY	MI	290299
Spinal Cord Injury	8852196	2015	NINDS	5U10NS059012-09		Neurological Emergencies Treatment Trials (NETT) Network Clinical Site Hubs	WELCH, ROBERT	WAYNE STATE UNIVERSITY	MI	290299
Spinal Cord Injury	7417533	2008	NINDS	5U10NS059032-02		Neurological Emergencies Treatment Trials (NETT)	WRIGHT, DAVID	EMORY UNIVERSITY	GA	194117
Spinal Cord Injury	7631242	2009	NINDS	5U10NS059032-03		Neurological Emergencies Treatment Trials (NETT)	WRIGHT, DAVID	EMORY UNIVERSITY	GA	194117
Spinal Cord Injury	7848813	2010	NINDS	5U10NS059032-04		Neurological Emergencies Treatment Trials (NETT)	WRIGHT, DAVID	EMORY UNIVERSITY	GA	194117
Spinal Cord Injury	8069146	2011	NINDS	5U10NS059032-05		Neurological Emergencies Treatment Trials (NETT)	WRIGHT, DAVID	EMORY UNIVERSITY	GA	194117
Spinal Cord Injury	8527857	2013	NINDS	5U10NS059032-07		Neurological Emergencies Treatment Trials (NETT) Network Clinical Site Hubs....	WRIGHT, DAVID	EMORY UNIVERSITY	GA	312000
Spinal Cord Injury	8700549	2014	NINDS	5U10NS059032-08		Neurological Emergencies Treatment Trials (NETT) Network Clinical Site Hubs....	WRIGHT, DAVID	EMORY UNIVERSITY	GA	312000
Spinal Cord Injury	8856670	2015	NINDS	5U10NS059032-09		Neurological Emergencies Treatment Trials (NETT) Network Clinical Site Hubs....	WRIGHT, DAVID	EMORY UNIVERSITY	GA	206500
Spinal Cord Injury	7417500	2008	NINDS	5U10NS059039-02		PHILA-NETT: Neurological Emergencies Treatment Trials (NETT) Network Clinical Sit	GENTILE, NINA	TEMPLE UNIVERSITY	PA	194118
Spinal Cord Injury	7631244	2009	NINDS	5U10NS059039-03		PHILA-NETT: Neurological Emergencies Treatment Trials (NETT) Network Clinical Sit	GENTILE, NINA	TEMPLE UNIVERSITY	PA	194117
Spinal Cord Injury	7821331	2010	NINDS	5U10NS059039-04		PHILA-NETT: Neurological Emergencies Treatment Trials (NETT) Network Clinical Sit	GENTILE, NINA	TEMPLE UNIVERSITY	PA	194117
Spinal Cord Injury	8068668	2011	NINDS	5U10NS059039-05		PHILA-NETT: Neurological Emergencies Treatment Trials (NETT) Network Clinical Sit	GENTILE, NINA	TEMPLE UNIVERSITY	PA	194117
Spinal Cord Injury	8536960	2013	NINDS	5U10NS059039-07		PHILA-NETT: Neurological Emergencies Treatment Trials (NETT) Network Clinical Hub	GENTILE, NINA	TEMPLE UNIV OF THE COMMONWEALTH	PA	294113
Spinal Cord Injury	8701419	2014	NINDS	5U10NS059039-08		PHILA-NETT: Neurological Emergencies Treatment Trials (NETT) Network Clinical Hub	GENTILE, NINA	TEMPLE UNIV OF THE COMMONWEALTH	PA	269052
Spinal Cord Injury	8851686	2015	NINDS	5U10NS059039-09		PHILA-NETT: Neurological Emergencies Treatment Trials (NETT) Network Clinical Hub	GENTILE, NINA	TEMPLE UNIV OF THE COMMONWEALTH	PA	145178
Spinal Cord Injury	7676780	2009	NINDS	5U10NS059062-03		New York-Presbyterian NETT Consortium	MAYER, STEPHAN	NEW YORK-PRESBYTERIAN HOSPITAL	NY	194117
Spinal Cord Injury	7937816	2010	NINDS	5U10NS059062-04		New York-Presbyterian NETT Consortium	MAYER, STEPHAN	NEW YORK-PRESBYTERIAN HOSPITAL	NY	194117
Spinal Cord Injury	8130869	2011	NINDS	5U10NS059062-05		New York-Presbyterian NETT Consortium	MAYER, STEPHAN	NEW YORK-PRESBYTERIAN HOSPITAL	NY	194117
Spinal Cord Injury	8527866	2013	NINDS	5U10NS080368-02		The Ohio State University Neurological Emergencies Treatment Trials (OSU NETT) N*	TORBEY, MICHEL	OHIO STATE UNIVERSITY	OH	295659
Spinal Cord Injury	8700550	2014	NINDS	5U10NS080368-03		The Ohio State University Neurological Emergencies Treatment Trials (OSU NETT) N*	TORBEY, MICHEL	OHIO STATE UNIVERSITY	OH	292442
Spinal Cord Injury	8856675	2015	NINDS	5U10NS080368-04		The Ohio State University Neurological Emergencies Treatment Trials (OSU NETT) N*	TORBEY, MICHEL	OHIO STATE UNIVERSITY	OH	290212
Spinal Cord Injury	8528746	2013	NINDS	5U10NS080369-02		The Boston NETT Group	GOLDSTEIN, JOSHUA	MASSACHUSETTS GENERAL HOSPITAL	MA	324071
Spinal Cord Injury	8726500	2014	NINDS	5U10NS080369-03		The Boston NETT Group	GOLDSTEIN, JOSHUA	MASSACHUSETTS GENERAL HOSPITAL	MA	302345
Spinal Cord Injury	8852200	2015	NINDS	5U10NS080369-04		The Boston NETT Group	GOLDSTEIN, JOSHUA	MASSACHUSETTS GENERAL HOSPITAL	MA	302345
Spinal Cord Injury	8527867	2013	NINDS	5U10NS080371-02		Neurological Emergencies Treatment Trial (NETT) Network Pittsburgh Clinical Hub	CALLAWAY, CLIFTON	UNIVERSITY OF PITTSBURGH AT PITTSBURGH	PA	303000
Spinal Cord Injury	8700551	2014	NINDS	5U10NS080371-03		Neurological Emergencies Treatment Trial (NETT) Network Pittsburgh Clinical Hub	CALLAWAY, CLIFTON	UNIVERSITY OF PITTSBURGH AT PITTSBURGH	PA	291957
Spinal Cord Injury	8856676	2015	NINDS	5U10NS080371-04		Neurological Emergencies Treatment Trial (NETT) Network Pittsburgh Clinical Hub	CALLAWAY, CLIFTON	UNIVERSITY OF PITTSBURGH AT PITTSBURGH	PA	303000
Spinal Cord Injury	8536972	2013	NINDS	5U10NS080375-02		Los Angeles Neurological Emergencies Treatment Trials (LA NETT)	STARKMAN, SIDNEY	UNIVERSITY OF CALIFORNIA LOS ANGELES	CA	242837
Spinal Cord Injury	8726501	2014	NINDS	5U10NS080375-03		Los Angeles Neurological Emergencies Treatment Trials (LA NETT)	STARKMAN, SIDNEY	UNIVERSITY OF CALIFORNIA LOS ANGELES	CA	242837
Spinal Cord Injury	8885929	2015	NINDS	5U10NS080375-04		Los Angeles Neurological Emergencies Treatment Trials (LA NETT)	STARKMAN, SIDNEY	UNIVERSITY OF CALIFORNIA LOS ANGELES	CA	196537
Spinal Cord Injury	8527868	2013	NINDS	5U10NS080377-02		State University of New York (SUNY) Downstate NETT Clinical Site Hub	LEVINE, STEVEN	SUNY DOWNSTATE MEDICAL CENTER	NY	294738
Spinal Cord Injury	8700552	2014	NINDS	5U10NS080377-03		State University of New York (SUNY) Downstate NETT Clinical Site Hub	LEVINE, STEVEN	SUNY DOWNSTATE MEDICAL CENTER	NY	294738
Spinal Cord Injury	8856677	2015	NINDS	5U10NS080377-04		State University of New York (SUNY) Downstate NETT Clinical Site Hub	LEVINE, STEVEN	SUNY DOWNSTATE MEDICAL CENTER	NY	223838
Spinal Cord Injury	9524693	2018	NCATS	5U24NS100659-02		Strategies to Innovate EmeRgENcy Care Clinical Trials Network (SIREN) - Clinical Coordinating Center (CCC)	BARSAN, WILLIAM	UNIVERSITY OF MICHIGAN AT ANN ARBOR	MI	150000
Spinal Cord Injury	9524693	2018	NHLBI	5U24NS100659-02		Strategies to Innovate EmeRgENcy Care Clinical Trials Network (SIREN) - Clinical Coordinating Center (CCC)	BARSAN, WILLIAM	UNIVERSITY OF MICHIGAN AT ANN ARBOR	MI	246835
Spinal Cord Injury	9524693	2018	NINDS	5U24NS100659-02		Strategies to Innovate EmeRgENcy Care Clinical Trials Network (SIREN) - Clinical Coordinating Center (CCC)	BARSAN, WILLIAM	UNIVERSITY OF MICHIGAN AT ANN ARBOR	MI	240919
Spinal Cord Injury	9704103	2019	NCATS	5U24NS100659-03		Strategies to Innovate EmeRgENcy Care Clinical Trials Network (SIREN) - Clinical Coordinating Center (CCC)	BARSAN, WILLIAM	UNIVERSITY OF MICHIGAN AT ANN ARBOR	MI	150000
Spinal Cord Injury	9704103	2019	NHLBI	5U24NS100659-03		Strategies to Innovate EmeRgENcy Care Clinical Trials Network (SIREN) - Clinical Coordinating Center (CCC)	BARSAN, WILLIAM	UNIVERSITY OF MICHIGAN AT ANN ARBOR	MI	246834
Spinal Cord Injury	9704103	2019	NINDS	5U24NS100659-03		Strategies to Innovate EmeRgENcy Care Clinical Trials Network (SIREN) - Clinical Coordinating Center (CCC)	BARSAN, WILLIAM	UNIVERSITY OF MICHIGAN AT ANN ARBOR	MI	230177
Spinal Cord Injury	9971596	2020	NCATS	5U24NS100659-04		Strategies to Innovate EmeRgENcy Care Clinical Trials Network (SIREN) - Clinical Coordinating Center (CCC)	BARSAN, WILLIAM	UNIVERSITY OF MICHIGAN AT ANN ARBOR	MI	150000
Spinal Cord Injury	9971596	2020	NHLBI	5U24NS100659-04		Strategies to Innovate EmeRgENcy Care Clinical Trials Network (SIREN) - Clinical Coordinating Center (CCC)	BARSAN, WILLIAM	UNIVERSITY OF MICHIGAN AT ANN ARBOR	MI	246938
Spinal Cord Injury	9971596	2020	NINDS	5U24NS100659-04		Strategies to Innovate EmeRgENcy Care Clinical Trials Network (SIREN) - Clinical Coordinating Center (CCC)	BARSAN, WILLIAM	UNIVERSITY OF MICHIGAN AT ANN ARBOR	MI	623502
Spinal Cord Injury	10478255	2022	NINDS	5U24NS122732-02		Pan-Neurotrauma Data Commons	FERGUSON, ADAM	UNIVERSITY OF CALIFORNIA, SAN FRANCISCO	CA	738472
Spinal Cord Injury	10684922	2023	NINDS	5U24NS122732-03		Pan-Neurotrauma Data Commons	FERGUSON, ADAM	UNIVERSITY OF CALIFORNIA, SAN FRANCISCO	CA	737648
Spinal Cord Injury	10701810	2023	RMAP	5U41NS129436-02	8429	Beekeeper Administrative Core for COSMIIC HORNET	KILGORE, KEVIN	CASE WESTERN RESERVE UNIVERSITY	OH	734922
Spinal Cord Injury	10701813	2023	RMAP	5U41NS129436-02	8430	Nest#1-High density Interconnect with Variable Electronics (HIVE)	CHESTEK, CYNTHIA	CASE WESTERN RESERVE UNIVERSITY	OH	649445
Spinal Cord Injury	10114336	2021	NINDS	5U44NS106685-03		Preclinical characterization of a novel neuropeptide for inducing "on-demand" voiding	BURGARD, EDWARD	DIGNIFY THERAPEUTICS, LLC	NC	1187722
Spinal Cord Injury	10267681	2022	NINDS	5U44NS114420-02		Spinal Reflex Conditioning System for Enhancing Motor Function Recovery After Incomplete Spinal Cord Injury	CLEMENTS, ISAAC	BIOCIRCUIT TECHNOLOGIES, INC.	GA	850316
Spinal Cord Injury	7774306	2009	NINDS	5U54NS039405-10	0005	Retinoic acid in motor neuron specification	ROSA-MOLINAR, EDUARDO	UNIVERSITY OF PUERTO RICO RIO PIEDRAS	PR	406545
Spinal Cord Injury	7685324	2008	NINDS	5U54NS041073-08	0001	SNRP at Hunter College	FIGUEIREDO-PEREIRA, MARIA	HUNTER COLLEGE	NY	292685
Spinal Cord Injury	7931902	2009	NINDS	5U54NS041073-09	0001	SNRP at Hunter College	FIGUEIREDO-PEREIRA, MARIA	HUNTER COLLEGE	NY	307955
Spinal Cord Injury	8137115	2010	NINDS	5U54NS041073-10	0001	SNRP at Hunter College	FIGUEIREDO-PEREIRA, MARIA	HUNTER COLLEGE	NY	498140
Spinal Cord Injury	10026019	2020	NIDA	5UG3DA048767-02		Development of a Soluble Epoxide Hydrolase Inhibitor to Spare or Replace Opioid Analgesics	BUCKPITT, ALAN	EICOSIS, LLC	CA	626768
Spinal Cord Injury	10026019	2020	NINDS	5UG3DA048767-02		Development of a Soluble Epoxide Hydrolase Inhibitor to Spare or Replace Opioid Analgesics	BUCKPITT, ALAN	EICOSIS, LLC	CA	2419751
Spinal Cord Injury	10696255	2023	NINDS	5UG3NS123135-02		Spinal Cord Stimulation to Improve Motor Function in People with Post-Stroke Hemiplegia	CAPOGROSSO, MARCO	UNIVERSITY OF PITTSBURGH AT PITTSBURGH	PA	1570787
Spinal Cord Injury	9148086	2019	NINDS	5UH2NS095548-02		High-Bandwidth Wireless Interfaces for Continuous Human Intracortical Recording	HOCHBERG, LEIGH	MASSACHUSETTS GENERAL HOSPITAL	MA	2020491
Spinal Cord Injury	10023204	2022	NINDS	5UH3NS103863-03		Restoration of Grasp and Reach in Cervical Spinal Cord Injury	PECKHAM, PAUL	CASE WESTERN RESERVE UNIVERSITY	OH	1967804
Spinal Cord Injury	10579168	2023	NINDS	5UH3NS103863-04		Restoration of Grasp and Reach in Cervical Spinal Cord Injury	PECKHAM, PAUL	CASE WESTERN RESERVE UNIVERSITY	OH	2029993
Spinal Cord Injury	10199067	2021	NINDS	5UH3NS106899-04		Translational Outcomes Project: Visualizing Syndromic Information and Outcomes for Neurotrauma (TOP-VISION)	FERGUSON, ADAM	UNIVERSITY OF CALIFORNIA, SAN FRANCISCO	CA	323000
Spinal Cord Injury	9792278	2019	NINDS	5UH3NS107714-02		A Biomimetic Approach Towards a Dexterous Neuroprosthesis	BONINGER, MICHAEL	UNIVERSITY OF PITTSBURGH AT PITTSBURGH	PA	1671570
Spinal Cord Injury	10011944	2021	NINDS	5UH3NS107714-03		A Biomimetic Approach Towards a Dexterous Neuroprosthesis	BONINGER, MICHAEL	UNIVERSITY OF PITTSBURGH AT PITTSBURGH	PA	1838375
Spinal Cord Injury	10341043	2022	NINDS	5UH3NS107714-04		A Biomimetic Approach Towards a Dexterous Neuroprosthesis	BONINGER, MICHAEL	UNIVERSITY OF PITTSBURGH AT PITTSBURGH	PA	1693413
Spinal Cord Injury	10557094	2023	NINDS	5UH3NS107714-05		A Biomimetic Approach Towards a Dexterous Neuroprosthesis	BONINGER, MICHAEL	UNIVERSITY OF PITTSBURGH AT PITTSBURGH	PA	543200
Spinal Cord Injury	9957202	2020	NINDS	5UH3NS109556-02		Technology development for closed-loop deep brain stimulation to treat refractory neuropathic pain	CHANG, EDWARD	UNIVERSITY OF CALIFORNIA, SAN FRANCISCO	CA	753394
Spinal Cord Injury	10223445	2021	NINDS	5UH3NS109556-03		Technology development for closed-loop deep brain stimulation to treat refractory neuropathic pain	CHANG, EDWARD	UNIVERSITY OF CALIFORNIA, SAN FRANCISCO	CA	511144
Spinal Cord Injury	10454152	2022	NINDS	5UH3NS109556-04		Technology development for closed-loop deep brain stimulation to treat refractory neuropathic pain	CHANG, EDWARD	UNIVERSITY OF CALIFORNIA, SAN FRANCISCO	CA	511144
Spinal Cord Injury	10673662	2023	NINDS	5UH3NS109556-05		Technology development for closed-loop deep brain stimulation to treat refractory neuropathic pain	CHANG, EDWARD	UNIVERSITY OF CALIFORNIA, SAN FRANCISCO	CA	2
Spinal Cord Injury	10251844	2023	NINDS	5UH3NS115647-02		A Double-Blind, Randomized, Controlled Trial of Epidural Conus Medullaris Stimulation to Alleviate Pain and Augment Rehabilitation in Patients with Subacute Thoracic Spinal Cord Injury (SCI)	LAD, SHIVANAND	DUKE UNIVERSITY	NC	917817
Spinal Cord Injury	10259668	2022	NINDS	5UH3NS116238-02		Inter-System Closed-Loop Control of Locomotor and Bladder Function in Individuals with Acute Spinal Cord Injury	ANGELI, CLAUDIA	UNIVERSITY OF LOUISVILLE	KY	1639225
Spinal Cord Injury	10451685	2023	NINDS	5UH3NS119772-02		Stimulation of novel spinal respiratory circuit to restore breathing in ventilator-dependent patients with SCI.	LU, DANIEL	UNIVERSITY OF CALIFORNIA LOS ANGELES	CA	1276353
Spinal Cord Injury	9294232	2016	NINDS	6R01NS092961-02		Resting State Connectivity in Primate Spinal Cord	GORE, JOHN	VANDERBILT UNIVERSITY MEDICAL CENTER	TN	455730
Spinal Cord Injury	9086661	2015	NICHD	7K08HD073241-05		Functional Disability as a Measurement of Injury Burden in Children	ZONFRILLO, MARK	RHODE ISLAND HOSPITAL	RI	110606
Spinal Cord Injury	10904518	2023	NICHD	7K23HD102663-04		Deciphering Preserved Autonomic Function after Spinal Cord Injury	SOLINSKY, RYAN	MAYO CLINIC ROCHESTER	MN	155158
Spinal Cord Injury	10165904	2020	NINDS	7K23NS091430-04		Radiographic markers of clinical function in Cervical Spondylotic Myelopathy	SMITH, ZACHARY	UNIVERSITY OF OKLAHOMA HLTH SCIENCES CTR	OK	179637
Spinal Cord Injury	10017989	2020	NIBIB	7P41EB018783-07	6120	Technology Research and Development Project 1 (Guiding Beneficial Plasticity)	WOLPAW, JONATHAN	WADSWORTH CENTER	NY	315780
Spinal Cord Injury	8067637	2010	NIA	7R01AG036859-02		Role of RanBP9 on dendritic and spine injury in an Alzheimer's mouse model	LAKSHMANA, MADEPALLI	TORREY PINES INST FOR MOLECULAR STUDIES	CA	275246
Spinal Cord Injury	10336744	2021	NIBIB	7R01EB026439-04		BCI2000+: A Software Platform for Adaptive Neurotechnologies	BRUNNER, PETER	WASHINGTON UNIVERSITY	MO	388724
Spinal Cord Injury	9974941	2019	NEI	7R01EY029159-03		A novel inflammatory cell with neuroprotective and neuroregenerative properties	SEGAL, BENJAMIN	OHIO STATE UNIVERSITY	OH	209542
Spinal Cord Injury	8123182	2011	NICHD	7R01HD054569-05		Quality of Life for SCI Clinical Trials: Development of the SCI-QOL	TULSKY, DAVID	UNIVERSITY OF MICHIGAN AT ANN ARBOR	MI	440777
Spinal Cord Injury	8123182	2011	NINDS	7R01HD054569-05		Quality of Life for SCI Clinical Trials: Development of the SCI-QOL	TULSKY, DAVID	UNIVERSITY OF MICHIGAN AT ANN ARBOR	MI	97999
Spinal Cord Injury	10612667	2022	NICHD	7R01HD084423-07		Natural History of Shoulder Pathology in Wheelchair Users	MORROW, MELISSA	UNIVERSITY OF TEXAS MED BR GALVESTON	TX	492069
Spinal Cord Injury	9710360	2019	NICHD	7R01HD091278-03		Spinal Cord Injury Exercise and Nutrition Conceptual Engagement (SCIENCE)	GATER, DAVID	UNIVERSITY OF MIAMI SCHOOL OF MEDICINE	FL	523501
Spinal Cord Injury	9918656	2019	NICHD	7R01HD091323-03		Stem cell-based biomaterials for spinal regeneration in neural tube defects	KUNISAKI, SHAUN	JOHNS HOPKINS UNIVERSITY	MD	343875
Spinal Cord Injury	10862979	2023	NICHD	7R01HD104910-02		Investigating Injury Tolerance and Mechanisms of Neonatal Brachial Plexus Palsy and Associated Injuries	SINGH, ANITA	TEMPLE UNIV OF THE COMMONWEALTH	PA	453717
Spinal Cord Injury	8804279	2015	NHLBI	7R01HL069064-12		Respiratory Plasticity and Spinal Cord Injury	MITCHELL, GORDON	UNIVERSITY OF FLORIDA	FL	366425
Spinal Cord Injury	10754456	2023	NICHD	7R01NR016443-05		Evaluation of a Ketogenic Diet for Improvement of Neurological Recovery in Individuals with Acute Spinal Cord Injury	YARAR-FISHER, CEREN	OHIO STATE UNIVERSITY	OH	100000
Spinal Cord Injury	10754456	2023	NINR	7R01NR016443-05		Evaluation of a Ketogenic Diet for Improvement of Neurological Recovery in Individuals with Acute Spinal Cord Injury	YARAR-FISHER, CEREN	OHIO STATE UNIVERSITY	OH	266624
Spinal Cord Injury	7991819	2011	NINDS	7R01NS040433-10		Immune Regulation of Neuronal Injury and Repair	JONES, KATHRYN	INDIANA UNIV-PURDUE UNIV AT INDIANAPOLIS	IN	374476
Spinal Cord Injury	7767661	2010	NINDS	7R01NS047175-07		Lymphocyte Functions in the Injured Spinal Cord	POPOVICH, PHILLIP	OHIO STATE UNIVERSITY	OH	326188
Spinal Cord Injury	7576896	2009	NINDS	7R01NS049417-04		The NIPA 1 protein in spastic paraplegia and development	NICHOLLS, ROBERT	UNIVERSITY OF PITTSBURGH AT PITTSBURGH	PA	278677
Spinal Cord Injury	7765489	2010	NINDS	7R01NS050585-04		Regulation of apoptosis and degeneration after spinal cord injury	YOUNG, ANTHONY	OHIO STATE UNIVERSITY	OH	324845
Spinal Cord Injury	8090571	2010	NINDS	7R01NS054221-05		Cell Cycle Pathways and Spinal Cord Injury	FADEN, ALAN	UNIVERSITY OF MARYLAND BALTIMORE	MD	247223
Spinal Cord Injury	7802331	2010	NINDS	7R01NS058871-03		Intra vs. extracortical command signals to restore six dimensional hand movements	TAYLOR, DAWN	CLEVELAND CLINIC LERNER COL/MED-CWRU	OH	306576
Spinal Cord Injury	7754669	2010	NINDS	7R01NS059776-02		Oligodendrocyte Genesis after Spinal Cord Injury	MCTIGUE, DANA	OHIO STATE UNIVERSITY	OH	332651
Spinal Cord Injury	8299807	2011	RMAP	7R01NS073124-03		Genome-wide Light-inducible Tuning of Transcriptional Network Dynamic	ARLOTTA, PAOLA	HARVARD UNIVERSITY	MA	666916
Spinal Cord Injury	9063918	2016	NINDS	7R01NS076589-05		Neural Control of Bilateral Hand and Arm Movements After Spinal Cord Injury	PEREZ, MONICA	UNIVERSITY OF MIAMI SCHOOL OF MEDICINE	FL	316023
Spinal Cord Injury	9231818	2016	NINDS	7R01NS079635-04		Neuroimaging based on DTI as a biomarker for spinal cord injury in children.	MOHAMED, FEROZE	THOMAS JEFFERSON UNIVERSITY	PA	359181
Spinal Cord Injury	8718123	2013	NINDS	7R01NS081112-02		Optimizing functional recovery following cervical spinal cord injury	LANE, MICHAEL	DREXEL UNIVERSITY	PA	322663
Spinal Cord Injury	9521466	2017	NINDS	7R01NS083998-05		Molecular Mechanisms Regulating Inhibitory Circuitry in the Spinal Cord	KALTSCHMIDT, JULIA	STANFORD UNIVERSITY	CA	370827
Spinal Cord Injury	9057148	2016	NINDS	7R01NS087224-03		Neural Tissue Engineering Based on Combinatorial Effect of Multiple Guidance Cues	ABIDIAN, MOHAMMAD REZA	UNIVERSITY OF HOUSTON	TX	316594
Spinal Cord Injury	9452717	2017	NINDS	7R01NS090617-03		DEVELOPING NEW TOOLS TO UNDERSTAND THE ROLE OF INTERNEURONS IN REWIRING AFTER SPINAL CORD INJURY.	SAKIYAMA-ELBERT, SHELLY	UNIVERSITY OF TEXAS, AUSTIN	TX	300234
Spinal Cord Injury	9023898	2015	NINDS	7R01NS090622-02		Corticospinal Function after Spinal Cord Injury	PEREZ, MONICA	UNIVERSITY OF MIAMI SCHOOL OF MEDICINE	FL	314809
Spinal Cord Injury	10228236	2020	NINDS	7R01NS096967-06		Immune Response to CNS Injury	KIPNIS, JONATHAN	WASHINGTON UNIVERSITY	MO	246294
Spinal Cord Injury	9493046	2017	NINDS	7R01NS096971-02		Enhancing supraspinal plasticity to improve functional recovery after SCI	MOXON, KAREN	UNIVERSITY OF CALIFORNIA AT DAVIS	CA	611181
Spinal Cord Injury	9752304	2018	NINDS	7R01NS100772-03		A novel combinatorial approach to restore motor function after spinal cord injury	YOSHIDA, YUTAKA	WINIFRED MASTERSON BURKE MED RES INST	NY	295460
Spinal Cord Injury	9969165	2019	NINDS	7R01NS100810-03		Closed loop control of vibration for muscle spasms after human spinal cord injury: efficacy and mechanism	PEREZ, MONICA	REHABILITATION INSTITUTE OF CHICAGO	IL	301486
Spinal Cord Injury	10156309	2020	NINDS	7R01NS110577-02		Spinal Effects of Cortical Stimulation: Mechanisms and Functional Impact	WOLPAW, JONATHAN	ALBANY RESEARCH INSTITUTE, INC.	NY	767934
Spinal Cord Injury	10596787	2022	NINDS	7R01NS110707-04		Reconnecting the injured cervical spinal cord by transplanted human iPSC-derived neural progenitors	LIU, YING	FLORIDA INTERNATIONAL UNIVERSITY	FL	322656
Spinal Cord Injury	10041057	2020	NINDS	7R01NS111234-02		Intraspinal Microstimulation for Multi-modal Rehabilitation	MCPHERSON, JACOB	WASHINGTON UNIVERSITY	MO	344172
Spinal Cord Injury	10236755	2020	NICHD	7R03HD094577-03		MRI and machine learning to improve early prognosis and clinical management after spinal cord injury	SMITH, ANDREW	UNIVERSITY OF COLORADO DENVER	CO	46297
Spinal Cord Injury	8134113	2010	NIDCR	7R21DE018775-03		Oral Home Telecare for Tetraplegics	YUEN, HON	UNIVERSITY OF ALABAMA AT BIRMINGHAM	AL	184438
Spinal Cord Injury	10011023	2019	NINDS	7R21NS104789-02		Targeting ASIC3 to disrupt nociceptor sensitization following spinal cord injury	BAUMBAUER, KYLE	UNIVERSITY OF KANSAS MEDICAL CENTER	KS	191250
Spinal Cord Injury	9201588	2016	OD	7R21OD018297-02		Restoring Respiratory Motor function with Cell Therapy after Cervical Spinal Cord Injury	ALILAIN, WARREN	UNIVERSITY OF KENTUCKY	KY	221235
Spinal Cord Injury	9566804	2017	NINDS	7U01NS095761-02		Spinal Fiber Optic Monitoring	FLOYD, THOMAS	UT SOUTHWESTERN MEDICAL CENTER	TX	1232584
Spinal Cord Injury	8309861	2012	NIGMS	8P30GM103507-02		Mechanisms of plasticity and repair after SCI	WHITTEMORE, SCOTT	UNIVERSITY OF LOUISVILLE	KY	1099915
Spinal Cord Injury	7371229	2008	NIDA	9R01DA025407-19		Modulatory axonal guidance cues	RAPER, JONATHAN	UNIVERSITY OF PENNSYLVANIA	PA	375342
Spinal Cord Injury	8884692	2015	NICHD	9R01HD084645-10		Musculoskeletal Plasticity after Spinal Cord Injury	SHIELDS, RICHARD	UNIVERSITY OF IOWA	IA	313325
Spinal Cord Injury	7692825	2008	NICHD	N01HD53403-5-0-1		CONTROLLER DEVELOPMENT FOR UPPER LIMB MOVEMENT	NO PI IDENTIFIED	CASE WESTERN RESERVE UNIVERSITY	OH	1938816
Spinal Cord Injury	7920459	2009	NICHD	N01HD53403-6-0-1		CONTROLLER DEVELOPMENT FOR UPPER LIMB MOVEMENT	KIRSCH, ROBERT	CASE WESTERN RESERVE UNIVERSITY	OH	913767
Spinal Cord Injury	7648752	2008	NINDS	N01NS52365-7-0-1		Restoration of Hand and Arm Function by Functional Neuromuscular Stimulation	NO PI IDENTIFIED	CASE WESTERN RESERVE UNIVERSITY	OH	835311
Spinal Cord Injury	7950355	2009	NINDS	N01NS52365-8-0-2		RESTORATION OF HAND AND ARM FUNCTION BY FNS	KIRSCH, ROBERT	CASE WESTERN RESERVE UNIVERSITY	OH	700398
Spinal Cord Injury	8602473	2013	OD	NTR12002001-1-0-1		BrIDGs	NO PI IDENTIFIED	NIH		7147220
Spinal Cord Injury	8602473	2013	RMAP	NTR12002001-1-0-1		BrIDGs	NO PI IDENTIFIED	NIH		4100000
Spinal Cord Injury	8721790	2013	NIDDK	NTR12005001-1-0-1		BrIDGs	NO PI IDENTIFIED	NIH		500000
Spinal Cord Injury	8721790	2013	NINDS	NTR12005001-1-0-1		BrIDGs	NO PI IDENTIFIED	NIH		2500000
Spinal Cord Injury	8755345	2013	NIDA	NTR13002001-1-0-1		BrIDGs Chronic Pain Signature Project	NO PI IDENTIFIED	NIH		3500000
