## Supplementary material for "Funding distributions, trends, gaps, and policy implications for spinal cord injury research: A systematic analysis of US federal funds": Table S3 (part 1 of 3)

### Sheet: NIH data
Project Number	Sub Project #	Project Serial #	Award amount	Appl ID	Fiscal Year	Award Type	Activity Code	Contact PI	PIs	program_officers	cong_dist	project_start_date	project_end_date	opportunity_number	mechanism_code_dc	core_project_num	pref_terms	abstract_text	project_title	phr_text	spending_categories_desc	agency_code	funding_mechanism	direct_cost_amt	indirect_cost_amt	project_detail_url	Organization name	organization.org_city	organization.org_country	organization.org_state	organization.dept_type	Funding.IC	agency_ic_admin.name	organization_type.name	full_study_section.name	General System-Problem	Specific System-Problem 1	Specific System-Problem 2	Specific System-Problem 3	Specific System-Problem 4	Approach-Intervention 1	Approach-Intervention 2	Approach-Intervention 3	Approach-Intervention 4	Readiness 1	Readiness 2
271200800036C-0-0-1	NA	271200800036C-0-0-1	689070	7701327	2008	NA	N01	NA	[{'profile_id': None, 'first_name': '', 'middle_name': '', 'last_name': '', 'is_contact_pi': True, 'full_name': ' ', 'title': ''}]	[]	OH-03	2008-09-30	2013-09-29	NA	NSRDC	27120080003	NA	The purpose of this contract is for development and implementation of a training program in SCI research methodologies that will emphasize hands-on experience, at a site to be designated as a NINDS "Facility of Research Excellence in Spinal Cord Injury (FORE-SCI)." Its purpose is to provide short-term intensive training for researchers new to SCI research on the best practices in the field, including the standards of current research methodology, analytical procedures and functional outcome evaluations. The FORE-SCI contractor will provide resources, capabilities and experience in SCI research and the ability to work with multiple standard rodent models of injury. The contractor shall provide facilities and personnel for expert handling, care and medical management of animals with SCI, and FORE-SCI participants will become expert in the ethical conduct of experiments in SCI and associated animal care. It is anticipated that the annual training program will yield a well-trained cadre of researchers dedicated to advancing research to relieve the burden of SCI. A successful program outcome would be that FORE-SCI participants would return to their organizations/instututions with the ability to perform rigorous experimental programs of the highest quality, and to disseminate the techniques they have learned to others in their laboratories.	FORE-SCI Training Program (RFP 08-01)	NA	Injury (total) Accidents/Adverse Effects; Injury - Trauma - (Head and Spine); Neurodegenerative; Neurosciences**; Rehabilitation; Spinal Cord Injury	NIH	R and D Contracts	NA	NA	https://reporter.nih.gov/project-details/7701327	CASE WESTERN RESERVE UNIVERSITY	COLUMBUS	UNITED STATES	OH	NA	NINDS	National Institute of Neurological Disorders and Stroke	Domestic Higher Education	NA	Infrastructure	Research Resources				Training Program				Infrastructure
271200800036C-1-0-2	NA	271200800036C-1-0-2	1145543	7952541	2009	NA	N01	MCTIGUE, DANA M	[{'profile_id': 1890162, 'first_name': 'DANA', 'middle_name': 'M', 'last_name': 'MCTIGUE', 'is_contact_pi': True, 'full_name': 'DANA M MCTIGUE', 'title': 'ASSOCIATE PROFESSOR'}]	[]	OH-03	2008-09-30	2013-09-29	NA	NSRDC	27120080003	NA	The major objective of this proposal is to provide an anual training program in spinal cord injury (SCI) research techniques. Participants in this program will receive in depth hands-on laboratory training in: Thoracic and cervical laminectomy surgeries, spinal contusion and transection injuries in rats and mice, operating spinal contusion injury devices, overground locomotor analysis (BBB and BMS), advanced behavioral techniques, care of SCI rats and mice, histological preparation and microscopic analysis of spinal tissue, electrophysiological readouts (including EMGs, MEPs, and SEPs), methods for intraspinal delivery of drugs and/or cells including microinjections and intrathecal catheter delivery. This program will also emphasize the human aspect of SCI by including a lecture from a SCI board certified neurologist and several interactive discussions with individuals with SCI in which the issues they face in daily life will be discussed. We also will provide relevant information via lectures and discussions on such topics as the historical background on SCI research, experimental design, data analysis and interpretation, tract tracing as well as other topics. All trainees will receive extensive course materials including an illustrated course manual and several DVDs containing locomotor analysis related information. It is the goal of the program that all participants will be proficient in performing SCI research after completion of the program and will be able to teach the techniques learned in the OSU training program to other members of their home laboratory.	FORE-SCI TRAINING PROGRAM (RFP 08-01)	NA	Injury (total) Accidents/Adverse Effects; Injury - Trauma - (Head and Spine); Neurodegenerative; Neurosciences; Spinal Cord Injury	NIH	R and D Contracts	NA	NA	https://reporter.nih.gov/project-details/7952541	CASE WESTERN RESERVE UNIVERSITY	COLUMBUS	UNITED STATES	OH	NA	NINDS	National Institute of Neurological Disorders and Stroke	Domestic Higher Education	NA	Infrastructure	Research Resources				Training Program				Infrastructure
271200800036C-3-0-2	NA	271200800036C-3-0-2	596348	8350694	2011	NA	N01	MCTIGUE, DANA	[{'profile_id': 11143707, 'first_name': 'DANA', 'middle_name': '', 'last_name': 'MCTIGUE', 'is_contact_pi': True, 'full_name': 'DANA MCTIGUE', 'title': ''}]	[]	OH-03	2011-09-30	2012-09-29	NA	NSRDC	27120080003	Animals;Behavioral;Caring;Catheters;Cells;Cervical;Chest;Contractor;Contracts;Contusions;Data Analyses;Development;Devices;Drug Delivery Systems;Educational process of instructing;Ethics;Evaluation;Experimental Designs;Face;Goals;Home environment;Human;Human Resources;Individual;Injury;Institution;Laboratories;Laminectomy;Learning;Life;Manuals;Medical;Methods;Microinjections;Microscopic;Mus;National Institute of Neurological Disorders and Stroke;Neurologist;Operative Surgical Procedures;Outcome;Participant;Preparation;Procedures;Rattus;Research;Research Methodology;Research Personnel;Research Technics;Resources;Rodent Model;Site;Spinal;Spinal cord injury;Techniques;Tissues;Training;Training Programs;Work;animal care;experience;functional outcomes;lectures;member;programs;research facility;research study	The major objective of this proposal is to provide an anual training program in spinal cord injury (SCI) research techniques. Participants in this program will receive in depth hands-on laboratory training in: Thoracic and cervical laminectomy surgeries, spinal contusion and transection injuries in rats and mice, operating spinal contusion injury devices, overground locomotor analysis (BBB and BMS), advanced behavioral techniques, care of SCI rats and mice, histological preparation and microscopic analysis of spinal tissue, electrophysiological readouts (including EMGs, MEPs, and SEPs), methods for intraspinal delivery of drugs and/or cells including microinjections and intrathecal catheter delivery. This program will also emphasize the human aspect of SCI by including a lecture from a SCI board certified neurologist and several interactive discussions with individuals with SCI in which the issues they face in daily life will be discussed. We also will provide relevant information via lectures and discussions on such topics as the historical background on SCI research, experimental design, data analysis and interpretation, tract tracing as well as other topics. All trainees will receive extensive course materials including an illustrated course manual and several DVDs containing locomotor analysis related information. It is the goal of the program that all participants will be proficient in performing SCI research after completion of the program and will be able to teach the techniques learned in the OSU training program to other members of their home laboratory.	FORE-SCI TRAINING PROGRAM (RFP 08-01)	NA	Injury (total) Accidents/Adverse Effects; Injury - Trauma - (Head and Spine); Neurodegenerative; Neurosciences; Spinal Cord Injury	NIH	R and D Contracts	NA	NA	https://reporter.nih.gov/project-details/8350694	BOSTON UNIVERSITY MEDICAL CAMPUS	COLUMBUS	UNITED STATES	OH	NA	NINDS	National Institute of Neurological Disorders and Stroke	Domestic Higher Education	NA	Infrastructure	Research Resources				Training Program				Infrastructure
271200800036C-4-0-2	NA	271200800036C-4-0-2	614571	8550720	2012	NA	N01	MCTIGUE, DANA	[{'profile_id': 11590082, 'first_name': 'DANA', 'middle_name': '', 'last_name': 'MCTIGUE', 'is_contact_pi': True, 'full_name': 'DANA MCTIGUE', 'title': ''}]	[]	OH-03	2012-09-30	2013-09-29	NA	NSRDC	27120080003	Animals;Behavioral;Caring;Catheters;Cells;Cervical;Chest;Contractor;Contracts;Contusions;Data Analyses;Development;Devices;Drug Delivery Systems;Educational process of instructing;Ethics;Evaluation;Experimental Designs;Face;Goals;Home environment;Human;Human Resources;Individual;Injury;Institution;Laboratories;Laminectomy;Learning;Life;Manuals;Medical;Methods;Microinjections;Microscopic;Mus;National Institute of Neurological Disorders and Stroke;Neurologist;Operative Surgical Procedures;Outcome;Participant;Preparation;Procedures;Rattus;Research;Research Methodology;Research Personnel;Research Technics;Resources;Rodent Model;Site;Spinal;Spinal cord injury;Techniques;Tissues;Training;Training Programs;Work;animal care;experience;functional outcomes;lectures;member;programs;research facility;research study	The major objective of this proposal is to provide an anual training program in spinal cord injury (SCI) research techniques. Participants in this program will receive in depth hands-on laboratory training in: Thoracic and cervical laminectomy surgeries, spinal contusion and transection injuries in rats and mice, operating spinal contusion injury devices, overground locomotor analysis (BBB and BMS), advanced behavioral techniques, care of SCI rats and mice, histological preparation and microscopic analysis of spinal tissue, electrophysiological readouts (including EMGs, MEPs, and SEPs), methods for intraspinal delivery of drugs and/or cells including microinjections and intrathecal catheter delivery. This program will also emphasize the human aspect of SCI by including a lecture from a SCI board certified neurologist and several interactive discussions with individuals with SCI in which the issues they face in daily life will be discussed. We also will provide relevant information via lectures and discussions on such topics as the historical background on SCI research, experimental design, data analysis and interpretation, tract tracing as well as other topics. All trainees will receive extensive course materials including an illustrated course manual and several DVDs containing locomotor analysis related information. It is the goal of the program that all participants will be proficient in performing SCI research after completion of the program and will be able to teach the techniques learned in the OSU training program to other members of their home laboratory.	FORE-SCI TRAINING PROGRAM (RFP 08-01)	NA	Injury (total) Accidents/Adverse Effects; Injury - Trauma - (Head and Spine); Neurodegenerative; Neurosciences; Spinal Cord Injury	NIH	R and D Contracts	NA	NA	https://reporter.nih.gov/project-details/8550720	DUKE UNIVERSITY	COLUMBUS	UNITED STATES	OH	NA	NINDS	National Institute of Neurological Disorders and Stroke	Domestic Higher Education	NA	Infrastructure	Research Resources				Training Program				Infrastructure
271200800039C-0-0-1	NA	271200800039C-0-0-1	446339	7701328	2008	NA	N01	NA	[{'profile_id': None, 'first_name': '', 'middle_name': '', 'last_name': '', 'is_contact_pi': True, 'full_name': ' ', 'title': ''}]	[]	CA-47	2008-09-30	2013-09-29	NA	NSRDC	27120080003	NA	This contract is to identify one of two NINDS ¬øFacility of Research Excellence in Spinal Cord Injury (FORE-SCI) sites to conduct research to replicate promising studies that could lead to new and effective treatments for SCI. The objective of this contract is to independently review and replicate novel treatments for SCI and to compare the efficacy of different treatments in a standardized environment with a minimum of variability in surgery, animal care, outcome evaluation and cellular analyses.	Facilities in Research Excellence (FORE) in Spinal Cord Injury (SCI) Replication	NA	Injury (total) Accidents/Adverse Effects; Injury - Trauma - (Head and Spine); Neurodegenerative; Neurosciences**; Spinal Cord Injury	NIH	R and D Contracts	NA	NA	https://reporter.nih.gov/project-details/7701328	OHIO STATE UNIVERSITY	IRVINE	UNITED STATES	CA	NA	NINDS	National Institute of Neurological Disorders and Stroke	Domestic Higher Education	NA	Infrastructure	Research Resources				Research and/or Clinical Resources				Infrastructure
271200800039C-12-0-1	NA	271200800039C-12-0-1	80954	8951245	2014	NA	N01	STEWARD, OSWALD	[{'profile_id': 1876194, 'first_name': 'OSWALD', 'middle_name': '', 'last_name': 'STEWARD', 'is_contact_pi': True, 'full_name': 'OSWALD STEWARD', 'title': 'PROFESSOR AND DIRECTOR'}]	[]	CA-47	2008-09-30	2013-09-29	NA	NSRDC	27120080003	Spinal cord injury;research facility	Facilities of Research Excellence (FORE) in Spinal Cord Injury Replication Studies	FACILITIES OF RESEARCH EXCELLENCE (FORE) IN SPINAL CORD INJURY (SCI) REPLICATION STUDY	NA	Injury (total) Accidents/Adverse Effects; Injury - Trauma - (Head and Spine); Neurodegenerative; Neurosciences; Spinal Cord Injury	NIH	R and D Contracts	NA	NA	https://reporter.nih.gov/project-details/8951245	HARVARD UNIVERSITY	IRVINE	UNITED STATES	CA	NA	NINDS	National Institute of Neurological Disorders and Stroke	Domestic Higher Education	NA	Infrastructure	Research Resources				Research and/or Clinical Resources				Infrastructure
271200800039C-2-0-2	NA	271200800039C-2-0-2	926604	7952545	2009	NA	N01	STEWARD, OSWALD	[{'profile_id': 1876194, 'first_name': 'OSWALD', 'middle_name': '', 'last_name': 'STEWARD', 'is_contact_pi': True, 'full_name': 'OSWALD STEWARD', 'title': 'PROFESSOR AND DIRECTOR'}]	[]	CA-47	2008-09-30	2013-09-29	NA	NSRDC	27120080003	NA	The objectives for this contract are to (1) undertake replications of promising published studies reporting interventions to promote recovery after spinal cord injury focusing especially on strategies to promote regeneration and interventions in a sub-acute or chronic injury setting; (2) compare the efficacy of different individual treatments and treatment combinations. The overall reationale of the replication project is to determine the reproducibility and robustness of potential SCI treatments so as to identify potential therapies suitable for translation to pre-clinical and eventually clinical testing. We propose to carry out a minimum of 5 studies that involve manipulations to enhance axon regeneration or 10 studies of interventions during the acute post-injury period designed to enhance recovery of function, or a combination of the two as determined through selection by an independent Scientific Steering Committee. These replications will be augmented with additional groups or analyses that test either combination strategies that make sense within the framcwork of the methods of the original studies or provide a direct comparison of the original work with novel treatment groups or both.	FACILITIES IN RESEARCH EXCELLENCE (FORE) IN SPINAL CORD INJURY (SCI) REPLICATION	NA	Injury (total) Accidents/Adverse Effects; Injury - Trauma - (Head and Spine); Neurodegenerative; Neurosciences; Regenerative Medicine; Spinal Cord Injury	NIH	R and D Contracts	NA	NA	https://reporter.nih.gov/project-details/7952545	OHIO STATE UNIVERSITY	IRVINE	UNITED STATES	CA	NA	NINDS	National Institute of Neurological Disorders and Stroke	Domestic Higher Education	NA	Infrastructure	Research Resources				Research and/or Clinical Resources				Infrastructure
271200800039C-4-0-1	NA	271200800039C-4-0-1	43400	8161312	2010	NA	N01	STEWARD, OSWALD	[{'profile_id': 1876194, 'first_name': 'OSWALD', 'middle_name': '', 'last_name': 'STEWARD', 'is_contact_pi': True, 'full_name': 'OSWALD STEWARD', 'title': 'PROFESSOR AND DIRECTOR'}]	[]	CA-47	2008-09-30	2013-09-29	NA	NSRDC	27120080003	Communities;Contractor;Contracts;Environment;Evaluation;Goals;Human;Lead;Literature;Methodology;National Institute of Neurological Disorders and Stroke;Operative Surgical Procedures;Outcome;Outcome Measure;Peer Review;Performance;Protocols documentation;Publications;Publishing;Reporting;Research;Rodent Model;Role;Site;Spinal cord injury;animal care;comparative efficacy;effective therapy;novel;preclinical study;programs;research facility	This contract is to identify one of two NINDS ¬øFacility of Research Excellence in Spinal Cord Injury (FORE-SCI) sites to conduct research to replicate promising studies that could lead to new and effective treatments for SCI. The objective of this contract is to independently review and replicate novel treatments for SCI and to compare the efficacy of different treatments in a standardized environment with a minimum of variability in surgery, animal care, outcome evaluation and cellular analyses.	Facilities in Research Excellence (FORE) in Spinal Cord Injury (SCI) Replication	NA	Injury (total) Accidents/Adverse Effects; Injury - Trauma - (Head and Spine); Neurodegenerative; Neurosciences; Spinal Cord Injury	NIH	R and D Contracts	NA	NA	https://reporter.nih.gov/project-details/8161312	HUNTER COLLEGE	IRVINE	UNITED STATES	CA	NA	NINDS	National Institute of Neurological Disorders and Stroke	Domestic Higher Education	NA	Infrastructure	Research Resources				Research and/or Clinical Resources				Infrastructure
271200800040C-0-0-1	NA	271200800040C-0-0-1	522826	7701329	2008	NA	N01	NA	[{'profile_id': None, 'first_name': '', 'middle_name': '', 'last_name': '', 'is_contact_pi': True, 'full_name': ' ', 'title': ''}]	[]	OH-03	2008-09-30	2013-09-29	NA	NSRDC	27120080004	NA	This contract is to identify one of two NINDS ¬øFacility of Research Excellence in Spinal Cord Injury (FORE-SCI) sites to conduct research to replicate promising studies that could lead to new and effective treatments for SCI. The objective of this contract is to independently review and replicate novel treatments for SCI and to compare the efficacy of different treatments in a standardized environment with a minimum of variability in surgery, animal care, outcome evaluation and cellular analyses.	Facilities in Research Excellence (FORE) in Spinal Cord Injury (SCI) Replication	NA	Injury (total) Accidents/Adverse Effects; Injury - Trauma - (Head and Spine); Neurodegenerative; Neurosciences**; Spinal Cord Injury	NIH	R and D Contracts	NA	NA	https://reporter.nih.gov/project-details/7701329	UNIVERSITY OF CALIFORNIA-IRVINE	COLUMBUS	UNITED STATES	OH	NA	NINDS	National Institute of Neurological Disorders and Stroke	Domestic Higher Education	NA	Infrastructure	Research Resources				Research and/or Clinical Resources				Infrastructure
271200800040C-1-0-2	NA	271200800040C-1-0-2	1050181	7952553	2009	NA	N01	POPOVICH, PHILLIP	[{'profile_id': 10202026, 'first_name': 'PHILLIP', 'middle_name': '', 'last_name': 'POPOVICH', 'is_contact_pi': True, 'full_name': 'PHILLIP POPOVICH', 'title': ''}]	[]	OH-03	2008-09-30	2013-09-29	NA	NSRDC	27120080004	NA	This contract is to identify one of two NINDS ¬øFacility of Research Excellence in Spinal Cord Injury (FORE-SCI) sites to conduct research to replicate promising studies that could lead to new and effective treatments for SCI. The objective of this contract is to independently review and replicate novel treatments for SCI and to compare the efficacy of different treatments in a standardized environment with a minimum of variability in surgery, animal care, outcome evaluation and cellular analyses.	FACILITIES IN RESEARCH EXCELLENCE (FORE) IN SPINAL CORD INJURY (SCI) REPLICATION	NA	Injury (total) Accidents/Adverse Effects; Injury - Trauma - (Head and Spine); Neurodegenerative; Neurosciences; Spinal Cord Injury	NIH	R and D Contracts	NA	NA	https://reporter.nih.gov/project-details/7952553	UNIVERSITY OF CALIFORNIA-IRVINE	COLUMBUS	UNITED STATES	OH	NA	NINDS	National Institute of Neurological Disorders and Stroke	Domestic Higher Education	NA	Infrastructure	Research Resources				Research and/or Clinical Resources				Infrastructure
271201800001I-0-759502200002-1	NA	271201800001I-0-759502200002-1	561237	10719110	2022	NA	NA	BARNES, KEITH	NA	NA	20	2022-02-01	2023-08-01	NA	NA	NA	Alzheimer&apos;s Disease;Area;Biological Assay;Chemistry;Computer Assisted;Contractor;Contracts;Drug Compounding;Enzymes;Excretory function;In Vitro;Logistics;Metabolism;National Institute of Neurological Disorders and Stroke;Parents;Performance;Performance at work;Pharmaceutical Chemistry;Phase;Services;Shipping;Spinal cord injury;Structure-Activity Relationship;Toxicology;United States National Institutes of Health;Universities;Work;absorption;computational chemistry;design;drug discovery;medical schools;novel;novel therapeutics;pre-clinical;programs;small molecule;therapeutic development	The Contractor, in performance of work under this task order, shall provide a full-service facility and staff who would support a medicinal chemistry discovery program beginning at the Exploratory Chemistry phase to develop structure activity relationship (SAR) analysis and design, synthesis, in vitro absorption, distribution, metabolism, excretion and toxicology (ADMET), computational chemistry/Computer Aided Drug Discovery (CADD) and compound logistics of storage and shipping to support the Contributor Dr. Al-Ali (University of Miami, School of Medicine (SOM)) in developing a novel therapeutic to treat spinal cord injury. This will be achieved by advancing the SAR/SPR of their small molecule heterocyclic starting compound utilizing their assays and in vitro ADMET to identify novel, selective compounds for the target enzymes that are directed at Alzheimer’s Disease. The scope of this Medicinal Chemistry Support Program for Therapeutic Development (MCSP) task order shall be under Performance Area 2: Medicinal Chemistry Support in support of preclinical drug discovery efforts supported by NIH, NINDS and its Contributors, as per the Parent Contract Statement of work (SOW).	AL-ALI (UNIVERSITY OF MIAMI, SCHOOL OF MEDICINE) - MCSP - EXPLORATORY CHEMISTRY (EC)	NA	Acquired Cognitive Impairment; Aging; Alzheimer's Disease; Alzheimer's Disease including Alzheimer's Disease Related Dementias (AD/ADRD); Brain Disorders; Dementia; Neurodegenerative; Neurosciences; Physical Injury - Accidents and Adverse Effects; Spinal Cord Injury; Traumatic Head and Spine Injury	NIH	R and D Contracts	NA	NA	NA	ALBANY MOLECULAR RESEARCH, INC.	ALBANY	UNITED STATES	NY	Unavailable	NIDA	National Institute of Neurological Disorders and Stroke	Domestic For-Profits	NA	Infrastructure	Research Resources				Drug Interventions				Unable to Classify
271201800001I-P00001-759502200002-1	NA	271201800001I-P00001-759502200002-1	1223763	10788086	2023	NA	NA	BARNES, KEITH	NA	NA	20	2022-02-01	2024-08-01	NA	NA	NA	Alzheimer&apos;s Disease;Area;Biological Assay;Chemistry;Computer Assisted;Contractor;Contracts;Drug Compounding;Enzymes;Excretory function;In Vitro;Logistics;Metabolism;National Institute of Neurological Disorders and Stroke;Parents;Performance;Performance at work;Pharmaceutical Chemistry;Phase;Services;Shipping;Spinal cord injury;Structure-Activity Relationship;Toxicology;United States National Institutes of Health;Universities;Work;absorption;computational chemistry;design;drug discovery;medical schools;novel;novel therapeutics;pre-clinical;programs;small molecule;therapeutic development	The Contractor, in performance of work under this task order, shall provide a full-service facility and staff who would support a medicinal chemistry discovery program beginning at the Exploratory Chemistry phase to develop structure activity relationship (SAR) analysis and design, synthesis, in vitro absorption, distribution, metabolism, excretion and toxicology (ADMET), computational chemistry/Computer Aided Drug Discovery (CADD) and compound logistics of storage and shipping to support the Contributor Dr. Al-Ali (University of Miami, School of Medicine (SOM)) in developing a novel therapeutic to treat spinal cord injury. This will be achieved by advancing the SAR/SPR of their small molecule heterocyclic starting compound utilizing their assays and in vitro ADMET to identify novel, selective compounds for the target enzymes that are directed at Alzheimer’s Disease. The scope of this Medicinal Chemistry Support Program for Therapeutic Development (MCSP) task order shall be under Performance Area 2: Medicinal Chemistry Support in support of preclinical drug discovery efforts supported by NIH, NINDS and its Contributors, as per the Parent Contract Statement of work (SOW).	AL-ALI (UNIVERSITY OF MIAMI, SCHOOL OF MEDICINE) - MCSP - EXPLORATORY CHEMISTRY (EC)	Development of therapy for spinal cord injury	Acquired Cognitive Impairment; Aging; Alzheimer's Disease; Alzheimer's Disease including Alzheimer's Disease Related Dementias (AD/ADRD); Brain Disorders; Dementia; Neurodegenerative; Neurosciences; Physical Injury - Accidents and Adverse Effects; Spinal Cord Injury; Traumatic Head and Spine Injury	NIH	R and D Contracts	NA	NA	NA	UNIVERSITY OF MICHIGAN AT ANN ARBOR	ALBANY	UNITED STATES	NY	Unavailable	NIDA	National Institute of Neurological Disorders and Stroke	Domestic For-Profits	NA	Infrastructure	Research Resources				Drug Interventions				Unable to Classify
1ZIAAA000284-30	NA	AA000284	2011598	10007319	2019	1	ZIA	KIM, HEE-YONG	[{'profile_id': 8175417, 'first_name': 'hee-yong', 'middle_name': '', 'last_name': 'kim', 'is_contact_pi': True, 'full_name': 'hee-yong kim', 'title': ''}]	[]	NA	NA	NA	NA	IM	ZIAAA000284	Adhesions;Adult;Attenuated;Binding;Biochemical;Biological;Brain;CREB1 gene;Cell Culture Techniques;Cell Membrane Structures;Cells;Chemicals;Complex;Computer Simulation;Coupling;Cyclic AMP;Cyclic AMP-Dependent Protein Kinases;Docosahexaenoic Acids;Ethanol;G-Protein-Coupled Receptors;GTP-Binding Proteins;Goals;Immunoprecipitation;In Vitro;Incubated;Inflammatory Response;Injections;Injury;Innate Immune System;Investigation;Knowledge;Lecithin;Lesion;Ligands;Mass Spectrum Analysis;Mediating;Membrane;Metabolic;Metabolism;Methods;Microglia;Modeling;Modernization;Modification;Molecular;Molecular Conformation;Mus;NF-kappa B;Natural regeneration;Nerve Crush;Nervous system structure;Optic Nerve;Optic Nerve Injuries;Orphan;Pathway interactions;Phosphorylation;Plasmalogens;Polyunsaturated Fatty Acids;Positioning Attribute;Process;Production;Protein Conformation;Proteins;Recovery of Function;Research;Route;Signal Transduction;Silicon Dioxide;Site;Site-Directed Mutagenesis;Spinal Cord;Spinal Ganglia;Spinal cord injury;Structure;Techniques;Testing;Therapeutic;Time;Vision;alcohol effect;analog;anandamide;axon growth;axon regeneration;beta-arrestin;crosslink;effective therapy;in vivo;inflammatory marker;insight;interdisciplinary approach;lipid metabolism;macrophage;motor function improvement;neurodevelopment;neurogenesis;neuroinflammation;neuronal survival;neurotransmission;novel;polyunsaturated fat;protein activation;protein expression;protein protein interaction;receptor;restoration	We have previously demonstrated that DHA metabolism to N-docosahexaenoylethanolamine (synaptamide) is a significant endogenous mechanism for promoting neurogenesis, neuritogenesis and synaptogensis in a cAMP dependent manner. We further demonstrated that orphan G-protein coupled receptor 110 (GPR110, ADGRF1) is the synaptamide target receptor, triggering cAMP production with low nM potency. During this period, we continued our investigation on the in vivo significance of this mechanism in injury models along with biochemical and structural characterization of the newly deorphanized GPR110. We found that intravitreal administration of synaptamide immediately after optic nerve crush (ONC) enables the robust regeneration of the lesioned optic nerve, leading to partial functional recovery of vision in adult mice through GPR110 activation. We developed a stable synaptamide analogue A8 that has significantly enhanced activity for axon regeneration and functional recovery. We also examined the effective treatment time window. Synaptamide or A8 applied at 1 h after injury enabled axon regeneration and partial restoration of vision, suggesting practical therapeutic utility of these compounds in optic nerve injury. This investigation was extended to spinal cord injury using a transection injury model. Preliminary results indicated that synaptamide injection (20 mg/kg, i.p.) improves motor function tested at 4 weeks after injury and attenuated the elevation of inflammatory marker protein expression around the injury site. We have identified the expression of gpr110 in the spinal cord and dorsal root ganglion (DRG). In cultured DRG, synaptamide stimulated axon growth in a GPR110/cAMP/PKA-dependent manner, suggesting that activation of GPR110 by its endogenous or synthetic ligand may have therapeutic potential also in spinal cord injury. Our previous findings indicated that DHA-derived synaptamide is a potent suppressor of neuroinflammation in an LPS-induced model, by enhancing cAMP/PKA signaling and inhibiting NF-kB activation through GPR110 activation. During this period, we furthered the investigation with EtOH and found that ethanol exacerbates the LPS-induced inflammatory responses both in the brain and periphery. Synaptamide effectively suppressed the ethanol- and LPS-induced injury in vivo and in vitro microglia and macrophage models, suggesting syanptamide-induced GPR110/cAMP activation as a new strategy to ameliorate the ethanol-induced disturbance of the innate immune system. GPR110 belongs to adhesion GPCRs (aGPCRs), a newly emerging class of GPCR, but its structure as well as G protein coupling is not well understood. To understand the molecular basis of the GPR110 activation, we continued to investigate the GPR110 structure by probing the conformational changes of GPR110 by in-cell chemical cross-linking and quantitative mass spectrometry. With site-directed mutagenesis and computation modeling we found a specific binding of synaptamide to the GAIN domain, which in turn induces conformational changes of GPR110 in the intracellular regions and triggers G-protein activation and beta-arrestin binding. We also investigated the interaction of GPR110 with G proteins in living cells using chemical cross-linking, immunoprecipitation and quantitative mass spectrometry, and discovered that GPR110 forms a complex with Gs but not Gq. Within 3 min of stimulation by synaptamide, Gs dissociates from GPR110 and activates downstream signal transduction evidenced by cellular phosphorylation of CREB. To our knowledge, this is the first demonstration for dynamic interaction of G proteins with an adhesion GPCR during activation in living cells. During this period, we have also investigated whether the well-recognized N-acylPE (NAPE) pathway is the primary mechanism for the production of synaptamide. We observed the presence of N-docosahexaenoylphospatidylethanolamine (NDPE), the DHA analogue of N-arachidonylphospatidylethanolamine (NArPE), in the brain homogenate and Neuro 2A cells incubated with DHA. To test the involvement of NDPE, we first established a method to sensitively detect and quantify NDPE produced in cell culture by combining silica SPE and transamidation. Since NArPE is believed to be biosynthesized via transfer of the AA group in the sn-1 position of phosphatidylcholine (PC) to PE, we prepared 1-DHA-lysoPC as a preferred substrate for NDPE production and compared the cellular production of NDPE and synaptamide from this substrate in comparison to DHA. We found that both NDPE and synaptamide production is significantly higher from free DHA in comparison to 1-DHA-lysoPC, indicating that NDPE production may take a biosynthetic route different from that of NArPE. Nevertheless, NDPE production parallels synaptamide production, suggesting that synaptamide and anandamide may also use the similar biosynthetic mechanisms. We also found that regardless of the substrate used for incubation, NDPE production is preferred from plasmalogen PE compared to diacyl PE. Among plasmalogen PE molecular species, NDPE production is strongly preferred for the species containing p16:0 at sn-1 and 18:1 at sn-2. Further investigation will lead to the knowledge that may provide insight into the potential biochemical targets besides FAAH for controlling synaptamide-mediated neurotrophic and neuroprotective function.	Alterations In Lipid Metabolism In The Nervous System By Ethanol	NA	Alcoholism, Alcohol Use and Health; Eye Disease and Disorders of Vision; Injury (total) Accidents/Adverse Effects; Injury - Trauma - (Head and Spine); Neurosciences; Nutrition; Regenerative Medicine; Spinal Cord Injury; Substance Abuse	NIH	Intramural Research	NA	NA	https://reporter.nih.gov/project-details/10007319	NATIONAL INSTITUTE ON ALCOHOL ABUSE AND ALCOHOLISM	NA	UNITED STATES	DC	NA	NIAAA	National Institute on Alcohol Abuse and Alcoholism	Unavailable	NA	SCI Pathology & Repair	SCI Regeneration/Plasticity/Repair				Unable to Classify				Unable to Classify
5P30AG024832-04	9003	AG024832	289079	7617239	2008	5	P30	PAPACONSTANTINOU, JOHN NMN	[{'profile_id': 1969193, 'first_name': 'JOHN', 'middle_name': 'NMN', 'last_name': 'PAPACONSTANTINOU', 'is_contact_pi': True, 'full_name': 'JOHN NMN PAPACONSTANTINOU', 'title': 'PROFESSOR'}]	[]	TX-14	NA	NA	NA	RC	P30AG024832	Affect;Age;Aging;Area;Arts;Biochemical;Biogenesis;Biological;Biological Process;Cardiovascular Diseases;Collaborations;Complex;Core Facility;Defect;Depth;Development;Disease;Elderly;Gene Expression;Genomics;Goals;Hormonal;Institution;Intervention;Investigation;Maryland;Medical;Metabolic;Mitochondria;Modeling;Molecular;Molecular Genetics;Muscle;Muscle Proteins;Muscle function;Muscular Atrophy;Nutritional;Pathologic Processes;Pathology;Patients;Pharmacologic Substance;Post-Translational Protein Processing;Procedures;Process;Proteins;Proteomics;Protocols documentation;Purpose;Recovery;Rehabilitation therapy;Research;Research Personnel;Resource Development;Resources;Skeletal Muscle;Spinal cord injury;Structural Protein;Structure;Techniques;Texas;Training;Troponin;Universities;base;design;forest;frailty;hemiparetic stroke;high throughput technology;improved;insight;interest;molecular pathology;nerve supply;new technology;sarcopenia;stroke rehabilitation	Skeletal muscle atrophy is an important pathological process in the sarcopenia of advancing age, spinal cord injury, and models of enervation and muscle disuse. The purpose of this Proteomics and Genomics Core Facility (PGCF) is to provide state-of-the art experimental resources and the development of new procedures that facilitate understanding the molecular genetic and biochemical mechanisms of sarcopenia development and the biological interactions of recovery. These approaches provide basic information on understanding the molecular and genetic mechanisms of development and recovery of skeletal muscle atrophies that include_x000D_ age-associated sarcopenia (UTMB) and muscle frailty (JHU), spinal cord injury and hemiparetic stroke (UM), and cardiovascular disease (WF), and the complex molecular biological processes leading to rehabilitation and recovery. All of these areas of research are of major interest of many of the Pepper OAICs and serve to unify the investigations at these centers. There are three Specific Aims of the PGCF: Aim, 1 focuses upon the development and improvement of proteomics and genomics high throughput technologies for use by Pepper OAIC investigators; Aim 2, focuses upon the continuation and extension of the on-going collaborations with Pepper OAIC investigators; Aim 3, focuses upon the training of young investigators in areas of molecular genomics and proteomics. An important function of the PGCF is to provide rapid,_x000D_ efficient and state-of-the art investigation and identification of the biological processes affected by the muscle atrophies and those essential to recovery. Such processes as global gene expression, organellar (mitochondrial) gene expression and biogenesis, changes in protein pool levels, and protein modifications associated with skeletal muscle pathology can be identified and thereby provide the basic information needed to understand the molecular mechanisms of muscle atrophy and recovery. These studies ultimately provide information for the design of pharmaceutical interventions.	CORE--PROTEOMICS/GENOMICS RESEARCH	NA	Aging**; Biotechnology; Injury (total) Accidents/Adverse Effects; Injury - Trauma - (Head and Spine); Neurodegenerative; Rehabilitation; Spinal Cord Injury; Stroke	NIH	Research Centers	191443	97636	https://reporter.nih.gov/project-details/7617239	UNIVERSITY OF TEXAS MED BR GALVESTON	GALVESTON	UNITED STATES	TX	NA	NIA	National Institute on Aging	Domestic Higher Education	ZAG1	Infrastructure	Research Resources				Research and/or Clinical Resources				Infrastructure
5P30AG024832-05	9003	AG024832	305211	7812033	2009	5	P30	PAPACONSTANTINOU, JOHN NMN	[{'profile_id': 1969193, 'first_name': 'JOHN', 'middle_name': 'NMN', 'last_name': 'PAPACONSTANTINOU', 'is_contact_pi': True, 'full_name': 'JOHN NMN PAPACONSTANTINOU', 'title': 'PROFESSOR'}]	[]	TX-14	NA	NA	RFA-AG-04-002	RC	P30AG024832	Affect;Age;Aging;American;Area;Arts;Biochemical;Biogenesis;Biological;Biological Process;Cardiovascular Diseases;Collaborations;Complex;Core Facility;Defect;Development;Disease;Elderly;Gene Expression;Genomics;Goals;Hormonal;Institution;Intervention;Investigation;Maryland;Medical;Metabolic;Mitochondria;Modeling;Molecular;Molecular Genetics;Muscle;Muscle Proteins;Muscle function;Muscular Atrophy;Nutritional;Pathologic Processes;Pathology;Patients;Pharmacologic Substance;Post-Translational Protein Processing;Procedures;Process;Proteins;Proteomics;Protocols documentation;Recovery;Rehabilitation therapy;Research;Research Personnel;Resource Development;Resources;Skeletal Muscle;Spinal cord injury;Structural Protein;Techniques;Texas;Training;Troponin;Universities;base;design;forest;frailty;hemiparetic stroke;high throughput technology;improved;insight;interest;molecular pathology;muscular structure;nerve supply;new technology;sarcopenia;stroke rehabilitation	Skeletal muscle atrophy is an important pathological process in the sarcopenia of advancing age, spinal cord injury, and models of enervation and muscle disuse. The purpose of this Proteomics and Genomics Core Facility (PGCF) is to provide state-of-the art experimental resources and the development of new procedures that facilitate understanding the molecular genetic and biochemical mechanisms of sarcopenia development and the biological interactions of recovery. These approaches provide basic information on understanding the molecular and genetic mechanisms of development and recovery of skeletal muscle atrophies that include_x000D_ age-associated sarcopenia (UTMB) and muscle frailty (JHU), spinal cord injury and hemiparetic stroke (UM), and cardiovascular disease (WF), and the complex molecular biological processes leading to rehabilitation and recovery. All of these areas of research are of major interest of many of the Pepper OAICs and serve to unify the investigations at these centers. There are three Specific Aims of the PGCF: Aim, 1 focuses upon the development and improvement of proteomics and genomics high throughput technologies for use by Pepper OAIC investigators; Aim 2, focuses upon the continuation and extension of the on-going collaborations with Pepper OAIC investigators; Aim 3, focuses upon the training of young investigators in areas of molecular genomics and proteomics. An important function of the PGCF is to provide rapid,_x000D_ efficient and state-of-the art investigation and identification of the biological processes affected by the muscle atrophies and those essential to recovery. Such processes as global gene expression, organellar (mitochondrial) gene expression and biogenesis, changes in protein pool levels, and protein modifications associated with skeletal muscle pathology can be identified and thereby provide the basic information needed to understand the molecular mechanisms of muscle atrophy and recovery. These studies ultimately provide information for the design of pharmaceutical interventions.	CORE--PROTEOMICS/GENOMICS RESEARCH	NA	Aging; Biotechnology; Injury (total) Accidents/Adverse Effects; Injury - Trauma - (Head and Spine); Neurodegenerative; Neurosciences; Rehabilitation; Spinal Cord Injury; Stroke	NIH	Research Centers	202126	103085	https://reporter.nih.gov/project-details/7812033	UNIVERSITY OF TEXAS MED BR GALVESTON	GALVESTON	UNITED STATES	TX	NA	NIA	National Institute on Aging	Domestic Higher Education	ZAG1	Infrastructure	Research Resources				Research and/or Clinical Resources				Infrastructure
1R21AG032518-01A1	NA	AG032518	187753	7658043	2009	1	R21	BEATTIE, MICHAEL S	[{'profile_id': 1901442, 'first_name': 'Michael', 'middle_name': 'S', 'last_name': 'Beattie', 'is_contact_pi': True, 'full_name': 'Michael S Beattie', 'title': 'PROFESSOR IN RESIDENCE'}]	[{'first_name': 'BENFEARD', 'middle_name': 'LEECHELLE', 'last_name': 'WILLIAMS', 'full_name': 'BENFEARD LEECHELLE WILLIAMS'}]	CA-11	2009-06-01	2011-05-31	PA-06-181	RP	R21AG032518	Accident and Emergency department;Acute;Adult;Affect;Age;Aging;Animal Model;Apoptosis;Arthritis;Axon;Back;Behavioral;Biology;Brain-Derived Neurotrophic Factor;Caliber;Cells;Cervical;Cervical spinal cord structure;Cessation of life;Chronic;Clinic;Contusions;Data;Demyelinations;Development;Doctor of Philosophy;Enzyme-Linked Immunosorbent Assay;Esthesia;Exercise;Exhibits;Forelimb;Functional disorder;Future;Glutaral;Goals;Human;Hybrids;Individual;Inflammation;Inflammatory Response;Injury;Lead;Lesion;Magnetic Resonance Imaging;Measures;Mediating;Microglia;Modeling;Motor;NG2 antigen;Nerve Degeneration;Nervous System Physiology;Neurologic;Neurological outcome;Oligodendroglia;Outcome;Outcome Measure;PDGFRB gene;Pain;Plastics;Play;Population;Predisposition;Principal Investigator;Probability;Publishing;Pump;Rattus;Recovery;Replacement Therapy;Reporting;Role;Sampling;Spinal Canal;Spinal Cord Diseases;Spinal Injuries;Spinal Stenosis;Spinal cord injury;Spondylosis;Staining method;Stains;Stem cells;Stenosis;Techniques;Testing;Time;Tissues;Translating;Viral Vector;Work;adult stem cell;age effect;age related;aged;allodynia;base;clinically relevant;cytokine;falls;improved;loss of function;middle age;myelination;older patient;oligodendrocyte lineage;pre-clinical;programs;public health relevance;repaired;response;response to injury;spinal cord compression;therapy development;treatment strategy;young adult	_x000D_ DESCRIPTION (provided by applicant): The demographic of spinal cord injury (SCI) is changing, with more and more aged individuals showing up at emergency rooms with spinal cord injuries, especially cervical SCIs related to falls (Ho et al, 2007). In addition, aging is associated with spondylosis and narrowing of the cervical spinal canal. The resultant chronic compression is thought to be associated with slow neurodegenerative changes including demyelination, resulting in loss of function even without a precipitating acute injury. Spondylosis and stenosis also increase the probability of contusion injury associated with falls. Aging also affects myelination and the capacity for remyelination (e.g. Peters and Sethares, 2003) and there is evidence that the CNS itself may be more vulnerable to injury with aging and may have a less plastic response to injury. Both factors could lead to less recovery. Here we propose that that increased vulnerability may be due in part to changes in the reparative response to injury mounted by endogenous adult glial progenitor cells of the oligodendrocyte lineage, which are characterized by the expression of the PDGFR1 and the proteoglycan NG2 (see Horner et al, 2002; Polito and Reynolds, 2006; Rhodes et al, 2006). In Aim 1. we will establish a model of chronic cervical compression that produces progressive neurological deficits and demyelination in young, adult Fischer 344xBN hybrid rats. Rats will be followed with a panel of neurological outcome measures, including forelimb motor function tests and tests for the development of altered sensation (e.g. allodynia and pain). Histological characterization of cord damage, demyelination and remyelination will be made post-mortem. In Aims 2 and 3, we will use the model developed in aim 1 to test the hypothesis that aging results in a greater susceptibility to chronic cervical compression, and ask if the effects of aging are due to increased susceptibility to oligodendrocyte and axonal death, and reduced progenitor cell repair and remyelination, or a combination. We also hypothesize that differences in the inflammatory response in young vs. old rats may play a role. We will compare the responses of young (3 months), middle aged (9 months) and old (15 months) rats to chronic compression injury using both behavioral and histological outcome measures. If the repair response is found to be deficient or reduced in aging, in future studies we will test treatments to reinvigorate or replace the progenitor cell population to ameliorate the deficits. PUBLIC HEALTH RELEVANCE Spinal cord injury (SCI) is now occurring more and more in the aged population, and can be due to acute injury, or the kinds of chronic cervical spinal cord myelopathy that occurs due to age-related arthritis and cord compression. The work proposed here will examine the role of a population of adult stem cells, oligodendrocyte progenitor cells (OPCs) in the development of myelopathy, and in recovery after SCI in aging using rat models of injury. It is expected that the results will contribute to the development of therapies that will improve neurological function in aging humans. _x000D__x000D_ _x000D__x000D_ _x000D__x000D_ _x000D__x000D_	Cervical spinal injury and demyelination in aged rats	PROJECT NARRATIVE_x000D_ Spinal cord injury (SCI) is now occurring more and more in the aged population, and can be due to acute injury, or the_x000D_ kinds of chronic cervical spinal cord myelopathy that occurs due to age-related arthritis and cord compression. The work_x000D_ proposed here will examine the role of a population of adult stem cells, oligodendrocyte progenitor cells (OPCs) in the_x000D_ development of myelopathy, and in recovery after SCI in aging using rat models of injury. It is expected that the results will_x000D_ contribute to the development of therapies that will improve neurologifal function in aging humans.	Aging; Autoimmune Disease; Brain Disorders; Injury (total) Accidents/Adverse Effects; Injury - Trauma - (Head and Spine); Multiple Sclerosis; Neurodegenerative; Neurosciences; Pain Conditions - Chronic; Regenerative Medicine; Spinal Cord Injury; Stem Cell Research; Stem Cell Research - Nonembryonic - Non-Human	NIH	Non-SBIR/STTR	122998	64755	https://reporter.nih.gov/project-details/7658043	UNIVERSITY OF CALIFORNIA, SAN FRANCISCO	SAN FRANCISCO	UNITED STATES	CA	NEUROSURGERY	NIA	National Institute on Aging	SCHOOLS OF MEDICINE	Clinical Neuroplasticity and Neurotransmitters Study Section[CNNT]	SCI Motor/Sensory Function	Upper Limb/Forelimb	SCI Pain			In Vivo Approaches				Disease-Related Basic
5R21AG032518-02	NA	AG032518	158361	7847482	2010	5	R21	BEATTIE, MICHAEL S	[{'profile_id': 1901442, 'first_name': 'Michael', 'middle_name': 'S', 'last_name': 'Beattie', 'is_contact_pi': True, 'full_name': 'Michael S Beattie', 'title': 'PROFESSOR IN RESIDENCE'}]	[{'first_name': 'BENFEARD', 'middle_name': 'LEECHELLE', 'last_name': 'WILLIAMS', 'full_name': 'BENFEARD LEECHELLE WILLIAMS'}]	CA-11	2009-06-01	2012-05-31	PA-06-181	RP	R21AG032518	Accident and Emergency department;Acute;Adult;Affect;Age;Aging;Animal Model;Apoptosis;Arthritis;Axon;Back;Behavioral;Biology;Brain-Derived Neurotrophic Factor;Caliber;Cells;Cervical;Cervical spinal cord structure;Cessation of life;Chronic;Clinic;Contusions;Data;Demyelinations;Development;Doctor of Philosophy;Enzyme-Linked Immunosorbent Assay;Esthesia;Exercise;Exhibits;Forelimb;Functional disorder;Future;Glutaral;Goals;Human;Hybrids;Individual;Inflammation;Inflammatory Response;Injury;Lead;Lesion;Magnetic Resonance Imaging;Measures;Mediating;Microglia;Modeling;Motor;NG2 antigen;Nerve Degeneration;Nervous System Physiology;Neurologic;Neurological outcome;Oligodendroglia;Outcome;Outcome Measure;PDGFRB gene;Pain;Plastics;Play;Population;Predisposition;Principal Investigator;Probability;Publishing;Pump;Rattus;Recovery;Replacement Therapy;Reporting;Role;Sampling;Spinal Canal;Spinal Cord Diseases;Spinal Injuries;Spinal Stenosis;Spinal cord injury;Spondylosis;Staining method;Stains;Stem cells;Stenosis;Techniques;Testing;Time;Tissues;Translating;Viral Vector;Work;adult stem cell;age effect;age related;aged;allodynia;base;clinically relevant;cytokine;falls;improved;loss of function;middle age;myelination;older patient;oligodendrocyte lineage;pre-clinical;programs;public health relevance;repaired;response;response to injury;spinal cord compression;therapy development;treatment strategy;young adult	_x000D_ DESCRIPTION (provided by applicant): The demographic of spinal cord injury (SCI) is changing, with more and more aged individuals showing up at emergency rooms with spinal cord injuries, especially cervical SCIs related to falls (Ho et al, 2007). In addition, aging is associated with spondylosis and narrowing of the cervical spinal canal. The resultant chronic compression is thought to be associated with slow neurodegenerative changes including demyelination, resulting in loss of function even without a precipitating acute injury. Spondylosis and stenosis also increase the probability of contusion injury associated with falls. Aging also affects myelination and the capacity for remyelination (e.g. Peters and Sethares, 2003) and there is evidence that the CNS itself may be more vulnerable to injury with aging and may have a less plastic response to injury. Both factors could lead to less recovery. Here we propose that that increased vulnerability may be due in part to changes in the reparative response to injury mounted by endogenous adult glial progenitor cells of the oligodendrocyte lineage, which are characterized by the expression of the PDGFR1 and the proteoglycan NG2 (see Horner et al, 2002; Polito and Reynolds, 2006; Rhodes et al, 2006). In Aim 1. we will establish a model of chronic cervical compression that produces progressive neurological deficits and demyelination in young, adult Fischer 344xBN hybrid rats. Rats will be followed with a panel of neurological outcome measures, including forelimb motor function tests and tests for the development of altered sensation (e.g. allodynia and pain). Histological characterization of cord damage, demyelination and remyelination will be made post-mortem. In Aims 2 and 3, we will use the model developed in aim 1 to test the hypothesis that aging results in a greater susceptibility to chronic cervical compression, and ask if the effects of aging are due to increased susceptibility to oligodendrocyte and axonal death, and reduced progenitor cell repair and remyelination, or a combination. We also hypothesize that differences in the inflammatory response in young vs. old rats may play a role. We will compare the responses of young (3 months), middle aged (9 months) and old (15 months) rats to chronic compression injury using both behavioral and histological outcome measures. If the repair response is found to be deficient or reduced in aging, in future studies we will test treatments to reinvigorate or replace the progenitor cell population to ameliorate the deficits. PUBLIC HEALTH RELEVANCE Spinal cord injury (SCI) is now occurring more and more in the aged population, and can be due to acute injury, or the kinds of chronic cervical spinal cord myelopathy that occurs due to age-related arthritis and cord compression. The work proposed here will examine the role of a population of adult stem cells, oligodendrocyte progenitor cells (OPCs) in the development of myelopathy, and in recovery after SCI in aging using rat models of injury. It is expected that the results will contribute to the development of therapies that will improve neurological function in aging humans. _x000D__x000D_ _x000D__x000D_ _x000D__x000D_ _x000D__x000D_	Cervical spinal injury and demyelination in aged rats	_x000D_ PROJECT NARRATIVE_x000D_ Spinal cord injury (SCI) is now occurring more and more in the aged population, and can be due to acute injury, or the_x000D_ kinds of chronic cervical spinal cord myelopathy that occurs due to age-related arthritis and cord compression. The work_x000D_ proposed here will examine the role of a population of adult stem cells, oligodendrocyte progenitor cells (OPCs) in the_x000D_ development of myelopathy, and in recovery after SCI in aging using rat models of injury. It is expected that the results will_x000D_ contribute to the development of therapies that will improve neurologifal function in aging humans.	Aging; Autoimmune Disease; Brain Disorders; Injury (total) Accidents/Adverse Effects; Injury - Trauma - (Head and Spine); Multiple Sclerosis; Neurodegenerative; Neurosciences; Pain Conditions - Chronic; Regenerative Medicine; Spinal Cord Injury; Stem Cell Research; Stem Cell Research - Nonembryonic - Non-Human	NIH	Non-SBIR/STTR	102499	55862	https://reporter.nih.gov/project-details/7847482	UNIVERSITY OF CALIFORNIA, SAN FRANCISCO	SAN FRANCISCO	UNITED STATES	CA	NEUROSURGERY	NIA	National Institute on Aging	SCHOOLS OF MEDICINE	Clinical Neuroplasticity and Neurotransmitters Study Section[CNNT]	SCI Motor/Sensory Function	Upper Limb/Forelimb	SCI Pain			In Vivo Approaches				Disease-Related Basic
1R21AG034264-01A1	NA	AG034264	158464	7893532	2010	1	R21	VOJTEK, ANNE B	[{'profile_id': 1930686, 'first_name': 'ANNE', 'middle_name': 'B', 'last_name': 'VOJTEK', 'is_contact_pi': True, 'full_name': 'ANNE B VOJTEK', 'title': 'ASSOCIATE PROFESSOR'}]	[{'first_name': 'BENFEARD', 'middle_name': 'LEECHELLE', 'last_name': 'WILLIAMS', 'full_name': 'BENFEARD LEECHELLE WILLIAMS'}]	MI-06	2010-04-15	2012-03-31	PAR-07-049	RP	R21AG034264	Adult;Antibodies;Axon;Biological Assay;Cell Culture Techniques;Cells;Chemicals;Complex;Corticospinal Tracts;Cues;Development;Environment;Event;Fiber;Flow Cytometry;Goals;Growth;In Vitro;Injury;Mediating;Modeling;Molecular;Motor Cortex;Myelin;Myelin Associated Glycoprotein;Neuraxis;Neuronal Plasticity;Neurons;Plastics;Proteins;RNA Interference;Recovery of Function;Refractory;Rodent Model;Signal Pathway;Signal Transduction;Spinal cord injury;Stroke;Testing;Therapeutic;Vertebrates;axon growth;axon guidance;base;central nervous system injury;drug development;in vivo;inhibitor/antagonist;injured;myelination;oligodendrocyte-myelin glycoprotein;protein complex;protein protein interaction;public health relevance;receptor;regenerative;response;scaffold;small molecule;small molecule libraries;tool	_x000D_ DESCRIPTION (provided by applicant): Myelin-associated inhibitors in the central nervous system (CNS) limit functional recovery after stroke or spinal cord injury. Blocking the function of the myelin-associated inhibitor NogoA promotes axon growth and plasticity, and results in enhanced functional recovery after stroke or spinal cord injury in rodent models. The goal of this proposal is to develop a high throughput protein-protein interaction screen to identify chemical compounds that can circumvent the inhibitory action of myelin-derived proteins on axon growth and neuronal plasticity. Specifically, we propose to identify selective small molecule inhibitors of the Plenty of SH3 (POSH) protein complex. Our studies demonstrate that NogoA signals to the POSH scaffold to inhibit axon outgrowth, and that neurons deficient in POSH function are refractory to myelin inhibition. Compounds that target the POSH complex are hypothesized to circumvent the inhibitory action of myelin associated proteins, facilitating axon outgrowth and plasticity in the CNS. We propose: 1) To develop a high throughput flow cytometry assay for quantitating POSH complex protein-protein interactions; 2) To screen chemical libraries for selective small molecule inhibitors of the POSH complex; and, 3) To test candidate compounds for efficacy in neuronal cell culture models. The identification of selective small molecular inhibitors of POSH action will provide chemical tools to study POSH function and signaling events regulated by myelin-associated inhibitors in neurons in culture. In addition, inhibitors of the POSH complex will provide a starting point for the development of new therapies directed at promoting axon growth and plasticity to enhance functional recovery after stroke or spinal cord injury. _x000D__x000D_ _x000D__x000D_ PUBLIC HEALTH RELEVANCE: The regenerative and plastic capacity of the central nervous system (CNS) of higher vertebrates is greatly diminished after the onset of myelination. Strategies to promote functional recovery after spinal cord injury or stroke will need to overcome this inhibitory environment of the CNS. These studies are expected to identify selective small molecule compounds that relieve inhibition of CNS myelin on axon growth and neural plasticity, provide chemical tools to further our understanding of the myelin based inhibitory signaling pathways in cells and in vivo, as well as serve as a starting point for therapeutic drug development. _x000D__x000D_ _x000D__x000D_ _x000D__x000D_	Identification of small molecules that can overcome CNS myelin inhibition	_x000D_ Project Narrative_x000D_ The regenerative and plastic capacity of the central nervous system (CNS) of higher vertebrates is greatly_x000D_ diminished after the onset of myelination. Strategies to promote functional recovery after spinal cord injury or_x000D_ stroke will need to overcome this inhibitory environment of the CNS. These studies are expected to identify_x000D_ selective small molecule compounds that relieve inhibition of CNS myelin on axon growth and neural plasticity,_x000D_ provide chemical tools to further our understanding of the myelin based inhibitory signaling pathways in cells_x000D_ and in vivo, as well as serve as a starting point for therapeutic drug development.	Aging; Biotechnology; Injury (total) Accidents/Adverse Effects; Injury - Trauma - (Head and Spine); Neurodegenerative; Neurosciences; Spinal Cord Injury; Stroke	NIH	Non-SBIR/STTR	106250	52214	https://reporter.nih.gov/project-details/7893532	UNIVERSITY OF MICHIGAN AT ANN ARBOR	ANN ARBOR	UNITED STATES	MI	BIOCHEMISTRY	NIA	National Institute on Aging	SCHOOLS OF MEDICINE	Special Emphasis Panel[ZRG1 MDCN-C (91)]	SCI Adjacent	In Vitro Mechanisms				Modeling/In Vitro/Ex Vivo				Basic-Basic
5R21AG034264-02	NA	AG034264	179014	8058615	2011	5	R21	VOJTEK, ANNE B	[{'profile_id': 1930686, 'first_name': 'ANNE', 'middle_name': 'B', 'last_name': 'VOJTEK', 'is_contact_pi': True, 'full_name': 'ANNE B VOJTEK', 'title': 'ASSOCIATE PROFESSOR'}]	[{'first_name': 'BENFEARD', 'middle_name': 'LEECHELLE', 'last_name': 'WILLIAMS', 'full_name': 'BENFEARD LEECHELLE WILLIAMS'}]	MI-06	2010-04-15	2013-03-31	PAR-07-049	RP	R21AG034264	Adult;Antibodies;Axon;Biological Assay;Cell Culture Techniques;Cells;Chemicals;Complex;Corticospinal Tracts;Cues;Development;Environment;Event;Fiber;Flow Cytometry;Goals;Growth;In Vitro;Injury;Mediating;Modeling;Molecular;Motor Cortex;Myelin;Myelin Associated Glycoprotein;Neuraxis;Neuronal Plasticity;Neurons;Plastics;Proteins;RNA Interference;Recovery of Function;Refractory;Rodent Model;Signal Pathway;Signal Transduction;Spinal cord injury;Stroke;Testing;Therapeutic;Vertebrates;axon growth;axon guidance;base;central nervous system injury;drug development;in vivo;inhibitor/antagonist;injured;myelination;oligodendrocyte-myelin glycoprotein;protein complex;protein protein interaction;public health relevance;receptor;regenerative;response;scaffold;small molecule;small molecule libraries;tool	_x000D_ DESCRIPTION (provided by applicant): Myelin-associated inhibitors in the central nervous system (CNS) limit functional recovery after stroke or spinal cord injury. Blocking the function of the myelin-associated inhibitor NogoA promotes axon growth and plasticity, and results in enhanced functional recovery after stroke or spinal cord injury in rodent models. The goal of this proposal is to develop a high throughput protein-protein interaction screen to identify chemical compounds that can circumvent the inhibitory action of myelin-derived proteins on axon growth and neuronal plasticity. Specifically, we propose to identify selective small molecule inhibitors of the Plenty of SH3 (POSH) protein complex. Our studies demonstrate that NogoA signals to the POSH scaffold to inhibit axon outgrowth, and that neurons deficient in POSH function are refractory to myelin inhibition. Compounds that target the POSH complex are hypothesized to circumvent the inhibitory action of myelin associated proteins, facilitating axon outgrowth and plasticity in the CNS. We propose: 1) To develop a high throughput flow cytometry assay for quantitating POSH complex protein-protein interactions; 2) To screen chemical libraries for selective small molecule inhibitors of the POSH complex; and, 3) To test candidate compounds for efficacy in neuronal cell culture models. The identification of selective small molecular inhibitors of POSH action will provide chemical tools to study POSH function and signaling events regulated by myelin-associated inhibitors in neurons in culture. In addition, inhibitors of the POSH complex will provide a starting point for the development of new therapies directed at promoting axon growth and plasticity to enhance functional recovery after stroke or spinal cord injury. _x000D__x000D_ _x000D__x000D_ PUBLIC HEALTH RELEVANCE: The regenerative and plastic capacity of the central nervous system (CNS) of higher vertebrates is greatly diminished after the onset of myelination. Strategies to promote functional recovery after spinal cord injury or stroke will need to overcome this inhibitory environment of the CNS. These studies are expected to identify selective small molecule compounds that relieve inhibition of CNS myelin on axon growth and neural plasticity, provide chemical tools to further our understanding of the myelin based inhibitory signaling pathways in cells and in vivo, as well as serve as a starting point for therapeutic drug development. _x000D__x000D_ _x000D__x000D_ _x000D__x000D_	Identification of small molecules that can overcome CNS myelin inhibition	_x000D_ Project Narrative_x000D_ The regenerative and plastic capacity of the central nervous system (CNS) of higher vertebrates is greatly_x000D_ diminished after the onset of myelination. Strategies to promote functional recovery after spinal cord injury or_x000D_ stroke will need to overcome this inhibitory environment of the CNS. These studies are expected to identify_x000D_ selective small molecule compounds that relieve inhibition of CNS myelin on axon growth and neural plasticity,_x000D_ provide chemical tools to further our understanding of the myelin based inhibitory signaling pathways in cells_x000D_ and in vivo, as well as serve as a starting point for therapeutic drug development.	Aging; Biotechnology; Injury (total) Accidents/Adverse Effects; Injury - Trauma - (Head and Spine); Neurodegenerative; Neurosciences; Spinal Cord Injury; Stroke	NIH	Non-SBIR/STTR	122553	56461	https://reporter.nih.gov/project-details/8058615	UNIVERSITY OF MICHIGAN AT ANN ARBOR	ANN ARBOR	UNITED STATES	MI	BIOCHEMISTRY	NIA	National Institute on Aging	SCHOOLS OF MEDICINE	Special Emphasis Panel[ZRG1-MDCN-C(91)S]	SCI Adjacent	In Vitro Mechanisms				Modeling/In Vitro/Ex Vivo				Basic-Basic
1R43AG034732-01A1	NA	AG034732	361325	7801284	2010	1	R43	REUSS, JAMES	[{'profile_id': 8665965, 'first_name': 'James', 'middle_name': '', 'last_name': 'Reuss', 'is_contact_pi': True, 'full_name': 'James Reuss', 'title': 'CHIEF EXECUTIVE OFFICER'}]	[{'first_name': 'BENFEARD', 'middle_name': 'LEECHELLE', 'last_name': 'WILLIAMS', 'full_name': 'BENFEARD LEECHELLE WILLIAMS'}]	WI-05	2010-07-15	2012-06-30	PA-08-071	SB	R43AG034732	Academy;Accounting;Administrator;Adult;Advertising;Affect;Aftercare;Age;American;American College of Radiology;Anatomy;Angiography;Award;Awareness;Brain Diseases;Brain imaging;Brain scan;Businesses;Caring;Cerebrospinal Fluid;Cervical;Cervical spinal cord structure;Cervical spine;Clinical;Clinical Research;Clinical Treatment;Code;Color;Communication;Communities;Competence;Computer software;Cost Analysis;Current Procedural Terminology Codes;Data;Data Collection;Degenerative Disorder;Dementia;Detection;Development;Devices;Diagnosis;Diagnostic;Diagnostic Imaging;Diffusion;Diffusion Magnetic Resonance Imaging;Disease;Disease Progression;Doctor of Philosophy;Elderly;Electrophysiology (science);Equipment;Europe;Evaluation;Fees;Foundations;Functional disorder;Goals;Gold;Grant;Growth;Health Insurance;Healthcare;Hospitals;Image;Imagery;Imaging Device;Imaging Techniques;Imaging technology;Industry;Institution;Intellectual Property;Intelligence;International;Internet;Laws;Lead;Leadership;Legal patent;Licensing;Longevity;Magnetic Resonance;Magnetic Resonance Imaging;Manufacturer Name;Maps;Marketing;Measurement;Measures;Medical;Medical Device;Medical Imaging;Medicare;Medicine;Methodology;Methods;Modality;Movement;Names;Neuraxis;Neurodegenerative Disorders;Neurologic;Neurologist;Neurology;Neurosurgeon;North America;Notification;Online Systems;Operative Surgical Procedures;Outcome;Pamphlets;Paper;Patients;Penetration;Periodicals;Phase;Physicians;Plant Roots;Poaceae;Population;Predictive Value;Press Releases;Prevalence;Price;Principal Investigator;Printing;Procedures;Process;Professional Meetings and Conferences;Protocols documentation;Public Health;Qualifying;Radiculopathy;Radiology Specialty;Research;Sales;Sampling;Secondary to;Societies;Software Tools;Somatosensory Evoked Potentials;Spinal;Spinal Cord;Spinal Cord Diseases;Spinal Degenerative Disorder;Spinal cord injury;Spondylosis;Stem cells;Surface;Surgeon;Symptoms;System;Techniques;Technology;Time;Trademark;Translating;Translations;Treatment outcome;United States;United States Food and Drug Administration;Validation;Vendor;Vertebral column;Visit;Weight;Wisconsin;Work;aging population;base;bone;clinical practice;cohort;college;cost;design;disability;experience;flexibility;follow-up;image visualization;implantation;improved;innovation;interest;medical schools;multimodality;neuroimaging;neuropsychiatry;neurosurgery;operation;outreach;programs;public health relevance;radiologist;spinal cord mapping;spinal tract;symposium;tool;treatment planning;tumor;web site;white matter;white matter change	_x000D_ DESCRIPTION (provided by applicant): Myelopathy secondary to cervical spondylosis is a common cause of disability, and the most common primary diagnosis for patients over 64 years who undergo cervical spine surgery. Some studies suggest that surgical intervention after neurological decline is associated with worse outcome, prompting surgeons to operate earlier on the basis of imaging even in the absence of clinical symptoms, even though the predictive value of currently available imaging technology is poor. Because of the lack of accuracy in both clinical and radiographic prediction for disease progression, many patients who undergo surgery do not show significant improvement. Magnetic resonance imaging (MRI) is the gold standard to visualize the cervical spine, but clinical studies have not shown consistent correlation between T1- and T2-weighted MRI findings with patient outcome after either surgical or medical treatment. Diffusion tensor imaging (DTI) has a significant advantage over routine MRI in showing changes in white matter structural integrity in the spinal cord. Technical challenges remain in clinical translation of spinal DTI, including correction of distortion related to bone proximity, and cerebrospinal fluid (CSF) movement. There is an unmet need for multi-parameter, multi-modality spinal imaging visualization tools suited to the clinical workflow. We will design and implement a spinal imaging tool based upon our FDA-cleared Prism View(R) software package, currently indicated for use in pre- treatment planning for brain disorders. We will demonstrate feasibility in Phase I by developing means for visualizing pre- and post-treatment spinal imaging including anatomical, color-coded DTI mapping, quantitative diffusion parameter measurement, and functional mapping of diffusion spinal tractography. In Phase II, we will pursue clinical validation of spinal diffusion imaging by including spinal somatosensory evoked potential (SpSEP) studies, expand imaging to include registration of spinal CT, and investigate the utility of spinal tractography in surgical interventions such as stem cell implantation. Our initial focus is on applications to myelopathy, but it is expected that the technology will also find application in radiculopathy and spinal cord injury assessment, treatment planning, and follow-up. _x000D__x000D_ _x000D__x000D_ PUBLIC HEALTH RELEVANCE: We will develop and evaluate imaging tools to aid in the diagnosis, treatment planning, and follow-up of cervical myelopathy, a common cause of disability subject to surgical intervention. This will include application of diffusion tensor imaging (DTI) to assess white matter integrity and provide functional mapping of the spinal cord with potential applications to tract-wise treatment methods. _x000D__x000D_ _x000D__x000D_ _x000D__x000D_	Analysis Techniques for Diffusion Tensor Imaging in Spinal Cord Disease	_x000D_ We will develop and evaluate imaging tools to aid in the diagnosis, treatment planning, and follow-up of_x000D_ cervical myelopathy, a common cause of disability subject to surgical intervention. This will include_x000D_ application of diffusion tensor imaging (DTI) to assess white matter integrity and provide functional_x000D_ mapping of the spinal cord with potential applications to tract-wise treatment methods.	Aging; Bioengineering; Clinical Research; Diagnostic Radiology; Injury (total) Accidents/Adverse Effects; Injury - Trauma - (Head and Spine); Neurodegenerative; Neurosciences; Spinal Cord Injury	NIH	SBIR/STTR	289325	72000	https://reporter.nih.gov/project-details/7801284	PRISM CLINICAL IMAGING INC.	ELM GROVE	UNITED STATES	WI	NA	NIA	National Institute on Aging	Domestic For-Profits	Special Emphasis Panel[ZRG1 SBMI-T (10)]	SCI Adjacent	Tools/Technology				Diagnostic/Prognostic Tools				Disease-Related Basic
1R21AG038782-01	NA	AG038782	204694	7990124	2011	1	R21	GRIMALDI, MAURIZIO	[{'profile_id': 8529300, 'first_name': 'Maurizio', 'middle_name': '', 'last_name': 'Grimaldi', 'is_contact_pi': True, 'full_name': 'Maurizio Grimaldi', 'title': 'LEADER NEUROPHARMACOLOGY LAB.'}]	[{'first_name': 'BENFEARD', 'middle_name': 'LEECHELLE', 'last_name': 'WILLIAMS', 'full_name': 'BENFEARD LEECHELLE WILLIAMS'}]	AL-07	2011-03-01	2013-02-28	PA-09-164	RP	R21AG038782	Alzheimer&apos;s Disease;Amyloid;Animals;Antioxidants;Astrocytes;Biological Assay;Blood Vessels;Blunt Trauma;Brain;Brain Concussion;Central Nervous System Diseases;Chemical Structure;Chemicals;Chemistry;Cluster Analysis;Data;Deterioration;Development;Disease Outcome;Disease model;Effectiveness;Enzymes;Excision;Excitatory Amino Acids;Faculty;Failure;Funding;Future;Generations;Genetic Transcription;Goals;Head;Human;Immune system;Impairment;Injury;Institution;Knock-out;Knowledge;Laboratories;Learning;Liquid substance;Long-Term Depression;Long-Term Potentiation;Manganese Superoxide Dismutase;Marketing;Mechanics;Memory;Mitochondria;NF-kappa B;National Institute of Mental Health;Nerve Degeneration;Neuraxis;Neurodegenerative Disorders;Neurologic;Neurons;Neuroprotective Agents;Nuclear;Nuclear Translocation;Outcome;Oxidants;Oxidative Stress;Parkinson Disease;Patients;Peripheral Nervous System;Pharmaceutical Chemistry;Pharmaceutical Preparations;Play;Positioning Attribute;Predisposition;Production;Reactive Oxygen Species;Research;Research Institute;Research Personnel;Robotics;Role;Running;Screening procedure;Secondary to;Signal Transduction;Spinal cord injury;Stroke;Superoxides;Symptoms;System;TBI Patients;Testing;Time;Toxic effect;Transgenic Animals;Trauma;Traumatic Brain Injury;United States National Institutes of Health;Universities;Up-Regulation;Vertebral column;analog;base;brain cell;compound 18;density;drug development;drug discovery;experience;follow-up;high throughput screening;in vitro Model;inhibitor/antagonist;interest;miniaturize;nervous system disorder;neuroblastoma cell;neuron apoptosis;neuronal survival;nitration;novel;p65;programs;prototype;research study;resilience;scaffold;small molecule;small molecule libraries;tool	_x000D_ DESCRIPTION (provided by applicant): Brain sufferance caused by blunt trauma to the head and to the spine, which includes traumatic brain injury (TBI), concussions, spinal cord injury is accompanied by increased oxidative stress in the brain. Increased oxidant generation is counteracted by the activity of cellular enzymes such manganese superoxide dismutase (MnSOD). MnSOD is major mitochondrial enzyme involved in the dismutation of dangerous radical oxygen species (ROS), specifically superoxide. Inactivation of MnSOD due to increased ROS is followed by the removal of the enzyme and is signaled by nitration. ROS overproduction has been associated with all brain traumatic conditions such as TBI, spinal cord injury and concussions. In addition MnSOD failure has been associated with neurodegenerative diseases both sporadic and genetically determined. Interestingly, MnSOD is specifically induced by activation of NF-kBs such as p65 and Rel very abundant NF-kB in the brain. Given this interesting background and the fact that treatment options for TBI and other similar conditions associated with increase ROS are limited and mostly supportive, we are proposing to study the possibility to induce higher levels of MnSOD via small molecules, as a possible mechanism of treating such conditions. The development of such small molecules could be relevant for future drug development which could benefit not only patients with traumatic brain injuries but also patients with ROS damage-associated neurodegenerative diseases. We have set up a human neuronal system to discover small molecules that up regulate NF-kB expression and causes its activation by overwhelming inhibitory mechanisms. We have successfully implemented and miniaturized this assay to robotic liquid handling in high density plates ideal to execute screening of large small molecules libraries (see preliminary data). We have run a 300,000 compound screening, partially funded by the NIH Roadmap program and NIMH, and by intramural SRI research program. We identified about 1647 hit compounds. Clustering analysis of these compounds has revealed 14 chemical scaffolds of interest. Prototype compounds belonging to these 14 classes and 4 high potency singletons have been tested in secondary assay in brain cells. 8 compounds have been shown to increase long term nuclear presence of NF-kB p65 in astrocytes and in neurons, and have caused neuronal MnSOD increase. Additional 5 compounds (all tested so far), inactive in astrocytes, have shown to greatly increase MnSOD activity in neurons. Two of the latter have shown to be powerful neuroprotectants. We propose to study these compounds and others obtained from their development to ascertain their effect on MnSOD expression in primary neurons and assess their beneficial potential in in vitro models of traumatic brain injury and neurodegeneration. By the end of the two years we could have leads to follow up in animal studies, aimed to verify improvement of the outcome in TBI, spinal cord injury and ROS dependent neurodegenerative models of disease. Evidence collected from these studies could spin off a larger drug discovery program. _x000D__x000D_ _x000D__x000D_ PUBLIC HEALTH RELEVANCE: Brain sufferance caused by blunt trauma to the head and to the spine, which includes traumatic brain injury (TBI), concussions, spinal cord injury is accompanied by increased oxidative stress in the brain. Increased oxidant generation is counteracted by the activity of cellular enzymes such manganese superoxide dismutase (MnSOD). MnSOD is major mitochondrial enzyme involved in the dismutation of dangerous radical oxygen species (ROS), specifically superoxide. Inactivation of MnSOD due to increased ROS is followed by the removal of the enzyme and is signaled by nitration. ROS overproduction has been associated with all brain traumatic conditions such as TBI, spinal cord injury and concussions. MnSOD is specifically induced by activation of NF- kBs. We have discovered compounds able to increase NF-kB activity in neurons. We propose to study these compounds and others obtained from their development to ascertain their effect on MnSOD expression in primary neurons and assess their beneficial potential in in vitro models of traumatic brain injury and neurodegeneration. By the end of the two years we could have leads to follow up in animal studies, aimed to verify improvement of the outcome in TBI, spinal cord injury and ROS dependent neurodegenerative models of disease. Evidence collected from these studies could spin off a larger drug discovery program. _x000D__x000D_ _x000D__x000D_ _x000D__x000D_	Novel small molecules up-regulators of NF-kB activity: effect on MnSOD expression	Brain sufferance caused by blunt trauma to the head and to the spine, which includes traumatic brain injury (TBI), concussions, spinal cord injury is accompanied by increased oxidative stress in the brain. Increased oxidant generation is counteracted by the activity of cellular enzymes such manganese superoxide dismutase (MnSOD). MnSOD is major mitochondrial enzyme involved in the dismutation of dangerous radical oxygen species (ROS), specifically superoxide. Inactivation of MnSOD due to increased ROS is followed by the removal of the enzyme and is signaled by nitration. ROS overproduction has been associated with all brain traumatic conditions such as TBI, spinal cord injury and concussions. MnSOD is specifically induced by activation of NF- kBs. We have discovered compounds able to increase NF-kB activity in neurons. We propose to study these compounds and others obtained from their development to ascertain their effect on MnSOD expression in primary neurons and assess their beneficial potential in in vitro models of traumatic brain injury and neurodegeneration. By the end of the two years we could have leads to follow up in animal studies, aimed to verify improvement of the outcome in TBI, spinal cord injury and ROS dependent neurodegenerative models of disease. Evidence collected from these studies could spin off a larger drug discovery program. _x000D__x000D_ _x000D__x000D_ _x000D__x000D_	Aging; Brain Disorders; Injury (total) Accidents/Adverse Effects; Injury - Trauma - (Head and Spine); Injury - Traumatic brain injury; Neurodegenerative; Neurosciences; Spinal Cord Injury	NIH	Non-SBIR/STTR	132000	72694	https://reporter.nih.gov/project-details/7990124	SOUTHERN RESEARCH INSTITUTE	BIRMINGHAM	UNITED STATES	AL	NA	NIA	National Institute on Aging	Research Institutes	Neural Oxidative Metabolism and Death Study Section[NOMD]	SCI Adjacent	In Vitro Mechanisms				Modeling/In Vitro/Ex Vivo				Disease-Related Basic
5R21AG038782-02	NA	AG038782	193594	8230567	2012	5	R21	GRIMALDI, MAURIZIO	[{'profile_id': 8529300, 'first_name': 'Maurizio', 'middle_name': '', 'last_name': 'Grimaldi', 'is_contact_pi': True, 'full_name': 'Maurizio Grimaldi', 'title': 'LEADER NEUROPHARMACOLOGY LAB.'}]	[{'first_name': 'BENFEARD', 'middle_name': 'LEECHELLE', 'last_name': 'WILLIAMS', 'full_name': 'BENFEARD LEECHELLE WILLIAMS'}]	AL-07	2011-03-01	2014-02-28	PA-09-164	RP	R21AG038782	Alzheimer&apos;s Disease;Amyloid;Animals;Antioxidants;Astrocytes;Biological Assay;Blood Vessels;Blunt Trauma;Brain;Brain Concussion;Central Nervous System Diseases;Chemical Structure;Chemicals;Chemistry;Cluster Analysis;Data;Deterioration;Development;Disease Outcome;Disease model;Effectiveness;Enzymes;Excision;Excitatory Amino Acids;Faculty;Failure;Funding;Future;Generations;Genetic Transcription;Goals;Head;Human;Immune system;Impairment;Injury;Institution;Knock-out;Knowledge;Laboratories;Learning;Liquid substance;Long-Term Depression;Long-Term Potentiation;Manganese Superoxide Dismutase;Marketing;Mechanics;Memory;Mitochondria;NF-kappa B;National Institute of Mental Health;Nerve Degeneration;Neuraxis;Neurodegenerative Disorders;Neurologic;Neurons;Neuroprotective Agents;Nuclear;Nuclear Translocation;Outcome;Oxidants;Oxidative Stress;Parkinson Disease;Patients;Peripheral Nervous System;Pharmaceutical Chemistry;Pharmaceutical Preparations;Play;Positioning Attribute;Predisposition;Production;Reactive Oxygen Species;Research;Research Institute;Research Personnel;Robotics;Role;Running;Screening procedure;Secondary to;Signal Transduction;Spinal cord injury;Stroke;Superoxides;Symptoms;System;TBI Patients;Testing;Time;Toxic effect;Transgenic Animals;Trauma;Traumatic Brain Injury;United States National Institutes of Health;Universities;Up-Regulation;Vertebral column;analog;base;brain cell;compound 18;density;drug development;drug discovery;experience;follow-up;high throughput screening;in vitro Model;inhibitor/antagonist;interest;miniaturize;nervous system disorder;neuroblastoma cell;neuron apoptosis;neuronal survival;nitration;novel;p65;programs;prototype;public health relevance;research study;resilience;scaffold;small molecule;small molecule libraries;tool	_x000D_ DESCRIPTION (provided by applicant): Brain sufferance caused by blunt trauma to the head and to the spine, which includes traumatic brain injury (TBI), concussions, spinal cord injury is accompanied by increased oxidative stress in the brain. Increased oxidant generation is counteracted by the activity of cellular enzymes such manganese superoxide dismutase (MnSOD). MnSOD is major mitochondrial enzyme involved in the dismutation of dangerous radical oxygen species (ROS), specifically superoxide. Inactivation of MnSOD due to increased ROS is followed by the removal of the enzyme and is signaled by nitration. ROS overproduction has been associated with all brain traumatic conditions such as TBI, spinal cord injury and concussions. In addition MnSOD failure has been associated with neurodegenerative diseases both sporadic and genetically determined. Interestingly, MnSOD is specifically induced by activation of NF-kBs such as p65 and Rel very abundant NF-kB in the brain. Given this interesting background and the fact that treatment options for TBI and other similar conditions associated with increase ROS are limited and mostly supportive, we are proposing to study the possibility to induce higher levels of MnSOD via small molecules, as a possible mechanism of treating such conditions. The development of such small molecules could be relevant for future drug development which could benefit not only patients with traumatic brain injuries but also patients with ROS damage-associated neurodegenerative diseases. We have set up a human neuronal system to discover small molecules that up regulate NF-kB expression and causes its activation by overwhelming inhibitory mechanisms. We have successfully implemented and miniaturized this assay to robotic liquid handling in high density plates ideal to execute screening of large small molecules libraries (see preliminary data). We have run a 300,000 compound screening, partially funded by the NIH Roadmap program and NIMH, and by intramural SRI research program. We identified about 1647 hit compounds. Clustering analysis of these compounds has revealed 14 chemical scaffolds of interest. Prototype compounds belonging to these 14 classes and 4 high potency singletons have been tested in secondary assay in brain cells. 8 compounds have been shown to increase long term nuclear presence of NF-kB p65 in astrocytes and in neurons, and have caused neuronal MnSOD increase. Additional 5 compounds (all tested so far), inactive in astrocytes, have shown to greatly increase MnSOD activity in neurons. Two of the latter have shown to be powerful neuroprotectants. We propose to study these compounds and others obtained from their development to ascertain their effect on MnSOD expression in primary neurons and assess their beneficial potential in in vitro models of traumatic brain injury and neurodegeneration. By the end of the two years we could have leads to follow up in animal studies, aimed to verify improvement of the outcome in TBI, spinal cord injury and ROS dependent neurodegenerative models of disease. Evidence collected from these studies could spin off a larger drug discovery program. _x000D_ _x000D_ PUBLIC HEALTH RELEVANCE: Brain sufferance caused by blunt trauma to the head and to the spine, which includes traumatic brain injury (TBI), concussions, spinal cord injury is accompanied by increased oxidative stress in the brain. Increased oxidant generation is counteracted by the activity of cellular enzymes such manganese superoxide dismutase (MnSOD). MnSOD is major mitochondrial enzyme involved in the dismutation of dangerous radical oxygen species (ROS), specifically superoxide. Inactivation of MnSOD due to increased ROS is followed by the removal of the enzyme and is signaled by nitration. ROS overproduction has been associated with all brain traumatic conditions such as TBI, spinal cord injury and concussions. MnSOD is specifically induced by activation of NF- kBs. We have discovered compounds able to increase NF-kB activity in neurons. We propose to study these compounds and others obtained from their development to ascertain their effect on MnSOD expression in primary neurons and assess their beneficial potential in in vitro models of traumatic brain injury and neurodegeneration. By the end of the two years we could have leads to follow up in animal studies, aimed to verify improvement of the outcome in TBI, spinal cord injury and ROS dependent neurodegenerative models of disease. Evidence collected from these studies could spin off a larger drug discovery program. _x000D_ _x000D_ _x000D_	Novel up-regulators of NF-kB activity: effect on MnSOD and TBI in vitro models	_x000D_ Brain sufferance caused by blunt trauma to the head and to the spine, which_x000D_ includes traumatic brain injury (TBI), concussions, spinal cord injury is accompanied by_x000D_ increased oxidative stress in the brain. Increased oxidant generation is counteracted by_x000D_ the activity of cellular enzymes such manganese superoxide dismutase (MnSOD)._x000D_ MnSOD is major mitochondrial enzyme involved in the dismutation of dangerous radical_x000D_ oxygen species (ROS), specifically superoxide. Inactivation of MnSOD due to increased_x000D_ ROS is followed by the removal of the enzyme and is signaled by nitration. ROS_x000D_ overproduction has been associated with all brain traumatic conditions such as TBI,_x000D_ spinal cord injury and concussions. MnSOD is specifically induced by activation of NF-_x000D_ kBs. We have discovered compounds able to increase NF-kB activity in neurons._x000D_ We propose to study these compounds and others obtained from their development_x000D_ to ascertain their effect on MnSOD expression in primary neurons and assess their_x000D_ beneficial potential in in vitro models of traumatic brain injury and neurodegeneration. By_x000D_ the end of the two years we could have leads to follow up in animal studies, aimed to_x000D_ verify improvement of the outcome in TBI, spinal cord injury and ROS dependent_x000D_ neurodegenerative models of disease. Evidence collected from these studies could spin_x000D_ off a larger drug discovery program.	Aging; Brain Disorders; Injury (total) Accidents/Adverse Effects; Injury - Trauma - (Head and Spine); Injury - Traumatic brain injury; Neurodegenerative; Neurosciences; Spinal Cord Injury	NIH	Non-SBIR/STTR	110000	83594	https://reporter.nih.gov/project-details/8230567	SOUTHERN RESEARCH INSTITUTE	BIRMINGHAM	UNITED STATES	AL	NA	NIA	National Institute on Aging	Research Institutes	Neural Oxidative Metabolism and Death Study Section[NOMD]	SCI Adjacent	In Vitro Mechanisms				Modeling/In Vitro/Ex Vivo				Disease-Related Basic
2R44AG042904-02A1	NA	AG042904	617594	9139590	2016	2	R44	GIMBLE, JEFFREY MARTIN	[{'profile_id': 1860252, 'first_name': 'Jeffrey', 'middle_name': 'Martin', 'last_name': 'Gimble', 'is_contact_pi': True, 'full_name': 'Jeffrey Martin Gimble', 'title': ''}]	[{'first_name': 'JOHN', 'middle_name': '', 'last_name': 'WILLIAMS', 'full_name': 'JOHN WILLIAMS'}]	LA-02	2012-08-01	2018-04-30	PA-15-269	SB	R44AG042904	Accounting;Address;Adipocytes;Adipose tissue;Age;Age-Years;Aging;Allogenic;American;Animal Model;Architecture;Assisted Living Facilities;Biological Assay;Biotechnology;Blood Vessels;Brain;Budgets;C57BL/6 Mouse;Care given by nurses;Cell Fraction;Cell Separation;Cell Therapy;Cells;Clinical;Clinical Data;Clinical Trials;Collaborations;Data;Debridement;Decubitus ulcer;Dependency;Dermal;Detection;Developed Countries;Development;Devices;Diabetic wound;Distant;Dose;Elderly;Etiology;FDA approved;Female;Fibroblasts;Flow Cytometry;Foundations;Funding;Geriatrics;Grant;Healed;Health Care Costs;Healthcare;Heart;Histology;Hospital Costs;Hospitalization;Hour;Human;Hyperbaric Oxygen;Immunocompetent;In Situ;In Vitro;Infiltration;Inflammatory;Injection of therapeutic agent;Injury;Investigation;Ischemia;Joints;Kidney;Laboratories;Length;Licensing;Life;Link;Liver;Lung;Lymphangiogenesis;Malnutrition;Manufacturer Name;Manuscripts;Marketing;Medical;Medical Economics;Memorial Sloan-Kettering Cancer Center;Molecular Profiling;Monitor;Morphology;Mus;Natural regeneration;Nursing Homes;Operative Surgical Procedures;Organ;Outcome;Patients;Peer Review;Phase;Pilot Projects;Positioning Attribute;Procedures;Process;Protocols documentation;Publishing;Publishing Peer Reviews;Quadriplegia;Quality of life;Recovery;Reperfusion Therapy;Reporting;Research Design;Risk;Safety;Skin;Skin Temperature;Skin Tissue;Small Business Innovation Research Grant;South Korea;Spinal cord injury patients;Staging;Stem cells;Surface;Surveys;System;Technology;Temperature;Testing;Therapeutic;Time;Tissues;Topical application;Translating;Translational Research;Translations;Ulcer;United States Food and Drug Administration;Universities;Validation;age group;angiogenesis;base;bench to bedside;care burden;cost;cytokine;experience;healing;high risk;improved;mRNA Expression;male;man;medical attention;meetings;migration;molecular marker;mouse model;novel;platelet-derived growth factor BB;point of care;pre-clinical;preclinical study;pressure;pressure ulcer prevention;public health relevance;regenerative;repaired;response;sex;skin regeneration;stem cell therapy;wound	Ôªø _x000D__x000D_ DESCRIPTION (provided by applicant): This Phase II SBIR extends a Phase I proof of principle study originally submitted in response to RFA-AG-12-009 entitled "T1 Translational Research on Aging" from the NIA. In Phase I, LaCell has documented pre-clinical safety and efficacy of a novel adipose derived cell therapy for the treatment of pressure ulcers in young and old mice. The injection of murine ASC significantly accelerated and enhanced pressure ulcer repair in female mice of both age groups in a dose dependent manner as evidenced by the rate of wound closure, re-epithelialization, skin tissue architecture, inflammatory cell infiltratin and expression of molecular biomarkers. LaCell's studies pave the way for clinical translation and regulatory approval of ASC therapies. While it is well established that the prevention of pressure ulcers requires labor-intensive nursing care, patients in assisted living centers and nursing homes remain at high risk for developing pressure ulcers. Over 70% of pressure ulcers occur in Americans over the age of 70 and their hospital costs exceed $11 billion annually. Current treatment of pressure ulcers relies primarily on surgical debridement, hyperbaric oxygen, and negative pressure devices. The adipose derived- cell based therapies have the potential to substantially reduce the length of hospitalization and associated health care costs for pressure ulcer patients. LaCell has partnered with a Tissue Genesis, Inc., to use their established ICellator device to obtain clinical grade human SVF cells. This strategic partnership will accelerate the clinical translation of LaCell's cell therapeutic to the marketplace. Specific Aims (SA) will address pharmacotoxicology regulatory concerns in murine models and serve as a definitive protocol to the Food and Drug Administration for an Investigational Device Exemption in the case of SVF cells (SA1) and a Biologics License Application in the case of ASC (SA2). Each SA will evaluate the concentration dependency of human SVF cells and ASC in the treatment of a murine pressure ulcer therapy in immunodeficient and immunocompetent mice of both sexes; both young and old immunocompetent mice will be evaluated. Injection of PBS alone or with human dermal fibroblasts will serve as negative controls while topical application of the FDA approved diabetic wound therapeutic, beclapermin (PDGF-BB) will serve as a positive control. Quantitative outcomes will include rate of wound closure, inflammatory cell infiltration, pro-inflammatory cytokine expression, and immunohistochemical detection of human cells in situ. Since pressure ulcer treatment accounts for 1- 4% of the total health care budget in_x000D__x000D_ developed nations, LaCell's developing technologies have considerable market potential. _x000D__x000D_ _x000D__x000D_	Adipose-Derived Stromal/Stem Cell Therapy for Pressure Ulcers	PUBLIC HEALTH RELEVANCE: The elderly are at high risk for the development of pressure ulcers, a life threatening condition that remains a major health care burden in the U.S. With its background in adipose stromal/stem cell biotechnology, LaCell, its strategic partner, Tissue Genesis, Inc., and its academic collaborators are uniquely positioned to address this unmet medical need. LaCell has peer review published Preliminary Data supporting the efficacy and safety of an adipose stromal/stem cell therapy for pressure ulcers. LaCell's approach has the potential to accelerate and improve the rate of wound closure and long-term recovery. This Phase II proposal will extend on LaCell's initial findings and develop essential pre-clinical data to advance adipose-derived cell therapies and translate them into an FDA approved clinical trial. LaCell's stem cell products are relevant to geriatric medicine and will improve healthcare for the rapidly growing number of elderly Americans. _x000D__x000D_ _x000D__x000D_ _x000D__x000D_	Aging; Biotechnology; Clinical Research; Injury (total) Accidents/Adverse Effects; Injury - Trauma - (Head and Spine); Neurodegenerative; Regenerative Medicine; Spinal Cord Injury; Stem Cell Research; Stem Cell Research - Nonembryonic - Non-Human; Stem Cell Research - Umbilical Cord Blood/ Placenta; Stem Cell Research - Umbilical Cord Blood/ Placenta - Non-Human; Transplantation	NIH	SBIR/STTR	482864	94327	https://reporter.nih.gov/project-details/9139590	LACELL, LLC	NEW ORLEANS	UNITED STATES	LA	NA	NIA	National Institute on Aging	Domestic For-Profits	Special Emphasis Panel[ZRG1 MOSS-U (12)]	SCI Secondary Health Conditions	Integument				Cell/Tissue Therapies				Preclinical
5R44AG042904-03	NA	AG042904	609936	9339502	2017	5	R44	GIMBLE, JEFFREY MARTIN	[{'profile_id': 1860252, 'first_name': 'Jeffrey', 'middle_name': 'Martin', 'last_name': 'Gimble', 'is_contact_pi': True, 'full_name': 'Jeffrey Martin Gimble', 'title': ''}]	[{'first_name': 'JOHN', 'middle_name': '', 'last_name': 'WILLIAMS', 'full_name': 'JOHN WILLIAMS'}]	LA-02	2012-08-01	2019-04-30	PA-15-269	SB	R44AG042904	Address;Adipose tissue;Age;Age-Years;Aging;Allogenic;American;Animal Model;Architecture;Assisted Living Facilities;Biological Assay;Biotechnology;Blood Vessels;Brain;Budgets;C57BL/6 Mouse;Care given by nurses;Cell Fraction;Cell Separation;Cell Therapy;Cells;Clinical;Clinical Data;Clinical Trials;Collaborations;Data;Debridement;Decubitus ulcer;Dependency;Dermal;Detection;Developed Countries;Developing Countries;Development;Devices;Diabetic wound;Distant;Dose;Economics;Elderly;Etiology;FDA approved;Female;Fibroblasts;Flow Cytometry;Foundations;Funding;Geriatrics;Grant;Health Care Costs;Healthcare;Heart;Histology;Hospital Costs;Hospitalization;Hour;Human;Hyperbaric Oxygen;Immunocompetent;In Situ;In Vitro;Infiltration;Inflammatory;Injection of therapeutic agent;Injury;Investigation;Ischemia;Joints;Kidney;Laboratories;Length;Licensing;Life;Link;Liver;Lung;Lymphangiogenesis;Malnutrition;Manufacturer Name;Manuscripts;Medical;Memorial Sloan-Kettering Cancer Center;Molecular Profiling;Monitor;Morphology;Mus;Natural regeneration;Nursing Homes;Operative Surgical Procedures;Organ;Outcome;Patients;Peer Review;Periodicity;Phase;Pilot Projects;Positioning Attribute;Procedures;Process;Protocols documentation;Publishing;Publishing Peer Reviews;Quadriplegia;Quality of life;Quantitative Reverse Transcriptase PCR;Recovery;Reperfusion Therapy;Reporting;Research Design;Risk;SCID Beige Mouse;Safety;Skin;Skin Temperature;Skin Tissue;Small Business Innovation Research Grant;South Korea;Spinal cord injury patients;Stem cells;Surface;Surveys;System;Technology;Temperature;Testing;Therapeutic;Time;Tissues;Topical application;Translating;Translational Research;Ulcer;United States Food and Drug Administration;Universities;Validation;age group;angiogenesis;base;bench to bedside;care burden;clinical translation;cost;cytokine;experience;healing;high risk;improved;mRNA Expression;male;man;medical attention;meetings;migration;molecular marker;mouse model;novel;platelet-derived growth factor BB;point of care;pre-clinical;preclinical study;pressure;pressure ulcer prevention;public health relevance;regenerative;repaired;response;sex;skin regeneration;stem cell therapy;wound;wound closure	Ôªø _x000D_ DESCRIPTION (provided by applicant): This Phase II SBIR extends a Phase I proof of principle study originally submitted in response to RFA-AG-12-009 entitled "T1 Translational Research on Aging" from the NIA. In Phase I, LaCell has documented pre-clinical safety and efficacy of a novel adipose derived cell therapy for the treatment of pressure ulcers in young and old mice. The injection of murine ASC significantly accelerated and enhanced pressure ulcer repair in female mice of both age groups in a dose dependent manner as evidenced by the rate of wound closure, re-epithelialization, skin tissue architecture, inflammatory cell infiltratin and expression of molecular biomarkers. LaCell's studies pave the way for clinical translation and regulatory approval of ASC therapies. While it is well established that the prevention of pressure ulcers requires labor-intensive nursing care, patients in assisted living centers and nursing homes remain at high risk for developing pressure ulcers. Over 70% of pressure ulcers occur in Americans over the age of 70 and their hospital costs exceed $11 billion annually. Current treatment of pressure ulcers relies primarily on surgical debridement, hyperbaric oxygen, and negative pressure devices. The adipose derived- cell based therapies have the potential to substantially reduce the length of hospitalization and associated health care costs for pressure ulcer patients. LaCell has partnered with a Tissue Genesis, Inc., to use their established ICellator device to obtain clinical grade human SVF cells. This strategic partnership will accelerate the clinical translation of LaCell's cell therapeutic to the marketplace. Specific Aims (SA) will address pharmacotoxicology regulatory concerns in murine models and serve as a definitive protocol to the Food and Drug Administration for an Investigational Device Exemption in the case of SVF cells (SA1) and a Biologics License Application in the case of ASC (SA2). Each SA will evaluate the concentration dependency of human SVF cells and ASC in the treatment of a murine pressure ulcer therapy in immunodeficient and immunocompetent mice of both sexes; both young and old immunocompetent mice will be evaluated. Injection of PBS alone or with human dermal fibroblasts will serve as negative controls while topical application of the FDA approved diabetic wound therapeutic, beclapermin (PDGF-BB) will serve as a positive control. Quantitative outcomes will include rate of wound closure, inflammatory cell infiltration, pro-inflammatory cytokine expression, and immunohistochemical detection of human cells in situ. Since pressure ulcer treatment accounts for 1- 4% of the total health care budget in_x000D_ developed nations, LaCell's developing technologies have considerable market potential.	Adipose-Derived Stromal/Stem Cell Therapy for Pressure Ulcers	PUBLIC HEALTH RELEVANCE: The elderly are at high risk for the development of pressure ulcers, a life threatening condition that remains a major health care burden in the U.S. With its background in adipose stromal/stem cell biotechnology, LaCell, its strategic partner, Tissue Genesis, Inc., and its academic collaborators are uniquely positioned to address this unmet medical need. LaCell has peer review published Preliminary Data supporting the efficacy and safety of an adipose stromal/stem cell therapy for pressure ulcers. LaCell's approach has the potential to accelerate and improve the rate of wound closure and long-term recovery. This Phase II proposal will extend on LaCell's initial findings and develop essential pre-clinical data to advance adipose-derived cell therapies and translate them into an FDA approved clinical trial. LaCell's stem cell products are relevant to geriatric medicine and will improve healthcare for the rapidly growing number of elderly Americans.	Aging; Biotechnology; Clinical Research; Injury (total) Accidents/Adverse Effects; Injury - Trauma - (Head and Spine); Neurodegenerative; Regenerative Medicine; Spinal Cord Injury; Stem Cell Research; Stem Cell Research - Nonembryonic - Non-Human; Stem Cell Research - Umbilical Cord Blood/ Placenta; Stem Cell Research - Umbilical Cord Blood/ Placenta - Non-Human; Transplantation	NIH	SBIR/STTR	481957	88077	https://reporter.nih.gov/project-details/9339502	LACELL, LLC	NEW ORLEANS	UNITED STATES	LA	NA	NIA	National Institute on Aging	Domestic For-Profits	Special Emphasis Panel[ZRG1-MOSS-U(12)B]	SCI Secondary Health Conditions	Integument				Cell/Tissue Therapies				Preclinical
1R21AG050640-01A1	NA	AG050640	236108	8929433	2015	1	R21	MORROW, MELISSA M.	[{'profile_id': 10914732, 'first_name': 'MELISSA', 'middle_name': 'M.', 'last_name': 'MORROW', 'is_contact_pi': True, 'full_name': 'MELISSA M. MORROW', 'title': ''}, {'profile_id': 11976683, 'first_name': 'Tamara', 'middle_name': '', 'last_name': 'Vos-Draper', 'is_contact_pi': False, 'full_name': 'Tamara Vos-Draper', 'title': ''}]	[{'first_name': 'MARCEL', 'middle_name': '', 'last_name': 'SALIVE', 'full_name': 'MARCEL SALIVE'}]	MN-01	2015-09-01	2017-05-31	PAR-14-119	RP	R21AG050640	Adherence;Advanced Development;Affect;Algorithms;Behavior;Biofeedback;Calibration;Cellular Phone;Cessation of life;Clinic;Clinic Visits;Clinical;Computer software;Data;Decubitus ulcer;Development;Disabled Persons;Education;Ensure;Equipment;Failure;Feedback;Figs - dietary;Frequencies;Future;Goals;Health;Healthcare;Home environment;Human;Individual;Internet;Maps;Measures;Medical;Modeling;Monitor;Motion;Movement;Operating System;Outcome;Participant;Patient Education;Patient Monitoring;Patients;Performance;Positioning Attribute;Prevention;Process;Quality of life;Questionnaires;Recommendation;Recurrence;Rehabilitation therapy;Risk;Safety;Sepsis;Skin;Solid;Spinal cord injury;Sternum;Stream;System;Systems Development;Technology;Testing;Time;Translations;Treatment Cost;Ulcer;United States;Variant;Visit;Visual;Wheelchairs;Wireless Technology;base;behavior change;clinically relevant;cost;design;empowered;hazard;health care delivery;mortality;novel;pressure;prevent;prototype;public health relevance;sensor;success;tool;usability	Ôªø _x000D__x000D_ DESCRIPTION (provided by applicant): At any given time, 25% of the 300,000 people with spinal cord injuries (SCI) in the United States will have a pressure ulcer related to sitting, and total yearly treatment costs are estimated at a staggering $6.3 billion. With ulcer recurrence rates as high as 63% and mortality rates as high as 50% when sepsis is present; there exists a critical clinical need to target prevention of ulcer development to avert serious complications including death. Seat interface pressure mapping performed in rehabilitation clinics can effectively determine appropriate equipment and positioning in a wheelchair, but translation of the information to the daily routine is often unsuccessful. An accurate, reliable, robust, and safe_x000D__x000D_ personal-use seating pressure system available to wheelchair users with SCI has the potential to prevent ulcers via real-time visual biofeedback, facilitate remote monitoring of skin health, and limit unnecessary medical visits. However, cost and technical barriers have precluded their availability directly to consumers thus far. The goal of this proposed project is to further the development of our prototype personal-use seating pressure monitoring system that aims to engage, empower, and motivate individuals who use wheelchairs with an SCI to prevent seating pressure ulcers. Our prototype has overcome the software-related barriers by using a web application for Smartphone operating systems and a standard WiFi connection for data transfer, and partnership allowing use of a commercially available mass-producible pressure mat positions the end product at an affordable cost. The objective of this project is to advance the development of our system by optimizing field-based system performance (Aim 1) and determining the ability of the system to elicit an improvement in pressure relieving behaviors in wheelchair users (Aim 2). The additional development proposed will ensure that the system is successful in regards to technical features and human factors that will result in a truly useful an clinically effective personal monitoring system. The rationale for this project is based on solid evidence that when patients are engaged and empowered with the right tools, they are able to manage their health with far greater success and partner with their clinical team for positive clinical outcomes. _x000D__x000D_ _x000D__x000D_	Mobile and Remote Monitoring of Seating Pressure for Wheelchair Users with SCI	PUBLIC HEALTH RELEVANCE: Over 300,000 people in the United States have spinal cord injuries and most use wheelchairs for mobility. Roughly 25% will develop pressure ulcers severe enough to greatly affect quality of life and level of independence. Development of a mobile and remote seating pressure system that allows wheelchair users to self-monitor their own seating pressure will provide an effective tool to inhibit or prevent development of many pressure ulcers. _x000D__x000D_ _x000D__x000D_ _x000D__x000D_	Aging; Assistive Technology; Behavioral and Social Science; Bioengineering; Clinical Research; Injury (total) Accidents/Adverse Effects; Injury - Trauma - (Head and Spine); Neurodegenerative; Neurosciences; Patient Safety; Rehabilitation; Spinal Cord Injury	NIH	Non-SBIR/STTR	150000	86108	https://reporter.nih.gov/project-details/8929433	MAYO CLINIC ROCHESTER	ROCHESTER	UNITED STATES	MN	NA	NIA	National Institute on Aging	Other Domestic Non-Profits	Special Emphasis Panel[ZRG1 SBIB-Q (58)]	SCI Secondary Health Conditions	Integument				Lifestyle				Clinical (Phase 0 or EFS)
5R21AG050640-02	NA	AG050640	196358	9114455	2016	5	R21	MORROW, MELISSA M.	[{'profile_id': 10914732, 'first_name': 'MELISSA', 'middle_name': 'M.', 'last_name': 'MORROW', 'is_contact_pi': True, 'full_name': 'MELISSA M. MORROW', 'title': ''}, {'profile_id': 11976683, 'first_name': 'Tamara', 'middle_name': '', 'last_name': 'Vos-Draper', 'is_contact_pi': False, 'full_name': 'Tamara Vos-Draper', 'title': ''}]	[{'first_name': 'MARCEL', 'middle_name': '', 'last_name': 'SALIVE', 'full_name': 'MARCEL SALIVE'}]	MN-01	2015-09-01	2018-05-31	PAR-14-119	RP	R21AG050640	Accelerometer;Adherence;Advanced Development;Affect;Algorithms;Behavior;Biofeedback;Calibration;Cellular Phone;Cessation of life;Clinic;Clinic Visits;Clinical;Computer software;Data;Decubitus ulcer;Development;Disabled Persons;Education;Ensure;Equipment;Failure;Feedback;Figs - dietary;Frequencies;Future;Goals;Health;Healthcare;Home environment;Human;Individual;Internet;Maps;Measures;Medical;Modeling;Monitor;Motion;Movement;Operating System;Outcome;Participant;Patient Education;Patient Monitoring;Patients;Performance;Positioning Attribute;Prevention;Process;Quality of life;Questionnaires;Recommendation;Recurrence;Rehabilitation therapy;Risk;Safety;Sepsis;Skin;Solid;Spinal cord injury;Sternum;Stream;System;Systems Development;Technology;Testing;Time;Translations;Treatment Cost;Ulcer;United States;Variant;Visit;Visual;Wheelchairs;Wireless Technology;base;behavior change;clinically relevant;cost;design;empowered;hazard;health care delivery;mobile computing;mortality;novel;pressure;pressure ulcer prevention;prevent;prototype;sensor;success;tool;usability;web app	Ôªø _x000D_ DESCRIPTION (provided by applicant): At any given time, 25% of the 300,000 people with spinal cord injuries (SCI) in the United States will have a pressure ulcer related to sitting, and total yearly treatment costs are estimated at a staggering $6.3 billion. With ulcer recurrence rates as high as 63% and mortality rates as high as 50% when sepsis is present; there exists a critical clinical need to target prevention of ulcer development to avert serious complications including death. Seat interface pressure mapping performed in rehabilitation clinics can effectively determine appropriate equipment and positioning in a wheelchair, but translation of the information to the daily routine is often unsuccessful. An accurate, reliable, robust, and safe_x000D_ personal-use seating pressure system available to wheelchair users with SCI has the potential to prevent ulcers via real-time visual biofeedback, facilitate remote monitoring of skin health, and limit unnecessary medical visits. However, cost and technical barriers have precluded their availability directly to consumers thus far. The goal of this proposed project is to further the development of our prototype personal-use seating pressure monitoring system that aims to engage, empower, and motivate individuals who use wheelchairs with an SCI to prevent seating pressure ulcers. Our prototype has overcome the software-related barriers by using a web application for Smartphone operating systems and a standard WiFi connection for data transfer, and partnership allowing use of a commercially available mass-producible pressure mat positions the end product at an affordable cost. The objective of this project is to advance the development of our system by optimizing field-based system performance (Aim 1) and determining the ability of the system to elicit an improvement in pressure relieving behaviors in wheelchair users (Aim 2). The additional development proposed will ensure that the system is successful in regards to technical features and human factors that will result in a truly useful an clinically effective personal monitoring system. The rationale for this project is based on solid evidence that when patients are engaged and empowered with the right tools, they are able to manage their health with far greater success and partner with their clinical team for positive clinical outcomes.	Mobile and Remote Monitoring of Seating Pressure for Wheelchair Users with SCI	PUBLIC HEALTH RELEVANCE: Over 300,000 people in the United States have spinal cord injuries and most use wheelchairs for mobility. Roughly 25% will develop pressure ulcers severe enough to greatly affect quality of life and level of independence. Development of a mobile and remote seating pressure system that allows wheelchair users to self-monitor their own seating pressure will provide an effective tool to inhibit or prevent development of many pressure ulcers.	Aging; Assistive Technology; Behavioral and Social Science; Bioengineering; Clinical Research; Injury (total) Accidents/Adverse Effects; Injury - Trauma - (Head and Spine); Neurodegenerative; Neurosciences; Patient Safety; Prevention; Rehabilitation; Spinal Cord Injury	NIH	Non-SBIR/STTR	125000	71358	https://reporter.nih.gov/project-details/9114455	MAYO CLINIC ROCHESTER	ROCHESTER	UNITED STATES	MN	NA	NIA	National Institute on Aging	Other Domestic Non-Profits	Special Emphasis Panel[ZRG1-SBIB-Q(58)R]	SCI Secondary Health Conditions	Integument				Lifestyle				Clinical (Phase 0 or EFS)
5R01AG056255-04	NA	AG056255	586399	9908034	2020	5	R01	MORROW, MELISSA M.	[{'profile_id': 10914732, 'first_name': 'MELISSA', 'middle_name': 'M.', 'last_name': 'MORROW', 'is_contact_pi': True, 'full_name': 'MELISSA M. MORROW', 'title': ''}, {'profile_id': 10393144, 'first_name': 'Sharon', 'middle_name': 'E.', 'last_name': 'Sonenblum', 'is_contact_pi': False, 'full_name': 'Sharon E. Sonenblum', 'title': ''}, {'profile_id': 11976683, 'first_name': 'Tamara', 'middle_name': '', 'last_name': 'Vos-Draper', 'is_contact_pi': False, 'full_name': 'Tamara Vos-Draper', 'title': ''}]	[{'first_name': 'MARCEL', 'middle_name': '', 'last_name': 'SALIVE', 'full_name': 'MARCEL SALIVE'}]	MN-01	2017-09-15	2022-04-30	PAR-14-118	RP	R01AG056255	Accelerometer;Advanced Development;Algorithms;Area;Behavior;Belief;Caregivers;Cellular Phone;Clinic;Cross-Over Trials;Dangerousness;Development;Education;Effectiveness;Esthesia;Feedback;Follow-Up Studies;Goals;Guidelines;Health;Health behavior;Healthcare Systems;Incidence;Individual;Interview;Knowledge;Label;Longevity;Measurement;Measures;Monitor;Movement;Participant;Patient Care;Patients;Pattern;Population;Prevention;Randomized;Reporting;Risk;Risk Factors;Safety;Self Efficacy;Self Management;Site;Skin;Solid;Spinal cord injury;System;Systems Development;Technology;Testing;Time;Weight;Wheelchairs;advanced system;base;clinical practice;decubitus ulcer;design;effectiveness testing;empowered;handheld mobile device;improved;mobile application;modifiable risk;movement practice;novel;personalized care;pressure;prevent;recruit;research clinical testing;satisfaction;sensor;success;sustained attention;technology development;tool;usability;visual feedback	PROJECT SUMMARY/ABSTRACT_x000D_ Pressure injuries in individuals with spinal cord injury (SCI) who use wheelchairs are one of the most_x000D_ dangerous secondary health problems encountered during the lifespan. A key component for the prevention of_x000D_ pressure injuries is education to increase in-seat movement to minimize prolonged pressure under the sacral,_x000D_ ischial, and sacrococcygeal areas. However, the continued patient and health care system burden of pressure_x000D_ injuries underscores a disconnect between education and the essential practice of movement-related health_x000D_ behaviors. Movement is a modifiable risk factor in this population, but the field lacks effective strategies to best_x000D_ motivate movement. New strategies that couple the use of pressure interface mapping and movement_x000D_ detecting sensors, combined with existing smartphone technology can provide the right type of feedback to_x000D_ improve in-seat movements. By providing the right tools, we can impact individual's self-efficacy, or confidence_x000D_ in their ability, to perform the necessary movements to prevent pressure ulcers. Our ultimate goal is to reduce_x000D_ the incidence of pressure injuries by providing an effective strategy so that individuals can better self-manage_x000D_ their skin health. If successful, this could significantly reduce the related burden to the individual, caregivers,_x000D_ and the healthcare system. The objective of this project is to further develop two novel personal-use_x000D_ technologies (Aim 1) that provide effective feedback to increase movement to prevent pressure injuries. Next,_x000D_ we will test the usability of the advanced systems (Aim 2). Finally, we will evaluate how well each separate_x000D_ system plus a combined system impacts in-seat movement while also assessing self-efficacy related to_x000D_ completing recommended weight shifts (Aim 3). By comparing self-efficacy scores with changes in movement,_x000D_ we can begin to determine which system or combination of systems best meets individual needs. This_x000D_ knowledge can directly impact clinical practice and facilitate individualized care for preventing pressure injuries_x000D_ in wheelchair users. The central hypothesis is that compensatory feedback, provided through the right_x000D_ personal-use technologies, will increase in-seat movement of wheelchair users. The rationale for this project is_x000D_ based on solid evidence that when patients are engaged and empowered with the right tools and have_x000D_ improved self-efficacy for health behaviors, they are able to manage their health with far greater success.	Development of Technologies to Increase In-Seat Movement to Prevent Sitting-Acquired Pressure Injuries in Wheelchair Users	PROJECT NARRATIVE_x000D_ Sitting-related pressure injuries continue to prevail as a dangerous secondary condition among wheelchair_x000D_ users. Advancing the development of effective, personal-use, smartphone-based technology that allows_x000D_ wheelchair users to self-monitor their own seating pressure and in-seat movement patterns will provide an_x000D_ effective tool to prevent development of many pressure injuries. This technology will build self-efficacy for self-_x000D_ management of skin health in wheelchair users.	Aging; Assistive Technology; Behavioral and Social Science; Bioengineering; Clinical Research; Clinical Trials and Supportive Activities; Injury - Trauma - (Head and Spine); Physical Injury - Accidents and Adverse Effects; Prevention; Rehabilitation; Spinal Cord Injury; Women's Health; Wound Healing and Care	NIH	Non-SBIR/STTR	460685	125714	https://reporter.nih.gov/project-details/9908034	MAYO CLINIC ROCHESTER	ROCHESTER	UNITED STATES	MN	NA	NIA	National Institute on Aging	Other Domestic Non-Profits	Special Emphasis Panel[ZRG1-SBIB-Y(58)R]	SCI Secondary Health Conditions	Integument				Lifestyle				Clinical (Phase 0 or EFS)
5R01AG056255-05	NA	AG056255	570311	10144350	2021	5	R01	HALLBECK, M. SUSAN	[{'profile_id': 7363675, 'first_name': 'M. Susan', 'middle_name': '', 'last_name': 'Hallbeck', 'is_contact_pi': True, 'full_name': 'M. Susan Hallbeck', 'title': 'PROFESSOR HEALTH CARE SYSTEMS ENGINEERIN'}, {'profile_id': 10914732, 'first_name': 'MELISSA', 'middle_name': 'M.', 'last_name': 'MORROW', 'is_contact_pi': False, 'full_name': 'MELISSA M. MORROW', 'title': ''}, {'profile_id': 10393144, 'first_name': 'Sharon', 'middle_name': 'E.', 'last_name': 'Sonenblum', 'is_contact_pi': False, 'full_name': 'Sharon E. Sonenblum', 'title': ''}, {'profile_id': 11976683, 'first_name': 'Tamara', 'middle_name': '', 'last_name': 'Vos-Draper', 'is_contact_pi': False, 'full_name': 'Tamara Vos-Draper', 'title': ''}]	[{'first_name': 'ALEXIS', 'middle_name': 'DIANE', 'last_name': 'BAKOS', 'full_name': 'ALEXIS DIANE BAKOS'}]	MN-01	2017-09-15	2024-04-30	PAR-14-118	RP	R01AG056255	Accelerometer;Advanced Development;Algorithms;Area;Behavior;Belief;Caregivers;Cellular Phone;Clinic;Cross-Over Trials;Dangerousness;Development;Education;Esthesia;Feedback;Follow-Up Studies;Goals;Guidelines;Health;Health behavior;Healthcare Systems;Incidence;Individual;Interview;Knowledge;Label;Longevity;Measurement;Measures;Monitor;Movement;Participant;Patient Care;Patients;Pattern;Population;Prevention;Randomized;Reporting;Risk;Risk Factors;Safety;Self Efficacy;Self Management;Site;Skin;Solid;Spinal cord injury;System;Systems Development;Technology;Testing;Time;Weight;Wheelchairs;advanced system;base;clinical practice;decubitus ulcer;design;effectiveness evaluation;effectiveness testing;empowered;improved;mobile application;modifiable risk;movement practice;novel;personalized care;pressure;prevent;recruit;research clinical testing;satisfaction;sensor;smartphone based assessment;success;sustained attention;technology development;tool;usability;visual feedback	PROJECT SUMMARY/ABSTRACT_x000D_ Pressure injuries in individuals with spinal cord injury (SCI) who use wheelchairs are one of the most_x000D_ dangerous secondary health problems encountered during the lifespan. A key component for the prevention of_x000D_ pressure injuries is education to increase in-seat movement to minimize prolonged pressure under the sacral,_x000D_ ischial, and sacrococcygeal areas. However, the continued patient and health care system burden of pressure_x000D_ injuries underscores a disconnect between education and the essential practice of movement-related health_x000D_ behaviors. Movement is a modifiable risk factor in this population, but the field lacks effective strategies to best_x000D_ motivate movement. New strategies that couple the use of pressure interface mapping and movement_x000D_ detecting sensors, combined with existing smartphone technology can provide the right type of feedback to_x000D_ improve in-seat movements. By providing the right tools, we can impact individual's self-efficacy, or confidence_x000D_ in their ability, to perform the necessary movements to prevent pressure ulcers. Our ultimate goal is to reduce_x000D_ the incidence of pressure injuries by providing an effective strategy so that individuals can better self-manage_x000D_ their skin health. If successful, this could significantly reduce the related burden to the individual, caregivers,_x000D_ and the healthcare system. The objective of this project is to further develop two novel personal-use_x000D_ technologies (Aim 1) that provide effective feedback to increase movement to prevent pressure injuries. Next,_x000D_ we will test the usability of the advanced systems (Aim 2). Finally, we will evaluate how well each separate_x000D_ system plus a combined system impacts in-seat movement while also assessing self-efficacy related to_x000D_ completing recommended weight shifts (Aim 3). By comparing self-efficacy scores with changes in movement,_x000D_ we can begin to determine which system or combination of systems best meets individual needs. This_x000D_ knowledge can directly impact clinical practice and facilitate individualized care for preventing pressure injuries_x000D_ in wheelchair users. The central hypothesis is that compensatory feedback, provided through the right_x000D_ personal-use technologies, will increase in-seat movement of wheelchair users. The rationale for this project is_x000D_ based on solid evidence that when patients are engaged and empowered with the right tools and have_x000D_ improved self-efficacy for health behaviors, they are able to manage their health with far greater success.	Development of Technologies to Increase In-Seat Movement to Prevent Sitting-Acquired Pressure Injuries in Wheelchair Users	PROJECT NARRATIVE_x000D_ Sitting-related pressure injuries continue to prevail as a dangerous secondary condition among wheelchair_x000D_ users. Advancing the development of effective, personal-use, smartphone-based technology that allows_x000D_ wheelchair users to self-monitor their own seating pressure and in-seat movement patterns will provide an_x000D_ effective tool to prevent development of many pressure injuries. This technology will build self-efficacy for self-_x000D_ management of skin health in wheelchair users.	Aging; Assistive Technology; Behavioral and Social Science; Bioengineering; Clinical Research; Clinical Trials and Supportive Activities; Physical Injury - Accidents and Adverse Effects; Prevention; Rehabilitation; Spinal Cord Injury; Traumatic Head and Spine Injury; Women's Health; Wound Healing and Care	NIH	Non-SBIR/STTR	449677	120634	https://reporter.nih.gov/project-details/10144350	MAYO CLINIC ROCHESTER	ROCHESTER	UNITED STATES	MN	NA	NIA	National Institute on Aging	Other Domestic Non-Profits	Special Emphasis Panel[ZRG1-SBIB-Y(58)R]	SCI Secondary Health Conditions	Integument				Lifestyle				Clinical (Phase 0 or EFS)
1R01AG069906-01A1	NA	AG069906	458960	10296083	2021	1	R01	ROWE, GLENN CAMERON	[{'profile_id': 7005472, 'first_name': 'Glenn', 'middle_name': 'Cameron', 'last_name': 'Rowe', 'is_contact_pi': True, 'full_name': 'Glenn Cameron Rowe', 'title': 'ASSOCIATE PROFESSOR'}]	[{'first_name': 'JOHN', 'middle_name': '', 'last_name': 'WILLIAMS', 'full_name': 'JOHN WILLIAMS'}]	AL-07	2021-08-15	2026-04-30	PA-20-185	RP	R01AG069906	Ablation;Acute;Address;Adult;Animals;Atrophic;Attenuated;Bed rest;Biochemical;Biological;Blood Circulation;Body Composition;Cell physiology;Chimeric Proteins;Chronic;Clinical;Contusions;Data;Diabetes Mellitus;Disease;Effectiveness;Exercise;Exhibits;Fibroblast Growth Factor;Genes;Genetic;Genetic Models;Goals;Homeostasis;Impairment;Inpatients;Intervention;Lead;Link;Messenger RNA;Metabolism;Mitochondria;Modeling;Molecular;Morbidity - disease rate;Mus;Muscle;Muscle Development;Muscle Mitochondria;Muscle function;Muscular Atrophy;Obesity;Outcome;Outer Mitochondrial Membrane;Oxidative Stress;Pathogenesis;Pathologic;Pathology;Patients;Performance;Pharmacologic Substance;Pharmacology;Physiological;Physiology;Predisposition;Protein Biosynthesis;Proteins;Publishing;Quality Control;Quality of life;Recovery of Function;Reporting;Research;Signal Transduction;Skeletal Development;Skeletal Muscle;Spinal Cord Contusions;Spinal cord injury;Stress;Surgical Models;Testing;Therapeutic Intervention;autocrine;comorbidity;exercise capacity;fibroblast growth factor 21;improved;insight;mRNA Expression;mitochondrial dysfunction;mortality;mouse model;muscle form;new therapeutic target;novel;overexpression;preservation;prevent;receptor;reduced muscle mass;response;skeletal circulation;skeletal muscle wasting;skeletal preservation	PROJECT SUMMARY_x000D_ Skeletal muscle atrophy and muscle wasting is associated with both acute and chronic pathological conditions_x000D_ such as traumatic spinal cord injury and inpatient bedrest. Decreases in muscle mass from the atrophy is_x000D_ associated with power outcomes to other comorbidities, and increased susceptibility to obesity and diabetes._x000D_ Current pharmaceutical interventions to increase muscle mass have been limited in their effectiveness. This poor_x000D_ efficacy is in part due to the limited understanding of the different mechanisms that contribute to decrease muscle_x000D_ mass. Mitochondrial dysfunction has been proposed as one of the contributors to skeletal muscle atrophy._x000D_ However, the precise mechanisms that contribute to impaired mitochondrial functionality and the development_x000D_ of skeletal muscle atrophy is unknown. Mitochondrial dynamics have emerged as key regulators of both_x000D_ physiology and pathology in skeletal muscle. We have recently reported that induced adult skeletal muscle_x000D_ deletion of both mitofusin 1 and 2 have a profound effect on exercise capacity. Furthermore, preliminary analysis_x000D_ of these animals exhibit signs of decrease muscle mass and the induction of the unfolded protein response_x000D_ (UPR) and atrophy genes. We also observed elevated levels of FGF21 in skeletal muscle and circulation. These_x000D_ data suggest that adult skeletal muscle mitochondrial dysfunction and elevated muscle-derived FGF21_x000D_ contributes to the development of muscle atrophy. Furthermore, utilizing a spinal cord injury (SCI) model, which_x000D_ develops pathological skeletal muscle atrophy, we observe elevated levels of skeletal muscle Fgf21 mRNA. We_x000D_ hypothesize that the observed elevated skeletal muscle derived FGF21 in circulation further contributes to the_x000D_ observed atrophy. Therefore, the overall objective of this proposal is to understand the contribution of_x000D_ mitochondrial dysfunction in skeletal muscle to the development of skeletal muscle atrophy. Using genetic_x000D_ models and translatable therapeutic interventions we will attempt to address this very important question. Results_x000D_ from this proposal have broad implications for our understanding of the molecular changes that contribute to the_x000D_ development of skeletal muscle atrophy. The specific aims are to: 1.) Establish the requirement of FGF21_x000D_ signaling for skeletal muscle atrophy in response to muscle mitochondrial dysfunction; 2.) Reveal the_x000D_ contribution of elevated FGF21 in the development of skeletal muscle atrophy in response to a contusion spinal_x000D_ cord injury (SCI); 3.) Determine whether pharmacologic inhibition of FGF21 signaling after spinal cord injury_x000D_ (SCI) prevents skeletal muscle atrophy. This proposal will to provide much needed insights into our_x000D_ understanding of molecular pathogenesis of skeletal muscle atrophy.	Autocrine Action of Elevated FGF-21 Contributing to Skeletal Muscle Atrophy in Response to Mitochondrial Dysfunction	PROJECT NARRATIVE_x000D_ Skeletal muscle mitochondrial dysfunction has been associated with the development of muscle atrophy and its_x000D_ comorbidities. Understanding the key regulators in skeletal muscle that contribute to the development of muscle_x000D_ atrophy are critical to improving clinical outcomes. The purpose of this study is to determine whether FGF-21_x000D_ acts in an autocrine manner on skeletal muscle to inducing muscle atrophy.	Aging; Physical Injury - Accidents and Adverse Effects; Spinal Cord Injury; Traumatic Head and Spine Injury	NIH	Non-SBIR/STTR	318358	140602	https://reporter.nih.gov/project-details/10296083	UNIVERSITY OF ALABAMA AT BIRMINGHAM	BIRMINGHAM	UNITED STATES	AL	INTERNAL MEDICINE/MEDICINE	NIA	National Institute on Aging	SCHOOLS OF MEDICINE	Skeletal Muscle and Exercise Physiology Study Section[SMEP]	SCI Secondary Health Conditions	Muscle & Bone				Drug Interventions				Preclinical
5R01AG069906-02	NA	AG069906	451041	10469480	2022	5	R01	ROWE, GLENN CAMERON	[{'profile_id': 7005472, 'first_name': 'Glenn', 'middle_name': 'Cameron', 'last_name': 'Rowe', 'is_contact_pi': True, 'full_name': 'Glenn Cameron Rowe', 'title': 'ASSOCIATE PROFESSOR'}]	[{'first_name': 'JOHN', 'middle_name': '', 'last_name': 'WILLIAMS', 'full_name': 'JOHN WILLIAMS'}]	AL-07	2021-08-15	2026-04-30	PA-20-185	RP	R01AG069906	Ablation;Acute;Address;Adult;Animals;Atrophic;Attenuated;Bed rest;Biochemical;Biological;Blood Circulation;Body Composition;Cell physiology;Chimeric Proteins;Chronic;Clinical;Contusions;Data;Diabetes Mellitus;Disease;Effectiveness;Exercise;Exhibits;Fibroblast Growth Factor;Genes;Genetic;Genetic Models;Goals;Homeostasis;Impairment;Inpatients;Intervention;Lead;Link;Messenger RNA;Metabolism;Mitochondria;Modeling;Molecular;Morbidity - disease rate;Mus;Muscle;Muscle Development;Muscle Mitochondria;Muscle function;Muscular Atrophy;Obesity;Outcome;Outer Mitochondrial Membrane;Oxidative Stress;Pathogenesis;Pathologic;Pathology;Patients;Performance;Pharmacologic Substance;Pharmacology;Physiological;Physiology;Predisposition;Protein Biosynthesis;Proteins;Publishing;Quality Control;Quality of life;Recovery of Function;Reporting;Research;Signal Transduction;Skeletal Development;Skeletal Muscle;Spinal Cord Contusions;Spinal cord injury;Stress;Surgical Models;Testing;Therapeutic Intervention;antagonist;autocrine;comorbidity;exercise capacity;fibroblast growth factor 21;improved;insight;mRNA Expression;mitochondrial dysfunction;mortality;mouse model;muscle form;new therapeutic target;novel;overexpression;preservation;prevent;receptor;reduced muscle mass;response;skeletal circulation;skeletal muscle wasting;skeletal preservation	PROJECT SUMMARY_x000D_ Skeletal muscle atrophy and muscle wasting is associated with both acute and chronic pathological conditions_x000D_ such as traumatic spinal cord injury and inpatient bedrest. Decreases in muscle mass from the atrophy is_x000D_ associated with power outcomes to other comorbidities, and increased susceptibility to obesity and diabetes._x000D_ Current pharmaceutical interventions to increase muscle mass have been limited in their effectiveness. This poor_x000D_ efficacy is in part due to the limited understanding of the different mechanisms that contribute to decrease muscle_x000D_ mass. Mitochondrial dysfunction has been proposed as one of the contributors to skeletal muscle atrophy._x000D_ However, the precise mechanisms that contribute to impaired mitochondrial functionality and the development_x000D_ of skeletal muscle atrophy is unknown. Mitochondrial dynamics have emerged as key regulators of both_x000D_ physiology and pathology in skeletal muscle. We have recently reported that induced adult skeletal muscle_x000D_ deletion of both mitofusin 1 and 2 have a profound effect on exercise capacity. Furthermore, preliminary analysis_x000D_ of these animals exhibit signs of decrease muscle mass and the induction of the unfolded protein response_x000D_ (UPR) and atrophy genes. We also observed elevated levels of FGF21 in skeletal muscle and circulation. These_x000D_ data suggest that adult skeletal muscle mitochondrial dysfunction and elevated muscle-derived FGF21_x000D_ contributes to the development of muscle atrophy. Furthermore, utilizing a spinal cord injury (SCI) model, which_x000D_ develops pathological skeletal muscle atrophy, we observe elevated levels of skeletal muscle Fgf21 mRNA. We_x000D_ hypothesize that the observed elevated skeletal muscle derived FGF21 in circulation further contributes to the_x000D_ observed atrophy. Therefore, the overall objective of this proposal is to understand the contribution of_x000D_ mitochondrial dysfunction in skeletal muscle to the development of skeletal muscle atrophy. Using genetic_x000D_ models and translatable therapeutic interventions we will attempt to address this very important question. Results_x000D_ from this proposal have broad implications for our understanding of the molecular changes that contribute to the_x000D_ development of skeletal muscle atrophy. The specific aims are to: 1.) Establish the requirement of FGF21_x000D_ signaling for skeletal muscle atrophy in response to muscle mitochondrial dysfunction; 2.) Reveal the_x000D_ contribution of elevated FGF21 in the development of skeletal muscle atrophy in response to a contusion spinal_x000D_ cord injury (SCI); 3.) Determine whether pharmacologic inhibition of FGF21 signaling after spinal cord injury_x000D_ (SCI) prevents skeletal muscle atrophy. This proposal will to provide much needed insights into our_x000D_ understanding of molecular pathogenesis of skeletal muscle atrophy.	Autocrine Action of Elevated FGF-21 Contributing to Skeletal Muscle Atrophy in Response to Mitochondrial Dysfunction	PROJECT NARRATIVE_x000D_ Skeletal muscle mitochondrial dysfunction has been associated with the development of muscle atrophy and its_x000D_ comorbidities. Understanding the key regulators in skeletal muscle that contribute to the development of muscle_x000D_ atrophy are critical to improving clinical outcomes. The purpose of this study is to determine whether FGF-21_x000D_ acts in an autocrine manner on skeletal muscle to inducing muscle atrophy.	Aging; Physical Injury - Accidents and Adverse Effects; Spinal Cord Injury; Traumatic Head and Spine Injury	NIH	Non-SBIR/STTR	307655	143386	https://reporter.nih.gov/project-details/10469480	UNIVERSITY OF ALABAMA AT BIRMINGHAM	BIRMINGHAM	UNITED STATES	AL	INTERNAL MEDICINE/MEDICINE	NIA	National Institute on Aging	SCHOOLS OF MEDICINE	Skeletal Muscle and Exercise Physiology Study Section[SMEP]	SCI Secondary Health Conditions	Muscle & Bone				Drug Interventions				Preclinical
5R01AG069906-03	NA	AG069906	446171	10615236	2023	5	R01	ROWE, GLENN CAMERON	[{'profile_id': 7005472, 'first_name': 'Glenn', 'middle_name': 'Cameron', 'last_name': 'Rowe', 'is_contact_pi': True, 'full_name': 'Glenn Cameron Rowe', 'title': 'ASSOCIATE PROFESSOR'}]	[{'first_name': 'AMANDA', 'middle_name': 'T', 'last_name': 'BOYCE', 'full_name': 'AMANDA T BOYCE'}]	AL-07	2021-08-15	2026-04-30	PA-20-185	RP	R01AG069906	Ablation;Acute;Address;Adult;Animals;Atrophic;Attenuated;Bed rest;Biochemical;Biological;Body Composition;Cell physiology;Chimeric Proteins;Chronic;Circulation;Clinical;Contusions;Data;Diabetes Mellitus;Disease;Effectiveness;Exercise;Exhibits;Fibroblast Growth Factor;Genes;Genetic;Genetic Models;Goals;Homeostasis;Impairment;Inpatients;Intervention;Lead;Link;Messenger RNA;Metabolism;Mitochondria;Modeling;Molecular;Morbidity - disease rate;Mus;Muscle;Muscle Development;Muscle Mitochondria;Muscle function;Muscular Atrophy;Obesity;Outcome;Outer Mitochondrial Membrane;Oxidative Stress;Pathogenesis;Pathologic;Pathology;Patients;Performance;Pharmacologic Substance;Physiological;Physiology;Predisposition;Protein Biosynthesis;Proteins;Publishing;Quality Control;Quality of life;Recovery of Function;Reporting;Research;Signal Transduction;Skeletal Development;Skeletal Muscle;Spinal Cord Contusions;Spinal cord injury;Stress;Surgical Models;Testing;Therapeutic Intervention;antagonist;autocrine;comorbidity;exercise capacity;fibroblast growth factor 21;improved;insight;mRNA Expression;mitochondrial dysfunction;mortality;mouse model;muscle form;new therapeutic target;novel;overexpression;pharmacologic;preservation;prevent;receptor;reduced muscle mass;response;skeletal circulation;skeletal muscle wasting;skeletal preservation	PROJECT SUMMARY_x000D_ Skeletal muscle atrophy and muscle wasting is associated with both acute and chronic pathological conditions_x000D_ such as traumatic spinal cord injury and inpatient bedrest. Decreases in muscle mass from the atrophy is_x000D_ associated with power outcomes to other comorbidities, and increased susceptibility to obesity and diabetes._x000D_ Current pharmaceutical interventions to increase muscle mass have been limited in their effectiveness. This poor_x000D_ efficacy is in part due to the limited understanding of the different mechanisms that contribute to decrease muscle_x000D_ mass. Mitochondrial dysfunction has been proposed as one of the contributors to skeletal muscle atrophy._x000D_ However, the precise mechanisms that contribute to impaired mitochondrial functionality and the development_x000D_ of skeletal muscle atrophy is unknown. Mitochondrial dynamics have emerged as key regulators of both_x000D_ physiology and pathology in skeletal muscle. We have recently reported that induced adult skeletal muscle_x000D_ deletion of both mitofusin 1 and 2 have a profound effect on exercise capacity. Furthermore, preliminary analysis_x000D_ of these animals exhibit signs of decrease muscle mass and the induction of the unfolded protein response_x000D_ (UPR) and atrophy genes. We also observed elevated levels of FGF21 in skeletal muscle and circulation. These_x000D_ data suggest that adult skeletal muscle mitochondrial dysfunction and elevated muscle-derived FGF21_x000D_ contributes to the development of muscle atrophy. Furthermore, utilizing a spinal cord injury (SCI) model, which_x000D_ develops pathological skeletal muscle atrophy, we observe elevated levels of skeletal muscle Fgf21 mRNA. We_x000D_ hypothesize that the observed elevated skeletal muscle derived FGF21 in circulation further contributes to the_x000D_ observed atrophy. Therefore, the overall objective of this proposal is to understand the contribution of_x000D_ mitochondrial dysfunction in skeletal muscle to the development of skeletal muscle atrophy. Using genetic_x000D_ models and translatable therapeutic interventions we will attempt to address this very important question. Results_x000D_ from this proposal have broad implications for our understanding of the molecular changes that contribute to the_x000D_ development of skeletal muscle atrophy. The specific aims are to: 1.) Establish the requirement of FGF21_x000D_ signaling for skeletal muscle atrophy in response to muscle mitochondrial dysfunction; 2.) Reveal the_x000D_ contribution of elevated FGF21 in the development of skeletal muscle atrophy in response to a contusion spinal_x000D_ cord injury (SCI); 3.) Determine whether pharmacologic inhibition of FGF21 signaling after spinal cord injury_x000D_ (SCI) prevents skeletal muscle atrophy. This proposal will to provide much needed insights into our_x000D_ understanding of molecular pathogenesis of skeletal muscle atrophy.	Autocrine Action of Elevated FGF-21 Contributing to Skeletal Muscle Atrophy in Response to Mitochondrial Dysfunction	PROJECT NARRATIVE_x000D_ Skeletal muscle mitochondrial dysfunction has been associated with the development of muscle atrophy and its_x000D_ comorbidities. Understanding the key regulators in skeletal muscle that contribute to the development of muscle_x000D_ atrophy are critical to improving clinical outcomes. The purpose of this study is to determine whether FGF-21_x000D_ acts in an autocrine manner on skeletal muscle to inducing muscle atrophy.	Aging; Physical Injury - Accidents and Adverse Effects; Spinal Cord Injury; Traumatic Head and Spine Injury	NIH	Non-SBIR/STTR	304375	141796	https://reporter.nih.gov/project-details/10615236	UNIVERSITY OF ALABAMA AT BIRMINGHAM	BIRMINGHAM	UNITED STATES	AL	INTERNAL MEDICINE/MEDICINE	NIA	National Institute on Aging	SCHOOLS OF MEDICINE	Skeletal Muscle and Exercise Physiology Study Section[SMEP]	SCI Secondary Health Conditions	Muscle & Bone				Drug Interventions				Preclinical
1R03AG073929-01A1	NA	AG073929	78154	10453217	2022	1	R03	KHAING, ZIN Z	[{'profile_id': 8201225, 'first_name': 'ZIN', 'middle_name': 'Z', 'last_name': 'KHAING', 'is_contact_pi': True, 'full_name': 'ZIN Z KHAING', 'title': 'ASSISTANT PROFESSOR'}]	[{'first_name': 'JOHN', 'middle_name': '', 'last_name': 'WILLIAMS', 'full_name': 'JOHN WILLIAMS'}]	WA-07	2022-06-15	2024-03-31	PA-20-200	RP	R03AG073929	Accident and Emergency department;Acute;Address;Adult;Age;Age-Years;Aging;Anatomy;Area;Area Under Curve;Astrocytes;Blood Flow Velocity;Blood Vessels;Blood Volume;Blood capillaries;Blood flow;Bolus Infusion;Brain;Centers for Disease Control and Prevention (U.S.);Cerebral cortex;Cerebrovascular Circulation;Cervical;Cervical spinal cord structure;Cervical spine;Characteristics;Contusions;Doppler Ultrasound;Drops;Female;Forelimb;Foundations;Goals;Health;Histologic;Human;Hypoxia;Image;Imaging Techniques;Inflammation;Injury;Kinetics;Knowledge;Label;Lasers;Lectin;Legal patent;Lesion;Measures;Metabolic;Methods;Microcirculation;Microglia;Microvascular Dysfunction;Nature;Nutrient;Older Population;Outcome;Oxygen;Perfusion;Persons;Population;Pre-Clinical Model;Rattus;Recovery of Function;Reporting;Resistance;Resolution;Rodent;Rodent Model;Severities;Spinal;Spinal Cord;Spinal cord injury;Structure;Surface;Techniques;Technology;Testing;Thick;Time;Tissues;Trauma;Ultrasonography;United States;Vascular blood supply;Work;age group;age related;aged;aging brain;behavior test;contrast enhanced;density;falls;gray matter;hemodynamics;human model;human old age (65+);hypoperfusion;image processing;imaging modality;improved functioning;innovation;intravital imaging;ischemic injury;locomotor deficit;male;normal aging;novel;older patient;preclinical study;primary outcome;response;sex;two-photon;white matter	Abstract_x000D_ The older population (‚â•65 years old) represents the fastest growing age group in the United States. According_x000D_ to the Centers for Disease Control and Prevention, the number of people 65 years of age or older living in the_x000D_ United States is projected to double by 2030 to 72 million adults, representing 20% of the total U.S. population_x000D_ [1]. Normal aging results in a nearly 30% reduction of microvasculature in the cerebral cortex with significant_x000D_ drops in capillary density, vascular responses to metabolic demand, and reduced angiogenic capabilities. This_x000D_ phenomenon of reduced blood vessel density and blood supply in normal aging is thought to underlie the_x000D_ ‚Äúsensitive‚Äù nature of the aging brain to ischemic injuries. The aged spinal cord is also vulnerable to injuries; in_x000D_ recent years, ground levels falls resulting in spinal cord injuries (SCI) are among the most common trauma_x000D_ suffered by older patients presenting to the emergency room. Unfortunately we know next to nothing about_x000D_ how spinal cord microvasculature and hemodynamic changes with age. The present study aims to address this_x000D_ knowledge gap. We hypothesize that there are significant alterations to the microvasculature in the_x000D_ cervical spine with aging, which confer increased vulnerability to injuries. Our group has recently_x000D_ developed novel methods, using powerful intravital ultrafast contrast enhanced ultrasound (CEUS)_x000D_ imaging, to visualize blood flow within the microvasculature with unparalleled temporal (30,000 frames per_x000D_ second) and spatial (down to 50 micron) resolution. An important departure from other imaging modalities,_x000D_ where microvascular flow is examined just a few hundred microns deep from the surface of the tissue (e.g.,_x000D_ laser speckle and two photon imaging), ultrafast CEUS imaging allows us to examine intraparenchymal_x000D_ microvascular structure and blood flow hemodynamics within the entire depth of the spinal cord tissue in real-_x000D_ time. We will apply this innovative intravital imaging to study 1) intraspinal microvasculature anatomy and_x000D_ function during normal aging, and 2) age-related microvascular vulnerabilities after tSCI. Additionally,_x000D_ cerebral blood flow and microvascular density differences have been detected between males and females in_x000D_ both human and rodent models. Therefore, microvascular changes during normal aging will be examined in_x000D_ both sexes. Results from this study will be foundational to understanding sex and age-related alterations in_x000D_ both the static and dynamic microvascular function of the spinal cord.	Defining microvascular structure and function in the aged cervical spinal cord	Project Narrative_x000D_ The goal of this project is to uncover alterations in microvascular structure and function and test increased_x000D_ vulnerability to acute spinal cord trauma with normal aging, using intravital ultrasound imaging. Results from_x000D_ this work will be foundational to the importance of microvascular function for improved spinal cord health.	Aging; Bioengineering; Biomedical Imaging; Cerebrovascular; Neurosciences; Physical Injury - Accidents and Adverse Effects; Spinal Cord Injury; Traumatic Head and Spine Injury; Women's Health	NIH	Non-SBIR/STTR	50000	28154	https://reporter.nih.gov/project-details/10453217	UNIVERSITY OF WASHINGTON	SEATTLE	UNITED STATES	WA	NEUROSURGERY	NIA	National Institute on Aging	SCHOOLS OF MEDICINE	Acute Neural Injury and Epilepsy Study Section[ANIE]	SCI Pathology & Repair	SCI Pathology/Neuroprotection				Unable to Classify				Disease-Related Basic
5R03AG073929-02	NA	AG073929	78163	10643932	2023	5	R03	KHAING, ZIN Z	[{'profile_id': 8201225, 'first_name': 'ZIN', 'middle_name': 'Z', 'last_name': 'KHAING', 'is_contact_pi': True, 'full_name': 'ZIN Z KHAING', 'title': 'ASSISTANT PROFESSOR'}]	[{'first_name': 'JOHN', 'middle_name': '', 'last_name': 'WILLIAMS', 'full_name': 'JOHN WILLIAMS'}]	WA-07	2022-06-15	2025-03-31	PA-20-200	RP	R03AG073929	Accident and Emergency department;Acute;Address;Adult;Age;Age Years;Aging;Anatomy;Area;Area Under Curve;Astrocytes;Blood Flow Velocity;Blood Vessels;Blood Volume;Blood capillaries;Blood flow;Bolus Infusion;Brain;Centers for Disease Control and Prevention (U.S.);Cerebral cortex;Cerebrovascular Circulation;Cervical;Cervical spinal cord structure;Cervical spine;Characteristics;Contusions;Doppler Ultrasound;Drops;Female;Forelimb;Goals;Health;Histologic;Human;Hypoxia;Image;Imaging Techniques;Inflammation;Injury;Kinetics;Knowledge;Label;Lasers;Lectin;Legal patent;Lesion;Measures;Metabolic;Methods;Microcirculation;Microglia;Microvascular Dysfunction;Nature;Nutrient;Older Population;Outcome;Oxygen;Penetration;Perfusion;Persons;Population;Pre-Clinical Model;Rattus;Recovery of Function;Reporting;Resistance;Resolution;Rodent;Rodent Model;Severities;Spinal;Spinal Cord;Spinal cord injury;Structure;Surface;Techniques;Technology;Testing;Thick;Time;Tissues;Trauma;Ultrasonography;United States;Vascular blood supply;Vertebral column;Visualization;Work;age group;age related;aged;aging brain;behavior test;contrast enhanced;density;falls;gray matter;hemodynamics;human model;human old age (65+);hypoperfusion;imaging modality;improved;innovation;intravital imaging;ischemic injury;locomotor deficit;male;meter;normal aging;novel;older patient;preclinical study;primary outcome;response;sex;two-photon;white matter	Abstract_x000D_ The older population (‚â•65 years old) represents the fastest growing age group in the United States. According_x000D_ to the Centers for Disease Control and Prevention, the number of people 65 years of age or older living in the_x000D_ United States is projected to double by 2030 to 72 million adults, representing 20% of the total U.S. population_x000D_ [1]. Normal aging results in a nearly 30% reduction of microvasculature in the cerebral cortex with significant_x000D_ drops in capillary density, vascular responses to metabolic demand, and reduced angiogenic capabilities. This_x000D_ phenomenon of reduced blood vessel density and blood supply in normal aging is thought to underlie the_x000D_ ‚Äúsensitive‚Äù nature of the aging brain to ischemic injuries. The aged spinal cord is also vulnerable to injuries; in_x000D_ recent years, ground levels falls resulting in spinal cord injuries (SCI) are among the most common trauma_x000D_ suffered by older patients presenting to the emergency room. Unfortunately we know next to nothing about_x000D_ how spinal cord microvasculature and hemodynamic changes with age. The present study aims to address this_x000D_ knowledge gap. We hypothesize that there are significant alterations to the microvasculature in the_x000D_ cervical spine with aging, which confer increased vulnerability to injuries. Our group has recently_x000D_ developed novel methods, using powerful intravital ultrafast contrast enhanced ultrasound (CEUS)_x000D_ imaging, to visualize blood flow within the microvasculature with unparalleled temporal (30,000 frames per_x000D_ second) and spatial (down to 50 micron) resolution. An important departure from other imaging modalities,_x000D_ where microvascular flow is examined just a few hundred microns deep from the surface of the tissue (e.g.,_x000D_ laser speckle and two photon imaging), ultrafast CEUS imaging allows us to examine intraparenchymal_x000D_ microvascular structure and blood flow hemodynamics within the entire depth of the spinal cord tissue in real-_x000D_ time. We will apply this innovative intravital imaging to study 1) intraspinal microvasculature anatomy and_x000D_ function during normal aging, and 2) age-related microvascular vulnerabilities after tSCI. Additionally,_x000D_ cerebral blood flow and microvascular density differences have been detected between males and females in_x000D_ both human and rodent models. Therefore, microvascular changes during normal aging will be examined in_x000D_ both sexes. Results from this study will be foundational to understanding sex and age-related alterations in_x000D_ both the static and dynamic microvascular function of the spinal cord.	Defining microvascular structure and function in the aged cervical spinal cord	Project Narrative_x000D_ The goal of this project is to uncover alterations in microvascular structure and function and test increased_x000D_ vulnerability to acute spinal cord trauma with normal aging, using intravital ultrasound imaging. Results from_x000D_ this work will be foundational to the importance of microvascular function for improved spinal cord health.	Aging; Bioengineering; Biomedical Imaging; Neurosciences; Physical Injury - Accidents and Adverse Effects; Spinal Cord Injury; Traumatic Head and Spine Injury; Women's Health	NIH	Non-SBIR/STTR	50000	28163	https://reporter.nih.gov/project-details/10643932	UNIVERSITY OF WASHINGTON	SEATTLE	UNITED STATES	WA	NEUROSURGERY	NIA	National Institute on Aging	SCHOOLS OF MEDICINE	Acute Neural Injury and Epilepsy Study Section[ANIE]	SCI Pathology & Repair	SCI Pathology/Neuroprotection				Unable to Classify				Disease-Related Basic
2R01AR052345-06A1	NA	AR052345	506617	8578961	2013	2	R01	VALERO-CUEVAS, FRANCISCO J	[{'profile_id': 7908767, 'first_name': 'Francisco', 'middle_name': 'J', 'last_name': 'Valero-Cuevas', 'is_contact_pi': True, 'full_name': 'Francisco J Valero-Cuevas', 'title': 'PROFESSOR'}]	[{'first_name': 'JAMES', 'middle_name': 'S', 'last_name': 'PANAGIS', 'full_name': 'JAMES S PANAGIS'}]	CA-37	2005-05-15	2018-06-30	PA-11-260	RP	R01AR052345	Accounting;Advisory Committees;Aftercare;Automobile Driving;Behavior;Biomechanics;Botulinum Toxins;Brain;Cerebral Palsy;Clinical;Clonus;Data;Dystonia;Face;Feedback;Fingers;Functional disorder;Future;Goals;Grant;H-Reflex;Hand;Human;Individual;Injection of therapeutic agent;Isometric Exercise;Joints;Knowledge;Lead;Length;Life;Literature;Maps;Measures;Mechanics;Mediating;Microprocessor;Modeling;Motor;Motor Neurons;Muscle;Muscle Fibers;Muscle function;Nervous system structure;Neuromechanics;Neurons;Outcome;Pathologic;Pathology;Pathway interactions;Patients;Performance;Phase;Physiological Processes;Physiology;Postoperative Period;Posture;Property;Proprioceptor;Rehabilitation therapy;Research;Scientist;Spinal;Spinal Cord;Spinal cord injury;Structure;Surgeon;System;Tendon Transfer;Tendon structure;Testing;Thalamencephalon;Time;Torque;Toxin;Work;botulinum;clinically relevant;indexing;joint function;motor control;neurophysiology;public health relevance;relating to nervous system;research study;somatosensory;stretch reflex;theories	_x000D_ DESCRIPTION (provided by applicant): Our long-term goal is to reveal systematically how the musculotendon mechanics, spinal cord and brain interact to produce able and pathologic finger function. The prior grant revealed many necessary neuromechanical interactions for finger function and dysfunction. This compels and enables us to study spinal neurophysiology and neuromechanics as a step before tackling brain function. The immediate goals of our team of scientists and surgeons are to (i) test the extent to which the known somatosensory feedback and spinal interneuronal circuitry is sufficient, on its own, to account for critical features of fst isometric fingertip forces without requiring on-line supraspinal modulation; and (ii) understand how botulinum toxin (BTX) injections to reduce spasticity and dystonia in hemiplegic CP and iSCI interact with that circuitry. We will test theories of spinal reflexive and excitation-inhibiton mechanisms using synthetic analysis and physical implementation, which in our view is a strong test of our understanding of a system. That is, we will confront the very challenge the nervous system faces by controlling the tendons of cadaveric fingers with an autonomous neuromechatronic system of microprocessors and motors that implements the known motor and somatosensory spinal circuitry and muscle properties of healthy subjects and patients. Aim 1: Characterize H-reflex and performance of Single Joint and Whole Finger fast isometric tasks in control subjects, and pre-&post-BTX in patients. (Exploratory test on CP patients undergoing tendon transfers and musculotendon length changes will validate other physiological processes and model components in the later phases of the research.) Then, actuate tendons of cadaveric fingers to (i) find feasible tensions to replicate that performance and (ii) quantify robustness to_x000D__x000D_ errors in tendon tensions. Aim 2: Implement in real time the known connectivity and dynamics of spinal neurons, muscle proprioceptors and muscle fibers of a single afferented muscle. Validate against data in the literature. Single Muscle Hypothesis: Muscle function (e.g., tone, stretch reflex) emerges naturally from specific combinations of neuronal background activity and pathway gains. Test how physiologically tenable disruptions and BTX lead to, or mitigate, pathologic behavior (e.g., spasticity and clonus). Aim 3: Implement the hypothesized neural connectivity and dynamics across muscles to reproduce the H- reflex and performance of fast isometric tasks seen in control subjects, and pre-&post-BTX in patients. Replicating the behavior measured in Aim 1 by driving tendons of cadaveric index fingers will identify how clinically tenable disruptions lead to pathologic behavior, and the extent to which BTX (and preliminarily tendon transfers and musculotendon length changes) can mitigate those pathologies. a) Single Joint Hypothesis: Single-joint function (e.g., fast time-varying torques) emerges naturally from background activity and pathway gains across motoneuron pools of a pair of antagonist muscles. Test the emergence and BTX mitigation of single joint spasticity, clonus, instability, and deficits in single joint tasks. b) Whole Finger Hypothesis: The fast time-varying fingertip force tasks recorded in Aim 1 emerge naturally from physiologically tenable interactions across all finger muscles. Test the emergence and BTX mitigation of whole-finger spasticity, clonus, abnormal postures, and deficits in whole fingertip force tasks. _x000D__x000D_ _x000D__x000D_	Structure and function of the fingers tendinous apparatus	While neuroscientists have mapped the circuitry in the brain and spinal cord, it is still unknown to what extent the spinally-mediated muscular excitation-inhibition mechanisms contribute to voluntary function and clinical symptomatology. It has proven extremely difficult to measure quantitatively the interactions among the brain, spinal cord and muscles in humans to optimize treatment. A promising alternative to understand clinical out- comes is to (i) record detailed neurophysiological and performance during from healthy individuals, and pre- and post-treatment in patients with hemiplegic cerebral palsy and incomplete spinal cord injury, during fast finger tasks dependent on spinal circuitry; (ii) and the create a realistic neuromechanical system to explicitly test the extent to which our current models of spinal circuitry are sufficient to reproduce healthy and pathologic behavior. _x000D__x000D_ _x000D__x000D_ _x000D__x000D_ _x000D__x000D_	Clinical Research; Injury (total) Accidents/Adverse Effects; Injury - Trauma - (Head and Spine); Neurodegenerative; Neurosciences; Rehabilitation; Spinal Cord Injury	NIH	Non-SBIR/STTR	315116	191501	https://reporter.nih.gov/project-details/8578961	UNIVERSITY OF SOUTHERN CALIFORNIA	Los Angeles	UNITED STATES	CA	BIOMEDICAL ENGINEERING	NIAMS	National Institute of Arthritis and Musculoskeletal and Skin Diseases	BIOMED ENGR/COL ENGR/ENGR STA	Musculoskeletal Rehabilitation Sciences Study Section[MRS]	SCI Motor/Sensory Function	Upper Limb/Forelimb				Drug Interventions				Clinical (Phase 0 or EFS)
3R01AR052345-09S1	NA	AR052345	58615	9261333	2016	3	R01	VALERO-CUEVAS, FRANCISCO J	[{'profile_id': 7908767, 'first_name': 'Francisco', 'middle_name': 'J', 'last_name': 'Valero-Cuevas', 'is_contact_pi': True, 'full_name': 'Francisco J Valero-Cuevas', 'title': 'PROFESSOR'}]	[{'first_name': 'CHARLES', 'middle_name': 'H', 'last_name': 'WASHABAUGH', 'full_name': 'CHARLES H WASHABAUGH'}]	CA-37	2005-05-15	2018-06-30	PA-15-322	RP	R01AR052345	Accounting;Advisory Committees;Aftercare;Automobile Driving;Behavior;Biomechanics;Botulinum Toxins;Brain;Cerebral Palsy;Clinical;Clonus;Data;Dystonia;Face;Feedback;Fingers;Functional disorder;Future;Goals;Grant;H-Reflex;Hand;Health;Hemiplegia;Human;Individual;Injection of therapeutic agent;Isometric Exercise;Joints;Knowledge;Lead;Length;Life;Literature;Maps;Measures;Mechanics;Mediating;Microprocessor;Modeling;Motor;Motor Neurons;Muscle;Muscle Fibers;Muscle function;Nervous system structure;Neuromechanics;Neurons;Outcome;Pathologic;Pathology;Pathway interactions;Patients;Performance;Phase;Physiological Processes;Physiology;Postoperative Period;Posture;Property;Proprioceptor;Rehabilitation therapy;Research;Scientist;Spinal;Spinal Cord;Spinal cord injury;Structure;Surgeon;System;Tendon Transfer;Tendon structure;Testing;Thalamencephalon;Time;Torque;Toxin;Work;botulinum;clinically relevant;indexing;joint function;motor control;neurophysiology;relating to nervous system;research study;somatosensory;spasticity;stretch reflex;symptomatology;theories	DESCRIPTION (provided by applicant): Our long-term goal is to reveal systematically how the musculotendon mechanics, spinal cord and brain interact to produce able and pathologic finger function. The prior grant revealed many necessary neuromechanical interactions for finger function and dysfunction. This compels and enables us to study spinal neurophysiology and neuromechanics as a step before tackling brain function. The immediate goals of our team of scientists and surgeons are to (i) test the extent to which the known somatosensory feedback and spinal interneuronal circuitry is sufficient, on its own, to account for critical features of fst isometric fingertip forces without requiring on-line supraspinal modulation; and (ii) understand how botulinum toxin (BTX) injections to reduce spasticity and dystonia in hemiplegic CP and iSCI interact with that circuitry. We will test theories of spinal reflexive and excitation-inhibiton mechanisms using synthetic analysis and physical implementation, which in our view is a strong test of our understanding of a system. That is, we will confront the very challenge the nervous system faces by controlling the tendons of cadaveric fingers with an autonomous neuromechatronic system of microprocessors and motors that implements the known motor and somatosensory spinal circuitry and muscle properties of healthy subjects and patients. Aim 1: Characterize H-reflex and performance of Single Joint and Whole Finger fast isometric tasks in control subjects, and pre-&post-BTX in patients. (Exploratory test on CP patients undergoing tendon transfers and musculotendon length changes will validate other physiological processes and model components in the later phases of the research.) Then, actuate tendons of cadaveric fingers to (i) find feasible tensions to replicate that performance and (ii) quantify robustness to_x000D_ errors in tendon tensions. Aim 2: Implement in real time the known connectivity and dynamics of spinal neurons, muscle proprioceptors and muscle fibers of a single afferented muscle. Validate against data in the literature. Single Muscle Hypothesis: Muscle function (e.g., tone, stretch reflex) emerges naturally from specific combinations of neuronal background activity and pathway gains. Test how physiologically tenable disruptions and BTX lead to, or mitigate, pathologic behavior (e.g., spasticity and clonus). Aim 3: Implement the hypothesized neural connectivity and dynamics across muscles to reproduce the H- reflex and performance of fast isometric tasks seen in control subjects, and pre-&post-BTX in patients. Replicating the behavior measured in Aim 1 by driving tendons of cadaveric index fingers will identify how clinically tenable disruptions lead to pathologic behavior, and the extent to which BTX (and preliminarily tendon transfers and musculotendon length changes) can mitigate those pathologies. a) Single Joint Hypothesis: Single-joint function (e.g., fast time-varying torques) emerges naturally from background activity and pathway gains across motoneuron pools of a pair of antagonist muscles. Test the emergence and BTX mitigation of single joint spasticity, clonus, instability, and deficits in single joint tasks. b) Whole Finger Hypothesis: The fast time-varying fingertip force tasks recorded in Aim 1 emerge naturally from physiologically tenable interactions across all finger muscles. Test the emergence and BTX mitigation of whole-finger spasticity, clonus, abnormal postures, and deficits in whole fingertip force tasks.	Structure and function of the fingers tendinous apparatus	PUBLIC HEALTH RELEVANCE: While neuroscientists have mapped the circuitry in the brain and spinal cord, it is still unknown to what extent the spinally-mediated muscular excitation-inhibition mechanisms contribute to voluntary function and clinical symptomatology. It has proven extremely difficult to measure quantitatively the interactions among the brain, spinal cord and muscles in humans to optimize treatment. A promising alternative to understand clinical out- comes is to (i) record detailed neurophysiological and performance during from healthy individuals, and pre- and post-treatment in patients with hemiplegic cerebral palsy and incomplete spinal cord injury, during fast finger tasks dependent on spinal circuitry; (ii) and the create a realistic neuromechanical system to explicitly test the extent to which our current models of spinal circuitry are sufficient to reproduce healthy and pathologic behavior.	Clinical Research; Injury (total) Accidents/Adverse Effects; Injury - Trauma - (Head and Spine); Neurodegenerative; Neurosciences; Physical Rehabilitation; Rehabilitation; Spinal Cord Injury	NIH	Non-SBIR/STTR	38272	20343	https://reporter.nih.gov/project-details/9261333	UNIVERSITY OF SOUTHERN CALIFORNIA	Los Angeles	UNITED STATES	CA	BIOMEDICAL ENGINEERING	NIAMS	National Institute of Arthritis and Musculoskeletal and Skin Diseases	BIOMED ENGR/COL ENGR/ENGR STA	Musculoskeletal Rehabilitation Sciences Study Section[MRS]	SCI Motor/Sensory Function	Upper Limb/Forelimb				Drug Interventions				Clinical (Phase 0 or EFS)
5R01AR052345-10	NA	AR052345	566731	9302266	2017	5	R01	VALERO-CUEVAS, FRANCISCO J	[{'profile_id': 7908767, 'first_name': 'Francisco', 'middle_name': 'J', 'last_name': 'Valero-Cuevas', 'is_contact_pi': True, 'full_name': 'Francisco J Valero-Cuevas', 'title': 'PROFESSOR'}]	[{'first_name': 'CHARLES', 'middle_name': 'H', 'last_name': 'WASHABAUGH', 'full_name': 'CHARLES H WASHABAUGH'}]	CA-37	2005-05-15	2019-06-30	PA-11-260	RP	R01AR052345	Advisory Committees;Aftercare;Automobile Driving;Behavior;Biomechanics;Botulinum Toxins;Brain;Cadaver;Cerebral Palsy;Clinical;Clonus;Data;Dystonia;Face;Feedback;Fingers;Functional disorder;Future;Goals;Grant;H-Reflex;Hand;Hemiplegia;Human;Individual;Injection of therapeutic agent;Interneurons;Isometric Exercise;Joints;Knowledge;Lead;Length;Literature;Maps;Measures;Mechanics;Mediating;Microprocessor;Modeling;Motor;Motor Neurons;Muscle;Muscle Fibers;Muscle function;Nervous system structure;Neuromechanics;Neurons;Outcome;Pathologic;Pathology;Pathway interactions;Patients;Performance;Phase;Physiological;Physiological Processes;Physiology;Postoperative Period;Posture;Property;Proprioceptor;Rehabilitation therapy;Research;Scientist;Spastic;Spinal;Spinal Cord;Spinal cord injury;Structure;Surgeon;System;Tendon Transfer;Tendon structure;Testing;Thalamencephalon;Time;Torque;Work;clinically relevant;experimental study;indexing;joint function;motor control;neurophysiology;physiologic model;public health relevance;relating to nervous system;somatosensory;spasticity;spinal reflex;stretch reflex;symptomatology;theories	DESCRIPTION (provided by applicant): Our long-term goal is to reveal systematically how the musculotendon mechanics, spinal cord and brain interact to produce able and pathologic finger function. The prior grant revealed many necessary neuromechanical interactions for finger function and dysfunction. This compels and enables us to study spinal neurophysiology and neuromechanics as a step before tackling brain function. The immediate goals of our team of scientists and surgeons are to (i) test the extent to which the known somatosensory feedback and spinal interneuronal circuitry is sufficient, on its own, to account for critical features of fst isometric fingertip forces without requiring on-line supraspinal modulation; and (ii) understand how botulinum toxin (BTX) injections to reduce spasticity and dystonia in hemiplegic CP and iSCI interact with that circuitry. We will test theories of spinal reflexive and excitation-inhibiton mechanisms using synthetic analysis and physical implementation, which in our view is a strong test of our understanding of a system. That is, we will confront the very challenge the nervous system faces by controlling the tendons of cadaveric fingers with an autonomous neuromechatronic system of microprocessors and motors that implements the known motor and somatosensory spinal circuitry and muscle properties of healthy subjects and patients. Aim 1: Characterize H-reflex and performance of Single Joint and Whole Finger fast isometric tasks in control subjects, and pre-&post-BTX in patients. (Exploratory test on CP patients undergoing tendon transfers and musculotendon length changes will validate other physiological processes and model components in the later phases of the research.) Then, actuate tendons of cadaveric fingers to (i) find feasible tensions to replicate that performance and (ii) quantify robustness to_x000D_ errors in tendon tensions. Aim 2: Implement in real time the known connectivity and dynamics of spinal neurons, muscle proprioceptors and muscle fibers of a single afferented muscle. Validate against data in the literature. Single Muscle Hypothesis: Muscle function (e.g., tone, stretch reflex) emerges naturally from specific combinations of neuronal background activity and pathway gains. Test how physiologically tenable disruptions and BTX lead to, or mitigate, pathologic behavior (e.g., spasticity and clonus). Aim 3: Implement the hypothesized neural connectivity and dynamics across muscles to reproduce the H- reflex and performance of fast isometric tasks seen in control subjects, and pre-&post-BTX in patients. Replicating the behavior measured in Aim 1 by driving tendons of cadaveric index fingers will identify how clinically tenable disruptions lead to pathologic behavior, and the extent to which BTX (and preliminarily tendon transfers and musculotendon length changes) can mitigate those pathologies. a) Single Joint Hypothesis: Single-joint function (e.g., fast time-varying torques) emerges naturally from background activity and pathway gains across motoneuron pools of a pair of antagonist muscles. Test the emergence and BTX mitigation of single joint spasticity, clonus, instability, and deficits in single joint tasks. b) Whole Finger Hypothesis: The fast time-varying fingertip force tasks recorded in Aim 1 emerge naturally from physiologically tenable interactions across all finger muscles. Test the emergence and BTX mitigation of whole-finger spasticity, clonus, abnormal postures, and deficits in whole fingertip force tasks.	Structure and function of the fingers tendinous apparatus	PUBLIC HEALTH RELEVANCE: While neuroscientists have mapped the circuitry in the brain and spinal cord, it is still unknown to what extent the spinally-mediated muscular excitation-inhibition mechanisms contribute to voluntary function and clinical symptomatology. It has proven extremely difficult to measure quantitatively the interactions among the brain, spinal cord and muscles in humans to optimize treatment. A promising alternative to understand clinical out- comes is to (i) record detailed neurophysiological and performance during from healthy individuals, and pre- and post-treatment in patients with hemiplegic cerebral palsy and incomplete spinal cord injury (iSCI), during fast finger tasks dependent on spinal circuitry; (ii) and the create a realistic neuromechanical system to explicitly test the extent to which our current models of spinal circuitry are sufficient to reproduce healthy and pathologic behavior.	Clinical Research; Injury (total) Accidents/Adverse Effects; Injury - Trauma - (Head and Spine); Neurodegenerative; Neurosciences; Physical Rehabilitation; Rehabilitation; Spinal Cord Injury	NIH	Non-SBIR/STTR	351895	214836	https://reporter.nih.gov/project-details/9302266	UNIVERSITY OF SOUTHERN CALIFORNIA	Los Angeles	UNITED STATES	CA	BIOMEDICAL ENGINEERING	NIAMS	National Institute of Arthritis and Musculoskeletal and Skin Diseases	BIOMED ENGR/COL ENGR/ENGR STA	Musculoskeletal Rehabilitation Sciences Study Section[MRS]	SCI Motor/Sensory Function	Upper Limb/Forelimb				Drug Interventions				Clinical (Phase 0 or EFS)
5R01AR052345-07	NA	AR052345	508113	8701233	2014	5	R01	VALERO-CUEVAS, FRANCISCO J	[{'profile_id': 7908767, 'first_name': 'Francisco', 'middle_name': 'J', 'last_name': 'Valero-Cuevas', 'is_contact_pi': True, 'full_name': 'Francisco J Valero-Cuevas', 'title': 'PROFESSOR'}]	[{'first_name': 'JAMES', 'middle_name': 'S', 'last_name': 'PANAGIS', 'full_name': 'JAMES S PANAGIS'}]	CA-37	2005-05-15	2018-06-30	PA-11-260	RP	R01AR052345	Accounting;Advisory Committees;Aftercare;Automobile Driving;Behavior;Biomechanics;Botulinum Toxins;Brain;Cerebral Palsy;Clinical;Clonus;Data;Dystonia;Face;Feedback;Fingers;Functional disorder;Future;Goals;Grant;H-Reflex;Hand;Human;Individual;Injection of therapeutic agent;Isometric Exercise;Joints;Knowledge;Lead;Length;Life;Literature;Maps;Measures;Mechanics;Mediating;Microprocessor;Modeling;Motor;Motor Neurons;Muscle;Muscle Fibers;Muscle function;Nervous system structure;Neuromechanics;Neurons;Outcome;Pathologic;Pathology;Pathway interactions;Patients;Performance;Phase;Physiological Processes;Physiology;Postoperative Period;Posture;Property;Proprioceptor;Rehabilitation therapy;Research;Scientist;Spinal;Spinal Cord;Spinal cord injury;Structure;Surgeon;System;Tendon Transfer;Tendon structure;Testing;Thalamencephalon;Time;Torque;Toxin;Work;botulinum;clinically relevant;indexing;joint function;motor control;neurophysiology;public health relevance;relating to nervous system;research study;somatosensory;stretch reflex;theories	_x000D_ DESCRIPTION (provided by applicant): Our long-term goal is to reveal systematically how the musculotendon mechanics, spinal cord and brain interact to produce able and pathologic finger function. The prior grant revealed many necessary neuromechanical interactions for finger function and dysfunction. This compels and enables us to study spinal neurophysiology and neuromechanics as a step before tackling brain function. The immediate goals of our team of scientists and surgeons are to (i) test the extent to which the known somatosensory feedback and spinal interneuronal circuitry is sufficient, on its own, to account for critical features of fst isometric fingertip forces without requiring on-line supraspinal modulation; and (ii) understand how botulinum toxin (BTX) injections to reduce spasticity and dystonia in hemiplegic CP and iSCI interact with that circuitry. We will test theories of spinal reflexive and excitation-inhibiton mechanisms using synthetic analysis and physical implementation, which in our view is a strong test of our understanding of a system. That is, we will confront the very challenge the nervous system faces by controlling the tendons of cadaveric fingers with an autonomous neuromechatronic system of microprocessors and motors that implements the known motor and somatosensory spinal circuitry and muscle properties of healthy subjects and patients. Aim 1: Characterize H-reflex and performance of Single Joint and Whole Finger fast isometric tasks in control subjects, and pre-&post-BTX in patients. (Exploratory test on CP patients undergoing tendon transfers and musculotendon length changes will validate other physiological processes and model components in the later phases of the research.) Then, actuate tendons of cadaveric fingers to (i) find feasible tensions to replicate that performance and (ii) quantify robustness to_x000D__x000D_ errors in tendon tensions. Aim 2: Implement in real time the known connectivity and dynamics of spinal neurons, muscle proprioceptors and muscle fibers of a single afferented muscle. Validate against data in the literature. Single Muscle Hypothesis: Muscle function (e.g., tone, stretch reflex) emerges naturally from specific combinations of neuronal background activity and pathway gains. Test how physiologically tenable disruptions and BTX lead to, or mitigate, pathologic behavior (e.g., spasticity and clonus). Aim 3: Implement the hypothesized neural connectivity and dynamics across muscles to reproduce the H- reflex and performance of fast isometric tasks seen in control subjects, and pre-&post-BTX in patients. Replicating the behavior measured in Aim 1 by driving tendons of cadaveric index fingers will identify how clinically tenable disruptions lead to pathologic behavior, and the extent to which BTX (and preliminarily tendon transfers and musculotendon length changes) can mitigate those pathologies. a) Single Joint Hypothesis: Single-joint function (e.g., fast time-varying torques) emerges naturally from background activity and pathway gains across motoneuron pools of a pair of antagonist muscles. Test the emergence and BTX mitigation of single joint spasticity, clonus, instability, and deficits in single joint tasks. b) Whole Finger Hypothesis: The fast time-varying fingertip force tasks recorded in Aim 1 emerge naturally from physiologically tenable interactions across all finger muscles. Test the emergence and BTX mitigation of whole-finger spasticity, clonus, abnormal postures, and deficits in whole fingertip force tasks. _x000D__x000D_ _x000D__x000D_	Structure and function of the fingers tendinous apparatus	PUBLIC HEALTH RELEVANCE: While neuroscientists have mapped the circuitry in the brain and spinal cord, it is still unknown to what extent the spinally-mediated muscular excitation-inhibition mechanisms contribute to voluntary function and clinical symptomatology. It has proven extremely difficult to measure quantitatively the interactions among the brain, spinal cord and muscles in humans to optimize treatment. A promising alternative to understand clinical out- comes is to (i) record detailed neurophysiological and performance during from healthy individuals, and pre- and post-treatment in patients with hemiplegic cerebral palsy and incomplete spinal cord injury, during fast finger tasks dependent on spinal circuitry; (ii) and the create a realistic neuromechanical system to explicitly test the extent to which our current models of spinal circuitry are sufficient to reproduce healthy and pathologic behavior. _x000D__x000D_ _x000D__x000D_ _x000D__x000D_ _x000D__x000D_	Clinical Research; Injury (total) Accidents/Adverse Effects; Injury - Trauma - (Head and Spine); Neurodegenerative; Neurosciences; Physical Rehabilitation; Rehabilitation; Spinal Cord Injury	NIH	Non-SBIR/STTR	315116	192997	https://reporter.nih.gov/project-details/8701233	UNIVERSITY OF SOUTHERN CALIFORNIA	Los Angeles	UNITED STATES	CA	BIOMEDICAL ENGINEERING	NIAMS	National Institute of Arthritis and Musculoskeletal and Skin Diseases	BIOMED ENGR/COL ENGR/ENGR STA	Musculoskeletal Rehabilitation Sciences Study Section[MRS]	SCI Motor/Sensory Function	Upper Limb/Forelimb				Drug Interventions				Clinical (Phase 0 or EFS)
5R01AR052345-08	NA	AR052345	509609	8881099	2015	5	R01	VALERO-CUEVAS, FRANCISCO J	[{'profile_id': 7908767, 'first_name': 'Francisco', 'middle_name': 'J', 'last_name': 'Valero-Cuevas', 'is_contact_pi': True, 'full_name': 'Francisco J Valero-Cuevas', 'title': 'PROFESSOR'}]	[{'first_name': 'CHARLES', 'middle_name': 'H', 'last_name': 'WASHABAUGH', 'full_name': 'CHARLES H WASHABAUGH'}]	CA-37	2005-05-15	2016-06-30	PA-11-260	RP	R01AR052345	Accounting;Advisory Committees;Aftercare;Automobile Driving;Behavior;Biomechanics;Botulinum Toxins;Brain;Cerebral Palsy;Clinical;Clonus;Data;Dystonia;Face;Feedback;Fingers;Functional disorder;Future;Goals;Grant;H-Reflex;Hand;Health;Hemiplegia;Human;Individual;Injection of therapeutic agent;Isometric Exercise;Joints;Knowledge;Lead;Length;Life;Literature;Maps;Measures;Mechanics;Mediating;Microprocessor;Modeling;Motor;Motor Neurons;Muscle;Muscle Fibers;Muscle function;Nervous system structure;Neuromechanics;Neurons;Outcome;Pathologic;Pathology;Pathway interactions;Patients;Performance;Phase;Physiological Processes;Physiology;Postoperative Period;Posture;Property;Proprioceptor;Rehabilitation therapy;Research;Scientist;Spinal;Spinal Cord;Spinal cord injury;Structure;Surgeon;System;Tendon Transfer;Tendon structure;Testing;Thalamencephalon;Time;Torque;Toxin;Work;botulinum;clinically relevant;indexing;joint function;motor control;neurophysiology;relating to nervous system;research study;somatosensory;stretch reflex;theories	DESCRIPTION (provided by applicant): Our long-term goal is to reveal systematically how the musculotendon mechanics, spinal cord and brain interact to produce able and pathologic finger function. The prior grant revealed many necessary neuromechanical interactions for finger function and dysfunction. This compels and enables us to study spinal neurophysiology and neuromechanics as a step before tackling brain function. The immediate goals of our team of scientists and surgeons are to (i) test the extent to which the known somatosensory feedback and spinal interneuronal circuitry is sufficient, on its own, to account for critical features of fst isometric fingertip forces without requiring on-line supraspinal modulation; and (ii) understand how botulinum toxin (BTX) injections to reduce spasticity and dystonia in hemiplegic CP and iSCI interact with that circuitry. We will test theories of spinal reflexive and excitation-inhibiton mechanisms using synthetic analysis and physical implementation, which in our view is a strong test of our understanding of a system. That is, we will confront the very challenge the nervous system faces by controlling the tendons of cadaveric fingers with an autonomous neuromechatronic system of microprocessors and motors that implements the known motor and somatosensory spinal circuitry and muscle properties of healthy subjects and patients. Aim 1: Characterize H-reflex and performance of Single Joint and Whole Finger fast isometric tasks in control subjects, and pre-&post-BTX in patients. (Exploratory test on CP patients undergoing tendon transfers and musculotendon length changes will validate other physiological processes and model components in the later phases of the research.) Then, actuate tendons of cadaveric fingers to (i) find feasible tensions to replicate that performance and (ii) quantify robustness to_x000D_ errors in tendon tensions. Aim 2: Implement in real time the known connectivity and dynamics of spinal neurons, muscle proprioceptors and muscle fibers of a single afferented muscle. Validate against data in the literature. Single Muscle Hypothesis: Muscle function (e.g., tone, stretch reflex) emerges naturally from specific combinations of neuronal background activity and pathway gains. Test how physiologically tenable disruptions and BTX lead to, or mitigate, pathologic behavior (e.g., spasticity and clonus). Aim 3: Implement the hypothesized neural connectivity and dynamics across muscles to reproduce the H- reflex and performance of fast isometric tasks seen in control subjects, and pre-&post-BTX in patients. Replicating the behavior measured in Aim 1 by driving tendons of cadaveric index fingers will identify how clinically tenable disruptions lead to pathologic behavior, and the extent to which BTX (and preliminarily tendon transfers and musculotendon length changes) can mitigate those pathologies. a) Single Joint Hypothesis: Single-joint function (e.g., fast time-varying torques) emerges naturally from background activity and pathway gains across motoneuron pools of a pair of antagonist muscles. Test the emergence and BTX mitigation of single joint spasticity, clonus, instability, and deficits in single joint tasks. b) Whole Finger Hypothesis: The fast time-varying fingertip force tasks recorded in Aim 1 emerge naturally from physiologically tenable interactions across all finger muscles. Test the emergence and BTX mitigation of whole-finger spasticity, clonus, abnormal postures, and deficits in whole fingertip force tasks.	Structure and function of the fingers tendinous apparatus	PUBLIC HEALTH RELEVANCE: While neuroscientists have mapped the circuitry in the brain and spinal cord, it is still unknown to what extent the spinally-mediated muscular excitation-inhibition mechanisms contribute to voluntary function and clinical symptomatology. It has proven extremely difficult to measure quantitatively the interactions among the brain, spinal cord and muscles in humans to optimize treatment. A promising alternative to understand clinical out- comes is to (i) record detailed neurophysiological and performance during from healthy individuals, and pre- and post-treatment in patients with hemiplegic cerebral palsy and incomplete spinal cord injury, during fast finger tasks dependent on spinal circuitry; (ii) and the create a realistic neuromechanical system to explicitly test the extent to which our current models of spinal circuitry are sufficient to reproduce healthy and pathologic behavior.	Clinical Research; Injury (total) Accidents/Adverse Effects; Injury - Trauma - (Head and Spine); Neurodegenerative; Neurosciences; Physical Rehabilitation; Rehabilitation; Spinal Cord Injury	NIH	Non-SBIR/STTR	315116	194493	https://reporter.nih.gov/project-details/8881099	UNIVERSITY OF SOUTHERN CALIFORNIA	Los Angeles	UNITED STATES	CA	BIOMEDICAL ENGINEERING	NIAMS	National Institute of Arthritis and Musculoskeletal and Skin Diseases	BIOMED ENGR/COL ENGR/ENGR STA	Musculoskeletal Rehabilitation Sciences Study Section[MRS]	SCI Motor/Sensory Function	Upper Limb/Forelimb				Drug Interventions				Clinical (Phase 0 or EFS)
4R01AR052345-09	NA	AR052345	509609	9101987	2016	4N	R01	VALERO-CUEVAS, FRANCISCO J	[{'profile_id': 7908767, 'first_name': 'Francisco', 'middle_name': 'J', 'last_name': 'Valero-Cuevas', 'is_contact_pi': True, 'full_name': 'Francisco J Valero-Cuevas', 'title': 'PROFESSOR'}]	[{'first_name': 'CHARLES', 'middle_name': 'H', 'last_name': 'WASHABAUGH', 'full_name': 'CHARLES H WASHABAUGH'}]	CA-37	2005-05-15	2018-06-30	PA-11-260	RP	R01AR052345	Accounting;Advisory Committees;Aftercare;Automobile Driving;Behavior;Biomechanics;Botulinum Toxins;Brain;Cerebral Palsy;Clinical;Clonus;Data;Dystonia;Face;Feedback;Fingers;Functional disorder;Future;Goals;Grant;H-Reflex;Hand;Health;Hemiplegia;Human;Individual;Injection of therapeutic agent;Isometric Exercise;Joints;Knowledge;Lead;Length;Life;Literature;Maps;Measures;Mechanics;Mediating;Microprocessor;Modeling;Motor;Motor Neurons;Muscle;Muscle Fibers;Muscle function;Nervous system structure;Neuromechanics;Neurons;Outcome;Pathologic;Pathology;Pathway interactions;Patients;Performance;Phase;Physiological Processes;Physiology;Postoperative Period;Posture;Property;Proprioceptor;Rehabilitation therapy;Research;Scientist;Spinal;Spinal Cord;Spinal cord injury;Structure;Surgeon;System;Tendon Transfer;Tendon structure;Testing;Thalamencephalon;Time;Torque;Toxin;Work;botulinum;clinically relevant;indexing;joint function;motor control;neurophysiology;relating to nervous system;research study;somatosensory;spasticity;stretch reflex;symptomatology;theories	DESCRIPTION (provided by applicant): Our long-term goal is to reveal systematically how the musculotendon mechanics, spinal cord and brain interact to produce able and pathologic finger function. The prior grant revealed many necessary neuromechanical interactions for finger function and dysfunction. This compels and enables us to study spinal neurophysiology and neuromechanics as a step before tackling brain function. The immediate goals of our team of scientists and surgeons are to (i) test the extent to which the known somatosensory feedback and spinal interneuronal circuitry is sufficient, on its own, to account for critical features of fst isometric fingertip forces without requiring on-line supraspinal modulation; and (ii) understand how botulinum toxin (BTX) injections to reduce spasticity and dystonia in hemiplegic CP and iSCI interact with that circuitry. We will test theories of spinal reflexive and excitation-inhibiton mechanisms using synthetic analysis and physical implementation, which in our view is a strong test of our understanding of a system. That is, we will confront the very challenge the nervous system faces by controlling the tendons of cadaveric fingers with an autonomous neuromechatronic system of microprocessors and motors that implements the known motor and somatosensory spinal circuitry and muscle properties of healthy subjects and patients. Aim 1: Characterize H-reflex and performance of Single Joint and Whole Finger fast isometric tasks in control subjects, and pre-&post-BTX in patients. (Exploratory test on CP patients undergoing tendon transfers and musculotendon length changes will validate other physiological processes and model components in the later phases of the research.) Then, actuate tendons of cadaveric fingers to (i) find feasible tensions to replicate that performance and (ii) quantify robustness to_x000D_ errors in tendon tensions. Aim 2: Implement in real time the known connectivity and dynamics of spinal neurons, muscle proprioceptors and muscle fibers of a single afferented muscle. Validate against data in the literature. Single Muscle Hypothesis: Muscle function (e.g., tone, stretch reflex) emerges naturally from specific combinations of neuronal background activity and pathway gains. Test how physiologically tenable disruptions and BTX lead to, or mitigate, pathologic behavior (e.g., spasticity and clonus). Aim 3: Implement the hypothesized neural connectivity and dynamics across muscles to reproduce the H- reflex and performance of fast isometric tasks seen in control subjects, and pre-&post-BTX in patients. Replicating the behavior measured in Aim 1 by driving tendons of cadaveric index fingers will identify how clinically tenable disruptions lead to pathologic behavior, and the extent to which BTX (and preliminarily tendon transfers and musculotendon length changes) can mitigate those pathologies. a) Single Joint Hypothesis: Single-joint function (e.g., fast time-varying torques) emerges naturally from background activity and pathway gains across motoneuron pools of a pair of antagonist muscles. Test the emergence and BTX mitigation of single joint spasticity, clonus, instability, and deficits in single joint tasks. b) Whole Finger Hypothesis: The fast time-varying fingertip force tasks recorded in Aim 1 emerge naturally from physiologically tenable interactions across all finger muscles. Test the emergence and BTX mitigation of whole-finger spasticity, clonus, abnormal postures, and deficits in whole fingertip force tasks.	Structure and function of the fingers tendinous apparatus	PUBLIC HEALTH RELEVANCE: While neuroscientists have mapped the circuitry in the brain and spinal cord, it is still unknown to what extent the spinally-mediated muscular excitation-inhibition mechanisms contribute to voluntary function and clinical symptomatology. It has proven extremely difficult to measure quantitatively the interactions among the brain, spinal cord and muscles in humans to optimize treatment. A promising alternative to understand clinical out- comes is to (i) record detailed neurophysiological and performance during from healthy individuals, and pre- and post-treatment in patients with hemiplegic cerebral palsy and incomplete spinal cord injury, during fast finger tasks dependent on spinal circuitry; (ii) and the create a realistic neuromechanical system to explicitly test the extent to which our current models of spinal circuitry are sufficient to reproduce healthy and pathologic behavior.	Clinical Research; Injury (total) Accidents/Adverse Effects; Injury - Trauma - (Head and Spine); Neurodegenerative; Neurosciences; Physical Rehabilitation; Rehabilitation; Spinal Cord Injury	NIH	Non-SBIR/STTR	315116	194493	https://reporter.nih.gov/project-details/9101987	UNIVERSITY OF SOUTHERN CALIFORNIA	Los Angeles	UNITED STATES	CA	BIOMEDICAL ENGINEERING	NIAMS	National Institute of Arthritis and Musculoskeletal and Skin Diseases	BIOMED ENGR/COL ENGR/ENGR STA	Musculoskeletal Rehabilitation Sciences Study Section[MRS]	SCI Motor/Sensory Function	Upper Limb/Forelimb				Drug Interventions				Clinical (Phase 0 or EFS)
1R43AR056493-01	NA	AR056493	215286	7534544	2008	1	R43	CHEN, WEILIAM	[{'profile_id': 8717068, 'first_name': 'Weiliam', 'middle_name': '', 'last_name': 'Chen', 'is_contact_pi': True, 'full_name': 'Weiliam Chen', 'title': ''}]	[{'first_name': 'JAMES', 'middle_name': 'S', 'last_name': 'PANAGIS', 'full_name': 'JAMES S PANAGIS'}]	NJ-10	2008-09-01	2010-08-31	PA-07-280	SB	R43AR056493	Adhesions;Arachnoiditis;Back;Back Pain;Biocompatible;Characteristics;Chitosan;Cicatrix;Degenerative Disorder;Dextrans;Diskectomy;Drug Formulations;Dura Mater;Epidemic;Event;Fibrosis;Future;Goals;Healed;Hip region structure;Hyaluronan;Hydrogels;In Situ;In Vitro;Laminectomy;Leg;Low Back Pain;Magnetic Resonance Imaging;Mechanics;Modeling;Nerve;Nerve Endings;Neurosurgical Procedures;Operative Surgical Procedures;Oryctolagus cuniculus;Outcome;Pain;Patients;Performance;Phase;Physicians;Plant Roots;Postoperative Period;Procedures;Process;Property;Public Health;Rate;Site;Small Business Funding Mechanisms;Small Business Innovation Research Grant;Societies;Staging;System;Thigh structure;Tissues;Translating;United States Food and Drug Administration;Validation;Vertebral column;Visit;biomaterial compatibility;cytotoxicity;design;dextran;disability;efficacy evaluation;experience;hazard;healing;in vivo;perineural;prevent;seal;spinal cord compression;therapy design	_x000D_ DESCRIPTION (provided by applicant): Post-operative peridural fibrosis (scarring) is an associated event of lumbar microdiskectomy, and it significantly increases the hazard of revision spine surgery. The formation of scar tissue is part of the normal healing process and also an unavoidable consequence of procedures involving laminectomy. Epidural scar formation can result in fibrous adhesions around nerve roots imposing tension by entrapping the exiting nerve root resulting in mechanical tethering and eventually nerve damage; it can also cause compression of the spinal cord leading to subsequent pain. Dense adhesions and excessive scarring of the dura following lumbar surgery can cause radicular pain, low back pain, and even arachnoiditis. All these could result in the need for subsequent re-operation. The goal of this project is to develop a biocompatible and biodegradable in situ gelable hydrogel system to transiently seal the laminectomy site to prevent adhesion caused by excessive fibrotic tissue formation. The performance characteristics of the hydrogel formulations will initially be optimized; this is followed by validation of its biocompatibility. The project will be concluded after performing in vivo efficacy evaluations in rabbit laminectomy epidural fibrosis models. This Phase I SBIR project will set the stage for developing future treatment to greatly reduce the rate of revision surgery on procedures involving laminectomy. PUBLIC HEALTH RELEVANCE: Lumbar diskectomy has evolved as the most common neurosurgical procedure in the U.S., with nearly 300,000 procedures performed annually because of the epidemic problem of radicular leg and back pain, which translates into 15 million annual physician visits per year. It has been estimated that the financial burden on society exceeds $50 billion annually. The formation of scar tissue is part of the normal healing process and also an unavoidable consequence of procedures involving laminectomy Post-operative peridural fibrosis (scarring) is an associated event of lumbar microdiskectomy, and it significantly increases the hazard of revision spine surgery. Extensive epidural scar formation can result in fibrous adhesions around nerve roots imposing tension by entrapping the exiting nerve root resulting in mechanical tethering and eventually nerve damage; it can also cause compression of the spinal cord leading to subsequent pain. Dense adhesions and excessive scarring of the dura following lumbar surgery can cause radicular pain, low back pain, and even arachnoiditis. Current re-operation rates after lumbar microdiskectomy are estimated at 9-14%. Re-operation rates after decompressive surgery for degenerative conditions (laminectomy, diskectomy) has increased in patients treated in the early (1990-1993) versus late (1997-2000) 1990's, despite better treatment options. The goal of this project is to develop a biocompatible, bioresorbable and in situ gelable polymeric vehicle to be administered as a "post-laminectomy anti-adhesion therapy" designed to enhance the efficacy for microdiskectomy leading to decrease in the rate of re-operation. _x000D__x000D_ _x000D__x000D_ _x000D__x000D_	Preventing Post-Laminectomy Peridural Fibrosis	NA	Bioengineering; Injury (total) Accidents/Adverse Effects; Injury - Trauma - (Head and Spine); Neurodegenerative; Neurosciences**; Pain Conditions - Chronic**; Prevention; Spinal Cord Injury	NIH	SBIR/STTR	171900	29925	https://reporter.nih.gov/project-details/7534544	ENDOMEDIX, INC.	NEWARK	UNITED STATES	NJ	NA	NIAMS	National Institute of Arthritis and Musculoskeletal and Skin Diseases	Domestic For-Profits	Special Emphasis Panel[ZRG1 BST-G (10)]	Acute SCI Management	Acute SCI Management				Biomaterials				Preclinical
1R21AR057522-01	NA	AR057522	223285	7708344	2009	1	R21	BOUXSEIN, MARY L	[{'profile_id': 1868240, 'first_name': 'MARY', 'middle_name': 'L', 'last_name': 'BOUXSEIN', 'is_contact_pi': True, 'full_name': 'MARY L BOUXSEIN', 'title': ''}]	[{'first_name': 'WILLIAM', 'middle_name': 'J', 'last_name': 'SHARROCK', 'full_name': 'WILLIAM J SHARROCK'}]	MA-07	2009-07-10	2011-06-30	PA-06-181	RP	R21AR057522	Adult;Age;Animal Model;Architecture;Atrophic;Attenuated;Bed rest;Belief;Biomechanics;Body Composition;Body Weight;Bone Density;Bone Surface;Cerebral Palsy;Chronic;Clinical;Data;Deterioration;Development;Disease;Environment;Exposure to;Fatty acid glycerol esters;Female;Fracture;Future;Gait;Genetic;Goals;Hindlimb Suspension;Histology;Immobilization;Injury;Investigation;Joints;Link;Maintenance;Marrow;Measurement;Measures;Mechanics;Modeling;Molecular;Mus;Muscle;Muscular Atrophy;Muscular Dystrophies;Musculoskeletal;Musculoskeletal System;Outcome Assessment;Physical activity;Physiological;Reaction;Reporting;Research;Research Design;Serum Markers;Spinal cord injury;Stimulus;Stroke;Suspension substance;Suspensions;System;Tail Suspension;Testing;Time;Torque;Weight;Weight-Bearing state;Work;age related;base;bone;bone loss;bone turnover;clinically relevant;in vivo;insight;kinematics;model development;musculoskeletal injury;novel;novel strategies;prevent;public health relevance;response;skeletal;theories;therapy development	_x000D_ DESCRIPTION (provided by applicant): Mechanical loading is necessary for proper development and maintenance of the musculoskeletal system. Yet, despite the profound effects of reduced mechanical loading on muscle atrophy and skeletal fragility, there has been little investigation into the physiological effects of partial weight-bearing environments, largely due to lack of a suitable animal model. We have developed a novel model of titrated weight-bearing that offers a unique capability for exploring the chronic effects of reduced quadrupedal loading in mice. The system allows studies with controlled exposure to 10-80% weight-bearing compared to normally loaded controls in an identical environment. Our preliminary data show significant muscle and bone loss following 3 weeks exposure to partial weight-bearing at 38% of body weight, but less deterioration than previously reported for full unloading via tail suspension. Our long term goal is to take advantage of this unique model to gain insight into the mechanisms underlying the musculoskeletal response to reduced mechanical loading, thereby identifying new targets for preventing musculoskeletal deterioration in situations of reduced mechanical loading, such as bed rest, immobilization, stroke, spinal cord injury and age-related reductions in physical activity. In this developmental R21 application, we propose first to extensively characterize the mechanical stimuli associated with our model using in vivo strain gage and force plate measurements, and then to determine the timing and magnitude of the musculoskeletal response to partial weight-bearing at 20, 40, and 60% of body weight, as compared to both normal weight-bearing and full hindlimb unloading via tail suspension. Establishment of a model where quadrupedal gait is maintained, yet loads can be reduced by prescribed amounts will provide the opportunity to test long-held beliefs about the minimal loading stimulus necessary to maintain bone and muscle tissue under conditions of disuse. A major advantage to developing a partial weight-bearing murine model is that it will be ideally suited for future studies designed to delineate the genetic, cell and molecular mechanisms associated with musculoskeletal adaptation to altered loading environments. PUBLIC HEALTH RELEVANCE: Disuse and reduced activity due to bed rest, immobilization, stroke, spinal cord injury along with age-related reductions in physical activity contribute to musculoskeletal injuries, including fractures. We have developed and propose to fully characterize a novel approach to studying musculoskeletal atrophy associated with disuse in which mice are exposed chronically to controlled levels of reduced body-weight loading. Our long term goal is to identify new targets and treatments for preventing musculoskeletal deterioration in situations of reduced mechanical loading. _x000D__x000D_ _x000D__x000D_ _x000D__x000D_ _x000D__x000D_	Musculoskeletal Response to Partial Weight Bearing	_x000D_ Disuse and reduced activity due to bed rest, immobilization, stroke, spinal cord injury_x000D_ along with age-related reductions in physical activity contribute to musculoskeletal_x000D_ injuries, including fractures. We have developed and propose to fully characterize a_x000D_ novel approach to studying musculoskeletal atrophy associated with disuse in which_x000D_ mice are exposed chronically to controlled levels of reduced body-weight loading. Our_x000D_ long term goal is to identify new targets and treatments for preventing musculoskeletal_x000D_ deterioration in situations of reduced mechanical loading.	Bioengineering; Injury (total) Accidents/Adverse Effects; Injury - Trauma - (Head and Spine); Neurodegenerative; Prevention; Spinal Cord Injury	NIH	Non-SBIR/STTR	135000	88285	https://reporter.nih.gov/project-details/7708344	BETH ISRAEL DEACONESS MEDICAL CENTER	BOSTON	UNITED STATES	MA	NA	NIAMS	National Institute of Arthritis and Musculoskeletal and Skin Diseases	Independent Hospitals	Skeletal Biology Structure and Regeneration Study Section[SBSR]	SCI Adjacent	Muscle & Bone				In Vivo Approaches				Disease-Related Basic
5R21AR057522-02	NA	AR057522	191250	7892402	2010	5	R21	BOUXSEIN, MARY L	[{'profile_id': 1868240, 'first_name': 'MARY', 'middle_name': 'L', 'last_name': 'BOUXSEIN', 'is_contact_pi': True, 'full_name': 'MARY L BOUXSEIN', 'title': ''}]	[{'first_name': 'WILLIAM', 'middle_name': 'J', 'last_name': 'SHARROCK', 'full_name': 'WILLIAM J SHARROCK'}]	MA-07	2009-07-10	2013-03-31	PA-06-181	RP	R21AR057522	Adult;Age;Animal Model;Architecture;Atrophic;Attenuated;Bed rest;Belief;Biomechanics;Body Composition;Body Weight;Bone Density;Bone Surface;Cerebral Palsy;Chronic;Clinical;Data;Deterioration;Development;Disease;Environment;Exposure to;Fatty acid glycerol esters;Female;Fracture;Future;Gait;Genetic;Goals;Hindlimb Suspension;Histology;Immobilization;Injury;Investigation;Joints;Link;Maintenance;Marrow;Measurement;Measures;Mechanics;Modeling;Molecular;Mus;Muscle;Muscular Atrophy;Muscular Dystrophies;Musculoskeletal;Musculoskeletal System;Outcome Assessment;Physical activity;Physiological;Reaction;Reporting;Research;Research Design;Serum Markers;Spinal cord injury;Stimulus;Stroke;Suspension substance;Suspensions;System;Tail Suspension;Testing;Time;Torque;Weight;Weight-Bearing state;Work;age related;base;bone;bone loss;bone turnover;clinically relevant;in vivo;insight;kinematics;model development;musculoskeletal injury;novel;novel strategies;prevent;public health relevance;response;skeletal;theories;therapy development	_x000D_ DESCRIPTION (provided by applicant): Mechanical loading is necessary for proper development and maintenance of the musculoskeletal system. Yet, despite the profound effects of reduced mechanical loading on muscle atrophy and skeletal fragility, there has been little investigation into the physiological effects of partial weight-bearing environments, largely due to lack of a suitable animal model. We have developed a novel model of titrated weight-bearing that offers a unique capability for exploring the chronic effects of reduced quadrupedal loading in mice. The system allows studies with controlled exposure to 10-80% weight-bearing compared to normally loaded controls in an identical environment. Our preliminary data show significant muscle and bone loss following 3 weeks exposure to partial weight-bearing at 38% of body weight, but less deterioration than previously reported for full unloading via tail suspension. Our long term goal is to take advantage of this unique model to gain insight into the mechanisms underlying the musculoskeletal response to reduced mechanical loading, thereby identifying new targets for preventing musculoskeletal deterioration in situations of reduced mechanical loading, such as bed rest, immobilization, stroke, spinal cord injury and age-related reductions in physical activity. In this developmental R21 application, we propose first to extensively characterize the mechanical stimuli associated with our model using in vivo strain gage and force plate measurements, and then to determine the timing and magnitude of the musculoskeletal response to partial weight-bearing at 20, 40, and 60% of body weight, as compared to both normal weight-bearing and full hindlimb unloading via tail suspension. Establishment of a model where quadrupedal gait is maintained, yet loads can be reduced by prescribed amounts will provide the opportunity to test long-held beliefs about the minimal loading stimulus necessary to maintain bone and muscle tissue under conditions of disuse. A major advantage to developing a partial weight-bearing murine model is that it will be ideally suited for future studies designed to delineate the genetic, cell and molecular mechanisms associated with musculoskeletal adaptation to altered loading environments. PUBLIC HEALTH RELEVANCE: Disuse and reduced activity due to bed rest, immobilization, stroke, spinal cord injury along with age-related reductions in physical activity contribute to musculoskeletal injuries, including fractures. We have developed and propose to fully characterize a novel approach to studying musculoskeletal atrophy associated with disuse in which mice are exposed chronically to controlled levels of reduced body-weight loading. Our long term goal is to identify new targets and treatments for preventing musculoskeletal deterioration in situations of reduced mechanical loading. _x000D__x000D_ _x000D__x000D_ _x000D__x000D_ _x000D__x000D_	Musculoskeletal Response to Partial Weight Bearing	_x000D_ Disuse and reduced activity due to bed rest, immobilization, stroke, spinal cord injury_x000D_ along with age-related reductions in physical activity contribute to musculoskeletal_x000D_ injuries, including fractures. We have developed and propose to fully characterize a_x000D_ novel approach to studying musculoskeletal atrophy associated with disuse in which_x000D_ mice are exposed chronically to controlled levels of reduced body-weight loading. Our_x000D_ long term goal is to identify new targets and treatments for preventing musculoskeletal_x000D_ deterioration in situations of reduced mechanical loading.	Bioengineering; Injury (total) Accidents/Adverse Effects; Injury - Trauma - (Head and Spine); Neurodegenerative; Prevention; Spinal Cord Injury	NIH	Non-SBIR/STTR	112500	78750	https://reporter.nih.gov/project-details/7892402	BETH ISRAEL DEACONESS MEDICAL CENTER	BOSTON	UNITED STATES	MA	NA	NIAMS	National Institute of Arthritis and Musculoskeletal and Skin Diseases	Independent Hospitals	Skeletal Biology Structure and Regeneration Study Section[SBSR]	SCI Adjacent	Muscle & Bone				In Vivo Approaches				Disease-Related Basic
3U01AR057929-03S1	NA	AR057929	147266	8333505	2011	3	U01	JETTE, ALAN MAURICE	[{'profile_id': 7372103, 'first_name': 'STEPHEN', 'middle_name': 'M', 'last_name': 'HALEY', 'is_contact_pi': False, 'full_name': 'STEPHEN M HALEY', 'title': ''}, {'profile_id': 6321008, 'first_name': 'ALAN', 'middle_name': 'Maurice', 'last_name': 'JETTE', 'is_contact_pi': True, 'full_name': 'ALAN Maurice JETTE', 'title': ''}, {'profile_id': 8536885, 'first_name': 'David', 'middle_name': 'Scott', 'last_name': 'Tulsky', 'is_contact_pi': False, 'full_name': 'David Scott Tulsky', 'title': ''}]	[{'first_name': 'SUSANA', 'middle_name': '', 'last_name': 'SERRATE-SZTEIN', 'full_name': 'SUSANA SERRATE-SZTEIN'}]	MA-07	2009-09-30	2013-07-31	RFA-RM-08-023	RP	U01AR057929	Address;Adolescent;Adult;Age;Biological Models;Boston;Brain Injuries;Cerebral Palsy;Child;Childhood;Clinical;Clinical Research;Cognitive;Collaborations;Development;Disabled Persons;Education;Foundations;Funding;High Prevalence;Individual;Institution;Interdisciplinary Study;International;Intervention;Journals;Lead;Link;Measures;Metric;Musculoskeletal;Operative Surgical Procedures;Outcome;Patient Outcomes Assessments;Pediatric Hospitals;Psychometrics;Publications;Quality of life;Quality-of-Life Assessment;Rehabilitation Research;Rehabilitation therapy;Research;Research Infrastructure;Research Personnel;Resources;Sampling;Sampling Studies;Scientist;Sensitivity and Specificity;Site;Spinal cord injury;Staging;System;Testing;Traumatic Brain Injury;Universities;Update;Veterans;Work;age group;design;disability;improved;innovation;instrument;meetings;operation;programs;public health relevance;success;young adult	_x000D_ DESCRIPTION (provided by applicant): The notion that children's quality of life instruments need to be designed and applied in a manner specific to children's developmental and cognitive needs is now widely accepted. It is somewhat unclear at what age a children's designed instrument will suffice, and at what age adult PROs can be used with confidence. Specific research needs to focus directly on the content and format of quality of life assessments during the child-adolescent-young adult transition stages, particularly for children and young adults with disabilities. Thus, the theme for the Boston University (BU), Kessler Medical Rehabilitation Research & Education Center (KMRR) PROMIS Wave 2 research site application is PROs for Children and Young Adults with Disabilities. With this thematic focus, the BU/KMRR PROMIS Research site will evaluate current PROMIS child and adult item banks in a wide spectrum of childhood and young adult disabling conditions, and examine links between current child and adult PROMIS products. The BU/KMRR PROMIS Research site will develop a cohesive program of research that will span both childhood and young adult age groups. Our focus will be on children and young adults with disabilities, and how PRO quality of life assessments can be adapted to meet their needs. In Project #1, we will examine the responsiveness of the current PROMIS item banks for children and young adults with cerebral palsy who receive major musculoskeletal surgeries. The purpose of Project #2 is develop a scoring link between current PROMIS pediatric and adult item banks so that the PROMIS measures can be used longitudinally during this child-adult transition using a similar metric. Major childhood and adult conditions represented in the sampling plan include children and young adults with cerebral palsy, spinal cord injury and traumatic brain injury. In Project #3, we will evaluate how a sample of the PROMIS item banks work with young adults in relationship to items developed from complimentary projects such as NeuroQoL SCI-QOL, SCI-CAT, and TBI-QOL. _x000D_ _x000D_ PUBLIC HEALTH RELEVANCE: Given the high prevalence of children and young adults with disabilities and promising emerging interventions, appropriate updated quality of life assessments addressing the needs of children and young adults are needed in the innovative PROMIS system. Research directed at developing, testing, and disseminating effective and efficient PROMIS products for these groups can lead to improved clinical research. _x000D_ _x000D_ _x000D_	PROS (Patient Reported Outcomes) for Children and Young Adults with Disabilities	NA	Brain Disorders; Cerebral Palsy; Clinical Research; Injury (total) Accidents/Adverse Effects; Injury - Trauma - (Head and Spine); Neurodegenerative; Neurosciences; Pediatric; Pediatric Research Initiative; Perinatal Period - Conditions Originating in Perinatal Period; Rehabilitation; Spinal Cord Injury	NIH	Non-SBIR/STTR	131391	15875	https://reporter.nih.gov/project-details/8333505	BOSTON UNIVERSITY MEDICAL CAMPUS	BOSTON	UNITED STATES	MA	OTHER HEALTH PROFESSIONS	NIAMS	National Institute of Arthritis and Musculoskeletal and Skin Diseases	SCHOOLS OF PUBLIC HEALTH	Special Emphasis Panel[ZRG1-RPHB-A(54)R]	Sociological	Psychological & Psychosocial				Psychosocial/Caregiver/Community				Other
3U01AR057929-04S1	NA	AR057929	135000	8705684	2013	3	U01	JETTE, ALAN MAURICE	[{'profile_id': 6321008, 'first_name': 'ALAN', 'middle_name': 'Maurice', 'last_name': 'JETTE', 'is_contact_pi': True, 'full_name': 'ALAN Maurice JETTE', 'title': ''}, {'profile_id': 8536885, 'first_name': 'David', 'middle_name': 'Scott', 'last_name': 'Tulsky', 'is_contact_pi': False, 'full_name': 'David Scott Tulsky', 'title': ''}]	[{'first_name': 'SUSANA', 'middle_name': '', 'last_name': 'SERRATE-SZTEIN', 'full_name': 'SUSANA SERRATE-SZTEIN'}]	MA-07	2009-09-30	2015-07-31	RFA-RM-08-023	RP	U01AR057929	Address;Adolescent;Adult;Age;Biological Models;Boston;Brain Injuries;Cerebral Palsy;Child;Childhood;Clinical;Clinical Research;Cognitive;Collaborations;Development;Disabled Persons;Education;Foundations;Funding;High Prevalence;Individual;Institution;Interdisciplinary Study;International;Intervention;Journals;Lead;Link;Measures;Metric;Musculoskeletal;Operative Surgical Procedures;Outcome;Patient Outcomes Assessments;Pediatric Hospitals;Psychometrics;Publications;Quality of life;Quality-of-Life Assessment;Rehabilitation Research;Rehabilitation therapy;Research;Research Infrastructure;Research Personnel;Resources;Sampling;Sampling Studies;Scientist;Sensitivity and Specificity;Site;Spinal cord injury;Staging;System;Testing;Traumatic Brain Injury;Universities;Update;Veterans;Work;age group;design;disability;improved;innovation;instrument;meetings;operation;programs;success;young adult	DESCRIPTION (provided by applicant): The notion that children's quality of life instruments need to be designed and applied in a manner specific to children's developmental and cognitive needs is now widely accepted. It is somewhat unclear at what age a children's designed instrument will suffice, and at what age adult PROs can be used with confidence. Specific research needs to focus directly on the content and format of quality of life assessments during the child-adolescent-young adult transition stages, particularly for children and young adults with disabilities. Thus, the theme for the Boston University (BU), Kessler Medical Rehabilitation Research & Education Center (KMRR) PROMIS Wave 2 research site application is PROs for Children and Young Adults with Disabilities. With this thematic focus, the BU/KMRR PROMIS Research site will evaluate current PROMIS child and adult item banks in a wide spectrum of childhood and young adult disabling conditions, and examine links between current child and adult PROMIS products. The BU/KMRR PROMIS Research site will develop a cohesive program of research that will span both childhood and young adult age groups. Our focus will be on children and young adults with disabilities, and how PRO quality of life assessments can be adapted to meet their needs. In Project #1, we will examine the responsiveness of the current PROMIS item banks for children and young adults with cerebral palsy who receive major musculoskeletal surgeries. The purpose of Project #2 is develop a scoring link between current PROMIS pediatric and adult item banks so that the PROMIS measures can be used longitudinally during this child-adult transition using a similar metric. Major childhood and adult conditions represented in the sampling plan include children and young adults with cerebral palsy, spinal cord injury and traumatic brain injury. In Project #3, we will evaluate how a sample of the PROMIS item banks work with young adults in relationship to items developed from complimentary projects such as NeuroQoL SCI-QOL, SCI-CAT, and TBI-QOL.	PROS (Patient Reported Outcomes) for Children and Young Adults with Disabilities	Given the high prevalence of children and young adults with disabilities and promising emerging interventions, appropriate updated quality of life assessments addressing the needs of children and young adults are needed in the innovative PROMIS system. Research directed at developing, testing, and disseminating effective and efficient PROMIS products for these groups can lead to improved clinical research.	Brain Disorders; Cerebral Palsy; Clinical Research; Injury (total) Accidents/Adverse Effects; Injury - Trauma - (Head and Spine); Neurodegenerative; Neurosciences; Pediatric; Perinatal Period - Conditions Originating in Perinatal Period; Rehabilitation; Spinal Cord Injury	NIH	Non-SBIR/STTR	107678	27322	https://reporter.nih.gov/project-details/8705684	HARVARD UNIVERSITY	BOSTON	UNITED STATES	MA	OTHER HEALTH PROFESSIONS	NIAMS	National Institute of Arthritis and Musculoskeletal and Skin Diseases	SCHOOLS OF PUBLIC HEALTH	Special Emphasis Panel[ZRG1-RPHB-A(54)R]	Sociological	Psychological & Psychosocial				Psychosocial/Caregiver/Community				Other
5U01AR057929-04	NA	AR057929	625749	8334382	2012	5	U01	JETTE, ALAN MAURICE	[{'profile_id': 6321008, 'first_name': 'ALAN', 'middle_name': 'Maurice', 'last_name': 'JETTE', 'is_contact_pi': True, 'full_name': 'ALAN Maurice JETTE', 'title': ''}, {'profile_id': 8536885, 'first_name': 'David', 'middle_name': 'Scott', 'last_name': 'Tulsky', 'is_contact_pi': False, 'full_name': 'David Scott Tulsky', 'title': ''}]	[{'first_name': 'SUSANA', 'middle_name': '', 'last_name': 'SERRATE-SZTEIN', 'full_name': 'SUSANA SERRATE-SZTEIN'}]	MA-07	2009-09-30	2015-07-31	RFA-RM-08-023	RP	U01AR057929	Address;Adolescent;Adult;Age;Biological Models;Boston;Brain Injuries;Cerebral Palsy;Child;Childhood;Clinical;Clinical Research;Cognitive;Collaborations;Development;Disabled Persons;Education;Foundations;Funding;High Prevalence;Individual;Institution;Interdisciplinary Study;International;Intervention;Journals;Lead;Link;Measures;Metric;Musculoskeletal;Operative Surgical Procedures;Outcome;Patient Outcomes Assessments;Pediatric Hospitals;Psychometrics;Publications;Quality of life;Quality-of-Life Assessment;Rehabilitation Research;Rehabilitation therapy;Research;Research Infrastructure;Research Personnel;Resources;Sampling;Sampling Studies;Scientist;Sensitivity and Specificity;Site;Spinal cord injury;Staging;System;Testing;Traumatic Brain Injury;Universities;Update;Veterans;Work;age group;design;disability;improved;innovation;instrument;meetings;operation;programs;public health relevance;success;young adult	_x000D_ DESCRIPTION (provided by applicant): The notion that children's quality of life instruments need to be designed and applied in a manner specific to children's developmental and cognitive needs is now widely accepted. It is somewhat unclear at what age a children's designed instrument will suffice, and at what age adult PROs can be used with confidence. Specific research needs to focus directly on the content and format of quality of life assessments during the child-adolescent-young adult transition stages, particularly for children and young adults with disabilities. Thus, the theme for the Boston University (BU), Kessler Medical Rehabilitation Research & Education Center (KMRR) PROMIS Wave 2 research site application is PROs for Children and Young Adults with Disabilities. With this thematic focus, the BU/KMRR PROMIS Research site will evaluate current PROMIS child and adult item banks in a wide spectrum of childhood and young adult disabling conditions, and examine links between current child and adult PROMIS products. The BU/KMRR PROMIS Research site will develop a cohesive program of research that will span both childhood and young adult age groups. Our focus will be on children and young adults with disabilities, and how PRO quality of life assessments can be adapted to meet their needs. In Project #1, we will examine the responsiveness of the current PROMIS item banks for children and young adults with cerebral palsy who receive major musculoskeletal surgeries. The purpose of Project #2 is develop a scoring link between current PROMIS pediatric and adult item banks so that the PROMIS measures can be used longitudinally during this child-adult transition using a similar metric. Major childhood and adult conditions represented in the sampling plan include children and young adults with cerebral palsy, spinal cord injury and traumatic brain injury. In Project #3, we will evaluate how a sample of the PROMIS item banks work with young adults in relationship to items developed from complimentary projects such as NeuroQoL SCI-QOL, SCI-CAT, and TBI-QOL. _x000D_ _x000D_ PUBLIC HEALTH RELEVANCE: Given the high prevalence of children and young adults with disabilities and promising emerging interventions, appropriate updated quality of life assessments addressing the needs of children and young adults are needed in the innovative PROMIS system. Research directed at developing, testing, and disseminating effective and efficient PROMIS products for these groups can lead to improved clinical research. _x000D_ _x000D_ _x000D_	PROS (Patient Reported Outcomes) for Children and Young Adults with Disabilities	NA	Brain Disorders; Cerebral Palsy; Clinical Research; Injury (total) Accidents/Adverse Effects; Injury - Trauma - (Head and Spine); Neurodegenerative; Neurosciences; Pediatric; Perinatal Period - Conditions Originating in Perinatal Period; Rehabilitation; Spinal Cord Injury	NIH	Non-SBIR/STTR	1050353	164837	https://reporter.nih.gov/project-details/8334382	BOSTON UNIVERSITY MEDICAL CAMPUS	BOSTON	UNITED STATES	MA	OTHER HEALTH PROFESSIONS	NIAMS,OD	National Institute of Arthritis and Musculoskeletal and Skin Diseases	SCHOOLS OF PUBLIC HEALTH	Special Emphasis Panel[ZRG1-RPHB-A(54)R]	Sociological	Psychological & Psychosocial				Psychosocial/Caregiver/Community				Other
5U01AR057929-03	NA	AR057929	490879	8128546	2011	5	U01	JETTE, ALAN MAURICE	[{'profile_id': 7372103, 'first_name': 'STEPHEN', 'middle_name': 'M', 'last_name': 'HALEY', 'is_contact_pi': False, 'full_name': 'STEPHEN M HALEY', 'title': ''}, {'profile_id': 6321008, 'first_name': 'ALAN', 'middle_name': 'Maurice', 'last_name': 'JETTE', 'is_contact_pi': True, 'full_name': 'ALAN Maurice JETTE', 'title': ''}, {'profile_id': 8536885, 'first_name': 'David', 'middle_name': 'Scott', 'last_name': 'Tulsky', 'is_contact_pi': False, 'full_name': 'David Scott Tulsky', 'title': ''}]	[{'first_name': 'SUSANA', 'middle_name': '', 'last_name': 'SERRATE-SZTEIN', 'full_name': 'SUSANA SERRATE-SZTEIN'}]	MA-07	2009-09-30	2013-07-31	RFA-RM-08-023	RP	U01AR057929	Address;Adolescent;Adult;Age;Biological Models;Boston;Brain Injuries;Cerebral Palsy;Child;Childhood;Clinical;Clinical Research;Cognitive;Collaborations;Development;Disabled Persons;Education;Foundations;Funding;High Prevalence;Individual;Institution;Interdisciplinary Study;International;Intervention;Journals;Lead;Link;Measures;Metric;Musculoskeletal;Operative Surgical Procedures;Outcome;Patient Outcomes Assessments;Pediatric Hospitals;Psychometrics;Publications;Quality of life;Quality-of-Life Assessment;Rehabilitation Research;Rehabilitation therapy;Research;Research Infrastructure;Research Personnel;Resources;Sampling;Sampling Studies;Scientist;Sensitivity and Specificity;Site;Spinal cord injury;Staging;System;Testing;Traumatic Brain Injury;Universities;Update;Veterans;Work;age group;design;disability;improved;innovation;instrument;meetings;operation;programs;public health relevance;success;young adult	_x000D_ DESCRIPTION (provided by applicant): The notion that children's quality of life instruments need to be designed and applied in a manner specific to children's developmental and cognitive needs is now widely accepted. It is somewhat unclear at what age a children's designed instrument will suffice, and at what age adult PROs can be used with confidence. Specific research needs to focus directly on the content and format of quality of life assessments during the child-adolescent-young adult transition stages, particularly for children and young adults with disabilities. Thus, the theme for the Boston University (BU), Kessler Medical Rehabilitation Research & Education Center (KMRR) PROMIS Wave 2 research site application is PROs for Children and Young Adults with Disabilities. With this thematic focus, the BU/KMRR PROMIS Research site will evaluate current PROMIS child and adult item banks in a wide spectrum of childhood and young adult disabling conditions, and examine links between current child and adult PROMIS products. The BU/KMRR PROMIS Research site will develop a cohesive program of research that will span both childhood and young adult age groups. Our focus will be on children and young adults with disabilities, and how PRO quality of life assessments can be adapted to meet their needs. In Project #1, we will examine the responsiveness of the current PROMIS item banks for children and young adults with cerebral palsy who receive major musculoskeletal surgeries. The purpose of Project #2 is develop a scoring link between current PROMIS pediatric and adult item banks so that the PROMIS measures can be used longitudinally during this child-adult transition using a similar metric. Major childhood and adult conditions represented in the sampling plan include children and young adults with cerebral palsy, spinal cord injury and traumatic brain injury. In Project #3, we will evaluate how a sample of the PROMIS item banks work with young adults in relationship to items developed from complimentary projects such as NeuroQoL SCI-QOL, SCI-CAT, and TBI-QOL. _x000D_ _x000D_ PUBLIC HEALTH RELEVANCE: Given the high prevalence of children and young adults with disabilities and promising emerging interventions, appropriate updated quality of life assessments addressing the needs of children and young adults are needed in the innovative PROMIS system. Research directed at developing, testing, and disseminating effective and efficient PROMIS products for these groups can lead to improved clinical research. _x000D_ _x000D_ _x000D_	PROS (Patient Reported Outcomes) for Children and Young Adults with Disabilities	NA	Brain Disorders; Cerebral Palsy; Clinical Research; Injury (total) Accidents/Adverse Effects; Injury - Trauma - (Head and Spine); Neurodegenerative; Neurosciences; Pediatric; Perinatal Period - Conditions Originating in Perinatal Period; Rehabilitation; Spinal Cord Injury	NIH	Non-SBIR/STTR	933392	159238	https://reporter.nih.gov/project-details/8128546	HARVARD UNIVERSITY	BOSTON	UNITED STATES	MA	OTHER HEALTH PROFESSIONS	NIAMS	National Institute of Arthritis and Musculoskeletal and Skin Diseases	SCHOOLS OF PUBLIC HEALTH	Special Emphasis Panel[ZRG1-RPHB-A(54)R]	Sociological	Psychological & Psychosocial				Psychosocial/Caregiver/Community				Other
1RC1AR058738-01	NA	AR058738	500000	7830604	2009	1	RC1	SCHULTZ, PETER G	[{'profile_id': 1858378, 'first_name': 'PETER', 'middle_name': 'G', 'last_name': 'SCHULTZ', 'is_contact_pi': True, 'full_name': 'PETER G SCHULTZ', 'title': 'PRESIDENT AND CEO'}]	[{'first_name': 'CARL', 'middle_name': '', 'last_name': 'BAKER', 'full_name': 'CARL BAKER'}]	CA-50	2009-09-25	2011-08-31	RFA-OD-09-003	RP	RC1AR058738	Address;Advanced Development;Afferent Neurons;Affinity;Area;Autologous;Axon;Biochemical;Biological;Biological Assay;Cell Differentiation process;Cell Therapy;Cell Transplantation;Cells;Collection;Contusions;Demyelinations;Derivation procedure;Development;Disease;Electrophysiology (science);Enhancers;Ethics;Future;Genomics;Goals;Human;Lead;Libraries;Mediating;Methods;Molecular Weight;Multiple Sclerosis;Mus;Musculoskeletal;Myelin;Natural regeneration;Neurons;Parkinson Disease;Patients;Peripheral;Peripheral Nervous System Diseases;Pharmaceutical Preparations;Physiological;Population;Positioning Attribute;Proteins;Recovery of Function;Replacement Therapy;Reporter;Research;Resource Development;Schwann Cells;Skin;Specificity;Spinal Ganglia;Spinal cord injury;Stem cells;Structure;Technology;Therapeutic;Time;Tissues;Transplantation;Validation;Work;adult stem cell;base;cell type;cellular imaging;functional improvement;high throughput screening;in vivo;induced pluripotent stem cell;insight;mouse model;neurogenesis;precursor cell;promoter;public health relevance;receptor;relating to nervous system;scaffold;sciatic nerve;small molecule;stem cell differentiation;stem cell fate;stem cell population;success;technology development;therapeutic development;therapy development	_x000D_ DESCRIPTION (provided by applicant): Research Area. This application addresses broad Challenge Area (14): Stem Cells and specific Challenge Topic, 14-AR-102: Discovery Technologies for Multipotent and Induced Pluripotent Stem Cells from Human Skin and Musculoskeletal Tissues. Adult stem cells represent a promising resource for the development of cell based therapies to treat a broad range of diseases. Their application is not hampered by ethical concerns and they can be used in a patient tailored manner. The accessibility of skin makes a multipotent adult stem cell population known as skin derived precursor (SKP) cells a particularly attractive cell type. Limiting the development of this technology is the lack of efficient methods to derive desired physiologically active therapeutic cell fates from SKPs. The work proposed in this project will delineate small molecule and protein factors that can direct the differentiation and reprogramming of SKP cells to a desired lineage. Long term objectives include the identification of factors that facilitate the efficient derivation of myelinating Schwann cells and physiologically active neurons from human SKP cells. Transplanted Schwann cells have been shown to promote functional recovery following spinal cord injury and are believed to hold promise in the development of treatments for demyelination diseases (e.g. multiple sclerosis). Neuron progenitor cells derived from SKPs could be used in neuron replacement therapies (e.g. for the treatment of Parkinson's disease) and factors that stimulate neuron induction in SKP cells could be used therapeutically to stimulate endogenous neurogenesis for the treatment of peripheral neuropathies. Unbiased high throughput screens of large libraries (> 1 million) of drug-like small molecules and arrayed collections of ~4000 secreted proteins will be performed to identify factors that facilitate the derivation of desired cell fates. The physiological utility of promising leads will be validated using relevant in vivo mouse models and electrophysiology, where appropriate. To elucidate the biological mechanisms of factors identified in these screens, targets of small molecule hits will be determined using a combination of genomic and biochemical affinity based approaches. This work will facilitate the development of therapeutic applications for adult stem cells and will lead to the identification of biological mechanisms that mediate their differentiation. In addition, success in this project will serve to provide precedence and pave the way for additional efforts to identify factors that control stem cell fate. _x000D_ _x000D_ PUBLIC HEALTH RELEVANCE: The goal of this project is to identify molecules that facilitate the efficient derivation of therapeutic cell types from stem cells that reside in human skin. These molecules will advance the development of cell based therapies to treat a range of diseases related to the nervous system. Potential applications will be the development of cell transplantation strategies to treat spinal cord injury, multiple sclerosis, Parkinson's disease and various peripheral neuropathies. _x000D_ _x000D_ _x000D_	Delineating factors to control differentiation of skin derived precursor cells	Project Narrative The goal of this project is to identify molecules that facilitate the efficient derivation of therapeutic cell types from stem cells that reside in human skin. These molecules will advance the development of cell based therapies to treat a range of diseases related to the nervous system. Potential applications will be the development of cell transplantation strategies to treat spinal cord injury, multiple sclerosis, Parkinson's disease and various peripheral neuropathies.	Autoimmune Disease; Biotechnology; Brain Disorders; Injury (total) Accidents/Adverse Effects; Injury - Trauma - (Head and Spine); Multiple Sclerosis; Neurodegenerative; Neuropathy; Neurosciences; Regenerative Medicine; Spinal Cord Injury; Stem Cell Research; Stem Cell Research - Nonembryonic - Human; Transplantation	NIH	Non-SBIR/STTR	263297	236703	https://reporter.nih.gov/project-details/7830604	WASHINGTON UNIVERSITY	LA JOLLA	UNITED STATES	CA	NA	NIAMS	National Institute of Arthritis and Musculoskeletal and Skin Diseases	Other Domestic Non-Profits	Special Emphasis Panel[ZRG1 BDA-A (58)]	SCI Adjacent	Tools/Technology				Modeling/In Vitro/Ex Vivo				Basic-Basic
5RC1AR058738-02	NA	AR058738	500000	7941021	2010	5	RC1	SCHULTZ, PETER G	[{'profile_id': 1858378, 'first_name': 'PETER', 'middle_name': 'G', 'last_name': 'SCHULTZ', 'is_contact_pi': True, 'full_name': 'PETER G SCHULTZ', 'title': 'PRESIDENT AND CEO'}]	[{'first_name': 'CARL', 'middle_name': '', 'last_name': 'BAKER', 'full_name': 'CARL BAKER'}]	CA-50	2009-09-25	2011-08-31	RFA-OD-09-003	RP	RC1AR058738	Address;Advanced Development;Afferent Neurons;Affinity;Area;Autologous;Axon;Biochemical;Biological;Biological Assay;Cell Differentiation process;Cell Therapy;Cell Transplantation;Cells;Collection;Contusions;Demyelinations;Derivation procedure;Development;Disease;Electrophysiology (science);Enhancers;Ethics;Future;Genomics;Goals;Human;Lead;Libraries;Mediating;Methods;Molecular Weight;Multiple Sclerosis;Mus;Musculoskeletal;Myelin;Natural regeneration;Neurons;Parkinson Disease;Patients;Peripheral;Peripheral Nervous System Diseases;Pharmaceutical Preparations;Physiological;Population;Positioning Attribute;Proteins;Recovery of Function;Replacement Therapy;Reporter;Research;Resource Development;Schwann Cells;Skin;Specificity;Spinal Ganglia;Spinal cord injury;Stem cells;Structure;Technology;Therapeutic;Time;Tissues;Transplantation;Validation;Work;adult stem cell;base;cell type;cellular imaging;functional improvement;high throughput screening;in vivo;induced pluripotent stem cell;insight;mouse model;neurogenesis;precursor cell;promoter;public health relevance;receptor;relating to nervous system;scaffold;sciatic nerve;small molecule;stem cell differentiation;stem cell fate;stem cell population;success;technology development;therapeutic development;therapy development	_x000D_ DESCRIPTION (provided by applicant): Research Area. This application addresses broad Challenge Area (14): Stem Cells and specific Challenge Topic, 14-AR-102: Discovery Technologies for Multipotent and Induced Pluripotent Stem Cells from Human Skin and Musculoskeletal Tissues. Adult stem cells represent a promising resource for the development of cell based therapies to treat a broad range of diseases. Their application is not hampered by ethical concerns and they can be used in a patient tailored manner. The accessibility of skin makes a multipotent adult stem cell population known as skin derived precursor (SKP) cells a particularly attractive cell type. Limiting the development of this technology is the lack of efficient methods to derive desired physiologically active therapeutic cell fates from SKPs. The work proposed in this project will delineate small molecule and protein factors that can direct the differentiation and reprogramming of SKP cells to a desired lineage. Long term objectives include the identification of factors that facilitate the efficient derivation of myelinating Schwann cells and physiologically active neurons from human SKP cells. Transplanted Schwann cells have been shown to promote functional recovery following spinal cord injury and are believed to hold promise in the development of treatments for demyelination diseases (e.g. multiple sclerosis). Neuron progenitor cells derived from SKPs could be used in neuron replacement therapies (e.g. for the treatment of Parkinson's disease) and factors that stimulate neuron induction in SKP cells could be used therapeutically to stimulate endogenous neurogenesis for the treatment of peripheral neuropathies. Unbiased high throughput screens of large libraries (> 1 million) of drug-like small molecules and arrayed collections of ~4000 secreted proteins will be performed to identify factors that facilitate the derivation of desired cell fates. The physiological utility of promising leads will be validated using relevant in vivo mouse models and electrophysiology, where appropriate. To elucidate the biological mechanisms of factors identified in these screens, targets of small molecule hits will be determined using a combination of genomic and biochemical affinity based approaches. This work will facilitate the development of therapeutic applications for adult stem cells and will lead to the identification of biological mechanisms that mediate their differentiation. In addition, success in this project will serve to provide precedence and pave the way for additional efforts to identify factors that control stem cell fate. _x000D_ _x000D_ PUBLIC HEALTH RELEVANCE: The goal of this project is to identify molecules that facilitate the efficient derivation of therapeutic cell types from stem cells that reside in human skin. These molecules will advance the development of cell based therapies to treat a range of diseases related to the nervous system. Potential applications will be the development of cell transplantation strategies to treat spinal cord injury, multiple sclerosis, Parkinson's disease and various peripheral neuropathies. _x000D_ _x000D_ _x000D_	Delineating factors to control differentiation of skin derived precursor cells	Project Narrative The goal of this project is to identify molecules that facilitate the efficient derivation of therapeutic cell types from stem cells that reside in human skin. These molecules will advance the development of cell based therapies to treat a range of diseases related to the nervous system. Potential applications will be the development of cell transplantation strategies to treat spinal cord injury, multiple sclerosis, Parkinson's disease and various peripheral neuropathies.	Autoimmune Disease; Biotechnology; Brain Disorders; Injury (total) Accidents/Adverse Effects; Injury - Trauma - (Head and Spine); Multiple Sclerosis; Neurodegenerative; Neurosciences; Regenerative Medicine; Spinal Cord Injury; Stem Cell Research; Stem Cell Research - Nonembryonic - Human; Transplantation	NIH	Non-SBIR/STTR	263296	236704	https://reporter.nih.gov/project-details/7941021	GEORGIA INSTITUTE OF TECHNOLOGY	LA JOLLA	UNITED STATES	CA	NA	NIAMS	National Institute of Arthritis and Musculoskeletal and Skin Diseases	Other Domestic Non-Profits	Special Emphasis Panel[ZRG1-BDA-A(58)R]	SCI Adjacent	Tools/Technology				Modeling/In Vitro/Ex Vivo				Basic-Basic
1R01AR059270-01	NA	AR059270	669423	7867329	2010	1	R01	MORSE, LESLIE R.	[{'profile_id': 8533068, 'first_name': 'Leslie', 'middle_name': 'R.', 'last_name': 'Morse', 'is_contact_pi': True, 'full_name': 'Leslie R. Morse', 'title': ''}]	[{'first_name': 'FAYE', 'middle_name': 'H', 'last_name': 'CHEN', 'full_name': 'FAYE H CHEN'}]	MA-07	2010-04-05	2015-03-31	PA-07-070	RP	R01AR059270	Adipose tissue;Affect;Aging;Alcohol consumption;Amputation;Blood;Body Weight;Body mass index;Bone Density;Bone Resorption;Bone remodeling;Boston;Chronic;Chronic Phase;Clinical;Cross-Sectional Studies;Data;Decubitus ulcer;Distal;Enrollment;Equilibrium;Fatty acid glycerol esters;Femur;Fracture;General Population;Glosso-Sterandryl;Health;Health behavior;Hip Fractures;Hip region structure;Hormones;Impairment;Individual;Injury;Intervention;Knee;Left;Leg;Leptin;Link;Longitudinal Studies;Lower Extremity;Measures;Mechanical Stimulation;Mechanics;Mediating;Mediator of activation protein;Metaphysis;Modeling;Motor;Muscle;Natural History;Neurologic;Obesity;Osteocalcin;Osteogenesis;Osteomyelitis;Osteoporosis;Osteoporosis prevention;Paralysed;Participant;Pathogenesis;Pattern;Population;Postmenopausal Osteoporosis;Postmenopause;Protocols documentation;Risk;Scanning;Senile Osteoporosis;Severities;Site;Smoking;Source;Spinal cord injury;Testing;Trauma;Vertebral column;Visceral;adiponectin;arm;base;bone;bone loss;bone mass;bone metabolism;clinically relevant;design;disability;improved;innovation;long bone;medical complication;novel;osteoporosis with pathological fracture;prevent;programs;protective effect;public health relevance;response;tibia	_x000D_ DESCRIPTION (provided by applicant): Excessive bone loss occurs following spinal cord injury (SCI) leading to osteoporosis and an increased risk of low-impact fracture in up to 50% of all individuals with neurologically complete SCI. These fractures can be catastrophic as they limit mobility, worsen disability, and predispose to medical complications While the underlying cause of this bone loss remains to be clarified, it is distinct in severity and pattern from other known causes of osteoporosis including disuse and postmenopausal osteoporosis. In contrast, the metaphyses of the distal femur and proximal tibia (i.e., above and below the knee) are the most commonly fractured sites following SCI. Currently, little is known about the cause of, the natural history, or the specific factors that contribute to the severity of bone loss following SCI. Based on preliminary studies, we hypothesize that visceral fat is involved in the pathogenesis of SCI-induced bone loss and may be a mediator of osteoporosis severity and fracture risk in this population. We propose to investigate the relationship between visceral fat, circulating levels of fat derived hormones, and longitudinal change in bone mineral density in chronic SCI. Participants with SCI whose health behaviors (smoking, alcohol use) and comorbid illnesses are known due to enrollment in a longitudinal health study at VA Boston will be studied. This study will be the first large longitudinal study of bone loss in chronic SCI, and is both significant and innovative because it will be the first to use SCI as a clinical model to characterize adipose mediated bone loss occurring in isolation from mechanical loading. Defining the rate of bone loss at the distal femur and proximal tibia and assessing relationships with visceral fat will have important implications for the management and prevention of osteoporosis in SCI. If confirmed, these findings will lay the groundwork for novel clinical programs that target excess body weight and to promote mechanical stimulation of bone to improve bone mass and prevent osteoporotic fractures. _x000D__x000D_ _x000D__x000D_ PUBLIC HEALTH RELEVANCE: This project seeks to understand bone loss triggered by spinal cord injury. Rapid, severe bone loss occurs after the spinal cord injury leaving the bones brittle and easy to fracture. This bone loss is not well understood. But, it appears to be different from bone loss seen with aging in that it affects the knees more than the hips and spine. We believe that injury severity and the amount of stored central (visceral) fat are important factors in determining how much bone is lost following spinal cord injury. We will test this hypothesis by determining the amount of bone lost in subjects with more severe injury, those with less severe injury, and those without injury. We will also determine if people with SCI and greater amounts of visceral fat lose more bone than those with SCI and less fat and assess relationships with bone loss and hormones in the blood that are related to fat. _x000D__x000D_ _x000D__x000D_ _x000D__x000D_	Adiposity and Bone Loss in Spinal Cord Injury	_x000D_ PROJECT NARRATIVE_x000D_ This project seeks to understand bone loss triggered by spinal cord injury. Rapid, severe bone loss occurs_x000D_ after the spinal cord injury leaving the bones brittle and easy to fracture. This bone loss is not well_x000D_ understood. But, it appears to be different from bone loss seen with aging in that it affects the knees more_x000D_ than the hips and spine._x000D_ We believe that injury severity and the amount of stored central (visceral) fat are important factors in_x000D_ determining how much bone is lost following spinal cord injury. We will test this hypothesis by determining the_x000D_ amount of bone lost in subjects with more severe injury, those with less severe injury, and those without injury._x000D_ We will also determine if people with SCI and greater amounts of visceral fat lose more bone than those with_x000D_ SCI and less fat and assess relationships with bone loss and hormones in the blood that are related to fat.	Clinical Research; Injury (total) Accidents/Adverse Effects; Injury - Trauma - (Head and Spine); Neurodegenerative; Neurosciences; Nutrition; Obesity; Osteoporosis; Prevention; Spinal Cord Injury	NIH	Non-SBIR/STTR	495154	174269	https://reporter.nih.gov/project-details/7867329	SPAULDING REHABILITATION HOSPITAL	CHARLESTOWN	UNITED STATES	MA	NA	NIAMS	National Institute of Arthritis and Musculoskeletal and Skin Diseases	Independent Hospitals	Neurological, Aging and Musculoskeletal Epidemiology Study Section[NAME]	SCI Secondary Health Conditions	Muscle & Bone				Clinical Observational				Disease-Related Basic
5R01AR059270-02	NA	AR059270	613787	8056504	2011	5	R01	MORSE, LESLIE R.	[{'profile_id': 8533068, 'first_name': 'Leslie', 'middle_name': 'R.', 'last_name': 'Morse', 'is_contact_pi': True, 'full_name': 'Leslie R. Morse', 'title': ''}]	[{'first_name': 'FAYE', 'middle_name': 'H', 'last_name': 'CHEN', 'full_name': 'FAYE H CHEN'}]	MA-07	2010-04-05	2015-03-31	PA-07-070	RP	R01AR059270	Adipose tissue;Affect;Aging;Alcohol consumption;Amputation;Blood;Body Weight;Body mass index;Bone Density;Bone Resorption;Bone remodeling;Boston;Chronic;Chronic Phase;Clinical;Cross-Sectional Studies;Data;Decubitus ulcer;Distal;Enrollment;Equilibrium;Fatty acid glycerol esters;Femur;Fracture;General Population;Glosso-Sterandryl;Health;Health behavior;Hip Fractures;Hip region structure;Hormones;Impairment;Individual;Injury;Intervention;Knee;Left;Leg;Leptin;Link;Longitudinal Studies;Lower Extremity;Measures;Mechanical Stimulation;Mechanics;Mediating;Mediator of activation protein;Metaphysis;Modeling;Motor;Muscle;Natural History;Neurologic;Obesity;Osteocalcin;Osteogenesis;Osteomyelitis;Osteoporosis;Osteoporosis prevention;Paralysed;Participant;Pathogenesis;Pattern;Population;Postmenopausal Osteoporosis;Postmenopause;Protocols documentation;Risk;Scanning;Senile Osteoporosis;Severities;Site;Smoking;Source;Spinal cord injury;Testing;Trauma;Vertebral column;Visceral;adiponectin;arm;base;bone;bone disuse atrophy;bone loss;bone mass;bone metabolism;clinically relevant;design;disability;improved;innovation;long bone;medical complication;novel;osteoporosis with pathological fracture;prevent;programs;protective effect;public health relevance;response;tibia	_x000D_ DESCRIPTION (provided by applicant): Excessive bone loss occurs following spinal cord injury (SCI) leading to osteoporosis and an increased risk of low-impact fracture in up to 50% of all individuals with neurologically complete SCI. These fractures can be catastrophic as they limit mobility, worsen disability, and predispose to medical complications While the underlying cause of this bone loss remains to be clarified, it is distinct in severity and pattern from other known causes of osteoporosis including disuse and postmenopausal osteoporosis. In contrast, the metaphyses of the distal femur and proximal tibia (i.e., above and below the knee) are the most commonly fractured sites following SCI. Currently, little is known about the cause of, the natural history, or the specific factors that contribute to the severity of bone loss following SCI. Based on preliminary studies, we hypothesize that visceral fat is involved in the pathogenesis of SCI-induced bone loss and may be a mediator of osteoporosis severity and fracture risk in this population. We propose to investigate the relationship between visceral fat, circulating levels of fat derived hormones, and longitudinal change in bone mineral density in chronic SCI. Participants with SCI whose health behaviors (smoking, alcohol use) and comorbid illnesses are known due to enrollment in a longitudinal health study at VA Boston will be studied. This study will be the first large longitudinal study of bone loss in chronic SCI, and is both significant and innovative because it will be the first to use SCI as a clinical model to characterize adipose mediated bone loss occurring in isolation from mechanical loading. Defining the rate of bone loss at the distal femur and proximal tibia and assessing relationships with visceral fat will have important implications for the management and prevention of osteoporosis in SCI. If confirmed, these findings will lay the groundwork for novel clinical programs that target excess body weight and to promote mechanical stimulation of bone to improve bone mass and prevent osteoporotic fractures. _x000D__x000D_ _x000D__x000D_ PUBLIC HEALTH RELEVANCE: This project seeks to understand bone loss triggered by spinal cord injury. Rapid, severe bone loss occurs after the spinal cord injury leaving the bones brittle and easy to fracture. This bone loss is not well understood. But, it appears to be different from bone loss seen with aging in that it affects the knees more than the hips and spine. We believe that injury severity and the amount of stored central (visceral) fat are important factors in determining how much bone is lost following spinal cord injury. We will test this hypothesis by determining the amount of bone lost in subjects with more severe injury, those with less severe injury, and those without injury. We will also determine if people with SCI and greater amounts of visceral fat lose more bone than those with SCI and less fat and assess relationships with bone loss and hormones in the blood that are related to fat. _x000D__x000D_ _x000D__x000D_ _x000D__x000D_	Adiposity and Bone Loss in Spinal Cord Injury	_x000D_ PROJECT NARRATIVE_x000D_ This project seeks to understand bone loss triggered by spinal cord injury. Rapid, severe bone loss occurs_x000D_ after the spinal cord injury leaving the bones brittle and easy to fracture. This bone loss is not well_x000D_ understood. But, it appears to be different from bone loss seen with aging in that it affects the knees more_x000D_ than the hips and spine._x000D_ We believe that injury severity and the amount of stored central (visceral) fat are important factors in_x000D_ determining how much bone is lost following spinal cord injury. We will test this hypothesis by determining the_x000D_ amount of bone lost in subjects with more severe injury, those with less severe injury, and those without injury._x000D_ We will also determine if people with SCI and greater amounts of visceral fat lose more bone than those with_x000D_ SCI and less fat and assess relationships with bone loss and hormones in the blood that are related to fat.	Clinical Research; Injury (total) Accidents/Adverse Effects; Injury - Trauma - (Head and Spine); Neurodegenerative; Neurosciences; Nutrition; Obesity; Osteoporosis; Prevention; Spinal Cord Injury	NIH	Non-SBIR/STTR	486110	127677	https://reporter.nih.gov/project-details/8056504	SPAULDING REHABILITATION HOSPITAL	CHARLESTOWN	UNITED STATES	MA	NA	NIAMS	National Institute of Arthritis and Musculoskeletal and Skin Diseases	Independent Hospitals	Neurological, Aging and Musculoskeletal Epidemiology Study Section[NAME]	SCI Secondary Health Conditions	Muscle & Bone				Clinical Observational				Disease-Related Basic
5R01AR059270-03	NA	AR059270	614049	8247849	2012	5	R01	MORSE, LESLIE R.	[{'profile_id': 8533068, 'first_name': 'Leslie', 'middle_name': 'R.', 'last_name': 'Morse', 'is_contact_pi': True, 'full_name': 'Leslie R. Morse', 'title': ''}]	[{'first_name': 'FAYE', 'middle_name': 'H', 'last_name': 'CHEN', 'full_name': 'FAYE H CHEN'}]	MA-07	2010-04-05	2015-03-31	PA-07-070	RP	R01AR059270	Adipose tissue;Affect;Aging;Alcohol consumption;Amputation;Blood;Body Weight;Body mass index;Bone Density;Bone Resorption;Bone remodeling;Boston;Chronic;Chronic Phase;Clinical;Cross-Sectional Studies;Data;Decubitus ulcer;Distal;Enrollment;Equilibrium;Fatty acid glycerol esters;Femur;Fracture;General Population;Glosso-Sterandryl;Health;Health behavior;Hip Fractures;Hip region structure;Hormones;Impairment;Individual;Injury;Intervention;Knee;Left;Leg;Leptin;Link;Longitudinal Studies;Lower Extremity;Measures;Mechanical Stimulation;Mechanics;Mediating;Mediator of activation protein;Metaphysis;Modeling;Motor;Muscle;Natural History;Neurologic;Obesity;Osteocalcin;Osteogenesis;Osteomyelitis;Osteoporosis;Osteoporosis prevention;Paralysed;Participant;Pathogenesis;Pattern;Population;Postmenopausal Osteoporosis;Postmenopause;Protocols documentation;Risk;Scanning;Senile Osteoporosis;Severities;Site;Smoking;Source;Spinal cord injury;Testing;Trauma;Vertebral column;Visceral;adiponectin;arm;base;bone;bone disuse atrophy;bone loss;bone mass;bone metabolism;clinically relevant;design;disability;improved;innovation;long bone;medical complication;novel;osteoporosis with pathological fracture;prevent;programs;protective effect;public health relevance;response;tibia	_x000D_ DESCRIPTION (provided by applicant): Excessive bone loss occurs following spinal cord injury (SCI) leading to osteoporosis and an increased risk of low-impact fracture in up to 50% of all individuals with neurologically complete SCI. These fractures can be catastrophic as they limit mobility, worsen disability, and predispose to medical complications While the underlying cause of this bone loss remains to be clarified, it is distinct in severity and pattern from other known causes of osteoporosis including disuse and postmenopausal osteoporosis. In contrast, the metaphyses of the distal femur and proximal tibia (i.e., above and below the knee) are the most commonly fractured sites following SCI. Currently, little is known about the cause of, the natural history, or the specific factors that contribute to the severity of bone loss following SCI. Based on preliminary studies, we hypothesize that visceral fat is involved in the pathogenesis of SCI-induced bone loss and may be a mediator of osteoporosis severity and fracture risk in this population. We propose to investigate the relationship between visceral fat, circulating levels of fat derived hormones, and longitudinal change in bone mineral density in chronic SCI. Participants with SCI whose health behaviors (smoking, alcohol use) and comorbid illnesses are known due to enrollment in a longitudinal health study at VA Boston will be studied. This study will be the first large longitudinal study of bone loss in chronic SCI, and is both significant and innovative because it will be the first to use SCI as a clinical model to characterize adipose mediated bone loss occurring in isolation from mechanical loading. Defining the rate of bone loss at the distal femur and proximal tibia and assessing relationships with visceral fat will have important implications for the management and prevention of osteoporosis in SCI. If confirmed, these findings will lay the groundwork for novel clinical programs that target excess body weight and to promote mechanical stimulation of bone to improve bone mass and prevent osteoporotic fractures. _x000D_ _x000D_ PUBLIC HEALTH RELEVANCE: This project seeks to understand bone loss triggered by spinal cord injury. Rapid, severe bone loss occurs after the spinal cord injury leaving the bones brittle and easy to fracture. This bone loss is not well understood. But, it appears to be different from bone loss seen with aging in that it affects the knees more than the hips and spine. We believe that injury severity and the amount of stored central (visceral) fat are important factors in determining how much bone is lost following spinal cord injury. We will test this hypothesis by determining the amount of bone lost in subjects with more severe injury, those with less severe injury, and those without injury. We will also determine if people with SCI and greater amounts of visceral fat lose more bone than those with SCI and less fat and assess relationships with bone loss and hormones in the blood that are related to fat. _x000D_ _x000D_ _x000D_	Adiposity and Bone Loss in Spinal Cord Injury	_x000D_ PROJECT NARRATIVE_x000D_ This project seeks to understand bone loss triggered by spinal cord injury. Rapid, severe bone loss occurs_x000D_ after the spinal cord injury leaving the bones brittle and easy to fracture. This bone loss is not well_x000D_ understood. But, it appears to be different from bone loss seen with aging in that it affects the knees more_x000D_ than the hips and spine._x000D_ We believe that injury severity and the amount of stored central (visceral) fat are important factors in_x000D_ determining how much bone is lost following spinal cord injury. We will test this hypothesis by determining the_x000D_ amount of bone lost in subjects with more severe injury, those with less severe injury, and those without injury._x000D_ We will also determine if people with SCI and greater amounts of visceral fat lose more bone than those with_x000D_ SCI and less fat and assess relationships with bone loss and hormones in the blood that are related to fat.	Clinical Research; Injury (total) Accidents/Adverse Effects; Injury - Trauma - (Head and Spine); Neurodegenerative; Neurosciences; Nutrition; Obesity; Osteoporosis; Prevention; Spinal Cord Injury	NIH	Non-SBIR/STTR	488557	125492	https://reporter.nih.gov/project-details/8247849	SPAULDING REHABILITATION HOSPITAL	CHARLESTOWN	UNITED STATES	MA	NA	NIAMS	National Institute of Arthritis and Musculoskeletal and Skin Diseases	Independent Hospitals	Neurological, Aging and Musculoskeletal Epidemiology Study Section[NAME]	SCI Secondary Health Conditions	Muscle & Bone				Clinical Observational				Disease-Related Basic
5R01AR059270-04	NA	AR059270	572249	8456134	2013	5	R01	MORSE, LESLIE R.	[{'profile_id': 8533068, 'first_name': 'Leslie', 'middle_name': 'R.', 'last_name': 'Morse', 'is_contact_pi': True, 'full_name': 'Leslie R. Morse', 'title': ''}]	[{'first_name': 'FAYE', 'middle_name': 'H', 'last_name': 'CHEN', 'full_name': 'FAYE H CHEN'}]	MA-07	2010-04-05	2015-03-31	PA-07-070	RP	R01AR059270	Adipose tissue;Affect;Aging;Alcohol consumption;Amputation;Blood;Body Weight;Body mass index;Bone Density;Bone Resorption;Bone remodeling;Boston;Chronic;Chronic Phase;Clinical;Cross-Sectional Studies;Data;Decubitus ulcer;Distal;Enrollment;Equilibrium;Fatty acid glycerol esters;Femur;Fracture;General Population;Glosso-Sterandryl;Health;Health behavior;Hip Fractures;Hip region structure;Hormones;Impairment;Individual;Injury;Intervention;Knee;Left;Leg;Leptin;Link;Longitudinal Studies;Lower Extremity;Measures;Mechanical Stimulation;Mechanics;Mediating;Mediator of activation protein;Metaphysis;Modeling;Motor;Muscle;Natural History;Neurologic;Obesity;Osteocalcin;Osteogenesis;Osteomyelitis;Osteoporosis;Osteoporosis prevention;Paralysed;Participant;Pathogenesis;Pattern;Population;Postmenopausal Osteoporosis;Postmenopause;Protocols documentation;Risk;Scanning;Senile Osteoporosis;Severities;Site;Smoking;Source;Spinal cord injury;Testing;Trauma;Vertebral column;Visceral;adiponectin;arm;base;bone;bone disuse atrophy;bone loss;bone mass;bone metabolism;clinically relevant;design;disability;improved;innovation;long bone;medical complication;novel;osteoporosis with pathological fracture;prevent;programs;protective effect;public health relevance;response;tibia	_x000D_ DESCRIPTION (provided by applicant): Excessive bone loss occurs following spinal cord injury (SCI) leading to osteoporosis and an increased risk of low-impact fracture in up to 50% of all individuals with neurologically complete SCI. These fractures can be catastrophic as they limit mobility, worsen disability, and predispose to medical complications While the underlying cause of this bone loss remains to be clarified, it is distinct in severity and pattern from other known causes of osteoporosis including disuse and postmenopausal osteoporosis. In contrast, the metaphyses of the distal femur and proximal tibia (i.e., above and below the knee) are the most commonly fractured sites following SCI. Currently, little is known about the cause of, the natural history, or the specific factors that contribute to the severity of bone loss following SCI. Based on preliminary studies, we hypothesize that visceral fat is involved in the pathogenesis of SCI-induced bone loss and may be a mediator of osteoporosis severity and fracture risk in this population. We propose to investigate the relationship between visceral fat, circulating levels of fat derived hormones, and longitudinal change in bone mineral density in chronic SCI. Participants with SCI whose health behaviors (smoking, alcohol use) and comorbid illnesses are known due to enrollment in a longitudinal health study at VA Boston will be studied. This study will be the first large longitudinal study of bone loss in chronic SCI, and is both significant and innovative because it will be the first to use SCI as a clinical model to characterize adipose mediated bone loss occurring in isolation from mechanical loading. Defining the rate of bone loss at the distal femur and proximal tibia and assessing relationships with visceral fat will have important implications for the management and prevention of osteoporosis in SCI. If confirmed, these findings will lay the groundwork for novel clinical programs that target excess body weight and to promote mechanical stimulation of bone to improve bone mass and prevent osteoporotic fractures. _x000D_ _x000D_	Adiposity and Bone Loss in Spinal Cord Injury	_x000D_ PROJECT NARRATIVE_x000D_ This project seeks to understand bone loss triggered by spinal cord injury. Rapid, severe bone loss occurs_x000D_ after the spinal cord injury leaving the bones brittle and easy to fracture. This bone loss is not well_x000D_ understood. But, it appears to be different from bone loss seen with aging in that it affects the knees more_x000D_ than the hips and spine._x000D_ We believe that injury severity and the amount of stored central (visceral) fat are important factors in_x000D_ determining how much bone is lost following spinal cord injury. We will test this hypothesis by determining the_x000D_ amount of bone lost in subjects with more severe injury, those with less severe injury, and those without injury._x000D_ We will also determine if people with SCI and greater amounts of visceral fat lose more bone than those with_x000D_ SCI and less fat and assess relationships with bone loss and hormones in the blood that are related to fat.	Clinical Research; Injury (total) Accidents/Adverse Effects; Injury - Trauma - (Head and Spine); Neurodegenerative; Neurosciences; Nutrition; Obesity; Osteoporosis; Prevention; Spinal Cord Injury	NIH	Non-SBIR/STTR	458457	113792	https://reporter.nih.gov/project-details/8456134	SPAULDING REHABILITATION HOSPITAL	CHARLESTOWN	UNITED STATES	MA	NA	NIAMS	National Institute of Arthritis and Musculoskeletal and Skin Diseases	Independent Hospitals	Neurological, Aging and Musculoskeletal Epidemiology Study Section[NAME]	SCI Secondary Health Conditions	Muscle & Bone				Clinical Observational				Disease-Related Basic
5R01AR059270-05	NA	AR059270	556088	8653535	2014	5	R01	MORSE, LESLIE R.	[{'profile_id': 8533068, 'first_name': 'Leslie', 'middle_name': 'R.', 'last_name': 'Morse', 'is_contact_pi': True, 'full_name': 'Leslie R. Morse', 'title': ''}]	[{'first_name': 'FAYE', 'middle_name': 'H', 'last_name': 'CHEN', 'full_name': 'FAYE H CHEN'}]	MA-07	2010-04-05	2016-03-31	PA-07-070	RP	R01AR059270	Adipose tissue;Affect;Aging;Alcohol consumption;Amputation;Blood;Body Weight;Body mass index;Bone Density;Bone Resorption;Bone remodeling;Boston;Chronic;Chronic Phase;Clinical;Cross-Sectional Studies;Data;Decubitus ulcer;Distal;Enrollment;Equilibrium;Fatty acid glycerol esters;Femur;Fracture;General Population;Glosso-Sterandryl;Health;Health behavior;Hip Fractures;Hip region structure;Hormones;Impairment;Individual;Injury;Intervention;Knee;Left;Leg;Leptin;Link;Longitudinal Studies;Lower Extremity;Measures;Mechanical Stimulation;Mechanics;Mediating;Mediator of activation protein;Metaphysis;Modeling;Motor;Muscle;Natural History;Neurologic;Obesity;Osteocalcin;Osteogenesis;Osteomyelitis;Osteoporosis;Osteoporosis prevention;Paralysed;Participant;Pathogenesis;Pattern;Population;Postmenopausal Osteoporosis;Postmenopause;Protocols documentation;Risk;Scanning;Senile Osteoporosis;Severities;Site;Smoking;Source;Spinal cord injury;Testing;Trauma;Vertebral column;Visceral;adiponectin;arm;base;bone;bone disuse atrophy;bone loss;bone mass;bone metabolism;clinically relevant;design;disability;improved;innovation;long bone;medical complication;novel;osteoporosis with pathological fracture;prevent;programs;protective effect;public health relevance;response;tibia	_x000D_ DESCRIPTION (provided by applicant): Excessive bone loss occurs following spinal cord injury (SCI) leading to osteoporosis and an increased risk of low-impact fracture in up to 50% of all individuals with neurologically complete SCI. These fractures can be catastrophic as they limit mobility, worsen disability, and predispose to medical complications While the underlying cause of this bone loss remains to be clarified, it is distinct in severity and pattern from other known causes of osteoporosis including disuse and postmenopausal osteoporosis. In contrast, the metaphyses of the distal femur and proximal tibia (i.e., above and below the knee) are the most commonly fractured sites following SCI. Currently, little is known about the cause of, the natural history, or the specific factors that contribute to the severity of bone loss following SCI. Based on preliminary studies, we hypothesize that visceral fat is involved in the pathogenesis of SCI-induced bone loss and may be a mediator of osteoporosis severity and fracture risk in this population. We propose to investigate the relationship between visceral fat, circulating levels of fat derived hormones, and longitudinal change in bone mineral density in chronic SCI. Participants with SCI whose health behaviors (smoking, alcohol use) and comorbid illnesses are known due to enrollment in a longitudinal health study at VA Boston will be studied. This study will be the first large longitudinal study of bone loss in chronic SCI, and is both significant and innovative because it will be the first to use SCI as a clinical model to characterize adipose mediated bone loss occurring in isolation from mechanical loading. Defining the rate of bone loss at the distal femur and proximal tibia and assessing relationships with visceral fat will have important implications for the management and prevention of osteoporosis in SCI. If confirmed, these findings will lay the groundwork for novel clinical programs that target excess body weight and to promote mechanical stimulation of bone to improve bone mass and prevent osteoporotic fractures. _x000D_ _x000D_	Adiposity and Bone Loss in Spinal Cord Injury	_x000D_ PROJECT NARRATIVE_x000D_ This project seeks to understand bone loss triggered by spinal cord injury. Rapid, severe bone loss occurs_x000D_ after the spinal cord injury leaving the bones brittle and easy to fracture. This bone loss is not well_x000D_ understood. But, it appears to be different from bone loss seen with aging in that it affects the knees more_x000D_ than the hips and spine._x000D_ We believe that injury severity and the amount of stored central (visceral) fat are important factors in_x000D_ determining how much bone is lost following spinal cord injury. We will test this hypothesis by determining the_x000D_ amount of bone lost in subjects with more severe injury, those with less severe injury, and those without injury._x000D_ We will also determine if people with SCI and greater amounts of visceral fat lose more bone than those with_x000D_ SCI and less fat and assess relationships with bone loss and hormones in the blood that are related to fat.	Clinical Research; Injury (total) Accidents/Adverse Effects; Injury - Trauma - (Head and Spine); Neurodegenerative; Neurosciences; Nutrition; Obesity; Osteoporosis; Prevention; Spinal Cord Injury	NIH	Non-SBIR/STTR	432510	123578	https://reporter.nih.gov/project-details/8653535	SPAULDING REHABILITATION HOSPITAL	CHARLESTOWN	UNITED STATES	MA	NA	NIAMS	National Institute of Arthritis and Musculoskeletal and Skin Diseases	Independent Hospitals	Neurological, Aging and Musculoskeletal Epidemiology Study Section[NAME]	SCI Secondary Health Conditions	Muscle & Bone				Clinical Observational				Disease-Related Basic
1F32AR061964-01	NA	AR061964	51326	8200836	2011	1	F32	EDWARDS, WILLIAM BRENT	[{'profile_id': 10365104, 'first_name': 'William', 'middle_name': 'Brent', 'last_name': 'Edwards', 'is_contact_pi': True, 'full_name': 'William Brent Edwards', 'title': ''}]	[{'first_name': 'GAYLE', 'middle_name': 'E', 'last_name': 'LESTER', 'full_name': 'GAYLE E LESTER'}]	IL-07	2011-09-01	2013-08-31	PA-10-110	TR	F32AR061964	Accounting;Affect;Agreement;Anatomy;Biological Models;Biomechanics;Bone Density;Bone Development;Chronic;Clinical;Complex;Cross-Sectional Studies;Data;Development;Distal;Elderly woman;Elements;Epidemiology;Event;Exercise;Failure;Femoral Fractures;Femur;Fracture;General Population;Goals;Hospitalization;Human;In Vitro;Incidence;Individual;Injury;Intervention;Lead;Lesion;Life;Location;Lower Extremity Fracture;Measurement;Measures;Methods;Minor;Modeling;Morbidity - disease rate;Motor;Neurologic;Population;Predictive Value;Quality of life;Radial;Regression Analysis;Research;Research Design;Risk;Risk Assessment;Scientist;Source;Specimen;Spinal cord injury;Statistical Models;Structure;Techniques;Tibial Fractures;Time;Trauma;Work;X-Ray Computed Tomography;active method;age related;base;bone;bone disuse atrophy;bone loss;bone mass;bone strength;density;experience;improved;in vivo;innovation;lifetime risk;medical complication;research study;skeletal;substantia spongiosa;tibia;tool	_x000D_ DESCRIPTION (provided by applicant): Spinal cord injury (SCI) is characterized by marked bone loss at regions below the neurological lesion. The clinical consequence of this reduction in bone is an increased lifetime risk for lower-extremity fracture due to minor trauma that is two times greater than the general population. Fracture risk assessment tools for the general public are inadequate for people living with SCI; the locations of routine fracture do not correspond between these two groups and bone density thresholds defining elevated fracture risk are typical of individuals with SCI. The ability to accurately quantify fracture strength in people with SCI could serve as an important clinical tool to assess fracture risk and objectively identify individuals that could safely participate in active treatment. The objectives of this application are to: Aim 1) develop a numerical method based on quantitative computed tomography (CT) capable of predicting fracture strength at the proximal tibia (a location commonly fractured following SCI), and Aim 2) quantify the change in fracture strength that occurs as a function of time elapsed since SCI. Aim 1 will be accomplished using a combined numerical-experimental study. Cadaveric proximal tibiae will be mechanically loaded until failure. Specimen-specific finite element models will be derived from CT data, and their ability to predict fracture strength determined from a regression analysis of numerical and experimental fracture loads. The predictive value of the finite element models will be compared to statistical models based on CT derived measures of bone mass, density, and structure. Aim 2 will be accomplished using a cross-sectional study design in which the fracture strength of individuals with motor complete SCI, as well as able-bodied controls, will be estimated from CT data. Reductions in fracture strength and bone parameters as a function of time since SCI will be quantified. The long-term goal of this research is to increase the quality of life for people living with SCI by minimizing the incidence of bone fracture in this population. This study will bring biomechanical relevance to the observed bone adaptive changes following SCI and help delineate the most critical determinants of bone fracture strength in this population. This will provide important information that can be used to help guide pharmacologic and exercise interventions that target adaptive changes in parameters most relevant to whole-bone fracture strength. In addition, because the SCI population serves as a model system for disuse osteoporosis, this work will increase our understanding of skeletal fracture in other populations having chronic bone loss and help guide the development of bone strengthening interventions for these individuals. _x000D__x000D_ _x000D__x000D_ PUBLIC HEALTH RELEVANCE: We propose to 1) develop new methods to quantify whole-bone fracture strength in people living with spinal cord injury, and 2) determine the changes in fracture strength that occur as a function of time elapsed since spinal cord injury. This work will increase our understanding of skeletal fracture in people having chronic bone loss and will facilitate the development of countermeasures to minimize the occurrence of skeletal fracture in this population. _x000D__x000D_ _x000D__x000D_ _x000D__x000D_	Changes in proximal tibia fracture strength as a function of time elapsed since s	We propose to 1) develop new methods to quantify whole-bone fracture strength in people living with spinal cord injury, and 2) determine the changes in fracture strength that occur as a function of time elapsed since spinal cord injury. This work will increase our understanding of skeletal fracture in people having chronic bone loss and will facilitate the development of countermeasures to minimize the occurrence of skeletal fracture in this population. _x000D__x000D_ _x000D__x000D_ _x000D__x000D_	Clinical Research; Injury (total) Accidents/Adverse Effects; Injury - Trauma - (Head and Spine); Neurodegenerative; Osteoporosis; Spinal Cord Injury	NIH	Training, Individual	51326	NA	https://reporter.nih.gov/project-details/8200836	UNIVERSITY OF ILLINOIS AT CHICAGO	Chicago	UNITED STATES	IL	NUTRITION	NIAMS	National Institute of Arthritis and Musculoskeletal and Skin Diseases	SCH ALLIED HEALTH PROFESSIONS	Special Emphasis Panel[ZRG1 F10B-S (20)]	SCI Secondary Health Conditions	Muscle & Bone				Modeling/In Vitro/Ex Vivo	Clinical Observational			Disease-Related Basic
5F32AR061964-02	NA	AR061964	53942	8340062	2012	5	F32	EDWARDS, WILLIAM BRENT	[{'profile_id': 10365104, 'first_name': 'William', 'middle_name': 'Brent', 'last_name': 'Edwards', 'is_contact_pi': True, 'full_name': 'William Brent Edwards', 'title': ''}]	[{'first_name': 'GAYLE', 'middle_name': 'E', 'last_name': 'LESTER', 'full_name': 'GAYLE E LESTER'}]	IL-07	2011-09-01	2013-08-31	PA-10-110	TR	F32AR061964	Accounting;Affect;Agreement;Anatomy;Biological Models;Biomechanics;Bone Density;Bone Development;Chronic;Clinical;Complex;Cross-Sectional Studies;Data;Development;Distal;Elderly woman;Elements;Epidemiology;Event;Exercise;Failure;Femoral Fractures;Femur;Fracture;General Population;Goals;Hospitalization;Human;In Vitro;Incidence;Individual;Injury;Intervention;Lead;Lesion;Life;Location;Lower Extremity Fracture;Measurement;Measures;Methods;Minor;Modeling;Morbidity - disease rate;Motor;Neurologic;Population;Predictive Value;Quality of life;Radial;Regression Analysis;Research;Research Design;Risk;Risk Assessment;Scientist;Source;Specimen;Spinal cord injury;Statistical Models;Structure;Techniques;Tibial Fractures;Time;Trauma;Work;X-Ray Computed Tomography;active method;age related;base;bone;bone disuse atrophy;bone loss;bone mass;bone strength;density;experience;improved;in vivo;innovation;lifetime risk;medical complication;research study;skeletal;substantia spongiosa;tibia;tool	_x000D_ DESCRIPTION (provided by applicant): Spinal cord injury (SCI) is characterized by marked bone loss at regions below the neurological lesion. The clinical consequence of this reduction in bone is an increased lifetime risk for lower-extremity fracture due to minor trauma that is two times greater than the general population. Fracture risk assessment tools for the general public are inadequate for people living with SCI; the locations of routine fracture do not correspond between these two groups and bone density thresholds defining elevated fracture risk are typical of individuals with SCI. The ability to accurately quantify fracture strength in people with SCI could serve as an important clinical tool to assess fracture risk and objectively identify individuals that could safely participate in active treatment. The objectives of this application are to: Aim 1) develop a numerical method based on quantitative computed tomography (CT) capable of predicting fracture strength at the proximal tibia (a location commonly fractured following SCI), and Aim 2) quantify the change in fracture strength that occurs as a function of time elapsed since SCI. Aim 1 will be accomplished using a combined numerical-experimental study. Cadaveric proximal tibiae will be mechanically loaded until failure. Specimen-specific finite element models will be derived from CT data, and their ability to predict fracture strength determined from a regression analysis of numerical and experimental fracture loads. The predictive value of the finite element models will be compared to statistical models based on CT derived measures of bone mass, density, and structure. Aim 2 will be accomplished using a cross-sectional study design in which the fracture strength of individuals with motor complete SCI, as well as able-bodied controls, will be estimated from CT data. Reductions in fracture strength and bone parameters as a function of time since SCI will be quantified. The long-term goal of this research is to increase the quality of life for people living with SCI by minimizing the incidence of bone fracture in this population. This study will bring biomechanical relevance to the observed bone adaptive changes following SCI and help delineate the most critical determinants of bone fracture strength in this population. This will provide important information that can be used to help guide pharmacologic and exercise interventions that target adaptive changes in parameters most relevant to whole-bone fracture strength. In addition, because the SCI population serves as a model system for disuse osteoporosis, this work will increase our understanding of skeletal fracture in other populations having chronic bone loss and help guide the development of bone strengthening interventions for these individuals. _x000D_ _x000D_	Changes in proximal tibia fracture strength as a function of time elapsed since s	We propose to 1) develop new methods to quantify whole-bone fracture strength in people living with spinal cord injury, and 2) determine the changes in fracture strength that occur as a function of time elapsed since spinal cord injury. This work will increase our understanding of skeletal fracture in people having chronic bone loss and will facilitate the development of countermeasures to minimize the occurrence of skeletal fracture in this population. _x000D_ _x000D_ _x000D_	Clinical Research; Injury (total) Accidents/Adverse Effects; Injury - Trauma - (Head and Spine); Neurodegenerative; Osteoporosis; Spinal Cord Injury	NIH	Training, Individual	53942	NA	https://reporter.nih.gov/project-details/8340062	UNIVERSITY OF ILLINOIS AT CHICAGO	Chicago	UNITED STATES	IL	NUTRITION	NIAMS	National Institute of Arthritis and Musculoskeletal and Skin Diseases	SCH ALLIED HEALTH PROFESSIONS	Special Emphasis Panel[ZRG1-F10B-S(20)L]	SCI Secondary Health Conditions	Muscle & Bone				Modeling/In Vitro/Ex Vivo	Clinical Observational			Disease-Related Basic
1R13AR065834-01	NA	AR065834	15000	8650552	2013	1	R13	GHOGAWALA, ZOHER	[{'profile_id': 1972474, 'first_name': 'ZOHER', 'middle_name': '', 'last_name': 'GHOGAWALA', 'is_contact_pi': True, 'full_name': 'ZOHER GHOGAWALA', 'title': 'PROFESSOR AND CHAIR - NEUROSURGERY'}]	[{'first_name': 'JAMES', 'middle_name': 'S', 'last_name': 'PANAGIS', 'full_name': 'JAMES S PANAGIS'}]	MA-06	2013-09-16	2014-08-31	PA-12-212	OR	R13AR065834	Bladder Dysfunction;Cervical;Cervical spine;Chicago;Clinical;Clinical Protocols;Clinical Trials;Consensus;Country;Coupled;Data;Disease;Dorsal;Economics;Failure;Functional disorder;Gait;Grant;Hand;Hares;Health Resources;Hospital Charges;Institute of Medicine (U.S.);Lead;Motion;Motor;Movement;Neurologic;Operative Surgical Procedures;Orthopedics;Patient Representative;Patients;Population;Population Study;Protocols documentation;Randomized Controlled Trials;Research Personnel;Spinal;Spinal Canal;Spinal Cord;Spinal Cord Diseases;Spinal cord injury;Spondylosis;Stenosis;Surgeon;Surgical Decompression;Surgical Management;Symptoms;Syndrome;United States;Vertebral column;administrative database;comparative effectiveness;compare effectiveness;cost;design;effectiveness research;improved;operation;public health relevance;spinal cord compression;symposium;treatment strategy;trial comparing	_x000D_ Project Summary/Abstract - Ghogawala PI_x000D_ Cervical Spondylotic Myelopathy (CSM) represents the most common cause of_x000D_ spinal cord injury in the United States and has been identified by the Institute of_x000D_ Medicine as being among the top 100 priorities for new comparative effectiveness_x000D_ research._x000D_ There is a significant need for new clinical trials on surgery for CSM. Surgical_x000D_ decompression for CSM can improve its disabling symptoms. The optimal surgical_x000D_ treatment, however, remains controversial, with disagreement between three main_x000D_ approaches: ventral decompression and fusion, dorsal decompression and fusion, or_x000D_ dorsal laminoplasty. Because we do not know which operation for CSM is optimal, it is_x000D_ likely that many patients with this disease are not receiving the best treatment. There is_x000D_ a growing consensus among spinal surgeons that a randomized controlled trial (RCT)_x000D_ comparing these three approaches is necessary, feasible, and desirable._x000D_ Our objective is to obtain a conference grant with the following specific aims:_x000D_ Specific Aim #1:_x000D_ To convene orthopaedic and neurological spine surgeon thought leaders with_x000D_ representative patients with CSM and other stakeholders to inform the design of an RCT_x000D_ to compare the effectiveness and costs of ventral versus dorsal treatment options for_x000D_ treating CSM._x000D_ Specific Aim #2:_x000D_ To identify and define the optimal study population for an RCT comparing ventral and_x000D_ dorsal surgery for CSM._x000D_ The conference will be held at the Chicago Marriott O'Hare. We expect to have_x000D_ 12 speakers and a total of 30 attendees. At the conclusion of the conference, the ideal_x000D_ population for an RCT comparing ventral and dorsal surgery for treating CSM will be_x000D_ identified. This information will be used to finalize a protocol for an RCT comparing_x000D_ different treatment strategies for CSM.	Cervical Spondylotic Myelopathy (CSM) Investigators Conference	_x000D_ Nearly 20% of cervical spine operations in the US are performed annually to treat_x000D_ cervical spondylotic myelopathy (CSM), which is the most common cause of spinal cord_x000D_ dysfunction in the US. The objective is to hold a conference with orthopaedic and_x000D_ neurologic spine surgeon thought leaders from across the country to review the_x000D_ comparative effectiveness for different surgical treatments for CSM. Investigators will_x000D_ review the current evidence for the surgical management of this disorder and will reach_x000D_ consensus on the ideal population for an RCT comparing ventral and dorsal surgery for_x000D_ treating CSM.	Comparative Effectiveness Research; Injury (total) Accidents/Adverse Effects; Injury - Trauma - (Head and Spine); Neurodegenerative; Neurosciences; Spinal Cord Injury	NIH	Other Research-Related	15000	NA	https://reporter.nih.gov/project-details/8650552	LAHEY CLINIC	BURLINGTON	UNITED STATES	MA	NA	NIAMS	National Institute of Arthritis and Musculoskeletal and Skin Diseases	Independent Hospitals	Arthritis and Musculoskeletal and Skin Diseases Special Grants Study Section[AMS]	Infrastructure	Research Resources				Conference				Other
1F32AR066499-01A1	NA	AR066499	54320	8983930	2015	1	F32	AGARWAL, SHAILESH	[{'profile_id': 11814826, 'first_name': 'Shailesh', 'middle_name': '', 'last_name': 'Agarwal', 'is_contact_pi': True, 'full_name': 'Shailesh Agarwal', 'title': ''}]	[{'first_name': 'FAYE', 'middle_name': 'H', 'last_name': 'CHEN', 'full_name': 'FAYE H CHEN'}]	MI-06	2015-08-10	2016-06-30	PA-14-149	TR	F32AR066499	ACVR1 gene;Adenovirus Vector;Admission activity;Amputation;Amputees;Animal Model;Articular Range of Motion;Back;Body Surface Area;Bone Morphogenetic Proteins;Burn Trauma;Burn injury;C57BL/6 Mouse;Cell Differentiation process;Clinical;Complication;Contralateral;Decubitus ulcer;Deformity;Development;ENG gene;Etanercept;Evaluation;Excision;Flow Cytometry;Generations;Goals;Health;Heterotopic Ossification;Hindlimb;Histology;Hospitals;Hour;Human;Image;Immunohistochemistry;In Vitro;Indomethacin;Infiltration;Inflammation;Inflammatory;Injection of therapeutic agent;Injury;Joints;Knock-out;Knockout Mice;Macrophage Activation;Mediating;Modeling;Motion;Mus;Muscle;Mutation;Nerve Entrapment;Non-Steroidal Anti-Inflammatory Agents;Operative Surgical Procedures;Orthopedic Surgery procedures;Osteogenesis;PTGS2 gene;PTPRC gene;Pathway interactions;Patients;Pharmaceutical Preparations;Pharmacotherapy;Play;Population;Prevention;Prevention strategy;Production;Proteins;Quality of life;RNA;Recruitment Activity;Recurrence;Residual state;Risk;Role;Scanning;Signal Transduction;Site;Solutions;Spinal cord injury;Spinal cord injury patients;Stem cells;Structure;Tamoxifen;Tendon structure;Tissues;Transgenic Mice;Trauma;Traumatic Brain Injury;Tumor Necrosis Factor-alpha;Upper Extremity;Western Blotting;Wild Type Mouse;achilles tendon;base;bisphosphonate;bone morphogenetic protein 2;bone morphogenetic protein receptors;chronic pain;cost;cyclooxygenase 1;experience;hip replacement arthroplasty;human tissue;improved;in vitro Assay;in vivo;inhibitor/antagonist;macrophage;microCT;mouse model;open wound;operation;osteogenic;osteoprogenitor cell;prevent;progressive myositis ossificans;small molecule	DESCRIPTION (provided by applicant): Heterotopic ossification (HO) is the abnormal formation of bone in structures such as muscle or joints. This devastating complication occurs following major trauma, burns, spinal cord injury/traumatic brain injury, and orthopedic surgery procedures. Patients with HO develop chronic pain, open wounds, restricted joint motion, and nerve entrapment resulting in a significantly diminished quality of life. Patients with HO often require surgical excision, although recurrence and residual deformities are common. Commonly trialed drugs such as bisphosphonates are not tolerated by all patients, have limited efficacy, and do not target the mechanism responsible for HO. Therefore, there is a need to identify solutions to prevent HO in patients. Based on our clinical experience, HO is often preceded by a significant inflammatory insult. We have developed a mouse model of hindlimb tendon transection and 30% total body surface area burn over the dorsum, which consistently produces HO at the tenotomy site. Our evaluation of the tenotomy site revealed substantial macrophage infiltration apparent by 5 days after injury and present in proximity to developing HO even 2 weeks later. Our preliminary findings also show enrichment of a population of osteoprogenitor cells at the injury site present 3 weeks prior to radiographically evident HO. Finally, targeted inhibition of the bone morphogenetic protein (BMP) receptor pathway using small molecule inhibitors significantly decreases HO burden in our mouse model. Through this proposal, we plan to improve prevention strategies for injuries with high HO risk by targeting 1) macrophages or 2) BMP signaling to prevent HO, and the enrichment of osteoprogenitor cells which precedes HO. In Aim 1, we will characterize the contribution of macrophage accumulation to HO using knockout mice incapable of recruiting macrophages to injury sites (Ccr2-null), or by treating mice locally or systemically with inhibitors of COX-1/-2 or TNFŒ±, both of which are involved in macrophage development. We will examine macrophage infiltration using histology, overall HO development using imaging, osteoprogenitor cell presence at the tenotomy site, and osteoprogenitor cell differentiation capacity in vitro. In Aim 2, we will target ALK2; a bone morphogenetic protein (BMP) receptor which we hypothesize is involved in trauma-induced HO. We will use transgenic mice or small molecule inhibitors to target ALK2 locally or globally and examine the effect on HO. We will additionally study the effect on osteoprogenitor cell quantity in vivo and osteogenic differentiation based on in vitro assays. Human tissue in Aim 2 will also be examined for osteoprogenitor cell quantity and in vitro differentiation. Upon completion of this study, we will elucidate how macrophages and/or ALK2 signaling mediate HO formation and whether strategies targeting either of these mechanisms can inhibit HO following trauma.	Targeting Inflammation and BMP Signaling in Osteoprogenitor Cells of Heterotopic Ossification	PUBLIC HEALTH RELEVANCE: Heterotopic ossification (HO), the abnormal formation of bone in structures such as muscle or joints, occurs in patients following major trauma, burns, spinal cord injury/traumatic brain injury, and orthopedic surgery procedures. The overall goal of this proposal is to study how inflammation and BMP cellular signaling can be targeted to prevent HO and the progenitor cells responsible for its development. These findings will provide us with several avenues for the prevention of heterotopic ossification.	Clinical Research; Injury (total) Accidents/Adverse Effects; Injury - Trauma - (Head and Spine); Neurodegenerative; Prevention; Spinal Cord Injury; Stem Cell Research; Stem Cell Research - Nonembryonic - Human; Stem Cell Research - Nonembryonic - Non-Human	NIH	Training, Individual	54320	NA	https://reporter.nih.gov/project-details/8983930	UNIVERSITY OF MICHIGAN AT ANN ARBOR	ANN ARBOR	UNITED STATES	MI	SURGERY	NIAMS	National Institute of Arthritis and Musculoskeletal and Skin Diseases	SCHOOLS OF MEDICINE	Special Emphasis Panel[ZRG1 F15-P (20)]	SCI Secondary Health Conditions	Muscle & Bone				Other Biologics				Preclinical
1R21AR074054-01A1	NA	AR074054	231930	9745157	2019	1	R21	TAYLOR, J ANDREW	[{'profile_id': 1946967, 'first_name': 'J', 'middle_name': 'ANDREW', 'last_name': 'TAYLOR', 'is_contact_pi': True, 'full_name': 'J ANDREW TAYLOR', 'title': 'DIRECTOR'}]	[{'first_name': 'FAYE', 'middle_name': 'H', 'last_name': 'CHEN', 'full_name': 'FAYE H CHEN'}]	MA-07	2019-06-01	2021-05-31	PA-18-489	RP	R21AR074054	Acute;Animals;Arteries;Blood;Blood Circulation;Blood Pressure;Blood Vessels;Blood capillaries;Blood flow;Chronic;Data;Devices;Exercise;Fracture Healing;Growth;Hemoglobin;Human;Impairment;Individual;Injury;Lead;Leg;Link;Measures;Metabolic;Modeling;Muscle Contraction;Nature;Near-Infrared Spectroscopy;Nerve;Norepinephrine;Nutrient;Oxygen;Perfusion;Play;Population;Receptor Activation;Regulation;Research;Role;Skeletal Muscle;Smooth Muscle;Spinal cord injury;System;Techniques;Testing;Time;Tissues;Vasoconstrictor Agents;Vasodilator Agents;Work;alpha-adrenergic receptor;arteriole;bone;bone health;bone loss;bone metabolism;cortical bone;human tissue;improved;in vivo;insight;nerve supply;novel;pressure;response;skeletal;skeletal unloading;temporal measurement;tibia	Without blood flow, bone cannot maintain its integrity. Bone blood flow responds to various local_x000D_ and systemic factors, however, bone perfusion in humans remains relatively unstudied. We will_x000D_ investigate key mechanisms that regulate bone perfusion in able-bodied and contrast_x000D_ responses to those with spinal cord injury (SCI). SCI is a model of chronic reduced loading with_x000D_ loss of sympathetic regulation. In tibial cortical bone, we will: 1) determine the impact of_x000D_ compressive loading with and without muscle contractions; 2) determine the impact of vascular_x000D_ sympathetic activity and systemic perfusion pressure; 3) compare the response between able-_x000D_ bodied and those with SCI. Acute metabolic needs of bone due to loading increase flow_x000D_ substantially. In addition, the bone vasculature is innervated by a rich network of sympathetic_x000D_ nerves that serve a functional purpose in the control of blood flow. A critical limitation to the_x000D_ study of bone blood flow in humans has been the lack of non-invasive assessments. We_x000D_ developed a near infrared spectroscopy (NIRS) device to non-invasively assess blood content_x000D_ in bone and assessed tibial perfusion in response to exercise. Here, we will test the hypothesis_x000D_ that bone blood flow increases proportional to loading conditions in both able-bodied individuals_x000D_ and those with SCI. We will also test the hypothesis that there are decreases in blood bone flow_x000D_ that are proportional to increases in leg vascular sympathetic outflow in the able-bodied, but_x000D_ that changes in bone blood flow are proportional to changes in blood pressure in those with_x000D_ SCI. The proposed research will be some of the first to determine the control of bone flow in_x000D_ humans.	Exploration of blood flow regulation to bone in humans	We will investigate key mechanisms that regulate bone perfusion in able-bodied and contrast_x000D_ responses to those with spinal cord injury (SCI). In tibial cortical bone, we will: 1) determine the_x000D_ impact of compressive loading with and without muscle contractions; 2) determine the impact of_x000D_ vascular sympathetic activity and systemic perfusion pressure; 3) compare the response_x000D_ between able-bodied and those with SCI. The proposed research will be some of the first to_x000D_ determine the control of bone flow in humans.	Clinical Research; Clinical Trials and Supportive Activities; Injury (total) Accidents/Adverse Effects; Injury - Trauma - (Head and Spine); Neurosciences; Spinal Cord Injury	NIH	Non-SBIR/STTR	147653	84277	https://reporter.nih.gov/project-details/9745157	SPAULDING REHABILITATION HOSPITAL	CHARLESTOWN	UNITED STATES	MA	NA	NIAMS	National Institute of Arthritis and Musculoskeletal and Skin Diseases	Independent Hospitals	Hypertension and Microcirculation Study Section[HM]	SCI Secondary Health Conditions	Muscle & Bone				Clinical Observational				Disease-Related Basic
5R21AR074054-02	NA	AR074054	175150	9940853	2020	5	R21	TAYLOR, J ANDREW	[{'profile_id': 1946967, 'first_name': 'J', 'middle_name': 'ANDREW', 'last_name': 'TAYLOR', 'is_contact_pi': True, 'full_name': 'J ANDREW TAYLOR', 'title': 'DIRECTOR'}]	[{'first_name': 'FAYE', 'middle_name': 'H', 'last_name': 'CHEN', 'full_name': 'FAYE H CHEN'}]	MA-07	2019-06-01	2022-05-31	PA-18-489	RP	R21AR074054	Acute;Animals;Arteries;Blood;Blood Circulation;Blood Pressure;Blood Vessels;Blood capillaries;Blood flow;Chronic;Data;Devices;Exercise;Fracture Healing;Growth;Hemoglobin;Human;Impairment;Individual;Injury;Lead;Leg;Link;Measures;Metabolic;Modeling;Muscle Contraction;Nature;Near-Infrared Spectroscopy;Nerve;Norepinephrine;Nutrient;Oxygen;Perfusion;Play;Population;Receptor Activation;Regulation;Research;Role;Skeletal Muscle;Smooth Muscle;Spinal cord injury;System;Techniques;Testing;Time;Tissues;Vasoconstrictor Agents;Vasodilator Agents;Work;alpha-adrenergic receptor;arteriole;bone;bone health;bone loss;bone metabolism;cortical bone;human model;human tissue;improved;in vivo;insight;nerve supply;novel;pressure;response;skeletal;skeletal unloading;temporal measurement;tibia	Without blood flow, bone cannot maintain its integrity. Bone blood flow responds to various local_x000D_ and systemic factors, however, bone perfusion in humans remains relatively unstudied. We will_x000D_ investigate key mechanisms that regulate bone perfusion in able-bodied and contrast_x000D_ responses to those with spinal cord injury (SCI). SCI is a model of chronic reduced loading with_x000D_ loss of sympathetic regulation. In tibial cortical bone, we will: 1) determine the impact of_x000D_ compressive loading with and without muscle contractions; 2) determine the impact of vascular_x000D_ sympathetic activity and systemic perfusion pressure; 3) compare the response between able-_x000D_ bodied and those with SCI. Acute metabolic needs of bone due to loading increase flow_x000D_ substantially. In addition, the bone vasculature is innervated by a rich network of sympathetic_x000D_ nerves that serve a functional purpose in the control of blood flow. A critical limitation to the_x000D_ study of bone blood flow in humans has been the lack of non-invasive assessments. We_x000D_ developed a near infrared spectroscopy (NIRS) device to non-invasively assess blood content_x000D_ in bone and assessed tibial perfusion in response to exercise. Here, we will test the hypothesis_x000D_ that bone blood flow increases proportional to loading conditions in both able-bodied individuals_x000D_ and those with SCI. We will also test the hypothesis that there are decreases in blood bone flow_x000D_ that are proportional to increases in leg vascular sympathetic outflow in the able-bodied, but_x000D_ that changes in bone blood flow are proportional to changes in blood pressure in those with_x000D_ SCI. The proposed research will be some of the first to determine the control of bone flow in_x000D_ humans.	Exploration of blood flow regulation to bone in humans	We will investigate key mechanisms that regulate bone perfusion in able-bodied and contrast_x000D_ responses to those with spinal cord injury (SCI). In tibial cortical bone, we will: 1) determine the_x000D_ impact of compressive loading with and without muscle contractions; 2) determine the impact of_x000D_ vascular sympathetic activity and systemic perfusion pressure; 3) compare the response_x000D_ between able-bodied and those with SCI. The proposed research will be some of the first to_x000D_ determine the control of bone flow in humans.	Clinical Research; Clinical Trials and Supportive Activities; Injury - Trauma - (Head and Spine); Neurosciences; Physical Injury - Accidents and Adverse Effects; Spinal Cord Injury	NIH	Non-SBIR/STTR	132591	54631	https://reporter.nih.gov/project-details/9940853	SPAULDING REHABILITATION HOSPITAL	CHARLESTOWN	UNITED STATES	MA	NA	NIAMS	National Institute of Arthritis and Musculoskeletal and Skin Diseases	Independent Hospitals	Hypertension and Microcirculation Study Section[HM]	SCI Secondary Health Conditions	Muscle & Bone				Clinical Observational				Disease-Related Basic
1R21AT003842-01A2	NA	AT003842	282333	7530853	2008	1	R21	PAGE, STEPHEN J.	[{'profile_id': 6187731, 'first_name': 'STEPHEN', 'middle_name': 'J.', 'last_name': 'PAGE', 'is_contact_pi': True, 'full_name': 'STEPHEN J. PAGE', 'title': ''}]	[{'first_name': 'PARTAP', 'middle_name': 'SINGH', 'last_name': 'KHALSA', 'full_name': 'PARTAP SINGH KHALSA'}]	OH-01	2008-09-30	2010-09-29	PA-06-510	RP	R21AT003842	Address;Ankle;Articular Range of Motion;Behavioral;Biological;Biological Markers;Brain;Caring;Clinical;Communities;Community Integration;Complementary Medicine;Complementary and alternative medicine;Condition;Control Groups;Data;End Point;Environment;Equilibrium;Event;Exhibits;Functional Magnetic Resonance Imaging;Future;Gait;Goals;Health;Imagery;Impairment;Individual;Intervention;Knowledge;Learning;Leg;Length;Magnetic Resonance Imaging;Measurement;Measures;Methods;Mind-Body Intervention;Motor;Movement;National Center for Complementary and Alternative Medicine;Neurosciences;Outcome;Outcome Measure;Patients;Performance;Phase;Phase II Clinical Trials;Phase III Clinical Trials;Preparation;Public Health;Randomized;Range of motion exercise;Recovery;Rehabilitation therapy;Research;Resources;Respiration;Services;Spinal cord injury;Spinal cord injury patients;Standards of Weights and Measures;Structure;Techniques;Testing;Training;Transportation;Treatment Protocols;Validation;Walking;base;central nervous system injury;cost;desire;experience;foot;improved;kinematics;mental practice;motor skill learning;neuroimaging;neuromechanism;novel;programs;relating to nervous system;skills	_x000D_ DESCRIPTION (provided by applicant): Despite the fundamental desire to walk after spinal cord injury (SCI), no conventional rehabilitation regimen improves ambulation safely and practicably. Mental practice (MP) is a complementary/alternative medicine (CAM) mind-body technique in which physical skills can be cognitively rehearsed in a safe, repetitive manner. Additionally, MP increases motor skill learning and performance, and the same neural and muscular structures are activated when movements are mentally practiced as during physical practice of the same skills. Our pilot data suggest that a rehabilitation program including MP use increases gait velocity and leg movement in SCI patients. As preparation for a larger trial, we expect this early Phase II study to show that MP participation renders a functional effect using randomized controlled methods. Based on our other pilot data, we also expect that this trial will validate a biologically-based method of measuring MP neural mechanisms of action. Our long- term goal is to improve motor outcomes and measurement after central nervous system injury. This study will randomize 32 incomplete SCI patients to either: (a) 30-minute MP sessions combined with locomotor training; or (b) locomotor training only. This will address the objective of this application, which is to determine the functional impact of a training regimen including MP in patients with incomplete SCI. Outcomes include gait velocity (primary endpoint), gait kinematics, active leg and ankle movement, and fMRI. The central hypothesis is that patients participating in MP will exhibit increased gait velocity. We will test our central hypothesis and accomplish our objective by pursuing the following specific aims: (1) Determine effects of MP participation on gait parameters; (2) Determine effect of MP participation on active leg movement; (3) Study ankle dorsiflexion as a neural biomarker of ambulation recovery using functional magnetic resonance imaging (fMRI). This study meets NCCAM priorities, including (1) refinement of promising CAM interventions; and (2) elucidation of CAM mechanisms of action. _x000D_ PUBLIC HEALTH RELEVANCE: Spinal cord injury is a disabling condition that impairs fundamental abilities, such as ambulation, respiration, and toileting. Compromised ambulation is a common, devastating impairment following SCI. Yet, despite the fundamental desire to walk, no conventional regimen reliably improves ambulation after SCI, and many SCI patients do not have reliable transportation access, decreasing community integration and access to needed services, including rehabilitation. Little is also known about the subtle neural events that may predict motor recovery in incomplete SCI patients. This study will test a novel, safe, easy to implement technique that has shown promise in improving gait in incomplete SCI patients. We expect that this study will confirm the efficacy of this technique. This outcome is expected to produce a therapy that improves outcomes and health, and reduces care costs, for community dwelling patients with incomplete SCI. _x000D_ _x000D_ _x000D_	Mental Practice Impact on Gait and Cortical Organization in SCI	NA	Clinical Research; Clinical Trials; Complementary and Alternative Medicine**; Injury (total) Accidents/Adverse Effects; Injury - Trauma - (Head and Spine); Mind and Body; Neurodegenerative; Neurosciences**; Rehabilitation; Spinal Cord Injury	NIH	Non-SBIR/STTR	255973	26360	https://reporter.nih.gov/project-details/7530853	RESEARCH INST NATIONWIDE CHILDREN'S HOSP	CINCINNATI	UNITED STATES	OH	SOCIAL SCIENCES	NCCIH	National Center for Complementary and Integrative Health	SCHOOLS OF PUBLIC HEALTH	Special Emphasis Panel[ZAT1 JH (25)]	SCI Motor/Sensory Function	Ambulation/Locomotion				Exercise/Activity/Rehab	Lifestyle			Clinical (Phase 0 or EFS)
5R21AT003842-02	NA	AT003842	280556	7692316	2009	5	R21	PAGE, STEPHEN J.	[{'profile_id': 6187731, 'first_name': 'STEPHEN', 'middle_name': 'J.', 'last_name': 'PAGE', 'is_contact_pi': True, 'full_name': 'STEPHEN J. PAGE', 'title': ''}]	[{'first_name': 'PARTAP', 'middle_name': 'SINGH', 'last_name': 'KHALSA', 'full_name': 'PARTAP SINGH KHALSA'}]	OH-01	2008-09-30	2011-09-29	PA-06-510	RP	R21AT003842	Address;Ankle;Articular Range of Motion;Behavioral;Biological;Biological Markers;Brain;Caring;Clinical;Communities;Community Integration;Complementary and alternative medicine;Control Groups;Data;Environment;Equilibrium;Event;Exhibits;Functional Magnetic Resonance Imaging;Future;Gait;Goals;Health;Imagery;Impairment;Individual;Intervention;Knowledge;Learning;Leg;Length;Measurement;Measures;Methods;Mind-Body Intervention;Motor;Movement;National Center for Complementary and Alternative Medicine;Neurosciences;Outcome;Outcome Measure;Patients;Performance;Phase;Phase II Clinical Trials;Phase III Clinical Trials;Preparation;Randomized;Recovery;Rehabilitation therapy;Research;Resources;Respiration;Services;Spinal cord injury;Spinal cord injury patients;Techniques;Testing;Training;Transportation;Treatment Protocols;Validation;Walking;base;central nervous system injury;cost;efficacy testing;experience;foot;improved;kinematics;meetings;mental practice;motor skill learning;muscular structure;neuroimaging;neuromechanism;novel;post intervention;primary outcome;programs;public health relevance;relating to nervous system;skills	_x000D_ DESCRIPTION (provided by applicant): Despite the fundamental desire to walk after spinal cord injury (SCI), no conventional rehabilitation regimen improves ambulation safely and practicably. Mental practice (MP) is a complementary/alternative medicine (CAM) mind-body technique in which physical skills can be cognitively rehearsed in a safe, repetitive manner. Additionally, MP increases motor skill learning and performance, and the same neural and muscular structures are activated when movements are mentally practiced as during physical practice of the same skills. Our pilot data suggest that a rehabilitation program including MP use increases gait velocity and leg movement in SCI patients. As preparation for a larger trial, we expect this early Phase II study to show that MP participation renders a functional effect using randomized controlled methods. Based on our other pilot data, we also expect that this trial will validate a biologically-based method of measuring MP neural mechanisms of action. Our long- term goal is to improve motor outcomes and measurement after central nervous system injury. This study will randomize 32 incomplete SCI patients to either: (a) 30-minute MP sessions combined with locomotor training; or (b) locomotor training only. This will address the objective of this application, which is to determine the functional impact of a training regimen including MP in patients with incomplete SCI. Outcomes include gait velocity (primary endpoint), gait kinematics, active leg and ankle movement, and fMRI. The central hypothesis is that patients participating in MP will exhibit increased gait velocity. We will test our central hypothesis and accomplish our objective by pursuing the following specific aims: (1) Determine effects of MP participation on gait parameters; (2) Determine effect of MP participation on active leg movement; (3) Study ankle dorsiflexion as a neural biomarker of ambulation recovery using functional magnetic resonance imaging (fMRI). This study meets NCCAM priorities, including (1) refinement of promising CAM interventions; and (2) elucidation of CAM mechanisms of action. _x000D_ PUBLIC HEALTH RELEVANCE: Spinal cord injury is a disabling condition that impairs fundamental abilities, such as ambulation, respiration, and toileting. Compromised ambulation is a common, devastating impairment following SCI. Yet, despite the fundamental desire to walk, no conventional regimen reliably improves ambulation after SCI, and many SCI patients do not have reliable transportation access, decreasing community integration and access to needed services, including rehabilitation. Little is also known about the subtle neural events that may predict motor recovery in incomplete SCI patients. This study will test a novel, safe, easy to implement technique that has shown promise in improving gait in incomplete SCI patients. We expect that this study will confirm the efficacy of this technique. This outcome is expected to produce a therapy that improves outcomes and health, and reduces care costs, for community dwelling patients with incomplete SCI. _x000D_ _x000D_ _x000D_	Mental Practice Impact on Gait and Cortical Organization in SCI	NA	Clinical Research; Clinical Trials; Complementary and Alternative Medicine; Injury (total) Accidents/Adverse Effects; Injury - Trauma - (Head and Spine); Mental Health; Mind and Body; Neurodegenerative; Neurosciences; Rehabilitation; Spinal Cord Injury	NIH	Non-SBIR/STTR	256573	23983	https://reporter.nih.gov/project-details/7692316	HUNTER COLLEGE	CINCINNATI	UNITED STATES	OH	SOCIAL SCIENCES	NCCIH	National Center for Complementary and Integrative Health	SCHOOLS OF PUBLIC HEALTH	ZAT1-JH(25)	SCI Motor/Sensory Function	Ambulation/Locomotion				Exercise/Activity/Rehab	Lifestyle			Clinical (Phase 0 or EFS)
1R21AT008291-01A1	NA	AT008291	240000	8824322	2015	1	R21	CHRISTOFIDOU-SOLOMIDOU, MELPO	NA	HOPP, CRAIG	3	2015-01-01	2016-12-31	PA-12-284	NA	NA	Adult;Adverse effects;Affect;Animals;Anti-Inflammatory Agents;Anti-inflammatory;Antioxidants;Astrocytes;Attenuated;Axon;Back;Behavioral;Biochemical;Biocompatible Materials;Biological Assay;Biological Factors;Biological Models;Biological Response Modifier Therapy;Blood - brain barrier anatomy;Botanicals;Cells;Clinical;Clinical Research;Coculture Techniques;Cytokine Activation;Development;Diet;Drug Formulations;Engineering;Ensure;Environment;Etiology;Exhibits;Flax;GLAST Protein;Gene Expression;Gene Proteins;Glial Fibrillary Acidic Protein;Glutamate Transporter;Goals;Growth Factor;Healed;Health;Human;Hypersensitivity;Immunoblotting;In Vitro;Infiltration;Inflammation;Inflammatory;Injury;Lignans;Low Back Pain;Macrophage Activation;Measures;Methodology;Methods;Microglia;Modeling;Mus;Neck;Neck Pain;Nerve;Nerve Degeneration;Nerve Regeneration;Nerve Root Compressions;Neuraxis;Neuroglia;Neuronal Injury;Neurons;Neuropeptides;Nociception;Non-Steroidal Anti-Inflammatory Agents;Numbness;Oral;Outcome;Oxidative Stress;Pain;Paralysed;Pathology;Pathway interactions;Plant Roots;Population;Prevalence;Property;Public Health;Radiculopathy;Reactive Oxygen Species;Research Design;Response Elements;Rodent Model;Signal Transduction;Site;Spinal;Spinal Cord;Spinal Ganglia;Spinal Injuries;Spinal cord injury;Spondylosis;Stenosis;Stimulus;Symptoms;Syndrome;Testing;Therapeutic;Therapeutic Agents;Time;Tissues;Transgenic Mice;Trauma;Wallerian Degeneration;Western Blotting;Wild Type Mouse;addiction;cell injury;cytokine;disability;effective therapy;experience;glutamatergic signaling;healing;improved;in vivo;in vivo Model;injured;insight;mouse model;neuroinflammation;neuroprotection;neurotoxicity;neurotransmission;novel;oxidative damage;prevent;public health relevance;receptor;relating to nervous system;response;secoisolariciresinol;success;sugar;tissue trauma;transcription factor;vanillin	_x000D_ DESCRIPTION (provided by applicant): Neural tissue trauma is a common clinical syndrome with a range of symptoms including paralysis, numbness and pain. Nerve root trauma is a leading cause of radiculopathy from spinal injury, stenosis, or disc herniation. Radiculopathy leads to neck and low back pain, which affects between 12-71% of adults, and imposes high financial burdens. Our rodent model of nerve root compression induces persistent behavioral deficits, Wallerian degeneration, and inflammation at the injury site. Painful root compression induces local and spinal nociceptive and inflammatory changes including altered expression of neuropeptides, growth factors, and cytokines, as well as glial activation, macrophage infiltration,_x000D_ and neuronal hyperexcitability. Despite the clinical prevalence of radiculopathy, effective treatments are still lacking. Flaxseed, a wholegrain that has gained increasing popularity as a health-promoting natural product, has potent antioxidant and anti-inflammatory properties and is rich in the antioxidant lignan secoisolariciresinol diglucoside (SDG). We have shown that dietary SDG formulations boost endogenous antioxidant defenses via induction of the Nrf2 and the Endogenous Antioxidant Response (EAR) pathways and exhibit potent anti-inflammatory activity. The clinical utility of SDG in lignan extract formulations is being confirmed in many clinical studies globally. SDG can cross the blood/brain barrier and enter the CNS, making it an attractive candidate in the context of trauma-induced inflammation. SDG has the potential to promote healing of injured axons, while also modulating the neuroinflammatory cascades known to be involved in oxidative neuronal damage, inflammation, and nociception. We propose to evaluate SDG that is chemically synthesized from vanillin and sugar as a novel biologic agent since extraction methods from the wholegrain have low yield, are prohibitively expensive, and are not capable of generating amounts needed for animal or human testing. Synthetic SDG shares remarkable antioxidant similarities to the natural, extracted SDG. We hypothesize that novel synthetic SDG acts as both a neuroprotective antioxidant and anti-inflammatory agent and mitigates trauma-associated neurotoxicity and inflammation by activating endogenous antioxidant pathways. As such, it is a potential novel biologic therapy facilitating healing in neuronal inflammation/oxidative damage. The major goal of proposed studies is to provide insights into the usefulness of SDG as such an agent and to elucidate its mechanism(s) of action by evaluating inflammation and oxidative cell damage. Aim 1 investigates the potential mitigating effects of SDG on neural tissue damage and widespread inflammation in an in vivo model using wild type and Nrf2-/- transgenic mice compared to anti-inflammatory NSAID treatment. Aim 2 uses primary neuronal-glial co-cultures to identify the cellular and biomolecular mechanisms by which SDG modulates EAR activation, glial activation and nociceptive signaling. Studies will identify an important novel biologic therapy with a high degree of potential clinical utility to improve neuronal healing, reduce inflammation and attenuate symptoms after neural trauma. _x000D_ _x000D_	NOVEL SYNTHETIC SDG TO TREAT TRAUMA-INDUCED INFLAMMATION	PUBLIC HEALTH RELEVANCE: Trauma and its related syndromes, including paralysis and pain, represent a significant public health problem, and continues to present many clinical challenges due to the fact that current therapeutics have unwanted side-effects and/or are ineffective at treating the constellation of associated pathologies. This proposal seeks to investigate a novel synthetic agent generated from harmless raw materials (vanillin and sugar) with potent anti- inflammatory and antioxidant properties as a potential therapeutic that provides neuroprotection, boosts the endogenous antioxidant defenses and treats pain. Our complementary studies in mouse and culture model systems will identify the mechanistic timing and contributions of pertinent cellular pathways to cell damage and have high potential for developing a novel and effective treatment for this important human health problem. _x000D_ _x000D_ _x000D_	Biotechnology; Complementary and Alternative Medicine; Injury (total) Accidents/Adverse Effects; Injury - Trauma - (Head and Spine); Neurodegenerative; Neurosciences; Nutrition; Pain Conditions - Chronic; Pain Research; Spinal Cord Injury	NIH	Non-SBIR/STTR	150000	90000	NA	WASHINGTON UNIVERSITY	PHILADELPHIA	UNITED STATES	PA	INTERNAL MEDICINE/MEDICINE	NCCIH	National Institute of Neurological Disorders and Stroke	SCHOOLS OF MEDICINE	Neural Oxidative Metabolism and Death Study Section[NOMD]	SCI Pathology & Repair	SCI Pathology/Neuroprotection				Other Biologics				Preclinical
5R21AT008291-02	NA	AT008291	200000	8984869	2016	5	R21	CHRISTOFIDOU-SOLOMIDOU, MELPO	[{'profile_id': 8111814, 'first_name': 'Melpo', 'middle_name': '', 'last_name': 'Christofidou-Solomidou', 'is_contact_pi': True, 'full_name': 'Melpo Christofidou-Solomidou', 'title': 'RESEARCH PROFESSOR OF MEDICINE'}, {'profile_id': 7847324, 'first_name': 'Beth', 'middle_name': 'A', 'last_name': 'Winkelstein', 'is_contact_pi': False, 'full_name': 'Beth A Winkelstein', 'title': 'PROFESSOR'}]	[{'first_name': 'CRAIG', 'middle_name': '', 'last_name': 'HOPP', 'full_name': 'CRAIG HOPP'}]	PA-03	2015-01-01	2017-12-31	PA-12-284	RP	R21AT008291	Adult;Adverse effects;Affect;Animals;Anti-Inflammatory Agents;Anti-inflammatory;Antioxidants;Astrocytes;Attenuated;Axon;Back;Behavioral;Biochemical;Biocompatible Materials;Biological Assay;Biological Models;Biological Response Modifier Therapy;Blood - brain barrier anatomy;Botanicals;Cells;Clinical;Clinical Research;Coculture Techniques;Development;Diet;Engineering;Ensure;Environment;Etiology;Exhibits;Flax;Formulation;GLAST Protein;Gene Expression;Gene Proteins;Glial Fibrillary Acidic Protein;Glutamate Transporter;Goals;Growth;Healed;Health;Human;Hypersensitivity;Immunoblotting;In Vitro;Infiltration;Inflammation;Inflammatory;Injury;Lignans;Low Back Pain;Measures;Methodology;Methods;Microglia;Modeling;Mus;Natural Products;Neck;Neck Pain;Nerve;Nerve Degeneration;Nerve Regeneration;Nerve Root Compressions;Neuraxis;Neuroglia;Neuronal Injury;Neurons;Neuropeptides;Nociception;Non-Steroidal Anti-Inflammatory Agents;Numbness;Oral;Outcome;Oxidative Stress;Pain;Paralysed;Pathology;Pathway interactions;Plant Roots;Population;Prevalence;Property;Public Health;Radiculopathy;Reactive Oxygen Species;Research Design;Response Elements;Rodent Model;Signal Transduction;Site;Spinal;Spinal Cord;Spinal Ganglia;Spinal Injuries;Spinal cord injury;Spondylosis;Stenosis;Stimulus;Symptoms;Syndrome;Testing;Therapeutic;Therapeutic Agents;Time;Tissues;Transgenic Mice;Trauma;Wallerian Degeneration;Western Blotting;Wild Type Mouse;addiction;cell injury;cytokine;disability;effective therapy;experience;glial activation;glutamatergic signaling;healing;improved;in vivo;in vivo Model;injured;insight;macrophage;mouse model;neuroinflammation;neuroprotection;neurotoxicity;neurotransmission;novel;oxidative damage;pain symptom;prevent;receptor;relating to nervous system;response;secoisolariciresinol;success;sugar;tissue trauma;transcription factor;vanillin	DESCRIPTION (provided by applicant): Neural tissue trauma is a common clinical syndrome with a range of symptoms including paralysis, numbness and pain. Nerve root trauma is a leading cause of radiculopathy from spinal injury, stenosis, or disc herniation. Radiculopathy leads to neck and low back pain, which affects between 12-71% of adults, and imposes high financial burdens. Our rodent model of nerve root compression induces persistent behavioral deficits, Wallerian degeneration, and inflammation at the injury site. Painful root compression induces local and spinal nociceptive and inflammatory changes including altered expression of neuropeptides, growth factors, and cytokines, as well as glial activation, macrophage infiltration,_x000D_ and neuronal hyperexcitability. Despite the clinical prevalence of radiculopathy, effective treatments are still lacking. Flaxseed, a wholegrain that has gained increasing popularity as a health-promoting natural product, has potent antioxidant and anti-inflammatory properties and is rich in the antioxidant lignan secoisolariciresinol diglucoside (SDG). We have shown that dietary SDG formulations boost endogenous antioxidant defenses via induction of the Nrf2 and the Endogenous Antioxidant Response (EAR) pathways and exhibit potent anti-inflammatory activity. The clinical utility of SDG in lignan extract formulations is being confirmed in many clinical studies globally. SDG can cross the blood/brain barrier and enter the CNS, making it an attractive candidate in the context of trauma-induced inflammation. SDG has the potential to promote healing of injured axons, while also modulating the neuroinflammatory cascades known to be involved in oxidative neuronal damage, inflammation, and nociception. We propose to evaluate SDG that is chemically synthesized from vanillin and sugar as a novel biologic agent since extraction methods from the wholegrain have low yield, are prohibitively expensive, and are not capable of generating amounts needed for animal or human testing. Synthetic SDG shares remarkable antioxidant similarities to the natural, extracted SDG. We hypothesize that novel synthetic SDG acts as both a neuroprotective antioxidant and anti-inflammatory agent and mitigates trauma-associated neurotoxicity and inflammation by activating endogenous antioxidant pathways. As such, it is a potential novel biologic therapy facilitating healing in neuronal inflammation/oxidative damage. The major goal of proposed studies is to provide insights into the usefulness of SDG as such an agent and to elucidate its mechanism(s) of action by evaluating inflammation and oxidative cell damage. Aim 1 investigates the potential mitigating effects of SDG on neural tissue damage and widespread inflammation in an in vivo model using wild type and Nrf2-/- transgenic mice compared to anti-inflammatory NSAID treatment. Aim 2 uses primary neuronal-glial co-cultures to identify the cellular and biomolecular mechanisms by which SDG modulates EAR activation, glial activation and nociceptive signaling. Studies will identify an important novel biologic therapy with a high degree of potential clinical utility to improve neuronal healing, reduce inflammation and attenuate symptoms after neural trauma.	NOVEL SYNTHETIC SDG TO TREAT TRAUMA-INDUCED INFLAMMATION	PUBLIC HEALTH RELEVANCE: Trauma and its related syndromes, including paralysis and pain, represent a significant public health problem, and continues to present many clinical challenges due to the fact that current therapeutics have unwanted side-effects and/or are ineffective at treating the constellation of associated pathologies. This proposal seeks to investigate a novel synthetic agent generated from harmless raw materials (vanillin and sugar) with potent anti- inflammatory and antioxidant properties as a potential therapeutic that provides neuroprotection, boosts the endogenous antioxidant defenses and treats pain. Our complementary studies in mouse and culture model systems will identify the mechanistic timing and contributions of pertinent cellular pathways to cell damage and have high potential for developing a novel and effective treatment for this important human health problem.	Biotechnology; Complementary and Alternative Medicine; Dietary Supplements; Injury (total) Accidents/Adverse Effects; Injury - Trauma - (Head and Spine); Neurodegenerative; Neurosciences; Nutrition; Pain Conditions - Chronic; Pain Research; Spinal Cord Injury	NIH	Non-SBIR/STTR	125000	75000	https://reporter.nih.gov/project-details/8984869	UNIVERSITY OF PENNSYLVANIA	PHILADELPHIA	UNITED STATES	PA	INTERNAL MEDICINE/MEDICINE	NCCIH	National Center for Complementary and Integrative Health	SCHOOLS OF MEDICINE	Neural Oxidative Metabolism and Death Study Section[NOMD]	SCI Pathology & Repair	SCI Pathology/Neuroprotection				Other Biologics				Disease-Related Basic
1R21AT008452-01A1	NA	AT008452	243105	8891715	2015	1	R21	MAHADY, GAIL B	[{'profile_id': 2796619, 'first_name': 'GAIL', 'middle_name': 'B', 'last_name': 'MAHADY', 'is_contact_pi': True, 'full_name': 'GAIL B MAHADY', 'title': 'ASSOCIATE PROFESSOR'}]	[{'first_name': 'JOHN', 'middle_name': 'S', 'last_name': 'WILLIAMSON', 'full_name': 'JOHN S WILLIAMSON'}]	IL-07	2015-04-01	2017-03-31	PA-13-303	RP	R21AT008452	Affect;Age;Anthocyanidin;Anthocyanins;Anti-Inflammatory Agents;Anti-inflammatory;Apoptosis;Bone Development;Bone Resorption;Bone remodeling;Cells;Chronic Obstructive Airway Disease;Clinical Trials;Cyan Fluorescent Protein;Data;Diabetes Mellitus;Diet;Dietary intake;Disease;Drug Prescriptions;Eating;Economic Burden;Elderly;Exhibits;Family;Female;Fishes;Flavonoids;Food;Foundations;Fracture;Gender;Gene Expression;Grant;Heat-Shock Response;Hormones;Image;Imagery;Japanese Killifish;Label;Larva;Ligands;Measures;Menopause;Messenger RNA;Modeling;Molecular;Molecular Mechanisms of Action;Natural regeneration;Nature;Nitroreductases;Osteoblasts;Osteocalcin;Osteoclasts;Osteogenesis;Osteoporosis;Parathyroid gland;Patients;Phenotype;Physiologic calcification;Pigments;Prevention strategy;Process;Public Health;Reporter;Research;Resolution;Resveratrol;Reverse Transcriptase Polymerase Chain Reaction;Safety;Serious Adverse Event;Societies;Spinal cord injury;Stress Fractures;Structure;Systems Biology;Thick;Transgenic Organisms;Vertebral column;Water;Woman;Work;Zebrafish;age related;bone;bone health;bone loss;bone strength;fruits and vegetables;in vivo;in vivo imaging;men;novel;osteoclastogenesis;osteogenic;overexpression;prevent;protective effect;quantitative imaging;receptor expression;skeletal;teleost fish;time use;translational study;treatment strategy	Ôªø _x000D_ DESCRIPTION (provided by applicant): Osteoporosis is a disease that is characterized by a decrease in the thickness of bone, leading to a decrease in bone strength, resulting in fragile bones. The disease affects the elderly, primarily women, but also affects men and patients with diseases such as spinal cord injury. Treatments for osteoporosis include various prescription drugs that prevent further bone degradation, but only parathyroid hormone (PHT) treatments are able to build bone. Unfortunately due to serious adverse events PHT is given only to patients with severe osteoporosis. It is well known that people who eat a diet high in fruits and vegetables have lower rates of osteoporosis. Anthocyanins are a group of water-soluble red/blue/purple flavonoid pigments found in fruits and vegetables that also appear to have a positive impact on bone development. We will study these compounds in transgenic medaka (Oryzias latipes), a special type of fish used for skeletal research and use high-resolution imaging to determine their effects on enhancing bone formation and reducing bone loss. _x000D_ _x000D_ _x000D_	Osteogenic Effects of Dietary Anthocyanins in Transgenic Medaka	Osteoporosis is a disease that is characterized by a decrease in the thickness of bone, leading to a decrease in bone strength, resulting in fragile bones. The disease affects the elderly, primarily women, but also affects men and patients with diseases such as spinal cord injury. Treatments for osteoporosis include various prescription drugs that prevent further bone degradation, but only parathyroid hormone (PHT) treatments are able to build bone. Unfortunately due to serious adverse events PHT is given only to patients with severe osteoporosis. It is well known that people who eat a diet high in fruits and vegetables have lower rates of osteoporosis. Anthocyanins are a group of water-soluble red/blue/purple flavonoid pigments found in fruits and vegetables that also appear to have a positive impact on bone development. We will study these compounds in transgenic medaka (Oryzias latipes), a special type of fish used for skeletal research and use high-resolution imaging to determine their effects on enhancing bone formation and reducing bone loss.	Aging; Complementary and Alternative Medicine; Genetics; Injury (total) Accidents/Adverse Effects; Injury - Trauma - (Head and Spine); Neurodegenerative; Nutrition; Osteoporosis; Prevention; Regenerative Medicine; Spinal Cord Injury	NIH	Non-SBIR/STTR	174000	69105	https://reporter.nih.gov/project-details/8891715	UNIVERSITY OF CALIFORNIA-IRVINE	Chicago	UNITED STATES	IL	PHARMACOLOGY	NCCIH,OD	National Center for Complementary and Integrative Health	SCHOOLS OF PHARMACY	Skeletal Biology Development and Disease Study Section[SBDD]	SCI Adjacent	Non-Spinal Systems				Drug Interventions				Preclinical
5R21AT008452-02	NA	AT008452	186154	9034551	2016	5	R21	MAHADY, GAIL B	[{'profile_id': 2796619, 'first_name': 'GAIL', 'middle_name': 'B', 'last_name': 'MAHADY', 'is_contact_pi': True, 'full_name': 'GAIL B MAHADY', 'title': 'ASSOCIATE PROFESSOR'}]	[{'first_name': 'WEN', 'middle_name': 'G', 'last_name': 'CHEN', 'full_name': 'WEN G CHEN'}]	IL-07	2015-04-01	2018-03-31	PA-13-303	RP	R21AT008452	Affect;Age;Anthocyanidin;Anthocyanins;Anti-Inflammatory Agents;Anti-inflammatory;Apoptosis;Bone Development;Bone Resorption;Bone remodeling;Cells;Chronic Obstructive Airway Disease;Clinical Trials;Cyan Fluorescent Protein;Data;Diabetes Mellitus;Diet;Dietary intake;Disease;Drug Prescriptions;Eating;Economic Burden;Elderly;Exhibits;Family;Female;Fishes;Flavonoids;Food;Foundations;Fracture;Gender;Gene Expression;Grant;Heat-Shock Response;Image;Imagery;Japanese Killifish;Label;Larva;Ligands;Measures;Menopause;Messenger RNA;Modeling;Molecular;Molecular Mechanisms of Action;Natural regeneration;Nature;Nitroreductases;Osteoblasts;Osteocalcin;Osteoclasts;Osteogenesis;Osteoporosis;PTH gene;Patients;Phenotype;Physiologic calcification;Pigments;Prevention strategy;Process;Public Health;Reporter;Research;Resolution;Resveratrol;Reverse Transcriptase Polymerase Chain Reaction;Safety;Serious Adverse Event;Societies;Spinal cord injury;Stress Fractures;Structure;Systems Biology;Thick;Transgenic Organisms;Vertebral column;Water;Woman;Work;Zebrafish;age related;bone;bone health;bone loss;bone strength;fruits and vegetables;in vivo;in vivo imaging;men;novel;osteoclastogenesis;osteogenic;overexpression;prevent;protective effect;quantitative imaging;receptor;skeletal;teleost fish;time use;translational study;treatment strategy	Ôªø _x000D_ DESCRIPTION (provided by applicant): Osteoporosis is a disease that is characterized by a decrease in the thickness of bone, leading to a decrease in bone strength, resulting in fragile bones. The disease affects the elderly, primarily women, but also affects men and patients with diseases such as spinal cord injury. Treatments for osteoporosis include various prescription drugs that prevent further bone degradation, but only parathyroid hormone (PHT) treatments are able to build bone. Unfortunately due to serious adverse events PHT is given only to patients with severe osteoporosis. It is well known that people who eat a diet high in fruits and vegetables have lower rates of osteoporosis. Anthocyanins are a group of water-soluble red/blue/purple flavonoid pigments found in fruits and vegetables that also appear to have a positive impact on bone development. We will study these compounds in transgenic medaka (Oryzias latipes), a special type of fish used for skeletal research and use high-resolution imaging to determine their effects on enhancing bone formation and reducing bone loss.	Osteogenic Effects of Dietary Anthocyanins in Transgenic Medaka	Osteoporosis is a disease that is characterized by a decrease in the thickness of bone, leading to a decrease_x000D_ in bone strength, resulting in fragile bones. The disease affects the elderly, primarily women, but also affects_x000D_ men and patients with diseases such as spinal cord injury. Treatments for osteoporosis include various_x000D_ prescription drugs that prevent further bone degradation, but only parathyroid hormone (PHT) treatments are_x000D_ able to build bone. Unfortunately due to serious adverse events PHT is given only to patients with severe_x000D_ osteoporosis. It is well known that people who eat a diet high in fruits and vegetables have lower rates of_x000D_ osteoporosis. Anthocyanins are a group of water-soluble red/blue/purple flavonoid pigments found in fruits and_x000D_ vegetables that also appear to have a positive impact on bone development. We will study these compounds in_x000D_ transgenic medaka (Oryzias latipes), a special type of fish used for skeletal research and use high-resolution_x000D_ imaging to determine their effects on enhancing bone formation and reducing bone loss.	Aging; Complementary and Alternative Medicine; Dietary Supplements; Genetics; Injury (total) Accidents/Adverse Effects; Injury - Trauma - (Head and Spine); Neurodegenerative; Nutrition; Osteoporosis; Prevention; Regenerative Medicine; Spinal Cord Injury	NIH	Non-SBIR/STTR	137000	49154	https://reporter.nih.gov/project-details/9034551	UNIVERSITY OF ILLINOIS AT CHICAGO	Chicago	UNITED STATES	IL	PHARMACOLOGY	NCCIH,OD	National Center for Complementary and Integrative Health	SCHOOLS OF PHARMACY	Skeletal Biology Development and Disease Study Section[SBDD]	SCI Adjacent	Non-Spinal Systems				Drug Interventions				Preclinical
1R34AT011530-01A1	NA	AT011530	254004	10454632	2022	1	R34	KORUPOLU, RADHA	[{'profile_id': 14524874, 'first_name': 'Radha', 'middle_name': '', 'last_name': 'Korupolu', 'is_contact_pi': True, 'full_name': 'Radha Korupolu', 'title': 'ASSOCIATE PROFESSOR'}, {'profile_id': 11348841, 'first_name': 'Chelsea', 'middle_name': 'Gilts', 'last_name': 'Ratcliff', 'is_contact_pi': False, 'full_name': 'Chelsea Gilts Ratcliff', 'title': ''}]	[{'first_name': 'SEKAI', 'middle_name': 'RUTENDO', 'last_name': 'CHIDEYA-CHIHOTA', 'full_name': 'SEKAI RUTENDO CHIDEYA-CHIHOTA'}]	TX-18	2022-06-16	2025-03-31	PAR-21-240	RP	R34AT011530	Adherence;Adjuvant;Affect;Antidepressive Agents;Antiepileptic Agents;Anxiety;Award;COVID-19;Clinical;Clinical Trials;Communities;Consent;Constipation;Data;Data Collection;Diagnosis;Educational Intervention;Exercise;Face;Feedback;Funding;Goals;Grant;Healthcare Systems;Home;Impaired cognition;Individual;International;Internet;Intervention;Life;Measures;Medicine;Meditation;Mental Depression;Mental Health;Opioid;Outcome;Pain;Pain interference;Pain management;Pain quality;Participant;Patient Outcomes Assessments;Persistent pain;Persons;Pharmaceutical Preparations;Pharmacology;Physical Medicine;Physiological;Pilot Projects;Population;Prevalence;Procedures;Proliferating;Protocols documentation;Psyche structure;Public Health;Quality of life;Randomized;Reporting;Research;Research Assistant;Research Personnel;Risk;Running;Sedation procedure;Seeds;Self Care;Spinal cord injury;Spinal cord injury patients;Surveys;Telemedicine;Therapeutic;Time;Training;Translating;United States Department of Veterans Affairs;Visit;Withdrawal;Work;acceptability and feasibility;active control;addiction;adherence rate;base;chronic pain;chronic pain management;college;comparison intervention;cost;design;efficacy evaluation;efficacy study;efficacy trial;experience;follow up assessment;follow-up;handheld mobile device;health care availability;health related quality of life;improved;innovation;mindfulness;mindfulness meditation;mobile application;multidisciplinary;online delivery;pain outcome;pain reduction;pain relief;pain self-management;physical symptom;post intervention;primary outcome;recruit;remote delivery;response;retention rate;satisfaction;secondary outcome;side effect;tool	Project Summary:_x000D_ The prevalence of debilitating chronic pain in people with spinal cord injury (SCI) ranges from 65-85%. Chronic_x000D_ pain after SCI contributes to anxiety, depression and diminishes the health-related quality of life (QOL)._x000D_ Pharmacological agents such as opioids are the primary therapeutic options to manage chronic pain after SCI,_x000D_ but are ineffective in relieving pain and associated with significant side effects. Mindfulness meditation training_x000D_ (MM) has been shown to improve mental and physical symptoms, including pain-related interference, in many_x000D_ studies of people without SCI who have chronic pain. However, these interventions are typically lengthy,_x000D_ expensive, and require in-person visits with a therapist, making them inaccessible to many people with SCI._x000D_ Mounting evidence suggests that mobile apps may provide an effective and low-cost way to provide MM._x000D_ Indeed, one recent study found that internet-based MM training led to reduced pain interference and improved_x000D_ mental health in people with SCI and chronic pain, suggesting app-based MM interventions may have promise_x000D_ in this population. However, this study used an intervention created by the researchers which is not currently_x000D_ available to the public for free, limiting large-scale dissemination. Additionally, the feasibility found in that study_x000D_ may not necessarily translate to that of an existing, publicly available app-based MM intervention among_x000D_ persons with SCI. Similarly, the feasibility of other app-based MM interventions for non-SCI populations may_x000D_ not translate to persons with SCI due to the specific physiological limitations experienced by person with SCI._x000D_ Our multidisciplinary, interinstitutional team of investigators proposes to randomize 60 SCI patients_x000D_ experiencing chronic pain to practice audio-guided MM for ‚â• 10 minutes daily for 6 weeks using the free app_x000D_ ‚ÄúMindfulness Coach‚Äù developed by the Department of Veteran Affairs, or to view TED talks for ‚â• 10 minutes_x000D_ daily for 6 weeks on the free TED app (active control). Primary outcomes are the feasibility and_x000D_ acceptability of proposed interventions in people with SCI and chronic pain. Secondary outcomes include the_x000D_ feasibility of collecting patient-reported outcomes of pain, anxiety, depression, mindfulness, and quality of life._x000D_ Given the great need for remotely delivered, low-cost chronic pain management and unique physiological_x000D_ limitations among person with SCI, it is essential to determine the feasibility and acceptability of a free,_x000D_ publicly available app-based MM intervention prior to conducting a larger efficacy study. With the emerging use_x000D_ of telemedicine in this COVID-19 era, therapy-focused apps and remote data collection are becoming_x000D_ increasingly popular making this line of inquiry both timely and innovative. Furthermore, the app-guided MM_x000D_ intervention has the potential to facilitate self-management of pain by persons with SCI, as the MM exercises_x000D_ can be practiced at the individual‚Äôs preferred time and place. The long-term goal of this study is to improve pain_x000D_ management and QOL of people with SCI living with chronic pain by identifying affordable and accessible app-_x000D_ guided interventions which can be used as an adjuvant tool after SCI in conjunction with other treatments.	Feasibility of Mindfulness Meditation Training and Home Practice in Persons with Spinal Cord Injury: A Pilot Study	Project Narrative:_x000D_ The proposed research is relevant to public health because the identification of affordable and accessible_x000D_ adjuvant treatments for managing pain in people with SCI will result in improved quality of life and better pain_x000D_ management compared to ineffective pharmacological interventions with significant side effects.	Behavioral and Social Science; Chronic Pain; Clinical Research; Clinical Trials and Supportive Activities; Complementary and Integrative Health; Health Disparities; Mental Health; Minority Health; Neurosciences; Pain Research; Physical Injury - Accidents and Adverse Effects; Prevention; Rehabilitation; Spinal Cord Injury; Telehealth; Traumatic Head and Spine Injury	NIH	Non-SBIR/STTR	167968	86036	https://reporter.nih.gov/project-details/10454632	UNIVERSITY OF TEXAS HLTH SCI CTR HOUSTON	HOUSTON	UNITED STATES	TX	PHYSICAL MEDICINE & REHAB	NCCIH	National Center for Complementary and Integrative Health	SCHOOLS OF MEDICINE	Special Emphasis Panel[ZAT1 SUP (02)]	SCI Secondary Health Conditions	SCI Pain				Lifestyle				Clinical (Phase 0 or EFS)
5R34AT011530-02	NA	AT011530	230495	10647820	2023	5	R34	KORUPOLU, RADHA	[{'profile_id': 14524874, 'first_name': 'Radha', 'middle_name': '', 'last_name': 'Korupolu', 'is_contact_pi': True, 'full_name': 'Radha Korupolu', 'title': 'ASSOCIATE PROFESSOR'}, {'profile_id': 11348841, 'first_name': 'Chelsea', 'middle_name': 'Gilts', 'last_name': 'Ratcliff', 'is_contact_pi': False, 'full_name': 'Chelsea Gilts Ratcliff', 'title': ''}]	[{'first_name': 'SEKAI', 'middle_name': 'RUTENDO', 'last_name': 'CHIDEYA-CHIHOTA', 'full_name': 'SEKAI RUTENDO CHIDEYA-CHIHOTA'}]	TX-18	2022-06-16	2025-03-31	PAR-21-240	RP	R34AT011530	Adherence;Adjuvant;Adjuvant Therapy;Affect;Antidepressive Agents;Antiepileptic Agents;Anxiety;Award;COVID-19;Categories;Clinical;Clinical Trials;Communities;Consent;Constipation;Data;Data Collection;Diagnosis;Educational Intervention;Eligibility Determination;Exercise;Feedback;Funding;Goals;Grant;Healthcare Systems;Home;Impaired cognition;Individual;International;Internet;Intervention;Life;Measures;Medicine;Meditation;Mental Depression;Mental Health;Opioid;Outcome;Pain;Pain interference;Pain management;Pain quality;Participant;Patient Outcomes Assessments;Persistent pain;Persons;Pharmaceutical Preparations;Physical Medicine;Physiological;Pilot Projects;Population;Prevalence;Procedures;Proliferating;Protocols documentation;Psyche structure;Public Health;Quality of life;Randomized;Recommendation;Remote management;Reporting;Research;Research Assistant;Research Personnel;Risk;Running;Sedation procedure;Self Care;Spinal cord injury;Spinal cord injury patients;Surveys;Telemedicine;Therapeutic;Time;Training;Translating;United States Department of Veterans Affairs;Visit;Withdrawal;Work;acceptability and feasibility;active control;addiction;adherence rate;chronic pain;chronic pain management;college;comparison intervention;coping;cost;design;efficacy evaluation;efficacy study;efficacy trial;experience;follow up assessment;follow-up;handheld mobile device;health care availability;health related quality of life;improved;innovation;inter-institutional;mindfulness;mindfulness meditation;mobile application;multidisciplinary;online delivery;pain outcome;pain reduction;pain relief;pain self-management;pharmacologic;physical symptom;post intervention;primary outcome;recruit;remote delivery;response;retention rate;satisfaction;secondary outcome;side effect;tool	Project Summary:_x000D_ The prevalence of debilitating chronic pain in people with spinal cord injury (SCI) ranges from 65-85%. Chronic_x000D_ pain after SCI contributes to anxiety, depression and diminishes the health-related quality of life (QOL)._x000D_ Pharmacological agents such as opioids are the primary therapeutic options to manage chronic pain after SCI,_x000D_ but are ineffective in relieving pain and associated with significant side effects. Mindfulness meditation training_x000D_ (MM) has been shown to improve mental and physical symptoms, including pain-related interference, in many_x000D_ studies of people without SCI who have chronic pain. However, these interventions are typically lengthy,_x000D_ expensive, and require in-person visits with a therapist, making them inaccessible to many people with SCI._x000D_ Mounting evidence suggests that mobile apps may provide an effective and low-cost way to provide MM._x000D_ Indeed, one recent study found that internet-based MM training led to reduced pain interference and improved_x000D_ mental health in people with SCI and chronic pain, suggesting app-based MM interventions may have promise_x000D_ in this population. However, this study used an intervention created by the researchers which is not currently_x000D_ available to the public for free, limiting large-scale dissemination. Additionally, the feasibility found in that study_x000D_ may not necessarily translate to that of an existing, publicly available app-based MM intervention among_x000D_ persons with SCI. Similarly, the feasibility of other app-based MM interventions for non-SCI populations may_x000D_ not translate to persons with SCI due to the specific physiological limitations experienced by person with SCI._x000D_ Our multidisciplinary, interinstitutional team of investigators proposes to randomize 60 SCI patients_x000D_ experiencing chronic pain to practice audio-guided MM for ‚â• 10 minutes daily for 6 weeks using the free app_x000D_ ‚ÄúMindfulness Coach‚Äù developed by the Department of Veteran Affairs, or to view TED talks for ‚â• 10 minutes_x000D_ daily for 6 weeks on the free TED app (active control). Primary outcomes are the feasibility and_x000D_ acceptability of proposed interventions in people with SCI and chronic pain. Secondary outcomes include the_x000D_ feasibility of collecting patient-reported outcomes of pain, anxiety, depression, mindfulness, and quality of life._x000D_ Given the great need for remotely delivered, low-cost chronic pain management and unique physiological_x000D_ limitations among person with SCI, it is essential to determine the feasibility and acceptability of a free,_x000D_ publicly available app-based MM intervention prior to conducting a larger efficacy study. With the emerging use_x000D_ of telemedicine in this COVID-19 era, therapy-focused apps and remote data collection are becoming_x000D_ increasingly popular making this line of inquiry both timely and innovative. Furthermore, the app-guided MM_x000D_ intervention has the potential to facilitate self-management of pain by persons with SCI, as the MM exercises_x000D_ can be practiced at the individual‚Äôs preferred time and place. The long-term goal of this study is to improve pain_x000D_ management and QOL of people with SCI living with chronic pain by identifying affordable and accessible app-_x000D_ guided interventions which can be used as an adjuvant tool after SCI in conjunction with other treatments.	Feasibility of Mindfulness Meditation Training and Home Practice in Persons with Spinal Cord Injury: A Pilot Study	Project Narrative:_x000D_ The proposed research is relevant to public health because the identification of affordable and accessible_x000D_ adjuvant treatments for managing pain in people with SCI will result in improved quality of life and better pain_x000D_ management compared to ineffective pharmacological interventions with significant side effects.	Behavioral and Social Science; Chronic Pain; Clinical Research; Clinical Trials and Supportive Activities; Complementary and Integrative Health; Mental Health; Neurosciences; Pain Research; Physical Injury - Accidents and Adverse Effects; Prevention; Rehabilitation; Spinal Cord Injury; Telehealth; Traumatic Head and Spine Injury	NIH	Non-SBIR/STTR	171240	59255	https://reporter.nih.gov/project-details/10647820	UNIVERSITY OF TEXAS HLTH SCI CTR HOUSTON	HOUSTON	UNITED STATES	TX	PHYSICAL MEDICINE & REHAB	NCCIH	National Center for Complementary and Integrative Health	SCHOOLS OF MEDICINE	ZAT1-SUP(02)	SCI Secondary Health Conditions	SCI Pain				Lifestyle				Clinical (Phase 0 or EFS)
2R44CA112852-03	NA	CA112852	1083824	7805551	2010	2	R44	BURDETTE, EVERETTE C	[{'profile_id': 8495898, 'first_name': 'Everette', 'middle_name': 'C', 'last_name': 'Burdette', 'is_contact_pi': True, 'full_name': 'Everette C Burdette', 'title': 'PRESIDENT'}]	[{'first_name': 'DEEPA', 'middle_name': '', 'last_name': 'NARAYANAN', 'full_name': 'DEEPA NARAYANAN'}]	IL-13	2005-09-21	2013-05-31	PA-09-080	SB	R44CA112852	Ablation;Acoustics;Adult;Affect;Aftercare;Algorithms;Anatomy;Anesthesia procedures;Animal Model;Animals;Anti-Inflammatory Agents;Anti-inflammatory;Area;Atelectasis;Back Pain;Bed rest;Biomedical Research;Bone Diseases;Bone neoplasms;Braces-Orthopedic appliances;Caliber;California;Cancer Model;Cancer Patient;Cannulas;Cardiopulmonary;Cervical;Clinical;Clinical Research;Collaborations;Common Neoplasm;Compression Fracture;Computer software;Computers;Conduction Anesthesia;Data;Deep Vein Thrombosis;Deposition;Development;Devices;Diagnosis;Diagnostic;Disease;Dose;Electronics;Elements;Equipment;Evaluation;Family;Family suidae;Feedback;Financial compensation;Fluoroscopy;Fracture;Funding;Grant;Hematologic Neoplasms;Hospitals;Human;Image;Intervention;Joints;Learning;Length;Lesion;Life Expectancy;Local Therapy;Location;Lymphoma;Lytic Metastatic Lesion;Magnetic Resonance Imaging;Malignant - descriptor;Malignant Bone Neoplasm;Malignant Neoplasms;Malignant neoplasm of prostate;Marketing;Mechanics;Medical Technology;Metastatic Lesion;Metastatic Neoplasm to the Bone;Methodology;Methods;Modeling;Monitor;Morbidity - disease rate;Multiple Myeloma;Narcotic Analgesics;Needles;Neoplasm Metastasis;Nerve Root Compressions;Neurologic Dysfunctions;Operative Surgical Procedures;Osteolysis;Outcome;Outpatients;Output;Pain;Palliative Care;Paraparesis;Paraplegia;Pathological fracture;Patients;Pattern;Penetration;Performance;Pharmaceutical Preparations;Phase;Physicians;Pilot Projects;Pneumonia;Positioning Attribute;Preparation;Preventive;Procedures;Pulmonary Embolism;Quadripareses;Quadriplegia;Radial;Radiation therapy;Radiofrequency Interstitial Ablation;Radiology Specialty;Radiopharmaceuticals;Recovery;Research;Research Subjects;San Francisco;Scheme;Secondary to;Shapes;Skeletal system;Specific qualifier value;Spinal;Spinal Cord;Spinal Neoplasms;Structure;Surface;Symptoms;System;Systems Integration;Techniques;Technology;Temperature;Tern;Testing;Therapeutic;Thermal Ablation Therapy;Time;Tissues;Toxic effect;Transducers;Ultrasonography;United States;Universities;Variant;Vertebral column;Walking;Work;base;bisphosphonate;body system;bone;cancer therapy;chemotherapy;clinical application;clinical practice;computerized data processing;conventional therapy;cost;design;dosimetry;flexibility;high risk;hormone therapy;improved;in vivo;instrumentation;interstitial;intraoperative imaging;killings;minimally invasive;mortality;neoplastic;pre-clinical;prevent;programs;prototype;public health relevance;research study;sensor;skills;spinal cord compression;spine bone structure;standard care;success;technology development;tomography;treatment planning;tumor;validation studies;vertebra body	_x000D_ DESCRIPTION (provided by applicant): Metastatic bone cancer and multiple myeloma affects over 600,000 people every year in the United States and cause progressive bone destruction that results in severe pain, fractures, and the inability to walk. Patients usually present with incapacitating pain secondary to osseous involvement, with or without vertebral collapse, and to spinal cord and/or nerve roots compression, commonly leading to paraplegia and quadriplegia. Conventional therapy consists of bed rest, bracing, anti-inflammatory, or narcotic analgesic medications, and radiation therapy. These conservative options (except radiation therapy) are not dissimilar from the management of osteoporotic compression fractures and are associated with the same type of complications, i.e., atelectasis and pneumonia, deep venous thrombosis and pulmonary embolism. Surgical options are not possible for all patients, but when indicated, they consist of heavy interventions such as corpectomy or cage placement, with significant postprocedural recovery periods and high morbidity and mortality rates in patients who often have limited life expectancies. In addition, multifocal vertebral lesions are common and may contraindicate surgery. Vertebroplasty affects the pain symptom and was not designed to treat cancer. Current options for local treatment of metastatic spine cancer are insufficient. The hypothesis is that thermal ablation with high intensity interstitial ultrasound (HIIU) specifically matched to the tumor size and shape can be safe and efficacious in the management of metastatic spine cancer. We propose to develop a mechanism to perform minimally invasive conformal ultrasound ablation under combined computer tomography (CT) and CT fluoroscopy (CTF) guidance. Our work indicates that this method may provide a consistent, reliable, and safe treatment option in a simple and cost-efficient manner. The unique aspect of our approach is the ability to destruct an asymmetric target volume with a single needle that does not need to be placed in the center of the lesion. Under CT/CTF image guidance, we insert the ablator, localize the ablator with respect to the target zone, and then electronically shape the energy output to conform the target. Thus moderate placement errors can be simply corrected electronically. We also can ablate difficult shapes located nearby sensitive structures. There is a strong clinical need to deliver a means to kill the tumor in a focused and safe way in this sensitive area, protecting the spinal cord, around which the tumor is likely to have caused significant bone destruction already. The ability to conform the energy to the shape of the tumor with a sharply defined fringe field is critical and would add very significant clinical value. This program will develop an integrated instrumentation - ablative treatment delivery system, establish safe and accurate percutaneous HIIU needle placement and tumor ablation under real-time quantitative CT/CTF guidance, develop appropriate clinical workflow, and demonstrate use in clinical application. _x000D__x000D_ _x000D__x000D_ PUBLIC HEALTH RELEVANCE: Vertebral metastatic disease is the most common malignant disease of the skeletal system and the most common causes of bone destruction in adult patients. Over 600,000 patients per year have progressive bone disease requiring treatment. Progressive bone destruction results in debilitating pain, fractures, and the inability to walk. Traditional techniques have been based on open surgery with potentially substantial surgery-associated morbidity. In addition, many patients may not possess sufficient cardiopulmonary reserve to undergo major spinal procedures. As a result, many of the affected patients are receiving palliative care with only symptomatic treatment of pain and paraparesis or quadriparesis. The first objective in treatment is to alleviate pain and prevent complications such as pathologic fractures, which is especially important in patients with spinal metastasis to avoid instability and neurologic dysfunction. The standard treatments include radiation therapy, surgery, chemotherapy, hormone therapy, and, recently, therapy using systemic radiopharmaceuticals and biphosphonates; radiotherapy remains the treatment of choice. However, the long-term results of these treatments are not satisfying; an effective, minimally invasive local therapy that can be performed at a single outpatient setting would be beneficial. Minimally invasive procedures have been developed to replace standard procedures but most patients still require general and regional anesthesia and the procedures are only moderately minimally invasive. Percutaneous image-guided needle- based surgery is the least invasive mode of intervention practiced today and numerous variations of these techniques have been demonstrated to have high efficacy with low morbidity and low cost across many diseases and organ systems. It is, therefore, a logical imperative to explore percutaneous therapy in the management of metastatic spine cancer. For patients with tumoral spine disease, currently there is no adequate alternative to the immediate pain relief and minimal-invasiveness of percutaneous vertebroplasty. At the same time, however, the mechanism for pain relief in neoplastic lesion is not completely understood, thus vertebroplasty is still debated, and its efficacy has been proven so far on a very limited basis. Besides, the aim of vertebroplasty is pain relief and not eradication of the cancer. Percutaneous vertebroplasty is currently best indicated in patients complaining of a severe, focal, and mechanical back pain related to a neoplastic vertebral collapse without epidural involvement. In our practice, without spinal cord compression or epidural involvement, partial osteolysis of the posterior wall of the vertebral body is not a contraindication [Murphy-2000, Vasconcelos-2002]. Preventive treatment of osteolytic lesions at high risk of vertebral collapse in asymptomatic patients seems to be highly appropriate. Percutaneous vertebroplasty is rarely indicated at the cervical and cervicothoracic junction but may be of value in cases where surgery is contraindicated. These are the patients who would benefit the most from percutaneous US ablation of their bone cancer. Our approach thermal ablation with high intensity interstitial ultrasound (HIIU) specifically matched to the tumor size and shape can be safe and efficacious in the management of metastatic spine cancer. Toward proving this hypothesis, we propose to develop a mechanism to perform minimally invasive conformal ultrasound ablation under combined computer tomography (CT) and CT fluoroscopy (CTF) guidance. In summary, the most unique aspect of HIIU ablation is the ability to destruct an asymmetric target volume with a single needle that does not need to be placed in the center of the lesion. Under intraoperative image guidance, one could insert the ablator to a safe location with respect to the surrounding anatomy, localize the ablator with respect to the target zone, and then electronically shape the energy output to conform the target. This approach will allow for electronic compensation of moderate needle placement errors and for the ablation of difficult shapes located nearby sensitive structures. _x000D__x000D_ _x000D__x000D_ _x000D__x000D_	Ultrasound Ablation on Bone Cancer Under CT Fluoroscopy	_x000D_ Relevance Statement - Project Narrative_x000D_ Vertebral metastatic disease is the most common malignant disease of the skeletal system_x000D_ and the most common causes of bone destruction in adult patients. Over 600,000 patients per_x000D_ year have progressive bone disease requiring treatment. Progressive bone destruction results in_x000D_ debilitating pain, fractures, and the inability to walk. Traditional techniques have been based on_x000D_ open surgery with potentially substantial surgery-associated morbidity. In addition, many_x000D_ patients may not possess sufficient cardiopulmonary reserve to undergo major spinal_x000D_ procedures. As a result, many of the affected patients are receiving palliative care with only_x000D_ symptomatic treatment of pain and paraparesis or quadriparesis. The first objective in treatment_x000D_ is to alleviate pain and prevent complications such as pathologic fractures, which is especially_x000D_ important in patients with spinal metastasis to avoid instability and neurologic dysfunction. The_x000D_ standard treatments include radiation therapy, surgery, chemotherapy, hormone therapy, and,_x000D_ recently, therapy using systemic radiopharmaceuticals and biphosphonates; radiotherapy_x000D_ remains the treatment of choice. However, the long-term results of these treatments are not_x000D_ satisfying; an effective, minimally invasive local therapy that can be performed at a single_x000D_ outpatient setting would be beneficial. Minimally invasive procedures have been developed to_x000D_ replace standard procedures but most patients still require general and regional anesthesia and_x000D_ the procedures are only moderately minimally invasive. Percutaneous image-guided needle-_x000D_ based surgery is the least invasive mode of intervention practiced today and numerous_x000D_ variations of these techniques have been demonstrated to have high efficacy with low morbidity_x000D_ and low cost across many diseases and organ systems. It is, therefore, a logical imperative to_x000D_ explore percutaneous therapy in the management of metastatic spine cancer._x000D_ For patients with tumoral spine disease, currently there is no adequate alternative to the_x000D_ immediate pain relief and minimal-invasiveness of percutaneous vertebroplasty. At the same_x000D_ time, however, the mechanism for pain relief in neoplastic lesion is not completely understood,_x000D_ thus vertebroplasty is still debated, and its efficacy has been proven so far on a very limited_x000D_ basis. Besides, the aim of vertebroplasty is pain relief and not eradication of the cancer._x000D_ Percutaneous vertebroplasty is currently best indicated in patients complaining of a severe,_x000D_ focal, and mechanical back pain related to a neoplastic vertebral collapse without epidural_x000D_ involvement. In our practice, without spinal cord compression or epidural involvement, partial_x000D_ osteolysis of the posterior wall of the vertebral body is not a contraindication [Murphy-2000,_x000D_ Vasconcelos-2002]. Preventive treatment of osteolytic lesions at high risk of vertebral collapse_x000D_ in asymptomatic patients seems to be highly appropriate. Percutaneous vertebroplasty is rarely_x000D_ indicated at the cervical and cervicothoracic junction but may be of value in cases where_x000D_ surgery is contraindicated. These are the patients who would benefit the most from_x000D_ percutaneous US ablation of their bone cancer._x000D_ Our approach thermal ablation with high intensity interstitial ultrasound (HIIU) specifically_x000D_ matched to the tumor size and shape can be safe and efficacious in the management of_x000D_ metastatic spine cancer. Toward proving this hypothesis, we propose to develop a mechanism_x000D_ to perform minimally invasive conformal ultrasound ablation under combined computer_x000D_ tomography (CT) and CT fluoroscopy (CTF) guidance._x000D_ In summary, the most unique aspect of HIIU ablation is the ability to destruct an asymmetric target_x000D_ volume with a single needle that does not need to be placed in the center of the lesion. Under_x000D_ intraoperative image guidance, one could insert the ablator to a safe location with respect to the_x000D_ surrounding anatomy, localize the ablator with respect to the target zone, and then electronically_x000D_ shape the energy output to conform the target. This approach will allow for electronic_x000D_ compensation of moderate needle placement errors and for the ablation of difficult shapes located_x000D_ nearby sensitive structures.	Bioengineering; Cancer; Clinical Research; Diagnostic Radiology; Hematology; Injury (total) Accidents/Adverse Effects; Injury - Trauma - (Head and Spine); Neurodegenerative; Neurosciences; Pain Conditions - Chronic; Prevention; Spinal Cord Injury	NIH	SBIR/STTR	723514	289406	https://reporter.nih.gov/project-details/7805551	ACOUSTIC MEDSYSTEMS, INC.	Savoy	UNITED STATES	IL	NA	NCI	National Cancer Institute	Domestic For-Profits	Special Emphasis Panel[ZRG1 OTC-R (11)]	Acute SCI Management	Acute SCI Management				Surgical Interventions				Unable to Classify
5R44CA112852-04	NA	CA112852	1096389	8082600	2011	5	R44	BURDETTE, EVERETTE C	[{'profile_id': 8495898, 'first_name': 'Everette', 'middle_name': 'C', 'last_name': 'Burdette', 'is_contact_pi': True, 'full_name': 'Everette C Burdette', 'title': 'PRESIDENT'}]	[{'first_name': 'DEEPA', 'middle_name': '', 'last_name': 'NARAYANAN', 'full_name': 'DEEPA NARAYANAN'}]	IL-13	2005-09-21	2013-05-31	PA-09-080	SB	R44CA112852	Ablation;Acoustics;Adult;Affect;Aftercare;Algorithms;Anatomy;Anesthesia procedures;Animal Model;Animals;Anti-Inflammatory Agents;Anti-inflammatory;Area;Atelectasis;Back Pain;Bed rest;Biomedical Research;Bone Diseases;Bone neoplasms;Braces-Orthopedic appliances;Caliber;California;Cancer Model;Cancer Patient;Cannulas;Cardiopulmonary;Cervical;Clinical;Clinical Research;Collaborations;Common Neoplasm;Compression Fracture;Computer software;Computers;Conduction Anesthesia;Data;Deep Vein Thrombosis;Deposition;Development;Devices;Diagnosis;Diagnostic;Disease;Dose;Electronics;Elements;Equipment;Evaluation;Family;Family suidae;Feedback;Financial compensation;Fluoroscopy;Fracture;Funding;General Anesthesia;Grant;Health;Hematologic Neoplasms;Hospitals;Human;Image;Intervention;Joints;Learning;Length;Lesion;Life Expectancy;Local Therapy;Location;Lymphoma;Lytic Metastatic Lesion;Magnetic Resonance Imaging;Malignant - descriptor;Malignant Bone Neoplasm;Malignant Neoplasms;Malignant neoplasm of prostate;Marketing;Mechanics;Medical Technology;Metastatic Lesion;Metastatic Neoplasm to the Bone;Methodology;Methods;Modeling;Monitor;Morbidity - disease rate;Multiple Myeloma;Narcotic Analgesics;Needles;Neoplasm Metastasis;Nerve Root Compressions;Neurologic Dysfunctions;Operative Surgical Procedures;Osteolysis;Outcome;Outpatients;Output;Pain;Palliative Care;Paraparesis;Paraplegia;Pathological fracture;Patients;Pattern;Penetration;Performance;Pharmaceutical Preparations;Phase;Physicians;Pilot Projects;Pneumonia;Positioning Attribute;Preparation;Preventive;Procedures;Pulmonary Embolism;Quadripareses;Quadriplegia;Radial;Radiation therapy;Radiofrequency Interstitial Ablation;Radiology Specialty;Radiopharmaceuticals;Recovery;Research;Research Subjects;San Francisco;Scheme;Secondary to;Shapes;Skeletal system;Small Business Innovation Research Grant;Small Business Technology Transfer Research;Specific qualifier value;Spinal;Spinal Cord;Spinal Neoplasms;Structure;Surface;Symptoms;System;Systems Integration;Techniques;Technology;Temperature;Testing;Therapeutic;Therapeutic Intervention;Thermal Ablation Therapy;Time;Tissues;Toxic effect;Transducers;Ultrasonography;United States;Universities;Variant;Vertebral column;Walking;Work;base;bisphosphonate;body system;bone;cancer therapy;chemotherapy;clinical application;clinical practice;computerized data processing;conventional therapy;cost;design;dosimetry;flexibility;high risk;hormone therapy;improved;in vivo;instrumentation;interstitial;intraoperative imaging;killings;minimally invasive;mortality;neoplastic;neurosurgery;pre-clinical;prevent;programs;prototype;research study;sensor;skills;spinal cord compression;spine bone structure;standard care;success;technology development;tomography;treatment planning;tumor;validation studies;vertebra body	DESCRIPTION (provided by applicant): Metastatic bone cancer and multiple myeloma affects over 600,000 people every year in the United States and cause progressive bone destruction that results in severe pain, fractures, and the inability to walk. Patients usually present with incapacitating pain secondary to osseous involvement, with or without vertebral collapse, and to spinal cord and/or nerve roots compression, commonly leading to paraplegia and quadriplegia. Conventional therapy consists of bed rest, bracing, anti-inflammatory, or narcotic analgesic medications, and radiation therapy. These conservative options (except radiation therapy) are not dissimilar from the management of osteoporotic compression fractures and are associated with the same type of complications, i.e., atelectasis and pneumonia, deep venous thrombosis and pulmonary embolism. Surgical options are not possible for all patients, but when indicated, they consist of heavy interventions such as corpectomy or cage placement, with significant postprocedural recovery periods and high morbidity and mortality rates in patients who often have limited life expectancies. In addition, multifocal vertebral lesions are common and may contraindicate surgery. Vertebroplasty affects the pain symptom and was not designed to treat cancer. Current options for local treatment of metastatic spine cancer are insufficient. The hypothesis is that thermal ablation with high intensity interstitial ultrasound (HIIU) specifically matched to the tumor size and shape can be safe and efficacious in the management of metastatic spine cancer. We propose to develop a mechanism to perform minimally invasive conformal ultrasound ablation under combined computer tomography (CT) and CT fluoroscopy (CTF) guidance. Our work indicates that this method may provide a consistent, reliable, and safe treatment option in a simple and cost-efficient manner. The unique aspect of our approach is the ability to destruct an asymmetric target volume with a single needle that does not need to be placed in the center of the lesion. Under CT/CTF image guidance, we insert the ablator, localize the ablator with respect to the target zone, and then electronically shape the energy output to conform the target. Thus moderate placement errors can be simply corrected electronically. We also can ablate difficult shapes located nearby sensitive structures. There is a strong clinical need to deliver a means to kill the tumor in a focused and safe way in this sensitive area, protecting the spinal cord, around which the tumor is likely to have caused significant bone destruction already. The ability to conform the energy to the shape of the tumor with a sharply defined fringe field is critical and would add very significant clinical value. This program will develop an integrated instrumentation - ablative treatment delivery system, establish safe and accurate percutaneous HIIU needle placement and tumor ablation under real-time quantitative CT/CTF guidance, develop appropriate clinical workflow, and demonstrate use in clinical application.	Ultrasound Ablation on Bone Cancer Under CT Fluoroscopy	PUBLIC HEALTH RELEVANCE: Vertebral metastatic disease is the most common malignant disease of the skeletal system and the most common causes of bone destruction in adult patients. Over 600,000 patients per year have progressive bone disease requiring treatment. Progressive bone destruction results in debilitating pain, fractures, and the inability to walk. Traditional techniques have been based on open surgery with potentially substantial surgery-associated morbidity. In addition, many patients may not possess sufficient cardiopulmonary reserve to undergo major spinal procedures. As a result, many of the affected patients are receiving palliative care with only symptomatic treatment of pain and paraparesis or quadriparesis. The first objective in treatment is to alleviate pain and prevent complications such as pathologic fractures, which is especially important in patients with spinal metastasis to avoid instability and neurologic dysfunction. The standard treatments include radiation therapy, surgery, chemotherapy, hormone therapy, and, recently, therapy using systemic radiopharmaceuticals and biphosphonates; radiotherapy remains the treatment of choice. However, the long-term results of these treatments are not satisfying; an effective, minimally invasive local therapy that can be performed at a single outpatient setting would be beneficial. Minimally invasive procedures have been developed to replace standard procedures but most patients still require general and regional anesthesia and the procedures are only moderately minimally invasive. Percutaneous image-guided needle- based surgery is the least invasive mode of intervention practiced today and numerous variations of these techniques have been demonstrated to have high efficacy with low morbidity and low cost across many diseases and organ systems. It is, therefore, a logical imperative to explore percutaneous therapy in the management of metastatic spine cancer. For patients with tumoral spine disease, currently there is no adequate alternative to the immediate pain relief and minimal-invasiveness of percutaneous vertebroplasty. At the same time, however, the mechanism for pain relief in neoplastic lesion is not completely understood, thus vertebroplasty is still debated, and its efficacy has been proven so far on a very limited basis. Besides, the aim of vertebroplasty is pain relief and not eradication of the cancer. Percutaneous vertebroplasty is currently best indicated in patients complaining of a severe, focal, and mechanical back pain related to a neoplastic vertebral collapse without epidural involvement. In our practice, without spinal cord compression or epidural involvement, partial osteolysis of the posterior wall of the vertebral body is not a contraindication [Murphy-2000, Vasconcelos-2002]. Preventive treatment of osteolytic lesions at high risk of vertebral collapse in asymptomatic patients seems to be highly appropriate. Percutaneous vertebroplasty is rarely indicated at the cervical and cervicothoracic junction but may be of value in cases where surgery is contraindicated. These are the patients who would benefit the most from percutaneous US ablation of their bone cancer. Our approach thermal ablation with high intensity interstitial ultrasound (HIIU) specifically matched to the tumor size and shape can be safe and efficacious in the management of metastatic spine cancer. Toward proving this hypothesis, we propose to develop a mechanism to perform minimally invasive conformal ultrasound ablation under combined computer tomography (CT) and CT fluoroscopy (CTF) guidance. In summary, the most unique aspect of HIIU ablation is the ability to destruct an asymmetric target volume with a single needle that does not need to be placed in the center of the lesion. Under intraoperative image guidance, one could insert the ablator to a safe location with respect to the surrounding anatomy, localize the ablator with respect to the target zone, and then electronically shape the energy output to conform the target. This approach will allow for electronic compensation of moderate needle placement errors and for the ablation of difficult shapes located nearby sensitive structures.	Bioengineering; Cancer; Clinical Research; Diagnostic Radiology; Hematology; Injury (total) Accidents/Adverse Effects; Injury - Trauma - (Head and Spine); Neurodegenerative; Neurosciences; Pain Conditions - Chronic; Rare Diseases; Spinal Cord Injury	NIH	SBIR/STTR	731902	292761	https://reporter.nih.gov/project-details/8082600	ACOUSTIC MEDSYSTEMS, INC.	Savoy	UNITED STATES	IL	NA	NCI	National Cancer Institute	Domestic For-Profits	Special Emphasis Panel[ZRG1-OTC-R(11)B]	Acute SCI Management	Acute SCI Management				Surgical Interventions				Unable to Classify
5R44CA112852-05	NA	CA112852	941541	8269116	2012	5	R44	BURDETTE, EVERETTE C	[{'profile_id': 8495898, 'first_name': 'Everette', 'middle_name': 'C', 'last_name': 'Burdette', 'is_contact_pi': True, 'full_name': 'Everette C Burdette', 'title': 'PRESIDENT'}]	[{'first_name': 'DEEPA', 'middle_name': '', 'last_name': 'NARAYANAN', 'full_name': 'DEEPA NARAYANAN'}]	IL-13	2005-09-21	2014-05-31	PA-09-080	SB	R44CA112852	Ablation;Acoustics;Adult;Affect;Aftercare;Algorithms;Anatomy;Anesthesia procedures;Animal Model;Animals;Anti-Inflammatory Agents;Anti-inflammatory;Area;Atelectasis;Back Pain;Bed rest;Biomedical Research;Bone Diseases;Bone neoplasms;Braces-Orthopedic appliances;Caliber;California;Cancer Model;Cancer Patient;Cannulas;Cardiopulmonary;Cervical;Clinical;Clinical Research;Collaborations;Common Neoplasm;Compression Fracture;Computer software;Computers;Conduction Anesthesia;Data;Deep Vein Thrombosis;Deposition;Development;Devices;Diagnosis;Diagnostic;Disease;Dose;Electronics;Elements;Equipment;Evaluation;Family;Family suidae;Feedback;Financial compensation;Fluoroscopy;Fracture;Funding;General Anesthesia;Grant;Health;Hematologic Neoplasms;Hospitals;Human;Image;Intervention;Joints;Learning;Length;Lesion;Life Expectancy;Local Therapy;Location;Lymphoma;Lytic Metastatic Lesion;Magnetic Resonance Imaging;Malignant - descriptor;Malignant Bone Neoplasm;Malignant Neoplasms;Malignant neoplasm of prostate;Marketing;Mechanics;Medical Technology;Metastatic Lesion;Metastatic Neoplasm to the Bone;Methodology;Methods;Modeling;Monitor;Morbidity - disease rate;Multiple Myeloma;Narcotic Analgesics;Needles;Neoplasm Metastasis;Nerve Root Compressions;Neurologic Dysfunctions;Operative Surgical Procedures;Osteolysis;Outcome;Outpatients;Output;Pain;Palliative Care;Paraparesis;Paraplegia;Pathological fracture;Patients;Pattern;Penetration;Performance;Pharmaceutical Preparations;Phase;Physicians;Pilot Projects;Pneumonia;Positioning Attribute;Preparation;Preventive;Procedures;Pulmonary Embolism;Quadripareses;Quadriplegia;Radial;Radiation therapy;Radiofrequency Interstitial Ablation;Radiology Specialty;Radiopharmaceuticals;Recovery;Research;Research Subjects;San Francisco;Scheme;Secondary to;Shapes;Skeletal system;Small Business Innovation Research Grant;Small Business Technology Transfer Research;Specific qualifier value;Spinal;Spinal Cord;Spinal Neoplasms;Structure;Surface;Symptoms;System;Systems Integration;Techniques;Technology;Temperature;Testing;Therapeutic;Therapeutic Intervention;Thermal Ablation Therapy;Time;Tissues;Toxic effect;Transducers;Ultrasonography;United States;Universities;Variant;Vertebral column;Walking;Work;base;bisphosphonate;body system;bone;cancer therapy;chemotherapy;clinical application;clinical practice;computerized data processing;conventional therapy;cost;design;dosimetry;flexibility;high risk;hormone therapy;improved;in vivo;instrumentation;interstitial;intraoperative imaging;killings;minimally invasive;mortality;neoplastic;neurosurgery;pre-clinical;prevent;programs;prototype;research study;sensor;skills;spinal cord compression;spine bone structure;standard care;success;technology development;tomography;treatment planning;tumor;validation studies;vertebra body	DESCRIPTION (provided by applicant): Metastatic bone cancer and multiple myeloma affects over 600,000 people every year in the United States and cause progressive bone destruction that results in severe pain, fractures, and the inability to walk. Patients usually present with incapacitating pain secondary to osseous involvement, with or without vertebral collapse, and to spinal cord and/or nerve roots compression, commonly leading to paraplegia and quadriplegia. Conventional therapy consists of bed rest, bracing, anti-inflammatory, or narcotic analgesic medications, and radiation therapy. These conservative options (except radiation therapy) are not dissimilar from the management of osteoporotic compression fractures and are associated with the same type of complications, i.e., atelectasis and pneumonia, deep venous thrombosis and pulmonary embolism. Surgical options are not possible for all patients, but when indicated, they consist of heavy interventions such as corpectomy or cage placement, with significant postprocedural recovery periods and high morbidity and mortality rates in patients who often have limited life expectancies. In addition, multifocal vertebral lesions are common and may contraindicate surgery. Vertebroplasty affects the pain symptom and was not designed to treat cancer. Current options for local treatment of metastatic spine cancer are insufficient. The hypothesis is that thermal ablation with high intensity interstitial ultrasound (HIIU) specifically matched to the tumor size and shape can be safe and efficacious in the management of metastatic spine cancer. We propose to develop a mechanism to perform minimally invasive conformal ultrasound ablation under combined computer tomography (CT) and CT fluoroscopy (CTF) guidance. Our work indicates that this method may provide a consistent, reliable, and safe treatment option in a simple and cost-efficient manner. The unique aspect of our approach is the ability to destruct an asymmetric target volume with a single needle that does not need to be placed in the center of the lesion. Under CT/CTF image guidance, we insert the ablator, localize the ablator with respect to the target zone, and then electronically shape the energy output to conform the target. Thus moderate placement errors can be simply corrected electronically. We also can ablate difficult shapes located nearby sensitive structures. There is a strong clinical need to deliver a means to kill the tumor in a focused and safe way in this sensitive area, protecting the spinal cord, around which the tumor is likely to have caused significant bone destruction already. The ability to conform the energy to the shape of the tumor with a sharply defined fringe field is critical and would add very significant clinical value. This program will develop an integrated instrumentation - ablative treatment delivery system, establish safe and accurate percutaneous HIIU needle placement and tumor ablation under real-time quantitative CT/CTF guidance, develop appropriate clinical workflow, and demonstrate use in clinical application.	Ultrasound Ablation on Bone Cancer Under CT Fluoroscopy	PUBLIC HEALTH RELEVANCE: Vertebral metastatic disease is the most common malignant disease of the skeletal system and the most common causes of bone destruction in adult patients. Over 600,000 patients per year have progressive bone disease requiring treatment. Progressive bone destruction results in debilitating pain, fractures, and the inability to walk. Traditional techniques have been based on open surgery with potentially substantial surgery-associated morbidity. In addition, many patients may not possess sufficient cardiopulmonary reserve to undergo major spinal procedures. As a result, many of the affected patients are receiving palliative care with only symptomatic treatment of pain and paraparesis or quadriparesis. The first objective in treatment is to alleviate pain and prevent complications such as pathologic fractures, which is especially important in patients with spinal metastasis to avoid instability and neurologic dysfunction. The standard treatments include radiation therapy, surgery, chemotherapy, hormone therapy, and, recently, therapy using systemic radiopharmaceuticals and biphosphonates; radiotherapy remains the treatment of choice. However, the long-term results of these treatments are not satisfying; an effective, minimally invasive local therapy that can be performed at a single outpatient setting would be beneficial. Minimally invasive procedures have been developed to replace standard procedures but most patients still require general and regional anesthesia and the procedures are only moderately minimally invasive. Percutaneous image-guided needle- based surgery is the least invasive mode of intervention practiced today and numerous variations of these techniques have been demonstrated to have high efficacy with low morbidity and low cost across many diseases and organ systems. It is, therefore, a logical imperative to explore percutaneous therapy in the management of metastatic spine cancer. For patients with tumoral spine disease, currently there is no adequate alternative to the immediate pain relief and minimal-invasiveness of percutaneous vertebroplasty. At the same time, however, the mechanism for pain relief in neoplastic lesion is not completely understood, thus vertebroplasty is still debated, and its efficacy has been proven so far on a very limited basis. Besides, the aim of vertebroplasty is pain relief and not eradication of the cancer. Percutaneous vertebroplasty is currently best indicated in patients complaining of a severe, focal, and mechanical back pain related to a neoplastic vertebral collapse without epidural involvement. In our practice, without spinal cord compression or epidural involvement, partial osteolysis of the posterior wall of the vertebral body is not a contraindication [Murphy-2000, Vasconcelos-2002]. Preventive treatment of osteolytic lesions at high risk of vertebral collapse in asymptomatic patients seems to be highly appropriate. Percutaneous vertebroplasty is rarely indicated at the cervical and cervicothoracic junction but may be of value in cases where surgery is contraindicated. These are the patients who would benefit the most from percutaneous US ablation of their bone cancer. Our approach thermal ablation with high intensity interstitial ultrasound (HIIU) specifically matched to the tumor size and shape can be safe and efficacious in the management of metastatic spine cancer. Toward proving this hypothesis, we propose to develop a mechanism to perform minimally invasive conformal ultrasound ablation under combined computer tomography (CT) and CT fluoroscopy (CTF) guidance. In summary, the most unique aspect of HIIU ablation is the ability to destruct an asymmetric target volume with a single needle that does not need to be placed in the center of the lesion. Under intraoperative image guidance, one could insert the ablator to a safe location with respect to the surrounding anatomy, localize the ablator with respect to the target zone, and then electronically shape the energy output to conform the target. This approach will allow for electronic compensation of moderate needle placement errors and for the ablation of difficult shapes located nearby sensitive structures.	Bioengineering; Cancer; Clinical Research; Diagnostic Radiology; Hematology; Injury (total) Accidents/Adverse Effects; Injury - Trauma - (Head and Spine); Neurodegenerative; Neurosciences; Pain Conditions - Chronic; Pain Research; Rare Diseases; Spinal Cord Injury	NIH	SBIR/STTR	628532	251413	https://reporter.nih.gov/project-details/8269116	ACOUSTIC MEDSYSTEMS, INC.	Savoy	UNITED STATES	IL	NA	NCI	National Cancer Institute	Domestic For-Profits	Special Emphasis Panel[ZRG1-OTC-R(11)B]	Acute SCI Management	Acute SCI Management				Surgical Interventions				Unable to Classify
1K01DA023503-01A1	NA	DA023503	123080	7471974	2008	1	K01	CAO, LING	[{'profile_id': 9306933, 'first_name': 'Ling', 'middle_name': '', 'last_name': 'Cao', 'is_contact_pi': True, 'full_name': 'Ling Cao', 'title': 'PROFESSOR'}]	[{'first_name': 'VISHNUDUTT', 'middle_name': '', 'last_name': 'PUROHIT', 'full_name': 'VISHNUDUTT PUROHIT'}]	ME-01	2008-04-01	2011-03-31	PA-06-001	OR	K01DA023503	Affect;Area;Behavior;Biological Models;Blocking Antibodies;Bone Marrow;CD4 Positive T Lymphocytes;Cell surface;Cells;Chimera organism;Complication;Confocal Microscopy;Flow Cytometry;Functional disorder;HIV Infections;Human;Hypersensitivity;Immune response;Immunity;Interleukin-1;Interleukin-6;Interleukins;Knock-out;Knockout Mice;Leukocytes;Ligation;Localized;Lumbar spinal cord structure;Mature T-Lymphocyte;Measures;Mechanics;Microglia;Mus;Necrosis;Nervous system structure;Neuraxis;Neurologic;Nude Rats;Numbers;Pain;Peripheral;Primary Lesion;Production;Public Health;Rodent Model;Role;Signal Transduction;Spinal Cord;Spinal nerve structure;T-Lymphocyte;TNFRSF5 gene;TNFSF5 gene;Tactile;Testing;Time;Wild Type Mouse;allodynia;chronic pain;cytokine;immunoreactivity;irradiation;monocyte;nerve injury;painful neuropathy;response;sham surgery;spatial relationship;therapeutic target;tumor	_x000D_ DESCRIPTION (provided by applicant): Description: Despite there being numerous studies delineating the role of neuroimmue responses in neuropathic pain, the role of adaptive immunity in neuropathic pain is yet an under-studied area. The fact that athymic rats (that lack mature T lymphocytes) and MHC II knockout (KO) mice (who have decreased numbers of CD4+ T lymphocytes) developed significantly reduced mechanical allodynia following nerve injury highlight the significant role of T lymphocytes in neuropathic pain. This proposal will characterize the central nervous system (CNS) infiltrating T lymphocytes after nerve injury and provide a mechanism for their bi-directional interactions in the CNS, thus establishing a model system for investigating possible adaptive immune response-related therapeutic targets (such as CD40-CD40L blockade) in neuropathic pain. A well-established rodent model of neuropathic pain, L5 spinal nerve transection (L5Tx), will be used and pain behavior in mice will be measured by the tactile sensitivity response, a representation of mechanical hypersensitivity in humans. We hypothesize that nerve injury activated CD4+ T lymphocytes infiltrate into the affected region of the spinal cord and interact with microglia (the CNS resident cells of monocyte origin) via cell surface CD40-CD40L engagement, further promoting microglial production of proinflammatory cytokines, factors important in maintaining long-lasting pain behavior. This study will be carried out following 3 specific aims: Determine 1) the temporal and spatial relationships between microglial expression of CD40 and infiltrating CD4+ T lymphocyte expression of CD40L in the lumbar spinal cord post-L5Tx, 2) the involvement of the microglial CD40-CD4+ T lymphocyte CD40L ligation in L5Tx-induced mechanical hypersensitivity by using CD4KO mice, bone marrow chimeras involving CD40KO mice, and a CD40 blocking antibody, and 3) the microglial proinflammatory cytokine production induced by the CNS CD40-CD40L interaction post-L5Tx. Public Health Relevance: Neuropathic pain, defined as pain initiated or caused by a primary lesion or dysfunction in the nervous system, is one of the most devastating kinds of chronic pain, and a common neurological complication associated with HIV infection, affecting 3-5 million people every year in the US. However, it is still largely treated sub-optimally. This study will further investigate the role of adaptive immunity in the pathophysiology of neuropathic pain and may yield ideas for new non-addictive treatments. _x000D__x000D_ _x000D__x000D_ _x000D__x000D_	Role of Infiltrating CD4+ T Lympoocytes in Neuropathic Pain	NA	Bioengineering; Drug Abuse (NIDA Only); Injury (total) Accidents/Adverse Effects; Injury - Trauma - (Head and Spine); Neurodegenerative; Neuropathy; Neurosciences**; Pain Conditions - Chronic**; Spinal Cord Injury; Substance Abuse	NIH	Other Research-Related	114407	8673	https://reporter.nih.gov/project-details/7471974	UNIVERSITY OF NEW ENGLAND	BIDDEFORD	UNITED STATES	ME	MICROBIOLOGY/IMMUN/VIROLOGY	NIDA	National Institute on Drug Abuse	SCHOOLS OF OSTEOPATHIC MEDICINE	Career Development Education and Training Study Section[NIDA-K]	SCI Secondary Health Conditions	SCI Pain				In Vivo Approaches				Disease-Related Basic
5K01DA023503-02	NA	DA023503	125646	7587314	2009	5	K01	CAO, LING	[{'profile_id': 9306933, 'first_name': 'Ling', 'middle_name': '', 'last_name': 'Cao', 'is_contact_pi': True, 'full_name': 'Ling Cao', 'title': 'PROFESSOR'}]	[{'first_name': 'VISHNUDUTT', 'middle_name': '', 'last_name': 'PUROHIT', 'full_name': 'VISHNUDUTT PUROHIT'}]	ME-01	2008-04-01	2011-03-31	PA-06-001	OR	K01DA023503	Affect;Area;Biological Models;Blocking Antibodies;Bone Marrow;CD4 Positive T Lymphocytes;Cell surface;Cells;Chimera organism;Complication;Confocal Microscopy;Flow Cytometry;Functional disorder;HIV Infections;Human;Hypersensitivity;Immune response;Immunity;Interleukin-1;Interleukin-6;Interleukins;Knock-out;Knockout Mice;Leukocytes;Ligation;Lumbar spinal cord structure;Mature T-Lymphocyte;Measures;Mechanics;Microglia;Mus;Necrosis;Nervous system structure;Neuraxis;Neurologic;Nude Rats;Pain;Peripheral;Primary Lesion;Production;Rodent Model;Role;Signal Transduction;Spinal Cord;Spinal nerve structure;T-Lymphocyte;TNFRSF5 gene;TNFSF5 gene;Tactile;Testing;Time;Wild Type Mouse;chronic pain;cytokine;immunoreactivity;irradiation;mechanical allodynia;monocyte;nerve injury;pain behavior;painful neuropathy;public health relevance;response;sham surgery;spatial relationship;therapeutic target;tumor	_x000D_ DESCRIPTION (provided by applicant): Description: Despite there being numerous studies delineating the role of neuroimmue responses in neuropathic pain, the role of adaptive immunity in neuropathic pain is yet an under-studied area. The fact that athymic rats (that lack mature T lymphocytes) and MHC II knockout (KO) mice (who have decreased numbers of CD4+ T lymphocytes) developed significantly reduced mechanical allodynia following nerve injury highlight the significant role of T lymphocytes in neuropathic pain. This proposal will characterize the central nervous system (CNS) infiltrating T lymphocytes after nerve injury and provide a mechanism for their bi-directional interactions in the CNS, thus establishing a model system for investigating possible adaptive immune response-related therapeutic targets (such as CD40-CD40L blockade) in neuropathic pain. A well-established rodent model of neuropathic pain, L5 spinal nerve transection (L5Tx), will be used and pain behavior in mice will be measured by the tactile sensitivity response, a representation of mechanical hypersensitivity in humans. We hypothesize that nerve injury activated CD4+ T lymphocytes infiltrate into the affected region of the spinal cord and interact with microglia (the CNS resident cells of monocyte origin) via cell surface CD40-CD40L engagement, further promoting microglial production of proinflammatory cytokines, factors important in maintaining long-lasting pain behavior. This study will be carried out following 3 specific aims: Determine 1) the temporal and spatial relationships between microglial expression of CD40 and infiltrating CD4+ T lymphocyte expression of CD40L in the lumbar spinal cord post-L5Tx, 2) the involvement of the microglial CD40-CD4+ T lymphocyte CD40L ligation in L5Tx-induced mechanical hypersensitivity by using CD4KO mice, bone marrow chimeras involving CD40KO mice, and a CD40 blocking antibody, and 3) the microglial proinflammatory cytokine production induced by the CNS CD40-CD40L interaction post-L5Tx. Public Health Relevance: Neuropathic pain, defined as pain initiated or caused by a primary lesion or dysfunction in the nervous system, is one of the most devastating kinds of chronic pain, and a common neurological complication associated with HIV infection, affecting 3-5 million people every year in the US. However, it is still largely treated sub-optimally. This study will further investigate the role of adaptive immunity in the pathophysiology of neuropathic pain and may yield ideas for new non-addictive treatments. _x000D__x000D_ _x000D__x000D_ _x000D__x000D_	Role of Infiltrating CD4+ T Lympoocytes in Neuropathic Pain	NA	Drug Abuse (NIDA only); Injury (total) Accidents/Adverse Effects; Injury - Trauma - (Head and Spine); Neurodegenerative; Neuropathy; Neurosciences; Pain Conditions - Chronic; Spinal Cord Injury; Substance Abuse	NIH	Other Research-Related	116339	9307	https://reporter.nih.gov/project-details/7587314	UNIVERSITY OF NEW ENGLAND	BIDDEFORD	UNITED STATES	ME	MICROBIOLOGY/IMMUN/VIROLOGY	NIDA	National Institute on Drug Abuse	SCHOOLS OF OSTEOPATHIC MEDICINE	Career Development Education and Training Study Section[NIDA-K]	SCI Secondary Health Conditions	SCI Pain				In Vivo Approaches				Disease-Related Basic
5K01DA023503-03	NA	DA023503	127795	7792213	2010	5	K01	CAO, LING	[{'profile_id': 9306933, 'first_name': 'Ling', 'middle_name': '', 'last_name': 'Cao', 'is_contact_pi': True, 'full_name': 'Ling Cao', 'title': 'PROFESSOR'}]	[{'first_name': 'VISHNUDUTT', 'middle_name': '', 'last_name': 'PUROHIT', 'full_name': 'VISHNUDUTT PUROHIT'}]	ME-01	2008-04-01	2012-03-31	PA-06-001	OR	K01DA023503	Affect;Area;Biological Models;Blocking Antibodies;Bone Marrow;CD4 Positive T Lymphocytes;Cell surface;Cells;Chimera organism;Complication;Confocal Microscopy;Flow Cytometry;Functional disorder;HIV Infections;Human;Hypersensitivity;Immune response;Interleukin-1;Interleukin-6;Interleukins;Knock-out;Knockout Mice;Leukocytes;Ligation;Lumbar spinal cord structure;Mature T-Lymphocyte;Measures;Mechanics;Microglia;Mus;Necrosis;Nervous system structure;Neuraxis;Neurologic;Nude Rats;Pain;Peripheral;Primary Lesion;Production;Rodent Model;Role;Signal Transduction;Spinal Cord;Spinal nerve structure;T-Lymphocyte;TNFRSF5 gene;TNFSF5 gene;Tactile;Testing;Time;Wild Type Mouse;adaptive immunity;chronic pain;cytokine;immunoreactivity;irradiation;mechanical allodynia;monocyte;nerve injury;pain behavior;painful neuropathy;public health relevance;response;sham surgery;spatial relationship;therapeutic target;tumor	_x000D_ DESCRIPTION (provided by applicant): Description: Despite there being numerous studies delineating the role of neuroimmue responses in neuropathic pain, the role of adaptive immunity in neuropathic pain is yet an under-studied area. The fact that athymic rats (that lack mature T lymphocytes) and MHC II knockout (KO) mice (who have decreased numbers of CD4+ T lymphocytes) developed significantly reduced mechanical allodynia following nerve injury highlight the significant role of T lymphocytes in neuropathic pain. This proposal will characterize the central nervous system (CNS) infiltrating T lymphocytes after nerve injury and provide a mechanism for their bi-directional interactions in the CNS, thus establishing a model system for investigating possible adaptive immune response-related therapeutic targets (such as CD40-CD40L blockade) in neuropathic pain. A well-established rodent model of neuropathic pain, L5 spinal nerve transection (L5Tx), will be used and pain behavior in mice will be measured by the tactile sensitivity response, a representation of mechanical hypersensitivity in humans. We hypothesize that nerve injury activated CD4+ T lymphocytes infiltrate into the affected region of the spinal cord and interact with microglia (the CNS resident cells of monocyte origin) via cell surface CD40-CD40L engagement, further promoting microglial production of proinflammatory cytokines, factors important in maintaining long-lasting pain behavior. This study will be carried out following 3 specific aims: Determine 1) the temporal and spatial relationships between microglial expression of CD40 and infiltrating CD4+ T lymphocyte expression of CD40L in the lumbar spinal cord post-L5Tx, 2) the involvement of the microglial CD40-CD4+ T lymphocyte CD40L ligation in L5Tx-induced mechanical hypersensitivity by using CD4KO mice, bone marrow chimeras involving CD40KO mice, and a CD40 blocking antibody, and 3) the microglial proinflammatory cytokine production induced by the CNS CD40-CD40L interaction post-L5Tx. Public Health Relevance: Neuropathic pain, defined as pain initiated or caused by a primary lesion or dysfunction in the nervous system, is one of the most devastating kinds of chronic pain, and a common neurological complication associated with HIV infection, affecting 3-5 million people every year in the US. However, it is still largely treated sub-optimally. This study will further investigate the role of adaptive immunity in the pathophysiology of neuropathic pain and may yield ideas for new non-addictive treatments. _x000D__x000D_ _x000D__x000D_ _x000D__x000D_	Role of Infiltrating CD4+ T Lympoocytes in Neuropathic Pain	NA	Drug Abuse (NIDA only); HIV/AIDS; Injury (total) Accidents/Adverse Effects; Injury - Trauma - (Head and Spine); Neurodegenerative; Neuropathy; Neurosciences; Pain Conditions - Chronic; Spinal Cord Injury; Substance Abuse	NIH	Other Research-Related	118329	9466	https://reporter.nih.gov/project-details/7792213	UNIVERSITY OF NEW ENGLAND	BIDDEFORD	UNITED STATES	ME	MICROBIOLOGY/IMMUN/VIROLOGY	NIDA	National Institute on Drug Abuse	SCHOOLS OF OSTEOPATHIC MEDICINE	Career Development Education and Training Study Section[NIDA-K]	SCI Secondary Health Conditions	SCI Pain				In Vivo Approaches				Disease-Related Basic
1K05DA024044-01A1	NA	DA024044	123250	7498731	2008	1	K05	WATKINS, LINDA	[{'profile_id': 1869339, 'first_name': 'LINDA', 'middle_name': '', 'last_name': 'WATKINS', 'is_contact_pi': True, 'full_name': 'LINDA WATKINS', 'title': 'DISTINGUISHED PROFESSOR'}]	[{'first_name': 'VISHNUDUTT', 'middle_name': '', 'last_name': 'PUROHIT', 'full_name': 'VISHNUDUTT PUROHIT'}]	CO-02	2008-07-01	2013-06-30	PA-06-555	OR	K05DA024044	Absence of pain sensation;Acute;Address;Adverse effects;Affect;Agitation;Agonist;Ally;Alzheimer&apos;s Disease;American;Analgesics;Animals;Anti-Inflammatory Agents;Anti-inflammatory;Anus;Archives;Area;Astrocytes;Ataxia;Attenuated;Award;Basic Science;Behavior;Behavioral;Behavioral Model;Binding;Biological Assay;Blood - brain barrier anatomy;Brain;Brain region;CX3CL1 gene;Cell Nucleus;Cell Therapy;Cell Wall;Cells;Cerebrospinal Fluid;Cessation of life;Chemistry;Chronic;Clinical;Clinical Trials;Cluster Analysis;Code;Commit;Communities;Complementary DNA;Complex;Condition;Conditioned Culture Media;Confocal Microscopy;Constriction procedure;Custom;Cytokine Receptors;DNA;Data;Dependence;Dependovirus;Development;Diabetic Neuropathies;Dorsal;Dose;Drug Delivery Systems;Education;Elevation;Employee Strikes;Endotoxins;Ensure;Enzyme-Linked Immunosorbent Assay;Equipment;Event;Exhibits;Fever;Fibromyalgia;Food;Fractalkine;Funding;Future;Gene Activation;Gene Delivery;Gene Expression;Genes;Glial Fibrillary Acidic Protein;Goals;Grant;Green Fluorescent Proteins;HIV Envelope Protein gp120;HIV-1;Health;Heroin;Hospitals;Human;Hyperalgesia;IL10 gene;IL6 gene;Imines;Immune;Immune response;Immune system;Immunohistochemistry;In Vitro;Infection;Inflammation;Inflammatory;Infusion procedures;Injection of therapeutic agent;Injury;Interleukin-1;Interleukin-1 Receptors;Interleukin-10;Interleukin-4;Interleukins;Investigation;Ipsilateral;Label;Laboratories;Lateral;Lead;Legal;Link;Liquid substance;Literature;Location;Maintenance;Malignant Bone Neoplasm;Masks;Measures;Mechanics;Mediating;Mediation;Mediator of activation protein;Medical;Meningeal;Meninges;Mentorship;Messenger RNA;Methadone;Methamphetamine;Methods;Microglia;Migraine;Modeling;Monitor;Morphine;Mus;N-Methyl-D-Aspartate Receptors;Naloxone;National Institute of Drug Abuse;Necrosis;Nerve;Neuraxis;Neuroglia;Neurons;Neuropathy;Non-Viral Vector;Numbers;Operative Surgical Procedures;Opioid;Opioid Analgesics;Opioid Receptor;Orofacial Pain;Outcome;Oxycodone;Paclitaxel;Pain;Pain Research;Pain management;Pain-Free;Parkinson Disease;Pathology;Patients;Pattern;Peripheral;Personal Satisfaction;Pharmaceutical Preparations;Phase;Phenotype;Pilot Projects;Plasma;Plasmids;Polyethylene Glycols;Positioning Attribute;Posterior Horn Cells;Preparation;Prevention;Principal Investigator;Procedures;Process;Production;Property;Proteins;Protocols documentation;Purpose;Radiculopathy;Rate;Rattus;Receptor Activation;Records;Recruitment Activity;Regulation;Rehabilitation therapy;Relative (related person);Reporter Genes;Reporting;Research;Research Design;Research Institute;Research Personnel;Resistance;Reverse Transcriptase Polymerase Chain Reaction;Rewards;Role;Sampling;Sciatic Neuropathy;Screening procedure;Sedation procedure;Senior Scientist Award;Sensory;Serotyping;Serum;Signal Transduction;Site;Solvents;Spinal;Spinal Anesthesia;Spinal Cord;Spinal Ganglia;Spinal cord injury;Spinal cord injury patients;Spinal cord posterior horn;Spinal nerve structure;Spreading Cortical Depression;Stimulus;Surface;Syndrome;System;Temporomandibular Joint;Testing;Therapeutic;Therapeutic Effect;Thermal Hyperalgesias;Time;Tissue Banks;Tissue Donations;Tissue Sample;Tissues;Touch sensation;Transgenes;Translating;Translations;Treatment Protocols;Trigeminal Nuclei;Trigeminal System;Tumor Necrosis Factor-alpha;Tumor Necrosis Factors;United States National Institutes of Health;Update;Upper arm;Variant;Ventilatory Depression;Viral;Virus;Water consumption;Withdrawal;Work;Writing;adeno-associated viral vector;allodynia;awake;base;behavior test;cell type;chemotherapy;chronic constriction injury;chronic pain;cisterna magna;clinical efficacy;clinically relevant;clinically significant;cytokine;day;design;drug discovery;drug of abuse;extracellular;follow-up;fractalkine receptor;gene function;gene therapy;human CX3CR1 protein;human TNF protein;immune function;improved;in vivo;inhibitor/antagonist;insight;interest;irritation;kappa opioid receptors;men;mimicry;morphine-3-glucuronide;morphine-6-glucuronide;nerve injury;neurochemistry;neutralizing antibody;novel;orofacial;painful neuropathy;plasmid DNA;pre-clinical research;preference;prevent;programs;promoter;receptor;relating to nervous system;research and development;research study;response;sciatic nerve;size;success;tissue fixing;transgene expression;transmission process;uptake;vector;vector-induced	_x000D_ DESCRIPTION (provided by applicant): The PI's preclinical research program seeks to understand how activation of peripheral immune cells and central nervous system glia (microglia and astrocytes) triggers a cascade of events leading to neuronal activation, pathological pain states, and dysregulation of the clinically relevant effects of analgesic drugs. The current research focus is directly relevant to her long-term goals of understanding (a) immune-neuralbidirectional interactions, and (b) pain modulation systems. _x000D__x000D_ _x000D__x000D_ The proposed project is a request for a K05 award for the PI to focus on programmatic investigations of pathological pain states. The currently funded projects include: (a) Immune/glial mediation of exaggerated pain states; NIDA K02 (Watkins PI; 6/03-5/08; DA015642); (b) Pain control via spinal interleukin-10 gene therapy; NIDA CEBRA Phase II (R01; Milligan PI; Watkins coPI; 09/04-09/09; DA018156); (c) Pain facilitation via neuron-to-glia signaling; NIDA R01 (Watkins PI; 3/05-12/09; DA017670); (d) Opioid analgesics: modulation.of trigeminal & Spinal glial activation; NIDCR R01 (Watkins PI; 7/06-4/11; DE017782); (e) Exploration of AV411, a blood brain barrier permeable glial activation inhibitor; Avigen (Watkins Pl;1/06-12/08); (f) Development of rat models to assess potential glial involvement in migraine; GlaxoSmithKline (Watkins PI; 1/07-12/09); (g) Translation from rats to humans: are chronic pain states in humans associated with glial activation in spinal cord and/or brain?; American Fibromyalgia Syndrome Association (Watkins CD Boulder PI; open ended small grant); (h) Human spinal cord glial cytokines & chronic pain NIAMSD R01 (Lorton, PI; Watkins, coPI; 7/07-6/12; AR054647); & (i) mRNA & protein analyses of spinal cord & CSF from spinal cord injury patients with vs. without chronic pain; Craig Spinal Cord Injury Treatment & Rehabilitation Hospital (Watkins CU Boulder PI; 9/07-open ended small grant). In addition, projects under review include: (j) Development of opioid therapeutic approaches that fail to activate glia; Covidien (Watkins PI); (k) Exploring the potential of glia for regulating clinically relevant opioid actions, R01 proposal (Watkins PI); and (I) Exploiting viral mimicry to develop new therapies for treating neuropathic pain, R21 Proposal (Leinwand PI; Watkins coPI). Thus this is an active & diverse research program exploring multiple levels of analyses at the forefront of pain research. All of these projects are focused on understanding immune/glial regulation of pain and analgesic actions. Beyond this extensive research program, the PI is committed to education of the scientific and lay communities on these topics via review articles and chapters and invited talks, and the mentorship of young investigators. _x000D__x000D_ _x000D__x000D_ _x000D__x000D_	Immune and Gilia Regulation of Pain & Analgesic Actions	NA	Biotechnology; Dental/Oral and Craniofacial Disease**; Drug Abuse (NIDA Only); Fibromyalgia; Gene Therapy; Genetics; Injury (total) Accidents/Adverse Effects; Injury - Trauma - (Head and Spine); Neurodegenerative; Neuropathy; Neurosciences**; Pain Conditions - Chronic**; Prevention; Spinal Cord Injury; Substance Abuse	NIH	Other Research-Related	114120	9130	https://reporter.nih.gov/project-details/7498731	UNIVERSITY OF COLORADO	Boulder	UNITED STATES	CO	PSYCHOLOGY	NIDA	National Institute on Drug Abuse	SCHOOLS OF ARTS AND SCIENCES	Career Development Education and Training Study Section[NIDA-K]	SCI Secondary Health Conditions	SCI Pain				Drug Interventions				Preclinical
5K05DA024044-02	NA	DA024044	123250	7643967	2009	5	K05	WATKINS, LINDA	[{'profile_id': 1869339, 'first_name': 'LINDA', 'middle_name': '', 'last_name': 'WATKINS', 'is_contact_pi': True, 'full_name': 'LINDA WATKINS', 'title': 'DISTINGUISHED PROFESSOR'}]	[{'first_name': 'VISHNUDUTT', 'middle_name': '', 'last_name': 'PUROHIT', 'full_name': 'VISHNUDUTT PUROHIT'}]	CO-02	2008-07-01	2013-06-30	PA-06-555	OR	K05DA024044	Aging;American;Analgesics;Astrocytes;Blood - brain barrier anatomy;Brain;Cells;Commit;Communities;Development;Education;Event;Fibromyalgia;Funding;Future;Goals;Grant;Hippocampus (Brain);Hospitals;Human;IL10 gene;Immune;Investigation;Mediation;Memory;Mentorship;Messenger RNA;Microglia;Migraine;Modeling;National Institute of Dental and Craniofacial Research;National Institute of Drug Abuse;National Institute of Mental Health;Neuraxis;Neuroglia;Neurons;Opioid;Opioid Analgesics;Pain;Pain Research;Pain management;Peripheral;Phase;Proteins;Rattus;Regulation;Rehabilitation therapy;Research;Research Personnel;Research Project Grants;Role;Senior Scientist Award;Serotonin;Signal Transduction;Spinal;Spinal Cord;Spinal cord injury;Spinal cord injury patients;System;Therapeutic;Translations;Trigeminal System;Viral;Work;chronic pain;clinically relevant;cytokine;drug of abuse;gene therapy;inhibitor/antagonist;mimicry;non-opioid analgesic;painful neuropathy;pre-clinical research;programs;stressor	_x000D_ DESCRIPTION (provided by applicant): The PI's preclinical research program seeks to understand how activation of peripheral immune cells and central nervous system glia (microglia and astrocytes) triggers a cascade of events leading to neuronal activation, pathological pain states, and dysregulation of the clinically relevant effects of analgesic drugs. The current research focus is directly relevant to her long-term goals of understanding (a) immune-neuralbidirectional interactions, and (b) pain modulation systems. _x000D__x000D_ _x000D__x000D_ The proposed project is a request for a K05 award for the PI to focus on programmatic investigations of pathological pain states. The currently funded projects include: (a) Immune/glial mediation of exaggerated pain states; NIDA K02 (Watkins PI; 6/03-5/08; DA015642); (b) Pain control via spinal interleukin-10 gene therapy; NIDA CEBRA Phase II (R01; Milligan PI; Watkins coPI; 09/04-09/09; DA018156); (c) Pain facilitation via neuron-to-glia signaling; NIDA R01 (Watkins PI; 3/05-12/09; DA017670); (d) Opioid analgesics: modulation.of trigeminal & Spinal glial activation; NIDCR R01 (Watkins PI; 7/06-4/11; DE017782); (e) Exploration of AV411, a blood brain barrier permeable glial activation inhibitor; Avigen (Watkins Pl;1/06-12/08); (f) Development of rat models to assess potential glial involvement in migraine; GlaxoSmithKline (Watkins PI; 1/07-12/09); (g) Translation from rats to humans: are chronic pain states in humans associated with glial activation in spinal cord and/or brain?; American Fibromyalgia Syndrome Association (Watkins CD Boulder PI; open ended small grant); (h) Human spinal cord glial cytokines & chronic pain NIAMSD R01 (Lorton, PI; Watkins, coPI; 7/07-6/12; AR054647); & (i) mRNA & protein analyses of spinal cord & CSF from spinal cord injury patients with vs. without chronic pain; Craig Spinal Cord Injury Treatment & Rehabilitation Hospital (Watkins CU Boulder PI; 9/07-open ended small grant). In addition, projects under review include: (j) Development of opioid therapeutic approaches that fail to activate glia; Covidien (Watkins PI); (k) Exploring the potential of glia for regulating clinically relevant opioid actions, R01 proposal (Watkins PI); and (I) Exploiting viral mimicry to develop new therapies for treating neuropathic pain, R21 Proposal (Leinwand PI; Watkins coPI). Thus this is an active & diverse research program exploring multiple levels of analyses at the forefront of pain research. All of these projects are focused on understanding immune/glial regulation of pain and analgesic actions. Beyond this extensive research program, the PI is committed to education of the scientific and lay communities on these topics via review articles and chapters and invited talks, and the mentorship of young investigators. _x000D__x000D_ _x000D__x000D_ _x000D__x000D_	Immune and Gilia Regulation of Pain & Analgesic Actions	NA	Biotechnology; Drug Abuse (NIDA only); Fibromyalgia; Injury (total) Accidents/Adverse Effects; Injury - Trauma - (Head and Spine); Neurodegenerative; Neuropathy; Neurosciences; Pain Conditions - Chronic; Spinal Cord Injury; Substance Abuse	NIH	Other Research-Related	114120	9130	https://reporter.nih.gov/project-details/7643967	UNIVERSITY OF COLORADO	Boulder	UNITED STATES	CO	PSYCHOLOGY	NIDA	National Institute on Drug Abuse	SCHOOLS OF ARTS AND SCIENCES	Career Development Education and Training Study Section[NIDA-K]	SCI Secondary Health Conditions	SCI Pain				In Vivo Approaches				Disease-Related Basic
5K05DA024044-03	NA	DA024044	123250	7882319	2010	5	K05	WATKINS, LINDA	[{'profile_id': 1869339, 'first_name': 'LINDA', 'middle_name': '', 'last_name': 'WATKINS', 'is_contact_pi': True, 'full_name': 'LINDA WATKINS', 'title': 'DISTINGUISHED PROFESSOR'}]	[{'first_name': 'VISHNUDUTT', 'middle_name': '', 'last_name': 'PUROHIT', 'full_name': 'VISHNUDUTT PUROHIT'}]	CO-02	2008-07-01	2013-06-30	PA-06-555	OR	K05DA024044	Aging;American;Analgesics;Astrocytes;Blood - brain barrier anatomy;Brain;Cells;Commit;Communities;Development;Education;Event;Fibromyalgia;Funding;Future;Goals;Grant;Hippocampus (Brain);Hospitals;Human;IL10 gene;Immune;Investigation;Mediation;Memory;Mentorship;Messenger RNA;Microglia;Migraine;Modeling;National Institute of Dental and Craniofacial Research;National Institute of Drug Abuse;National Institute of Mental Health;Neuraxis;Neuroglia;Neurons;Opioid;Opioid Analgesics;Pain;Pain Research;Pain management;Peripheral;Phase;Proteins;Rattus;Regulation;Rehabilitation therapy;Research;Research Personnel;Research Project Grants;Role;Senior Scientist Award;Serotonin;Signal Transduction;Spinal;Spinal Cord;Spinal cord injury;Spinal cord injury patients;System;Therapeutic;Translations;Trigeminal System;Viral;Work;chronic pain;clinically relevant;cytokine;drug of abuse;gene therapy;immune activation;inhibitor/antagonist;mimicry;non-opioid analgesic;painful neuropathy;pre-clinical research;programs;stressor	_x000D_ DESCRIPTION (provided by applicant): The PI's preclinical research program seeks to understand how activation of peripheral immune cells and central nervous system glia (microglia and astrocytes) triggers a cascade of events leading to neuronal activation, pathological pain states, and dysregulation of the clinically relevant effects of analgesic drugs. The current research focus is directly relevant to her long-term goals of understanding (a) immune-neuralbidirectional interactions, and (b) pain modulation systems. _x000D__x000D_ _x000D__x000D_ The proposed project is a request for a K05 award for the PI to focus on programmatic investigations of pathological pain states. The currently funded projects include: (a) Immune/glial mediation of exaggerated pain states; NIDA K02 (Watkins PI; 6/03-5/08; DA015642); (b) Pain control via spinal interleukin-10 gene therapy; NIDA CEBRA Phase II (R01; Milligan PI; Watkins coPI; 09/04-09/09; DA018156); (c) Pain facilitation via neuron-to-glia signaling; NIDA R01 (Watkins PI; 3/05-12/09; DA017670); (d) Opioid analgesics: modulation.of trigeminal & Spinal glial activation; NIDCR R01 (Watkins PI; 7/06-4/11; DE017782); (e) Exploration of AV411, a blood brain barrier permeable glial activation inhibitor; Avigen (Watkins Pl;1/06-12/08); (f) Development of rat models to assess potential glial involvement in migraine; GlaxoSmithKline (Watkins PI; 1/07-12/09); (g) Translation from rats to humans: are chronic pain states in humans associated with glial activation in spinal cord and/or brain?; American Fibromyalgia Syndrome Association (Watkins CD Boulder PI; open ended small grant); (h) Human spinal cord glial cytokines & chronic pain NIAMSD R01 (Lorton, PI; Watkins, coPI; 7/07-6/12; AR054647); & (i) mRNA & protein analyses of spinal cord & CSF from spinal cord injury patients with vs. without chronic pain; Craig Spinal Cord Injury Treatment & Rehabilitation Hospital (Watkins CU Boulder PI; 9/07-open ended small grant). In addition, projects under review include: (j) Development of opioid therapeutic approaches that fail to activate glia; Covidien (Watkins PI); (k) Exploring the potential of glia for regulating clinically relevant opioid actions, R01 proposal (Watkins PI); and (I) Exploiting viral mimicry to develop new therapies for treating neuropathic pain, R21 Proposal (Leinwand PI; Watkins coPI). Thus this is an active & diverse research program exploring multiple levels of analyses at the forefront of pain research. All of these projects are focused on understanding immune/glial regulation of pain and analgesic actions. Beyond this extensive research program, the PI is committed to education of the scientific and lay communities on these topics via review articles and chapters and invited talks, and the mentorship of young investigators. _x000D__x000D_ _x000D__x000D_ _x000D__x000D_	Immune and Gilia Regulation of Pain & Analgesic Actions	NA	Biotechnology; Drug Abuse (NIDA only); Fibromyalgia; Headaches; Injury (total) Accidents/Adverse Effects; Injury - Trauma - (Head and Spine); Migraines; Neurodegenerative; Neuropathy; Neurosciences; Pain Conditions - Chronic; Spinal Cord Injury; Substance Abuse	NIH	Other Research-Related	114120	9130	https://reporter.nih.gov/project-details/7882319	UNIVERSITY OF COLORADO	Boulder	UNITED STATES	CO	PSYCHOLOGY	NIDA	National Institute on Drug Abuse	SCHOOLS OF ARTS AND SCIENCES	Career Development Education and Training Study Section[NIDA-K]	SCI Secondary Health Conditions	SCI Pain				In Vivo Approaches				Disease-Related Basic
5K05DA024044-04	NA	DA024044	123250	8118548	2011	5	K05	WATKINS, LINDA	[{'profile_id': 1869339, 'first_name': 'LINDA', 'middle_name': '', 'last_name': 'WATKINS', 'is_contact_pi': True, 'full_name': 'LINDA WATKINS', 'title': 'DISTINGUISHED PROFESSOR'}]	[{'first_name': 'VISHNUDUTT', 'middle_name': '', 'last_name': 'PUROHIT', 'full_name': 'VISHNUDUTT PUROHIT'}]	CO-02	2008-07-01	2013-06-30	PA-06-555	OR	K05DA024044	Aging;American;Analgesics;Astrocytes;Blood - brain barrier anatomy;Brain;Cells;Commit;Communities;Development;Education;Event;Fibromyalgia;Funding;Future;Goals;Grant;Hippocampus (Brain);Hospitals;Human;IL10 gene;Immune;Investigation;Mediation;Memory;Mentorship;Messenger RNA;Microglia;Migraine;Modeling;National Institute of Dental and Craniofacial Research;National Institute of Drug Abuse;National Institute of Mental Health;Neuraxis;Neuroglia;Neurons;Opioid;Opioid Analgesics;Pain;Pain Research;Pain management;Peripheral;Phase;Proteins;Rattus;Regulation;Rehabilitation therapy;Research;Research Personnel;Research Project Grants;Role;Senior Scientist Award;Serotonin;Signal Transduction;Spinal;Spinal Cord;Spinal cord injury;Spinal cord injury patients;System;Therapeutic;Translations;Trigeminal System;United States National Institutes of Health;Viral;Work;chronic pain;clinically relevant;cytokine;drug of abuse;gene therapy;immune activation;inhibitor/antagonist;mimicry;non-opioid analgesic;painful neuropathy;pre-clinical research;programs;stressor	_x000D_ DESCRIPTION (provided by applicant): The PI's preclinical research program seeks to understand how activation of peripheral immune cells and central nervous system glia (microglia and astrocytes) triggers a cascade of events leading to neuronal activation, pathological pain states, and dysregulation of the clinically relevant effects of analgesic drugs. The current research focus is directly relevant to her long-term goals of understanding (a) immune-neuralbidirectional interactions, and (b) pain modulation systems. _x000D__x000D_ _x000D__x000D_ The proposed project is a request for a K05 award for the PI to focus on programmatic investigations of pathological pain states. The currently funded projects include: (a) Immune/glial mediation of exaggerated pain states; NIDA K02 (Watkins PI; 6/03-5/08; DA015642); (b) Pain control via spinal interleukin-10 gene therapy; NIDA CEBRA Phase II (R01; Milligan PI; Watkins coPI; 09/04-09/09; DA018156); (c) Pain facilitation via neuron-to-glia signaling; NIDA R01 (Watkins PI; 3/05-12/09; DA017670); (d) Opioid analgesics: modulation.of trigeminal & Spinal glial activation; NIDCR R01 (Watkins PI; 7/06-4/11; DE017782); (e) Exploration of AV411, a blood brain barrier permeable glial activation inhibitor; Avigen (Watkins Pl;1/06-12/08); (f) Development of rat models to assess potential glial involvement in migraine; GlaxoSmithKline (Watkins PI; 1/07-12/09); (g) Translation from rats to humans: are chronic pain states in humans associated with glial activation in spinal cord and/or brain?; American Fibromyalgia Syndrome Association (Watkins CD Boulder PI; open ended small grant); (h) Human spinal cord glial cytokines & chronic pain NIAMSD R01 (Lorton, PI; Watkins, coPI; 7/07-6/12; AR054647); & (i) mRNA & protein analyses of spinal cord & CSF from spinal cord injury patients with vs. without chronic pain; Craig Spinal Cord Injury Treatment & Rehabilitation Hospital (Watkins CU Boulder PI; 9/07-open ended small grant). In addition, projects under review include: (j) Development of opioid therapeutic approaches that fail to activate glia; Covidien (Watkins PI); (k) Exploring the potential of glia for regulating clinically relevant opioid actions, R01 proposal (Watkins PI); and (I) Exploiting viral mimicry to develop new therapies for treating neuropathic pain, R21 Proposal (Leinwand PI; Watkins coPI). Thus this is an active & diverse research program exploring multiple levels of analyses at the forefront of pain research. All of these projects are focused on understanding immune/glial regulation of pain and analgesic actions. Beyond this extensive research program, the PI is committed to education of the scientific and lay communities on these topics via review articles and chapters and invited talks, and the mentorship of young investigators. _x000D__x000D_ _x000D__x000D_ _x000D__x000D_	Immune and Gilia Regulation of Pain & Analgesic Actions	NA	Biotechnology; Drug Abuse (NIDA only); Fibromyalgia; Headaches; Injury (total) Accidents/Adverse Effects; Injury - Trauma - (Head and Spine); Migraines; Neurodegenerative; Neuropathy; Neurosciences; Pain Conditions - Chronic; Spinal Cord Injury; Substance Abuse	NIH	Other Research-Related	114120	9130	https://reporter.nih.gov/project-details/8118548	UNIVERSITY OF COLORADO	Boulder	UNITED STATES	CO	PSYCHOLOGY	NIDA	National Institute on Drug Abuse	SCHOOLS OF ARTS AND SCIENCES	Career Development Education and Training Study Section[NIDA-K]	SCI Secondary Health Conditions	SCI Pain				In Vivo Approaches				Disease-Related Basic
5K05DA024044-05	NA	DA024044	123250	8284453	2012	5	K05	WATKINS, LINDA	[{'profile_id': 1869339, 'first_name': 'LINDA', 'middle_name': '', 'last_name': 'WATKINS', 'is_contact_pi': True, 'full_name': 'LINDA WATKINS', 'title': 'DISTINGUISHED PROFESSOR'}]	[{'first_name': 'VISHNUDUTT', 'middle_name': '', 'last_name': 'PUROHIT', 'full_name': 'VISHNUDUTT PUROHIT'}]	CO-02	2008-07-01	2013-08-30	PA-06-555	OR	K05DA024044	Aging;American;Analgesics;Astrocytes;Blood - brain barrier anatomy;Brain;Cells;Commit;Communities;Development;Education;Event;Fibromyalgia;Funding;Future;Goals;Grant;Hippocampus (Brain);Hospitals;Human;IL10 gene;Immune;Investigation;Mediation;Memory;Mentorship;Messenger RNA;Microglia;Migraine;Modeling;National Institute of Dental and Craniofacial Research;National Institute of Drug Abuse;National Institute of Mental Health;Neuraxis;Neuroglia;Neurons;Opioid;Opioid Analgesics;Pain;Pain Research;Pain management;Peripheral;Phase;Proteins;Rattus;Regulation;Rehabilitation therapy;Research;Research Personnel;Research Project Grants;Role;Senior Scientist Award;Serotonin;Signal Transduction;Spinal;Spinal Cord;Spinal cord injury;Spinal cord injury patients;System;Therapeutic;Translations;Trigeminal System;United States National Institutes of Health;Viral;Work;chronic pain;clinically relevant;cytokine;drug of abuse;gene therapy;immune activation;inhibitor/antagonist;mimicry;non-opioid analgesic;painful neuropathy;programs;relating to nervous system;stressor	The Pi'spreclinical research program seeks to understand how activation of peripheral immune cells and_x000D_ central nervous system glia (microglia and astrocytes) triggers a cascade of events leading to neuronal_x000D_ activation, pathological pain states, and dysregulation of the clinically relevant effects of analgesic drugs._x000D_ The current research focus is directly relevant to her long-term goals of understanding (a) immune-neural bi-_x000D_ directional interactions, and (b) pain modulation systems._x000D_ The proposed project is a request for a K05 award for the PI to focus on programmatic investigations of_x000D_ pathological pain states. The currently funded projects include: (a) Immune/glial mediation of exaggerated_x000D_ pain states; NIDA K02 (Watkins PI; 6/03-5/08; DA015642); (b) Pain control via spinal interleukin-10 gene_x000D_ therapy; NIDA CEBRA Phase II (R01; Milligan PI; Watkins coPI; 09/04- 09/09; DA018156); (c) Pain_x000D_ facilitation via neuron-to-glia signaling; NIDA R01 (Watkins PI; 3/05-12/09; DA017670); (d) Opioid_x000D_ analgesics: modulation.of trigeminal & spinal glial activation; NIDCR R01 (Watkins PI; 7/06-4/11;_x000D_ DE017782); (e) Exploration of AV411, a blood brain barrier permeable glial activation inhibitor; Avigen_x000D_ (Watkins Pl;1/06-12/08); (f) Development of rat models to assess potential glial involvement in migraine;_x000D_ GlaxoSmithKline (Watkins PI; 1/07-12/09); (g) Translation from rats to humans: are chronic pain states in_x000D_ humans associated with glial activation in spinal cord and/or brain?; American Fibromyalgia Syndrome_x000D_ Association (Watkins CD Boulder PI; open ended small grant); (h) Human spinal cord glial cytokines &_x000D_ chronic pain NIAMSD R01 (Lorton, PI; Watkins, coPI; 7/07-6/12; AR054647); & (i) mRNA & protein analyses_x000D_ of spinal cord & CSF from spinal cord injury patients with vs without chronic pain; Craig Spinal Cord Injury_x000D_ Treatment & Rehabilitation Hospital (Watkins CU Boulder PI; 9/07-open ended small grant). In addition,_x000D_ projects under review include: (j) Development of opioid therapeutic approaches that fail to activate glia;_x000D_ Covidien (Watkins PI);(k) Exploring the potential of glia for regulating clinically relevant opioid actions, R01_x000D_ proposal (Watkins PI);and (I) Exploiting viral mimicry to develop new therapies for treating neuropathic pain,_x000D_ R21 proposal (Leinwand PI; Watkins coPI). Thus this is an active & diverse research program exploring_x000D_ multiple levels of analyses at the forefront of pain research. All of these projects are focused on_x000D_ understanding immune/glial regulation of pain and analgesic actions. Beyond this extensive research_x000D_ program, the PI is committed to education of the scientific and lay communities on these topics via review_x000D_ articles and chapters and invited talks, and the mentorship of young investigators.	Immune and Gilia Regulation of Pain & Analgesic Actions	NA	Biotechnology; Drug Abuse (NIDA only); Fibromyalgia; Headaches; Injury (total) Accidents/Adverse Effects; Injury - Trauma - (Head and Spine); Migraines; Neurodegenerative; Neuropathy; Neurosciences; Pain Conditions - Chronic; Pain Research; Spinal Cord Injury; Substance Abuse	NIH	Other Research-Related	114120	9130	https://reporter.nih.gov/project-details/8284453	UNIVERSITY OF COLORADO	Boulder	UNITED STATES	CO	PSYCHOLOGY	NIDA	National Institute on Drug Abuse	SCHOOLS OF ARTS AND SCIENCES	Career Development Education and Training Study Section[NIDA-K]	SCI Secondary Health Conditions	SCI Pain				In Vivo Approaches				Disease-Related Basic
3R01DA025407-20S1	NA	DA025407	205151	7814971	2009	3	R01	RAPER, JONATHAN A	[{'profile_id': 1861089, 'first_name': 'JONATHAN', 'middle_name': 'A', 'last_name': 'RAPER', 'is_contact_pi': True, 'full_name': 'JONATHAN A RAPER', 'title': 'PROFESSOR'}]	[{'first_name': 'JONATHAN', 'middle_name': 'D', 'last_name': 'POLLOCK', 'full_name': 'JONATHAN D POLLOCK'}]	PA-03	2009-09-30	2011-09-29	PA-07-070	RP	R01DA025407	Affect;Axon;Biochemical;Biological Process;CXCL12 gene;CXCR4 Receptors;Cannabinoids;Cells;Complement;Coupled;Cues;Cyclic AMP;Development;Dominant-Negative Mutation;Embryo;Embryonic Development;Environment;Event;Exposure to;Funding;G-Protein-Coupled Receptors;GTP-Binding Proteins;Growth;In Vitro;Injury;Intervention;Laboratories;Left;Mediating;Natural regeneration;Nervous system structure;Neuraxis;Neurons;Neuropilins;Neurotransmitters;Opioid;Paralysed;Pathway interactions;Play;Process;Proteins;Reagent;Receptor Signaling;Recovery;Relative (related person);Resistance;Role;Semaphorins;Signal Pathway;Signal Transduction;Spinal cord injury;Surveys;System;Testing;Tissues;United States;United States National Institutes of Health;Work;Writing;Zebrafish;axon guidance;axon regeneration;axonal guidance;axonal pathfinding;cell motility;chemokine;drug of abuse;in vivo;knock-down;lateral line;migration;neuronal survival;novel;novel strategies;outcome forecast;prenatal exposure;prevent;public health relevance;receptor;receptor expression;regenerative;research study;response;retinal axon;retinotectal;tissue culture	_x000D_ DESCRIPTION (provided by applicant): From the original application: Long projection axons regenerate poorly through the damaged central nervous system. One key reason is the environment through which they must re-grow contains many biochemical signals that trigger signaling pathways which inhibit axon outgrowth. Some of these inhibitory cues are repellents that play an important role in guiding axons to their appropriate targets during normal embryonic development. Our previous work has shown that activation of a specific G-protein coupled signaling pathway, for example by the chemokine SDF1 activating its receptor CXCR4, makes axons less responsive to several different repellent guidance cues. We have partially characterized this anti-repellent signaling pathway with pharmacological reagents in tissue culture experiments and with anti-sense reagents in zebrafish embryogenesis. The aims of this project are to: characterize additional signaling steps in the pathway, identify dominant-negative proteins that block steps in the pathway both in culture and in the embryo, and examine how this anti-repellent signaling pathway affects axon guidance during normal development. As some of the signaling components in this pathway are also found in the cannabinoid and opioid pathways, our studies may identify developmental events that are influenced by prenatal exposure to drugs of abuse. These studies will further our understanding of how multiple guidance cues are integrated into single decisions by growing axons during normal development and will likely suggest novel approaches to promoting regeneration in the mature central nervous system. _x000D__x000D_ For the supplemental revision written in response to NOT-OD-09-058 "NIH Announces the Availability of Recovery Act Funds for Competitive Revision Application": Neurotransmitters have been hypothesized to provide axonal guidance information in the developing nervous system. We will test whether the metababotropic GABAB receptor, signaling through the anti-repellent pathway we have discovered and characterized, is required for normal axonal pathfinding in vivo. _x000D__x000D_ _x000D__x000D_ PUBLIC HEALTH RELEVANCE: Spinal cord injuries leave approximately 10,000 people partially or fully paralyzed in the United States each year. The prognosis for these kinds of injuries is extremely poor since re-growth of long axonal processes in the central nervous system is very poor. This project discovered and is now characterizing a signaling pathway that makes axons resistant to repellent guidance cues like those that prevent axonal regeneration. This pathway has some components in common with the cannabinoid and opioid signaling pathways and may also identify developmental events that are sensitive to prenatal exposure to these drugs of abuse. _x000D__x000D_ _x000D__x000D_ _x000D__x000D_	Modulatory axonal guidance cues	_x000D_ PROJECT NARRATIVE_x000D_ Spinal cord injuries leave approximately 10,000 people partially or fully paralyzed in the United States each_x000D_ year. The prognosis for these kinds of injuries is extremely poor since re-growth of long axonal processes in_x000D_ the central nervous system is very poor. This project discovered and is now characterizing a signaling pathway_x000D_ that makes axons resistant to repellent guidance cues like those that prevent axonal regeneration. This_x000D_ pathway has some components in common with the cannabinoid and opioid signaling pathways and may also_x000D_ identify developmental events that are sensitive to prenatal exposure to these drugs of abuse.	Drug Abuse (NIDA only); Injury (total) Accidents/Adverse Effects; Injury - Trauma - (Head and Spine); Neurodegenerative; Neurosciences; Regenerative Medicine; Spinal Cord Injury; Substance Abuse	NIH	Non-SBIR/STTR	145967	59184	https://reporter.nih.gov/project-details/7814971	UNIVERSITY OF PENNSYLVANIA	PHILADELPHIA	UNITED STATES	PA	NEUROSCIENCES	NIDA	National Institute on Drug Abuse	SCHOOLS OF MEDICINE	Special Emphasis Panel[ZRG1 MDCN-F (95)]	SCI Adjacent	Intact Spinal Cord				In Vivo Approaches	Modeling/In Vitro/Ex Vivo			Basic-Basic
9R01DA025407-19	NA	DA025407	375342	7371229	2008	9	R01	RAPER, JONATHAN A	[{'profile_id': 1861089, 'first_name': 'JONATHAN', 'middle_name': 'A', 'last_name': 'RAPER', 'is_contact_pi': True, 'full_name': 'JONATHAN A RAPER', 'title': 'PROFESSOR'}]	[{'first_name': 'JONATHAN', 'middle_name': 'D', 'last_name': 'POLLOCK', 'full_name': 'JONATHAN D POLLOCK'}]	PA-03	1988-09-01	2013-01-31	PA-07-070	RP	R01DA025407	Adenylate Cyclase;Affect;Axon;Biochemical;Biological Process;CXCL12 gene;CXCR4 Receptors;Cells;Chemotactic Factors;Class;Coupled;Cues;Cyclic AMP;Cyclic AMP-Dependent Protein Kinases;Development;Dominant-Negative Mutation;Embryo;Embryonic Development;Endopeptidases;Environment;G-Protein-Coupled Receptors;GTP-Binding Proteins;Growth;Hand;Heterotrimeric GTP-Binding Proteins;In Vitro;Injury;Intervention;Laboratories;Left;Mediating;Natural regeneration;Nerve;Nervous system structure;Neuraxis;Neurons;Neuropilins;Paralysed;Pathway interactions;Peptide Hydrolases;Peptides;Play;Primordium;Process;Protein Subunits;Proteins;RNA Interference;Reagent;Receptor Signaling;Relative (related person);Resistance;Retinal Ganglion Cells;Role;Semaphorins;Sensory;Signal Pathway;Signal Transduction;Spinal cord injury;Sum;Surveys;System;Tectum Mesencephali;Testing;Tissues;United States;Work;Zebrafish;axon guidance;axon regeneration;axonal guidance;axonal pathfinding;base;chemokine;in vivo;lateral line;migration;novel;novel strategies;outcome forecast;prevent;receptor;research study;response;retinotectal;tissue culture	_x000D_ DESCRIPTION (provided by applicant): Long projection axons regenerate poorly through the damaged central nervous system. One key reason is the environment through which they must re-grow contains many biochemical signals that trigger signaling pathways which inhibit axon outgrowth. Some of these inhibitory cues are repellents that play an important role in guiding axons to their appropriate targets during normal embryonic development. Our previous work has shown that activation of a specific G-protien coupled signaling pathway, for example by the chemokine SDF1 activating its receptor CXCR4, makes axons less responsive to several different repellent guidance cues. We have partially characterized this anti-repellent signaling pathway with pharmacological reagents in tissue culture experiments and with anti-sense reagents in zebrafish embryogenesis. The aims of this project are: to characterize several additional signaling steps in the pathway, to identify dominant-negative proteins that can block steps in the pathway both in culture and in the embryo, and to examine how this anti-repellent signaling pathway affects sensory axon guidance during normal development. A better understanding of this pathway will further our understanding of how multiple guidance cues are integrated into single decisions by growing axons during normal development and will likely suggest novel approaches to promoting regeneration in the mature central nervous system.PROJECT NARRATIVE Spinal cord injuries leave approximately 10,000 people partially or fully paralyzed in the United States each year. The prognosis for these kinds of injuries is extremely poor since damaged neurons are unable to re-grow long axonal processes in the central nervous system. This project discovered and is now characterizing a signaling pathway that makes axons resistant to repellent guidance cues like those that prevent axonal regeneration. _x000D__x000D_ _x000D__x000D_	Modulatory axonal guidance cues	NA	Drug Abuse (NIDA Only); Injury (total) Accidents/Adverse Effects; Injury - Trauma - (Head and Spine); Neurodegenerative; Neurosciences**; Regenerative Medicine; Spinal Cord Injury; Substance Abuse	NIH	Non-SBIR/STTR	244608	130734	https://reporter.nih.gov/project-details/7371229	UNIVERSITY OF PENNSYLVANIA	PHILADELPHIA	UNITED STATES	PA	NEUROSCIENCES	NIDA	National Institute on Drug Abuse	SCHOOLS OF MEDICINE	Neurodifferentiation, Plasticity, Regeneration and Rhythmicity Study Section[NDPR]	SCI Adjacent	Intact Spinal Cord				In Vivo Approaches	Modeling/In Vitro/Ex Vivo			Basic-Basic
1R01DA030424-01A1	NA	DA030424	256289	8186386	2011	1	R01	WILSEY, BARTH LANCE	[{'profile_id': 8187043, 'first_name': 'Barth', 'middle_name': 'Lance', 'last_name': 'Wilsey', 'is_contact_pi': True, 'full_name': 'Barth Lance Wilsey', 'title': ''}]	[{'first_name': 'YU', 'middle_name': '', 'last_name': 'LIN', 'full_name': 'YU LIN'}]	CA-04	2011-09-15	2014-07-31	PA-10-006	RP	R01DA030424	Adverse effects;Affect;Affective;Analgesics;Antiemetics;Area;Attention;Auditory;Behavioral;Biological Availability;Breathing;Cannabidiol;Cannabinoids;Cannabis;Clinical;Cognition;Cross-Over Studies;Development;Digit structure;Dissociation;Distress;Dose;Double-Blind Method;Effectiveness;Emotional;Euphoria;Exposure to;Funding Opportunities;Goals;Grant;Heating;Impaired cognition;Impairment;Individual;Intoxication;Learning;Link;Marijuana;Measurement;Measures;Medicine;Memory;Mental Health;Mental disorders;Modality;Modeling;Moods;Multiple Sclerosis;National Institute of Drug Abuse;Nociception;Pain;Pain Research;Panic;Patients;Placebos;Preparation;Psychomotor Performance;Randomized;Reaction Time;Relative (related person);Relaxation;Reporting;Sativex;Schizophrenia;Sedation procedure;Sensory;Sleep disturbances;Smoking;Spinal cord injury;Tachycardia;Techniques;Testing;Tetrahydrocannabinol;Trail Making Test;Vaporizer;Variant;Verbal Learning;allodynia;base;cognitive change;design;heat stimulus;human subject;mechanical allodynia;neuropsychological;painful neuropathy;processing speed;response;spinal cord injury pain;suicidal risk	_x000D_ DESCRIPTION (provided by applicant): The present study will be designed to evaluate the analgesic effects of vaporized cannabis in patients with neuropathic pain due to spinal cord injury. A within-subject crossover study of the effects of cannabis (3.5% and 7.0% delta-9-THC) versus placebo on spontaneous and evoked pain will be performed. Both pain intensity and pain unpleasantness will be assessed to see if marijuana affects sensory-discriminative pain more or less than the motivational-affective component. If present, areas of mechanical allodynia will be assessed with repeated testing to determine the degree of the allodynia regression (if any) after inhaling cannabis via a vaporizer. Heat evoked pain will be studied using mild to moderately painful heat stimuli delivered to the painful area of the subject's body using an electronically controlled Peltier contact thermode via a Medoc TSA 2001 quantitative sensory tester. Neuropsychological functioning (attention, learning and memory, and psychomotor performance) will be evaluated with the Digit Symbol Modalities Test, the Hopkins Verbal Learning Test, the Grooved Pegboard Test Trail Making Test and the Paced Auditory Serial Addition Test (PASAT) before and after the administration of vaporized cannabis. Emotional responses will be evaluated using the Profile of Moods States. The degree of antinociception will then be compared with neuropsychological and mood effects of cannabis for a synopsis of the relative effectiveness (i.e., efficacy versus side-effects) of the doses employed. The major hypothesis will be that vaporized cannabis can induce antinociceptive changes in spontaneous and evoked pain in subjects with neuropathic pain. The second hypothesis will be that the higher dose of cannabis (7.0%) employed will induce the same or a greater degree of antinociception that is not independent of differences in mood, cognition, and psychomotor performance. _x000D__x000D_ _x000D__x000D_ PUBLIC HEALTH RELEVANCE: This study will demonstrate that vaporized marijuana results in antinociception when compared to placebo in subjects with spinal cord injury. To further evaluate potential benefits and side effects, the effect of different strengths of cannabis on mood, cognition and psychomotor performance will also be measured. _x000D__x000D_ _x000D__x000D_ _x000D__x000D_	The Effect of Vaporized Cannabis on Neuropathic Pain in Spinal Cord Injury	This study will demonstrate that vaporized marijuana results in antinociception when compared to placebo in subjects with spinal cord injury. To further evaluate potential benefits and side effects, the effect of different strengths of cannabis on mood, cognition and psychomotor performance will also be measured. _x000D__x000D_ _x000D__x000D_ _x000D__x000D_	Behavioral and Social Science; Clinical Research; Clinical Trials; Drug Abuse (NIDA only); Injury (total) Accidents/Adverse Effects; Injury - Trauma - (Head and Spine); Mental Health; Neurodegenerative; Neuropathy; Neurosciences; Pain Conditions - Chronic; Spinal Cord Injury; Substance Abuse	NIH	Non-SBIR/STTR	204895	51394	https://reporter.nih.gov/project-details/8186386	UNIVERSITY OF CALIFORNIA AT DAVIS	DAVIS	UNITED STATES	CA	ANESTHESIOLOGY	NIDA	National Institute on Drug Abuse	SCHOOLS OF MEDICINE	Acute Neural Injury and Epilepsy Study Section[ANIE]	SCI Secondary Health Conditions	SCI Pain				Drug Interventions				Clinical (Phase 0 or EFS)
5R01DA030424-02	NA	DA030424	305474	8327725	2012	5	R01	WILSEY, BARTH LANCE	[{'profile_id': 8187043, 'first_name': 'Barth', 'middle_name': 'Lance', 'last_name': 'Wilsey', 'is_contact_pi': True, 'full_name': 'Barth Lance Wilsey', 'title': ''}]	[{'first_name': 'YU', 'middle_name': '', 'last_name': 'LIN', 'full_name': 'YU LIN'}]	CA-04	2011-09-15	2015-05-31	PA-10-006	RP	R01DA030424	Adverse effects;Affect;Affective;Analgesics;Antiemetics;Area;Attention;Auditory;Behavioral;Biological Availability;Breathing;Cannabidiol;Cannabinoids;Cannabis;Clinical;Cognition;Cross-Over Studies;Development;Digit structure;Dissociation;Distress;Dose;Double-Blind Method;Effectiveness;Emotional;Euphoria;Exposure to;Funding Opportunities;Goals;Grant;Heating;Impaired cognition;Impairment;Individual;Intoxication;Learning;Link;Marijuana;Measurement;Measures;Medicine;Memory;Mental Health;Mental disorders;Modality;Modeling;Moods;Multiple Sclerosis;National Institute of Drug Abuse;Nociception;Pain;Pain Research;Pain intensity;Panic;Patients;Placebos;Preparation;Psychomotor Performance;Randomized;Reaction Time;Relative (related person);Relaxation;Reporting;Sativex;Schizophrenia;Sedation procedure;Sensory;Sleep disturbances;Smoking;Spinal cord injury;Tachycardia;Techniques;Testing;Tetrahydrocannabinol;Trail Making Test;Vaporizer;Variant;Verbal Learning;allodynia;base;cognitive change;design;heat stimulus;human subject;mechanical allodynia;neuropsychological;painful neuropathy;processing speed;response;spinal cord injury pain;suicidal risk	_x000D_ DESCRIPTION (provided by applicant): The present study will be designed to evaluate the analgesic effects of vaporized cannabis in patients with neuropathic pain due to spinal cord injury. A within-subject crossover study of the effects of cannabis (3.5% and 7.0% delta-9-THC) versus placebo on spontaneous and evoked pain will be performed. Both pain intensity and pain unpleasantness will be assessed to see if marijuana affects sensory-discriminative pain more or less than the motivational-affective component. If present, areas of mechanical allodynia will be assessed with repeated testing to determine the degree of the allodynia regression (if any) after inhaling cannabis via a vaporizer. Heat evoked pain will be studied using mild to moderately painful heat stimuli delivered to the painful area of the subject's body using an electronically controlled Peltier contact thermode via a Medoc TSA 2001 quantitative sensory tester. Neuropsychological functioning (attention, learning and memory, and psychomotor performance) will be evaluated with the Digit Symbol Modalities Test, the Hopkins Verbal Learning Test, the Grooved Pegboard Test Trail Making Test and the Paced Auditory Serial Addition Test (PASAT) before and after the administration of vaporized cannabis. Emotional responses will be evaluated using the Profile of Moods States. The degree of antinociception will then be compared with neuropsychological and mood effects of cannabis for a synopsis of the relative effectiveness (i.e., efficacy versus side-effects) of the doses employed. The major hypothesis will be that vaporized cannabis can induce antinociceptive changes in spontaneous and evoked pain in subjects with neuropathic pain. The second hypothesis will be that the higher dose of cannabis (7.0%) employed will induce the same or a greater degree of antinociception that is not independent of differences in mood, cognition, and psychomotor performance. _x000D_ _x000D_	The Effect of Vaporized Cannabis on Neuropathic Pain in Spinal Cord Injury	This study will demonstrate that vaporized marijuana results in antinociception when compared to placebo in subjects with spinal cord injury. To further evaluate potential benefits and side effects, the effect of different strengths of cannabis on mood, cognition and psychomotor performance will also be measured. _x000D_ _x000D_ _x000D_	Behavioral and Social Science; Clinical Research; Clinical Trials; Drug Abuse (NIDA only); Injury (total) Accidents/Adverse Effects; Injury - Trauma - (Head and Spine); Mental Health; Neurodegenerative; Neuropathy; Neurosciences; Pain Conditions - Chronic; Pain Research; Spinal Cord Injury; Substance Abuse	NIH	Non-SBIR/STTR	246236	59238	https://reporter.nih.gov/project-details/8327725	UNIVERSITY OF CALIFORNIA AT DAVIS	DAVIS	UNITED STATES	CA	ANESTHESIOLOGY	NIDA	National Institute on Drug Abuse	SCHOOLS OF MEDICINE	Acute Neural Injury and Epilepsy Study Section[ANIE]	SCI Secondary Health Conditions	SCI Pain				Drug Interventions				Clinical (Phase 0 or EFS)
5R01DA030424-03	NA	DA030424	333563	8494032	2014	5	R01	ZHAO, HOLLY	[{'profile_id': 9364375, 'first_name': 'Holly', 'middle_name': '', 'last_name': 'Zhao', 'is_contact_pi': True, 'full_name': 'Holly Zhao', 'title': ''}]	[{'first_name': 'AIDAN', 'middle_name': '', 'last_name': 'HAMPSON', 'full_name': 'AIDAN HAMPSON'}]	CA-04	2011-09-15	2016-05-31	PA-10-006	RP	R01DA030424	Adverse effects;Affect;Affective;Analgesics;Antiemetics;Area;Attention;Auditory;Behavioral;Biological Availability;Breathing;Cannabidiol;Cannabinoids;Cannabis;Clinical;Cognition;Cross-Over Studies;Development;Digit structure;Dissociation;Distress;Dose;Double-Blind Method;Effectiveness;Emotional;Euphoria;Exposure to;Funding Opportunities;Goals;Grant;Heating;Impaired cognition;Impairment;Individual;Intoxication;Learning;Link;Marijuana;Measurement;Measures;Medicine;Memory;Mental Health;Mental disorders;Modality;Modeling;Moods;Multiple Sclerosis;National Institute of Drug Abuse;Nociception;Pain;Pain Research;Pain intensity;Panic;Patients;Placebos;Preparation;Psychomotor Performance;Randomized;Reaction Time;Relative (related person);Relaxation;Reporting;Sativex;Schizophrenia;Sedation procedure;Sensory;Sleep disturbances;Smoking;Spinal cord injury;Tachycardia;Techniques;Testing;Tetrahydrocannabinol;Trail Making Test;Vaporizer;Variant;Verbal Learning;allodynia;base;cognitive change;design;heat stimulus;human subject;mechanical allodynia;neuropsychological;painful neuropathy;processing speed;response;spinal cord injury pain;suicidal risk	_x000D_ DESCRIPTION (provided by applicant): The present study will be designed to evaluate the analgesic effects of vaporized cannabis in patients with neuropathic pain due to spinal cord injury. A within-subject crossover study of the effects of cannabis (3.5% and 7.0% delta-9-THC) versus placebo on spontaneous and evoked pain will be performed. Both pain intensity and pain unpleasantness will be assessed to see if marijuana affects sensory-discriminative pain more or less than the motivational-affective component. If present, areas of mechanical allodynia will be assessed with repeated testing to determine the degree of the allodynia regression (if any) after inhaling cannabis via a vaporizer. Heat evoked pain will be studied using mild to moderately painful heat stimuli delivered to the painful area of the subject's body using an electronically controlled Peltier contact thermode via a Medoc TSA 2001 quantitative sensory tester. Neuropsychological functioning (attention, learning and memory, and psychomotor performance) will be evaluated with the Digit Symbol Modalities Test, the Hopkins Verbal Learning Test, the Grooved Pegboard Test Trail Making Test and the Paced Auditory Serial Addition Test (PASAT) before and after the administration of vaporized cannabis. Emotional responses will be evaluated using the Profile of Moods States. The degree of antinociception will then be compared with neuropsychological and mood effects of cannabis for a synopsis of the relative effectiveness (i.e., efficacy versus side-effects) of the doses employed. The major hypothesis will be that vaporized cannabis can induce antinociceptive changes in spontaneous and evoked pain in subjects with neuropathic pain. The second hypothesis will be that the higher dose of cannabis (7.0%) employed will induce the same or a greater degree of antinociception that is not independent of differences in mood, cognition, and psychomotor performance. _x000D_ _x000D_	The Effect of Vaporized Cannabis on Neuropathic Pain in Spinal Cord Injury	This study will demonstrate that vaporized marijuana results in antinociception when compared to placebo in subjects with spinal cord injury. To further evaluate potential benefits and side effects, the effect of different strengths of cannabis on mood, cognition and psychomotor performance will also be measured. _x000D_ _x000D_ _x000D_	Behavioral and Social Science; Clinical Research; Clinical Trials; Drug Abuse (NIDA only); Injury (total) Accidents/Adverse Effects; Injury - Trauma - (Head and Spine); Mental Health; Neurodegenerative; Neuropathy; Neurosciences; Pain Conditions - Chronic; Pain Research; Spinal Cord Injury; Substance Abuse	NIH	Non-SBIR/STTR	268468	65095	https://reporter.nih.gov/project-details/8494032	UNIVERSITY OF CALIFORNIA AT DAVIS	DAVIS	UNITED STATES	CA	ANESTHESIOLOGY	NIDA	National Institute on Drug Abuse	SCHOOLS OF MEDICINE	Acute Neural Injury and Epilepsy Study Section[ANIE]	SCI Secondary Health Conditions	SCI Pain				Drug Interventions				Clinical (Phase 0 or EFS)
1R01DA031197-01	NA	DA031197	293000	8086576	2011	1	R01	HOOK, MICHELLE A	[{'profile_id': 7793185, 'first_name': 'MICHELLE', 'middle_name': 'A', 'last_name': 'HOOK', 'is_contact_pi': True, 'full_name': 'MICHELLE A HOOK', 'title': ''}]	[{'first_name': 'DAVID', 'middle_name': 'A', 'last_name': 'THOMAS', 'full_name': 'DAVID A THOMAS'}]	TX-10	2011-03-01	2015-02-28	PA-10-067	RP	R01DA031197	Absence of pain sensation;Acute;Address;Adverse effects;Affect;Agonist;Analgesics;Animal Model;Apoptosis;Area;Attenuated;Behavioral;Cell Death;Cellular Assay;Chemosensitization;Chronic Phase;Clinical;Cluster Analysis;Contusions;Couples;Data;Dose;Dynorphins;Heat-Shock Proteins 90;Inflammation;Inflammatory;Inflammatory Response;Injury;Intervention;Intractable Pain;Lesion;Limb structure;Link;Locomotor Recovery;Mediating;Minocycline;Modeling;Molecular;Molecular Models;Molecular Target;Morphine;N-Methyl-D-Aspartate Receptors;N-Methylaspartate;NMDA receptor A1;Narcotic Antagonists;Neuroglia;Neuronal Plasticity;Neurons;Opioid;Opioid Receptor;Outcome;Pain;Pain management;Paralysed;Patients;Pharmaceutical Preparations;Pharmacology;Phase;Phosphorylation;Phosphotransferases;Population;Process;Receptor Activation;Recovery of Function;Research;Rodent;Role;Route;Site;Spinal;Spinal Anesthesia;Spinal Injuries;Spinal cord injury;Symptoms;System;TLR2 gene;Testing;Tissues;Work;attenuation;base;chronic pain;clinically relevant;cytokine;endogenous opioids;inhibitor/antagonist;innovation;molecular modeling;neglect;neural circuit;neurobiological mechanism;neuropathology;neurotoxicity;pain inhibition;painful neuropathy;prevent;receptor;receptor function;research study;response;therapy development;toll-like receptor 4	_x000D_ DESCRIPTION (provided by applicant): Morphine is one of the most frequently prescribed analgesics for the treatment of neuropathic pain after a spinal cord injury (SCI). Despite widespread use, there has been very little research on the secondary consequences of morphine administration in a spinal injury model. Unfortunately, our research suggests that the acute administration of morphine after SCI has secondary effects that reduce recovery of locomotor function, exacerbate neuropathic pain symptoms, and increase lesion size in the chronic phase of a contusion injury. These data underscore the need for further research on the effects of opioids in a SCI model. To address this issue, we will investigate the molecular consequences of morphine administration after a spinal contusion injury. Three aims are proposed. First, we will examine the role of spinal processes using agonists and antagonists (co-administered with intrathecal morphine) for classic and non-classic opioid receptors. In other models, three receptor systems have been implicated in the direct effects of morphine, including a) the m- opioid receptor, b) the k-opioid receptor, and c) non-classic opioid receptors on glia. The experiments proposed here aim to directly investigate the contribution of these receptor systems, and the role of 'overexcitation' of neural circuitry, in the morphine-induced attenuation of function after SCI. Our working hypothesis is that morphine produces antinociception (pain inhibition) through activation of classic m-opioid receptors on neurons. At compromised spinal loci, however, activation of k-opioid and glial non-classic opioid receptors may potentiate inflammatory responses and overexcitation, intrinsic to the acute phase of spinal injury, and undermine the plasticity of the neural system as well as increase cell death. Secondly, we aim to modulate spinal molecular changes, to protect functional recovery, while using a clinically relevant systemic route of morphine administration to produce analgesia. We hypothesize that we can block the effects of morphine at the spinal level using k-opioid receptor antagonists, or minocycline to block non-classic opioid activation of glia. We will also test the effects of overexcitation by blocking spinal NMDA receptor function with MK-801. Finally, we will identify cellular changes inherent to the contusion injury itself, and those produced though activation of classic and/or non-classic opioid receptors. For this third aim, we plan to target specific receptor systems, and use a cluster analysis to ascertain which molecular end-points co-vary with specific consequences of morphine administration. This proposal innovatively couples modern discoveries in opioid pharmacology with research on spinal cord injury. Most importantly, it will allow us to identify pharmacological interventions that block the adverse effects of opioids at a spinal level, while increasing morphine's beneficial (antinociceptive) effects after SCI. _x000D__x000D_ _x000D__x000D_ PUBLIC HEALTH RELEVANCE: Morphine undermines recovery of function after SCI: Deriving molecular mechanisms Project Narrative Morphine is one of the most effective and most commonly prescribed analgesics for the treatment of neuropathic pain after a spinal cord injury (SCI). Unfortunately, however, recent research suggests that morphine may have adverse secondary effects after SCI, attenuating the recovery of locomotor function, increasing tissue loss, and producing symptoms of paradoxical pain in the chronic stages of injury. To improve the safety and analgesic efficacy of opioids used after SCI, the proposed experiments will 1) identify critical molecular changes that underlie morphine's effects, 2) use pharmacological manipulations to block adverse effects (reduced recovery, tissue loss) at a spinal level, and potentiate morphine's beneficial (analgesic) effects, and 3) further understanding of the causal molecular mechanisms in neuropathic pain. _x000D__x000D_ _x000D__x000D_ _x000D__x000D_	Morphine undermines recovery of function after SCI: Neurobiological mechanisms	Morphine undermines recovery of function after SCI: Deriving molecular mechanisms	Drug Abuse (NIDA only); Injury (total) Accidents/Adverse Effects; Injury - Trauma - (Head and Spine); Neurodegenerative; Neuropathy; Neurosciences; Pain Conditions - Chronic; Rehabilitation; Spinal Cord Injury; Substance Abuse	NIH	Non-SBIR/STTR	200000	93000	https://reporter.nih.gov/project-details/8086576	TEXAS A&M UNIVERSITY	COLLEGE STATION	UNITED STATES	TX	PSYCHOLOGY	NIDA	National Institute on Drug Abuse	SCHOOLS OF ARTS AND SCIENCES	Clinical Neuroplasticity and Neurotransmitters Study Section[CNNT]	SCI Secondary Health Conditions	SCI Pain				Drug Interventions				Preclinical
5R01DA031197-02	NA	DA031197	293000	8234030	2012	5	R01	HOOK, MICHELLE A	[{'profile_id': 7793185, 'first_name': 'MICHELLE', 'middle_name': 'A', 'last_name': 'HOOK', 'is_contact_pi': True, 'full_name': 'MICHELLE A HOOK', 'title': ''}]	[{'first_name': 'DAVID', 'middle_name': 'A', 'last_name': 'THOMAS', 'full_name': 'DAVID A THOMAS'}]	TX-10	2011-03-01	2015-02-28	PA-10-067	RP	R01DA031197	Absence of pain sensation;Acute;Address;Adverse effects;Affect;Agonist;Analgesics;Animal Model;Apoptosis;Area;Attenuated;Behavioral;Cell Death;Cellular Assay;Chemosensitization;Chronic;Chronic Phase;Clinical;Cluster Analysis;Contusions;Couples;Data;Dose;Dynorphins;Heat-Shock Proteins 90;Inflammation;Inflammatory;Inflammatory Response;Injury;Intervention;Intractable Pain;Lesion;Limb structure;Link;Locomotor Recovery;Mediating;Minocycline;Modeling;Molecular;Molecular Models;Molecular Target;Morphine;N-Methyl-D-Aspartate Receptors;N-Methylaspartate;NMDA receptor A1;Narcotic Antagonists;Neuroglia;Neuronal Plasticity;Neurons;Opioid;Opioid Receptor;Outcome;Pain;Pain management;Paralysed;Patients;Pharmaceutical Preparations;Pharmacology;Phase;Phosphorylation;Phosphotransferases;Population;Process;Receptor Activation;Recovery;Recovery of Function;Research;Rodent;Role;Route;Safety;Site;Spinal;Spinal Anesthesia;Spinal Injuries;Spinal cord injury;Staging;Symptoms;System;TLR2 gene;Testing;Tissues;Work;attenuation;base;chronic pain;clinically relevant;cytokine;endogenous opioids;improved;inhibitor/antagonist;innovation;molecular modeling;neglect;neural circuit;neurobiological mechanism;neuropathology;neurotoxicity;pain inhibition;painful neuropathy;prevent;public health relevance;receptor;receptor function;research study;response;therapy development;toll-like receptor 4	_x000D_ DESCRIPTION (provided by applicant): Morphine is one of the most frequently prescribed analgesics for the treatment of neuropathic pain after a spinal cord injury (SCI). Despite widespread use, there has been very little research on the secondary consequences of morphine administration in a spinal injury model. Unfortunately, our research suggests that the acute administration of morphine after SCI has secondary effects that reduce recovery of locomotor function, exacerbate neuropathic pain symptoms, and increase lesion size in the chronic phase of a contusion injury. These data underscore the need for further research on the effects of opioids in a SCI model. To address this issue, we will investigate the molecular consequences of morphine administration after a spinal contusion injury. Three aims are proposed. First, we will examine the role of spinal processes using agonists and antagonists (co-administered with intrathecal morphine) for classic and non-classic opioid receptors. In other models, three receptor systems have been implicated in the direct effects of morphine, including a) the m- opioid receptor, b) the k-opioid receptor, and c) non-classic opioid receptors on glia. The experiments proposed here aim to directly investigate the contribution of these receptor systems, and the role of 'overexcitation' of neural circuitry, in the morphine-induced attenuation of function after SCI. Our working hypothesis is that morphine produces antinociception (pain inhibition) through activation of classic m-opioid receptors on neurons. At compromised spinal loci, however, activation of k-opioid and glial non-classic opioid receptors may potentiate inflammatory responses and overexcitation, intrinsic to the acute phase of spinal injury, and undermine the plasticity of the neural system as well as increase cell death. Secondly, we aim to modulate spinal molecular changes, to protect functional recovery, while using a clinically relevant systemic route of morphine administration to produce analgesia. We hypothesize that we can block the effects of morphine at the spinal level using k-opioid receptor antagonists, or minocycline to block non-classic opioid activation of glia. We will also test the effects of overexcitation by blocking spinal NMDA receptor function with MK-801. Finally, we will identify cellular changes inherent to the contusion injury itself, and those produced though activation of classic and/or non-classic opioid receptors. For this third aim, we plan to target specific receptor systems, and use a cluster analysis to ascertain which molecular end-points co-vary with specific consequences of morphine administration. This proposal innovatively couples modern discoveries in opioid pharmacology with research on spinal cord injury. Most importantly, it will allow us to identify pharmacological interventions that block the adverse effects of opioids at a spinal level, while increasing morphine's beneficial (antinociceptive) effects after SCI. _x000D_ _x000D_ PUBLIC HEALTH RELEVANCE: Morphine undermines recovery of function after SCI: Deriving molecular mechanisms Project Narrative Morphine is one of the most effective and most commonly prescribed analgesics for the treatment of neuropathic pain after a spinal cord injury (SCI). Unfortunately, however, recent research suggests that morphine may have adverse secondary effects after SCI, attenuating the recovery of locomotor function, increasing tissue loss, and producing symptoms of paradoxical pain in the chronic stages of injury. To improve the safety and analgesic efficacy of opioids used after SCI, the proposed experiments will 1) identify critical molecular changes that underlie morphine's effects, 2) use pharmacological manipulations to block adverse effects (reduced recovery, tissue loss) at a spinal level, and potentiate morphine's beneficial (analgesic) effects, and 3) further understanding of the causal molecular mechanisms in neuropathic pain. _x000D_ _x000D_ _x000D_	Morphine undermines recovery of function after SCI: Neurobiological mechanisms	_x000D_ Title_x000D_ Morphine undermines recovery of function after SCI: Deriving molecular mechanisms_x000D_ Project Narrative_x000D_ Morphine is one of the most effective and most commonly prescribed analgesics for the treatment of_x000D_ neuropathic pain after a spinal cord injury (SCI). Unfortunately, however, recent research suggests that_x000D_ morphine may have adverse secondary effects after SCI, attenuating the recovery of locomotor function,_x000D_ increasing tissue loss, and producing symptoms of paradoxical pain in the chronic stages of injury. To improve_x000D_ the safety and analgesic efficacy of opioids used after SCI, the proposed experiments will 1) identify critical_x000D_ molecular changes that underlie morphine's effects, 2) use pharmacological manipulations to block adverse_x000D_ effects (reduced recovery, tissue loss) at a spinal level, and potentiate morphine's beneficial (analgesic)_x000D_ effects, and 3) further understanding of the causal molecular mechanisms in neuropathic pain.	Drug Abuse (NIDA only); Injury (total) Accidents/Adverse Effects; Injury - Trauma - (Head and Spine); Neurodegenerative; Neuropathy; Neurosciences; Pain Conditions - Chronic; Pain Research; Rehabilitation; Spinal Cord Injury; Substance Abuse	NIH	Non-SBIR/STTR	200000	93000	https://reporter.nih.gov/project-details/8234030	TEXAS A&M UNIVERSITY	COLLEGE STATION	UNITED STATES	TX	PSYCHOLOGY	NIDA	National Institute on Drug Abuse	SCHOOLS OF ARTS AND SCIENCES	Clinical Neuroplasticity and Neurotransmitters Study Section[CNNT]	SCI Secondary Health Conditions	SCI Pain				Drug Interventions				Preclinical
5R01DA031197-03	NA	DA031197	263700	8426179	2013	5	R01	HOOK, MICHELLE A	[{'profile_id': 7793185, 'first_name': 'MICHELLE', 'middle_name': 'A', 'last_name': 'HOOK', 'is_contact_pi': True, 'full_name': 'MICHELLE A HOOK', 'title': ''}]	[{'first_name': 'NANCY', 'middle_name': 'S', 'last_name': 'PILOTTE', 'full_name': 'NANCY S PILOTTE'}]	TX-10	2011-03-01	2015-02-28	PA-10-067	RP	R01DA031197	Absence of pain sensation;Acute;Address;Adverse effects;Affect;Agonist;Analgesics;Animal Model;Apoptosis;Area;Attenuated;Behavioral;Cell Death;Cellular Assay;Chemosensitization;Chronic;Chronic Phase;Clinical;Cluster Analysis;Contusions;Couples;Data;Dose;Dynorphins;Heat-Shock Proteins 90;Inflammation;Inflammatory;Inflammatory Response;Injury;Intervention;Intractable Pain;Lesion;Limb structure;Link;Locomotor Recovery;Mediating;Minocycline;Modeling;Molecular;Molecular Models;Molecular Target;Morphine;N-Methyl-D-Aspartate Receptors;N-Methylaspartate;NMDA receptor A1;Narcotic Antagonists;Neuroglia;Neuronal Plasticity;Neurons;Opioid;Opioid Receptor;Outcome;Pain;Pain management;Paralysed;Patients;Pharmaceutical Preparations;Pharmacology;Phase;Phosphorylation;Phosphotransferases;Population;Process;Receptor Activation;Recovery;Recovery of Function;Research;Rodent;Role;Route;Safety;Site;Spinal;Spinal Anesthesia;Spinal Injuries;Spinal cord injury;Staging;Symptoms;System;TLR2 gene;Testing;Tissues;Work;attenuation;base;chronic pain;clinically relevant;cytokine;endogenous opioids;improved;inhibitor/antagonist;innovation;molecular modeling;neglect;neural circuit;neurobiological mechanism;neuropathology;neurotoxicity;pain inhibition;painful neuropathy;prevent;public health relevance;receptor;receptor function;research study;response;therapy development;toll-like receptor 4	_x000D_ DESCRIPTION (provided by applicant): Morphine is one of the most frequently prescribed analgesics for the treatment of neuropathic pain after a spinal cord injury (SCI). Despite widespread use, there has been very little research on the secondary consequences of morphine administration in a spinal injury model. Unfortunately, our research suggests that the acute administration of morphine after SCI has secondary effects that reduce recovery of locomotor function, exacerbate neuropathic pain symptoms, and increase lesion size in the chronic phase of a contusion injury. These data underscore the need for further research on the effects of opioids in a SCI model. To address this issue, we will investigate the molecular consequences of morphine administration after a spinal contusion injury. Three aims are proposed. First, we will examine the role of spinal processes using agonists and antagonists (co-administered with intrathecal morphine) for classic and non-classic opioid receptors. In other models, three receptor systems have been implicated in the direct effects of morphine, including a) the m- opioid receptor, b) the k-opioid receptor, and c) non-classic opioid receptors on glia. The experiments proposed here aim to directly investigate the contribution of these receptor systems, and the role of 'overexcitation' of neural circuitry, in the morphine-induced attenuation of function after SCI. Our working hypothesis is that morphine produces antinociception (pain inhibition) through activation of classic m-opioid receptors on neurons. At compromised spinal loci, however, activation of k-opioid and glial non-classic opioid receptors may potentiate inflammatory responses and overexcitation, intrinsic to the acute phase of spinal injury, and undermine the plasticity of the neural system as well as increase cell death. Secondly, we aim to modulate spinal molecular changes, to protect functional recovery, while using a clinically relevant systemic route of morphine administration to produce analgesia. We hypothesize that we can block the effects of morphine at the spinal level using k-opioid receptor antagonists, or minocycline to block non-classic opioid activation of glia. We will also test the effects of overexcitation by blocking spinal NMDA receptor function with MK-801. Finally, we will identify cellular changes inherent to the contusion injury itself, and those produced though activation of classic and/or non-classic opioid receptors. For this third aim, we plan to target specific receptor systems, and use a cluster analysis to ascertain which molecular end-points co-vary with specific consequences of morphine administration. This proposal innovatively couples modern discoveries in opioid pharmacology with research on spinal cord injury. Most importantly, it will allow us to identify pharmacological interventions that block the adverse effects of opioids at a spinal level, while increasing morphine's beneficial (antinociceptive) effects after SCI. _x000D_ _x000D_	Morphine undermines recovery of function after SCI: Neurobiological mechanisms	_x000D_ Title_x000D_ Morphine undermines recovery of function after SCI: Deriving molecular mechanisms_x000D_ Project Narrative_x000D_ Morphine is one of the most effective and most commonly prescribed analgesics for the treatment of_x000D_ neuropathic pain after a spinal cord injury (SCI). Unfortunately, however, recent research suggests that_x000D_ morphine may have adverse secondary effects after SCI, attenuating the recovery of locomotor function,_x000D_ increasing tissue loss, and producing symptoms of paradoxical pain in the chronic stages of injury. To improve_x000D_ the safety and analgesic efficacy of opioids used after SCI, the proposed experiments will 1) identify critical_x000D_ molecular changes that underlie morphine's effects, 2) use pharmacological manipulations to block adverse_x000D_ effects (reduced recovery, tissue loss) at a spinal level, and potentiate morphine's beneficial (analgesic)_x000D_ effects, and 3) further understanding of the causal molecular mechanisms in neuropathic pain.	Drug Abuse (NIDA only); Injury (total) Accidents/Adverse Effects; Injury - Trauma - (Head and Spine); Neurodegenerative; Neuropathy; Neurosciences; Pain Conditions - Chronic; Pain Research; Rehabilitation; Spinal Cord Injury; Substance Abuse	NIH	Non-SBIR/STTR	180000	83700	https://reporter.nih.gov/project-details/8426179	TEXAS A&M UNIVERSITY	COLLEGE STATION	UNITED STATES	TX	PSYCHOLOGY	NIDA	National Institute on Drug Abuse	SCHOOLS OF ARTS AND SCIENCES	Clinical Neuroplasticity and Neurotransmitters Study Section[CNNT]	SCI Secondary Health Conditions	SCI Pain				Drug Interventions				Preclinical
5R01DA031197-04	NA	DA031197	293000	8617260	2014	5	R01	HOOK, MICHELLE A	[{'profile_id': 7793185, 'first_name': 'MICHELLE', 'middle_name': 'A', 'last_name': 'HOOK', 'is_contact_pi': True, 'full_name': 'MICHELLE A HOOK', 'title': ''}]	[{'first_name': 'ROGER', 'middle_name': '', 'last_name': 'SORENSEN', 'full_name': 'ROGER SORENSEN'}]	TX-10	2011-03-01	2016-02-29	PA-10-067	RP	R01DA031197	Absence of pain sensation;Acute;Address;Adverse effects;Affect;Agonist;Analgesics;Animal Model;Apoptosis;Area;Attenuated;Behavioral;Cell Death;Cellular Assay;Chemosensitization;Chronic;Chronic Phase;Clinical;Cluster Analysis;Contusions;Couples;Data;Dose;Dynorphins;Heat-Shock Proteins 90;Inflammation;Inflammatory;Inflammatory Response;Injury;Intervention;Intractable Pain;Lesion;Limb structure;Link;Locomotor Recovery;Mediating;Minocycline;Modeling;Molecular;Molecular Models;Molecular Target;Morphine;N-Methyl-D-Aspartate Receptors;N-Methylaspartate;NMDA receptor A1;Narcotic Antagonists;Neuroglia;Neuronal Plasticity;Neurons;Opioid;Opioid Receptor;Outcome;Pain;Pain management;Paralysed;Patients;Pharmaceutical Preparations;Pharmacology;Phase;Phosphorylation;Phosphotransferases;Population;Process;Receptor Activation;Recovery;Recovery of Function;Research;Rodent;Role;Route;Safety;Site;Spinal;Spinal Anesthesia;Spinal Injuries;Spinal cord injury;Staging;Symptoms;System;TLR2 gene;Testing;Tissues;Work;attenuation;base;chronic pain;clinically relevant;cytokine;endogenous opioids;improved;inhibitor/antagonist;innovation;molecular modeling;neglect;neural circuit;neurobiological mechanism;neuropathology;neurotoxicity;pain inhibition;painful neuropathy;prevent;public health relevance;receptor;receptor function;research study;response;therapy development;toll-like receptor 4	_x000D_ DESCRIPTION (provided by applicant): Morphine is one of the most frequently prescribed analgesics for the treatment of neuropathic pain after a spinal cord injury (SCI). Despite widespread use, there has been very little research on the secondary consequences of morphine administration in a spinal injury model. Unfortunately, our research suggests that the acute administration of morphine after SCI has secondary effects that reduce recovery of locomotor function, exacerbate neuropathic pain symptoms, and increase lesion size in the chronic phase of a contusion injury. These data underscore the need for further research on the effects of opioids in a SCI model. To address this issue, we will investigate the molecular consequences of morphine administration after a spinal contusion injury. Three aims are proposed. First, we will examine the role of spinal processes using agonists and antagonists (co-administered with intrathecal morphine) for classic and non-classic opioid receptors. In other models, three receptor systems have been implicated in the direct effects of morphine, including a) the m- opioid receptor, b) the k-opioid receptor, and c) non-classic opioid receptors on glia. The experiments proposed here aim to directly investigate the contribution of these receptor systems, and the role of 'overexcitation' of neural circuitry, in the morphine-induced attenuation of function after SCI. Our working hypothesis is that morphine produces antinociception (pain inhibition) through activation of classic m-opioid receptors on neurons. At compromised spinal loci, however, activation of k-opioid and glial non-classic opioid receptors may potentiate inflammatory responses and overexcitation, intrinsic to the acute phase of spinal injury, and undermine the plasticity of the neural system as well as increase cell death. Secondly, we aim to modulate spinal molecular changes, to protect functional recovery, while using a clinically relevant systemic route of morphine administration to produce analgesia. We hypothesize that we can block the effects of morphine at the spinal level using k-opioid receptor antagonists, or minocycline to block non-classic opioid activation of glia. We will also test the effects of overexcitation by blocking spinal NMDA receptor function with MK-801. Finally, we will identify cellular changes inherent to the contusion injury itself, and those produced though activation of classic and/or non-classic opioid receptors. For this third aim, we plan to target specific receptor systems, and use a cluster analysis to ascertain which molecular end-points co-vary with specific consequences of morphine administration. This proposal innovatively couples modern discoveries in opioid pharmacology with research on spinal cord injury. Most importantly, it will allow us to identify pharmacological interventions that block the adverse effects of opioids at a spinal level, while increasing morphine's beneficial (antinociceptive) effects after SCI. _x000D_ _x000D_ PUBLIC HEALTH RELEVANCE: Morphine undermines recovery of function after SCI: Deriving molecular mechanisms Project Narrative Morphine is one of the most effective and most commonly prescribed analgesics for the treatment of neuropathic pain after a spinal cord injury (SCI). Unfortunately, however, recent research suggests that morphine may have adverse secondary effects after SCI, attenuating the recovery of locomotor function, increasing tissue loss, and producing symptoms of paradoxical pain in the chronic stages of injury. To improve the safety and analgesic efficacy of opioids used after SCI, the proposed experiments will 1) identify critical molecular changes that underlie morphine's effects, 2) use pharmacological manipulations to block adverse effects (reduced recovery, tissue loss) at a spinal level, and potentiate morphine's beneficial (analgesic) effects, and 3) further understanding of the causal molecular mechanisms in neuropathic pain. _x000D_ _x000D_ _x000D_	Morphine undermines recovery of function after SCI: Neurobiological mechanisms	_x000D_ Title_x000D_ Morphine undermines recovery of function after SCI: Deriving molecular mechanisms_x000D_ Project Narrative_x000D_ Morphine is one of the most effective and most commonly prescribed analgesics for the treatment of_x000D_ neuropathic pain after a spinal cord injury (SCI). Unfortunately, however, recent research suggests that_x000D_ morphine may have adverse secondary effects after SCI, attenuating the recovery of locomotor function,_x000D_ increasing tissue loss, and producing symptoms of paradoxical pain in the chronic stages of injury. To improve_x000D_ the safety and analgesic efficacy of opioids used after SCI, the proposed experiments will 1) identify critical_x000D_ molecular changes that underlie morphine's effects, 2) use pharmacological manipulations to block adverse_x000D_ effects (reduced recovery, tissue loss) at a spinal level, and potentiate morphine's beneficial (analgesic)_x000D_ effects, and 3) further understanding of the causal molecular mechanisms in neuropathic pain.	Drug Abuse (NIDA only); Injury (total) Accidents/Adverse Effects; Injury - Trauma - (Head and Spine); Neurodegenerative; Neuropathy; Neurosciences; Pain Conditions - Chronic; Pain Research; Rehabilitation; Spinal Cord Injury; Substance Abuse	NIH	Non-SBIR/STTR	200000	93000	https://reporter.nih.gov/project-details/8617260	TEXAS A&M UNIVERSITY	COLLEGE STATION	UNITED STATES	TX	PSYCHOLOGY	NIDA	National Institute on Drug Abuse	SCHOOLS OF ARTS AND SCIENCES	Clinical Neuroplasticity and Neurotransmitters Study Section[CNNT]	SCI Secondary Health Conditions	SCI Pain				Drug Interventions				Preclinical
1R01DA039530-01	NA	DA039530	312000	8797055	2014	1	R01	JIN, XIAOMING	[{'profile_id': 8630760, 'first_name': 'XIAOMING', 'middle_name': '', 'last_name': 'JIN', 'is_contact_pi': True, 'full_name': 'XIAOMING JIN', 'title': 'ASSOCIATE PROFESSOR'}]	[{'first_name': 'SUSAN', 'middle_name': '', 'last_name': 'VOLMAN', 'full_name': 'SUSAN VOLMAN'}]	IN-07	2014-09-15	2018-08-31	RFA-MH-14-214	RP	R01DA039530	Affect;Animal Model;Antiepileptic Agents;Area;Behavior;Bicuculline;Brain;Calcium Signaling;Cell Nucleus;Clinical;Data;Deafferentation procedure;Development;Drug Controls;Drug usage;Employment;Excitatory Synapse;Exhibits;Financial compensation;Frequencies;Goals;Hindlimb;In Vitro;Injury;Label;Modeling;Mus;Nerve;Nervous System Trauma;Nervous system structure;Neurologic;Neurons;Nociception;Pain;Pain management;Pathogenesis;Pathway interactions;Patients;Peripheral;Pharmaceutical Preparations;Pharmacological Treatment;Play;Population;Primary Lesion;Process;Public Health;Quality of life;Recovery;Refractory;Regulation;Research Project Grants;Research Technics;Role;Sensory;Slice;Somatosensory Cortex;Spinal Cord Ischemia;Spinal cord injury;Structure of tibial nerve;Synapses;Testing;Thalamic structure;base;central pain;central sensitization;effective therapy;hippocampal pyramidal neuron;in vivo;innovation;midbrain central gray substance;nerve injury;neuron loss;neuronal excitability;neurophysiology;novel strategies;optogenetics;painful neuropathy;patch clamp;prevent;public health relevance;receptor;repetitive transcranial magnetic stimulation;research study;response;somatosensory;success;treatment strategy;zona incerta	_x000D_ DESCRIPTION (provided by applicant): Neuropathic pain (NP) is caused by a primary lesion of the nociceptive pathway. Hyperexcitability of this pathway resulting from peripheral and central sensitization is believed to be the neurophysiological hallmark of NP. Correspondingly, the standard paradigm of pharmacological management of NP is to suppress this hyperexcitability, as exemplified by the clinical use of certain antiepileptic drugs for the treatment of NP. However, the frequent refractoriness of NP to these drugs suggests that neuronal hyperexcitability should be approached differently. Because the pathophysiological process in NP exhibits a transition from an initial loss of afferent input to subsequent hyperexcitability and eventual paroxysmal discharges, it may be regarded as a functional compensatory response of the nervous system, similar to homeostatic regulation of neuronal activity. Therefore, we hypothesize that the hyperexcitability underlying NP results from excessive homeostatic compensation to the initial loss of activity and that stimulating neuronal activity will suppress this overcompensation and control NP. This hypothesis is supported by our preliminary data showing that enhancing cortical neuronal activity by either ontogenetic stimulation or focal drug release is effective in controlling pain in animal models of NP. In this project, we will employ a well-established transient spinal cord ischemia model of NP in mice to determine whether controlled ontogenetic stimulation of specific populations of cortical neurons or pharmacological enhancement of cortical activity will prevent this progression and control NP, and whether injury of the nervous system will induce pathological homeostatic regulation, which progresses to cortical hyperexcitability. The direct effect and mechanism of ontogenetic stimulation on neuronal hyperexcitability will be further determined. The success of this project will establish the role of excessive homeostatic compensation in the development of NP and will verify a novel strategy for controlling NP by stimulating neuronal activity. Establishing this nove strategy not only will provide a theoretical basis for the current use of cortical stimulation for P (e.g., repetitive transcranial magnetic stimulation), but also will open a door for discovering new_x000D__x000D_ drugs for controlling NP by promoting neuronal activity. Because of its unconventional concept, innovative approach, and significant relevance to public health, this proposal is particularly suited to the EUREKA mechanism. _x000D__x000D_ _x000D__x000D_	Homeostatic plasticity in the control of neuropathic pain	PUBLIC HEALTH RELEVANCE: Neuropathic pain is a major problem of public health, which is often refractory to pharmacological treatment, and severely compromises the quality-of-life, employment, and recovery. This research project will use advanced research techniques to test a highly innovative and unconventional hypothesis on the mechanism and control of neuropathic pain. Its success will validate a novel strategy for better treatment of neuropathic pain, and contribute to significantly reducing the burden of this difficult neurological condition on public health. _x000D__x000D_ _x000D__x000D_ _x000D__x000D_ _x000D__x000D_	Drug Abuse (NIDA only); Injury (total) Accidents/Adverse Effects; Injury - Trauma - (Head and Spine); Neurodegenerative; Neuropathy; Neurosciences; Pain Conditions - Chronic; Pain Research; Spinal Cord Injury; Substance Abuse	NIH	Non-SBIR/STTR	200000	112000	https://reporter.nih.gov/project-details/8797055	INDIANA UNIVERSITY INDIANAPOLIS	INDIANAPOLIS	UNITED STATES	IN	ANATOMY/CELL BIOLOGY	NIDA	National Institute on Drug Abuse	SCHOOLS OF MEDICINE	Special Emphasis Panel[ZNS1 SRB-N (06)]	SCI Secondary Health Conditions	SCI Pain				Modeling/In Vitro/Ex Vivo				Disease-Related Basic
5R01DA039530-02	NA	DA039530	307320	8926380	2015	5	R01	JIN, XIAOMING	[{'profile_id': 8630760, 'first_name': 'XIAOMING', 'middle_name': '', 'last_name': 'JIN', 'is_contact_pi': True, 'full_name': 'XIAOMING JIN', 'title': 'ASSOCIATE PROFESSOR'}]	[{'first_name': 'SUSAN', 'middle_name': '', 'last_name': 'VOLMAN', 'full_name': 'SUSAN VOLMAN'}]	IN-07	2014-09-15	2018-08-31	RFA-MH-14-214	RP	R01DA039530	Affect;Animal Model;Antiepileptic Agents;Area;Behavior;Bicuculline;Brain;Calcium Signaling;Cell Nucleus;Clinical;Data;Deafferentation procedure;Development;Drug Controls;Drug usage;Employment;Excitatory Synapse;Exhibits;Financial compensation;Frequencies;Goals;Health;Hindlimb;In Vitro;Injury;Label;Modeling;Mus;Nerve;Nervous System Trauma;Nervous system structure;Neurologic;Neurons;Nociception;Pain;Pain management;Pathogenesis;Pathway interactions;Patients;Peripheral;Pharmaceutical Preparations;Pharmacological Treatment;Play;Population;Primary Lesion;Process;Public Health;Quality of life;Recovery;Refractory;Regulation;Research Project Grants;Research Technics;Role;Sensory;Slice;Somatosensory Cortex;Spinal Cord Ischemia;Spinal cord injury;Structure of tibial nerve;Synapses;Testing;Thalamic structure;base;central pain;central sensitization;effective therapy;hippocampal pyramidal neuron;in vivo;innovation;midbrain central gray substance;nerve injury;neuron loss;neuronal excitability;neurophysiology;novel strategies;optogenetics;painful neuropathy;patch clamp;prevent;receptor;repetitive transcranial magnetic stimulation;research study;response;somatosensory;success;treatment strategy;zona incerta	DESCRIPTION (provided by applicant): Neuropathic pain (NP) is caused by a primary lesion of the nociceptive pathway. Hyperexcitability of this pathway resulting from peripheral and central sensitization is believed to be the neurophysiological hallmark of NP. Correspondingly, the standard paradigm of pharmacological management of NP is to suppress this hyperexcitability, as exemplified by the clinical use of certain antiepileptic drugs for the treatment of NP. However, the frequent refractoriness of NP to these drugs suggests that neuronal hyperexcitability should be approached differently. Because the pathophysiological process in NP exhibits a transition from an initial loss of afferent input to subsequent hyperexcitability and eventual paroxysmal discharges, it may be regarded as a functional compensatory response of the nervous system, similar to homeostatic regulation of neuronal activity. Therefore, we hypothesize that the hyperexcitability underlying NP results from excessive homeostatic compensation to the initial loss of activity and that stimulating neuronal activity will suppress this overcompensation and control NP. This hypothesis is supported by our preliminary data showing that enhancing cortical neuronal activity by either ontogenetic stimulation or focal drug release is effective in controlling pain in animal models of NP. In this project, we will employ a well-established transient spinal cord ischemia model of NP in mice to determine whether controlled ontogenetic stimulation of specific populations of cortical neurons or pharmacological enhancement of cortical activity will prevent this progression and control NP, and whether injury of the nervous system will induce pathological homeostatic regulation, which progresses to cortical hyperexcitability. The direct effect and mechanism of ontogenetic stimulation on neuronal hyperexcitability will be further determined. The success of this project will establish the role of excessive homeostatic compensation in the development of NP and will verify a novel strategy for controlling NP by stimulating neuronal activity. Establishing this nove strategy not only will provide a theoretical basis for the current use of cortical stimulation for P (e.g., repetitive transcranial magnetic stimulation), but also will open a door for discovering new_x000D_ drugs for controlling NP by promoting neuronal activity. Because of its unconventional concept, innovative approach, and significant relevance to public health, this proposal is particularly suited to the EUREKA mechanism.	Homeostatic plasticity in the control of neuropathic pain	PUBLIC HEALTH RELEVANCE: Neuropathic pain is a major problem of public health, which is often refractory to pharmacological treatment, and severely compromises the quality-of-life, employment, and recovery. This research project will use advanced research techniques to test a highly innovative and unconventional hypothesis on the mechanism and control of neuropathic pain. Its success will validate a novel strategy for better treatment of neuropathic pain, and contribute to significantly reducing the burden of this difficult neurological condition on public health.	Drug Abuse (NIDA only); Injury (total) Accidents/Adverse Effects; Injury - Trauma - (Head and Spine); Neurodegenerative; Neurosciences; Pain Conditions - Chronic; Pain Research; Peripheral Neuropathy; Spinal Cord Injury; Substance Abuse	NIH	Non-SBIR/STTR	197000	110320	https://reporter.nih.gov/project-details/8926380	INDIANA UNIVERSITY INDIANAPOLIS	INDIANAPOLIS	UNITED STATES	IN	ANATOMY/CELL BIOLOGY	NIDA	National Institute on Drug Abuse	SCHOOLS OF MEDICINE	ZNS1-SRB-N(06)	SCI Secondary Health Conditions	SCI Pain				Modeling/In Vitro/Ex Vivo				Disease-Related Basic
1UG3DA048767-01	NA	DA048767	3036135	9796632	2019	1	UG3	BUCKPITT, ALAN R	[{'profile_id': 1880755, 'first_name': 'Alan', 'middle_name': 'R', 'last_name': 'Buckpitt', 'is_contact_pi': True, 'full_name': 'Alan R Buckpitt', 'title': ''}, {'profile_id': 1888041, 'first_name': 'BRUCE', 'middle_name': 'D', 'last_name': 'HAMMOCK', 'is_contact_pi': False, 'full_name': 'BRUCE D HAMMOCK', 'title': ''}]	[{'first_name': 'KATRINA', 'middle_name': 'L', 'last_name': 'FOSTER', 'full_name': 'KATRINA L FOSTER'}]	CA-04	2019-09-30	2021-08-31	RFA-DA-19-002	RP	UG3DA048767	Analgesics;Attenuated;Back;Biochemical;Biological;Biological Markers;Canis familiaris;Cessation of life;Chemicals;Clinical;Clinical Trials;Combined Modality Therapy;Cyclic GMP;Data;Development;Dose;Drug Kinetics;Ensure;Enzymes;Epoxide hydrolase;Fasting;Fatty Acids;Formulation;Foundations;Goals;Human;Individual;Lipids;Low Back Pain;Medicine;Metabolism;Modeling;Monitor;Morbidity - disease rate;National Institute of Neurological Disorders and Stroke;Neuropathy;Non-Steroidal Anti-Inflammatory Agents;Opioid;Opioid Analgesics;Pain;Pain management;Patients;Pharmacologic Substance;Phase;Polyunsaturated Fatty Acids;Positioning Attribute;Preparation;Rattus;Refractory;Rodent;Safety;Sampling;Spinal cord injury;Spinal cord injury patients;Structure;Testing;Therapeutic Equivalency;Treatment Efficacy;United States;United States National Institutes of Health;Update;Work;addiction;base;behavioral outcome;capsule;chronic neuropathic pain;chronic pain;chronic pain relief;chronic painful condition;clinical development;comparative efficacy;design;efficacy study;efficacy testing;efficacy trial;human subject;inflammatory neuropathic pain;inhibitor/antagonist;lead candidate;meetings;mortality;multimodality;novel;opioid overdose;opioid use;opioid use disorder;pain model;pain relief;painful neuropathy;patient population;phase 2 designs;pre-clinical;preclinical efficacy;preclinical safety;preclinical study;prescription opioid;prevent;programs;safety study;safety testing;side effect;small molecule inhibitor	Summary/Abstract_x000D_ EicOsis is developing a first-in-class analgesic with efficacy against neuropathic pain that will_x000D_ replace and dose spare opioids and thus prevent opioid use disorders (OUDs). The target of the_x000D_ small molecule inhibitor EC5026 is the soluble epoxide hydrolase, a master regulatory enzyme_x000D_ that modulates the activity of endogenous bioactive lipids. The development of EC5026 is_x000D_ currently in progress and progressing to an IND filing and is poised to have a high impact in_x000D_ treating chronic pain in humans. In this proposal we outline aims to reach the next steps in_x000D_ clinical human clinical trials with EC5026 as well as additional preclinical studies to expand the_x000D_ efficacy into models of chronic pain conditions presenting in humans which are most frequently_x000D_ treated with opioids. Additionally, we propose detailed pharmacokinetic, metabolism and_x000D_ distribution studies that will provide the required information for advanced clinical trials_x000D_ examining efficacy in humans. We also propose to optimize a formulation to meet these needs._x000D_ All of these individual aims are structured to meet 2 year milestones (UG3) and continue to the_x000D_ next planned steps in development (UH3) as these milestones are met. EicOsis is meeting_x000D_ current development goals and EC5026 is well positioned to meet the urgent need of reducing_x000D_ opioid use because even given the updated strategy to treating pain with multimodal_x000D_ approaches, pharmaceuticals are the foundation of treating pain. EC5026 represents a first-in-_x000D_ class analgesic that is not an opioid nor a NSAID but offers effective pain relief for chronic_x000D_ neuropathic pain.	Development of a Soluble Epoxide Hydrolase Inhibitor to Spare or Replace Opioid Analgesics	Narrative_x000D_ Inhibiting the soluble epoxide hydrolase enzyme offers a potent, first-in-class analgesic strategy_x000D_ to treat chronic neuropathic pain conditions while replacing and dose reducing the use of_x000D_ opioids. EicOsis is moving the IND candidate EC5026 rapidly to market as a safe, effective and_x000D_ non-addictive strategy to treat chronic pain. Preclinical results with EC5026 show broad efficacy_x000D_ in neuropathic models and preparation for an IND filing is underway, here we continue the drive_x000D_ to clinical trials in humans.	Back Pain; Chronic Pain; Clinical Research; Clinical Trials and Supportive Activities; Drug Abuse (NIDA only); Injury (total) Accidents/Adverse Effects; Injury - Trauma - (Head and Spine); Neurodegenerative; Neurosciences; Opioid Misuse and Addiction; Opioids; Pain Research; Peripheral Neuropathy; Spinal Cord Injury; Substance Abuse	NIH	Non-SBIR/STTR	2441450	594685	https://reporter.nih.gov/project-details/9796632	EICOSIS, LLC	DAVIS	UNITED STATES	CA	NA	NIDA	National Institute on Drug Abuse	Domestic For-Profits	Special Emphasis Panel[ZDA1 IXN-O (17)]	SCI Secondary Health Conditions	SCI Pain				Drug Interventions				Preclinical
5UG3DA048767-02	NA	DA048767	3046519	10026019	2020	5	UG3	BUCKPITT, ALAN R	[{'profile_id': 1880755, 'first_name': 'Alan', 'middle_name': 'R', 'last_name': 'Buckpitt', 'is_contact_pi': True, 'full_name': 'Alan R Buckpitt', 'title': ''}, {'profile_id': 1888041, 'first_name': 'BRUCE', 'middle_name': 'D', 'last_name': 'HAMMOCK', 'is_contact_pi': False, 'full_name': 'BRUCE D HAMMOCK', 'title': ''}]	[{'first_name': 'KATRINA', 'middle_name': 'L', 'last_name': 'FOSTER', 'full_name': 'KATRINA L FOSTER'}]	CA-04	2019-09-30	2022-11-30	RFA-DA-19-002	RP	UG3DA048767	Analgesics;Attenuated;Back;Biochemical;Biological;Biological Markers;Canis familiaris;Cessation of life;Chemicals;Clinical;Clinical Trials;Combined Modality Therapy;Cyclic GMP;Data;Development;Dose;Drug Kinetics;Ensure;Enzymes;Epoxide hydrolase;Fasting;Fatty Acids;Formulation;Foundations;Goals;Human;Individual;Lipids;Low Back Pain;Medicine;Metabolism;Modeling;Monitor;Morbidity - disease rate;National Institute of Neurological Disorders and Stroke;Neuropathy;Non-Steroidal Anti-Inflammatory Agents;Opioid;Opioid Analgesics;Pain;Pain management;Patients;Pharmacologic Substance;Phase;Phase Ia Trial;Polyunsaturated Fatty Acids;Positioning Attribute;Preparation;Rattus;Refractory;Rodent;Safety;Sampling;Spinal cord injury;Spinal cord injury patients;Structure;Testing;Therapeutic Equivalency;Treatment Efficacy;United States;United States National Institutes of Health;Update;Work;addiction;base;behavioral outcome;capsule;chronic neuropathic pain;chronic pain;chronic pain relief;chronic painful condition;clinical development;comparative efficacy;design;efficacy study;efficacy testing;efficacy trial;human subject;inflammatory neuropathic pain;inhibitor/antagonist;lead candidate;meetings;mortality;multimodality;novel;opioid overdose;opioid use;opioid use disorder;pain model;pain relief;painful neuropathy;patient population;phase 2 designs;pre-clinical;preclinical efficacy;preclinical safety;preclinical study;prescription opioid;prevent;programs;safety study;safety testing;side effect;small molecule inhibitor	Summary/Abstract_x000D_ EicOsis is developing a first-in-class analgesic with efficacy against neuropathic pain that will_x000D_ replace and dose spare opioids and thus prevent opioid use disorders (OUDs). The target of the_x000D_ small molecule inhibitor EC5026 is the soluble epoxide hydrolase, a master regulatory enzyme_x000D_ that modulates the activity of endogenous bioactive lipids. The development of EC5026 is_x000D_ currently in progress and progressing to an IND filing and is poised to have a high impact in_x000D_ treating chronic pain in humans. In this proposal we outline aims to reach the next steps in_x000D_ clinical human clinical trials with EC5026 as well as additional preclinical studies to expand the_x000D_ efficacy into models of chronic pain conditions presenting in humans which are most frequently_x000D_ treated with opioids. Additionally, we propose detailed pharmacokinetic, metabolism and_x000D_ distribution studies that will provide the required information for advanced clinical trials_x000D_ examining efficacy in humans. We also propose to optimize a formulation to meet these needs._x000D_ All of these individual aims are structured to meet 2 year milestones (UG3) and continue to the_x000D_ next planned steps in development (UH3) as these milestones are met. EicOsis is meeting_x000D_ current development goals and EC5026 is well positioned to meet the urgent need of reducing_x000D_ opioid use because even given the updated strategy to treating pain with multimodal_x000D_ approaches, pharmaceuticals are the foundation of treating pain. EC5026 represents a first-in-_x000D_ class analgesic that is not an opioid nor a NSAID but offers effective pain relief for chronic_x000D_ neuropathic pain.	Development of a Soluble Epoxide Hydrolase Inhibitor to Spare or Replace Opioid Analgesics	Narrative_x000D_ Inhibiting the soluble epoxide hydrolase enzyme offers a potent, first-in-class analgesic strategy_x000D_ to treat chronic neuropathic pain conditions while replacing and dose reducing the use of_x000D_ opioids. EicOsis is moving the IND candidate EC5026 rapidly to market as a safe, effective and_x000D_ non-addictive strategy to treat chronic pain. Preclinical results with EC5026 show broad efficacy_x000D_ in neuropathic models and preparation for an IND filing is underway, here we continue the drive_x000D_ to clinical trials in humans.	Back Pain; Chronic Pain; Clinical Research; Clinical Trials and Supportive Activities; Drug Abuse (NIDA only); Injury - Trauma - (Head and Spine); Neurodegenerative; Neurosciences; Opioid Misuse and Addiction; Opioids; Pain Research; Peripheral Neuropathy; Physical Injury - Accidents and Adverse Effects; Spinal Cord Injury; Substance Abuse	NIH	Non-SBIR/STTR	3266367	631060	https://reporter.nih.gov/project-details/10026019	EICOSIS, LLC	DAVIS	UNITED STATES	CA	NA	NIDA,NINDS	National Institute on Drug Abuse	Domestic For-Profits	ZDA1-IXN-O(17)R	SCI Secondary Health Conditions	SCI Pain				Drug Interventions				Preclinical
1R21DE018775-01A2	NA	DE018775	221250	7727095	2009	1	R21	YUEN, HON K	[{'profile_id': 7064341, 'first_name': 'Hon', 'middle_name': 'K', 'last_name': 'Yuen', 'is_contact_pi': True, 'full_name': 'Hon K Yuen', 'title': ''}]	[{'first_name': 'RUTH', 'middle_name': '', 'last_name': 'NOWJACK-RAYMER', 'full_name': 'RUTH NOWJACK-RAYMER'}]	SC-06	2009-07-01	2011-06-30	PA-06-181	RP	R21DE018775	Aspiration Pneumonia;Behavior;Collaborations;Continuity of Patient Care;Data;Dental;Dental Care;Dental Hygiene;Dental Hygienists;Dental Offices;Dental Plaque;Dental Scaling;Dental caries;Devices;Effectiveness;Elderly;Enrollment;Evaluation;Feedback;Frequencies;Gingiva;Goals;Habits;Health;Health Status;Healthcare;Home environment;Impaired cognition;Individual;Inflammation;Internet;Intervention Studies;Interview;Investigation;Maintenance;Manuals;Measures;Methods;Modeling;Monitor;Occupational Therapist;Oral;Oral health;Patients;Performance;Periodontal Diseases;Pharmaceutical Preparations;Population;Populations at Risk;Positive Reinforcements;Pre-Post Tests;Preventive;Prophylactic treatment;Psychological reinforcement;Public Health;Quadriplegia;Quality of life;Rehabilitation therapy;Reporting;Research;Research Design;Respiratory physiology;Risk;Self Care;Services;Specialist;Speed;Spinal cord injury;Technology;Time;Toothbrushing;Training;Videoconferences;Videoconferencing;Xerostomia;base;behavior change;cost;experience;follow up assessment;follow-up;health care delivery;health disparity;improved;indexing;innovation;patient home care;post intervention;programs;public health relevance;skills;telecare;telerehabilitation;toothbrush	_x000D_ DESCRIPTION (provided by applicant): People with tetraplegia tend to have more plaque and gingival inflammation due to lack of manual dexterity in performing oral hygiene. The combination of poor oral hygiene performance and dry mouth from xerostomia-causing medications (commonly used in this population) increase the likelihood of dental caries and periodontal disease. Poor oral health compounded with impaired respiratory function in this population may increase the risk of aspiration pneumonia. The aims of this study are to gather preliminary evidence on the effectiveness of an oral home telecare program for people with tetraplegia, and to explore the impact of the oral home telecare experience on overall oral health care. The proposed application will be the first intervention study designed to investigate the effect of a home (rather than an office-based) oral hygiene service delivery model via videoconferencing to improve oral health in this population. The study will employ a pre- and post-test research design with a 6-month post-training follow-up. Fifty-five people with tetraplegia will be enrolled in the study. After a baseline oral health assessment and a dental scaling and prophylaxis, an individualized program of oral hygiene training using PC- based, high-speed two-way real-time interactive video teleconferencing between each individual with tetraplegia and an occupational therapist (a rehabilitation specialist) with the collaboration from a dental hygienist will be implemented. Oral hygiene performance will be facilitated using adaptive devices (a powered toothbrush and an interdental cleaning device with an enlarged handle) as part of the rehabilitation training to improve independence in performing oral hygiene. Training will be conducted once a week for 12 consecutive weeks. During these training sessions, immediate corrective feedback and reinforcement on using these adaptive devices correctly, safely, and independently to complete oral hygiene will be provided. Oral health re-assessments will be conducted at 6 months (i.e., 3-month post-training) and 9 months (i.e., 6-month post-training) from the baseline evaluation. Impact of the oral home telecare program will be explored using in-depth interviews immediately after the 12-week training and after the 3-month post-training oral health assessment. This research will examine both the short- and long-term (sustained) effects of an oral home telecare program on improving oral health among people with tetraplegia, with the ultimate goal of enhancing the quality of oral health care and reducing oral health disparities among this at-risk population. _x000D__x000D_ _x000D__x000D_ PUBLIC HEALTH RELEVANCE: The public health impact of implementing oral home telecare is to extend access of preventive dental care to people with tetraplegia who historically receive inadequate dental hygiene training at rehabilitation, as well as to provide appropriate oral hygiene service delivery to geographically dispersed populations with tetraplegia. The study offers the potential of building long-term habits for maintaining oral health among people with tetraplegia, thereby maintaining the continuity of care with conventional dental services. In addition, training from an occupational therapist on performing oral hygiene is a step towards integrating oral home telecare into a broad, interdisciplinary, comprehensive telerehabilitation delivery program to maintain general health and improve the quality of life for people with tetraplegia. _x000D__x000D_ _x000D__x000D_ _x000D__x000D_	Oral Home Telecare for Tetraplegics	_x000D_ The public health impact of implementing oral home telecare is to extend access of_x000D_ preventive dental care to people with tetraplegia who historically receive inadequate_x000D_ dental hygiene training at rehabilitation, as well as to provide appropriate oral hygiene_x000D_ service delivery to geographically dispersed populations with tetraplegia. The study_x000D_ offers the potential of building long-term habits for maintaining oral health among people_x000D_ with tetraplegia, thereby maintaining the continuity of care with conventional dental_x000D_ services. In addition, training from an occupational therapist on perform oral hygiene_x000D_ performance is a step towards integrating oral home telecare into a broad,_x000D_ interdisciplinary, comprehensive telerehabilitation delivery program to maintain general_x000D_ health and improve the quality of life for people with tetraplegia.	Assistive Technology; Behavioral and Social Science; Bioengineering; Clinical Research; Dental/Oral and Craniofacial Disease; Health Services; Infectious Diseases; Injury (total) Accidents/Adverse Effects; Injury - Trauma - (Head and Spine); Networking and Information Technology R&D; Neurodegenerative; Neurosciences; Rehabilitation; Spinal Cord Injury	NIH	Non-SBIR/STTR	150000	71250	https://reporter.nih.gov/project-details/7727095	MEDICAL UNIVERSITY OF SOUTH CAROLINA	CHARLESTON	UNITED STATES	SC	OTHER HEALTH PROFESSIONS	NIDCR	National Institute of Dental and Craniofacial Research	SCH ALLIED HEALTH PROFESSIONS	Oral, Dental and Craniofacial Sciences Study Section[ODCS]	Sociological	Psychological & Psychosocial				Lifestyle				Clinical (Phase 0 or EFS)
5R21DE018775-02	NA	DE018775	2873	7868010	2010	5	R21	YUEN, HON K	[{'profile_id': 7064341, 'first_name': 'Hon', 'middle_name': 'K', 'last_name': 'Yuen', 'is_contact_pi': True, 'full_name': 'Hon K Yuen', 'title': ''}]	[{'first_name': 'RUTH', 'middle_name': '', 'last_name': 'NOWJACK-RAYMER', 'full_name': 'RUTH NOWJACK-RAYMER'}]	SC-06	2009-07-01	2010-07-31	PA-06-181	RP	R21DE018775	Aspiration Pneumonia;Behavior;Collaborations;Continuity of Patient Care;Data;Dental;Dental Care;Dental Hygiene;Dental Hygienists;Dental Offices;Dental Plaque;Dental Scaling;Dental caries;Devices;Effectiveness;Elderly;Enrollment;Evaluation;Feedback;Frequencies;Gingiva;Goals;Habits;Health;Health Status;Healthcare;Home environment;Impaired cognition;Individual;Inflammation;Internet;Intervention Studies;Interview;Investigation;Maintenance;Manuals;Measures;Methods;Modeling;Monitor;Occupational Therapist;Oral;Oral health;Patients;Performance;Periodontal Diseases;Pharmaceutical Preparations;Population;Populations at Risk;Positive Reinforcements;Pre-Post Tests;Preventive;Prophylactic treatment;Psychological reinforcement;Public Health;Quadriplegia;Quality of life;Rehabilitation therapy;Reporting;Research;Research Design;Respiratory physiology;Risk;Self Care;Services;Specialist;Speed;Spinal cord injury;Technology;Time;Toothbrushing;Training;Videoconferences;Videoconferencing;Xerostomia;base;behavior change;cost;experience;follow up assessment;follow-up;health care delivery;health disparity;improved;indexing;innovation;patient home care;post intervention;programs;public health relevance;skills;telecare;telerehabilitation;toothbrush	_x000D_ DESCRIPTION (provided by applicant): People with tetraplegia tend to have more plaque and gingival inflammation due to lack of manual dexterity in performing oral hygiene. The combination of poor oral hygiene performance and dry mouth from xerostomia-causing medications (commonly used in this population) increase the likelihood of dental caries and periodontal disease. Poor oral health compounded with impaired respiratory function in this population may increase the risk of aspiration pneumonia. The aims of this study are to gather preliminary evidence on the effectiveness of an oral home telecare program for people with tetraplegia, and to explore the impact of the oral home telecare experience on overall oral health care. The proposed application will be the first intervention study designed to investigate the effect of a home (rather than an office-based) oral hygiene service delivery model via videoconferencing to improve oral health in this population. The study will employ a pre- and post-test research design with a 6-month post-training follow-up. Fifty-five people with tetraplegia will be enrolled in the study. After a baseline oral health assessment and a dental scaling and prophylaxis, an individualized program of oral hygiene training using PC- based, high-speed two-way real-time interactive video teleconferencing between each individual with tetraplegia and an occupational therapist (a rehabilitation specialist) with the collaboration from a dental hygienist will be implemented. Oral hygiene performance will be facilitated using adaptive devices (a powered toothbrush and an interdental cleaning device with an enlarged handle) as part of the rehabilitation training to improve independence in performing oral hygiene. Training will be conducted once a week for 12 consecutive weeks. During these training sessions, immediate corrective feedback and reinforcement on using these adaptive devices correctly, safely, and independently to complete oral hygiene will be provided. Oral health re-assessments will be conducted at 6 months (i.e., 3-month post-training) and 9 months (i.e., 6-month post-training) from the baseline evaluation. Impact of the oral home telecare program will be explored using in-depth interviews immediately after the 12-week training and after the 3-month post-training oral health assessment. This research will examine both the short- and long-term (sustained) effects of an oral home telecare program on improving oral health among people with tetraplegia, with the ultimate goal of enhancing the quality of oral health care and reducing oral health disparities among this at-risk population. _x000D__x000D_ _x000D__x000D_ PUBLIC HEALTH RELEVANCE: The public health impact of implementing oral home telecare is to extend access of preventive dental care to people with tetraplegia who historically receive inadequate dental hygiene training at rehabilitation, as well as to provide appropriate oral hygiene service delivery to geographically dispersed populations with tetraplegia. The study offers the potential of building long-term habits for maintaining oral health among people with tetraplegia, thereby maintaining the continuity of care with conventional dental services. In addition, training from an occupational therapist on performing oral hygiene is a step towards integrating oral home telecare into a broad, interdisciplinary, comprehensive telerehabilitation delivery program to maintain general health and improve the quality of life for people with tetraplegia. _x000D__x000D_ _x000D__x000D_ _x000D__x000D_	Oral Home Telecare for Tetraplegics	_x000D_ The public health impact of implementing oral home telecare is to extend access of_x000D_ preventive dental care to people with tetraplegia who historically receive inadequate_x000D_ dental hygiene training at rehabilitation, as well as to provide appropriate oral hygiene_x000D_ service delivery to geographically dispersed populations with tetraplegia. The study_x000D_ offers the potential of building long-term habits for maintaining oral health among people_x000D_ with tetraplegia, thereby maintaining the continuity of care with conventional dental_x000D_ services. In addition, training from an occupational therapist on perform oral hygiene_x000D_ performance is a step towards integrating oral home telecare into a broad,_x000D_ interdisciplinary, comprehensive telerehabilitation delivery program to maintain general_x000D_ health and improve the quality of life for people with tetraplegia.	Assistive Technology; Behavioral and Social Science; Bioengineering; Clinical Research; Dental/Oral and Craniofacial Disease; Health Services; Injury (total) Accidents/Adverse Effects; Injury - Trauma - (Head and Spine); Networking and Information Technology R&D; Neurodegenerative; Neurosciences; Patient Safety; Rehabilitation; Spinal Cord Injury	NIH	Non-SBIR/STTR	1948	925	https://reporter.nih.gov/project-details/7868010	MEDICAL UNIVERSITY OF SOUTH CAROLINA	CHARLESTON	UNITED STATES	SC	OTHER HEALTH PROFESSIONS	NIDCR	National Institute of Dental and Craniofacial Research	SCH ALLIED HEALTH PROFESSIONS	Oral, Dental and Craniofacial Sciences Study Section[ODCS]	Sociological	Psychological & Psychosocial				Lifestyle				Clinical (Phase 0 or EFS)
7R21DE018775-03	NA	DE018775	184438	8134113	2010	7	R21	YUEN, HON K	[{'profile_id': 7064341, 'first_name': 'Hon', 'middle_name': 'K', 'last_name': 'Yuen', 'is_contact_pi': True, 'full_name': 'Hon K Yuen', 'title': 'PROFESSOR'}]	[{'first_name': 'RUTH', 'middle_name': '', 'last_name': 'NOWJACK-RAYMER', 'full_name': 'RUTH NOWJACK-RAYMER'}]	AL-07	2009-07-01	2012-06-30	PA-06-181	RP	R21DE018775	Aspiration Pneumonia;Behavior;Collaborations;Continuity of Patient Care;Data;Dental;Dental Care;Dental Hygiene;Dental Hygienists;Dental Offices;Dental Plaque;Dental Scaling;Dental caries;Devices;Effectiveness;Elderly;Enrollment;Evaluation;Feedback;Frequencies;Gingiva;Goals;Habits;Health;Health Status;Healthcare;Home environment;Impaired cognition;Individual;Inflammation;Internet;Intervention Studies;Interview;Investigation;Maintenance;Manuals;Measures;Methods;Modeling;Monitor;Occupational Therapist;Oral;Oral health;Patients;Performance;Periodontal Diseases;Pharmaceutical Preparations;Population;Populations at Risk;Positive Reinforcements;Pre-Post Tests;Preventive;Prophylactic treatment;Psychological reinforcement;Public Health;Quadriplegia;Quality of life;Rehabilitation therapy;Reporting;Research;Research Design;Respiratory physiology;Risk;Self Care;Services;Specialist;Speed;Spinal cord injury;Technology;Time;Toothbrushing;Training;Videoconferences;Videoconferencing;Xerostomia;base;behavior change;cost;experience;follow up assessment;follow-up;health care delivery;health disparity;improved;indexing;innovation;patient home care;post intervention;programs;public health relevance;skills;telecare;telerehabilitation;toothbrush	_x000D_ DESCRIPTION (provided by applicant): People with tetraplegia tend to have more plaque and gingival inflammation due to lack of manual dexterity in performing oral hygiene. The combination of poor oral hygiene performance and dry mouth from xerostomia-causing medications (commonly used in this population) increase the likelihood of dental caries and periodontal disease. Poor oral health compounded with impaired respiratory function in this population may increase the risk of aspiration pneumonia. The aims of this study are to gather preliminary evidence on the effectiveness of an oral home telecare program for people with tetraplegia, and to explore the impact of the oral home telecare experience on overall oral health care. The proposed application will be the first intervention study designed to investigate the effect of a home (rather than an office-based) oral hygiene service delivery model via videoconferencing to improve oral health in this population. The study will employ a pre- and post-test research design with a 6-month post-training follow-up. Fifty-five people with tetraplegia will be enrolled in the study. After a baseline oral health assessment and a dental scaling and prophylaxis, an individualized program of oral hygiene training using PC- based, high-speed two-way real-time interactive video teleconferencing between each individual with tetraplegia and an occupational therapist (a rehabilitation specialist) with the collaboration from a dental hygienist will be implemented. Oral hygiene performance will be facilitated using adaptive devices (a powered toothbrush and an interdental cleaning device with an enlarged handle) as part of the rehabilitation training to improve independence in performing oral hygiene. Training will be conducted once a week for 12 consecutive weeks. During these training sessions, immediate corrective feedback and reinforcement on using these adaptive devices correctly, safely, and independently to complete oral hygiene will be provided. Oral health re-assessments will be conducted at 6 months (i.e., 3-month post-training) and 9 months (i.e., 6-month post-training) from the baseline evaluation. Impact of the oral home telecare program will be explored using in-depth interviews immediately after the 12-week training and after the 3-month post-training oral health assessment. This research will examine both the short- and long-term (sustained) effects of an oral home telecare program on improving oral health among people with tetraplegia, with the ultimate goal of enhancing the quality of oral health care and reducing oral health disparities among this at-risk population. _x000D__x000D_ _x000D__x000D_ PUBLIC HEALTH RELEVANCE: The public health impact of implementing oral home telecare is to extend access of preventive dental care to people with tetraplegia who historically receive inadequate dental hygiene training at rehabilitation, as well as to provide appropriate oral hygiene service delivery to geographically dispersed populations with tetraplegia. The study offers the potential of building long-term habits for maintaining oral health among people with tetraplegia, thereby maintaining the continuity of care with conventional dental services. In addition, training from an occupational therapist on performing oral hygiene is a step towards integrating oral home telecare into a broad, interdisciplinary, comprehensive telerehabilitation delivery program to maintain general health and improve the quality of life for people with tetraplegia. _x000D__x000D_ _x000D__x000D_ _x000D__x000D_	Oral Home Telecare for Tetraplegics	_x000D_ The public health impact of implementing oral home telecare is to extend access of_x000D_ preventive dental care to people with tetraplegia who historically receive inadequate_x000D_ dental hygiene training at rehabilitation, as well as to provide appropriate oral hygiene_x000D_ service delivery to geographically dispersed populations with tetraplegia. The study_x000D_ offers the potential of building long-term habits for maintaining oral health among people_x000D_ with tetraplegia, thereby maintaining the continuity of care with conventional dental_x000D_ services. In addition, training from an occupational therapist on perform oral hygiene_x000D_ performance is a step towards integrating oral home telecare into a broad,_x000D_ interdisciplinary, comprehensive telerehabilitation delivery program to maintain general_x000D_ health and improve the quality of life for people with tetraplegia.	Assistive Technology; Behavioral and Social Science; Bioengineering; Clinical Research; Dental/Oral and Craniofacial Disease; Health Services; Injury (total) Accidents/Adverse Effects; Injury - Trauma - (Head and Spine); Networking and Information Technology R&D; Neurodegenerative; Neurosciences; Patient Safety; Rehabilitation; Spinal Cord Injury	NIH	Non-SBIR/STTR	125896	58542	https://reporter.nih.gov/project-details/8134113	UNIVERSITY OF ALABAMA AT BIRMINGHAM	BIRMINGHAM	UNITED STATES	AL	OTHER HEALTH PROFESSIONS	NIDCR	National Institute of Dental and Craniofacial Research	SCH ALLIED HEALTH PROFESSIONS	Oral, Dental and Craniofacial Sciences Study Section[ODCS]	Sociological	Psychological & Psychosocial				Lifestyle				Clinical (Phase 0 or EFS)
1R01DE022743-01	NA	DE022743	402375	8341531	2012	1	R01	JI, RU-RONG	[{'profile_id': 6474145, 'first_name': 'RU-RONG', 'middle_name': '', 'last_name': 'JI', 'is_contact_pi': True, 'full_name': 'RU-RONG JI', 'title': 'PROFESSOR '}, {'profile_id': 6486042, 'first_name': 'Maiken', 'middle_name': '', 'last_name': 'Nedergaard', 'is_contact_pi': False, 'full_name': 'Maiken Nedergaard', 'title': ''}]	[{'first_name': 'JOHN', 'middle_name': 'W', 'last_name': 'KUSIAK', 'full_name': 'JOHN W KUSIAK'}]	NC-04	2012-09-01	2017-08-31	RFA-DE-12-008	RP	R01DE022743	Acute Pain;Address;American;Astrocytes;Behavioral;Bioluminescence;Communication;Connexin 43;Development;Electrophysiology (science);Functional disorder;Gap Junctions;Glutamates;Health;Homeostasis;Image;Injection of therapeutic agent;Injury;Lead;Ligation;Long-Term Potentiation;MAPK14 gene;Maintenance;Measures;Mediating;Medical;Microglia;Morbidity - disease rate;Movement;Mus;Nerve;Neuroglia;Neuronal Plasticity;Neurons;Pain;Pain management;Paracrine Communication;Pathogenesis;Pathway interactions;Patients;Peripheral nerve injury;Photons;Play;Process;Quality of life;Role;Route;Scientist;Slice;Source;Spinal;Spinal Cord;Spinal cord injury;Spinal nerve structure;Stroke;Synapses;Synaptic plasticity;Tamoxifen;Testing;Therapeutic;Time;Transgenic Mice;Trauma;Work;base;behavior test;cell motility;cell type;chronic neuropathic pain;chronic pain;gain of function;in vivo;innovation;interdisciplinary approach;loss of function;mouse model;nerve injury;painful neuropathy;patch clamp;preference;prevent;promoter;receptor;response;spontaneous pain;two-photon	_x000D_ DESCRIPTION (provided by applicant): Pain conditions are a major health problem in the US and lead to medical morbidity and a reduced quality of life for millions of Americans. Chronic neuropathic pain conditions are especially difficult to treat. A largely unaddressed challenge is how the transition from acute pain to chronic neuropathic pain occurs and how to prevent and reverse this transition in patients. Spinal cord synaptic plasticity and long-term potentiation (LTP) have been strongly implicated in chronic neuropathic pain development. Accumulating evidence also points to an important role of glial cells in the pathogenesis of neuropathic pain. Astrocytes are the most abundant cell type in the CNS and maintain the homeostasis of the CNS. It is well established that astrocytic hemichannels such as connexin-43 (Cx43) constitute an important pathway for gliotransmitter release. Although Cx43 was typically thought to regulate gap junction communication between astrocytes, this function could be switched to paracrine signaling via ATP and glutamate release under injury conditions. Our central hypothesis is hemichannels-mediated gliotransmitter release after nerve injury contributes to transition from acute pain to chronic neuropathic pain by modulating spinal cord synaptic plasticity and LTP. We will test our central hypothesis by addressing the following 4 specific aims: Aim 1 will test the hypothesis that spinal nerve injury increases glutamate and ATP release from spinal cord astrocytes; Aim 2 will test the hypothesis that Cx43-mediated astrocytic ATP release plays a chief role in microglia activation and microgliosis in the spinal cord after spinal nerve injury; Aim 3 will determine the role of Cx43-medicated astrocytic gliotransmitter release in spinal cord synaptic plasticity and LTP after nerve injury; Aim 4 will define the role o astrocytic Cx43 in neuropathic pain development and maintenance after nerve injury. This proposal will involve formation of an innovative partnership between Dr. Ji, a pain scientist with expertise in studying neuronal-glial interactions and neural plasticity in neuropathic pain, and Dr Nedergaard with expertise in studying astrocytic ATP and glutamate release after spinal cord injury and stroke. This application will employ a multidisciplinary approach including the use of inducible transgenic mice with genetically modified astrocytes, in vivo imaging of ATP release (bioluminescence) and microglia motility and Ca2+ changes (2-photon) in the spinal cord, behavioral testing of evoked and ongoing neuropathic pain after nerve injury, and ex vivo and in vivo electrophysiology in the spinal cord. The proposed studies will provide a step-by-step analysis of neuron- glia interactions initiated by nerve injury and may comprise an efficient means to prevent and treat chronic pain. _x000D_ _x000D_ PUBLIC HEALTH RELEVANCE: Dysfunction of spinal cord astrocytes after nerve injury may contribute to the development of neuropathic pain via releasing gliotransmitters such as ATP and glutamate. We will employ multidisciplinary approaches such as transgenic mice with genetically modified astrocytes, two-photon imaging, behavioral analyses of evoked and ongoing pain, and ex vivo and in vivo electrophysiology to define the role of connexin-43 hemichannels expressed by spinal astrocytes in regulating synaptic plasticity and neuropathic pain. Given the incomplete understanding of neuropathic pain mechanisms and insufficient treatment of neuropathic pain, this application will provide new information about transition of acute pain to chronic neuropathic pain and offer new strategy for neuropathic pain management. _x000D_ _x000D_ _x000D_	Hemichannels, astrocytic release, and neuropathic pain	Dysfunction of spinal cord astrocytes after nerve injury may contribute to the development of neuropathic pain via releasing gliotransmitters such as ATP and glutamate. We will employ multidisciplinary approaches such as transgenic mice with genetically modified astrocytes, two-photon imaging, behavioral analyses of evoked and ongoing pain, and ex vivo and in vivo electrophysiology to define the role of connexin-43 hemichannels expressed by spinal astrocytes in regulating synaptic plasticity and neuropathic pain. Given the incomplete understanding of neuropathic pain mechanisms and insufficient treatment of neuropathic pain, this application will provide new information about transition of acute pain to chronic neuropathic pain and offer new strategy for neuropathic pain management. _x000D_ _x000D_ _x000D_	Eye Disease and Disorders of Vision; Injury (total) Accidents/Adverse Effects; Injury - Trauma - (Head and Spine); Neurodegenerative; Neuropathy; Neurosciences; Pain Conditions - Chronic; Pain Research; Prevention; Spinal Cord Injury	NIH	Non-SBIR/STTR	316875	85500	https://reporter.nih.gov/project-details/8341531	CALIFORNIA STATE UNIVERSITY LOS ANGELES	DURHAM	UNITED STATES	CA	ANESTHESIOLOGY	NIDCR	National Institute of Dental and Craniofacial Research	SCHOOLS OF MEDICINE	Special Emphasis Panel[ZRG1 IFCN-B (51)]	SCI Secondary Health Conditions	SCI Pain				In Vivo Approaches				Disease-Related Basic
3R01DE022743-05S1	NA	DE022743	100000	9234449	2016	3	R01	JI, RU-RONG	[{'profile_id': 6474145, 'first_name': 'RU-RONG', 'middle_name': '', 'last_name': 'JI', 'is_contact_pi': True, 'full_name': 'RU-RONG JI', 'title': 'PROFESSOR '}, {'profile_id': 6486042, 'first_name': 'Maiken', 'middle_name': '', 'last_name': 'Nedergaard', 'is_contact_pi': False, 'full_name': 'Maiken Nedergaard', 'title': ''}]	[{'first_name': 'YOLANDA', 'middle_name': 'F', 'last_name': 'VALLEJO', 'full_name': 'YOLANDA F VALLEJO'}]	NC-04	2012-09-01	2018-08-31	PA-16-066	RP	R01DE022743	Acute Pain;Address;American;Astrocytes;Behavioral;Bioluminescence;Cd68;Communication;Connexin 43;Development;Electrophysiology (science);Functional disorder;GJB6 gene;Gap Junctions;Glutamates;Health;Homeostasis;Image;Injection of therapeutic agent;Injury;Lead;Ligation;Long-Term Potentiation;MAPK14 gene;Maintenance;Measures;Mediating;Medical;Microglia;Morbidity - disease rate;Movement;Mus;Nerve;Neuroglia;Neuronal Plasticity;Neurons;Pain;Pain management;Paracrine Communication;Pathogenesis;Pathway interactions;Patients;Peripheral nerve injury;Play;Process;Quality of life;Role;Route;Scientist;Slice;Source;Spinal;Spinal Cord;Spinal cord injury;Spinal nerve structure;Stroke;Synapses;Synaptic plasticity;Tamoxifen;Testing;Therapeutic;Time;Transgenic Mice;Trauma;Work;base;behavior test;cell motility;cell type;chronic neuropathic pain;chronic pain;gain of function;in vivo;in vivo imaging;innovation;interdisciplinary approach;loss of function;mouse model;nerve injury;painful neuropathy;patch clamp;preference;prevent;promoter;receptor;response;spontaneous pain;two-photon	DESCRIPTION (provided by applicant): Pain conditions are a major health problem in the US and lead to medical morbidity and a reduced quality of life for millions of Americans. Chronic neuropathic pain conditions are especially difficult to treat. A largely unaddressed challenge is how the transition from acute pain to chronic neuropathic pain occurs and how to prevent and reverse this transition in patients. Spinal cord synaptic plasticity and long-term potentiation (LTP) have been strongly implicated in chronic neuropathic pain development. Accumulating evidence also points to an important role of glial cells in the pathogenesis of neuropathic pain. Astrocytes are the most abundant cell type in the CNS and maintain the homeostasis of the CNS. It is well established that astrocytic hemichannels such as connexin-43 (Cx43) constitute an important pathway for gliotransmitter release. Although Cx43 was typically thought to regulate gap junction communication between astrocytes, this function could be switched to paracrine signaling via ATP and glutamate release under injury conditions. Our central hypothesis is hemichannels-mediated gliotransmitter release after nerve injury contributes to transition from acute pain to chronic neuropathic pain by modulating spinal cord synaptic plasticity and LTP. We will test our central hypothesis by addressing the following 4 specific aims: Aim 1 will test the hypothesis that spinal nerve injury increases glutamate and ATP release from spinal cord astrocytes; Aim 2 will test the hypothesis that Cx43-mediated astrocytic ATP release plays a chief role in microglia activation and microgliosis in the spinal cord after spinal nerve injury; Aim 3 will determine the role of Cx43-medicated astrocytic gliotransmitter release in spinal cord synaptic plasticity and LTP after nerve injury; Aim 4 will define the role o astrocytic Cx43 in neuropathic pain development and maintenance after nerve injury. This proposal will involve formation of an innovative partnership between Dr. Ji, a pain scientist with expertise in studying neuronal-glial interactions and neural plasticity in neuropathic pain, and Dr Nedergaard with expertise in studying astrocytic ATP and glutamate release after spinal cord injury and stroke. This application will employ a multidisciplinary approach including the use of inducible transgenic mice with genetically modified astrocytes, in vivo imaging of ATP release (bioluminescence) and microglia motility and Ca2+ changes (2-photon) in the spinal cord, behavioral testing of evoked and ongoing neuropathic pain after nerve injury, and ex vivo and in vivo electrophysiology in the spinal cord. The proposed studies will provide a step-by-step analysis of neuron- glia interactions initiated by nerve injury and may comprise an efficient means to prevent and treat chronic pain.	Hemichannels, Astrocytic Release, and Neuropathic Pain	Dysfunction of spinal cord astrocytes after nerve injury may contribute to the development of neuropathic pain via releasing gliotransmitters such as ATP and glutamate. We will employ multidisciplinary approaches such as transgenic mice with genetically modified astrocytes, two-photon imaging, behavioral analyses of evoked and ongoing pain, and ex vivo and in vivo electrophysiology to define the role of connexin-43 hemichannels expressed by spinal astrocytes in regulating synaptic plasticity and neuropathic pain. Given the incomplete understanding of neuropathic pain mechanisms and insufficient treatment of neuropathic pain, this application will provide new information about transition of acute pain to chronic neuropathic pain and offer new strategy for neuropathic pain management.	Dental/Oral and Craniofacial Disease; Injury (total) Accidents/Adverse Effects; Injury - Trauma - (Head and Spine); Neurodegenerative; Neurosciences; Pain Conditions - Chronic; Pain Research; Peripheral Neuropathy; Spinal Cord Injury	NIH	Non-SBIR/STTR	62893	37107	https://reporter.nih.gov/project-details/9234449	DUKE UNIVERSITY	DURHAM	UNITED STATES	NC	ANESTHESIOLOGY	NIDCR	National Institute of Dental and Craniofacial Research	SCHOOLS OF MEDICINE	Special Emphasis Panel[ZRG1(51)-R]	SCI Secondary Health Conditions	SCI Pain				In Vivo Approaches				Disease-Related Basic
5R01DE022743-02	NA	DE022743	372600	8539486	2013	5	R01	JI, RU-RONG	[{'profile_id': 6474145, 'first_name': 'RU-RONG', 'middle_name': '', 'last_name': 'JI', 'is_contact_pi': True, 'full_name': 'RU-RONG JI', 'title': 'PROFESSOR '}, {'profile_id': 6486042, 'first_name': 'Maiken', 'middle_name': '', 'last_name': 'Nedergaard', 'is_contact_pi': False, 'full_name': 'Maiken Nedergaard', 'title': ''}]	[{'first_name': 'JOHN', 'middle_name': 'W', 'last_name': 'KUSIAK', 'full_name': 'JOHN W KUSIAK'}]	NC-04	2012-09-01	2017-08-31	RFA-DE-12-008	RP	R01DE022743	Acute Pain;Address;American;Astrocytes;Behavioral;Bioluminescence;Communication;Connexin 43;Development;Electrophysiology (science);Functional disorder;Gap Junctions;Glutamates;Health;Homeostasis;Image;Injection of therapeutic agent;Injury;Lead;Ligation;Long-Term Potentiation;MAPK14 gene;Maintenance;Measures;Mediating;Medical;Microglia;Morbidity - disease rate;Movement;Mus;Nerve;Neuroglia;Neuronal Plasticity;Neurons;Pain;Pain management;Paracrine Communication;Pathogenesis;Pathway interactions;Patients;Peripheral nerve injury;Photons;Play;Process;Quality of life;Role;Route;Scientist;Slice;Source;Spinal;Spinal Cord;Spinal cord injury;Spinal nerve structure;Stroke;Synapses;Synaptic plasticity;Tamoxifen;Testing;Therapeutic;Time;Transgenic Mice;Trauma;Work;base;behavior test;cell motility;cell type;chronic neuropathic pain;chronic pain;gain of function;in vivo;innovation;interdisciplinary approach;loss of function;mouse model;nerve injury;painful neuropathy;patch clamp;preference;prevent;promoter;receptor;response;spontaneous pain;two-photon	_x000D_ DESCRIPTION (provided by applicant): Pain conditions are a major health problem in the US and lead to medical morbidity and a reduced quality of life for millions of Americans. Chronic neuropathic pain conditions are especially difficult to treat. A largely unaddressed challenge is how the transition from acute pain to chronic neuropathic pain occurs and how to prevent and reverse this transition in patients. Spinal cord synaptic plasticity and long-term potentiation (LTP) have been strongly implicated in chronic neuropathic pain development. Accumulating evidence also points to an important role of glial cells in the pathogenesis of neuropathic pain. Astrocytes are the most abundant cell type in the CNS and maintain the homeostasis of the CNS. It is well established that astrocytic hemichannels such as connexin-43 (Cx43) constitute an important pathway for gliotransmitter release. Although Cx43 was typically thought to regulate gap junction communication between astrocytes, this function could be switched to paracrine signaling via ATP and glutamate release under injury conditions. Our central hypothesis is hemichannels-mediated gliotransmitter release after nerve injury contributes to transition from acute pain to chronic neuropathic pain by modulating spinal cord synaptic plasticity and LTP. We will test our central hypothesis by addressing the following 4 specific aims: Aim 1 will test the hypothesis that spinal nerve injury increases glutamate and ATP release from spinal cord astrocytes; Aim 2 will test the hypothesis that Cx43-mediated astrocytic ATP release plays a chief role in microglia activation and microgliosis in the spinal cord after spinal nerve injury; Aim 3 will determine the role of Cx43-medicated astrocytic gliotransmitter release in spinal cord synaptic plasticity and LTP after nerve injury; Aim 4 will define the role o astrocytic Cx43 in neuropathic pain development and maintenance after nerve injury. This proposal will involve formation of an innovative partnership between Dr. Ji, a pain scientist with expertise in studying neuronal-glial interactions and neural plasticity in neuropathic pain, and Dr Nedergaard with expertise in studying astrocytic ATP and glutamate release after spinal cord injury and stroke. This application will employ a multidisciplinary approach including the use of inducible transgenic mice with genetically modified astrocytes, in vivo imaging of ATP release (bioluminescence) and microglia motility and Ca2+ changes (2-photon) in the spinal cord, behavioral testing of evoked and ongoing neuropathic pain after nerve injury, and ex vivo and in vivo electrophysiology in the spinal cord. The proposed studies will provide a step-by-step analysis of neuron- glia interactions initiated by nerve injury and may comprise an efficient means to prevent and treat chronic pain. _x000D_ _x000D_	Hemichannels, astrocytic release, and neuropathic pain	Dysfunction of spinal cord astrocytes after nerve injury may contribute to the development of neuropathic pain via releasing gliotransmitters such as ATP and glutamate. We will employ multidisciplinary approaches such as transgenic mice with genetically modified astrocytes, two-photon imaging, behavioral analyses of evoked and ongoing pain, and ex vivo and in vivo electrophysiology to define the role of connexin-43 hemichannels expressed by spinal astrocytes in regulating synaptic plasticity and neuropathic pain. Given the incomplete understanding of neuropathic pain mechanisms and insufficient treatment of neuropathic pain, this application will provide new information about transition of acute pain to chronic neuropathic pain and offer new strategy for neuropathic pain management. _x000D_ _x000D_ _x000D_	Dental/Oral and Craniofacial Disease; Eye Disease and Disorders of Vision; Injury (total) Accidents/Adverse Effects; Injury - Trauma - (Head and Spine); Neurodegenerative; Neuropathy; Neurosciences; Pain Conditions - Chronic; Pain Research; Spinal Cord Injury	NIH	Non-SBIR/STTR	304200	68400	https://reporter.nih.gov/project-details/8539486	DUKE UNIVERSITY	DURHAM	UNITED STATES	NC	ANESTHESIOLOGY	NIDCR,NEI	National Institute of Dental and Craniofacial Research	SCHOOLS OF MEDICINE	Special Emphasis Panel[ZRG1-IFCN-B(51)R]	SCI Secondary Health Conditions	SCI Pain				In Vivo Approaches				Disease-Related Basic
5R01DE022743-03	NA	DE022743	388125	8706695	2014	5	R01	JI, RU-RONG	[{'profile_id': 6474145, 'first_name': 'RU-RONG', 'middle_name': '', 'last_name': 'JI', 'is_contact_pi': True, 'full_name': 'RU-RONG JI', 'title': 'PROFESSOR '}, {'profile_id': 6486042, 'first_name': 'Maiken', 'middle_name': '', 'last_name': 'Nedergaard', 'is_contact_pi': False, 'full_name': 'Maiken Nedergaard', 'title': ''}]	[{'first_name': 'YOLANDA', 'middle_name': 'F', 'last_name': 'VALLEJO', 'full_name': 'YOLANDA F VALLEJO'}]	NC-04	2012-09-01	2017-08-31	RFA-DE-12-008	RP	R01DE022743	Acute Pain;Address;American;Astrocytes;Behavioral;Bioluminescence;Communication;Connexin 43;Development;Electrophysiology (science);Functional disorder;Gap Junctions;Glutamates;Health;Homeostasis;Image;Injection of therapeutic agent;Injury;Lead;Ligation;Long-Term Potentiation;MAPK14 gene;Maintenance;Measures;Mediating;Medical;Microglia;Morbidity - disease rate;Movement;Mus;Nerve;Neuroglia;Neuronal Plasticity;Neurons;Pain;Pain management;Paracrine Communication;Pathogenesis;Pathway interactions;Patients;Peripheral nerve injury;Play;Process;Quality of life;Role;Route;Scientist;Slice;Source;Spinal;Spinal Cord;Spinal cord injury;Spinal nerve structure;Stroke;Synapses;Synaptic plasticity;Tamoxifen;Testing;Therapeutic;Time;Transgenic Mice;Trauma;Work;base;behavior test;cell motility;cell type;chronic neuropathic pain;chronic pain;gain of function;in vivo;in vivo imaging;innovation;interdisciplinary approach;loss of function;mouse model;nerve injury;painful neuropathy;patch clamp;preference;prevent;promoter;receptor;response;spontaneous pain;two-photon	_x000D_ DESCRIPTION (provided by applicant): Pain conditions are a major health problem in the US and lead to medical morbidity and a reduced quality of life for millions of Americans. Chronic neuropathic pain conditions are especially difficult to treat. A largely unaddressed challenge is how the transition from acute pain to chronic neuropathic pain occurs and how to prevent and reverse this transition in patients. Spinal cord synaptic plasticity and long-term potentiation (LTP) have been strongly implicated in chronic neuropathic pain development. Accumulating evidence also points to an important role of glial cells in the pathogenesis of neuropathic pain. Astrocytes are the most abundant cell type in the CNS and maintain the homeostasis of the CNS. It is well established that astrocytic hemichannels such as connexin-43 (Cx43) constitute an important pathway for gliotransmitter release. Although Cx43 was typically thought to regulate gap junction communication between astrocytes, this function could be switched to paracrine signaling via ATP and glutamate release under injury conditions. Our central hypothesis is hemichannels-mediated gliotransmitter release after nerve injury contributes to transition from acute pain to chronic neuropathic pain by modulating spinal cord synaptic plasticity and LTP. We will test our central hypothesis by addressing the following 4 specific aims: Aim 1 will test the hypothesis that spinal nerve injury increases glutamate and ATP release from spinal cord astrocytes; Aim 2 will test the hypothesis that Cx43-mediated astrocytic ATP release plays a chief role in microglia activation and microgliosis in the spinal cord after spinal nerve injury; Aim 3 will determine the role of Cx43-medicated astrocytic gliotransmitter release in spinal cord synaptic plasticity and LTP after nerve injury; Aim 4 will define the role o astrocytic Cx43 in neuropathic pain development and maintenance after nerve injury. This proposal will involve formation of an innovative partnership between Dr. Ji, a pain scientist with expertise in studying neuronal-glial interactions and neural plasticity in neuropathic pain, and Dr Nedergaard with expertise in studying astrocytic ATP and glutamate release after spinal cord injury and stroke. This application will employ a multidisciplinary approach including the use of inducible transgenic mice with genetically modified astrocytes, in vivo imaging of ATP release (bioluminescence) and microglia motility and Ca2+ changes (2-photon) in the spinal cord, behavioral testing of evoked and ongoing neuropathic pain after nerve injury, and ex vivo and in vivo electrophysiology in the spinal cord. The proposed studies will provide a step-by-step analysis of neuron- glia interactions initiated by nerve injury and may comprise an efficient means to prevent and treat chronic pain. _x000D_ _x000D_	Hemichannels, astrocytic release, and neuropathic pain	Dysfunction of spinal cord astrocytes after nerve injury may contribute to the development of neuropathic pain via releasing gliotransmitters such as ATP and glutamate. We will employ multidisciplinary approaches such as transgenic mice with genetically modified astrocytes, two-photon imaging, behavioral analyses of evoked and ongoing pain, and ex vivo and in vivo electrophysiology to define the role of connexin-43 hemichannels expressed by spinal astrocytes in regulating synaptic plasticity and neuropathic pain. Given the incomplete understanding of neuropathic pain mechanisms and insufficient treatment of neuropathic pain, this application will provide new information about transition of acute pain to chronic neuropathic pain and offer new strategy for neuropathic pain management. _x000D_ _x000D_ _x000D_	Dental/Oral and Craniofacial Disease; Eye Disease and Disorders of Vision; Injury (total) Accidents/Adverse Effects; Injury - Trauma - (Head and Spine); Neurodegenerative; Neuropathy; Neurosciences; Pain Conditions - Chronic; Pain Research; Spinal Cord Injury	NIH	Non-SBIR/STTR	316875	71250	https://reporter.nih.gov/project-details/8706695	DUKE UNIVERSITY	DURHAM	UNITED STATES	NC	ANESTHESIOLOGY	NIDCR,NEI	National Institute of Dental and Craniofacial Research	SCHOOLS OF MEDICINE	Special Emphasis Panel[ZRG1-IFCN-B(51)R]	SCI Secondary Health Conditions	SCI Pain				In Vivo Approaches				Disease-Related Basic
5R01DE022743-04	NA	DE022743	388125	8909101	2015	5	R01	JI, RU-RONG	[{'profile_id': 6474145, 'first_name': 'RU-RONG', 'middle_name': '', 'last_name': 'JI', 'is_contact_pi': True, 'full_name': 'RU-RONG JI', 'title': 'PROFESSOR '}, {'profile_id': 6486042, 'first_name': 'Maiken', 'middle_name': '', 'last_name': 'Nedergaard', 'is_contact_pi': False, 'full_name': 'Maiken Nedergaard', 'title': ''}]	[{'first_name': 'YOLANDA', 'middle_name': 'F', 'last_name': 'VALLEJO', 'full_name': 'YOLANDA F VALLEJO'}]	NC-04	2012-09-01	2016-08-31	RFA-DE-12-008	RP	R01DE022743	Acute Pain;Address;American;Astrocytes;Behavioral;Bioluminescence;Communication;Connexin 43;Development;Electrophysiology (science);Functional disorder;Gap Junctions;Glutamates;Health;Homeostasis;Image;Injection of therapeutic agent;Injury;Lead;Ligation;Long-Term Potentiation;MAPK14 gene;Maintenance;Measures;Mediating;Medical;Microglia;Morbidity - disease rate;Movement;Mus;Nerve;Neuroglia;Neuronal Plasticity;Neurons;Pain;Pain management;Paracrine Communication;Pathogenesis;Pathway interactions;Patients;Peripheral nerve injury;Play;Process;Quality of life;Role;Route;Scientist;Slice;Source;Spinal;Spinal Cord;Spinal cord injury;Spinal nerve structure;Stroke;Synapses;Synaptic plasticity;Tamoxifen;Testing;Therapeutic;Time;Transgenic Mice;Trauma;Work;base;behavior test;cell motility;cell type;chronic neuropathic pain;chronic pain;gain of function;in vivo;in vivo imaging;innovation;interdisciplinary approach;loss of function;mouse model;nerve injury;painful neuropathy;patch clamp;preference;prevent;promoter;receptor;response;spontaneous pain;two-photon	DESCRIPTION (provided by applicant): Pain conditions are a major health problem in the US and lead to medical morbidity and a reduced quality of life for millions of Americans. Chronic neuropathic pain conditions are especially difficult to treat. A largely unaddressed challenge is how the transition from acute pain to chronic neuropathic pain occurs and how to prevent and reverse this transition in patients. Spinal cord synaptic plasticity and long-term potentiation (LTP) have been strongly implicated in chronic neuropathic pain development. Accumulating evidence also points to an important role of glial cells in the pathogenesis of neuropathic pain. Astrocytes are the most abundant cell type in the CNS and maintain the homeostasis of the CNS. It is well established that astrocytic hemichannels such as connexin-43 (Cx43) constitute an important pathway for gliotransmitter release. Although Cx43 was typically thought to regulate gap junction communication between astrocytes, this function could be switched to paracrine signaling via ATP and glutamate release under injury conditions. Our central hypothesis is hemichannels-mediated gliotransmitter release after nerve injury contributes to transition from acute pain to chronic neuropathic pain by modulating spinal cord synaptic plasticity and LTP. We will test our central hypothesis by addressing the following 4 specific aims: Aim 1 will test the hypothesis that spinal nerve injury increases glutamate and ATP release from spinal cord astrocytes; Aim 2 will test the hypothesis that Cx43-mediated astrocytic ATP release plays a chief role in microglia activation and microgliosis in the spinal cord after spinal nerve injury; Aim 3 will determine the role of Cx43-medicated astrocytic gliotransmitter release in spinal cord synaptic plasticity and LTP after nerve injury; Aim 4 will define the role o astrocytic Cx43 in neuropathic pain development and maintenance after nerve injury. This proposal will involve formation of an innovative partnership between Dr. Ji, a pain scientist with expertise in studying neuronal-glial interactions and neural plasticity in neuropathic pain, and Dr Nedergaard with expertise in studying astrocytic ATP and glutamate release after spinal cord injury and stroke. This application will employ a multidisciplinary approach including the use of inducible transgenic mice with genetically modified astrocytes, in vivo imaging of ATP release (bioluminescence) and microglia motility and Ca2+ changes (2-photon) in the spinal cord, behavioral testing of evoked and ongoing neuropathic pain after nerve injury, and ex vivo and in vivo electrophysiology in the spinal cord. The proposed studies will provide a step-by-step analysis of neuron- glia interactions initiated by nerve injury and may comprise an efficient means to prevent and treat chronic pain.	Hemichannels, astrocytic release, and neuropathic pain	Dysfunction of spinal cord astrocytes after nerve injury may contribute to the development of neuropathic pain via releasing gliotransmitters such as ATP and glutamate. We will employ multidisciplinary approaches such as transgenic mice with genetically modified astrocytes, two-photon imaging, behavioral analyses of evoked and ongoing pain, and ex vivo and in vivo electrophysiology to define the role of connexin-43 hemichannels expressed by spinal astrocytes in regulating synaptic plasticity and neuropathic pain. Given the incomplete understanding of neuropathic pain mechanisms and insufficient treatment of neuropathic pain, this application will provide new information about transition of acute pain to chronic neuropathic pain and offer new strategy for neuropathic pain management.	Dental/Oral and Craniofacial Disease; Eye Disease and Disorders of Vision; Injury (total) Accidents/Adverse Effects; Injury - Trauma - (Head and Spine); Neurodegenerative; Neurosciences; Pain Conditions - Chronic; Pain Research; Peripheral Neuropathy; Spinal Cord Injury	NIH	Non-SBIR/STTR	316875	71250	https://reporter.nih.gov/project-details/8909101	DUKE UNIVERSITY	DURHAM	UNITED STATES	NC	ANESTHESIOLOGY	NIDCR,NEI	National Institute of Dental and Craniofacial Research	SCHOOLS OF MEDICINE	Special Emphasis Panel[ZRG1-IFCN-B(51)R]	SCI Secondary Health Conditions	SCI Pain				In Vivo Approaches				Disease-Related Basic
4R01DE022743-05	NA	DE022743	388125	9126508	2016	4N	R01	JI, RU-RONG	[{'profile_id': 6474145, 'first_name': 'RU-RONG', 'middle_name': '', 'last_name': 'JI', 'is_contact_pi': True, 'full_name': 'RU-RONG JI', 'title': 'PROFESSOR '}, {'profile_id': 6486042, 'first_name': 'Maiken', 'middle_name': '', 'last_name': 'Nedergaard', 'is_contact_pi': False, 'full_name': 'Maiken Nedergaard', 'title': ''}]	[{'first_name': 'YOLANDA', 'middle_name': 'F', 'last_name': 'VALLEJO', 'full_name': 'YOLANDA F VALLEJO'}]	NC-04	2012-09-01	2018-08-31	RFA-DE-12-008	RP	R01DE022743	Acute Pain;Address;American;Astrocytes;Behavioral;Bioluminescence;Cd68;Communication;Connexin 43;Development;Electrophysiology (science);Functional disorder;GJB6 gene;Gap Junctions;Glutamates;Health;Homeostasis;Image;Injection of therapeutic agent;Injury;Lead;Ligation;Long-Term Potentiation;MAPK14 gene;Maintenance;Measures;Mediating;Medical;Microglia;Morbidity - disease rate;Movement;Mus;Nerve;Neuroglia;Neuronal Plasticity;Neurons;Pain;Pain management;Paracrine Communication;Pathogenesis;Pathway interactions;Patients;Peripheral nerve injury;Play;Process;Quality of life;Role;Route;Scientist;Slice;Source;Spinal;Spinal Cord;Spinal cord injury;Spinal nerve structure;Stroke;Synapses;Synaptic plasticity;Tamoxifen;Testing;Therapeutic;Time;Transgenic Mice;Trauma;Work;base;behavior test;cell motility;cell type;chronic neuropathic pain;chronic pain;gain of function;in vivo;in vivo imaging;innovation;interdisciplinary approach;loss of function;mouse model;nerve injury;painful neuropathy;patch clamp;preference;prevent;promoter;receptor;response;spontaneous pain;two-photon	DESCRIPTION (provided by applicant): Pain conditions are a major health problem in the US and lead to medical morbidity and a reduced quality of life for millions of Americans. Chronic neuropathic pain conditions are especially difficult to treat. A largely unaddressed challenge is how the transition from acute pain to chronic neuropathic pain occurs and how to prevent and reverse this transition in patients. Spinal cord synaptic plasticity and long-term potentiation (LTP) have been strongly implicated in chronic neuropathic pain development. Accumulating evidence also points to an important role of glial cells in the pathogenesis of neuropathic pain. Astrocytes are the most abundant cell type in the CNS and maintain the homeostasis of the CNS. It is well established that astrocytic hemichannels such as connexin-43 (Cx43) constitute an important pathway for gliotransmitter release. Although Cx43 was typically thought to regulate gap junction communication between astrocytes, this function could be switched to paracrine signaling via ATP and glutamate release under injury conditions. Our central hypothesis is hemichannels-mediated gliotransmitter release after nerve injury contributes to transition from acute pain to chronic neuropathic pain by modulating spinal cord synaptic plasticity and LTP. We will test our central hypothesis by addressing the following 4 specific aims: Aim 1 will test the hypothesis that spinal nerve injury increases glutamate and ATP release from spinal cord astrocytes; Aim 2 will test the hypothesis that Cx43-mediated astrocytic ATP release plays a chief role in microglia activation and microgliosis in the spinal cord after spinal nerve injury; Aim 3 will determine the role of Cx43-medicated astrocytic gliotransmitter release in spinal cord synaptic plasticity and LTP after nerve injury; Aim 4 will define the role o astrocytic Cx43 in neuropathic pain development and maintenance after nerve injury. This proposal will involve formation of an innovative partnership between Dr. Ji, a pain scientist with expertise in studying neuronal-glial interactions and neural plasticity in neuropathic pain, and Dr Nedergaard with expertise in studying astrocytic ATP and glutamate release after spinal cord injury and stroke. This application will employ a multidisciplinary approach including the use of inducible transgenic mice with genetically modified astrocytes, in vivo imaging of ATP release (bioluminescence) and microglia motility and Ca2+ changes (2-photon) in the spinal cord, behavioral testing of evoked and ongoing neuropathic pain after nerve injury, and ex vivo and in vivo electrophysiology in the spinal cord. The proposed studies will provide a step-by-step analysis of neuron- glia interactions initiated by nerve injury and may comprise an efficient means to prevent and treat chronic pain.	Hemichannels, astrocytic release, and neuropathic pain	Dysfunction of spinal cord astrocytes after nerve injury may contribute to the development of neuropathic pain via releasing gliotransmitters such as ATP and glutamate. We will employ multidisciplinary approaches such as transgenic mice with genetically modified astrocytes, two-photon imaging, behavioral analyses of evoked and ongoing pain, and ex vivo and in vivo electrophysiology to define the role of connexin-43 hemichannels expressed by spinal astrocytes in regulating synaptic plasticity and neuropathic pain. Given the incomplete understanding of neuropathic pain mechanisms and insufficient treatment of neuropathic pain, this application will provide new information about transition of acute pain to chronic neuropathic pain and offer new strategy for neuropathic pain management.	Dental/Oral and Craniofacial Disease; Eye Disease and Disorders of Vision; Injury (total) Accidents/Adverse Effects; Injury - Trauma - (Head and Spine); Neurodegenerative; Neurosciences; Pain Conditions - Chronic; Pain Research; Peripheral Neuropathy; Spinal Cord Injury	NIH	Non-SBIR/STTR	316875	71250	https://reporter.nih.gov/project-details/9126508	DUKE UNIVERSITY	DURHAM	UNITED STATES	NC	ANESTHESIOLOGY	NIDCR,NEI	National Institute of Dental and Craniofacial Research	SCHOOLS OF MEDICINE	Special Emphasis Panel[ZRG1-IFCN-B(51)R]	SCI Secondary Health Conditions	SCI Pain				In Vivo Approaches				Disease-Related Basic
5R37DK054425-09	NA	DK054425	279689	7421013	2008	5	R37	APODACA, GERARD L	[{'profile_id': 1859486, 'first_name': 'Gerard', 'middle_name': 'L', 'last_name': 'Apodaca', 'is_contact_pi': True, 'full_name': 'Gerard L Apodaca', 'title': 'PROFESSOR OF MEDICINE'}]	[{'first_name': 'CHRISTOPHER', 'middle_name': 'V', 'last_name': 'MULLINS', 'full_name': 'CHRISTOPHER V MULLINS'}]	PA-12	1999-05-01	2009-04-30	NA	RP	R37DK054425	Abbreviations;Acids;Actins;Apical;Area;Bacterial Adhesion;Benzene;Biochemical;Biological Assay;Biological Models;Biotin;Bladder;Cell Line;Cell membrane;Cells;Coupled;Cyclic AMP-Dependent Protein Kinases;Cystitis;Cytoskeleton;Disease;Endocytosis;Endoplasmic Reticulum;Epithelial;Epithelium;Event;Exocytosis;Grant;Horseradish Peroxidase;Hydrostatic Pressure;Immunoprecipitation;Inositol;Label;Link;Localized;Lysosomes;MYO5A gene;Measures;Membrane;Molecular;Monomeric GTP-Binding Proteins;Motor;Mus;Muscle;Myosin ATPase;N-hydroxysuccinimide;Nature;Numbers;Obstruction;Pathway interactions;Phospholipase C;Physiologic pulse;Play;Polyacrylamide Gel Electrophoresis;Polysaccharides;Process;Protein Family;Protein Isoforms;Protein Kinase;Proteins;Pulse taking;Regulation;Research Personnel;Resistance;Retrieval;Role;Scanning Electron Microscopy;Signal Pathway;Sodium Dodecyl Sulfate-PAGE;Spinal Cord;Spinal cord injury;Surface;Testing;Thinking;Tight Junctions;Transmission Electron Microscopy;Transport Vesicles;Urea;Urination;Urine;Vesicle;Water;Wheat Germ Agglutinins;Work;apical membrane;base;biotinyl N-hydroxysuccinimide ester;enhanced green fluorescent protein;inhibitor/antagonist;inorganic phosphate;interstitial;link protein;member;methylxanthine;pressure;prevent;programs;pyridoxal phosphate-6-azophenyl-2&apos;,4&apos;-disulfonic acid;research study;response;synaptotagmin VII;trafficking	DESCRIPTION (provided by applicant): The umbrella cells lining the mucosal surface of the urinary bladder form a barrier between the urine and the underlying muscle layers and vasculature. The barrier function of the uroepithelium depends on several factors including: (i) formation of a polarized epithelium with tight junctions; (ii) presence of a surface glycan layer that prevents bacterial adhesion and may also help prevent passage of urine components across the epithelium; (iii) presence of an apical membrane highly impermeable to water, urea, and toxic components of urine; and (iv) the ability of the barrier to accommodate and respond to large changes in bladder volume. Although the umbrella cell barrier is disrupted in several diseases including interstitial and bacterial cystitis, after spinal cord injury, and upon outlet obstruction, little is understood about how umbrella cells modulate the components of their apical membrane, or how they respond to changes in hydrostatic pressure as the bladder fills and empties. The overall hypothesis to be tested in this grant is that umbrella cells respond to changes in hydrostatic pressure by the regulated insertion and/or retrieval of membrane at the apical plasma membrane of the umbrella cells. In Aim I pulse-chase analysis coupled with vesicle and plasma membrane isolation will be used to determine whether discoidal vesicles fuse with the apical plasma membrane in response to hydrostatic pressure. Hydrostatic pressure also stimulates endocytosis. The mechanism of this internalization pathway and how it is regulated will be further characterized. In Aim II the molecular basis of hydrostatic pressure-induced exocytosis will be explored. It is hypothesized that Rab27/myosin Va, Ca z+, and synaptotagmin VII play a role in this process. We will analyze discoidal vesicle exocytosis in mice that lack expression of two isoforms of Rab27 (Rab27a and Rab27b) and myosin Va. The upstream events that stimulate rises in cytoplasmic Ca 2+ will be defined as will the role of synaptotagmin VII, which is one member of a family of proteins that link increased cytoplasmic Ca2v to vesicle fusion. Experiments in Aim III will examine the hypothesis that membrane that was added to the apical surface of umbrella cells during filling will be endocytosed and degraded while discoidal vesicles are replenished by de novo synthesis. Endocytosis will be measured in model systems that mimic bladder filling and voiding. Labeling of internalized surface membrane and inhibitors of vesicle synthesis will be used to determine if post-voiding replenishment of discoidal vesicles is the result of endocytosis or new synthesis.	Endocytic and Exocytic Traffic in Bladder uroepithelium	NA	Injury (total) Accidents/Adverse Effects; Injury - Trauma - (Head and Spine); Neurodegenerative; Spinal Cord Injury; Urologic Diseases	NIH	Non-SBIR/STTR	196530	83159	https://reporter.nih.gov/project-details/7421013	UNIVERSITY OF PITTSBURGH AT PITTSBURGH	PITTSBURGH	UNITED STATES	PA	INTERNAL MEDICINE/MEDICINE	NIDDK	National Institute of Diabetes and Digestive and Kidney Diseases	SCHOOLS OF MEDICINE	General Medicine B Study Section[GMB]	SCI Adjacent	Non-Spinal Systems				In Vivo Approaches				Disease-Related Basic
5R37DK054824-09	NA	DK054824	273735	7388938	2008	5	R37	BIRDER, LORI A	[{'profile_id': 1905087, 'first_name': 'LORI', 'middle_name': 'A', 'last_name': 'BIRDER', 'is_contact_pi': True, 'full_name': 'LORI A BIRDER', 'title': ''}]	[{'first_name': 'CHRISTOPHER', 'middle_name': 'V', 'last_name': 'MULLINS', 'full_name': 'CHRISTOPHER V MULLINS'}]	PA-12	1999-02-15	2012-01-31	NA	RP	R37DK054824	ATP Receptors;Abbreviations;Acetic Acid;Acetic Acids;Acetylcholine;Acute;Address;Affect;Age;Agonist;Apical;Appendix;Area;Atropine;Attention;Bladder;Bladder Dysfunction;Bladder Urothelial Cell;Bladder Urothelium;Bladder mucosa;Botulinum Toxins;Calcium Oscillations;Capsaicin;Cell Communication;Cell physiology;Cell surface;Cells;Characteristics;Chemicals;Cholinergic Receptors;Class;Clinical Management;Clinical Trials;Coculture Techniques;Collaborations;Communication;Complex;Condition;Coupled;Cyclophosphamide;Cystitis;Data;Detection;Dinoprostone;Dyes;Electronic Mail;Epithelial;Epithelial Cells;Epoprostenol;Equipment;Evaluation;Event;Exhibits;Exocytosis;Experimental Designs;FOS gene;Floor;Fluorescent Dyes;Funding;Future;Ganglionic Blockers;Gap Junctions;Goals;Guidelines;Hour;Image;Imaging Techniques;In Vitro;Inflammation;Injury;Ion Channel;LY294002;Laboratories;Lead;Light;Link;Location;Lower urinary tract;Maps;Mecamylamine;Mechanical Stimulation;Mechanics;Mediating;Mediator of activation protein;Membrane;Methodology;Methods;Minor;Molecular;Morphology;Movement;Mus;Muscarinic Acetylcholine Receptor;Muscarinics;Nerve;Nerve Fibers;Nerve Growth Factors;Nervous system structure;Neurons;Nicotinic Receptors;Nitric Oxide;Nociception;Numbers;Paper;Pathology;Pathway interactions;Permeability;Persons;Pharmacology;Phosphotransferases;Physical environment;Physiological;Play;Population;Population Heterogeneity;Positioning Attribute;Principal Investigator;Productivity;Progress Reports;Property;Proteins;Published Comment;Publishing;RNA Interference;Rattus;Reader;Reading;Receptor Cell;Recycling;Research;Research Activity;Research Personnel;Response to stimulus physiology;Role;Sampling;Scheme;Sensory;Series;Signal Transduction;Small Interfering RNA;Spinal Cord transection injury;Spinal cord injury;Stimulus;Stretching;Structure;Substance P;Suggestion;TAC1 gene;TRPV1 gene;Techniques;Telephone;Text;Thinking;Time;Tissue Sample;Tissues;Title;Toxin;Transducers;Translating;Urothelial Cell;Urothelium;Vesicle;Work;Writing;autocrine;cell type;cellular targeting;chemical addition;chemical release;concept;desensitization;detector;environmental change;extracellular;insight;intercellular communication;interdisciplinary approach;intravesical;loris;novel;optical imaging;patch clamp;programs;protein function;pyridoxal phosphate-6-azophenyl-2&apos;,4&apos;-disulfonic acid;receptor;relating to nervous system;research study;response;sensor;sensory mechanism;sex;spelling;urinary bladder epithelium;wortmannin	_x000D_ DESCRIPTION (Provided by Applicant): Traditionally sensory signaling in the urinary bladder has been attributed to direct activation of bladder afferents. New findings have highlighted urinary bladder urothelial cells as key players in the transduction of sensory events. We have shown that urothelial cells exhibit a number of "neuron-like" properties (including expression of sensor molecules that allow them to respond to chemical/thermal/mechanical stimuli and to release chemical mediators) making it likely that urothelial cells communicate "directly" with bladder nerves or indirectly via urothelial cell-cell interactions. Urothelial cells are constantly exposed to various forms of mechanical stimuli, yet the mechanisms by which these cells respond are not well defined. Mechanical forces are thought to "initiate" a series of signaling events (calcium waves) throughout the urothelium. In turn, the accompanying release of chemical factors induced by mechanical stimuli could activate urothelial cell surface receptors and amplify the signal within and adjacent to the urothelial cell. Although these data suggest that urothelial cells play an important role in cell-cell signaling, this is a relatively unexplored area with little information known about the mechanism for sensory transduction or the mode of communication between cells. Using a multidisciplinary approach involving pharmacology, siRNA, transmitter release, patch clamp and novel imaging techniques, our goals are to evaluate how urothelial cells receive and integrate multiple stimuli. Specific Aim 1 will characterize urothelial cell mechanosensors and their mechano-transduction pathways. Evidence has shown that TRPV1 is essential for mechanically-evoked purinergic signaling by the urothelium, yet the mechanisms by which urothelial cells respond to mechanical forces are not well defined. This aim in part will examine the involvement of TRP channels in urothelial mechanotransduction. Specific Aim 2 will evaluate the mechanism by which various transmitters are released from urothelial cells. The aim will utilize imaging with fluorescent dyes to study how chemical and physical stimuli stimulate movement and release of transmitters from vesicles in urothelial cells. Specific Aim 3 will elucidate the responses evoked by mechano-stimulation in coupled and adjacent cellular targets. This aim will utilize conditions of increasing complexity (signaling within a single cell; urothelial-neuron co-cultures and intact tissue) to examine mechanisms for cell-cell interactions. These imaging methods will enable us to evaluate urothelial-cell signaling between different regions of the bladder as well as within the urothelial layers. Results from these studies will help us to understand how urothelial cells receive and integrate multiple stimuli thus providing an important "link" in the transfer of information from the urinary bladder to the nervous system. Understanding these mechanisms may provide important insight for the identification of novel targets for the future clinical management of bladder dysfunctions. _x000D__x000D_ _x000D__x000D_ _x000D__x000D_	Nitric Oxide in Bladder Neural-Epithelial Signaling	NA	Bioengineering; Injury (total) Accidents/Adverse Effects; Injury - Trauma - (Head and Spine); Neurodegenerative; Neurosciences**; Spinal Cord Injury; Urologic Diseases	NIH	Non-SBIR/STTR	200900	72835	https://reporter.nih.gov/project-details/7388938	UNIVERSITY OF PITTSBURGH AT PITTSBURGH	PITTSBURGH	UNITED STATES	PA	INTERNAL MEDICINE/MEDICINE	NIDDK	National Institute of Diabetes and Digestive and Kidney Diseases	SCHOOLS OF MEDICINE	Special Emphasis Panel[ZRG1-RUS-A(04)M]	SCI Adjacent	Non-Spinal Systems				Modeling/In Vitro/Ex Vivo				Basic-Basic
2R01DK060481-09A1	NA	DK060481	511545	8876987	2015	2	R01	VIZZARD, MARGARET ANN	[{'profile_id': 1891335, 'first_name': 'MARGARET', 'middle_name': 'Ann', 'last_name': 'VIZZARD', 'is_contact_pi': True, 'full_name': 'MARGARET Ann VIZZARD', 'title': ''}]	[{'first_name': 'DEBORAH', 'middle_name': 'K', 'last_name': 'HOSHIZAKI', 'full_name': 'DEBORAH K HOSHIZAKI'}]	VT-00	2002-07-01	2019-03-31	PA-13-302	RP	R01DK060481	Adult;Affect;Afferent Neurons;Animal Model;Birth;Bladder;Calcium;Cells;Complement;Complex;Conscious;Cyclic AMP;Development;Disease;Dyes;Event;Exhibits;Family;Functional disorder;Growth;Image;Immunohistochemistry;Injury;Ion Channel;Lead;Limb structure;Literature;Lower urinary tract;Mediating;Micturition Reflex;Modeling;Nerve;Nervous system structure;Neural Pathways;Pathway interactions;Pelvis;Pharmaceutical Preparations;Potassium Channel;Preparation;Process;Property;Rattus;Reflex action;Regulation;Research;Role;Sensory;Signal Transduction;Spinal;Spinal Ganglia;Spinal cord injury;Testing;Tissues;Transgenic Mice;Urination;Urine;Urothelium;Vanilloid;Western Blotting;cell type;density;developmental plasticity;electrical property;ganglion cell;improved;insight;intravesical;novel;postnatal;prenatal;prevent;protein expression;public health relevance;receptor;voltage	Ôªø _x000D__x000D_ DESCRIPTION (provided by applicant): The mechanisms involved in the storage and periodic elimination of urine exhibit marked changes during prenatal and postnatal development. Although the mature micturition reflex becomes functional during the postnatal period, the neural pathways underlying the mature voiding reflex are present at birth but are not active. Injuries or diseases of the adult nervous system can lead to the reemergence of primitive functions that were prominent early in development but suppressed during maturation. There is no model in the literature to explain this developmental switch. We have developed a novel model to be evaluated in this competitive renewal application that focuses on the plasticity (expression, localization, function) of two classes of ion channels in micturition reflex pathways:_x000D__x000D_ the transient receptor potential channel vanilloid family (TRPV) and Ca2+- and/or Ca2+ - and voltage-activated K+ channels. Our overall hypothesis is that plasticity in the sensory limb (e.g., urothelium, dorsal root ganglia) of the micturition reflex during the early postnatal period or following spinal cord injury (SCI) involving TRPV4 Ca2+ signaling and Ca2+ - (SKCa) and/or Ca2+ - and voltage-activated K channels (BKCa) underlies micturition reflex maturation and reemergence of primitive voiding function in the adult. We propose a novel paradigm whereby the TRPV4/Ca2+signaling complex acts as a brake to the mature micturition reflex during the early postnatal period and underlies reemergence of primitive voiding following SCI in the adult. Aim 1: We hypothesize that TRPV4 is co- expressed in urothelium and/or bladder sensory neurons with SKCa and/or BKCa during the early postnatal period. Plasticity (tissue/cell distribution, density) in the TRPV4/Ca2+ signaling complex in the urothelium and/or bladder sensory neurons during postnatal maturation determines the pro-inhibitory (brake) or pro- excitatory state of the distention-induced voiding reflex. The tissue/cellular distribution an density of the TRPV4/Ca2+ complex favors the pro-inhibitory (brake) state of the distention-induced voiding reflex during early postnatal development. Aim 2: We hypothesize that TRPV4 functions as a brake to the mature voiding reflex during early postnatal development through interactions with SKCa and/or BKCa in urothelium and/or bladder sensory neurons. The TRPV4/Ca2+ signaling complex elicits hyperpolarization and prevents transmitter (e.g., ATP) release. Aim 3: We hypothesize that SCI-induced plasticity (tissue/cell distribution, density, function) in the TRPV4/Ca2+signaling complex in the urothelium and/or bladder sensory neurons results in the reemergence of the pro-inhibitory (brake) state of the distention-induced voiding reflex and reemergence of primitive voiding reflexes (perineal-to-bladder). These studies will advance our understanding of mechanisms underlying micturition reflex maturation and recapitulation of ontological events following SCI and provide insights into potential lower urinary tract targets to improve voiding function. _x000D__x000D_ _x000D__x000D_	Developmental plasticity of micturition reflexes	PUBLIC HEALTH RELEVANCE: The mechanisms involved in the storage and periodic elimination of urine exhibit marked changes during development. Injuries or diseases of the adult nervous system can lead to the reemergence of primitive functions that were prominent early in development but suppressed during maturation. There is no model in the literature to explain this developmental switch. We have developed a novel model to be evaluated that focuses on the plasticity of two classes of ion channels in bladder reflex pathways: the transient receptor potential channel vanilloid family and Ca2+- and/or Ca2+ - and voltage-activated K+ channels. These studies will advance our understanding of mechanisms underlying bladder reflex maturation and provide insights into lower urinary tract targets to improve voiding function _x000D__x000D_ _x000D__x000D_ _x000D__x000D_	Injury (total) Accidents/Adverse Effects; Injury - Trauma - (Head and Spine); Neurodegenerative; Neurosciences; Pediatric; Spinal Cord Injury; Urologic Diseases	NIH	Non-SBIR/STTR	351456	160089	https://reporter.nih.gov/project-details/8876987	UNIVERSITY OF VERMONT & ST AGRIC COLLEGE	BURLINGTON	UNITED STATES	VT	NEUROLOGY	NIDDK	National Institute of Diabetes and Digestive and Kidney Diseases	SCHOOLS OF MEDICINE	Special Emphasis Panel[ZRG1 DKUS-G (90)]	SCI Secondary Health Conditions	Bladder/Urinary Health				In Vivo Approaches				Disease-Related Basic
5R01DK060481-10	NA	DK060481	501353	9036381	2016	5	R01	VIZZARD, MARGARET ANN	[{'profile_id': 1891335, 'first_name': 'MARGARET', 'middle_name': 'Ann', 'last_name': 'VIZZARD', 'is_contact_pi': True, 'full_name': 'MARGARET Ann VIZZARD', 'title': ''}]	[{'first_name': 'DEBORAH', 'middle_name': 'K', 'last_name': 'HOSHIZAKI', 'full_name': 'DEBORAH K HOSHIZAKI'}]	VT-00	2002-07-01	2019-03-31	PA-13-302	RP	R01DK060481	Adult;Affect;Afferent Neurons;Animal Model;Birth;Bladder;Calcium;Cells;Complement;Complex;Conscious;Cyclic AMP;Development;Disease;Dyes;Event;Exhibits;Family;Functional disorder;Growth;Health;Image;Immunohistochemistry;Injury;Ion Channel;Lead;Limb structure;Literature;Lower urinary tract;Mediating;Micturition Reflex;Modeling;Nerve;Nervous system structure;Neural Pathways;Pathway interactions;Pelvis;Pharmaceutical Preparations;Potassium Channel;Preparation;Process;Property;Rattus;Reflex action;Regulation;Research;Role;Sensory;Signal Transduction;Spinal;Spinal Ganglia;Spinal cord injury;Testing;Tissues;Transgenic Mice;Urination;Urine;Urothelium;Vanilloid;Western Blotting;cell type;density;developmental plasticity;electrical property;ganglion cell;improved;insight;intravesical;novel;postnatal;prenatal;prevent;protein expression;receptor;voltage	Ôªø _x000D_ DESCRIPTION (provided by applicant): The mechanisms involved in the storage and periodic elimination of urine exhibit marked changes during prenatal and postnatal development. Although the mature micturition reflex becomes functional during the postnatal period, the neural pathways underlying the mature voiding reflex are present at birth but are not active. Injuries or diseases of the adult nervous system can lead to the reemergence of primitive functions that were prominent early in development but suppressed during maturation. There is no model in the literature to explain this developmental switch. We have developed a novel model to be evaluated in this competitive renewal application that focuses on the plasticity (expression, localization, function) of two classes of ion channels in micturition reflex pathways:_x000D_ the transient receptor potential channel vanilloid family (TRPV) and Ca2+- and/or Ca2+ - and voltage-activated K+ channels. Our overall hypothesis is that plasticity in the sensory limb (e.g., urothelium, dorsal root ganglia) of the micturition reflex during the early postnatal period or following spinal cord injury (SCI) involving TRPV4 Ca2+ signaling and Ca2+ - (SKCa) and/or Ca2+ - and voltage-activated K channels (BKCa) underlies micturition reflex maturation and reemergence of primitive voiding function in the adult. We propose a novel paradigm whereby the TRPV4/Ca2+signaling complex acts as a brake to the mature micturition reflex during the early postnatal period and underlies reemergence of primitive voiding following SCI in the adult. Aim 1: We hypothesize that TRPV4 is co- expressed in urothelium and/or bladder sensory neurons with SKCa and/or BKCa during the early postnatal period. Plasticity (tissue/cell distribution, density) in the TRPV4/Ca2+ signaling complex in the urothelium and/or bladder sensory neurons during postnatal maturation determines the pro-inhibitory (brake) or pro- excitatory state of the distention-induced voiding reflex. The tissue/cellular distribution an density of the TRPV4/Ca2+ complex favors the pro-inhibitory (brake) state of the distention-induced voiding reflex during early postnatal development. Aim 2: We hypothesize that TRPV4 functions as a brake to the mature voiding reflex during early postnatal development through interactions with SKCa and/or BKCa in urothelium and/or bladder sensory neurons. The TRPV4/Ca2+ signaling complex elicits hyperpolarization and prevents transmitter (e.g., ATP) release. Aim 3: We hypothesize that SCI-induced plasticity (tissue/cell distribution, density, function) in the TRPV4/Ca2+signaling complex in the urothelium and/or bladder sensory neurons results in the reemergence of the pro-inhibitory (brake) state of the distention-induced voiding reflex and reemergence of primitive voiding reflexes (perineal-to-bladder). These studies will advance our understanding of mechanisms underlying micturition reflex maturation and recapitulation of ontological events following SCI and provide insights into potential lower urinary tract targets to improve voiding function.	Developmental plasticity of micturition reflexes	PUBLIC HEALTH RELEVANCE: The mechanisms involved in the storage and periodic elimination of urine exhibit marked changes during development. Injuries or diseases of the adult nervous system can lead to the reemergence of primitive functions that were prominent early in development but suppressed during maturation. There is no model in the literature to explain this developmental switch. We have developed a novel model to be evaluated that focuses on the plasticity of two classes of ion channels in bladder reflex pathways: the transient receptor potential channel vanilloid family and Ca2+- and/or Ca2+ - and voltage-activated K+ channels. These studies will advance our understanding of mechanisms underlying bladder reflex maturation and provide insights into lower urinary tract targets to improve voiding function	Injury (total) Accidents/Adverse Effects; Injury - Trauma - (Head and Spine); Neurodegenerative; Neurosciences; Pediatric; Spinal Cord Injury; Urologic Diseases	NIH	Non-SBIR/STTR	330587	170766	https://reporter.nih.gov/project-details/9036381	UNIVERSITY OF VERMONT & ST AGRIC COLLEGE	BURLINGTON	UNITED STATES	VT	NEUROLOGY	NIDDK	National Institute of Diabetes and Digestive and Kidney Diseases	SCHOOLS OF MEDICINE	Special Emphasis Panel[ZRG1-DKUS-G(90)]	SCI Secondary Health Conditions	Bladder/Urinary Health				In Vivo Approaches				Disease-Related Basic
5R01DK060481-11	NA	DK060481	492689	9261513	2017	5	R01	VIZZARD, MARGARET ANN	[{'profile_id': 1891335, 'first_name': 'MARGARET', 'middle_name': 'Ann', 'last_name': 'VIZZARD', 'is_contact_pi': True, 'full_name': 'MARGARET Ann VIZZARD', 'title': ''}]	[{'first_name': 'DEBORAH', 'middle_name': 'K', 'last_name': 'HOSHIZAKI', 'full_name': 'DEBORAH K HOSHIZAKI'}]	VT-00	2002-07-01	2019-03-31	PA-13-302	RP	R01DK060481	Adult;Affect;Afferent Neurons;Animal Model;Birth;Bladder;Calcium;Cells;Complement;Complex;Conscious;Cyclic AMP;Development;Disease;Dyes;Event;Exhibits;FOS Protein;Family;Functional disorder;Growth;Image;Immunohistochemistry;Injury;Ion Channel;Lead;Limb structure;Literature;Lower urinary tract;Mediating;Micturition Reflex;Modeling;Nerve;Nervous system structure;Neural Pathways;Ontology;Pathway interactions;Pelvis;Periodicity;Pharmaceutical Preparations;Pharmacology;Pharmacology Study;Potassium Channel;Preparation;Process;Property;Rattus;Reflex action;Regulation;Research;Role;Sensory;Signal Transduction;Spinal;Spinal Ganglia;Spinal cord injury;Testing;Tissues;Transgenic Mice;Urination;Urine;Urothelium;Vanilloid;Western Blotting;cell type;density;developmental plasticity;electrical property;ganglion cell;improved;insight;intravesical;novel;postnatal;prenatal;prevent;protein expression;public health relevance;receptor;voltage	Ôªø _x000D_ DESCRIPTION (provided by applicant): The mechanisms involved in the storage and periodic elimination of urine exhibit marked changes during prenatal and postnatal development. Although the mature micturition reflex becomes functional during the postnatal period, the neural pathways underlying the mature voiding reflex are present at birth but are not active. Injuries or diseases of the adult nervous system can lead to the reemergence of primitive functions that were prominent early in development but suppressed during maturation. There is no model in the literature to explain this developmental switch. We have developed a novel model to be evaluated in this competitive renewal application that focuses on the plasticity (expression, localization, function) of two classes of ion channels in micturition reflex pathways:_x000D_ the transient receptor potential channel vanilloid family (TRPV) and Ca2+- and/or Ca2+ - and voltage-activated K+ channels. Our overall hypothesis is that plasticity in the sensory limb (e.g., urothelium, dorsal root ganglia) of the micturition reflex during the early postnatal period or following spinal cord injury (SCI) involving TRPV4 Ca2+ signaling and Ca2+ - (SKCa) and/or Ca2+ - and voltage-activated K channels (BKCa) underlies micturition reflex maturation and reemergence of primitive voiding function in the adult. We propose a novel paradigm whereby the TRPV4/Ca2+signaling complex acts as a brake to the mature micturition reflex during the early postnatal period and underlies reemergence of primitive voiding following SCI in the adult. Aim 1: We hypothesize that TRPV4 is co- expressed in urothelium and/or bladder sensory neurons with SKCa and/or BKCa during the early postnatal period. Plasticity (tissue/cell distribution, density) in the TRPV4/Ca2+ signaling complex in the urothelium and/or bladder sensory neurons during postnatal maturation determines the pro-inhibitory (brake) or pro- excitatory state of the distention-induced voiding reflex. The tissue/cellular distribution an density of the TRPV4/Ca2+ complex favors the pro-inhibitory (brake) state of the distention-induced voiding reflex during early postnatal development. Aim 2: We hypothesize that TRPV4 functions as a brake to the mature voiding reflex during early postnatal development through interactions with SKCa and/or BKCa in urothelium and/or bladder sensory neurons. The TRPV4/Ca2+ signaling complex elicits hyperpolarization and prevents transmitter (e.g., ATP) release. Aim 3: We hypothesize that SCI-induced plasticity (tissue/cell distribution, density, function) in the TRPV4/Ca2+signaling complex in the urothelium and/or bladder sensory neurons results in the reemergence of the pro-inhibitory (brake) state of the distention-induced voiding reflex and reemergence of primitive voiding reflexes (perineal-to-bladder). These studies will advance our understanding of mechanisms underlying micturition reflex maturation and recapitulation of ontological events following SCI and provide insights into potential lower urinary tract targets to improve voiding function.	Developmental plasticity of micturition reflexes	PUBLIC HEALTH RELEVANCE: The mechanisms involved in the storage and periodic elimination of urine exhibit marked changes during development. Injuries or diseases of the adult nervous system can lead to the reemergence of primitive functions that were prominent early in development but suppressed during maturation. There is no model in the literature to explain this developmental switch. We have developed a novel model to be evaluated that focuses on the plasticity of two classes of ion channels in bladder reflex pathways: the transient receptor potential channel vanilloid family and Ca2+- and/or Ca2+ - and voltage-activated K+ channels. These studies will advance our understanding of mechanisms underlying bladder reflex maturation and provide insights into lower urinary tract targets to improve voiding function	Injury (total) Accidents/Adverse Effects; Injury - Trauma - (Head and Spine); Neurodegenerative; Neurosciences; Pediatric; Spinal Cord Injury; Urologic Diseases	NIH	Non-SBIR/STTR	324906	167783	https://reporter.nih.gov/project-details/9261513	UNIVERSITY OF VERMONT & ST AGRIC COLLEGE	BURLINGTON	UNITED STATES	VT	NEUROLOGY	NIDDK	National Institute of Diabetes and Digestive and Kidney Diseases	SCHOOLS OF MEDICINE	Special Emphasis Panel[ZRG1-DKUS-G(90)]	SCI Secondary Health Conditions	Bladder/Urinary Health				In Vivo Approaches				Disease-Related Basic
5R01DK060481-12	NA	DK060481	544028	9471817	2018	5	R01	VIZZARD, MARGARET ANN	[{'profile_id': 1891335, 'first_name': 'MARGARET', 'middle_name': 'Ann', 'last_name': 'VIZZARD', 'is_contact_pi': True, 'full_name': 'MARGARET Ann VIZZARD', 'title': ''}]	[{'first_name': 'DEBORAH', 'middle_name': 'K', 'last_name': 'HOSHIZAKI', 'full_name': 'DEBORAH K HOSHIZAKI'}]	VT-00	2002-07-01	2020-03-31	PA-13-302	RP	R01DK060481	Adult;Affect;Afferent Neurons;Animal Model;Birth;Bladder;Calcium;Cells;Complement;Complex;Conscious;Cyclic AMP;Development;Disease;Dyes;Event;Exhibits;FOS Protein;Family;Functional disorder;Growth;Image;Immunohistochemistry;Injury;Ion Channel;Lead;Limb structure;Literature;Lower urinary tract;Mediating;Micturition Reflex;Modeling;Nerve;Nervous system structure;Neural Pathways;Ontology;Pathway interactions;Pelvis;Periodicity;Pharmaceutical Preparations;Pharmacology;Pharmacology Study;Potassium Channel;Preparation;Process;Property;Rattus;Reflex action;Regulation;Research;Role;Sensory;Signal Transduction;Spinal;Spinal Ganglia;Spinal cord injury;Testing;Tissues;Transgenic Mice;Urination;Urine;Urothelium;Vanilloid;Western Blotting;cell type;density;developmental plasticity;electrical property;ganglion cell;improved;insight;intravesical;novel;postnatal;postnatal period;prenatal;prevent;protein expression;public health relevance;receptor;voltage	Ôªø _x000D_ DESCRIPTION (provided by applicant): The mechanisms involved in the storage and periodic elimination of urine exhibit marked changes during prenatal and postnatal development. Although the mature micturition reflex becomes functional during the postnatal period, the neural pathways underlying the mature voiding reflex are present at birth but are not active. Injuries or diseases of the adult nervous system can lead to the reemergence of primitive functions that were prominent early in development but suppressed during maturation. There is no model in the literature to explain this developmental switch. We have developed a novel model to be evaluated in this competitive renewal application that focuses on the plasticity (expression, localization, function) of two classes of ion channels in micturition reflex pathways:_x000D_ the transient receptor potential channel vanilloid family (TRPV) and Ca2+- and/or Ca2+ - and voltage-activated K+ channels. Our overall hypothesis is that plasticity in the sensory limb (e.g., urothelium, dorsal root ganglia) of the micturition reflex during the early postnatal period or following spinal cord injury (SCI) involving TRPV4 Ca2+ signaling and Ca2+ - (SKCa) and/or Ca2+ - and voltage-activated K channels (BKCa) underlies micturition reflex maturation and reemergence of primitive voiding function in the adult. We propose a novel paradigm whereby the TRPV4/Ca2+signaling complex acts as a brake to the mature micturition reflex during the early postnatal period and underlies reemergence of primitive voiding following SCI in the adult. Aim 1: We hypothesize that TRPV4 is co- expressed in urothelium and/or bladder sensory neurons with SKCa and/or BKCa during the early postnatal period. Plasticity (tissue/cell distribution, density) in the TRPV4/Ca2+ signaling complex in the urothelium and/or bladder sensory neurons during postnatal maturation determines the pro-inhibitory (brake) or pro- excitatory state of the distention-induced voiding reflex. The tissue/cellular distribution an density of the TRPV4/Ca2+ complex favors the pro-inhibitory (brake) state of the distention-induced voiding reflex during early postnatal development. Aim 2: We hypothesize that TRPV4 functions as a brake to the mature voiding reflex during early postnatal development through interactions with SKCa and/or BKCa in urothelium and/or bladder sensory neurons. The TRPV4/Ca2+ signaling complex elicits hyperpolarization and prevents transmitter (e.g., ATP) release. Aim 3: We hypothesize that SCI-induced plasticity (tissue/cell distribution, density, function) in the TRPV4/Ca2+signaling complex in the urothelium and/or bladder sensory neurons results in the reemergence of the pro-inhibitory (brake) state of the distention-induced voiding reflex and reemergence of primitive voiding reflexes (perineal-to-bladder). These studies will advance our understanding of mechanisms underlying micturition reflex maturation and recapitulation of ontological events following SCI and provide insights into potential lower urinary tract targets to improve voiding function.	Developmental plasticity of micturition reflexes	PUBLIC HEALTH RELEVANCE: The mechanisms involved in the storage and periodic elimination of urine exhibit marked changes during development. Injuries or diseases of the adult nervous system can lead to the reemergence of primitive functions that were prominent early in development but suppressed during maturation. There is no model in the literature to explain this developmental switch. We have developed a novel model to be evaluated that focuses on the plasticity of two classes of ion channels in bladder reflex pathways: the transient receptor potential channel vanilloid family and Ca2+- and/or Ca2+ - and voltage-activated K+ channels. These studies will advance our understanding of mechanisms underlying bladder reflex maturation and provide insights into lower urinary tract targets to improve voiding function	Injury (total) Accidents/Adverse Effects; Injury - Trauma - (Head and Spine); Neurodegenerative; Neurosciences; Spinal Cord Injury; Urologic Diseases	NIH	Non-SBIR/STTR	358571	185457	https://reporter.nih.gov/project-details/9471817	UNIVERSITY OF VERMONT & ST AGRIC COLLEGE	BURLINGTON	UNITED STATES	VT	NEUROLOGY	NIDDK	National Institute of Diabetes and Digestive and Kidney Diseases	SCHOOLS OF MEDICINE	Special Emphasis Panel[ZRG1-DKUS-G(90)]	SCI Secondary Health Conditions	Bladder/Urinary Health				In Vivo Approaches				Disease-Related Basic
2R56DK068566-04A1	NA	DK068566	181170	7624001	2008	2	R56	TAI, CHANGFENG	[{'profile_id': 7831922, 'first_name': 'Changfeng', 'middle_name': '', 'last_name': 'Tai', 'is_contact_pi': True, 'full_name': 'Changfeng Tai', 'title': 'PROFESSOR'}]	[{'first_name': 'CHRISTOPHER', 'middle_name': 'V', 'last_name': 'MULLINS', 'full_name': 'CHRISTOPHER V MULLINS'}]	PA-12	2004-07-01	2009-06-30	PA-07-070	RP	R56DK068566	Acute;Afferent Pathways;Anesthesia procedures;Animals;Anterior;Applications Grants;Ataxia;Bladder;Bladder Control;Chronic;Computer Simulation;Condition;Contracts;Cystitis;Daily;Defecation;Dorsal;Effectiveness;Electric Stimulation;Electrodes;Family;Fatigue;Felis catus;Frequencies;Future;Goals;Grant;Human;Hyperreflexia;Hypertrophy;Implant;Incontinence;Infection;Intestines;Investigation;Kidney;Kidney Failure;Lower urinary tract;Medical;Methods;Nerve;Nerve Block;Nerve Regeneration;Neural Conduction;Neural Pathways;Neurotransmitters;Organ;Phenols;Plant Roots;Potassium Channel;Psychological Impact;Reflex action;Research Personnel;Residual state;Residual volume;Resistance;Rhizotomy procedure;Risk;Role;Sex Functioning;Solutions;Sphincter;Spinal Cord;Spinal cord injury;Techniques;Urethra;Urethral Catheterization;Urethral sphincter;Urination;Urine;Vesico-Ureteral Reflux;awake;base;cost;functional restoration;improved;intravesical;mind control;neurophysiology;novel strategies;novel therapeutics;pressure;prevent;repaired;social;spinal nerve posterior root;spinal reflex	In this renewal grant application, a novel approach to restore both micturition and continence functions after spinal cord injury (SCI) was proposed based on the new findings from our previous grant support. Normal functions of the lower urinary tract are storage and timely elimination of urine. These functions become abnormal after SCI. Detrusor and urethral sphincter contract simultaneously during voiding (detrusor sphincter dyssynergia, DSD) and the detrusor also contracts frequently during storage (detrusor hyperreflexia, DH). DSD prevents complete elimination of urine, generates high bladder pressure and requires daily urethral catheterization. High bladder pressure causes vesicoureteral reflux and renal failure in the long-term. Residual urine in the bladder and urethral catheterization cause cystitis and infection. In addition, DH causes a low bladder storage capacity and transient high intravesical pressures resulting in incontinence, risk for kidney damage and bladder hypertrophy. The problems of the lower urinary tract result in large medical cost and tremendous social and psychological impacts on people with SCI and their families. The goal of this project is to find new methods to treat both DSD and DH. Although electrical stimulation of sacral anterior roots has been successful to restore bladder control after SCI, it requires transection of sacral posterior roots (dorsal rhizotomy) to prevent DSD and DH. Dorsal rhizotomy is destructive and irreversible, and results in the loss of reflex sexual function and reflex defecation. Our new approach will utilize the remaining and newly emerged spinal reflexes after SCI to restore the lost functions, rather than further damaging the neural pathways by dorsal rhizotomy. During urine storage, we will electrically activate an inhibitory pudendal-to-bladder spinal reflex to abolish the hyperreflexic bladder contractions and treat DH. When voiding is attempted, we will activate an excitatory pudendal-to-bladder spinal reflex to induce bladder contraction while electrically blocking pudendal nerve conduction to relax the external urethral sphincter and thereby treat DSD. With this approach, a large bladder capacity and low pressure voiding with a minimal residual volume of urine will be expected. Our approach preserves the spinal reflex functions for bowel and sexual organ, and more importantly provides people with SCI the opportunity to benefit from advances in neural regeneration and repair techniques in the future.	Bladder and Sphincter Control after Spinal Cord Injury	NA	Injury (total) Accidents/Adverse Effects; Injury - Trauma - (Head and Spine); Kidney Disease; Neurodegenerative; Neurosciences**; Regenerative Medicine; Rehabilitation; Spinal Cord Injury; Urologic Diseases	NIH	Non-SBIR/STTR	119584	61586	https://reporter.nih.gov/project-details/7624001	UNIVERSITY OF CINCINNATI	PITTSBURGH	UNITED STATES	PA	UROLOGY	NIDDK	National Institute of Diabetes and Digestive and Kidney Diseases	SCHOOLS OF MEDICINE	Urologic and Kidney Development and Genitourinary Diseases Study Section[UKGD]	SCI Secondary Health Conditions	Bladder/Urinary Health				Invasive Device				Unable to Classify
2R01DK068566-04A2	NA	DK068566	290880	7576290	2009	2	R01	TAI, CHANGFENG	[{'profile_id': 7831922, 'first_name': 'Changfeng', 'middle_name': '', 'last_name': 'Tai', 'is_contact_pi': True, 'full_name': 'Changfeng Tai', 'title': 'PROFESSOR'}]	[{'first_name': 'CHRISTOPHER', 'middle_name': 'V', 'last_name': 'MULLINS', 'full_name': 'CHRISTOPHER V MULLINS'}]	PA-12	2004-07-01	2013-06-30	PA-07-070	RP	R01DK068566	Acute;Afferent Pathways;Anesthesia procedures;Animals;Anterior;Applications Grants;Ataxia;Bladder;Bladder Control;Chronic;Computer Simulation;Contracts;Cystitis;Defecation;Dorsal;Effectiveness;Electric Stimulation;Electrodes;Family;Fatigue;Felis catus;Frequencies;Functional disorder;Future;Goals;Grant;Human;Hyperreflexia;Hypertrophy;Implant;Incontinence;Infection;Intestines;Investigation;Kidney;Kidney Failure;Lower urinary tract;Medical;Methods;Nerve;Nerve Block;Nerve Regeneration;Neural Conduction;Neural Pathways;Neurotransmitters;Organ;Phenols;Plant Roots;Potassium Channel;Psychological Impact;Reflex action;Research Personnel;Residual state;Residual volume;Resistance;Rhizotomy procedure;Risk;Role;Sex Functioning;Solutions;Sphincter;Spinal Cord;Spinal cord injury;Techniques;Urethra;Urethral Catheterization;Urethral sphincter;Urination;Urine;Vesico-Ureteral Reflux;awake;base;cost;functional restoration;improved;intravesical;mind control;neurophysiology;novel strategies;novel therapeutic intervention;pressure;prevent;public health relevance;repaired;social;spinal nerve posterior root;spinal reflex;urologic	_x000D_ DESCRIPTION (provided by applicant): In this renewal grant application, a novel approach to restore both micturition and continence functions after spinal cord injury (SCI) was proposed based on the new findings from our previous grant support. Normal functions of the lower urinary tract are storage and timely elimination of urine. These functions become abnormal after SCI. Detrusor and urethral sphincter contract simultaneously during voiding (detrusor sphincter dyssynergia, DSD) and the detrusor also contracts frequently during storage (detrusor hyperreflexia, DH). DSD prevents complete elimination of urine, generates high bladder pressure and requires daily urethral catheterization. High bladder pressure causes vesicoureteral reflux and renal failure in the long-term. Residual urine in the bladder and urethral catheterization cause cystitis and infection. In addition, DH causes a low bladder storage capacity and transient high intravesical pressures resulting in incontinence, risk for kidney damage and bladder hypertrophy. The problems of the lower urinary tract result in large medical cost and tremendous social and psychological impacts on people with SCI and their families. The goal of this project is to find new methods to treat both DSD and DH. Although electrical stimulation of sacral anterior roots has been successful to restore bladder control after SCI, it requires transection of sacral posterior roots (dorsal rhizotomy) to prevent DSD and DH. Dorsal rhizotomy is destructive and irreversible, and results in the loss of reflex sexual function and reflex defecation. Our new approach will utilize the remaining and newly emerged spinal reflexes after SCI to restore the lost functions, rather than further damaging the neural pathways by dorsal rhizotomy. During urine storage, we will electrically activate an inhibitory pudendal-to-bladder spinal reflex to abolish the hyperreflexic bladder contractions and treat DH. When voiding is attempted, we will activate an excitatory pudendal-to-bladder spinal reflex to induce bladder contraction while electrically blocking pudendal nerve conduction to relax the external urethral sphincter and thereby treat DSD. With this approach, a large bladder capacity and low pressure voiding with a minimal residual volume of urine will be expected. Our approach preserves the spinal reflex functions for bowel and sexual organ, and more importantly provides people with SCI the opportunity to benefit from advances in neural regeneration and repair techniques in the future. PUBLIC HEALTH RELEVANCE: The urological dysfunctions after spinal cord injury (SCI) result in large medical cost and tremendous social and psychological impacts on people with SCI and their families. Our studies proposed in this grant renewal will find new methods to restore both continence and micturition functions after SCI. Our new approach also preserves the spinal reflex functions for bowel and sexual organ, and more importantly provides people with SCI the opportunity to benefit from advances in neural regeneration and repair techniques in the future. _x000D__x000D_ _x000D__x000D_ _x000D__x000D_	Bladder and Sphincter Control after Spinal Cord Injury	_x000D_ Project Narrative_x000D_ The urological dysfunctions after spinal cord injury (SCI) result in large medical cost and tremendous social_x000D_ and psychological impacts on people with SCI and their families. Our studies proposed in this grant renewal_x000D_ will find new methods to restore both continence and micturition functions after SCI. Our new approach also_x000D_ preserves the spinal reflex functions for bowel and sexual organ, and more importantly provides people with_x000D_ SCI the opportunity to benefit from advances in neural regeneration and repair techniques in the future.	Injury (total) Accidents/Adverse Effects; Injury - Trauma - (Head and Spine); Neurodegenerative; Neurosciences; Regenerative Medicine; Spinal Cord Injury; Urologic Diseases	NIH	Non-SBIR/STTR	192000	98880	https://reporter.nih.gov/project-details/7576290	UNIVERSITY OF PITTSBURGH AT PITTSBURGH	PITTSBURGH	UNITED STATES	PA	UROLOGY	NIDDK	National Institute of Diabetes and Digestive and Kidney Diseases	SCHOOLS OF MEDICINE	Urologic and Kidney Development and Genitourinary Diseases Study Section[UKGD]	SCI Secondary Health Conditions	Bladder/Urinary Health				Invasive Device				Unable to Classify
5R01DK068566-05	NA	DK068566	287971	7773522	2010	5	R01	TAI, CHANGFENG	[{'profile_id': 7831922, 'first_name': 'Changfeng', 'middle_name': '', 'last_name': 'Tai', 'is_contact_pi': True, 'full_name': 'Changfeng Tai', 'title': 'PROFESSOR'}]	[{'first_name': 'CHRISTOPHER', 'middle_name': 'V', 'last_name': 'MULLINS', 'full_name': 'CHRISTOPHER V MULLINS'}]	PA-12	2004-07-01	2013-06-30	PA-07-070	RP	R01DK068566	Acute;Afferent Pathways;Anesthesia procedures;Animals;Anterior;Applications Grants;Ataxia;Bladder;Bladder Control;Chronic;Computer Simulation;Contracts;Cystitis;Defecation;Dorsal;Effectiveness;Electric Stimulation;Electrodes;Family;Fatigue;Felis catus;Frequencies;Functional disorder;Future;Goals;Grant;Human;Hyperreflexia;Hypertrophy;Implant;Incontinence;Infection;Intestines;Investigation;Kidney;Kidney Failure;Lower urinary tract;Medical;Methods;Nerve;Nerve Block;Nerve Regeneration;Neural Conduction;Neural Pathways;Neurotransmitters;Organ;Phenols;Plant Roots;Potassium Channel;Psychological Impact;Reflex action;Research Personnel;Residual state;Residual volume;Resistance;Rhizotomy procedure;Risk;Role;Sex Functioning;Solutions;Sphincter;Spinal Cord;Spinal cord injury;Techniques;Urethra;Urethral Catheterization;Urethral sphincter;Urination;Urine;Vesico-Ureteral Reflux;awake;base;cost;functional restoration;improved;intravesical;mind control;neurophysiology;novel strategies;novel therapeutic intervention;pressure;prevent;public health relevance;repaired;social;spinal nerve posterior root;spinal reflex;urologic	_x000D_ DESCRIPTION (provided by applicant): In this renewal grant application, a novel approach to restore both micturition and continence functions after spinal cord injury (SCI) was proposed based on the new findings from our previous grant support. Normal functions of the lower urinary tract are storage and timely elimination of urine. These functions become abnormal after SCI. Detrusor and urethral sphincter contract simultaneously during voiding (detrusor sphincter dyssynergia, DSD) and the detrusor also contracts frequently during storage (detrusor hyperreflexia, DH). DSD prevents complete elimination of urine, generates high bladder pressure and requires daily urethral catheterization. High bladder pressure causes vesicoureteral reflux and renal failure in the long-term. Residual urine in the bladder and urethral catheterization cause cystitis and infection. In addition, DH causes a low bladder storage capacity and transient high intravesical pressures resulting in incontinence, risk for kidney damage and bladder hypertrophy. The problems of the lower urinary tract result in large medical cost and tremendous social and psychological impacts on people with SCI and their families. The goal of this project is to find new methods to treat both DSD and DH. Although electrical stimulation of sacral anterior roots has been successful to restore bladder control after SCI, it requires transection of sacral posterior roots (dorsal rhizotomy) to prevent DSD and DH. Dorsal rhizotomy is destructive and irreversible, and results in the loss of reflex sexual function and reflex defecation. Our new approach will utilize the remaining and newly emerged spinal reflexes after SCI to restore the lost functions, rather than further damaging the neural pathways by dorsal rhizotomy. During urine storage, we will electrically activate an inhibitory pudendal-to-bladder spinal reflex to abolish the hyperreflexic bladder contractions and treat DH. When voiding is attempted, we will activate an excitatory pudendal-to-bladder spinal reflex to induce bladder contraction while electrically blocking pudendal nerve conduction to relax the external urethral sphincter and thereby treat DSD. With this approach, a large bladder capacity and low pressure voiding with a minimal residual volume of urine will be expected. Our approach preserves the spinal reflex functions for bowel and sexual organ, and more importantly provides people with SCI the opportunity to benefit from advances in neural regeneration and repair techniques in the future. PUBLIC HEALTH RELEVANCE: The urological dysfunctions after spinal cord injury (SCI) result in large medical cost and tremendous social and psychological impacts on people with SCI and their families. Our studies proposed in this grant renewal will find new methods to restore both continence and micturition functions after SCI. Our new approach also preserves the spinal reflex functions for bowel and sexual organ, and more importantly provides people with SCI the opportunity to benefit from advances in neural regeneration and repair techniques in the future. _x000D__x000D_ _x000D__x000D_ _x000D__x000D_	Bladder and Sphincter Control after Spinal Cord Injury	_x000D_ Project Narrative_x000D_ The urological dysfunctions after spinal cord injury (SCI) result in large medical cost and tremendous social_x000D_ and psychological impacts on people with SCI and their families. Our studies proposed in this grant renewal_x000D_ will find new methods to restore both continence and micturition functions after SCI. Our new approach also_x000D_ preserves the spinal reflex functions for bowel and sexual organ, and more importantly provides people with_x000D_ SCI the opportunity to benefit from advances in neural regeneration and repair techniques in the future.	Injury (total) Accidents/Adverse Effects; Injury - Trauma - (Head and Spine); Neurodegenerative; Neurosciences; Regenerative Medicine; Spinal Cord Injury; Urologic Diseases	NIH	Non-SBIR/STTR	190080	97891	https://reporter.nih.gov/project-details/7773522	UNIVERSITY OF PITTSBURGH AT PITTSBURGH	PITTSBURGH	UNITED STATES	PA	UROLOGY	NIDDK	National Institute of Diabetes and Digestive and Kidney Diseases	SCHOOLS OF MEDICINE	Urologic and Kidney Development and Genitourinary Diseases Study Section[UKGD]	SCI Secondary Health Conditions	Bladder/Urinary Health				Invasive Device				Unable to Classify
5R01DK068566-06	NA	DK068566	258364	8105407	2011	5	R01	TAI, CHANGFENG	[{'profile_id': 7831922, 'first_name': 'Changfeng', 'middle_name': '', 'last_name': 'Tai', 'is_contact_pi': True, 'full_name': 'Changfeng Tai', 'title': 'PROFESSOR'}]	[{'first_name': 'CHRISTOPHER', 'middle_name': 'V', 'last_name': 'MULLINS', 'full_name': 'CHRISTOPHER V MULLINS'}]	PA-12	2004-07-01	2013-06-30	PA-07-070	RP	R01DK068566	Acute;Afferent Pathways;Anesthesia procedures;Animals;Anterior;Applications Grants;Ataxia;Bladder;Bladder Control;Chronic;Computer Simulation;Contracts;Cystitis;Defecation;Dorsal;Effectiveness;Electric Stimulation;Electrodes;Family;Fatigue;Felis catus;Frequencies;Functional disorder;Future;Goals;Grant;Health;Human;Hyperreflexia;Hypertrophy;Implant;Incontinence;Infection;Intestines;Investigation;Kidney;Kidney Failure;Lower urinary tract;Medical;Methods;Nerve;Nerve Block;Nerve Regeneration;Neural Conduction;Neural Pathways;Neurotransmitters;Organ;Phenols;Plant Roots;Potassium Channel;Psychological Impact;Reflex action;Research Personnel;Residual state;Residual volume;Resistance;Rhizotomy procedure;Risk;Role;Sex Functioning;Social Impacts;Solutions;Sphincter;Spinal Cord;Spinal cord injury;Techniques;Urethra;Urethral Catheterization;Urethral sphincter;Urination;Urine;Vesico-Ureteral Reflux;awake;base;cost;functional restoration;improved;intravesical;mind control;neurophysiology;novel strategies;novel therapeutic intervention;pressure;prevent;repaired;spinal nerve posterior root;spinal reflex;urologic	_x000D_ DESCRIPTION (provided by applicant): In this renewal grant application, a novel approach to restore both micturition and continence functions after spinal cord injury (SCI) was proposed based on the new findings from our previous grant support. Normal functions of the lower urinary tract are storage and timely elimination of urine. These functions become abnormal after SCI. Detrusor and urethral sphincter contract simultaneously during voiding (detrusor sphincter dyssynergia, DSD) and the detrusor also contracts frequently during storage (detrusor hyperreflexia, DH). DSD prevents complete elimination of urine, generates high bladder pressure and requires daily urethral catheterization. High bladder pressure causes vesicoureteral reflux and renal failure in the long-term. Residual urine in the bladder and urethral catheterization cause cystitis and infection. In addition, DH causes a low bladder storage capacity and transient high intravesical pressures resulting in incontinence, risk for kidney damage and bladder hypertrophy. The problems of the lower urinary tract result in large medical cost and tremendous social and psychological impacts on people with SCI and their families. The goal of this project is to find new methods to treat both DSD and DH. Although electrical stimulation of sacral anterior roots has been successful to restore bladder control after SCI, it requires transection of sacral posterior roots (dorsal rhizotomy) to prevent DSD and DH. Dorsal rhizotomy is destructive and irreversible, and results in the loss of reflex sexual function and reflex defecation. Our new approach will utilize the remaining and newly emerged spinal reflexes after SCI to restore the lost functions, rather than further damaging the neural pathways by dorsal rhizotomy. During urine storage, we will electrically activate an inhibitory pudendal-to-bladder spinal reflex to abolish the hyperreflexic bladder contractions and treat DH. When voiding is attempted, we will activate an excitatory pudendal-to-bladder spinal reflex to induce bladder contraction while electrically blocking pudendal nerve conduction to relax the external urethral sphincter and thereby treat DSD. With this approach, a large bladder capacity and low pressure voiding with a minimal residual volume of urine will be expected. Our approach preserves the spinal reflex functions for bowel and sexual organ, and more importantly provides people with SCI the opportunity to benefit from advances in neural regeneration and repair techniques in the future. PUBLIC HEALTH RELEVANCE: The urological dysfunctions after spinal cord injury (SCI) result in large medical cost and tremendous social and psychological impacts on people with SCI and their families. Our studies proposed in this grant renewal will find new methods to restore both continence and micturition functions after SCI. Our new approach also preserves the spinal reflex functions for bowel and sexual organ, and more importantly provides people with SCI the opportunity to benefit from advances in neural regeneration and repair techniques in the future. _x000D__x000D_ _x000D__x000D_ _x000D__x000D_	Bladder and Sphincter Control after Spinal Cord Injury	_x000D_ Project Narrative_x000D_ The urological dysfunctions after spinal cord injury (SCI) result in large medical cost and tremendous social_x000D_ and psychological impacts on people with SCI and their families. Our studies proposed in this grant renewal_x000D_ will find new methods to restore both continence and micturition functions after SCI. Our new approach also_x000D_ preserves the spinal reflex functions for bowel and sexual organ, and more importantly provides people with_x000D_ SCI the opportunity to benefit from advances in neural regeneration and repair techniques in the future.	Injury (total) Accidents/Adverse Effects; Injury - Trauma - (Head and Spine); Neurodegenerative; Neurosciences; Regenerative Medicine; Spinal Cord Injury; Urologic Diseases	NIH	Non-SBIR/STTR	170537	87827	https://reporter.nih.gov/project-details/8105407	UNIVERSITY OF PITTSBURGH AT PITTSBURGH	PITTSBURGH	UNITED STATES	PA	UROLOGY	NIDDK	National Institute of Diabetes and Digestive and Kidney Diseases	SCHOOLS OF MEDICINE	Urologic and Kidney Development and Genitourinary Diseases Study Section[UKGD]	SCI Secondary Health Conditions	Bladder/Urinary Health				Invasive Device				Unable to Classify
5R01DK068566-07	NA	DK068566	258364	8321908	2012	5	R01	TAI, CHANGFENG	[{'profile_id': 7831922, 'first_name': 'Changfeng', 'middle_name': '', 'last_name': 'Tai', 'is_contact_pi': True, 'full_name': 'Changfeng Tai', 'title': 'PROFESSOR'}]	[{'first_name': 'CHRISTOPHER', 'middle_name': 'V', 'last_name': 'MULLINS', 'full_name': 'CHRISTOPHER V MULLINS'}]	PA-12	2004-07-01	2014-06-30	PA-07-070	RP	R01DK068566	Acute;Afferent Pathways;Anesthesia procedures;Animals;Anterior;Applications Grants;Ataxia;Bladder;Bladder Control;Chronic;Computer Simulation;Contracts;Cystitis;Defecation;Dorsal;Effectiveness;Electric Stimulation;Electrodes;Family;Fatigue;Felis catus;Frequencies;Functional disorder;Future;Goals;Grant;Health;Human;Hyperreflexia;Hypertrophy;Implant;Incontinence;Infection;Intestines;Investigation;Kidney;Kidney Failure;Lower urinary tract;Medical;Methods;Nerve;Nerve Block;Nerve Regeneration;Neural Conduction;Neural Pathways;Neurotransmitters;Organ;Phenols;Plant Roots;Potassium Channel;Psychological Impact;Reflex action;Research Personnel;Residual state;Residual volume;Resistance;Rhizotomy procedure;Risk;Role;Sex Functioning;Social Impacts;Solutions;Sphincter;Spinal Cord;Spinal cord injury;Techniques;Urethra;Urethral Catheterization;Urethral sphincter;Urination;Urine;Vesico-Ureteral Reflux;awake;base;cost;functional restoration;improved;intravesical;mind control;neurophysiology;novel strategies;novel therapeutic intervention;pressure;prevent;repaired;spinal nerve posterior root;spinal reflex;urologic	_x000D_ DESCRIPTION (provided by applicant): In this renewal grant application, a novel approach to restore both micturition and continence functions after spinal cord injury (SCI) was proposed based on the new findings from our previous grant support. Normal functions of the lower urinary tract are storage and timely elimination of urine. These functions become abnormal after SCI. Detrusor and urethral sphincter contract simultaneously during voiding (detrusor sphincter dyssynergia, DSD) and the detrusor also contracts frequently during storage (detrusor hyperreflexia, DH). DSD prevents complete elimination of urine, generates high bladder pressure and requires daily urethral catheterization. High bladder pressure causes vesicoureteral reflux and renal failure in the long-term. Residual urine in the bladder and urethral catheterization cause cystitis and infection. In addition, DH causes a low bladder storage capacity and transient high intravesical pressures resulting in incontinence, risk for kidney damage and bladder hypertrophy. The problems of the lower urinary tract result in large medical cost and tremendous social and psychological impacts on people with SCI and their families. The goal of this project is to find new methods to treat both DSD and DH. Although electrical stimulation of sacral anterior roots has been successful to restore bladder control after SCI, it requires transection of sacral posterior roots (dorsal rhizotomy) to prevent DSD and DH. Dorsal rhizotomy is destructive and irreversible, and results in the loss of reflex sexual function and reflex defecation. Our new approach will utilize the remaining and newly emerged spinal reflexes after SCI to restore the lost functions, rather than further damaging the neural pathways by dorsal rhizotomy. During urine storage, we will electrically activate an inhibitory pudendal-to-bladder spinal reflex to abolish the hyperreflexic bladder contractions and treat DH. When voiding is attempted, we will activate an excitatory pudendal-to-bladder spinal reflex to induce bladder contraction while electrically blocking pudendal nerve conduction to relax the external urethral sphincter and thereby treat DSD. With this approach, a large bladder capacity and low pressure voiding with a minimal residual volume of urine will be expected. Our approach preserves the spinal reflex functions for bowel and sexual organ, and more importantly provides people with SCI the opportunity to benefit from advances in neural regeneration and repair techniques in the future. PUBLIC HEALTH RELEVANCE: The urological dysfunctions after spinal cord injury (SCI) result in large medical cost and tremendous social and psychological impacts on people with SCI and their families. Our studies proposed in this grant renewal will find new methods to restore both continence and micturition functions after SCI. Our new approach also preserves the spinal reflex functions for bowel and sexual organ, and more importantly provides people with SCI the opportunity to benefit from advances in neural regeneration and repair techniques in the future. _x000D_ _x000D_ _x000D_	Bladder and Sphincter Control after Spinal Cord Injury	_x000D_ Project Narrative_x000D_ The urological dysfunctions after spinal cord injury (SCI) result in large medical cost and tremendous social_x000D_ and psychological impacts on people with SCI and their families. Our studies proposed in this grant renewal_x000D_ will find new methods to restore both continence and micturition functions after SCI. Our new approach also_x000D_ preserves the spinal reflex functions for bowel and sexual organ, and more importantly provides people with_x000D_ SCI the opportunity to benefit from advances in neural regeneration and repair techniques in the future.	Injury (total) Accidents/Adverse Effects; Injury - Trauma - (Head and Spine); Neurodegenerative; Neurosciences; Regenerative Medicine; Spinal Cord Injury; Urologic Diseases	NIH	Non-SBIR/STTR	170537	87827	https://reporter.nih.gov/project-details/8321908	UNIVERSITY OF PITTSBURGH AT PITTSBURGH	PITTSBURGH	UNITED STATES	PA	UROLOGY	NIDDK	National Institute of Diabetes and Digestive and Kidney Diseases	SCHOOLS OF MEDICINE	Urologic and Kidney Development and Genitourinary Diseases Study Section[UKGD]	SCI Secondary Health Conditions	Bladder/Urinary Health				Invasive Device				Unable to Classify
5R01DK069988-04	NA	DK069988	285735	7380089	2008	5	R01	SOMOGYI, GEORGE T	[{'profile_id': 1861180, 'first_name': 'GEORGE', 'middle_name': 'T', 'last_name': 'SOMOGYI', 'is_contact_pi': True, 'full_name': 'GEORGE T SOMOGYI', 'title': 'PROFESSOR'}]	[{'first_name': 'CHRISTOPHER', 'middle_name': 'V', 'last_name': 'MULLINS', 'full_name': 'CHRISTOPHER V MULLINS'}]	TX-09	2005-03-01	2010-02-28	NA	RP	R01DK069988	4-diphenylacetoxy-1,1-dimethylpiperidinium;Acetylcholine;Adrenergic Agents;Affinity;Agonist;Animal Model;Animals;Atropine;Binding Sites;Bladder;Bladder Injury;Calcium;Carbachol;Cholinergic Agents;Condition;Exhibits;Felis catus;Grant;Human;Image;Knockout Mice;Lead;Ligands;Measures;Mediating;Methods;Mus;Muscarinic Acetylcholine Receptor;Muscarinic Agonists;Muscarinic Antagonists;Nature;Neurogenic Bladder;Nicotinic Agonists;Nicotinic Receptors;Obstruction;P2X-receptor;Pathologic;Pathway interactions;Plastics;Property;Purinoceptor;Purpose;Rattus;Research Personnel;Resistance;Reverse Transcriptase Polymerase Chain Reaction;Role;Site;Smooth Muscle;Spinal cord injury;Study models;Techniques;Tissues;Urothelium;Vascular Smooth Muscle Tissue;adrenergic;alpha,beta-methyleneadenosine 5&apos;-triphosphate;base;cholinergic;insight;neural stimulation;programs;receptor;receptor binding;response	_x000D_ DESCRIPTION (provided by applicant): This proposal is based on the unusual finding in animal models (rat, mouse) that nicotinic receptor agonists significantly enhance the inhibitory action of muscarinic receptor antagonists (atropine, 4-DAMP) on neurally evoked rat bladder contractions, presumably by impairing the non-adrenergic non-cholinergic (NANC component of the contraction. This interaction can be evoked by mixed nicotinic-muscarinic agonists like carbachol, or the cholinergic transmitter acetylcholine, indicating that this finding may have pathophysiological significance, particularly if modulated following bladder injury or insult. For example, the nicotinic-purinergic interaction appears to be constitutively active following spinal cord injury as rat bladders exhibit a higher sensitivity to muscarinic antagonists and, thus, become more 'cholinergic" as compared to normal bladders. In addition, after nicotinic-purinergic interaction the normal rat bladder smooth muscle exhibits much smaller contractions to the purinergic agonist, alpha-beta-methylene ATP suggesting that P2X1 receptor mechanisms may be impacted. We propose to investigate the role of purinergic P2X1 receptors in the nicotinic-purinergic interaction by: 1) utilizing pharmacological methods on the neurally and chemically evoked bladder contractions and 2) measuring changes in intracellular Ca2+ levels by calcium imaging. In addition, we will explore mechanisms underlying changes in nicotinic-purinergic interaction that occur in bladders after spinal cord injury or after bladder outlet obstruction. We hypothesize that the nicotinic binding site is plastic and is already activated in neurogenic bladders, thus explaining why atropine is more effective in inhibiting the neurally evoked contractions. We will utilize RT-PCR and immunohistochemical techniques to identify nicotinic receptor subtypes in normal bladders and to examine whether expression of these specific receptors is altered with SCI or obstruction. Depending on the nicotinic subunits identified with RT-PCR, specific ligands to measure nicotinic receptor binding affinity will be used to more fully characterize the nature of this unusual interaction. Finally, we will utilize readily available nicotinic receptor knockout mice to functionally confirm the modulatory role of specific nicotinic receptors on mouse bladder contractions. _x000D_ _x000D_ _x000D_	Nicotinic-Purinergic Modulation of Bladder Contraction	NA	Injury (total) Accidents/Adverse Effects; Injury - Trauma - (Head and Spine); Neurodegenerative; Neurosciences**; Spinal Cord Injury; Urologic Diseases	NIH	Non-SBIR/STTR	190490	95245	https://reporter.nih.gov/project-details/7380089	BAYLOR COLLEGE OF MEDICINE	HOUSTON	UNITED STATES	TX	UROLOGY	NIDDK	National Institute of Diabetes and Digestive and Kidney Diseases	SCHOOLS OF MEDICINE	Urologic and Kidney Development and Genitourinary Diseases Study Section[UKGD]	SCI Secondary Health Conditions	Bladder/Urinary Health				In Vivo Approaches				Disease-Related Basic
5R01DK069988-05	NA	DK069988	285735	7572952	2009	5	R01	SOMOGYI, GEORGE T	[{'profile_id': 1861180, 'first_name': 'GEORGE', 'middle_name': 'T', 'last_name': 'SOMOGYI', 'is_contact_pi': True, 'full_name': 'GEORGE T SOMOGYI', 'title': 'PROFESSOR'}]	[{'first_name': 'CHRISTOPHER', 'middle_name': 'V', 'last_name': 'MULLINS', 'full_name': 'CHRISTOPHER V MULLINS'}]	TX-09	2005-03-01	2011-02-28	NA	RP	R01DK069988	Acetylcholine;Adrenergic Agents;Affinity;Agonist;Animal Model;Animals;Atropine;Binding Sites;Bladder;Bladder Injury;Calcium;Carbachol;Exhibits;Felis catus;Grant;Human;Image;Knockout Mice;Lead;Ligands;Measures;Mediating;Methods;Mus;Muscarinic Acetylcholine Receptor;Muscarinic Agonists;Muscarinic Antagonists;Nature;Neurogenic Bladder;Nicotinic Agonists;Nicotinic Receptors;Obstruction;P2X-receptor;Pathologic;Pathway interactions;Plastics;Property;Purinoceptor;Rattus;Research Personnel;Resistance;Reverse Transcriptase Polymerase Chain Reaction;Role;Site;Smooth Muscle;Spinal cord injury;Study models;Techniques;Tissues;Urothelium;Vascular Smooth Muscle Tissue;adrenergic;alpha,beta-methyleneadenosine 5&apos;-triphosphate;base;cholinergic;insight;neural stimulation;programs;receptor;receptor binding;response	_x000D_ DESCRIPTION (provided by applicant): This proposal is based on the unusual finding in animal models (rat, mouse) that nicotinic receptor agonists significantly enhance the inhibitory action of muscarinic receptor antagonists (atropine, 4-DAMP) on neurally evoked rat bladder contractions, presumably by impairing the non-adrenergic non-cholinergic (NANC component of the contraction. This interaction can be evoked by mixed nicotinic-muscarinic agonists like carbachol, or the cholinergic transmitter acetylcholine, indicating that this finding may have pathophysiological significance, particularly if modulated following bladder injury or insult. For example, the nicotinic-purinergic interaction appears to be constitutively active following spinal cord injury as rat bladders exhibit a higher sensitivity to muscarinic antagonists and, thus, become more 'cholinergic" as compared to normal bladders. In addition, after nicotinic-purinergic interaction the normal rat bladder smooth muscle exhibits much smaller contractions to the purinergic agonist, alpha-beta-methylene ATP suggesting that P2X1 receptor mechanisms may be impacted. We propose to investigate the role of purinergic P2X1 receptors in the nicotinic-purinergic interaction by: 1) utilizing pharmacological methods on the neurally and chemically evoked bladder contractions and 2) measuring changes in intracellular Ca2+ levels by calcium imaging. In addition, we will explore mechanisms underlying changes in nicotinic-purinergic interaction that occur in bladders after spinal cord injury or after bladder outlet obstruction. We hypothesize that the nicotinic binding site is plastic and is already activated in neurogenic bladders, thus explaining why atropine is more effective in inhibiting the neurally evoked contractions. We will utilize RT-PCR and immunohistochemical techniques to identify nicotinic receptor subtypes in normal bladders and to examine whether expression of these specific receptors is altered with SCI or obstruction. Depending on the nicotinic subunits identified with RT-PCR, specific ligands to measure nicotinic receptor binding affinity will be used to more fully characterize the nature of this unusual interaction. Finally, we will utilize readily available nicotinic receptor knockout mice to functionally confirm the modulatory role of specific nicotinic receptors on mouse bladder contractions. _x000D_ _x000D_ _x000D_	Nicotinic-Purinergic Modulation of Bladder Contraction	NA	Injury (total) Accidents/Adverse Effects; Injury - Trauma - (Head and Spine); Neurodegenerative; Neurosciences; Spinal Cord Injury; Urologic Diseases	NIH	Non-SBIR/STTR	190490	95245	https://reporter.nih.gov/project-details/7572952	BAYLOR COLLEGE OF MEDICINE	HOUSTON	UNITED STATES	TX	UROLOGY	NIDDK	National Institute of Diabetes and Digestive and Kidney Diseases	SCHOOLS OF MEDICINE	Urologic and Kidney Development and Genitourinary Diseases Study Section[UKGD]	SCI Secondary Health Conditions	Bladder/Urinary Health				In Vivo Approaches				Disease-Related Basic
5R01DK077089-02	NA	DK077089	248312	7484118	2008	5	R01	GUSTAFSON, KENNETH J.	[{'profile_id': 6624200, 'first_name': 'Kenneth', 'middle_name': 'J.', 'last_name': 'Gustafson', 'is_contact_pi': True, 'full_name': 'Kenneth J. Gustafson', 'title': 'ASSOCIATE PROFESSOR'}]	[{'first_name': 'ZIYA', 'middle_name': '', 'last_name': 'KIRKALI', 'full_name': 'ZIYA KIRKALI'}]	OH-11	2007-09-01	2011-06-30	NA	RP	R01DK077089	Acute;Animal Model;Animals;Bladder;Bladder Control;Bladder Dysfunction;Brain Stem Infarctions;Chronic;Clinical;Clinical effectiveness;Contracts;Daily;Defecation;Dorsal;Effectiveness;Electric Stimulation;Ensure;Esthesia;Evaluation;Event;Family;Feasibility Studies;Felis catus;Future;Goals;Health;Healthcare Systems;Human;Incontinence;Individual;Injury;Intestines;Invasive;Kidney;Lead;Lower urinary tract;Mediating;Medical;Methods;Modification;Morbidity - disease rate;Motor;Multiple Sclerosis;Multiple Trauma;Nerve;Numbers;Operative Surgical Procedures;Patients;Plant Roots;Procedures;Production;Proxy;Psychological Impact;Quality of life;Reflex action;Research;Research Personnel;Rhizotomy procedure;Sensory;Sex Functioning;Skin;Societies;Sphincter;Spinal;Spinal cord injury;Spinal nerve root structure;Surface;System;Techniques;Translating;Translations;Urethral Catheterization;Urethral sphincter;Urinary tract infection;Urination;Urine;Ventral Roots;Vesico-Ureteral Reflux;afferent nerve;base;cost;human study;human subject;improved;innovation;nervous system disorder;neural prosthesis;neurophysiology;neuroprosthesis;pressure;prevent;research study;restoration;social;spinal nerve posterior root	_x000D_ DESCRIPTION (provided by applicant): One of the leading causes of morbidity resulting from neurological disorders such as spinal cord injury (SCI) is the loss of control over the lower urinary tract. SCI results in loss of voluntary control of bladder evacuation, bladder overactivity during storage (bladder hyper-reflexia) and the bladder and urethral sphincter contract simultaneously (bladder-sphincter dysynergia) instead of in a coordinated manner. Bladder-sphincter dysynergia prevents complete elimination of urine, generates high bladder pressure and requires daily urethral catheterization. These events can lead to urinary tract infections, incontinence and vesico-ureteral reflux with ensuing kidney damage. These problems result in a decreased quality of life, large medical costs and a substantial negative social and psychological impact on patients and their families. Electrical stimulation of sacral motor nerve roots can restore bladder voiding after SCI; however only when combined with the irreversible surgical transection of the sensory spinal nerve roots (i.e., a dorsal rhizotomy) to eliminate reflex contractions of the urethral sphincter that otherwise prevent voiding. Other effects of the rhizotomy (loss of remaining sensation, reflex sexual function and reflex defecation) limit the clinical acceptance of this procedure. The goal of the proposed project is to develop a neural prosthesis to restore bladder function that does not require a dorsal rhizotomy. We propose an innovative approach using afferent (sensory) stimulation that exploits the existing spinal circuitry to produce voiding. We have previously shown that electrical stimulation of sensory nerves can evoke bladder contractions and produce voiding. This project will demonstrate the feasibility of using sensory stimulation combined with motor stimulation to produce voiding. This approach would eliminate the need for a dorsal rhizotomy and, if successful, can be rapidly moved into clinical deployment. Complementary experiments will be conducted in animals and people with SCI to quantify the effectiveness of this approach and to translate animal model results to human feasibility studies. This approach to restoration of bladder voiding is expected to increase our understanding of afferent-mediated neurophysiology of the lower urinary tract and, more importantly, to increase the number of people who benefit from neuroprosthetic bladder control to improve their health and quality of life while reducing costs to the healthcare system. _x000D__x000D_ _x000D__x000D_ _x000D__x000D_	Producing micturition by combined afferent and effernet electrical stimulation	NA	Clinical Research; Injury (total) Accidents/Adverse Effects; Injury - Trauma - (Head and Spine); Neurodegenerative; Neurosciences**; Rehabilitation; Spinal Cord Injury; Urologic Diseases	NIH	Non-SBIR/STTR	160720	87592	https://reporter.nih.gov/project-details/7484118	CASE WESTERN RESERVE UNIVERSITY	CLEVELAND	UNITED STATES	OH	BIOMEDICAL ENGINEERING	NIDDK	National Institute of Diabetes and Digestive and Kidney Diseases	BIOMED ENGR/COL ENGR/ENGR STA	Urologic and Kidney Development and Genitourinary Diseases Study Section[UKGD]	SCI Secondary Health Conditions	Bladder/Urinary Health				Unable to Classify				Preclinical	Clinical (Phase 0 or EFS)
5R01DK077089-03	NA	DK077089	248312	7643378	2009	5	R01	GUSTAFSON, KENNETH J.	[{'profile_id': 6624200, 'first_name': 'Kenneth', 'middle_name': 'J.', 'last_name': 'Gustafson', 'is_contact_pi': True, 'full_name': 'Kenneth J. Gustafson', 'title': 'ASSOCIATE PROFESSOR'}]	[{'first_name': 'ZIYA', 'middle_name': '', 'last_name': 'KIRKALI', 'full_name': 'ZIYA KIRKALI'}]	OH-11	2007-09-01	2011-06-30	NA	RP	R01DK077089	Acute;Animal Model;Animals;Bladder;Bladder Control;Bladder Dysfunction;Brain Stem Infarctions;Chronic;Clinical;Clinical effectiveness;Contracts;Defecation;Dorsal;Effectiveness;Electric Stimulation;Ensure;Esthesia;Evaluation;Event;Family;Feasibility Studies;Felis catus;Future;Goals;Health;Healthcare Systems;Human;Incontinence;Individual;Injury;Intestines;Kidney;Lead;Lower urinary tract;Mediating;Medical;Methods;Modification;Morbidity - disease rate;Motor;Multiple Sclerosis;Nerve;Operative Surgical Procedures;Patients;Plant Roots;Procedures;Production;Proxy;Psychological Impact;Quality of life;Reflex action;Research;Research Personnel;Rhizotomy procedure;Sensory;Sex Functioning;Skin;Societies;Sphincter;Spinal;Spinal cord injury;Spinal nerve root structure;Surface;System;Techniques;Translating;Translations;Urethral Catheterization;Urethral sphincter;Urinary tract infection;Urination;Urine;Ventral Roots;Vesico-Ureteral Reflux;afferent nerve;base;cost;human subject;improved;innovation;nervous system disorder;neural prosthesis;neurophysiology;neuroprosthesis;pressure;prevent;research study;restoration;social;spinal nerve posterior root	_x000D_ DESCRIPTION (provided by applicant): One of the leading causes of morbidity resulting from neurological disorders such as spinal cord injury (SCI) is the loss of control over the lower urinary tract. SCI results in loss of voluntary control of bladder evacuation, bladder overactivity during storage (bladder hyper-reflexia) and the bladder and urethral sphincter contract simultaneously (bladder-sphincter dysynergia) instead of in a coordinated manner. Bladder-sphincter dysynergia prevents complete elimination of urine, generates high bladder pressure and requires daily urethral catheterization. These events can lead to urinary tract infections, incontinence and vesico-ureteral reflux with ensuing kidney damage. These problems result in a decreased quality of life, large medical costs and a substantial negative social and psychological impact on patients and their families. Electrical stimulation of sacral motor nerve roots can restore bladder voiding after SCI; however only when combined with the irreversible surgical transection of the sensory spinal nerve roots (i.e., a dorsal rhizotomy) to eliminate reflex contractions of the urethral sphincter that otherwise prevent voiding. Other effects of the rhizotomy (loss of remaining sensation, reflex sexual function and reflex defecation) limit the clinical acceptance of this procedure. The goal of the proposed project is to develop a neural prosthesis to restore bladder function that does not require a dorsal rhizotomy. We propose an innovative approach using afferent (sensory) stimulation that exploits the existing spinal circuitry to produce voiding. We have previously shown that electrical stimulation of sensory nerves can evoke bladder contractions and produce voiding. This project will demonstrate the feasibility of using sensory stimulation combined with motor stimulation to produce voiding. This approach would eliminate the need for a dorsal rhizotomy and, if successful, can be rapidly moved into clinical deployment. Complementary experiments will be conducted in animals and people with SCI to quantify the effectiveness of this approach and to translate animal model results to human feasibility studies. This approach to restoration of bladder voiding is expected to increase our understanding of afferent-mediated neurophysiology of the lower urinary tract and, more importantly, to increase the number of people who benefit from neuroprosthetic bladder control to improve their health and quality of life while reducing costs to the healthcare system. _x000D__x000D_ _x000D__x000D_ _x000D__x000D_	Producing micturition by combined afferent and effernet electrical stimulation	NA	Clinical Research; Injury (total) Accidents/Adverse Effects; Injury - Trauma - (Head and Spine); Neurodegenerative; Neurosciences; Spinal Cord Injury; Urologic Diseases	NIH	Non-SBIR/STTR	160720	87592	https://reporter.nih.gov/project-details/7643378	CASE WESTERN RESERVE UNIVERSITY	CLEVELAND	UNITED STATES	OH	BIOMEDICAL ENGINEERING	NIDDK	National Institute of Diabetes and Digestive and Kidney Diseases	BIOMED ENGR/COL ENGR/ENGR STA	Urologic and Kidney Development and Genitourinary Diseases Study Section[UKGD]	SCI Secondary Health Conditions	Bladder/Urinary Health				Unable to Classify				Preclinical
5R01DK077089-04	NA	DK077089	245829	7883671	2010	5	R01	GUSTAFSON, KENNETH J.	[{'profile_id': 6624200, 'first_name': 'Kenneth', 'middle_name': 'J.', 'last_name': 'Gustafson', 'is_contact_pi': True, 'full_name': 'Kenneth J. Gustafson', 'title': 'ASSOCIATE PROFESSOR'}]	[{'first_name': 'ZIYA', 'middle_name': '', 'last_name': 'KIRKALI', 'full_name': 'ZIYA KIRKALI'}]	OH-11	2007-09-01	2012-06-30	NA	RP	R01DK077089	Acute;Animal Model;Animals;Bladder;Bladder Control;Bladder Dysfunction;Brain Stem Infarctions;Chronic;Clinical;Clinical effectiveness;Contracts;Defecation;Dorsal;Effectiveness;Electric Stimulation;Ensure;Esthesia;Evaluation;Event;Family;Feasibility Studies;Felis catus;Future;Goals;Health;Healthcare Systems;Human;Incontinence;Individual;Injury;Intestines;Kidney;Lead;Lower urinary tract;Mediating;Medical;Methods;Modification;Morbidity - disease rate;Motor;Multiple Sclerosis;Nerve;Operative Surgical Procedures;Patients;Plant Roots;Procedures;Production;Proxy;Psychological Impact;Quality of life;Reflex action;Research;Research Personnel;Rhizotomy procedure;Sensory;Sex Functioning;Skin;Societies;Sphincter;Spinal;Spinal cord injury;Spinal nerve root structure;Surface;System;Techniques;Translating;Translations;Urethral Catheterization;Urethral sphincter;Urinary tract infection;Urination;Urine;Ventral Roots;Vesico-Ureteral Reflux;afferent nerve;base;cost;human subject;improved;innovation;nervous system disorder;neural prosthesis;neurophysiology;neuroprosthesis;pressure;prevent;research study;restoration;social;spinal nerve posterior root	_x000D_ DESCRIPTION (provided by applicant): One of the leading causes of morbidity resulting from neurological disorders such as spinal cord injury (SCI) is the loss of control over the lower urinary tract. SCI results in loss of voluntary control of bladder evacuation, bladder overactivity during storage (bladder hyper-reflexia) and the bladder and urethral sphincter contract simultaneously (bladder-sphincter dysynergia) instead of in a coordinated manner. Bladder-sphincter dysynergia prevents complete elimination of urine, generates high bladder pressure and requires daily urethral catheterization. These events can lead to urinary tract infections, incontinence and vesico-ureteral reflux with ensuing kidney damage. These problems result in a decreased quality of life, large medical costs and a substantial negative social and psychological impact on patients and their families. Electrical stimulation of sacral motor nerve roots can restore bladder voiding after SCI; however only when combined with the irreversible surgical transection of the sensory spinal nerve roots (i.e., a dorsal rhizotomy) to eliminate reflex contractions of the urethral sphincter that otherwise prevent voiding. Other effects of the rhizotomy (loss of remaining sensation, reflex sexual function and reflex defecation) limit the clinical acceptance of this procedure. The goal of the proposed project is to develop a neural prosthesis to restore bladder function that does not require a dorsal rhizotomy. We propose an innovative approach using afferent (sensory) stimulation that exploits the existing spinal circuitry to produce voiding. We have previously shown that electrical stimulation of sensory nerves can evoke bladder contractions and produce voiding. This project will demonstrate the feasibility of using sensory stimulation combined with motor stimulation to produce voiding. This approach would eliminate the need for a dorsal rhizotomy and, if successful, can be rapidly moved into clinical deployment. Complementary experiments will be conducted in animals and people with SCI to quantify the effectiveness of this approach and to translate animal model results to human feasibility studies. This approach to restoration of bladder voiding is expected to increase our understanding of afferent-mediated neurophysiology of the lower urinary tract and, more importantly, to increase the number of people who benefit from neuroprosthetic bladder control to improve their health and quality of life while reducing costs to the healthcare system. _x000D__x000D_ _x000D__x000D_ _x000D__x000D_	Producing micturition by combined afferent and effernet electrical stimulation	NA	Clinical Research; Injury (total) Accidents/Adverse Effects; Injury - Trauma - (Head and Spine); Neurodegenerative; Neurosciences; Spinal Cord Injury; Urologic Diseases	NIH	Non-SBIR/STTR	159113	86716	https://reporter.nih.gov/project-details/7883671	CASE WESTERN RESERVE UNIVERSITY	CLEVELAND	UNITED STATES	OH	BIOMEDICAL ENGINEERING	NIDDK	National Institute of Diabetes and Digestive and Kidney Diseases	BIOMED ENGR/COL ENGR/ENGR STA	Urologic and Kidney Development and Genitourinary Diseases Study Section[UKGD]	SCI Secondary Health Conditions	Bladder/Urinary Health				Unable to Classify				Preclinical
3R01DK077783-03S1	NA	DK077783	91674	7920716	2009	3	R01	DEGROAT, WILLIAM C	[{'profile_id': 1877138, 'first_name': 'WILLIAM', 'middle_name': 'C', 'last_name': 'DEGROAT', 'is_contact_pi': True, 'full_name': 'WILLIAM C DEGROAT', 'title': 'PROFESSOR'}]	[{'first_name': 'DEBORAH', 'middle_name': 'K', 'last_name': 'HOSHIZAKI', 'full_name': 'DEBORAH K HOSHIZAKI'}]	PA-12	2009-09-28	2011-08-31	NA	RP	R01DK077783	Acute;Adverse effects;Afferent Pathways;Animals;Ataxia;Axon;Bladder;Bladder Control;Body Regions;C Fiber;Chronic;Contracts;Dependence;Development;Disease;Electric Stimulation;Felis catus;Fiber;Frequencies;Functional Magnetic Resonance Imaging;Functional disorder;Goals;Human;Imaging Techniques;Knowledge;Location;Lower urinary tract;Mechanical Stimulation;Micturition Reflex;Mucous Membrane;Muscle;Nerve;Neural Pathways;Neuronal Plasticity;Neurotransmitters;Organ;Pathway interactions;Property;Quality of life;Recovery;Reflex action;Relaxation;Reporting;Research Personnel;Skin;Sphincter;Spinal;Spinal Cord;Spinal cord injury;Techniques;Time;Urethra;Urethral sphincter;Urine;Urologic Diseases;Vagina;effective therapy;improved;mind control;neural circuit;neuromechanism;neurotransmission;sphincter ani muscle structure;spinal reflex;success	_x000D_ DESCRIPTION (provided by applicant): The lower urinary tract has two functions: urine storage and elimination. During storage, the bladder is relaxed while the urethra is closed by tonic contraction of the urethral sphincter. When the bladder is full, voiding occurs as a result of bladder contraction and simultaneous relaxation of the urethral sphincter. This coordination between bladder and urethra sphincter is normally controlled by a spinobulbospinal micturition reflex. However, after spinal cord injury (SCI) above the lumbar level the brain control is lost and spinal reflex mechanisms emerge, which produce both detrusor overactivity - bladder contracts frequently even at relatively small volumes, and detrusor sphincter dyssynergia - urethral sphincter and bladder contract simultaneously. These lower urinary tract dysfunctions have a tremendous impact on the quality of life in people with SCI. Current treatments have either limited success or troublesome side effects. The long-term goals of this project are to reveal the neural mechanisms contributing to neurogenic detrusor overactivity and to characterize several lower urinary tract reflexes that could be used to normalize voiding function in people with SCI. In order to determine the spinal mechanisms underlying the recovery of bladder-to-bladder and somato-to-bladder reflexes after SCI, we will employ spinal functional magnetic resonance imaging, electrophysiological, and immunocytochemical techniques to examine the spinal organization and properties of these reflexes in normal, acute and chronic SCI cats and the mechanism underlying the spinal interactions between somatic and parasympathetic afferent inputs. Previous studies in other labs and our preliminary studies have demonstrated that both inhibitory and excitatory somato-to-bladder reflexes can be induced in normal and SCI animals or humans depending on stimulation location and frequency. The neural circuitry and neurotransmitters involved in these inhibitory or excitatory somato-to-bladder reflexes will be studied with electrophysiological and pharmacological techniques. Understanding the neuroplasticity underlying functional changes of lower urinary tract reflexes after SCI, and revealing the neural pathways and neurotransmitters involved in these reflexes will not only improve our knowledge about micturition control, but will also stimulate the development of more effective treatments for people with SCI and improve the quality of life. ^ _x000D_ _x000D_ _x000D_	Neuroplasticity of Urinary Tract Disorders after SCI	NA	Injury (total) Accidents/Adverse Effects; Injury - Trauma - (Head and Spine); Neurodegenerative; Neurosciences; Spinal Cord Injury; Urologic Diseases	NIH	Non-SBIR/STTR	60511	31163	https://reporter.nih.gov/project-details/7920716	UNIVERSITY OF PITTSBURGH AT PITTSBURGH	PITTSBURGH	UNITED STATES	PA	PHARMACOLOGY	NIDDK	National Institute of Diabetes and Digestive and Kidney Diseases	SCHOOLS OF MEDICINE	Urologic and Kidney Development and Genitourinary Diseases Study Section[UKGD]	SCI Secondary Health Conditions	Bladder/Urinary Health				In Vivo Approaches				Disease-Related Basic
5R01DK077783-02	NA	DK077783	267900	7413634	2008	5	R01	DEGROAT, WILLIAM C	[{'profile_id': 1877138, 'first_name': 'WILLIAM', 'middle_name': 'C', 'last_name': 'DEGROAT', 'is_contact_pi': True, 'full_name': 'WILLIAM C DEGROAT', 'title': 'PROFESSOR'}]	[{'first_name': 'DEBORAH', 'middle_name': 'K', 'last_name': 'HOSHIZAKI', 'full_name': 'DEBORAH K HOSHIZAKI'}]	PA-12	2007-05-01	2011-04-30	NA	RP	R01DK077783	Acute;Adverse effects;Afferent Pathways;Animals;Ataxia;Axon;Bladder;Bladder Control;Body Regions;C Fiber;Chronic;Contracts;Dependence;Development;Disease;Electric Stimulation;Felis catus;Fiber;Frequencies;Functional Magnetic Resonance Imaging;Functional disorder;Goals;Human;Imaging Techniques;Knowledge;Location;Lower urinary tract;Magnetic Resonance Imaging;Mechanical Stimulation;Micturition Reflex;Mucous Membrane;Muscle;Nerve;Neural Pathways;Neuronal Plasticity;Neurotransmitters;Organ;Pathway interactions;Property;Quality of life;Recovery;Reflex action;Relaxation;Reporting;Research Personnel;Skin;Sphincter;Spinal;Spinal Cord;Spinal cord injury;Techniques;Time;Urethra;Urethral sphincter;Urination;Urine;Urologic Diseases;Vagina;improved;mind control;neural circuit;neuromechanism;neurotransmission;sphincter ani muscle structure;spinal reflex;success	_x000D_ DESCRIPTION (provided by applicant): The lower urinary tract has two functions: urine storage and elimination. During storage, the bladder is relaxed while the urethra is closed by tonic contraction of the urethral sphincter. When the bladder is full, voiding occurs as a result of bladder contraction and simultaneous relaxation of the urethral sphincter. This coordination between bladder and urethra sphincter is normally controlled by a spinobulbospinal micturition reflex. However, after spinal cord injury (SCI) above the lumbar level the brain control is lost and spinal reflex mechanisms emerge, which produce both detrusor overactivity - bladder contracts frequently even at relatively small volumes, and detrusor sphincter dyssynergia - urethral sphincter and bladder contract simultaneously. These lower urinary tract dysfunctions have a tremendous impact on the quality of life in people with SCI. Current treatments have either limited success or troublesome side effects. The long-term goals of this project are to reveal the neural mechanisms contributing to neurogenic detrusor overactivity and to characterize several lower urinary tract reflexes that could be used to normalize voiding function in people with SCI. In order to determine the spinal mechanisms underlying the recovery of bladder-to-bladder and somato-to-bladder reflexes after SCI, we will employ spinal functional magnetic resonance imaging, electrophysiological, and immunocytochemical techniques to examine the spinal organization and properties of these reflexes in normal, acute and chronic SCI cats and the mechanism underlying the spinal interactions between somatic and parasympathetic afferent inputs. Previous studies in other labs and our preliminary studies have demonstrated that both inhibitory and excitatory somato-to-bladder reflexes can be induced in normal and SCI animals or humans depending on stimulation location and frequency. The neural circuitry and neurotransmitters involved in these inhibitory or excitatory somato-to-bladder reflexes will be studied with electrophysiological and pharmacological techniques. Understanding the neuroplasticity underlying functional changes of lower urinary tract reflexes after SCI, and revealing the neural pathways and neurotransmitters involved in these reflexes will not only improve our knowledge about micturition control, but will also stimulate the development of more effective treatments for people with SCI and improve the quality of life. ^ _x000D__x000D_ _x000D__x000D_ _x000D__x000D_	Neuroplasticity of Urinary Tract Disorders after SCI	NA	Injury (total) Accidents/Adverse Effects; Injury - Trauma - (Head and Spine); Neurodegenerative; Neurosciences**; Rehabilitation; Spinal Cord Injury; Urologic Diseases	NIH	Non-SBIR/STTR	180810	87090	https://reporter.nih.gov/project-details/7413634	UNIVERSITY OF PITTSBURGH AT PITTSBURGH	PITTSBURGH	UNITED STATES	PA	PHARMACOLOGY	NIDDK	National Institute of Diabetes and Digestive and Kidney Diseases	SCHOOLS OF MEDICINE	Urologic and Kidney Development and Genitourinary Diseases Study Section[UKGD]	SCI Secondary Health Conditions	Bladder/Urinary Health				In Vivo Approaches				Disease-Related Basic
5R01DK077783-03	NA	DK077783	267883	7596200	2009	5	R01	DEGROAT, WILLIAM C	[{'profile_id': 1877138, 'first_name': 'WILLIAM', 'middle_name': 'C', 'last_name': 'DEGROAT', 'is_contact_pi': True, 'full_name': 'WILLIAM C DEGROAT', 'title': 'PROFESSOR'}]	[{'first_name': 'DEBORAH', 'middle_name': 'K', 'last_name': 'HOSHIZAKI', 'full_name': 'DEBORAH K HOSHIZAKI'}]	PA-12	2007-05-01	2011-04-30	NA	RP	R01DK077783	Acute;Adverse effects;Afferent Pathways;Animals;Ataxia;Axon;Bladder;Bladder Control;Body Regions;C Fiber;Chronic;Contracts;Dependence;Development;Disease;Electric Stimulation;Felis catus;Fiber;Frequencies;Functional Magnetic Resonance Imaging;Functional disorder;Goals;Human;Imaging Techniques;Knowledge;Location;Lower urinary tract;Mechanical Stimulation;Micturition Reflex;Mucous Membrane;Muscle;Nerve;Neural Pathways;Neuronal Plasticity;Neurotransmitters;Organ;Pathway interactions;Property;Quality of life;Recovery;Reflex action;Relaxation;Reporting;Research Personnel;Skin;Sphincter;Spinal;Spinal Cord;Spinal cord injury;Techniques;Time;Urethra;Urethral sphincter;Urine;Urologic Diseases;Vagina;effective therapy;improved;mind control;neural circuit;neuromechanism;neurotransmission;sphincter ani muscle structure;spinal reflex;success	_x000D_ DESCRIPTION (provided by applicant): The lower urinary tract has two functions: urine storage and elimination. During storage, the bladder is relaxed while the urethra is closed by tonic contraction of the urethral sphincter. When the bladder is full, voiding occurs as a result of bladder contraction and simultaneous relaxation of the urethral sphincter. This coordination between bladder and urethra sphincter is normally controlled by a spinobulbospinal micturition reflex. However, after spinal cord injury (SCI) above the lumbar level the brain control is lost and spinal reflex mechanisms emerge, which produce both detrusor overactivity - bladder contracts frequently even at relatively small volumes, and detrusor sphincter dyssynergia - urethral sphincter and bladder contract simultaneously. These lower urinary tract dysfunctions have a tremendous impact on the quality of life in people with SCI. Current treatments have either limited success or troublesome side effects. The long-term goals of this project are to reveal the neural mechanisms contributing to neurogenic detrusor overactivity and to characterize several lower urinary tract reflexes that could be used to normalize voiding function in people with SCI. In order to determine the spinal mechanisms underlying the recovery of bladder-to-bladder and somato-to-bladder reflexes after SCI, we will employ spinal functional magnetic resonance imaging, electrophysiological, and immunocytochemical techniques to examine the spinal organization and properties of these reflexes in normal, acute and chronic SCI cats and the mechanism underlying the spinal interactions between somatic and parasympathetic afferent inputs. Previous studies in other labs and our preliminary studies have demonstrated that both inhibitory and excitatory somato-to-bladder reflexes can be induced in normal and SCI animals or humans depending on stimulation location and frequency. The neural circuitry and neurotransmitters involved in these inhibitory or excitatory somato-to-bladder reflexes will be studied with electrophysiological and pharmacological techniques. Understanding the neuroplasticity underlying functional changes of lower urinary tract reflexes after SCI, and revealing the neural pathways and neurotransmitters involved in these reflexes will not only improve our knowledge about micturition control, but will also stimulate the development of more effective treatments for people with SCI and improve the quality of life. ^ _x000D__x000D_ _x000D__x000D_ _x000D__x000D_	Neuroplasticity of Urinary Tract Disorders after SCI	NA	Injury (total) Accidents/Adverse Effects; Injury - Trauma - (Head and Spine); Neurodegenerative; Neurosciences; Spinal Cord Injury; Urologic Diseases	NIH	Non-SBIR/STTR	180810	87073	https://reporter.nih.gov/project-details/7596200	UNIVERSITY OF PITTSBURGH AT PITTSBURGH	PITTSBURGH	UNITED STATES	PA	PHARMACOLOGY	NIDDK	National Institute of Diabetes and Digestive and Kidney Diseases	SCHOOLS OF MEDICINE	Urologic and Kidney Development and Genitourinary Diseases Study Section[UKGD]	SCI Secondary Health Conditions	Bladder/Urinary Health				In Vivo Approaches				Disease-Related Basic
5R01DK077783-04	NA	DK077783	265185	7802267	2010	5	R01	DEGROAT, WILLIAM C	[{'profile_id': 1877138, 'first_name': 'WILLIAM', 'middle_name': 'C', 'last_name': 'DEGROAT', 'is_contact_pi': True, 'full_name': 'WILLIAM C DEGROAT', 'title': 'PROFESSOR'}]	[{'first_name': 'DEBORAH', 'middle_name': 'K', 'last_name': 'HOSHIZAKI', 'full_name': 'DEBORAH K HOSHIZAKI'}]	PA-12	2007-05-01	2012-04-30	NA	RP	R01DK077783	Acute;Adverse effects;Afferent Pathways;Animals;Ataxia;Axon;Bladder;Bladder Control;Body Regions;C Fiber;Chronic;Contracts;Dependence;Development;Disease;Electric Stimulation;Felis catus;Fiber;Frequencies;Functional Magnetic Resonance Imaging;Functional disorder;Goals;Human;Imaging Techniques;Knowledge;Location;Lower urinary tract;Mechanical Stimulation;Micturition Reflex;Mucous Membrane;Muscle;Nerve;Neural Pathways;Neuronal Plasticity;Neurotransmitters;Organ;Pathway interactions;Property;Quality of life;Recovery;Reflex action;Relaxation;Reporting;Research Personnel;Skin;Sphincter;Spinal;Spinal Cord;Spinal cord injury;Techniques;Time;Urethra;Urethral sphincter;Urine;Urologic Diseases;Vagina;effective therapy;improved;mind control;neural circuit;neuromechanism;neurotransmission;sphincter ani muscle structure;spinal reflex;success	_x000D_ DESCRIPTION (provided by applicant): The lower urinary tract has two functions: urine storage and elimination. During storage, the bladder is relaxed while the urethra is closed by tonic contraction of the urethral sphincter. When the bladder is full, voiding occurs as a result of bladder contraction and simultaneous relaxation of the urethral sphincter. This coordination between bladder and urethra sphincter is normally controlled by a spinobulbospinal micturition reflex. However, after spinal cord injury (SCI) above the lumbar level the brain control is lost and spinal reflex mechanisms emerge, which produce both detrusor overactivity - bladder contracts frequently even at relatively small volumes, and detrusor sphincter dyssynergia - urethral sphincter and bladder contract simultaneously. These lower urinary tract dysfunctions have a tremendous impact on the quality of life in people with SCI. Current treatments have either limited success or troublesome side effects. The long-term goals of this project are to reveal the neural mechanisms contributing to neurogenic detrusor overactivity and to characterize several lower urinary tract reflexes that could be used to normalize voiding function in people with SCI. In order to determine the spinal mechanisms underlying the recovery of bladder-to-bladder and somato-to-bladder reflexes after SCI, we will employ spinal functional magnetic resonance imaging, electrophysiological, and immunocytochemical techniques to examine the spinal organization and properties of these reflexes in normal, acute and chronic SCI cats and the mechanism underlying the spinal interactions between somatic and parasympathetic afferent inputs. Previous studies in other labs and our preliminary studies have demonstrated that both inhibitory and excitatory somato-to-bladder reflexes can be induced in normal and SCI animals or humans depending on stimulation location and frequency. The neural circuitry and neurotransmitters involved in these inhibitory or excitatory somato-to-bladder reflexes will be studied with electrophysiological and pharmacological techniques. Understanding the neuroplasticity underlying functional changes of lower urinary tract reflexes after SCI, and revealing the neural pathways and neurotransmitters involved in these reflexes will not only improve our knowledge about micturition control, but will also stimulate the development of more effective treatments for people with SCI and improve the quality of life. ^ _x000D__x000D_ _x000D__x000D_ _x000D__x000D_	Neuroplasticity of Urinary Tract Disorders after SCI	NA	Injury (total) Accidents/Adverse Effects; Injury - Trauma - (Head and Spine); Neurodegenerative; Neurosciences; Spinal Cord Injury; Urologic Diseases	NIH	Non-SBIR/STTR	179002	86183	https://reporter.nih.gov/project-details/7802267	UNIVERSITY OF PITTSBURGH AT PITTSBURGH	PITTSBURGH	UNITED STATES	PA	PHARMACOLOGY	NIDDK	National Institute of Diabetes and Digestive and Kidney Diseases	SCHOOLS OF MEDICINE	Urologic and Kidney Development and Genitourinary Diseases Study Section[UKGD]	SCI Secondary Health Conditions	Bladder/Urinary Health				In Vivo Approaches				Disease-Related Basic
1F32DK082175-01	NA	DK082175	46826	7545614	2008	1	F32	SNELLINGS, ANDRE ELLIOTT	[{'profile_id': 9296343, 'first_name': 'Andre', 'middle_name': 'Elliott', 'last_name': 'Snellings', 'is_contact_pi': True, 'full_name': 'Andre Elliott Snellings', 'title': ''}]	[{'first_name': 'CHRISTINE', 'middle_name': '', 'last_name': 'MARIC-BILKAN', 'full_name': 'CHRISTINE MARIC-BILKAN'}]	NC-04	2009-01-01	2010-12-31	PA-07-107	TR	F32DK082175	Afferent Neurons;Axon;Behavior;Biomimetics;Bladder;Bladder Control;Characteristics;Code;Condition;Cutaneous;Data;Development;Devices;Disease;Electric Stimulation;Electrodes;Feedback;Felis catus;Fiber;Fire - disasters;Frequencies;Ganglia;Goals;Harvest;Hematoxylin and Eosin Staining Method;Human;Implant;Isometric Exercise;Length;Location;Lower urinary tract;Measures;Mediating;Medical Device;Micturition Reflex;Myxoid cyst;Nerve;Nervous System Trauma;Neurons;Numbers;Pacemakers;Pacinian Corpuscles;Pattern;Personal Satisfaction;Persons;Physiological;Plant Roots;Population;Property;Rate;Reagent;Reflex action;Research;Residual volume;Sensory;Sensory Receptors;Series;Signal Transduction;Spinal Ganglia;Spinal cord injury;Staining method;Stains;Stimulus;Structure;Techniques;Testing;Time;Tissues;Travel;Tungsten;Urethra;Urethral sphincter;Urination;Work;afferent nerve;base;fluid flow;information gathering;light microscopy;neural prosthesis;pressure;receptor;relating to nervous system;research study;response;size;urinary	_x000D_ DESCRIPTION (provided by applicant): The objective of the proposed experiments is to identify temporal and spatial patterns of pudendal afferent neuron activity during natural bladder behaviors and to determine whether these patterns can be mimicked with external stimuli to produce better control of bladder functions than achieved by conventional non-specific pudendal afferent stimulation. A secondary objective is to identify putative flow receptors within the urethra that may detect turbulent flow and mediate an excitatory micturition reflex through the pudendal nerve. The first specific aim is to quantify the neural sensory coding of the lower urinary tract. Recording electrodes, initially single tungsten wires and subsequently multi-electrode arrays will be used to record single unit activity from sacral afferent neurons. The firing pattern and rate of these neurons will be recorded during a series of controlled bladder function conditions, correllated with physiological variables, then used to quantify sensory coding of relevant physiological parameters. The second aim is to measure the physiological urinary responses to biomimetic patterns of electrical stimulation. The patterns of stimulation will be based on the patterns of sensory neuron activity decoded from the initial recordings and applied by multi-electrode arrays. Continence and micturition responses will be characterized during bladder filling and emptying then compared to the responses evoked by non- selective electrical stimulation of pudendal nerve afferents at 10 Hz (continence) and 33 Hz (micturition). The third aim is to identify the putative flow receptors within the urethra to determine whether the putative flow receptors are Pacinian corpuscles. Urethral tissue will be harvested immediately after sacrifice, then treated with a variety of staining reagents and observed using light microscopy. Identified structures will be characterized by location along the length of the urethra, size, and distance to the lumen wall to test the plausibility of each structure as a potential flow receptor. The long-term goal of this research is to develop an implantable, pacemaker-like device that can be used to restore bladder function in persons with neurological injury or disease. The results of the proposed studies will develop and establish the feasibility of using biomimetic stimulation of the sacral dorsal root ganglia and will guide development of a device intended for eventual use in humans. _x000D__x000D_ _x000D__x000D_ _x000D__x000D_	Biomimetic stimulation of the sacral DRG to control continence and micturition	NA	Biotechnology; Injury (total) Accidents/Adverse Effects; Injury - Trauma - (Head and Spine); Neurodegenerative; Neurosciences**; Spinal Cord Injury; Urologic Diseases	NIH	Training, Individual	46826	NA	https://reporter.nih.gov/project-details/7545614	DUKE UNIVERSITY	DURHAM	UNITED STATES	NC	BIOMEDICAL ENGINEERING	NIDDK	National Institute of Diabetes and Digestive and Kidney Diseases	BIOMED ENGR/COL ENGR/ENGR STA	Special Emphasis Panel[ZRG1 F10-H (20)]	SCI Adjacent	Non-Spinal Systems				In Vivo Approaches				Basic-Basic
5F32DK082175-02	NA	DK082175	50054	7996632	2010	5	F32	SNELLINGS, ANDRE ELLIOTT	[{'profile_id': 9296343, 'first_name': 'Andre', 'middle_name': 'Elliott', 'last_name': 'Snellings', 'is_contact_pi': True, 'full_name': 'Andre Elliott Snellings', 'title': ''}]	[{'first_name': 'CHRISTINE', 'middle_name': '', 'last_name': 'MARIC-BILKAN', 'full_name': 'CHRISTINE MARIC-BILKAN'}]	NC-04	2009-01-01	2010-12-31	PA-07-107	TR	F32DK082175	Afferent Neurons;Axon;Behavior;Biomimetics;Bladder;Bladder Control;Characteristics;Code;Cutaneous;Data;Development;Devices;Disease;Electric Stimulation;Electrodes;Feedback;Felis catus;Fiber;Fire - disasters;Frequencies;Ganglia;Goals;Harvest;Hematoxylin and Eosin Staining Method;Human;Implant;Isometric Exercise;Length;Location;Lower urinary tract;Measures;Mediating;Medical Device;Micturition Reflex;Myxoid cyst;Nerve;Nervous System Trauma;Neurons;Pacemakers;Pacinian Corpuscles;Pattern;Persons;Physiological;Plant Roots;Population;Property;Reagent;Reflex action;Research;Residual volume;Sensory;Sensory Receptors;Series;Signal Transduction;Spinal Ganglia;Spinal cord injury;Staining method;Stains;Stimulus;Structure;Techniques;Testing;Time;Tissues;Travel;Tungsten;Urethra;Urethral sphincter;Urination;Work;afferent nerve;base;fluid flow;information gathering;light microscopy;neural prosthesis;pressure;receptor;relating to nervous system;research study;response;urinary	_x000D_ DESCRIPTION (provided by applicant): The objective of the proposed experiments is to identify temporal and spatial patterns of pudendal afferent neuron activity during natural bladder behaviors and to determine whether these patterns can be mimicked with external stimuli to produce better control of bladder functions than achieved by conventional non-specific pudendal afferent stimulation. A secondary objective is to identify putative flow receptors within the urethra that may detect turbulent flow and mediate an excitatory micturition reflex through the pudendal nerve. The first specific aim is to quantify the neural sensory coding of the lower urinary tract. Recording electrodes, initially single tungsten wires and subsequently multi-electrode arrays will be used to record single unit activity from sacral afferent neurons. The firing pattern and rate of these neurons will be recorded during a series of controlled bladder function conditions, correllated with physiological variables, then used to quantify sensory coding of relevant physiological parameters. The second aim is to measure the physiological urinary responses to biomimetic patterns of electrical stimulation. The patterns of stimulation will be based on the patterns of sensory neuron activity decoded from the initial recordings and applied by multi-electrode arrays. Continence and micturition responses will be characterized during bladder filling and emptying then compared to the responses evoked by non- selective electrical stimulation of pudendal nerve afferents at 10 Hz (continence) and 33 Hz (micturition). The third aim is to identify the putative flow receptors within the urethra to determine whether the putative flow receptors are Pacinian corpuscles. Urethral tissue will be harvested immediately after sacrifice, then treated with a variety of staining reagents and observed using light microscopy. Identified structures will be characterized by location along the length of the urethra, size, and distance to the lumen wall to test the plausibility of each structure as a potential flow receptor. The long-term goal of this research is to develop an implantable, pacemaker-like device that can be used to restore bladder function in persons with neurological injury or disease. The results of the proposed studies will develop and establish the feasibility of using biomimetic stimulation of the sacral dorsal root ganglia and will guide development of a device intended for eventual use in humans. _x000D__x000D_ _x000D__x000D_ _x000D__x000D_	Biomimetic stimulation of the sacral DRG to control continence and micturition	NA	Assistive Technology; Bioengineering; Biotechnology; Injury (total) Accidents/Adverse Effects; Injury - Trauma - (Head and Spine); Neurodegenerative; Neurosciences; Spinal Cord Injury; Urologic Diseases	NIH	Training, Individual	50054	NA	https://reporter.nih.gov/project-details/7996632	DUKE UNIVERSITY	DURHAM	UNITED STATES	NC	BIOMEDICAL ENGINEERING	NIDDK	National Institute of Diabetes and Digestive and Kidney Diseases	BIOMED ENGR/COL ENGR/ENGR STA	Special Emphasis Panel[ZRG1-F10-H(20)L]	SCI Adjacent	Non-Spinal Systems				In Vivo Approaches				Basic-Basic
1P01DK093424-01A1	7913	DK093424	275337	8463696	2013	1	P01	KANAI, ANTHONY JOHN	[{'profile_id': 1871346, 'first_name': 'Anthony', 'middle_name': 'John', 'last_name': 'Kanai', 'is_contact_pi': True, 'full_name': 'Anthony John Kanai', 'title': 'PROFESSOR'}]	[]	PA-12	NA	NA	PAR-11-043	RP	P01DK093424	Address;Adrenergic Agonists;Affect;Antibodies;Ataxia;Attenuated;Bladder;Bontoxilysin;Botulinum Toxin Type A;CD34 gene;Cell Count;Cells;Characteristics;Chest;Clinical Trials;Coupling;Cultured Cells;Cyclic AMP-Dependent Protein Kinases;Cyclic GMP;Data;Development;Elements;Endoplasmic Reticulum;Event;Exocytosis;Feedback;Frequencies;Functional disorder;Goals;Growth Factor;Guanosine Triphosphate;Human;Hyperplasia;Image;Imagery;Immune response;In Vitro;Individual;Injection of therapeutic agent;Instruction;Isometric Exercise;Label;Lamina Propria;Lead;Lower urinary tract;Maps;Measurement;Measures;Mediating;Methodology;Methods;Morphologic artifacts;Movement;Mus;Nerve;Nerve Growth Factors;Neurons;Neuropeptides;Nifedipine;Nitric Oxide;Nitric Oxide Pathway;Optics;Organ;Outcome;Pacemakers;Pathology;Pathway interactions;Patients;Peripheral;Phenotype;Potassium Channel;Preparation;Process;Production;Proto-Oncogene Protein c-kit;Quality of life;Rattus;Reflex action;Reliance;Research;Research Design;Resolution;Role;Serotyping;Signal Transduction;Smooth Muscle;Specificity;Sphincter;Spinal;Spinal Cord;Spinal Cord Contusions;Spinal Cord transection injury;Spinal Ganglia;Spinal cord injury;Substance K Receptor;Suggestion;Suid Herpesvirus 1;Testing;Therapeutic;Therapeutic Agents;Therapeutic Effect;Tissues;Transducers;Transgenic Mice;Transgenic Organisms;United States;Urinary Incontinence;Urothelial Cell;Urothelium;Vimentin;Virulence;afferent nerve;design;improved;in vitro Model;in vivo;inhibitor/antagonist;injured;interstitial cell;new therapeutic target;novel therapeutic intervention;palliative;presynaptic;prevent;programs;purinoceptor P2Y6;receptor;receptor expression;relating to nervous system;repaired;research study;sildenafil;theories;tissue/cell preparation;voltage	PROJECT 1 - Spinal cord injury (SCI) leads to detrusor-sphincter-dyssynergia, bladder overdistension and_x000D_ dramatic remodeling of the bladder wall and neurons that innervate the organ. These contribute to the_x000D_ development of detrusor overactivity. Project 1 will focus on the role of afferent sensitization, remodeling_x000D_ and increased neuropeptide release as well as interstitial cell (IC) hyperplasia following thoracic level (T8-T9)_x000D_ spinal cord transection (i.e., SCI) in mice. In addition, we will test potential therapeutic agents that target_x000D_ afferent nerves, IC and nerve growth factor (NGF). There are three specific aims. Aim 1 will measure_x000D_ afferent sprouting, sensitization and neuropeptide release which, our data suggest, is more predominant in_x000D_ the trigone. This will be achieved through the use of our unique optical mapping approaches and bladder_x000D_ sheet preparations combined with afferent nerve recordings/stimulation. We will inject,pseudorabies virus,_x000D_ genetically encoded with the fluorescent Ca2+ indicator,GCaMP4, into the dorsal root ganglia to selectively_x000D_ label bladder afferent nerves. Aim 2 will examine the role of IC as pacemakers that drive spontaneous_x000D_ contractions that may contribute to detrusor overactivity following SCI. We hypothesize that nitric oxide_x000D_ released from the urothelium, which normally attenuates IC firing, is insufficient due to SCI-induced IC_x000D_ hyperplasia. This theory will be tested in bladder wall-cross sections utilizing optical mapping with high-_x000D_ resolution CMOS cameras that can differentiate the individual cell layers within the bladder wall. Aim 3 will_x000D_ investigate the therapeutic benefits of botulinum neurotoxin serotype-A, p3-adrenergic receptor agonists,_x000D_ PDE-5 inhibitors and nen/e growth factor antibodies (NGF-AB). These agents have been shown to have_x000D_ beneficial effects on the bladder and we propose to determine if this is through direct actions on afferent_x000D_ nerves and/or IC. We believe that the combination of unique approaches, preparations and interactions with_x000D_ the other projects will help clarify the mechanisms responsible for SCI-induced dysfunction and uncover new_x000D_ therapies for its treatment._x000D_ RELEVANCE (See instructions):_x000D_ It is very important to develop a better understanding of the mechanisms that drive afferent sensitization and_x000D_ interstitial cell overactivity following spinal cord injury, as these may lead to new therapeutic approaches and_x000D_ optimization of existing ones to decrease detrusor overactivity and treat urinary incontinence.	Afferent Nerves and Interstitial Cells in Detrusor Overactivity	NA	Injury (total) Accidents/Adverse Effects; Injury - Trauma - (Head and Spine); Neurodegenerative; Neurosciences; Spinal Cord Injury; Urologic Diseases	NIH	Non-SBIR/STTR	180549	94788	https://reporter.nih.gov/project-details/8463696	UNIVERSITY OF PITTSBURGH AT PITTSBURGH	PITTSBURGH	UNITED STATES	PA	NA	NIDDK	National Institute of Diabetes and Digestive and Kidney Diseases	Domestic Higher Education	Special Emphasis Panel[ZDK1 GRB-6 (O1)]	SCI Motor/Sensory Function	Bladder/Urinary Health				Other Biologics				Preclinical
1P01DK093424-01A1	7914	DK093424	273646	8463697	2013	1	P01	BIRDER, LORI A	[{'profile_id': 1905087, 'first_name': 'LORI', 'middle_name': 'A', 'last_name': 'BIRDER', 'is_contact_pi': True, 'full_name': 'LORI A BIRDER', 'title': ''}]	[]	PA-12	NA	NA	PAR-11-043	RP	P01DK093424	Acute;Adhesions;Affect;Animal Model;Animals;Antibodies;Attention;Biopsy;Bladder;Bladder Tissue;Bladder Urothelial Cell;Bladder Urothelium;Bladder neck obstruction;Calcium;Cell Communication;Cells;Chemicals;Chronic;Chronic Phase;Communication;Complex;Cultured Cells;Data;Disease;E-Cadherin;Efferent Neurons;Epithelial;Epithelium;Event;Functional disorder;Goals;Hour;Human;Hyperplasia;Hypertrophy;Image;Injury;Instruction;Integrins;Label;Lower urinary tract;Measures;Mechanics;Mediating;Mediator of activation protein;Modeling;Monitor;Morphologic artifacts;Morphology;Natural regeneration;Nerve;Nerve Growth Factors;Neurons;Neurotransmitters;Pathology;Pathway interactions;Patients;Pelvis;Permeability;Phenotype;Physiological;Play;Process;Property;Proteins;Published Comment;Research Design;Resistance;Role;Route;Sensory;Signal Transduction;Signaling Molecule;Smooth Muscle;Spinal Cord transection injury;Spinal cord injury;Stimulus;Structure;Suggestion;System;Text;Tight Junctions;Tissues;Translating;Urea;Urethra;Urinary Diversion;Urothelial Cell;Urothelium;Water;Western Blotting;Work;Writing;apical membrane;chemical release;detrusor muscle;in vivo;interstitial cell;nerve injury;nerve supply;optical imaging;programs;receptor;receptor expression;regenerative;relating to nervous system;repaired;research study;response;therapeutic target;voltage	instaictions):_x000D_ PROJECT 2 - Evidence supports a role for urinary bladder urothelial cells in the transduction of sensory_x000D_ events. Though studies have focussed on the effects of spinal cord injury (SCI) on innervation and smooth_x000D_ muscle, little is known regarding changes in urothelial barrier and signaling properties. We have identified a_x000D_ number of abnormalities in the urothelium (UT) of SCI bladders including alterations in barrier function and a_x000D_ hyperplasia as well as a heightened sensitivity to mechanical and chemical stimuli. Changes to the urothelial_x000D_ barrier occur as early as a few hours following SCI and may be mediated in part by an interaction with_x000D_ bladder nerves (directly or indirectly via urothelial-cell interactions). In contrast, the regenerative process_x000D_ (occurs within the first few weeks following SCI) takes place when bladder nerves are quiescent, suggesting_x000D_ a role for additional factors (including trophic factors). These processes are not mutually exclusive, but_x000D_ interact in a complex manner culminating in altered UT structure and function that can impact on bladder_x000D_ function. The goals of this project are to evaluate and understand mechanisms that underiie both the eariy_x000D_ and delayed changes in the UT that occur following SCI. Aim #1 will evaluate the mechanisms by which_x000D_ neurotransmitters promote acute barrier disruption by measuring transepithelial resistance and permeability._x000D_ We will also examine whether pelvic nerve stimulation mimics the acute changes of SCI on UT barrier_x000D_ function. Aim #2 will evaluate mechanisms underlying delayed responses of the UT following SCI. We will_x000D_ evaluate whether chronic overdistension of the bladder plays a role in urothelial structure and proliferative_x000D_ function and the involvement of NGF by use of chronic antibody treatment in SCI animals. Aim #3 will_x000D_ continue to examine the impact of chronic SCI on UT function by use of in-line isolated cells, bladder sheets_x000D_ and cross-sections of intact bladder and optical imaging to examine transmitters that may influence UT-cell_x000D_ communication. The Ca2+ sensing protein, GCaMP4, will also be used to measure afferent-UT dynamics in_x000D_ a physiologically relevant context. This use of different experimental approaches will help us elucidate_x000D_ mechanisms underlying changes in cellular responses in SCI._x000D_ RELEVANCE (See instructions):_x000D_ The bladder urothelium, in addition to its barrier function, plays an important role in the transduction of_x000D_ sensory events. Understanding how the urothelial barrier is disrupted by SCI then repaired and how changes_x000D_ in epithelial function impacts on sensory signaling is of major physiological importance (potentially providing_x000D_ therapeutic targets to alleviate the downstream effects of nerve injuries).	Urothelium in Detrusor Overactivity	NA	Injury (total) Accidents/Adverse Effects; Injury - Trauma - (Head and Spine); Neurodegenerative; Neurosciences; Regenerative Medicine; Spinal Cord Injury; Urologic Diseases	NIH	Non-SBIR/STTR	179440	94206	https://reporter.nih.gov/project-details/8463697	UNIVERSITY OF PITTSBURGH AT PITTSBURGH	PITTSBURGH	UNITED STATES	PA	NA	NIDDK	National Institute of Diabetes and Digestive and Kidney Diseases	Domestic Higher Education	Special Emphasis Panel[ZDK1 GRB-6 (O1)]	SCI Motor/Sensory Function	Bladder/Urinary Health				Clinical Observational				Disease-Related Basic
1P01DK093424-01A1	7915	DK093424	237390	8463698	2013	1	P01	YOSHIMURA, NAOKI	[{'profile_id': 6154918, 'first_name': 'NAOKI', 'middle_name': '', 'last_name': 'YOSHIMURA', 'is_contact_pi': True, 'full_name': 'NAOKI YOSHIMURA', 'title': 'PROFESSOR'}]	[]	PA-12	NA	NA	PAR-11-043	RP	P01DK093424	Adverse effects;Afferent Neurons;Afferent Pathways;Animal Model;Animals;Antibodies;Antibody Formation;Ataxia;Autonomic Nerve Block;Bladder;Botulinum Toxins;Brain-Derived Neurotrophic Factor;C Fiber;Capsaicin;Characteristics;Chronic;Constipation;Critiques;Data;Down-Regulation;Dyes;Electric Stimulation;Event;Functional disorder;Future;Genes;Growth Factor;Hexamethonium;Hospitals;Hyperactive behavior;Image;Image Analysis;Injection of therapeutic agent;Institution;Intervention;Investigation;Ion Channel;Ions;Knockout Mice;Label;Lasers;Lead;Location;Lower urinary tract;MAP Kinase Gene;MAPK Signaling Pathway Pathway;MAPK14 gene;Measures;Mediating;Membrane;Methods;Mitogen-Activated Protein Kinase Inhibitor;Molecular;Mus;Muscle;Needles;Nerve Growth Factors;Neuronal Plasticity;Neurons;Overactive Bladder;Peripheral;Pharmaceutical Preparations;Physiology;Postdoctoral Fellow;Potassium Channel;Preparation;Principal Investigator;Property;Published Comment;Pump;RNA;Rattus;Recruitment Activity;Research;Role;Route;Sensory;Signal Transduction;Slice;Small Interfering RNA;Smooth Muscle;Sphincter;Spinal;Spinal Cord;Spinal Cord Diseases;Spinal cord injury;Suid Herpesvirus 1;System;Targeted Research;Techniques;Testing;Time;Transgenic Animals;Uncertainty;Universities;Update;Urethra;Urethral sphincter;Urinary Retention;Urology;Vertebrates;Virus;Voltage-Gated Potassium Channel;Work;Xerostomia;animal resource;animal tissue;base;conventional therapy;density;design;electrical property;improved;inhibitor/antagonist;innovation;interest;intravenous injection;laser capture microdissection;novel strategies;optical imaging;patch clamp;prevent;professor;programs;relating to nervous system;research study;response;spinal nerve posterior root;therapeutic target;treatment effect;urologic	Project 3 of our Program Project is entitled "lon Channels in Afferent Sensitization and Detrusor Overactivity"_x000D_ (Project Director: Naoki Yoshimura, Department of Urology). The following key aims will utilize unique and_x000D_ innovative expertise, available in our institutions, to understand the pathophysiology of detrusor overactivity_x000D_ (DO) and detrusor sphincter dyssynergia (DSD), especially by targeting afferent hyperexcitability, which has_x000D_ been proposed as one of the important mechanisms underiying lower unnary tract dysfunction in chronic_x000D_ spinal cord injury (SCI)._x000D_ First, we will study the correlated changes in bladder activity (i.e., DO) and the expression and functional_x000D_ properties of K"^ ion channels after SCI as we have previously found that altered expression of voltage-gated_x000D_ K* channels is one of the key events for the induction of C-fiber hyperexcitability resulting in bladder_x000D_ overactivity. Secondly, we will investigate changes in the K^ and Ca^* ion channel mechanisms in pudendal_x000D_ afferent pathways innervating the urethra containing external urethral sphincter (EUS), and their correlation_x000D_ with urethral hyperactivity (i.e., DSD) after SCI as there are no previous studies that examined the_x000D_ SCI-induced changes in functional properties of pudendal afferent neurons innervating the urethra. Lastly,_x000D_ we will investigate the roles of nerve growth factor (NGF) or brain-derived neurotrophic factor (BDNF) and p38_x000D_ MAPK signaling in neuroplasticity of bladder and urethral afferent pathways that underlies SCI-induced DO_x000D_ and DSD. We will also utilize the small-interfenng RNA technique to identify molecular correlates in K* ion_x000D_ channel subunits that induce bladder and urethral afferent hyperexcitability._x000D_ The long-term objectives of the research program are to establish new and effective therapeutic targets_x000D_ and/or interventions strategies for the treatment of urological problems in spinal cord disorders. There is_x000D_ significant synergy especially with Projects 1 and 4, which will respectively examine peripheral afferent_x000D_ remodeling and spinal mechanisms controlling EUS function. Project 3 also maximizes the uses of the_x000D_ resources of Animal and Optical Imaging Cores._x000D_ RELEVANCE (See instmctions):_x000D_ Following spinal cord injury, increased excitability of bladder and urethral afferents lead to overactivity._x000D_ Determining the ion channel mechanisms involved and preventing changes in their expression by anti-growth_x000D_ factor treatment could lead to a new method to prevent/treat LUT dysfunction.	Ion Channels in Afferent Sensitization and Detrusor Overactivity	NA	Injury (total) Accidents/Adverse Effects; Injury - Trauma - (Head and Spine); Neurodegenerative; Neurosciences; Spinal Cord Injury; Urologic Diseases	NIH	Non-SBIR/STTR	156055	81335	https://reporter.nih.gov/project-details/8463698	UNIVERSITY OF PITTSBURGH AT PITTSBURGH	PITTSBURGH	UNITED STATES	PA	NA	NIDDK	National Institute of Diabetes and Digestive and Kidney Diseases	Domestic Higher Education	Special Emphasis Panel[ZDK1 GRB-6 (O1)]	SCI Motor/Sensory Function	Bladder/Urinary Health				Other Biologics				Preclinical
1P01DK093424-01A1	7916	DK093424	273308	8463699	2013	1	P01	DEGROAT, WILLIAM C	[{'profile_id': 1877138, 'first_name': 'WILLIAM', 'middle_name': 'C', 'last_name': 'DEGROAT', 'is_contact_pi': True, 'full_name': 'WILLIAM C DEGROAT', 'title': 'PROFESSOR'}]	[]	PA-12	NA	NA	PAR-11-043	RP	P01DK093424	Acute;Adult;Anatomy;Animals;Ataxia;Bladder;Brain;Cell Nucleus;Chronic;Data;Development;Exhibits;Functional disorder;In Vitro;Instruction;Lead;Lower urinary tract;Mediating;Methods;Motor;Motor Neurons;Neonatal;Neurons;Neurotransmitters;Newborn Animals;Optical Methods;Output;Paraplegia;Pathway interactions;Preparation;Property;Rattus;Recovery;Reflex action;Regulation;Relaxation;Residual state;Resistance;Role;Slice;Sphincter;Spinal;Spinal Cord;Spinal cord injury;Synapses;Synaptic plasticity;Techniques;Testing;Urethra;Urethral sphincter;Urinary Retention;Urine;Viral;Virus;base;in vivo;millisecond;neural circuit;neurochemistry;neurotrophic factor;optical imaging;patch clamp;postnatal;pressure;relating to nervous system;response;spinal cord mapping;spinal pathway;spinal reflex	PROJECT SUMMARY (See instructions): PROJECT 4 - Spinal cord injury (SCI) at a supralumbar level induces severe lower urinary tract (LUT) dysfunctions including detrusor-sphincter-dyssynergia (DSD) which results in inefficient bladder emptying, high voiding pressure and large residual urine volumes. This project will study the spinal pathways that regulate reflex activity of the external urethral sphincter (EUS) of the rat and analyze the pathophysiological mechanisms underlying the development of DSD after chronic SCI. Based on our recent electrophysiological studies in SCI rats we hypothesize that the EUS exhibits two types of activity that are controlled by circuitry at two levels of the spinal cord. Tonic EUS activity that maintains continence during bladder filling is controlled by pathways at the L6-S1 segmental level and bursting activity which consists of intermittent contractions and relaxations of the EUS that facilitate voiding is controlled by neural circuits in the lumbar spinal coordinating center (LSCC) located in the L3-L4 spinal cord. Increased tonic EUS activity and reduced bursting activity after SCI increases urethral outlet resistance and reduces voiding efficiency leading to urinary retention. We propose that the LSCC is normally regulated by the brain to induce EUS bursting during voiding and this regulation is initially lost after SCI but recovers in chronic SCl animals due to remodeling of spinal synapses. However the recovery of LSCC function is negated by remodeling in the Le- Si cord that enhances tonic EUS activity leading to DSD. The role of spinal remodeling and its consequences on EUS function will be examined as follows. Aim 1 will use axonal and transneuronal viral tracing methods to characterize the components of the LSCC in intact, acute and chronic SCI rats. Aim 2 will examine the electrophysiological properties of the LSCC as well as its afferent input and output circuits using optical imaging and electrical recording in in vivo and in vitro spinal cord slice preparations. Aim 3 will use patch clamp methods and optical mapping of spinal cord slice preparations in combination with transneuronal virus tracing methods to identify the plasticity in L6-S1 spinal circuits controlling the tonic activity in EUS motoneurons that underlies DSD in chronic SCI animals.	Spinal Mechanisms Controlling External Urethral Sphincter Activity	RELEVANCE (See instructions): More detailed information about the plasticity of LUT spinal circuitry in paraplegic animals, particularly in regard to synaptic remodeling and neurotransmitter mechanisms underlying detrusorrsphincter-dyssynergia could lead to new treatments for the detrusor-sphincter dyssynergia that contributes to neurogenic and myogenic LUT dysfunction.	Injury (total) Accidents/Adverse Effects; Injury - Trauma - (Head and Spine); Neurodegenerative; Neurosciences; Spinal Cord Injury; Urologic Diseases	NIH	Non-SBIR/STTR	179518	93790	https://reporter.nih.gov/project-details/8463699	UNIVERSITY OF PITTSBURGH AT PITTSBURGH	PITTSBURGH	UNITED STATES	PA	NA	NIDDK	National Institute of Diabetes and Digestive and Kidney Diseases	Domestic Higher Education	Special Emphasis Panel[ZDK1 GRB-6 (O1)]	SCI Motor/Sensory Function	Bladder/Urinary Health				In Vivo Approaches				Disease-Related Basic
1P01DK093424-01A1	7917	DK093424	298784	8463700	2013	1	P01	KANAI, ANTHONY JOHN	[{'profile_id': 1871346, 'first_name': 'Anthony', 'middle_name': 'John', 'last_name': 'Kanai', 'is_contact_pi': True, 'full_name': 'Anthony John Kanai', 'title': 'PROFESSOR'}]	[]	PA-12	NA	NA	PAR-11-043	RP	P01DK093424	Animals;Bladder;Cell Communication;Cells;Ceramics;Computer software;Custom;Data Analyses;Dyes;Electric Stimulation;Equipment;Fluorescent Dyes;Fluorescent Probes;Functional disorder;Hemoglobin;Housing;Human Resources;Image;In Vitro;Individual;Label;Lower urinary tract;Maps;Measurement;Measures;Membrane Potentials;Methodology;Modification;Motor Neurons;Mus;Neuropeptides;Nitric Oxide;Optics;Organ;Pathology;Preparation;Rattus;Resolution;Running;Sensory;Signal Transduction;Slice;Software Tools;Spinal Cord;Spinal cord injury;Spinal nerve structure;System;Techniques;Tissues;Urethra;Ventral Roots;Viral Vector;Visceral;absorption;afferent nerve;experience;in vivo;programs;relating to nervous system;research study;sensor;spinal nerve posterior root;voltage	CORE A - Optical mapping is a key methodology to be used throughout the program by all the projects. It will allow us to measure features of spinal cord injury-induced lower urinary tract pathology not obtainable by other approaches. These include functional measurement of neuropeptide release by afferent nerves, neural remodeling in the bladder and spinal cord and cell-cell interactions in bladder wall cross-sections and in-line primary cells. Therefore, the Imaging Core A, providing the support to set up and run experiments, will be central to the program. Co-directors of the core, Drs. Kanai and Salama, are experts in optical mapping using voltage- and Ca2+-sensitive dyes with a broad experience in application of this technique to study visceral organs, especially urinary bladder. They will provide three fully functional dual-imaging systems to measure voltage and Ca2+ signals from organs, tissues and cells in the bladder and spinal cord. Two of these are low resolution (256 pixels) fast acquisition (4000 frames/s) PDA systems that can record for minutes. The other is a high resolution (2.7 millon pixels) slow acquisition (540 frames/s) system that can record for seconds. The core will also offer commerically available as well as unique dyes (e.g., PGH-1 to PHG-Vl; developed by Drs. Guy Salama and Allen Waggoner) to measure membrane potential, intracellular Ca2+, K+ and nitric oxide, in vitro or in vivo. The core personnel will also offer expertise in dye delivery and acquisition using unique in-house software. This imaging apporach will utilize the genetically encoded Ca2+ indicator, GCaMP4, expressed through viral vectors, to selectively label sensory and motoneurons and their terminals. Thermoregulated ceramic chambers, custom-built by the core, will be available for recordings from the different preparations. Custom modifications to equipment and software will be provided as required. The core will coordinate the efficient use of imaging systems, assist with setting up experiments, analyzing data and troubleshooting. Imaging Core A will closely interact with Animal Core B for more efficient use of imaging systems and animals, taking into consideration the timepoints for treated animals and correlating them with the needs of individual projects.	Imaging Core	NA	Bioengineering; Injury (total) Accidents/Adverse Effects; Injury - Trauma - (Head and Spine); Neurodegenerative; Neurosciences; Spinal Cord Injury; Urologic Diseases	NIH	Non-SBIR/STTR	217818	80966	https://reporter.nih.gov/project-details/8463700	UNIVERSITY OF PITTSBURGH AT PITTSBURGH	PITTSBURGH	UNITED STATES	PA	NA	NIDDK	National Institute of Diabetes and Digestive and Kidney Diseases	Domestic Higher Education	Special Emphasis Panel[ZDK1 GRB-6 (O1)]	SCI Motor/Sensory Function	Bladder/Urinary Health				Diagnostic/Prognostic Tools				Disease-Related Basic
1P01DK093424-01A1	7918	DK093424	247279	8463701	2013	1	P01	DEGROAT, WILLIAM C	[{'profile_id': 1877138, 'first_name': 'WILLIAM', 'middle_name': 'C', 'last_name': 'DEGROAT', 'is_contact_pi': True, 'full_name': 'WILLIAM C DEGROAT', 'title': 'PROFESSOR'}]	[]	PA-12	NA	NA	PAR-11-043	RP	P01DK093424	Adrenergic Agonists;Adult;Age;Analgesics;Anesthesia procedures;Animal Model;Animals;Antibiotics;Bladder;Bladder Control;C57BL/10 Mouse;Caring;Chest;Data;Distress;Efferent Neurons;Ensure;Felis catus;Female;Floor;Functional disorder;Human Resources;Image;Injection of therapeutic agent;Interneurons;Isoflurane;Label;Laboratories;Laboratory Animals;Lesion;Link;Lower urinary tract;Maintenance;Modeling;Monitor;Motor Neurons;Mus;Neonatal;Nerve;Operative Surgical Procedures;Pain;Paraplegia;Pathway interactions;Pontine structure;Postoperative Care;Postoperative Period;Preparation;Procedures;Rattus;Reflex action;Reproducibility;Resources;Rodent;Schedule;Science;Secure;Services;Site;Spinal;Spinal Cord;Spinal Cord transection injury;Spinal Ganglia;Spinal cord injury;Sprague-Dawley Rats;Suid Herpesvirus 1;Synapses;Techniques;Time;Tissues;Tracer;Training;Universities;Ureter;Urethral sphincter;Urinary Diversion;Urination;Veterinarians;Viral;afferent nerve;animal facility;animal resource;base;cost effectiveness;experience;inhibitor/antagonist;programs;prophylactic;research study;standard of care	CORE B - This program project will investigate the effects of thoracic level spinal cord transection on lower urinary tract dysfunction using various animal models based on C57BL/10 mice (Projects 1, 2 and 3) and Sprague Dawley rats (Project 4). These models include spinal cord transected, pudendal nerve cut and ureter diverted adult mice or rats, neonatal rats and matched controls. The different projects will also use models and controls where the bladder, dorsal root ganglia or striated external urethral sphincter is injected with pseudorabies virus (PRV) linked with the genetically encoded Ca2+-indicator, GCaMP4, or GFP or RFP fluorescent indicators. PRV only transfects nerves and, depending upon the viral strain, is transported by the afferent or efferent nerves to dorsal root ganglia or spinal motoneurons in only a retrograde direction, or both retrograde and anteriograde directions. Within the spinal cord, PRV crosses synapses and is transported transneuronally in a retrograde manner to interneurons located at upstream sites on reflex pathways Animal Core B will secure and maintain the animals for the different projects. Animal orders, surgeries, postoperative care and record keeping will be carried out by the fulltime Assistant Core Director. The optimal animal numbers for each set of experiments have been determined and will continue to be adjusted with the assistance of the program's experienced statistician and his assistant. Thus, the animal core will offer the advantages of reproducibility, ease of data comparison across projects and time- and cost-effectiveness. These advantages will be further enhanced by the different projects using multiple tissues from the same animals. Animal Core B will closely interact with Imaging Core A and the project directors to effectively schedule animal preparation and usage.	CORE B - Animal Core	This core is essential for the preparation and maintenance of the various animal models used by the four projects	Infectious Diseases; Injury (total) Accidents/Adverse Effects; Injury - Trauma - (Head and Spine); Neurodegenerative; Neurosciences; Spinal Cord Injury; Urologic Diseases	NIH	Non-SBIR/STTR	162150	85129	https://reporter.nih.gov/project-details/8463701	UNIVERSITY OF PITTSBURGH AT PITTSBURGH	PITTSBURGH	UNITED STATES	PA	NA	NIDDK	National Institute of Diabetes and Digestive and Kidney Diseases	Domestic Higher Education	Special Emphasis Panel[ZDK1 GRB-6 (O1)]	SCI Motor/Sensory Function	Bladder/Urinary Health				In Vivo Approaches				Disease-Related Basic
5P01DK093424-02	7913	DK093424	278045	8723173	2014	5	P01	KANAI, ANTHONY JOHN	[{'profile_id': 1871346, 'first_name': 'Anthony', 'middle_name': 'John', 'last_name': 'Kanai', 'is_contact_pi': True, 'full_name': 'Anthony John Kanai', 'title': 'PROFESSOR'}]	[]	PA-12	NA	NA	PAR-11-043	RP	P01DK093424	Address;Adrenergic Agonists;Affect;Antibodies;Ataxia;Attenuated;Bladder;Bontoxilysin;Botulinum Toxin Type A;CD34 gene;Cell Count;Cells;Characteristics;Chest;Clinical Trials;Coupling;Cultured Cells;Cyclic AMP-Dependent Protein Kinases;Cyclic GMP;Data;Development;Elements;Endoplasmic Reticulum;Event;Exocytosis;Feedback;Frequencies;Functional disorder;Goals;Growth Factor;Guanosine Triphosphate;Human;Hyperplasia;Image;Imagery;Immune response;In Vitro;Individual;Injection of therapeutic agent;Instruction;Isometric Exercise;Label;Lamina Propria;Lead;Lower urinary tract;Maps;Measurement;Measures;Mediating;Methodology;Methods;Morphologic artifacts;Movement;Mus;Nerve;Nerve Growth Factors;Neurons;Neuropeptides;Nifedipine;Nitric Oxide;Nitric Oxide Pathway;Optics;Organ;Outcome;Pacemakers;Pathology;Pathway interactions;Patients;Peripheral;Phenotype;Potassium Channel;Preparation;Process;Production;Proto-Oncogene Protein c-kit;Quality of life;Rattus;Reflex action;Reliance;Research;Research Design;Resolution;Role;Serotyping;Signal Transduction;Smooth Muscle;Specificity;Sphincter;Spinal;Spinal Cord;Spinal Cord Contusions;Spinal Cord transection injury;Spinal Ganglia;Spinal cord injury;Substance K Receptor;Suggestion;Suid Herpesvirus 1;Testing;Therapeutic;Therapeutic Agents;Therapeutic Effect;Tissues;Transducers;Transgenic Mice;Transgenic Organisms;United States;Urinary Incontinence;Urothelial Cell;Urothelium;Vimentin;Virulence;afferent nerve;design;improved;in vitro Model;in vivo;inhibitor/antagonist;injured;interstitial cell;new therapeutic target;novel therapeutic intervention;palliative;presynaptic;prevent;programs;purinoceptor P2Y6;receptor;receptor expression;relating to nervous system;repaired;research study;sildenafil;theories;tissue/cell preparation;voltage	PROJECT 1 - Spinal cord injury (SCI) leads to detrusor-sphincter-dyssynergia, bladder overdistension and_x000D_ dramatic remodeling of the bladder wall and neurons that innervate the organ. These contribute to the_x000D_ development of detrusor overactivity. Project 1 will focus on the role of afferent sensitization, remodeling_x000D_ and increased neuropeptide release as well as interstitial cell (IC) hyperplasia following thoracic level (T8-T9)_x000D_ spinal cord transection (i.e., SCI) in mice. In addition, we will test potential therapeutic agents that target_x000D_ afferent nerves, IC and nerve growth factor (NGF). There are three specific aims. Aim 1 will measure_x000D_ afferent sprouting, sensitization and neuropeptide release which, our data suggest, is more predominant in_x000D_ the trigone. This will be achieved through the use of our unique optical mapping approaches and bladder_x000D_ sheet preparations combined with afferent nerve recordings/stimulation. We will inject,pseudorabies virus,_x000D_ genetically encoded with the fluorescent Ca2+ indicator,GCaMP4, into the dorsal root ganglia to selectively_x000D_ label bladder afferent nerves. Aim 2 will examine the role of IC as pacemakers that drive spontaneous_x000D_ contractions that may contribute to detrusor overactivity following SCI. We hypothesize that nitric oxide_x000D_ released from the urothelium, which normally attenuates IC firing, is insufficient due to SCI-induced IC_x000D_ hyperplasia. This theory will be tested in bladder wall-cross sections utilizing optical mapping with high-_x000D_ resolution CMOS cameras that can differentiate the individual cell layers within the bladder wall. Aim 3 will_x000D_ investigate the therapeutic benefits of botulinum neurotoxin serotype-A, p3-adrenergic receptor agonists,_x000D_ PDE-5 inhibitors and nen/e growth factor antibodies (NGF-AB). These agents have been shown to have_x000D_ beneficial effects on the bladder and we propose to determine if this is through direct actions on afferent_x000D_ nerves and/or IC. We believe that the combination of unique approaches, preparations and interactions with_x000D_ the other projects will help clarify the mechanisms responsible for SCI-induced dysfunction and uncover new_x000D_ therapies for its treatment._x000D_ RELEVANCE (See instructions):_x000D_ It is very important to develop a better understanding of the mechanisms that drive afferent sensitization and_x000D_ interstitial cell overactivity following spinal cord injury, as these may lead to new therapeutic approaches and_x000D_ optimization of existing ones to decrease detrusor overactivity and treat urinary incontinence.	Afferent Nerves and Interstitial Cells in Detrusor Overactivity	NA	Injury (total) Accidents/Adverse Effects; Injury - Trauma - (Head and Spine); Neurodegenerative; Neurosciences; Spinal Cord Injury; Urologic Diseases	NIH	Non-SBIR/STTR	180549	97496	https://reporter.nih.gov/project-details/8723173	UNIVERSITY OF PITTSBURGH AT PITTSBURGH	PITTSBURGH	UNITED STATES	PA	NA	NIDDK	National Institute of Diabetes and Digestive and Kidney Diseases	Domestic Higher Education	ZDK1-GRB-6	SCI Motor/Sensory Function	Bladder/Urinary Health				Other Biologics				Preclinical
5P01DK093424-02	7914	DK093424	276338	8723174	2014	5	P01	BIRDER, LORI A	[{'profile_id': 1905087, 'first_name': 'LORI', 'middle_name': 'A', 'last_name': 'BIRDER', 'is_contact_pi': True, 'full_name': 'LORI A BIRDER', 'title': ''}]	[]	PA-12	NA	NA	PAR-11-043	RP	P01DK093424	Acute;Adhesions;Affect;Animal Model;Animals;Antibodies;Attention;Biopsy;Bladder;Bladder Tissue;Bladder Urothelial Cell;Bladder Urothelium;Bladder neck obstruction;Calcium;Cell Communication;Cells;Chemicals;Chronic;Chronic Phase;Communication;Complex;Cultured Cells;Data;Disease;E-Cadherin;Efferent Neurons;Epithelial;Epithelium;Event;Functional disorder;Goals;Hour;Human;Hyperplasia;Hypertrophy;Image;Injury;Instruction;Integrins;Label;Lower urinary tract;Measures;Mechanics;Mediating;Mediator of activation protein;Modeling;Monitor;Morphologic artifacts;Morphology;Natural regeneration;Nerve;Nerve Growth Factors;Neurons;Neurotransmitters;Pathology;Pathway interactions;Patients;Pelvis;Permeability;Phenotype;Physiological;Play;Process;Property;Proteins;Published Comment;Research Design;Resistance;Role;Route;Sensory;Signal Transduction;Signaling Molecule;Smooth Muscle;Spinal Cord transection injury;Spinal cord injury;Stimulus;Structure;Suggestion;System;Text;Tight Junctions;Tissues;Translating;Urea;Urethra;Urinary Diversion;Urothelial Cell;Urothelium;Water;Western Blotting;Work;Writing;apical membrane;chemical release;detrusor muscle;in vivo;interstitial cell;nerve injury;nerve supply;optical imaging;programs;receptor;receptor expression;regenerative;relating to nervous system;repaired;research study;response;therapeutic target;voltage	instaictions):_x000D_ PROJECT 2 - Evidence supports a role for urinary bladder urothelial cells in the transduction of sensory_x000D_ events. Though studies have focussed on the effects of spinal cord injury (SCI) on innervation and smooth_x000D_ muscle, little is known regarding changes in urothelial barrier and signaling properties. We have identified a_x000D_ number of abnormalities in the urothelium (UT) of SCI bladders including alterations in barrier function and a_x000D_ hyperplasia as well as a heightened sensitivity to mechanical and chemical stimuli. Changes to the urothelial_x000D_ barrier occur as early as a few hours following SCI and may be mediated in part by an interaction with_x000D_ bladder nerves (directly or indirectly via urothelial-cell interactions). In contrast, the regenerative process_x000D_ (occurs within the first few weeks following SCI) takes place when bladder nerves are quiescent, suggesting_x000D_ a role for additional factors (including trophic factors). These processes are not mutually exclusive, but_x000D_ interact in a complex manner culminating in altered UT structure and function that can impact on bladder_x000D_ function. The goals of this project are to evaluate and understand mechanisms that underiie both the eariy_x000D_ and delayed changes in the UT that occur following SCI. Aim #1 will evaluate the mechanisms by which_x000D_ neurotransmitters promote acute barrier disruption by measuring transepithelial resistance and permeability._x000D_ We will also examine whether pelvic nerve stimulation mimics the acute changes of SCI on UT barrier_x000D_ function. Aim #2 will evaluate mechanisms underlying delayed responses of the UT following SCI. We will_x000D_ evaluate whether chronic overdistension of the bladder plays a role in urothelial structure and proliferative_x000D_ function and the involvement of NGF by use of chronic antibody treatment in SCI animals. Aim #3 will_x000D_ continue to examine the impact of chronic SCI on UT function by use of in-line isolated cells, bladder sheets_x000D_ and cross-sections of intact bladder and optical imaging to examine transmitters that may influence UT-cell_x000D_ communication. The Ca2+ sensing protein, GCaMP4, will also be used to measure afferent-UT dynamics in_x000D_ a physiologically relevant context. This use of different experimental approaches will help us elucidate_x000D_ mechanisms underlying changes in cellular responses in SCI._x000D_ RELEVANCE (See instructions):_x000D_ The bladder urothelium, in addition to its barrier function, plays an important role in the transduction of_x000D_ sensory events. Understanding how the urothelial barrier is disrupted by SCI then repaired and how changes_x000D_ in epithelial function impacts on sensory signaling is of major physiological importance (potentially providing_x000D_ therapeutic targets to alleviate the downstream effects of nerve injuries).	Urothelium in Detrusor Overactivity	NA	Injury (total) Accidents/Adverse Effects; Injury - Trauma - (Head and Spine); Neurodegenerative; Neurosciences; Regenerative Medicine; Spinal Cord Injury; Urologic Diseases	NIH	Non-SBIR/STTR	179440	96898	https://reporter.nih.gov/project-details/8723174	UNIVERSITY OF PITTSBURGH AT PITTSBURGH	PITTSBURGH	UNITED STATES	PA	NA	NIDDK	National Institute of Diabetes and Digestive and Kidney Diseases	Domestic Higher Education	ZDK1-GRB-6	SCI Motor/Sensory Function	Bladder/Urinary Health				Clinical Observational				Disease-Related Basic
5P01DK093424-02	7915	DK093424	239714	8723175	2014	5	P01	YOSHIMURA, NAOKI	[{'profile_id': 6154918, 'first_name': 'NAOKI', 'middle_name': '', 'last_name': 'YOSHIMURA', 'is_contact_pi': True, 'full_name': 'NAOKI YOSHIMURA', 'title': 'PROFESSOR'}]	[]	PA-12	NA	NA	PAR-11-043	RP	P01DK093424	Adverse effects;Afferent Neurons;Afferent Pathways;Animal Model;Animals;Antibodies;Antibody Formation;Ataxia;Autonomic Nerve Block;Bladder;Botulinum Toxins;Brain-Derived Neurotrophic Factor;C Fiber;Capsaicin;Characteristics;Chronic;Constipation;Critiques;Data;Down-Regulation;Dyes;Electric Stimulation;Event;Functional disorder;Future;Genes;Growth Factor;Hexamethonium;Hospitals;Hyperactive behavior;Image;Image Analysis;Injection of therapeutic agent;Institution;Intervention;Investigation;Ion Channel;Ions;Knockout Mice;Label;Lasers;Lead;Location;Lower urinary tract;MAP Kinase Gene;MAPK Signaling Pathway Pathway;MAPK14 gene;Measures;Mediating;Membrane;Methods;Mitogen-Activated Protein Kinase Inhibitor;Molecular;Mus;Muscle;Needles;Nerve Growth Factors;Neuronal Plasticity;Neurons;Overactive Bladder;Peripheral;Pharmaceutical Preparations;Physiology;Postdoctoral Fellow;Potassium Channel;Preparation;Principal Investigator;Property;Published Comment;Pump;RNA;Rattus;Recruitment Activity;Research;Role;Route;Sensory;Signal Transduction;Slice;Small Interfering RNA;Smooth Muscle;Sphincter;Spinal;Spinal Cord;Spinal Cord Diseases;Spinal cord injury;Suid Herpesvirus 1;System;Targeted Research;Techniques;Testing;Time;Transgenic Animals;Uncertainty;Universities;Update;Urethra;Urethral sphincter;Urinary Retention;Urology;Vertebrates;Virus;Voltage-Gated Potassium Channel;Work;Xerostomia;animal resource;animal tissue;base;conventional therapy;density;design;electrical property;improved;inhibitor/antagonist;innovation;interest;intravenous injection;laser capture microdissection;novel strategies;optical imaging;patch clamp;prevent;professor;programs;relating to nervous system;research study;response;spinal nerve posterior root;therapeutic target;treatment effect;urologic	Project 3 of our Program Project is entitled "lon Channels in Afferent Sensitization and Detrusor Overactivity"_x000D_ (Project Director: Naoki Yoshimura, Department of Urology). The following key aims will utilize unique and_x000D_ innovative expertise, available in our institutions, to understand the pathophysiology of detrusor overactivity_x000D_ (DO) and detrusor sphincter dyssynergia (DSD), especially by targeting afferent hyperexcitability, which has_x000D_ been proposed as one of the important mechanisms underiying lower unnary tract dysfunction in chronic_x000D_ spinal cord injury (SCI)._x000D_ First, we will study the correlated changes in bladder activity (i.e., DO) and the expression and functional_x000D_ properties of K"^ ion channels after SCI as we have previously found that altered expression of voltage-gated_x000D_ K* channels is one of the key events for the induction of C-fiber hyperexcitability resulting in bladder_x000D_ overactivity. Secondly, we will investigate changes in the K^ and Ca^* ion channel mechanisms in pudendal_x000D_ afferent pathways innervating the urethra containing external urethral sphincter (EUS), and their correlation_x000D_ with urethral hyperactivity (i.e., DSD) after SCI as there are no previous studies that examined the_x000D_ SCI-induced changes in functional properties of pudendal afferent neurons innervating the urethra. Lastly,_x000D_ we will investigate the roles of nerve growth factor (NGF) or brain-derived neurotrophic factor (BDNF) and p38_x000D_ MAPK signaling in neuroplasticity of bladder and urethral afferent pathways that underlies SCI-induced DO_x000D_ and DSD. We will also utilize the small-interfenng RNA technique to identify molecular correlates in K* ion_x000D_ channel subunits that induce bladder and urethral afferent hyperexcitability._x000D_ The long-term objectives of the research program are to establish new and effective therapeutic targets_x000D_ and/or interventions strategies for the treatment of urological problems in spinal cord disorders. There is_x000D_ significant synergy especially with Projects 1 and 4, which will respectively examine peripheral afferent_x000D_ remodeling and spinal mechanisms controlling EUS function. Project 3 also maximizes the uses of the_x000D_ resources of Animal and Optical Imaging Cores._x000D_ RELEVANCE (See instmctions):_x000D_ Following spinal cord injury, increased excitability of bladder and urethral afferents lead to overactivity._x000D_ Determining the ion channel mechanisms involved and preventing changes in their expression by anti-growth_x000D_ factor treatment could lead to a new method to prevent/treat LUT dysfunction.	Ion Channels in Afferent Sensitization and Detrusor Overactivity	NA	Injury (total) Accidents/Adverse Effects; Injury - Trauma - (Head and Spine); Neurodegenerative; Neurosciences; Spinal Cord Injury; Urologic Diseases	NIH	Non-SBIR/STTR	156055	83659	https://reporter.nih.gov/project-details/8723175	UNIVERSITY OF PITTSBURGH AT PITTSBURGH	PITTSBURGH	UNITED STATES	PA	NA	NIDDK	National Institute of Diabetes and Digestive and Kidney Diseases	Domestic Higher Education	ZDK1-GRB-6	SCI Motor/Sensory Function	Bladder/Urinary Health				Other Biologics				Preclinical
5P01DK093424-02	7916	DK093424	275988	8723176	2014	5	P01	DEGROAT, WILLIAM C	[{'profile_id': 1877138, 'first_name': 'WILLIAM', 'middle_name': 'C', 'last_name': 'DEGROAT', 'is_contact_pi': True, 'full_name': 'WILLIAM C DEGROAT', 'title': 'PROFESSOR'}]	[]	PA-12	NA	NA	PAR-11-043	RP	P01DK093424	Acute;Adult;Anatomy;Animals;Ataxia;Bladder;Brain;Cell Nucleus;Chronic;Data;Development;Exhibits;Functional disorder;In Vitro;Instruction;Lead;Lower urinary tract;Mediating;Methods;Motor;Motor Neurons;Neonatal;Neurons;Neurotransmitters;Newborn Animals;Optical Methods;Output;Paraplegia;Pathway interactions;Preparation;Property;Rattus;Recovery;Reflex action;Regulation;Relaxation;Residual state;Resistance;Role;Slice;Sphincter;Spinal;Spinal Cord;Spinal cord injury;Synapses;Synaptic plasticity;Techniques;Testing;Urethra;Urethral sphincter;Urinary Retention;Urine;Viral;Virus;base;in vivo;millisecond;neural circuit;neurochemistry;neurotrophic factor;optical imaging;patch clamp;postnatal;pressure;relating to nervous system;response;spinal cord mapping;spinal pathway;spinal reflex	PROJECT SUMMARY (See instructions): PROJECT 4 - Spinal cord injury (SCI) at a supralumbar level induces severe lower urinary tract (LUT) dysfunctions including detrusor-sphincter-dyssynergia (DSD) which results in inefficient bladder emptying, high voiding pressure and large residual urine volumes. This project will study the spinal pathways that regulate reflex activity of the external urethral sphincter (EUS) of the rat and analyze the pathophysiological mechanisms underlying the development of DSD after chronic SCI. Based on our recent electrophysiological studies in SCI rats we hypothesize that the EUS exhibits two types of activity that are controlled by circuitry at two levels of the spinal cord. Tonic EUS activity that maintains continence during bladder filling is controlled by pathways at the L6-S1 segmental level and bursting activity which consists of intermittent contractions and relaxations of the EUS that facilitate voiding is controlled by neural circuits in the lumbar spinal coordinating center (LSCC) located in the L3-L4 spinal cord. Increased tonic EUS activity and reduced bursting activity after SCI increases urethral outlet resistance and reduces voiding efficiency leading to urinary retention. We propose that the LSCC is normally regulated by the brain to induce EUS bursting during voiding and this regulation is initially lost after SCI but recovers in chronic SCl animals due to remodeling of spinal synapses. However the recovery of LSCC function is negated by remodeling in the Le- Si cord that enhances tonic EUS activity leading to DSD. The role of spinal remodeling and its consequences on EUS function will be examined as follows. Aim 1 will use axonal and transneuronal viral tracing methods to characterize the components of the LSCC in intact, acute and chronic SCI rats. Aim 2 will examine the electrophysiological properties of the LSCC as well as its afferent input and output circuits using optical imaging and electrical recording in in vivo and in vitro spinal cord slice preparations. Aim 3 will use patch clamp methods and optical mapping of spinal cord slice preparations in combination with transneuronal virus tracing methods to identify the plasticity in L6-S1 spinal circuits controlling the tonic activity in EUS motoneurons that underlies DSD in chronic SCI animals.	Spinal Mechanisms Controlling External Urethral Sphincter Activity	RELEVANCE (See instructions): More detailed information about the plasticity of LUT spinal circuitry in paraplegic animals, particularly in regard to synaptic remodeling and neurotransmitter mechanisms underlying detrusorrsphincter-dyssynergia could lead to new treatments for the detrusor-sphincter dyssynergia that contributes to neurogenic and myogenic LUT dysfunction.	Injury (total) Accidents/Adverse Effects; Injury - Trauma - (Head and Spine); Neurodegenerative; Neurosciences; Spinal Cord Injury; Urologic Diseases	NIH	Non-SBIR/STTR	179518	96470	https://reporter.nih.gov/project-details/8723176	UNIVERSITY OF PITTSBURGH AT PITTSBURGH	PITTSBURGH	UNITED STATES	PA	NA	NIDDK	National Institute of Diabetes and Digestive and Kidney Diseases	Domestic Higher Education	ZDK1-GRB-6	SCI Motor/Sensory Function	Bladder/Urinary Health				In Vivo Approaches				Disease-Related Basic
5P01DK093424-02	7917	DK093424	257597	8723177	2014	5	P01	KANAI, ANTHONY JOHN	[{'profile_id': 1871346, 'first_name': 'Anthony', 'middle_name': 'John', 'last_name': 'Kanai', 'is_contact_pi': True, 'full_name': 'Anthony John Kanai', 'title': 'PROFESSOR'}]	[]	PA-12	NA	NA	PAR-11-043	RP	P01DK093424	Animals;Bladder;Cell Communication;Cells;Ceramics;Computer software;Custom;Data Analyses;Dyes;Electric Stimulation;Equipment;Fluorescent Dyes;Fluorescent Probes;Functional disorder;Hemoglobin;Housing;Human Resources;Image;In Vitro;Individual;Label;Lower urinary tract;Maps;Measurement;Measures;Membrane Potentials;Methodology;Modification;Motor Neurons;Mus;Neuropeptides;Nitric Oxide;Optics;Organ;Pathology;Preparation;Rattus;Resolution;Running;Sensory;Signal Transduction;Slice;Software Tools;Spinal Cord;Spinal cord injury;Spinal nerve structure;System;Techniques;Tissues;Urethra;Ventral Roots;Viral Vector;Visceral;absorption;afferent nerve;experience;in vivo;programs;relating to nervous system;research study;sensor;spinal nerve posterior root;voltage	CORE A - Optical mapping is a key methodology to be used throughout the program by all the projects. It will allow us to measure features of spinal cord injury-induced lower urinary tract pathology not obtainable by other approaches. These include functional measurement of neuropeptide release by afferent nerves, neural remodeling in the bladder and spinal cord and cell-cell interactions in bladder wall cross-sections and in-line primary cells. Therefore, the Imaging Core A, providing the support to set up and run experiments, will be central to the program. Co-directors of the core, Drs. Kanai and Salama, are experts in optical mapping using voltage- and Ca2+-sensitive dyes with a broad experience in application of this technique to study visceral organs, especially urinary bladder. They will provide three fully functional dual-imaging systems to measure voltage and Ca2+ signals from organs, tissues and cells in the bladder and spinal cord. Two of these are low resolution (256 pixels) fast acquisition (4000 frames/s) PDA systems that can record for minutes. The other is a high resolution (2.7 millon pixels) slow acquisition (540 frames/s) system that can record for seconds. The core will also offer commerically available as well as unique dyes (e.g., PGH-1 to PHG-Vl; developed by Drs. Guy Salama and Allen Waggoner) to measure membrane potential, intracellular Ca2+, K+ and nitric oxide, in vitro or in vivo. The core personnel will also offer expertise in dye delivery and acquisition using unique in-house software. This imaging apporach will utilize the genetically encoded Ca2+ indicator, GCaMP4, expressed through viral vectors, to selectively label sensory and motoneurons and their terminals. Thermoregulated ceramic chambers, custom-built by the core, will be available for recordings from the different preparations. Custom modifications to equipment and software will be provided as required. The core will coordinate the efficient use of imaging systems, assist with setting up experiments, analyzing data and troubleshooting. Imaging Core A will closely interact with Animal Core B for more efficient use of imaging systems and animals, taking into consideration the timepoints for treated animals and correlating them with the needs of individual projects.	Imaging Core	NA	Bioengineering; Injury (total) Accidents/Adverse Effects; Injury - Trauma - (Head and Spine); Neurodegenerative; Neurosciences; Spinal Cord Injury; Urologic Diseases	NIH	Non-SBIR/STTR	174318	83279	https://reporter.nih.gov/project-details/8723177	UNIVERSITY OF PITTSBURGH AT PITTSBURGH	PITTSBURGH	UNITED STATES	PA	NA	NIDDK	National Institute of Diabetes and Digestive and Kidney Diseases	Domestic Higher Education	ZDK1-GRB-6	SCI Motor/Sensory Function	Bladder/Urinary Health				Diagnostic/Prognostic Tools				Disease-Related Basic
5P01DK093424-02	7918	DK093424	249711	8723178	2014	5	P01	DEGROAT, WILLIAM C	[{'profile_id': 1877138, 'first_name': 'WILLIAM', 'middle_name': 'C', 'last_name': 'DEGROAT', 'is_contact_pi': True, 'full_name': 'WILLIAM C DEGROAT', 'title': 'PROFESSOR'}]	[]	PA-12	NA	NA	PAR-11-043	RP	P01DK093424	Adrenergic Agonists;Adult;Age;Analgesics;Anesthesia procedures;Animal Model;Animals;Antibiotics;Bladder;Bladder Control;C57BL/10 Mouse;Caring;Chest;Data;Distress;Efferent Neurons;Ensure;Felis catus;Female;Floor;Functional disorder;Human Resources;Image;Injection of therapeutic agent;Interneurons;Isoflurane;Label;Laboratories;Laboratory Animals;Lesion;Link;Lower urinary tract;Maintenance;Modeling;Monitor;Motor Neurons;Mus;Neonatal;Nerve;Operative Surgical Procedures;Pain;Paraplegia;Pathway interactions;Pontine structure;Postoperative Care;Postoperative Period;Preparation;Procedures;Rattus;Reflex action;Reproducibility;Resources;Rodent;Schedule;Science;Secure;Services;Site;Spinal;Spinal Cord;Spinal Cord transection injury;Spinal Ganglia;Spinal cord injury;Sprague-Dawley Rats;Suid Herpesvirus 1;Synapses;Techniques;Time;Tissues;Tracer;Training;Universities;Ureter;Urethral sphincter;Urinary Diversion;Urination;Veterinarians;Viral;afferent nerve;animal facility;animal resource;base;cost effectiveness;experience;inhibitor/antagonist;programs;prophylactic;research study;standard of care	CORE B - This program project will investigate the effects of thoracic level spinal cord transection on lower urinary tract dysfunction using various animal models based on C57BL/10 mice (Projects 1, 2 and 3) and Sprague Dawley rats (Project 4). These models include spinal cord transected, pudendal nerve cut and ureter diverted adult mice or rats, neonatal rats and matched controls. The different projects will also use models and controls where the bladder, dorsal root ganglia or striated external urethral sphincter is injected with pseudorabies virus (PRV) linked with the genetically encoded Ca2+-indicator, GCaMP4, or GFP or RFP fluorescent indicators. PRV only transfects nerves and, depending upon the viral strain, is transported by the afferent or efferent nerves to dorsal root ganglia or spinal motoneurons in only a retrograde direction, or both retrograde and anteriograde directions. Within the spinal cord, PRV crosses synapses and is transported transneuronally in a retrograde manner to interneurons located at upstream sites on reflex pathways Animal Core B will secure and maintain the animals for the different projects. Animal orders, surgeries, postoperative care and record keeping will be carried out by the fulltime Assistant Core Director. The optimal animal numbers for each set of experiments have been determined and will continue to be adjusted with the assistance of the program's experienced statistician and his assistant. Thus, the animal core will offer the advantages of reproducibility, ease of data comparison across projects and time- and cost-effectiveness. These advantages will be further enhanced by the different projects using multiple tissues from the same animals. Animal Core B will closely interact with Imaging Core A and the project directors to effectively schedule animal preparation and usage.	CORE B - Animal Core	This core is essential for the preparation and maintenance of the various animal models used by the four projects	Injury (total) Accidents/Adverse Effects; Injury - Trauma - (Head and Spine); Neurodegenerative; Neurosciences; Spinal Cord Injury; Urologic Diseases	NIH	Non-SBIR/STTR	162150	87561	https://reporter.nih.gov/project-details/8723178	UNIVERSITY OF PITTSBURGH AT PITTSBURGH	PITTSBURGH	UNITED STATES	PA	NA	NIDDK	National Institute of Diabetes and Digestive and Kidney Diseases	Domestic Higher Education	ZDK1-GRB-6	SCI Motor/Sensory Function	Bladder/Urinary Health				In Vivo Approaches				Disease-Related Basic
5P01DK093424-03	7913	DK093424	278045	8919881	2015	5	P01	KANAI, ANTHONY JOHN	[{'profile_id': 1871346, 'first_name': 'Anthony', 'middle_name': 'John', 'last_name': 'Kanai', 'is_contact_pi': True, 'full_name': 'Anthony John Kanai', 'title': 'PROFESSOR'}]	[]	PA-12	NA	2016-07-31	PAR-11-043	RP	P01DK093424	Address;Adrenergic Agonists;Affect;Antibodies;Ataxia;Attenuated;Bladder;Bontoxilysin;Botulinum Toxin Type A;CD34 gene;Cell Count;Cells;Characteristics;Chest;Clinical Trials;Coupling;Cultured Cells;Cyclic AMP-Dependent Protein Kinases;Cyclic GMP;Data;Development;Elements;Endoplasmic Reticulum;Event;Exocytosis;Feedback;Frequencies;Functional disorder;Goals;Growth Factor;Guanosine Triphosphate;Human;Hyperplasia;Image;Imagery;Immune response;In Vitro;Individual;Injection of therapeutic agent;Instruction;Isometric Exercise;Label;Lamina Propria;Lead;Lower urinary tract;Maps;Measurement;Measures;Mediating;Methodology;Methods;Morphologic artifacts;Movement;Mus;Nerve;Nerve Growth Factors;Neurons;Neuropeptides;Nifedipine;Nitric Oxide;Nitric Oxide Pathway;Optics;Organ;Outcome;Pacemakers;Pathology;Pathway interactions;Patients;Peripheral;Phenotype;Potassium Channel;Preparation;Process;Production;Proto-Oncogene Protein c-kit;Quality of life;Rattus;Reflex action;Research;Research Design;Resolution;Role;Serotyping;Signal Transduction;Smooth Muscle;Specificity;Sphincter;Spinal;Spinal Cord;Spinal Cord Contusions;Spinal Cord transection injury;Spinal Ganglia;Spinal cord injury;Substance K Receptor;Suggestion;Suid Herpesvirus 1;Testing;Therapeutic;Therapeutic Agents;Therapeutic Effect;Tissues;Transducers;Transgenic Mice;Transgenic Organisms;United States;Urinary Incontinence;Urothelial Cell;Urothelium;Vimentin;Virulence;afferent nerve;design;improved;in vitro Model;in vivo;inhibitor/antagonist;injured;interstitial cell;new therapeutic target;novel therapeutic intervention;palliative;presynaptic;prevent;programs;purinoceptor P2Y6;receptor;receptor expression;relating to nervous system;repaired;research study;sildenafil;theories;tissue/cell preparation;voltage	PROJECT 1 - Spinal cord injury (SCI) leads to detrusor-sphincter-dyssynergia, bladder overdistension and_x000D_ dramatic remodeling of the bladder wall and neurons that innervate the organ. These contribute to the_x000D_ development of detrusor overactivity. Project 1 will focus on the role of afferent sensitization, remodeling_x000D_ and increased neuropeptide release as well as interstitial cell (IC) hyperplasia following thoracic level (T8-T9)_x000D_ spinal cord transection (i.e., SCI) in mice. In addition, we will test potential therapeutic agents that target_x000D_ afferent nerves, IC and nerve growth factor (NGF). There are three specific aims. Aim 1 will measure_x000D_ afferent sprouting, sensitization and neuropeptide release which, our data suggest, is more predominant in_x000D_ the trigone. This will be achieved through the use of our unique optical mapping approaches and bladder_x000D_ sheet preparations combined with afferent nerve recordings/stimulation. We will inject,pseudorabies virus,_x000D_ genetically encoded with the fluorescent Ca2+ indicator,GCaMP4, into the dorsal root ganglia to selectively_x000D_ label bladder afferent nerves. Aim 2 will examine the role of IC as pacemakers that drive spontaneous_x000D_ contractions that may contribute to detrusor overactivity following SCI. We hypothesize that nitric oxide_x000D_ released from the urothelium, which normally attenuates IC firing, is insufficient due to SCI-induced IC_x000D_ hyperplasia. This theory will be tested in bladder wall-cross sections utilizing optical mapping with high-_x000D_ resolution CMOS cameras that can differentiate the individual cell layers within the bladder wall. Aim 3 will_x000D_ investigate the therapeutic benefits of botulinum neurotoxin serotype-A, p3-adrenergic receptor agonists,_x000D_ PDE-5 inhibitors and nen/e growth factor antibodies (NGF-AB). These agents have been shown to have_x000D_ beneficial effects on the bladder and we propose to determine if this is through direct actions on afferent_x000D_ nerves and/or IC. We believe that the combination of unique approaches, preparations and interactions with_x000D_ the other projects will help clarify the mechanisms responsible for SCI-induced dysfunction and uncover new_x000D_ therapies for its treatment._x000D_ RELEVANCE (See instructions):_x000D_ It is very important to develop a better understanding of the mechanisms that drive afferent sensitization and_x000D_ interstitial cell overactivity following spinal cord injury, as these may lead to new therapeutic approaches and_x000D_ optimization of existing ones to decrease detrusor overactivity and treat urinary incontinence.	Afferent Nerves and Interstitial Cells in Detrusor Overactivity	NA	Injury (total) Accidents/Adverse Effects; Injury - Trauma - (Head and Spine); Neurodegenerative; Neurosciences; Spinal Cord Injury; Urologic Diseases	NIH	Non-SBIR/STTR	180549	97496	https://reporter.nih.gov/project-details/8919881	UNIVERSITY OF PITTSBURGH AT PITTSBURGH	PITTSBURGH	UNITED STATES	PA	NA	NIDDK	National Institute of Diabetes and Digestive and Kidney Diseases	Domestic Higher Education	ZDK1-GRB-6	SCI Motor/Sensory Function	Bladder/Urinary Health				Other Biologics				Preclinical
5P01DK093424-03	7914	DK093424	276338	8919882	2015	5	P01	BIRDER, LORI A	[{'profile_id': 1905087, 'first_name': 'LORI', 'middle_name': 'A', 'last_name': 'BIRDER', 'is_contact_pi': True, 'full_name': 'LORI A BIRDER', 'title': ''}]	[]	PA-12	NA	2016-07-31	PAR-11-043	RP	P01DK093424	Acute;Adhesions;Affect;Animal Model;Animals;Antibodies;Attention;Biopsy;Bladder;Bladder Tissue;Bladder Urothelial Cell;Bladder Urothelium;Bladder neck obstruction;Calcium;Cell Communication;Cells;Chemicals;Chronic;Chronic Phase;Communication;Complex;Cultured Cells;Data;Disease;E-Cadherin;Efferent Neurons;Epithelial;Epithelium;Event;Functional disorder;Goals;Hour;Human;Hyperplasia;Hypertrophy;Image;Injury;Instruction;Integrins;Label;Lower urinary tract;Measures;Mechanics;Mediating;Mediator of activation protein;Modeling;Monitor;Morphologic artifacts;Morphology;Natural regeneration;Nerve;Nerve Growth Factors;Neurons;Neurotransmitters;Pathology;Pathway interactions;Patients;Pelvis;Permeability;Phenotype;Physiological;Play;Process;Property;Proteins;Published Comment;Research Design;Resistance;Role;Route;Sensory;Signal Transduction;Signaling Molecule;Smooth Muscle;Spinal Cord transection injury;Spinal cord injury;Stimulus;Structure;Suggestion;System;Text;Tight Junctions;Tissues;Translating;Urea;Urethra;Urinary Diversion;Urothelial Cell;Urothelium;Water;Western Blotting;Work;Writing;apical membrane;chemical release;detrusor muscle;in vivo;interstitial cell;nerve injury;nerve supply;optical imaging;programs;receptor;receptor expression;regenerative;relating to nervous system;repaired;research study;response;therapeutic target;voltage	instaictions):_x000D_ PROJECT 2 - Evidence supports a role for urinary bladder urothelial cells in the transduction of sensory_x000D_ events. Though studies have focussed on the effects of spinal cord injury (SCI) on innervation and smooth_x000D_ muscle, little is known regarding changes in urothelial barrier and signaling properties. We have identified a_x000D_ number of abnormalities in the urothelium (UT) of SCI bladders including alterations in barrier function and a_x000D_ hyperplasia as well as a heightened sensitivity to mechanical and chemical stimuli. Changes to the urothelial_x000D_ barrier occur as early as a few hours following SCI and may be mediated in part by an interaction with_x000D_ bladder nerves (directly or indirectly via urothelial-cell interactions). In contrast, the regenerative process_x000D_ (occurs within the first few weeks following SCI) takes place when bladder nerves are quiescent, suggesting_x000D_ a role for additional factors (including trophic factors). These processes are not mutually exclusive, but_x000D_ interact in a complex manner culminating in altered UT structure and function that can impact on bladder_x000D_ function. The goals of this project are to evaluate and understand mechanisms that underiie both the eariy_x000D_ and delayed changes in the UT that occur following SCI. Aim #1 will evaluate the mechanisms by which_x000D_ neurotransmitters promote acute barrier disruption by measuring transepithelial resistance and permeability._x000D_ We will also examine whether pelvic nerve stimulation mimics the acute changes of SCI on UT barrier_x000D_ function. Aim #2 will evaluate mechanisms underlying delayed responses of the UT following SCI. We will_x000D_ evaluate whether chronic overdistension of the bladder plays a role in urothelial structure and proliferative_x000D_ function and the involvement of NGF by use of chronic antibody treatment in SCI animals. Aim #3 will_x000D_ continue to examine the impact of chronic SCI on UT function by use of in-line isolated cells, bladder sheets_x000D_ and cross-sections of intact bladder and optical imaging to examine transmitters that may influence UT-cell_x000D_ communication. The Ca2+ sensing protein, GCaMP4, will also be used to measure afferent-UT dynamics in_x000D_ a physiologically relevant context. This use of different experimental approaches will help us elucidate_x000D_ mechanisms underlying changes in cellular responses in SCI._x000D_ RELEVANCE (See instructions):_x000D_ The bladder urothelium, in addition to its barrier function, plays an important role in the transduction of_x000D_ sensory events. Understanding how the urothelial barrier is disrupted by SCI then repaired and how changes_x000D_ in epithelial function impacts on sensory signaling is of major physiological importance (potentially providing_x000D_ therapeutic targets to alleviate the downstream effects of nerve injuries).	Urothelium in Detrusor Overactivity	NA	Injury (total) Accidents/Adverse Effects; Injury - Trauma - (Head and Spine); Neurodegenerative; Neurosciences; Regenerative Medicine; Spinal Cord Injury; Urologic Diseases	NIH	Non-SBIR/STTR	179440	96898	https://reporter.nih.gov/project-details/8919882	UNIVERSITY OF PITTSBURGH AT PITTSBURGH	PITTSBURGH	UNITED STATES	PA	NA	NIDDK	National Institute of Diabetes and Digestive and Kidney Diseases	Domestic Higher Education	ZDK1-GRB-6	SCI Motor/Sensory Function	Bladder/Urinary Health				Clinical Observational				Disease-Related Basic
5P01DK093424-03	7915	DK093424	239714	8919883	2015	5	P01	YOSHIMURA, NAOKI	[{'profile_id': 6154918, 'first_name': 'NAOKI', 'middle_name': '', 'last_name': 'YOSHIMURA', 'is_contact_pi': True, 'full_name': 'NAOKI YOSHIMURA', 'title': 'PROFESSOR'}]	[]	PA-12	NA	2016-07-31	PAR-11-043	RP	P01DK093424	Adverse effects;Afferent Neurons;Afferent Pathways;Animal Model;Animals;Antibodies;Antibody Response;Ataxia;Autonomic Nerve Block;Bladder;Botulinum Toxins;Brain-Derived Neurotrophic Factor;C Fiber;Capsaicin;Characteristics;Chronic;Constipation;Critiques;Data;Down-Regulation;Dyes;Electric Stimulation;Event;Functional disorder;Future;Genes;Growth Factor;Hexamethonium;Hospitals;Hyperactive behavior;Image;Image Analysis;Injection of therapeutic agent;Institution;Intervention;Investigation;Ion Channel;Ions;Knockout Mice;Label;Lasers;Lead;Location;Lower urinary tract;MAP Kinase Gene;MAPK Signaling Pathway Pathway;MAPK14 gene;Measures;Mediating;Membrane;Methods;Mitogen-Activated Protein Kinase Inhibitor;Molecular;Mus;Muscle;Needles;Nerve Growth Factors;Neuronal Plasticity;Neurons;Overactive Bladder;Peripheral;Pharmaceutical Preparations;Physiology;Postdoctoral Fellow;Potassium Channel;Preparation;Principal Investigator;Property;Published Comment;Pump;RNA;Rattus;Recruitment Activity;Research;Resources;Role;Route;Sensory;Signal Transduction;Slice;Small Interfering RNA;Smooth Muscle;Sphincter;Spinal;Spinal Cord;Spinal Cord Diseases;Spinal cord injury;Suid Herpesvirus 1;System;Targeted Research;Techniques;Testing;Time;Transgenic Animals;Uncertainty;Universities;Update;Urethra;Urethral sphincter;Urinary Retention;Urology;Vertebrates;Virus;Voltage-Gated Potassium Channel;Work;Xerostomia;animal imaging;animal tissue;base;conventional therapy;density;design;electrical property;improved;inhibitor/antagonist;innovation;interest;intravenous injection;laser capture microdissection;novel strategies;optical imaging;patch clamp;prevent;professor;programs;relating to nervous system;research study;response;spinal nerve posterior root;therapeutic target;treatment effect;urologic	Project 3 of our Program Project is entitled "lon Channels in Afferent Sensitization and Detrusor Overactivity"_x000D_ (Project Director: Naoki Yoshimura, Department of Urology). The following key aims will utilize unique and_x000D_ innovative expertise, available in our institutions, to understand the pathophysiology of detrusor overactivity_x000D_ (DO) and detrusor sphincter dyssynergia (DSD), especially by targeting afferent hyperexcitability, which has_x000D_ been proposed as one of the important mechanisms underiying lower unnary tract dysfunction in chronic_x000D_ spinal cord injury (SCI)._x000D_ First, we will study the correlated changes in bladder activity (i.e., DO) and the expression and functional_x000D_ properties of K"^ ion channels after SCI as we have previously found that altered expression of voltage-gated_x000D_ K* channels is one of the key events for the induction of C-fiber hyperexcitability resulting in bladder_x000D_ overactivity. Secondly, we will investigate changes in the K^ and Ca^* ion channel mechanisms in pudendal_x000D_ afferent pathways innervating the urethra containing external urethral sphincter (EUS), and their correlation_x000D_ with urethral hyperactivity (i.e., DSD) after SCI as there are no previous studies that examined the_x000D_ SCI-induced changes in functional properties of pudendal afferent neurons innervating the urethra. Lastly,_x000D_ we will investigate the roles of nerve growth factor (NGF) or brain-derived neurotrophic factor (BDNF) and p38_x000D_ MAPK signaling in neuroplasticity of bladder and urethral afferent pathways that underlies SCI-induced DO_x000D_ and DSD. We will also utilize the small-interfenng RNA technique to identify molecular correlates in K* ion_x000D_ channel subunits that induce bladder and urethral afferent hyperexcitability._x000D_ The long-term objectives of the research program are to establish new and effective therapeutic targets_x000D_ and/or interventions strategies for the treatment of urological problems in spinal cord disorders. There is_x000D_ significant synergy especially with Projects 1 and 4, which will respectively examine peripheral afferent_x000D_ remodeling and spinal mechanisms controlling EUS function. Project 3 also maximizes the uses of the_x000D_ resources of Animal and Optical Imaging Cores._x000D_ RELEVANCE (See instmctions):_x000D_ Following spinal cord injury, increased excitability of bladder and urethral afferents lead to overactivity._x000D_ Determining the ion channel mechanisms involved and preventing changes in their expression by anti-growth_x000D_ factor treatment could lead to a new method to prevent/treat LUT dysfunction.	Ion Channels in Afferent Sensitization and Detrusor Overactivity	NA	Injury (total) Accidents/Adverse Effects; Injury - Trauma - (Head and Spine); Neurodegenerative; Neurosciences; Spinal Cord Injury; Urologic Diseases	NIH	Non-SBIR/STTR	156055	83659	https://reporter.nih.gov/project-details/8919883	UNIVERSITY OF PITTSBURGH AT PITTSBURGH	PITTSBURGH	UNITED STATES	PA	NA	NIDDK	National Institute of Diabetes and Digestive and Kidney Diseases	Domestic Higher Education	ZDK1-GRB-6	SCI Motor/Sensory Function	Bladder/Urinary Health				Other Biologics				Preclinical
5P01DK093424-03	7916	DK093424	275988	8919884	2015	5	P01	DEGROAT, WILLIAM C	[{'profile_id': 1877138, 'first_name': 'WILLIAM', 'middle_name': 'C', 'last_name': 'DEGROAT', 'is_contact_pi': True, 'full_name': 'WILLIAM C DEGROAT', 'title': 'PROFESSOR'}]	[]	PA-12	NA	2016-07-31	PAR-11-043	RP	P01DK093424	Acute;Adult;Anatomy;Animals;Ataxia;Bladder;Brain;Cell Nucleus;Chronic;Data;Development;Exhibits;Functional disorder;In Vitro;Instruction;Lead;Lower urinary tract;Mediating;Methods;Motor;Motor Neurons;Neonatal;Neurons;Neurotransmitters;Newborn Animals;Optical Methods;Output;Paraplegia;Pathway interactions;Preparation;Property;Rattus;Recovery;Reflex action;Regulation;Relaxation;Residual state;Resistance;Role;Slice;Sphincter;Spinal;Spinal Cord;Spinal cord injury;Synapses;Synaptic plasticity;Techniques;Testing;Urethra;Urethral sphincter;Urinary Retention;Urine;Viral;Virus;base;in vivo;millisecond;neural circuit;neurochemistry;neurotrophic factor;optical imaging;patch clamp;postnatal;pressure;relating to nervous system;response;spinal cord mapping;spinal pathway;spinal reflex	PROJECT SUMMARY (See instructions): PROJECT 4 - Spinal cord injury (SCI) at a supralumbar level induces severe lower urinary tract (LUT) dysfunctions including detrusor-sphincter-dyssynergia (DSD) which results in inefficient bladder emptying, high voiding pressure and large residual urine volumes. This project will study the spinal pathways that regulate reflex activity of the external urethral sphincter (EUS) of the rat and analyze the pathophysiological mechanisms underlying the development of DSD after chronic SCI. Based on our recent electrophysiological studies in SCI rats we hypothesize that the EUS exhibits two types of activity that are controlled by circuitry at two levels of the spinal cord. Tonic EUS activity that maintains continence during bladder filling is controlled by pathways at the L6-S1 segmental level and bursting activity which consists of intermittent contractions and relaxations of the EUS that facilitate voiding is controlled by neural circuits in the lumbar spinal coordinating center (LSCC) located in the L3-L4 spinal cord. Increased tonic EUS activity and reduced bursting activity after SCI increases urethral outlet resistance and reduces voiding efficiency leading to urinary retention. We propose that the LSCC is normally regulated by the brain to induce EUS bursting during voiding and this regulation is initially lost after SCI but recovers in chronic SCl animals due to remodeling of spinal synapses. However the recovery of LSCC function is negated by remodeling in the Le- Si cord that enhances tonic EUS activity leading to DSD. The role of spinal remodeling and its consequences on EUS function will be examined as follows. Aim 1 will use axonal and transneuronal viral tracing methods to characterize the components of the LSCC in intact, acute and chronic SCI rats. Aim 2 will examine the electrophysiological properties of the LSCC as well as its afferent input and output circuits using optical imaging and electrical recording in in vivo and in vitro spinal cord slice preparations. Aim 3 will use patch clamp methods and optical mapping of spinal cord slice preparations in combination with transneuronal virus tracing methods to identify the plasticity in L6-S1 spinal circuits controlling the tonic activity in EUS motoneurons that underlies DSD in chronic SCI animals.	Spinal Mechanisms Controlling External Urethral Sphincter Activity	RELEVANCE (See instructions): More detailed information about the plasticity of LUT spinal circuitry in paraplegic animals, particularly in regard to synaptic remodeling and neurotransmitter mechanisms underlying detrusorrsphincter-dyssynergia could lead to new treatments for the detrusor-sphincter dyssynergia that contributes to neurogenic and myogenic LUT dysfunction.	Injury (total) Accidents/Adverse Effects; Injury - Trauma - (Head and Spine); Neurodegenerative; Neurosciences; Spinal Cord Injury; Urologic Diseases	NIH	Non-SBIR/STTR	179518	96470	https://reporter.nih.gov/project-details/8919884	UNIVERSITY OF PITTSBURGH AT PITTSBURGH	PITTSBURGH	UNITED STATES	PA	NA	NIDDK	National Institute of Diabetes and Digestive and Kidney Diseases	Domestic Higher Education	ZDK1-GRB-6	SCI Motor/Sensory Function	Bladder/Urinary Health				In Vivo Approaches				Disease-Related Basic
5P01DK093424-03	7917	DK093424	257597	8919885	2015	5	P01	KANAI, ANTHONY JOHN	[{'profile_id': 1871346, 'first_name': 'Anthony', 'middle_name': 'John', 'last_name': 'Kanai', 'is_contact_pi': True, 'full_name': 'Anthony John Kanai', 'title': 'PROFESSOR'}]	[]	PA-12	NA	2016-07-31	PAR-11-043	RP	P01DK093424	Animals;Bladder;Cell Communication;Cells;Ceramics;Computer software;Custom;Data Analyses;Dyes;Electric Stimulation;Equipment;Fluorescent Dyes;Fluorescent Probes;Functional disorder;Hemoglobin;Housing;Human Resources;Image;In Vitro;Individual;Label;Lower urinary tract;Maps;Measurement;Measures;Membrane Potentials;Methodology;Modification;Motor Neurons;Mus;Neuropeptides;Nitric Oxide;Optics;Organ;Pathology;Preparation;Rattus;Resolution;Running;Sensory;Signal Transduction;Slice;Software Tools;Spinal Cord;Spinal cord injury;Spinal nerve structure;System;Techniques;Tissues;Urethra;Ventral Roots;Viral Vector;Visceral;absorption;afferent nerve;experience;imaging system;in vivo;programs;relating to nervous system;research study;sensor;spinal nerve posterior root;voltage	CORE A - Optical mapping is a key methodology to be used throughout the program by all the projects. It will allow us to measure features of spinal cord injury-induced lower urinary tract pathology not obtainable by other approaches. These include functional measurement of neuropeptide release by afferent nerves, neural remodeling in the bladder and spinal cord and cell-cell interactions in bladder wall cross-sections and in-line primary cells. Therefore, the Imaging Core A, providing the support to set up and run experiments, will be central to the program. Co-directors of the core, Drs. Kanai and Salama, are experts in optical mapping using voltage- and Ca2+-sensitive dyes with a broad experience in application of this technique to study visceral organs, especially urinary bladder. They will provide three fully functional dual-imaging systems to measure voltage and Ca2+ signals from organs, tissues and cells in the bladder and spinal cord. Two of these are low resolution (256 pixels) fast acquisition (4000 frames/s) PDA systems that can record for minutes. The other is a high resolution (2.7 millon pixels) slow acquisition (540 frames/s) system that can record for seconds. The core will also offer commerically available as well as unique dyes (e.g., PGH-1 to PHG-Vl; developed by Drs. Guy Salama and Allen Waggoner) to measure membrane potential, intracellular Ca2+, K+ and nitric oxide, in vitro or in vivo. The core personnel will also offer expertise in dye delivery and acquisition using unique in-house software. This imaging apporach will utilize the genetically encoded Ca2+ indicator, GCaMP4, expressed through viral vectors, to selectively label sensory and motoneurons and their terminals. Thermoregulated ceramic chambers, custom-built by the core, will be available for recordings from the different preparations. Custom modifications to equipment and software will be provided as required. The core will coordinate the efficient use of imaging systems, assist with setting up experiments, analyzing data and troubleshooting. Imaging Core A will closely interact with Animal Core B for more efficient use of imaging systems and animals, taking into consideration the timepoints for treated animals and correlating them with the needs of individual projects.	Imaging Core	NA	Bioengineering; Injury (total) Accidents/Adverse Effects; Injury - Trauma - (Head and Spine); Neurodegenerative; Neurosciences; Spinal Cord Injury; Urologic Diseases	NIH	Non-SBIR/STTR	174318	83279	https://reporter.nih.gov/project-details/8919885	UNIVERSITY OF PITTSBURGH AT PITTSBURGH	PITTSBURGH	UNITED STATES	PA	NA	NIDDK	National Institute of Diabetes and Digestive and Kidney Diseases	Domestic Higher Education	ZDK1-GRB-6	SCI Motor/Sensory Function	Bladder/Urinary Health				Diagnostic/Prognostic Tools				Disease-Related Basic
5P01DK093424-03	7918	DK093424	249711	8919886	2015	5	P01	DEGROAT, WILLIAM C	[{'profile_id': 1877138, 'first_name': 'WILLIAM', 'middle_name': 'C', 'last_name': 'DEGROAT', 'is_contact_pi': True, 'full_name': 'WILLIAM C DEGROAT', 'title': 'PROFESSOR'}]	[]	PA-12	NA	2016-07-31	PAR-11-043	RP	P01DK093424	Adrenergic Agonists;Adult;Age;Analgesics;Anesthesia procedures;Animal Model;Animals;Antibiotics;Bladder;Bladder Control;C57BL/10 Mouse;Caring;Chest;Data;Distress;Efferent Neurons;Ensure;Felis catus;Female;Floor;Functional disorder;Human Resources;Image;Injection of therapeutic agent;Interneurons;Isoflurane;Label;Laboratories;Laboratory Animals;Lesion;Link;Lower urinary tract;Maintenance;Modeling;Monitor;Motor Neurons;Mus;Neonatal;Nerve;Operative Surgical Procedures;Pain;Paraplegia;Pathway interactions;Pontine structure;Postoperative Care;Postoperative Period;Preparation;Procedures;Rattus;Reflex action;Reproducibility;Resources;Rodent;Schedule;Science;Secure;Services;Site;Spinal;Spinal Cord;Spinal Cord transection injury;Spinal Ganglia;Spinal cord injury;Sprague-Dawley Rats;Suid Herpesvirus 1;Synapses;Techniques;Time;Tissues;Tracer;Training;Universities;Ureter;Urethral sphincter;Urinary Diversion;Urination;Veterinarians;Viral;afferent nerve;animal facility;animal resource;base;cost effectiveness;experience;inhibitor/antagonist;nerve transection;programs;prophylactic;research study;standard of care	CORE B - This program project will investigate the effects of thoracic level spinal cord transection on lower urinary tract dysfunction using various animal models based on C57BL/10 mice (Projects 1, 2 and 3) and Sprague Dawley rats (Project 4). These models include spinal cord transected, pudendal nerve cut and ureter diverted adult mice or rats, neonatal rats and matched controls. The different projects will also use models and controls where the bladder, dorsal root ganglia or striated external urethral sphincter is injected with pseudorabies virus (PRV) linked with the genetically encoded Ca2+-indicator, GCaMP4, or GFP or RFP fluorescent indicators. PRV only transfects nerves and, depending upon the viral strain, is transported by the afferent or efferent nerves to dorsal root ganglia or spinal motoneurons in only a retrograde direction, or both retrograde and anteriograde directions. Within the spinal cord, PRV crosses synapses and is transported transneuronally in a retrograde manner to interneurons located at upstream sites on reflex pathways Animal Core B will secure and maintain the animals for the different projects. Animal orders, surgeries, postoperative care and record keeping will be carried out by the fulltime Assistant Core Director. The optimal animal numbers for each set of experiments have been determined and will continue to be adjusted with the assistance of the program's experienced statistician and his assistant. Thus, the animal core will offer the advantages of reproducibility, ease of data comparison across projects and time- and cost-effectiveness. These advantages will be further enhanced by the different projects using multiple tissues from the same animals. Animal Core B will closely interact with Imaging Core A and the project directors to effectively schedule animal preparation and usage.	CORE B - Animal Core	This core is essential for the preparation and maintenance of the various animal models used by the four projects	Injury (total) Accidents/Adverse Effects; Injury - Trauma - (Head and Spine); Neurodegenerative; Neurosciences; Spinal Cord Injury; Urologic Diseases	NIH	Non-SBIR/STTR	162150	87561	https://reporter.nih.gov/project-details/8919886	UNIVERSITY OF PITTSBURGH AT PITTSBURGH	PITTSBURGH	UNITED STATES	PA	NA	NIDDK	National Institute of Diabetes and Digestive and Kidney Diseases	Domestic Higher Education	ZDK1-GRB-6	SCI Motor/Sensory Function	Bladder/Urinary Health				In Vivo Approaches				Disease-Related Basic
5P01DK093424-05	7913	DK093424	278045	9319729	2017	5	P01	KANAI, ANTHONY JOHN	[{'profile_id': 1871346, 'first_name': 'Anthony', 'middle_name': 'John', 'last_name': 'Kanai', 'is_contact_pi': True, 'full_name': 'Anthony John Kanai', 'title': 'PROFESSOR'}]	[]	PA-12	NA	2019-07-31	PAR-11-043	RP	P01DK093424	Address;Adrenergic Agonists;Affect;Antibodies;Ataxia;Attenuated;Bladder;Bontoxilysin;Botulinum Toxin Type A;CD34 gene;Cell Count;Cells;Characteristics;Chest;Clinical Trials;Contusions;Coupling;Cultured Cells;Cyclic AMP-Dependent Protein Kinases;Cyclic GMP;Data;Development;Elements;Endoplasmic Reticulum;Event;Exocytosis;Feedback;Frequencies;Functional disorder;Goals;Growth Factor;Guanosine Triphosphate;Human;Hyperplasia;Image;Immune response;In Vitro;Individual;Injectable;Injection of therapeutic agent;Injury;Instruction;Isometric Exercise;Label;Lamina Propria;Lead;Lower urinary tract;Measurement;Measures;Mediating;Methodology;Methods;Morphologic artifacts;Movement;Mus;Nerve;Nerve Growth Factors;Neurokinin A;Neurons;Neuropeptides;Nifedipine;Nitric Oxide;Nitric Oxide Pathway;Optics;Organ;Outcome;Pacemakers;Pathologic;Pathology;Pathway interactions;Patients;Peripheral;Phenotype;Potassium Channel;Preparation;Process;Production;Proto-Oncogene Protein c-kit;Quality of life;Rattus;Reflex action;Reproducibility;Research;Resolution;Role;Serotyping;Signal Transduction;Smooth Muscle;Specificity;Sphincter;Spinal;Spinal Cord;Spinal Cord transection injury;Spinal Ganglia;Spinal cord injury;Stratum Lucidum;Substance K Receptor;Suggestion;Testing;Therapeutic;Therapeutic Effect;Tissues;Transducers;Transgenic Mice;Transgenic Organisms;United States;Urinary Incontinence;Urothelial Cell;Urothelium;Vimentin;Virulence;afferent nerve;design;experimental study;high resolution imaging;improved;in vitro Model;in vivo;inhibitor/antagonist;injured;interstitial cell;mad itch virus;new therapeutic target;novel therapeutic intervention;novel therapeutics;palliative;presynaptic;prevent;programs;purinoceptor P2Y6;receptor;receptor expression;relating to nervous system;repaired;sildenafil;spinal cord visualization;synergism;targeted treatment;theories;tissue preparation;voltage	PROJECT 1 - Spinal cord injury (SCI) leads to detrusor-sphincter-dyssynergia, bladder overdistension and_x000D_ dramatic remodeling of the bladder wall and neurons that innervate the organ. These contribute to the_x000D_ development of detrusor overactivity. Project 1 will focus on the role of afferent sensitization, remodeling_x000D_ and increased neuropeptide release as well as interstitial cell (IC) hyperplasia following thoracic level (T8-T9)_x000D_ spinal cord transection (i.e., SCI) in mice. In addition, we will test potential therapeutic agents that target_x000D_ afferent nerves, IC and nerve growth factor (NGF). There are three specific aims. Aim 1 will measure_x000D_ afferent sprouting, sensitization and neuropeptide release which, our data suggest, is more predominant in_x000D_ the trigone. This will be achieved through the use of our unique optical mapping approaches and bladder_x000D_ sheet preparations combined with afferent nerve recordings/stimulation. We will inject,pseudorabies virus,_x000D_ genetically encoded with the fluorescent Ca2+ indicator,GCaMP4, into the dorsal root ganglia to selectively_x000D_ label bladder afferent nerves. Aim 2 will examine the role of IC as pacemakers that drive spontaneous_x000D_ contractions that may contribute to detrusor overactivity following SCI. We hypothesize that nitric oxide_x000D_ released from the urothelium, which normally attenuates IC firing, is insufficient due to SCI-induced IC_x000D_ hyperplasia. This theory will be tested in bladder wall-cross sections utilizing optical mapping with high-_x000D_ resolution CMOS cameras that can differentiate the individual cell layers within the bladder wall. Aim 3 will_x000D_ investigate the therapeutic benefits of botulinum neurotoxin serotype-A, p3-adrenergic receptor agonists,_x000D_ PDE-5 inhibitors and nen/e growth factor antibodies (NGF-AB). These agents have been shown to have_x000D_ beneficial effects on the bladder and we propose to determine if this is through direct actions on afferent_x000D_ nerves and/or IC. We believe that the combination of unique approaches, preparations and interactions with_x000D_ the other projects will help clarify the mechanisms responsible for SCI-induced dysfunction and uncover new_x000D_ therapies for its treatment._x000D_ RELEVANCE (See instructions):_x000D_ It is very important to develop a better understanding of the mechanisms that drive afferent sensitization and_x000D_ interstitial cell overactivity following spinal cord injury, as these may lead to new therapeutic approaches and_x000D_ optimization of existing ones to decrease detrusor overactivity and treat urinary incontinence.	Afferent Nerves and Interstitial Cells in Detrusor Overactivity	NA	Injury (total) Accidents/Adverse Effects; Injury - Trauma - (Head and Spine); Neurodegenerative; Neurosciences; Spinal Cord Injury; Urologic Diseases	NIH	Non-SBIR/STTR	180549	97496	https://reporter.nih.gov/project-details/9319729	UNIVERSITY OF PITTSBURGH AT PITTSBURGH	PITTSBURGH	UNITED STATES	PA	NA	NIDDK	National Institute of Diabetes and Digestive and Kidney Diseases	Domestic Higher Education	ZDK1-GRB-6	SCI Motor/Sensory Function	Bladder/Urinary Health				Other Biologics				Preclinical
5P01DK093424-05	7914	DK093424	276338	9319730	2017	5	P01	BIRDER, LORI A	[{'profile_id': 1905087, 'first_name': 'LORI', 'middle_name': 'A', 'last_name': 'BIRDER', 'is_contact_pi': True, 'full_name': 'LORI A BIRDER', 'title': ''}]	[]	PA-12	NA	2019-07-31	PAR-11-043	RP	P01DK093424	Acute;Adhesions;Affect;Animal Model;Animals;Antibodies;Attention;Biopsy;Bladder;Bladder Injury;Bladder Tissue;Bladder Urothelial Cell;Bladder Urothelium;Calcium;Cell Communication;Cells;Chemicals;Chronic;Chronic Phase;Communication;Complex;Cultured Cells;Data;Disease;E-Cadherin;Efferent Neurons;Epithelial;Epithelium;Event;Functional disorder;Goals;Hour;Human;Hyperplasia;Hypertrophy;Image;Injury;Integrins;Label;Lower urinary tract;Measures;Mechanics;Mediating;Mediator of activation protein;Modeling;Monitor;Morphologic artifacts;Morphology;Natural regeneration;Nerve;Nerve Growth Factors;Neurons;Neurotransmitters;Obstruction;Pathologic;Pathology;Pathway interactions;Patients;Pelvis;Permeability;Phenotype;Physiological;Play;Process;Property;Proteins;Published Comment;Research Design;Resistance;Role;Route;Sensory;Signal Transduction;Smooth Muscle;Spinal Cord transection injury;Spinal cord injury;Stimulus;Structure;Suggestion;System;Text;Tight Junctions;Tissues;Translating;Urea;Urethra;Urinary Diversion;Urothelial Cell;Urothelium;Water;Western Blotting;Work;apical membrane;chemical release;detrusor muscle;experimental study;in vivo;interstitial cell;nerve injury;nerve supply;optical imaging;programs;receptor;receptor expression;regenerative;relating to nervous system;repaired;response;therapeutic target;voltage	instaictions): PROJECT 2 - Evidence supports a role for urinary bladder urothelial cells in the transduction of sensory events. Though studies have focussed on the effects of spinal cord injury (SCI) on innervation and smooth muscle, little is known regarding changes in urothelial barrier and signaling properties. We have identified a number of abnormalities in the urothelium (UT) of SCI bladders including alterations in barrier function and a hyperplasia as well as a heightened sensitivity to mechanical and chemical stimuli. Changes to the urothelial barrier occur as early as a few hours following SCI and may be mediated in part by an interaction with bladder nerves (directly or indirectly via urothelial-cell interactions). In contrast, the regenerative process (occurs within the first few weeks following SCI) takes place when bladder nerves are quiescent, suggesting a role for additional factors (including trophic factors). These processes are not mutually exclusive, but interact in a complex manner culminating in altered UT structure and function that can impact on bladder function. The goals of this project are to evaluate and understand mechanisms that underiie both the eariy and delayed changes in the UT that occur following SCI. Aim #1 will evaluate the mechanisms by which neurotransmitters promote acute barrier disruption by measuring transepithelial resistance and permeability. We will also examine whether pelvic nerve stimulation mimics the acute changes of SCI on UT barrier function. Aim #2 will evaluate mechanisms underlying delayed responses of the UT following SCI. We will evaluate whether chronic overdistension of the bladder plays a role in urothelial structure and proliferative function and the involvement of NGF by use of chronic antibody treatment in SCI animals. Aim #3 will continue to examine the impact of chronic SCI on UT function by use of in-line isolated cells, bladder sheets and cross-sections of intact bladder and optical imaging to examine transmitters that may influence UT-cell communication. The Ca2+ sensing protein, GCaMP4, will also be used to measure afferent-UT dynamics in a physiologically relevant context. This use of different experimental approaches will help us elucidate mechanisms underlying changes in cellular responses in SCI. RELEVANCE (See instructions): The bladder urothelium, in addition to its barrier function, plays an important role in the transduction of sensory events. Understanding how the urothelial barrier is disrupted by SCI then repaired and how changes in epithelial function impacts on sensory signaling is of major physiological importance (potentially providing therapeutic targets to alleviate the downstream effects of nerve injuries).	Urothelium in Detrusor Overactivity	NA	Injury (total) Accidents/Adverse Effects; Injury - Trauma - (Head and Spine); Neurodegenerative; Neurosciences; Regenerative Medicine; Spinal Cord Injury; Urologic Diseases	NIH	Non-SBIR/STTR	179440	96898	https://reporter.nih.gov/project-details/9319730	UNIVERSITY OF PITTSBURGH AT PITTSBURGH	PITTSBURGH	UNITED STATES	PA	NA	NIDDK	National Institute of Diabetes and Digestive and Kidney Diseases	Domestic Higher Education	ZDK1-GRB-6	SCI Motor/Sensory Function	Bladder/Urinary Health				Clinical Observational				Disease-Related Basic
5P01DK093424-05	7915	DK093424	239714	9319731	2017	5	P01	YOSHIMURA, NAOKI	[{'profile_id': 6154918, 'first_name': 'NAOKI', 'middle_name': '', 'last_name': 'YOSHIMURA', 'is_contact_pi': True, 'full_name': 'NAOKI YOSHIMURA', 'title': 'PROFESSOR'}]	[]	PA-12	NA	2019-07-31	PAR-11-043	RP	P01DK093424	Adverse effects;Afferent Neurons;Afferent Pathways;Animal Model;Animals;Antibodies;Antibody Response;Ataxia;Autonomic Nerve Block;Bladder;Botulinum Toxins;Brain-Derived Neurotrophic Factor;C Fiber;Capsaicin;Characteristics;Chronic;Constipation;Critiques;Data;Down-Regulation;Dyes;Electric Stimulation;Event;Functional disorder;Future;Genes;Growth Factor;Hexamethonium;Hospitals;Hyperactive behavior;Image;Image Analysis;Injection of therapeutic agent;Institution;Intervention;Investigation;Ion Channel;Ions;Knockout Mice;Label;Lasers;Lead;Location;Lower urinary tract;MAP Kinase Gene;MAPK Signaling Pathway Pathway;MAPK14 gene;Measures;Mediating;Membrane;Methods;Mitogen-Activated Protein Kinase Inhibitor;Molecular;Mus;Muscle;Needles;Nerve Growth Factors;Neuronal Dysfunction;Neuronal Plasticity;Neurons;Overactive Bladder;Pathologic;Peripheral;Pharmaceutical Preparations;Postdoctoral Fellow;Potassium Channel;Preparation;Principal Investigator;Property;Published Comment;Pump;RNA;Rattus;Recruitment Activity;Research;Role;Route;Sensory;Signal Transduction;Slice;Small Interfering RNA;Smooth Muscle;Sphincter;Spinal;Spinal Cord;Spinal Cord Diseases;Spinal cord injury;System;Targeted Research;Techniques;Testing;Time;Transgenic Animals;Treatment Efficacy;Treatment Factor;Uncertainty;Universities;Update;Urethra;Urethral sphincter;Urinary Retention;Urology;Vertebrates;Virus;Voltage-Gated Potassium Channel;Work;Xerostomia;animal imaging;animal resource;animal tissue;brain-derived growth factor;conventional therapy;density;desensitization;design;electrical property;experimental study;imaging study;improved;inhibitor/antagonist;innovation;interest;intravenous injection;knockout gene;laser capture microdissection;mad itch virus;mid-career faculty;muscle physiology;neurotrophic factor;novel strategies;optical imaging;patch clamp;prevent;programs;relating to nervous system;response;spinal nerve posterior root;synergism;therapeutic target;treatment effect;treatment strategy;urologic	Project 3 of our Program Project is entitled "lon Channels in Afferent Sensitization and Detrusor Overactivity"_x000D_ (Project Director: Naoki Yoshimura, Department of Urology). The following key aims will utilize unique and_x000D_ innovative expertise, available in our institutions, to understand the pathophysiology of detrusor overactivity_x000D_ (DO) and detrusor sphincter dyssynergia (DSD), especially by targeting afferent hyperexcitability, which has_x000D_ been proposed as one of the important mechanisms underiying lower unnary tract dysfunction in chronic_x000D_ spinal cord injury (SCI)._x000D_ First, we will study the correlated changes in bladder activity (i.e., DO) and the expression and functional_x000D_ properties of K"^ ion channels after SCI as we have previously found that altered expression of voltage-gated_x000D_ K* channels is one of the key events for the induction of C-fiber hyperexcitability resulting in bladder_x000D_ overactivity. Secondly, we will investigate changes in the K^ and Ca^* ion channel mechanisms in pudendal_x000D_ afferent pathways innervating the urethra containing external urethral sphincter (EUS), and their correlation_x000D_ with urethral hyperactivity (i.e., DSD) after SCI as there are no previous studies that examined the_x000D_ SCI-induced changes in functional properties of pudendal afferent neurons innervating the urethra. Lastly,_x000D_ we will investigate the roles of nerve growth factor (NGF) or brain-derived neurotrophic factor (BDNF) and p38_x000D_ MAPK signaling in neuroplasticity of bladder and urethral afferent pathways that underlies SCI-induced DO_x000D_ and DSD. We will also utilize the small-interfenng RNA technique to identify molecular correlates in K* ion_x000D_ channel subunits that induce bladder and urethral afferent hyperexcitability._x000D_ The long-term objectives of the research program are to establish new and effective therapeutic targets_x000D_ and/or interventions strategies for the treatment of urological problems in spinal cord disorders. There is_x000D_ significant synergy especially with Projects 1 and 4, which will respectively examine peripheral afferent_x000D_ remodeling and spinal mechanisms controlling EUS function. Project 3 also maximizes the uses of the_x000D_ resources of Animal and Optical Imaging Cores._x000D_ RELEVANCE (See instmctions):_x000D_ Following spinal cord injury, increased excitability of bladder and urethral afferents lead to overactivity._x000D_ Determining the ion channel mechanisms involved and preventing changes in their expression by anti-growth_x000D_ factor treatment could lead to a new method to prevent/treat LUT dysfunction.	Ion Channels in Afferent Sensitization and Detrusor Overactivity	NA	Biotechnology; Injury (total) Accidents/Adverse Effects; Injury - Trauma - (Head and Spine); Neurodegenerative; Neurosciences; Spinal Cord Injury; Urologic Diseases	NIH	Non-SBIR/STTR	156055	83659	https://reporter.nih.gov/project-details/9319731	UNIVERSITY OF PITTSBURGH AT PITTSBURGH	PITTSBURGH	UNITED STATES	PA	NA	NIDDK	National Institute of Diabetes and Digestive and Kidney Diseases	Domestic Higher Education	ZDK1-GRB-6	SCI Motor/Sensory Function	Bladder/Urinary Health				Other Biologics				Preclinical
5P01DK093424-05	7916	DK093424	275988	9319733	2017	5	P01	DEGROAT, WILLIAM C	[{'profile_id': 1877138, 'first_name': 'WILLIAM', 'middle_name': 'C', 'last_name': 'DEGROAT', 'is_contact_pi': True, 'full_name': 'WILLIAM C DEGROAT', 'title': 'PROFESSOR'}]	[]	PA-12	NA	2019-07-31	PAR-11-043	RP	P01DK093424	Acute;Adult;Anatomy;Animals;Ataxia;Bladder;Brain;Cell Nucleus;Chronic;Data;Development;Electrophysiology (science);Exhibits;Functional disorder;In Vitro;Lead;Lower urinary tract;Mediating;Methods;Motor;Motor Neurons;Neonatal;Neurons;Neurotransmitters;Newborn Animals;Optics;Output;Paraplegia;Pathway interactions;Periodicity;Pharmacology;Preparation;Property;Rattus;Recovery;Reflex action;Regulation;Relaxation;Residual state;Resistance;Role;Slice;Sphincter;Spinal;Spinal Cord;Spinal cord injury;Synapses;Synaptic plasticity;Techniques;Testing;Urethra;Urethral sphincter;Urinary Retention;Urine;Viral;Virus;base;in vivo;millisecond;neural circuit;neurochemistry;neuroregulation;neurotrophic factor;optical imaging;patch clamp;postnatal;pressure;relating to nervous system;response;spinal cord mapping;spinal pathway;spinal reflex;spinal tract	PROJECT SUMMARY (See instructions): PROJECT 4 - Spinal cord injury (SCI) at a supralumbar level induces severe lower urinary tract (LUT) dysfunctions including detrusor-sphincter-dyssynergia (DSD) which results in inefficient bladder emptying, high voiding pressure and large residual urine volumes. This project will study the spinal pathways that regulate reflex activity of the external urethral sphincter (EUS) of the rat and analyze the pathophysiological mechanisms underlying the development of DSD after chronic SCI. Based on our recent electrophysiological studies in SCI rats we hypothesize that the EUS exhibits two types of activity that are controlled by circuitry at two levels of the spinal cord. Tonic EUS activity that maintains continence during bladder filling is controlled by pathways at the L6-S1 segmental level and bursting activity which consists of intermittent contractions and relaxations of the EUS that facilitate voiding is controlled by neural circuits in the lumbar spinal coordinating center (LSCC) located in the L3-L4 spinal cord. Increased tonic EUS activity and reduced bursting activity after SCI increases urethral outlet resistance and reduces voiding efficiency leading to urinary retention. We propose that the LSCC is normally regulated by the brain to induce EUS bursting during voiding and this regulation is initially lost after SCI but recovers in chronic SCl animals due to remodeling of spinal synapses. However the recovery of LSCC function is negated by remodeling in the Le- Si cord that enhances tonic EUS activity leading to DSD. The role of spinal remodeling and its consequences on EUS function will be examined as follows. Aim 1 will use axonal and transneuronal viral tracing methods to characterize the components of the LSCC in intact, acute and chronic SCI rats. Aim 2 will examine the electrophysiological properties of the LSCC as well as its afferent input and output circuits using optical imaging and electrical recording in in vivo and in vitro spinal cord slice preparations. Aim 3 will use patch clamp methods and optical mapping of spinal cord slice preparations in combination with transneuronal virus tracing methods to identify the plasticity in L6-S1 spinal circuits controlling the tonic activity in EUS motoneurons that underlies DSD in chronic SCI animals.	Spinal Mechanisms Controlling External Urethral Sphincter Activity	RELEVANCE (See instructions): More detailed information about the plasticity of LUT spinal circuitry in paraplegic animals, particularly in regard to synaptic remodeling and neurotransmitter mechanisms underlying detrusorrsphincter-dyssynergia could lead to new treatments for the detrusor-sphincter dyssynergia that contributes to neurogenic and myogenic LUT dysfunction.	Injury (total) Accidents/Adverse Effects; Injury - Trauma - (Head and Spine); Neurodegenerative; Neurosciences; Spinal Cord Injury; Urologic Diseases	NIH	Non-SBIR/STTR	179518	96470	https://reporter.nih.gov/project-details/9319733	UNIVERSITY OF PITTSBURGH AT PITTSBURGH	PITTSBURGH	UNITED STATES	PA	NA	NIDDK	National Institute of Diabetes and Digestive and Kidney Diseases	Domestic Higher Education	ZDK1-GRB-6	SCI Motor/Sensory Function	Bladder/Urinary Health				In Vivo Approaches				Disease-Related Basic
5P01DK093424-05	7917	DK093424	257597	9319734	2017	5	P01	KANAI, ANTHONY JOHN	[{'profile_id': 1871346, 'first_name': 'Anthony', 'middle_name': 'John', 'last_name': 'Kanai', 'is_contact_pi': True, 'full_name': 'Anthony John Kanai', 'title': 'PROFESSOR'}]	[]	PA-12	NA	2019-07-31	PAR-11-043	RP	P01DK093424	Animals;Bladder;Cell Communication;Cells;Ceramics;Computer software;Custom;Data Analyses;Dyes;Electric Stimulation;Equipment;Fluorescent Dyes;Fluorescent Probes;Functional disorder;Hemoglobin;Human Resources;Image;In Vitro;Individual;Label;Lower urinary tract;Measurement;Measures;Membrane Potentials;Methodology;Modification;Motor Neurons;Mus;Neuropeptides;Nitric Oxide;Optics;Organ;Pathology;Preparation;Rattus;Resolution;Running;Sensory;Services;Signal Transduction;Slice;Software Tools;Spinal Cord;Spinal cord injury;Spinal nerve structure;System;Techniques;Tissues;Urethra;Ventral Roots;Viral Vector;Visceral;absorption;afferent nerve;experience;experimental study;imaging system;in vivo;programs;relating to nervous system;sensor;spinal nerve posterior root;voltage;voltage sensitive dye	CORE A - Optical mapping is a key methodology to be used throughout the program by all the projects. It will allow us to measure features of spinal cord injury-induced lower urinary tract pathology not obtainable by other approaches. These include functional measurement of neuropeptide release by afferent nerves, neural remodeling in the bladder and spinal cord and cell-cell interactions in bladder wall cross-sections and in-line primary cells. Therefore, the Imaging Core A, providing the support to set up and run experiments, will be central to the program. Co-directors of the core, Drs. Kanai and Salama, are experts in optical mapping using voltage- and Ca2+-sensitive dyes with a broad experience in application of this technique to study visceral organs, especially urinary bladder. They will provide three fully functional dual-imaging systems to measure voltage and Ca2+ signals from organs, tissues and cells in the bladder and spinal cord. Two of these are low resolution (256 pixels) fast acquisition (4000 frames/s) PDA systems that can record for minutes. The other is a high resolution (2.7 millon pixels) slow acquisition (540 frames/s) system that can record for seconds. The core will also offer commerically available as well as unique dyes (e.g., PGH-1 to PHG-Vl; developed by Drs. Guy Salama and Allen Waggoner) to measure membrane potential, intracellular Ca2+, K+ and nitric oxide, in vitro or in vivo. The core personnel will also offer expertise in dye delivery and acquisition using unique in-house software. This imaging apporach will utilize the genetically encoded Ca2+ indicator, GCaMP4, expressed through viral vectors, to selectively label sensory and motoneurons and their terminals. Thermoregulated ceramic chambers, custom-built by the core, will be available for recordings from the different preparations. Custom modifications to equipment and software will be provided as required. The core will coordinate the efficient use of imaging systems, assist with setting up experiments, analyzing data and troubleshooting. Imaging Core A will closely interact with Animal Core B for more efficient use of imaging systems and animals, taking into consideration the timepoints for treated animals and correlating them with the needs of individual projects.	Imaging Core	NA	Bioengineering; Injury (total) Accidents/Adverse Effects; Injury - Trauma - (Head and Spine); Neurodegenerative; Neurosciences; Spinal Cord Injury; Urologic Diseases	NIH	Non-SBIR/STTR	174318	83279	https://reporter.nih.gov/project-details/9319734	UNIVERSITY OF PITTSBURGH AT PITTSBURGH	PITTSBURGH	UNITED STATES	PA	NA	NIDDK	National Institute of Diabetes and Digestive and Kidney Diseases	Domestic Higher Education	ZDK1-GRB-6	SCI Motor/Sensory Function	Bladder/Urinary Health				Diagnostic/Prognostic Tools				Disease-Related Basic
5P01DK093424-05	7918	DK093424	249711	9319735	2017	5	P01	DEGROAT, WILLIAM C	[{'profile_id': 1877138, 'first_name': 'WILLIAM', 'middle_name': 'C', 'last_name': 'DEGROAT', 'is_contact_pi': True, 'full_name': 'WILLIAM C DEGROAT', 'title': 'PROFESSOR'}]	[]	PA-12	NA	2019-07-31	PAR-11-043	RP	P01DK093424	Adrenergic Agonists;Adult;Age;Analgesics;Anesthesia procedures;Animal Model;Animals;Antibiotics;Bladder;Bladder Control;C57BL/10 Mouse;Caring;Chest;Data;Distress;Efferent Neurons;Ensure;Felis catus;Female;Floor;Functional disorder;Human Resources;Image;Injectable;Injection of therapeutic agent;Interneurons;Isoflurane;Label;Laboratories;Laboratory Animals;Lesion;Link;Lower urinary tract;Maintenance;Modeling;Monitor;Motor Neurons;Mus;Neonatal;Nerve;Operative Surgical Procedures;Pain;Paraplegia;Pathway interactions;Pontine structure;Postoperative Care;Postoperative Period;Preparation;Procedures;Rattus;Reflex action;Reproducibility;Resources;Rodent;Schedule;Science;Secure;Site;Spinal;Spinal Cord;Spinal Cord transection injury;Spinal Ganglia;Spinal cord injury;Sprague-Dawley Rats;Synapses;Techniques;Time;Tissues;Tracer;Training;Universities;Ureter;Urethral sphincter;Urinary Diversion;Urination;Veterinarians;Viral;afferent nerve;animal care;animal facility;animal resource;base;cost effectiveness;experience;experimental study;high standard;inhibitor/antagonist;mad itch virus;nerve transection;programs;prophylactic;standard of care;surgical service	CORE B - This program project will investigate the effects of thoracic level spinal cord transection on lower urinary tract dysfunction using various animal models based on C57BL/10 mice (Projects 1, 2 and 3) and Sprague Dawley rats (Project 4). These models include spinal cord transected, pudendal nerve cut and ureter diverted adult mice or rats, neonatal rats and matched controls. The different projects will also use models and controls where the bladder, dorsal root ganglia or striated external urethral sphincter is injected with pseudorabies virus (PRV) linked with the genetically encoded Ca2+-indicator, GCaMP4, or GFP or RFP fluorescent indicators. PRV only transfects nerves and, depending upon the viral strain, is transported by the afferent or efferent nerves to dorsal root ganglia or spinal motoneurons in only a retrograde direction, or both retrograde and anteriograde directions. Within the spinal cord, PRV crosses synapses and is transported transneuronally in a retrograde manner to interneurons located at upstream sites on reflex pathways Animal Core B will secure and maintain the animals for the different projects. Animal orders, surgeries, postoperative care and record keeping will be carried out by the fulltime Assistant Core Director. The optimal animal numbers for each set of experiments have been determined and will continue to be adjusted with the assistance of the program's experienced statistician and his assistant. Thus, the animal core will offer the advantages of reproducibility, ease of data comparison across projects and time- and cost-effectiveness. These advantages will be further enhanced by the different projects using multiple tissues from the same animals. Animal Core B will closely interact with Imaging Core A and the project directors to effectively schedule animal preparation and usage.	CORE B - Animal Core	This core is essential for the preparation and maintenance of the various animal models used by the four projects	Infectious Diseases; Injury (total) Accidents/Adverse Effects; Injury - Trauma - (Head and Spine); Neurodegenerative; Neurosciences; Spinal Cord Injury; Urologic Diseases	NIH	Non-SBIR/STTR	162150	87561	https://reporter.nih.gov/project-details/9319735	UNIVERSITY OF PITTSBURGH AT PITTSBURGH	PITTSBURGH	UNITED STATES	PA	NA	NIDDK	National Institute of Diabetes and Digestive and Kidney Diseases	Domestic Higher Education	ZDK1-GRB-6	SCI Motor/Sensory Function	Bladder/Urinary Health				In Vivo Approaches				Disease-Related Basic
4P01DK093424-04	7913	DK093424	278045	9121540	2016	4N	P01	KANAI, ANTHONY JOHN	[{'profile_id': 1871346, 'first_name': 'Anthony', 'middle_name': 'John', 'last_name': 'Kanai', 'is_contact_pi': True, 'full_name': 'Anthony John Kanai', 'title': 'PROFESSOR'}]	[]	PA-12	NA	NA	PAR-11-043	RP	P01DK093424	Address;Adrenergic Agonists;Affect;Antibodies;Ataxia;Attenuated;Bladder;Bontoxilysin;Botulinum Toxin Type A;CD34 gene;Cell Count;Cells;Characteristics;Chest;Clinical Trials;Coupling;Cultured Cells;Cyclic AMP-Dependent Protein Kinases;Cyclic GMP;Data;Development;Elements;Endoplasmic Reticulum;Event;Exocytosis;Feedback;Frequencies;Functional disorder;Goals;Growth;Guanosine Triphosphate;Human;Hyperplasia;Image;Imagery;Immune response;In Vitro;Individual;Injection of therapeutic agent;Instruction;Isometric Exercise;Label;Lamina Propria;Lead;Lower urinary tract;Maps;Measurement;Measures;Mediating;Methodology;Methods;Morphologic artifacts;Movement;Mus;Nerve;Nerve Growth Factors;Neurons;Neuropeptides;Nifedipine;Nitric Oxide;Nitric Oxide Pathway;Optics;Organ;Outcome;Pacemakers;Pathology;Pathway interactions;Patients;Peripheral;Phenotype;Potassium Channel;Preparation;Process;Production;Proto-Oncogene Protein c-kit;Quality of life;Rattus;Reflex action;Research;Research Design;Resolution;Role;Serotyping;Signal Transduction;Smooth Muscle;Specificity;Sphincter;Spinal;Spinal Cord;Spinal Cord Contusions;Spinal Cord transection injury;Spinal Ganglia;Spinal cord injury;Substance K Receptor;Suggestion;Suid Herpesvirus 1;Testing;Therapeutic;Therapeutic Effect;Tissues;Transducers;Transgenic Mice;Transgenic Organisms;United States;Urinary Incontinence;Urothelial Cell;Urothelium;Vimentin;Virulence;afferent nerve;design;improved;in vitro Model;in vivo;inhibitor/antagonist;injured;interstitial cell;new therapeutic target;novel therapeutic intervention;novel therapeutics;palliative;presynaptic;prevent;programs;purinoceptor P2Y6;receptor;receptor expression;relating to nervous system;repaired;research study;sildenafil;targeted treatment;theories;tissue/cell preparation;voltage	PROJECT 1 - Spinal cord injury (SCI) leads to detrusor-sphincter-dyssynergia, bladder overdistension and_x000D_ dramatic remodeling of the bladder wall and neurons that innervate the organ. These contribute to the_x000D_ development of detrusor overactivity. Project 1 will focus on the role of afferent sensitization, remodeling_x000D_ and increased neuropeptide release as well as interstitial cell (IC) hyperplasia following thoracic level (T8-T9)_x000D_ spinal cord transection (i.e., SCI) in mice. In addition, we will test potential therapeutic agents that target_x000D_ afferent nerves, IC and nerve growth factor (NGF). There are three specific aims. Aim 1 will measure_x000D_ afferent sprouting, sensitization and neuropeptide release which, our data suggest, is more predominant in_x000D_ the trigone. This will be achieved through the use of our unique optical mapping approaches and bladder_x000D_ sheet preparations combined with afferent nerve recordings/stimulation. We will inject,pseudorabies virus,_x000D_ genetically encoded with the fluorescent Ca2+ indicator,GCaMP4, into the dorsal root ganglia to selectively_x000D_ label bladder afferent nerves. Aim 2 will examine the role of IC as pacemakers that drive spontaneous_x000D_ contractions that may contribute to detrusor overactivity following SCI. We hypothesize that nitric oxide_x000D_ released from the urothelium, which normally attenuates IC firing, is insufficient due to SCI-induced IC_x000D_ hyperplasia. This theory will be tested in bladder wall-cross sections utilizing optical mapping with high-_x000D_ resolution CMOS cameras that can differentiate the individual cell layers within the bladder wall. Aim 3 will_x000D_ investigate the therapeutic benefits of botulinum neurotoxin serotype-A, p3-adrenergic receptor agonists,_x000D_ PDE-5 inhibitors and nen/e growth factor antibodies (NGF-AB). These agents have been shown to have_x000D_ beneficial effects on the bladder and we propose to determine if this is through direct actions on afferent_x000D_ nerves and/or IC. We believe that the combination of unique approaches, preparations and interactions with_x000D_ the other projects will help clarify the mechanisms responsible for SCI-induced dysfunction and uncover new_x000D_ therapies for its treatment._x000D_ RELEVANCE (See instructions):_x000D_ It is very important to develop a better understanding of the mechanisms that drive afferent sensitization and_x000D_ interstitial cell overactivity following spinal cord injury, as these may lead to new therapeutic approaches and_x000D_ optimization of existing ones to decrease detrusor overactivity and treat urinary incontinence.	Afferent Nerves and Interstitial Cells in Detrusor Overactivity	NA	Injury (total) Accidents/Adverse Effects; Injury - Trauma - (Head and Spine); Neurodegenerative; Neurosciences; Spinal Cord Injury; Urologic Diseases	NIH	Non-SBIR/STTR	180549	97496	https://reporter.nih.gov/project-details/9121540	UNIVERSITY OF PITTSBURGH AT PITTSBURGH	PITTSBURGH	UNITED STATES	PA	NA	NIDDK	National Institute of Diabetes and Digestive and Kidney Diseases	Domestic Higher Education	ZDK1-GRB-6	SCI Motor/Sensory Function	Bladder/Urinary Health				Other Biologics				Preclinical
4P01DK093424-04	7914	DK093424	276338	9121542	2016	4N	P01	BIRDER, LORI A	[{'profile_id': 1905087, 'first_name': 'LORI', 'middle_name': 'A', 'last_name': 'BIRDER', 'is_contact_pi': True, 'full_name': 'LORI A BIRDER', 'title': ''}]	[]	PA-12	NA	NA	PAR-11-043	RP	P01DK093424	Acute;Adhesions;Affect;Animal Model;Animals;Antibodies;Attention;Biopsy;Bladder;Bladder Tissue;Bladder Urothelial Cell;Bladder Urothelium;Bladder neck obstruction;Calcium;Cell Communication;Cells;Chemicals;Chronic;Chronic Phase;Communication;Complex;Cultured Cells;Data;Disease;E-Cadherin;Efferent Neurons;Epithelial;Epithelium;Event;Functional disorder;Goals;Hour;Human;Hyperplasia;Hypertrophy;Image;Injury;Instruction;Integrins;Label;Lower urinary tract;Measures;Mechanics;Mediating;Mediator of activation protein;Modeling;Monitor;Morphologic artifacts;Morphology;Natural regeneration;Nerve;Nerve Growth Factors;Neurons;Neurotransmitters;Pathology;Pathway interactions;Patients;Pelvis;Permeability;Phenotype;Physiological;Play;Process;Property;Proteins;Published Comment;Research Design;Resistance;Role;Route;Sensory;Signal Transduction;Signaling Molecule;Smooth Muscle;Spinal Cord transection injury;Spinal cord injury;Stimulus;Structure;Suggestion;System;Text;Tight Junctions;Tissues;Translating;Urea;Urethra;Urinary Diversion;Urothelial Cell;Urothelium;Water;Western Blotting;Work;Writing;apical membrane;chemical release;detrusor muscle;in vivo;interstitial cell;nerve injury;nerve supply;optical imaging;programs;receptor;receptor expression;regenerative;relating to nervous system;repaired;research study;response;therapeutic target;voltage	instaictions):_x000D_ PROJECT 2 - Evidence supports a role for urinary bladder urothelial cells in the transduction of sensory_x000D_ events. Though studies have focussed on the effects of spinal cord injury (SCI) on innervation and smooth_x000D_ muscle, little is known regarding changes in urothelial barrier and signaling properties. We have identified a_x000D_ number of abnormalities in the urothelium (UT) of SCI bladders including alterations in barrier function and a_x000D_ hyperplasia as well as a heightened sensitivity to mechanical and chemical stimuli. Changes to the urothelial_x000D_ barrier occur as early as a few hours following SCI and may be mediated in part by an interaction with_x000D_ bladder nerves (directly or indirectly via urothelial-cell interactions). In contrast, the regenerative process_x000D_ (occurs within the first few weeks following SCI) takes place when bladder nerves are quiescent, suggesting_x000D_ a role for additional factors (including trophic factors). These processes are not mutually exclusive, but_x000D_ interact in a complex manner culminating in altered UT structure and function that can impact on bladder_x000D_ function. The goals of this project are to evaluate and understand mechanisms that underiie both the eariy_x000D_ and delayed changes in the UT that occur following SCI. Aim #1 will evaluate the mechanisms by which_x000D_ neurotransmitters promote acute barrier disruption by measuring transepithelial resistance and permeability._x000D_ We will also examine whether pelvic nerve stimulation mimics the acute changes of SCI on UT barrier_x000D_ function. Aim #2 will evaluate mechanisms underlying delayed responses of the UT following SCI. We will_x000D_ evaluate whether chronic overdistension of the bladder plays a role in urothelial structure and proliferative_x000D_ function and the involvement of NGF by use of chronic antibody treatment in SCI animals. Aim #3 will_x000D_ continue to examine the impact of chronic SCI on UT function by use of in-line isolated cells, bladder sheets_x000D_ and cross-sections of intact bladder and optical imaging to examine transmitters that may influence UT-cell_x000D_ communication. The Ca2+ sensing protein, GCaMP4, will also be used to measure afferent-UT dynamics in_x000D_ a physiologically relevant context. This use of different experimental approaches will help us elucidate_x000D_ mechanisms underlying changes in cellular responses in SCI._x000D_ RELEVANCE (See instructions):_x000D_ The bladder urothelium, in addition to its barrier function, plays an important role in the transduction of_x000D_ sensory events. Understanding how the urothelial barrier is disrupted by SCI then repaired and how changes_x000D_ in epithelial function impacts on sensory signaling is of major physiological importance (potentially providing_x000D_ therapeutic targets to alleviate the downstream effects of nerve injuries).	Urothelium in Detrusor Overactivity	NA	Injury (total) Accidents/Adverse Effects; Injury - Trauma - (Head and Spine); Neurodegenerative; Neurosciences; Regenerative Medicine; Spinal Cord Injury; Urologic Diseases	NIH	Non-SBIR/STTR	179440	96898	https://reporter.nih.gov/project-details/9121542	UNIVERSITY OF PITTSBURGH AT PITTSBURGH	PITTSBURGH	UNITED STATES	PA	NA	NIDDK	National Institute of Diabetes and Digestive and Kidney Diseases	Domestic Higher Education	ZDK1-GRB-6	SCI Motor/Sensory Function	Bladder/Urinary Health				Clinical Observational				Disease-Related Basic
4P01DK093424-04	7915	DK093424	239714	9121543	2016	4N	P01	YOSHIMURA, NAOKI	[{'profile_id': 6154918, 'first_name': 'NAOKI', 'middle_name': '', 'last_name': 'YOSHIMURA', 'is_contact_pi': True, 'full_name': 'NAOKI YOSHIMURA', 'title': 'PROFESSOR'}]	[]	PA-12	NA	NA	PAR-11-043	RP	P01DK093424	Adverse effects;Afferent Neurons;Afferent Pathways;Animal Model;Animals;Antibodies;Antibody Response;Ataxia;Autonomic Nerve Block;Bladder;Botulinum Toxins;Brain-Derived Neurotrophic Factor;C Fiber;Capsaicin;Characteristics;Chronic;Constipation;Critiques;Data;Down-Regulation;Dyes;Electric Stimulation;Event;Functional disorder;Future;Genes;Growth;Hexamethonium;Hospitals;Hyperactive behavior;Image;Image Analysis;Injection of therapeutic agent;Institution;Intervention;Investigation;Ion Channel;Ions;Knockout Mice;Label;Lasers;Lead;Location;Lower urinary tract;MAP Kinase Gene;MAPK Signaling Pathway Pathway;MAPK14 gene;Measures;Mediating;Membrane;Methods;Mitogen-Activated Protein Kinase Inhibitor;Molecular;Mus;Muscle;Needles;Nerve Growth Factors;Neuronal Dysfunction;Neuronal Plasticity;Neurons;Overactive Bladder;Peripheral;Pharmaceutical Preparations;Physiology;Postdoctoral Fellow;Potassium Channel;Preparation;Principal Investigator;Property;Published Comment;Pump;RNA;Rattus;Recruitment Activity;Research;Resources;Role;Route;Sensory;Signal Transduction;Slice;Small Interfering RNA;Smooth Muscle;Sphincter;Spinal;Spinal Cord;Spinal Cord Diseases;Spinal cord injury;Suid Herpesvirus 1;System;Targeted Research;Techniques;Testing;Time;Transgenic Animals;Treatment Factor;Uncertainty;Universities;Update;Urethra;Urethral sphincter;Urinary Retention;Urology;Vertebrates;Virus;Voltage-Gated Potassium Channel;Work;Xerostomia;animal imaging;animal tissue;base;conventional therapy;density;design;electrical property;improved;inhibitor/antagonist;innovation;interest;intravenous injection;laser capture microdissection;mid-career faculty;novel strategies;optical imaging;patch clamp;prevent;programs;relating to nervous system;research study;response;spinal nerve posterior root;therapeutic target;treatment effect;urologic	Project 3 of our Program Project is entitled "lon Channels in Afferent Sensitization and Detrusor Overactivity"_x000D_ (Project Director: Naoki Yoshimura, Department of Urology). The following key aims will utilize unique and_x000D_ innovative expertise, available in our institutions, to understand the pathophysiology of detrusor overactivity_x000D_ (DO) and detrusor sphincter dyssynergia (DSD), especially by targeting afferent hyperexcitability, which has_x000D_ been proposed as one of the important mechanisms underiying lower unnary tract dysfunction in chronic_x000D_ spinal cord injury (SCI)._x000D_ First, we will study the correlated changes in bladder activity (i.e., DO) and the expression and functional_x000D_ properties of K"^ ion channels after SCI as we have previously found that altered expression of voltage-gated_x000D_ K* channels is one of the key events for the induction of C-fiber hyperexcitability resulting in bladder_x000D_ overactivity. Secondly, we will investigate changes in the K^ and Ca^* ion channel mechanisms in pudendal_x000D_ afferent pathways innervating the urethra containing external urethral sphincter (EUS), and their correlation_x000D_ with urethral hyperactivity (i.e., DSD) after SCI as there are no previous studies that examined the_x000D_ SCI-induced changes in functional properties of pudendal afferent neurons innervating the urethra. Lastly,_x000D_ we will investigate the roles of nerve growth factor (NGF) or brain-derived neurotrophic factor (BDNF) and p38_x000D_ MAPK signaling in neuroplasticity of bladder and urethral afferent pathways that underlies SCI-induced DO_x000D_ and DSD. We will also utilize the small-interfenng RNA technique to identify molecular correlates in K* ion_x000D_ channel subunits that induce bladder and urethral afferent hyperexcitability._x000D_ The long-term objectives of the research program are to establish new and effective therapeutic targets_x000D_ and/or interventions strategies for the treatment of urological problems in spinal cord disorders. There is_x000D_ significant synergy especially with Projects 1 and 4, which will respectively examine peripheral afferent_x000D_ remodeling and spinal mechanisms controlling EUS function. Project 3 also maximizes the uses of the_x000D_ resources of Animal and Optical Imaging Cores._x000D_ RELEVANCE (See instmctions):_x000D_ Following spinal cord injury, increased excitability of bladder and urethral afferents lead to overactivity._x000D_ Determining the ion channel mechanisms involved and preventing changes in their expression by anti-growth_x000D_ factor treatment could lead to a new method to prevent/treat LUT dysfunction.	Ion Channels in Afferent Sensitization and Detrusor Overactivity	NA	Injury (total) Accidents/Adverse Effects; Injury - Trauma - (Head and Spine); Neurodegenerative; Neurosciences; Spinal Cord Injury; Urologic Diseases	NIH	Non-SBIR/STTR	156055	83659	https://reporter.nih.gov/project-details/9121543	UNIVERSITY OF PITTSBURGH AT PITTSBURGH	PITTSBURGH	UNITED STATES	PA	NA	NIDDK	National Institute of Diabetes and Digestive and Kidney Diseases	Domestic Higher Education	ZDK1-GRB-6	SCI Motor/Sensory Function	Bladder/Urinary Health				Other Biologics				Preclinical
4P01DK093424-04	7916	DK093424	275988	9121544	2016	4N	P01	DEGROAT, WILLIAM C	[{'profile_id': 1877138, 'first_name': 'WILLIAM', 'middle_name': 'C', 'last_name': 'DEGROAT', 'is_contact_pi': True, 'full_name': 'WILLIAM C DEGROAT', 'title': 'PROFESSOR'}]	[]	PA-12	NA	NA	PAR-11-043	RP	P01DK093424	Acute;Adult;Anatomy;Animals;Ataxia;Bladder;Brain;Cell Nucleus;Chronic;Data;Development;Electrophysiology (science);Exhibits;Functional disorder;In Vitro;Instruction;Lead;Lower urinary tract;Mediating;Methods;Motor;Motor Neurons;Neonatal;Neurons;Neurotransmitters;Newborn Animals;Optical Methods;Output;Paraplegia;Pathway interactions;Preparation;Property;Rattus;Recovery;Reflex action;Regulation;Relaxation;Residual state;Resistance;Role;Slice;Sphincter;Spinal;Spinal Cord;Spinal cord injury;Synapses;Synaptic plasticity;Techniques;Testing;Urethra;Urethral sphincter;Urinary Retention;Urine;Viral;Virus;base;in vivo;millisecond;neural circuit;neurochemistry;neurotrophic factor;optical imaging;patch clamp;postnatal;pressure;relating to nervous system;response;spinal cord mapping;spinal pathway;spinal reflex	PROJECT SUMMARY (See instructions): PROJECT 4 - Spinal cord injury (SCI) at a supralumbar level induces severe lower urinary tract (LUT) dysfunctions including detrusor-sphincter-dyssynergia (DSD) which results in inefficient bladder emptying, high voiding pressure and large residual urine volumes. This project will study the spinal pathways that regulate reflex activity of the external urethral sphincter (EUS) of the rat and analyze the pathophysiological mechanisms underlying the development of DSD after chronic SCI. Based on our recent electrophysiological studies in SCI rats we hypothesize that the EUS exhibits two types of activity that are controlled by circuitry at two levels of the spinal cord. Tonic EUS activity that maintains continence during bladder filling is controlled by pathways at the L6-S1 segmental level and bursting activity which consists of intermittent contractions and relaxations of the EUS that facilitate voiding is controlled by neural circuits in the lumbar spinal coordinating center (LSCC) located in the L3-L4 spinal cord. Increased tonic EUS activity and reduced bursting activity after SCI increases urethral outlet resistance and reduces voiding efficiency leading to urinary retention. We propose that the LSCC is normally regulated by the brain to induce EUS bursting during voiding and this regulation is initially lost after SCI but recovers in chronic SCl animals due to remodeling of spinal synapses. However the recovery of LSCC function is negated by remodeling in the Le- Si cord that enhances tonic EUS activity leading to DSD. The role of spinal remodeling and its consequences on EUS function will be examined as follows. Aim 1 will use axonal and transneuronal viral tracing methods to characterize the components of the LSCC in intact, acute and chronic SCI rats. Aim 2 will examine the electrophysiological properties of the LSCC as well as its afferent input and output circuits using optical imaging and electrical recording in in vivo and in vitro spinal cord slice preparations. Aim 3 will use patch clamp methods and optical mapping of spinal cord slice preparations in combination with transneuronal virus tracing methods to identify the plasticity in L6-S1 spinal circuits controlling the tonic activity in EUS motoneurons that underlies DSD in chronic SCI animals.	Spinal Mechanisms Controlling External Urethral Sphincter Activity	RELEVANCE (See instructions): More detailed information about the plasticity of LUT spinal circuitry in paraplegic animals, particularly in regard to synaptic remodeling and neurotransmitter mechanisms underlying detrusorrsphincter-dyssynergia could lead to new treatments for the detrusor-sphincter dyssynergia that contributes to neurogenic and myogenic LUT dysfunction.	Injury (total) Accidents/Adverse Effects; Injury - Trauma - (Head and Spine); Neurodegenerative; Neurosciences; Spinal Cord Injury; Urologic Diseases	NIH	Non-SBIR/STTR	179518	96470	https://reporter.nih.gov/project-details/9121544	UNIVERSITY OF PITTSBURGH AT PITTSBURGH	PITTSBURGH	UNITED STATES	PA	NA	NIDDK	National Institute of Diabetes and Digestive and Kidney Diseases	Domestic Higher Education	ZDK1-GRB-6	SCI Motor/Sensory Function	Bladder/Urinary Health				In Vivo Approaches				Disease-Related Basic
4P01DK093424-04	7917	DK093424	257597	9121545	2016	4N	P01	KANAI, ANTHONY JOHN	[{'profile_id': 1871346, 'first_name': 'Anthony', 'middle_name': 'John', 'last_name': 'Kanai', 'is_contact_pi': True, 'full_name': 'Anthony John Kanai', 'title': 'PROFESSOR'}]	[]	PA-12	NA	NA	PAR-11-043	RP	P01DK093424	Animals;Bladder;Cell Communication;Cells;Ceramics;Computer software;Custom;Data Analyses;Dyes;Electric Stimulation;Equipment;Fluorescent Dyes;Fluorescent Probes;Functional disorder;Hemoglobin;Housing;Human Resources;Image;In Vitro;Individual;Label;Lower urinary tract;Maps;Measurement;Measures;Membrane Potentials;Methodology;Modification;Motor Neurons;Mus;Neuropeptides;Nitric Oxide;Optics;Organ;Pathology;Preparation;Rattus;Resolution;Running;Sensory;Signal Transduction;Slice;Software Tools;Spinal Cord;Spinal cord injury;Spinal nerve structure;System;Techniques;Tissues;Urethra;Ventral Roots;Viral Vector;Visceral;absorption;afferent nerve;experience;imaging system;in vivo;programs;relating to nervous system;research study;sensor;spinal nerve posterior root;voltage	CORE A - Optical mapping is a key methodology to be used throughout the program by all the projects. It will allow us to measure features of spinal cord injury-induced lower urinary tract pathology not obtainable by other approaches. These include functional measurement of neuropeptide release by afferent nerves, neural remodeling in the bladder and spinal cord and cell-cell interactions in bladder wall cross-sections and in-line primary cells. Therefore, the Imaging Core A, providing the support to set up and run experiments, will be central to the program. Co-directors of the core, Drs. Kanai and Salama, are experts in optical mapping using voltage- and Ca2+-sensitive dyes with a broad experience in application of this technique to study visceral organs, especially urinary bladder. They will provide three fully functional dual-imaging systems to measure voltage and Ca2+ signals from organs, tissues and cells in the bladder and spinal cord. Two of these are low resolution (256 pixels) fast acquisition (4000 frames/s) PDA systems that can record for minutes. The other is a high resolution (2.7 millon pixels) slow acquisition (540 frames/s) system that can record for seconds. The core will also offer commerically available as well as unique dyes (e.g., PGH-1 to PHG-Vl; developed by Drs. Guy Salama and Allen Waggoner) to measure membrane potential, intracellular Ca2+, K+ and nitric oxide, in vitro or in vivo. The core personnel will also offer expertise in dye delivery and acquisition using unique in-house software. This imaging apporach will utilize the genetically encoded Ca2+ indicator, GCaMP4, expressed through viral vectors, to selectively label sensory and motoneurons and their terminals. Thermoregulated ceramic chambers, custom-built by the core, will be available for recordings from the different preparations. Custom modifications to equipment and software will be provided as required. The core will coordinate the efficient use of imaging systems, assist with setting up experiments, analyzing data and troubleshooting. Imaging Core A will closely interact with Animal Core B for more efficient use of imaging systems and animals, taking into consideration the timepoints for treated animals and correlating them with the needs of individual projects.	Imaging Core	NA	Bioengineering; Injury (total) Accidents/Adverse Effects; Injury - Trauma - (Head and Spine); Neurodegenerative; Neurosciences; Spinal Cord Injury; Urologic Diseases	NIH	Non-SBIR/STTR	174318	83279	https://reporter.nih.gov/project-details/9121545	UNIVERSITY OF PITTSBURGH AT PITTSBURGH	PITTSBURGH	UNITED STATES	PA	NA	NIDDK	National Institute of Diabetes and Digestive and Kidney Diseases	Domestic Higher Education	ZDK1-GRB-6	SCI Motor/Sensory Function	Bladder/Urinary Health				Diagnostic/Prognostic Tools				Disease-Related Basic
4P01DK093424-04	7918	DK093424	249711	9121546	2016	4N	P01	DEGROAT, WILLIAM C	[{'profile_id': 1877138, 'first_name': 'WILLIAM', 'middle_name': 'C', 'last_name': 'DEGROAT', 'is_contact_pi': True, 'full_name': 'WILLIAM C DEGROAT', 'title': 'PROFESSOR'}]	[]	PA-12	NA	NA	PAR-11-043	RP	P01DK093424	Adrenergic Agonists;Adult;Age;Analgesics;Anesthesia procedures;Animal Model;Animals;Antibiotics;Bladder;Bladder Control;C57BL/10 Mouse;Caring;Chest;Data;Distress;Efferent Neurons;Ensure;Felis catus;Female;Floor;Functional disorder;Human Resources;Image;Injection of therapeutic agent;Interneurons;Isoflurane;Label;Laboratories;Laboratory Animals;Lesion;Link;Lower urinary tract;Maintenance;Modeling;Monitor;Motor Neurons;Mus;Neonatal;Nerve;Operative Surgical Procedures;Pain;Paraplegia;Pathway interactions;Pontine structure;Postoperative Care;Postoperative Period;Preparation;Procedures;Rattus;Reflex action;Reproducibility;Resources;Rodent;Schedule;Science;Secure;Services;Site;Spinal;Spinal Cord;Spinal Cord transection injury;Spinal Ganglia;Spinal cord injury;Sprague-Dawley Rats;Suid Herpesvirus 1;Synapses;Techniques;Time;Tissues;Tracer;Training;Universities;Ureter;Urethral sphincter;Urinary Diversion;Urination;Veterinarians;Viral;afferent nerve;animal facility;animal resource;base;cost effectiveness;experience;inhibitor/antagonist;nerve transection;programs;prophylactic;research study;standard of care	CORE B - This program project will investigate the effects of thoracic level spinal cord transection on lower urinary tract dysfunction using various animal models based on C57BL/10 mice (Projects 1, 2 and 3) and Sprague Dawley rats (Project 4). These models include spinal cord transected, pudendal nerve cut and ureter diverted adult mice or rats, neonatal rats and matched controls. The different projects will also use models and controls where the bladder, dorsal root ganglia or striated external urethral sphincter is injected with pseudorabies virus (PRV) linked with the genetically encoded Ca2+-indicator, GCaMP4, or GFP or RFP fluorescent indicators. PRV only transfects nerves and, depending upon the viral strain, is transported by the afferent or efferent nerves to dorsal root ganglia or spinal motoneurons in only a retrograde direction, or both retrograde and anteriograde directions. Within the spinal cord, PRV crosses synapses and is transported transneuronally in a retrograde manner to interneurons located at upstream sites on reflex pathways Animal Core B will secure and maintain the animals for the different projects. Animal orders, surgeries, postoperative care and record keeping will be carried out by the fulltime Assistant Core Director. The optimal animal numbers for each set of experiments have been determined and will continue to be adjusted with the assistance of the program's experienced statistician and his assistant. Thus, the animal core will offer the advantages of reproducibility, ease of data comparison across projects and time- and cost-effectiveness. These advantages will be further enhanced by the different projects using multiple tissues from the same animals. Animal Core B will closely interact with Imaging Core A and the project directors to effectively schedule animal preparation and usage.	CORE B - Animal Core	This core is essential for the preparation and maintenance of the various animal models used by the four projects	Injury (total) Accidents/Adverse Effects; Injury - Trauma - (Head and Spine); Neurodegenerative; Neurosciences; Spinal Cord Injury; Urologic Diseases	NIH	Non-SBIR/STTR	162150	87561	https://reporter.nih.gov/project-details/9121546	UNIVERSITY OF PITTSBURGH AT PITTSBURGH	PITTSBURGH	UNITED STATES	PA	NA	NIDDK	National Institute of Diabetes and Digestive and Kidney Diseases	Domestic Higher Education	ZDK1-GRB-6	SCI Motor/Sensory Function	Bladder/Urinary Health				In Vivo Approaches				Disease-Related Basic
1R01DK098361-01A1	NA	DK098361	589218	8818553	2014	1	R01	KANAI, ANTHONY JOHN	[{'profile_id': 11313860, 'first_name': 'Marcus', 'middle_name': 'John', 'last_name': 'Drake', 'is_contact_pi': False, 'full_name': 'Marcus John Drake', 'title': ''}, {'profile_id': 1871346, 'first_name': 'Anthony', 'middle_name': 'John', 'last_name': 'Kanai', 'is_contact_pi': True, 'full_name': 'Anthony John Kanai', 'title': 'PROFESSOR'}]	[{'first_name': 'CHRISTOPHER', 'middle_name': 'V', 'last_name': 'MULLINS', 'full_name': 'CHRISTOPHER V MULLINS'}]	PA-12	2014-09-20	2019-08-31	PA-13-302	RP	R01DK098361	Acrolein;Acute;Adult;Adverse effects;Agonist;Animal Model;Ankyrins;Area;Behavior;Benign Prostatic Hypertrophy;Bladder;Bladder Dysfunction;Brain Stem;C Fiber;Catheters;Cell Count;Cells;Collaborations;Communities;Containment;Cyclic GMP;Data;Endoplasmic Reticulum;Erectile dysfunction;Feedback;Functional disorder;Funding;Grant;Guanosine Triphosphate;Healthcare;Homeostasis;Hyperplasia;In Situ;In Vitro;International;Joints;Knowledge;Lower urinary tract;Measures;Mediating;Micturition Reflex;Modeling;Motor;Mus;Neurogenic Bladder;Neurokinin A;Neuropeptides;Nitric Oxide;Overactive Bladder;Pacemakers;Pathway interactions;Patients;Peptides;Peripheral;Phase;Physiology;Potassium Channel;Productivity;Quality of life;Reflex action;Reflex control;Research;Role;Sensory;Site;Smooth Muscle Myocytes;Societies;Spinal Cord transection injury;Stretching;Symptoms;System;TAC1 gene;TRPV1 gene;Therapeutic;Tissues;Universities;Urothelial Cell;Viagra;Work;afferent nerve;aged;cell motility;epidemiology study;improved;inhibitor/antagonist;international center;interstitial;interstitial cell;lower urinary tract symptoms;nervous system disorder;phosphoric diester hydrolase;presynaptic;public health relevance;receptor;response;sildenafil;skills;trafficking;voltage	_x000D_ DESCRIPTION (provided by applicant): This proposal comprises a two center international collaboration to draw upon complementary expertise in answering key issues of pathophysiological mechanisms and therapeutic potentials in overactive bladder (OAB) and neurogenic bladder dysfunction (NBD). The collaboration will study the influence of phosphodiesterase type 5 (PDE5) inhibitors on sensory and motor behavior of the lower urinary tract (LUT) using established models of T8-T9 spinal cord transection (SCT) for NBD and intravesically instilled transient receptor potential ankyrin 1 (TRPA1) receptor agonist, acrolein,_x000D__x000D_ for OAB. The University of Pittsburgh group has developed new in vitro approaches for studying peripheral LUT function using isolated tissues and cells, while the University of Bristol team has developed new in situ approaches for studying CNS sensory and motor function and the reflexes controlling the LUT. The two research teams have a good record of collaboration, evidenced by successfully obtaining preliminary data in this technically challenging scientific area, funded in part, by a pilot grant from the International Continence Society to the Co-PI's. Further collaboration between these centers will increase our knowledge of integrative (patho) physiology of the LUT and the potential therapeutic role of PDE5 inhibitors. There are three specific aims: _x000D__x000D_ _x000D__x000D_ Specific Aim1: To measure effects of PDE5 inhibition on A?- versus C-fiber afferent firing and neuropeptide release, in whole bladder sheets and cross sections from normal, SCT and acrolein instilled mice. _x000D__x000D_ _x000D__x000D_ Specific Aim2: To measure effects of PDE5 inhibition on storage and voiding reflexes in normal and acrolein instilled decerebrate arterially perfused mice (DAPM) before and after acute brainstem/SCT. _x000D__x000D_ _x000D__x000D_ Specific Aim3: To measure effects of PDE5 inhibition on in-line dissociated urothelial, interstitial and smooth muscle cells and bladder wall cross sections from control versus SCT mice. _x000D__x000D_ _x000D__x000D_	PDE5 Inhibition of Afferents and Interstitial Cells in Overactive Mouse Bladders	PUBLIC HEALTH RELEVANCE: Overactive bladder (OAB) is highly prevalent and has a severe effect on the quality of life. A multinational epidemiology study of lower urinary tract (LUT) symptoms estimated that 29.8 million adults aged e40 years in the USA have bothersome OAB symptoms (PMID: 19281467). Neurogenic bladder dysfunction (NBD) is present in the majority of people with neurological disease and is one of its most troubling aspects. Current treatments are often of limited efficacy and/or have adverse effects. Consequently, many people need "containment", i.e., pads/diapers/catheters. Thus, OAB/NBD impacts on the personal quality of living and work productivity, and is expensive for the healthcare economy (estimated in billions of dollars). This proposal will focus on phosphodiesterase type 5 (PDE5) inhibitors (e.g., Viagra), whose use clinically to treat erectile dysfunction has been found to improve LUT symptoms. However, the sites-of-action of PDE5 inhibitors in decreasing these symptoms are not known. We propose to investigate several potential mechanisms in normal animals and models of OAB/NBD. The Pittsburgh and Bristol teams collaborated enthusiastically and effectively on a grant from the International Continence Society, and assert their ongoing commitment to joint research and knowledge/skills exchange within the proposed project, and knowledge sharing with the wider research community. Accordingly, the synergy of the research teams promises substantial progress. _x000D__x000D_ _x000D__x000D_ _x000D__x000D_	Injury (total) Accidents/Adverse Effects; Injury - Trauma - (Head and Spine); Interstitial Cystitis; Neurodegenerative; Neurosciences; Spinal Cord Injury; Urologic Diseases	NIH	Non-SBIR/STTR	464144	125074	https://reporter.nih.gov/project-details/8818553	UNIVERSITY OF PITTSBURGH AT PITTSBURGH	PITTSBURGH	UNITED STATES	PA	INTERNAL MEDICINE/MEDICINE	NIDDK	National Institute of Diabetes and Digestive and Kidney Diseases	SCHOOLS OF MEDICINE	Urologic and Genitourinary Physiology and Pathology[UGPP]	SCI Secondary Health Conditions	Bladder/Urinary Health				Drug Interventions				Preclinical
2R01DK098361-06	NA	DK098361	606724	10049573	2020	2	R01	KANAI, ANTHONY JOHN	[{'profile_id': 11313860, 'first_name': 'Marcus', 'middle_name': 'John', 'last_name': 'Drake', 'is_contact_pi': False, 'full_name': 'Marcus John Drake', 'title': ''}, {'profile_id': 1871346, 'first_name': 'Anthony', 'middle_name': 'John', 'last_name': 'Kanai', 'is_contact_pi': True, 'full_name': 'Anthony John Kanai', 'title': 'PROFESSOR'}, {'profile_id': 16233689, 'first_name': 'chris', 'middle_name': '', 'last_name': 'fry', 'is_contact_pi': False, 'full_name': 'chris fry', 'title': ''}]	[{'first_name': 'CHRISTOPHER', 'middle_name': 'V', 'last_name': 'MULLINS', 'full_name': 'CHRISTOPHER V MULLINS'}]	PA-12	2014-09-20	2025-06-30	PA-19-056	RP	R01DK098361	ANK1 gene;Acrolein;Address;Affect;Agonist;Behavior;Binding;Bladder;Bladder Dysfunction;C57BL/6 Mouse;Clinical;Clinical effectiveness;Collaborations;Combined Modality Therapy;Cyclic GMP;Cyclic GMP-Dependent Protein Kinases;Cystitis;Data;Efferent Neurons;Event;Functional disorder;Guanosine Triphosphate;Heme;Heme Group;Human;In Situ;In Vitro;International;Intravesical Instillation;Knockout Mice;Lower urinary tract;Mediating;Micturition Reflex;Motor;Mus;NADP;Nerve;Neurogenic Bladder;Neurons;Neuropathy;Nitric Oxide;Nitroxidergic Nerves;Oxidative Stress;Oxides;Pathology;Pathway interactions;Patients;Peripheral;Phase;Physiological;Production;Reflex action;Refractory;Safety;Sensory;Signal Transduction;Smooth Muscle;Soluble Guanylate Cyclase;Spinal Cord transection injury;Stretching;Structure;TRPA channel;Therapeutic;Tissues;Universities;Urothelial Cell;Urothelium;afferent nerve;analog;cell type;clinically relevant;cognitive function;cytochrome b5 reductase;improved;in vivo;inhibitor/antagonist;interstitial cell;intravesical;lower urinary tract symptoms;mouse model;phosphoric diester hydrolase;receptor;response;sex;sildenafil;tadalafil	Abstract_x000D_ This is the renewal of an international collaboration that addressed key issues regarding pathophysiological_x000D_ mechanisms and therapeutic potentials for neurogenic bladder dysfunction (NBD; i.e., afferent sensitization) and_x000D_ detrusor overactivity (DO; i.e., micromotion). We have identified clinically relevant effects of phosphodiesterase_x000D_ type 5 (PDE5) inhibitors, sildenafil and tadalafil, on lower urinary tract (LUT) dysfunction in mice with acrolein-_x000D_ induced cystitis or T8-T9 spinal cord transection (SCT). We now demonstrate improved physiological parameters_x000D_ including decreased non-voiding contractions, afferent sensitization, micromotion and neuronal and stretch-_x000D_ induced ATP release; there are also increased intercontractile intervals and compliance. Moreover, we achieved_x000D_ these results whilst overcoming reliance on nitric oxide (NO‚Ä¢), by using the soluble guanylate cyclase (sGC)_x000D_ activator, BAY 58-2667 (cinaciguat), which counteracts key limitations of PDE5 inhibitors which render them_x000D_ clinically ineffective when there is nitrergic nerve damage or oxidative stress causing decreased NO‚Ä¢ production_x000D_ and inactivation of sGC, respectively, both events commonly occur with NBD/DO._x000D_ Sildenafil/tadalafil inhibit PDE5 as they are structural analogs of cGMP but are ineffective if NO‚Ä¢ is not produced_x000D_ or the sGC heme is oxidized (Fe3+) as NO‚Ä¢ can only bind to reduced heme (Fe2+). Cinaciguat, which is not an_x000D_ analog of cGMP, directly activates sGC and the conversion of GTP to cGMP in the absence of NO‚Ä¢ or with an_x000D_ oxidized heme due to inhibition of CyB5R3 which keeps heme in the reduced state. Thus, cinaciguat may be_x000D_ effective in patients refractory to PDE5 inhibitors due to decreased NO‚Ä¢ production or sGC inactivation._x000D_ Clinical responses to PDE5 inhibitors used to treat LUT symptoms and now cinaciguat, involve increased protein_x000D_ kinase G (PKG) signaling which alters the behavior of several cell types. In afferent nerves it reduces firing, in_x000D_ efferent nerves it decreases ATP release, in urothelial cells it reduces stretch-induced ATP release, and in_x000D_ detrusor there appears to be an indirect relaxing effect on smooth muscle via interstitial cells (ICs)._x000D_ We propose to evaluate LUT sensory, motor and reflex behavior in C57BL/6 mice of both sexes in response to_x000D_ cinaciguat. For NBD, we will again use intravesical instillation of acrolein, a transient receptor potential ankyrin-_x000D_ 1 (TRPA1) receptor agonist and for DO, SCT. The University of Pittsburgh team will use in vivo and in vitro_x000D_ approaches to study peripheral LUT functions and the University of Bristol group, the in situ decerebrate arterially_x000D_ perfused mouse (DAPM) to study centrally mediated LUT reflexes, as they relate to the NO‚Ä¢-sGC-PKG pathway._x000D_ We will also employ NADPH cytochrome b5 reductase 3 (CyB5R3) knockout mice, with selective deletions in_x000D_ smooth muscle and nerves rendering these relevant tissues unresponsive to NO‚Ä¢ (and PDE5 inhibitors) but not_x000D_ sGC activators. Cinaciguat has passed phase 1 safety trials for non-urological pathologies so the proposed_x000D_ studies have considerable clinical relevance and translational potential.	PDE5 Inhibition of Afferents and Interstitial Cells in Overactive Mouse Bladders	Narrative_x000D_ This is a renewal of an international collaboration to study the soluble guanylate cyclase (sGC) activator, BAY_x000D_ 58-2667 (cinaciguat), in treating bladder afferent sensitization and detrusor overactivity due to micromotion._x000D_ Using C57BL/6 mice of both sexes with acrolein-induced cystitis or T8-T9 spinal cord transection (SCT) we have_x000D_ demonstrated improved bladder function whilst overcoming reliance on nitric oxide (NO‚Ä¢) due to nitrergic nerve_x000D_ damage and decreased NO‚Ä¢ production or oxidative stress and inactivation of sGC. The University of Pittsburgh_x000D_ team will use in vivo and in vitro approaches to study peripheral LUT functions and the University of Bristol group,_x000D_ an in situ decerebrate arterially perfused mouse (DAPM) to study centrally mediated LUT reflexes. Since_x000D_ cinaciguat has passed phase 1 safety trials for non-urological pathologies, the proposed studies have_x000D_ considerable clinical relevance and translational potential.	Injury - Trauma - (Head and Spine); Neurosciences; Physical Injury - Accidents and Adverse Effects; Spinal Cord Injury; Urologic Diseases	NIH	Non-SBIR/STTR	455824	150900	https://reporter.nih.gov/project-details/10049573	UNIVERSITY OF PITTSBURGH AT PITTSBURGH	PITTSBURGH	UNITED STATES	PA	INTERNAL MEDICINE/MEDICINE	NIDDK	National Institute of Diabetes and Digestive and Kidney Diseases	SCHOOLS OF MEDICINE	Special Emphasis Panel[ZRG1 DKUS-B (90)]	SCI Secondary Health Conditions	Bladder/Urinary Health				Drug Interventions				Preclinical
5R01DK098361-07	NA	DK098361	590071	10256764	2021	5	R01	KANAI, ANTHONY JOHN	[{'profile_id': 11313860, 'first_name': 'Marcus', 'middle_name': 'John', 'last_name': 'Drake', 'is_contact_pi': False, 'full_name': 'Marcus John Drake', 'title': ''}, {'profile_id': 1871346, 'first_name': 'Anthony', 'middle_name': 'John', 'last_name': 'Kanai', 'is_contact_pi': True, 'full_name': 'Anthony John Kanai', 'title': 'PROFESSOR'}, {'profile_id': 16233689, 'first_name': 'chris', 'middle_name': '', 'last_name': 'fry', 'is_contact_pi': False, 'full_name': 'chris fry', 'title': ''}]	[{'first_name': 'CHRISTOPHER', 'middle_name': 'V', 'last_name': 'MULLINS', 'full_name': 'CHRISTOPHER V MULLINS'}]	PA-12	2014-09-20	2025-06-30	PA-19-056	RP	R01DK098361	ANK1 gene;Acrolein;Address;Affect;Agonist;Behavior;Binding;Bladder;Bladder Dysfunction;C57BL/6 Mouse;Clinical;Clinical effectiveness;Collaborations;Combined Modality Therapy;Cyclic GMP;Cyclic GMP-Dependent Protein Kinases;Cystitis;Data;Efferent Neurons;Event;Functional disorder;Guanosine Triphosphate;Heme;Heme Group;Human;In Situ;In Vitro;International;Intravesical Instillation;Knockout Mice;Lower urinary tract;Mediating;Micturition Reflex;Motor;Mus;NADP;Nerve;Neurogenic Bladder;Neurons;Neuropathy;Nitric Oxide;Nitroxidergic Nerves;Oxidative Stress;Oxides;Pathology;Pathway interactions;Patients;Peripheral;Phase;Physiological;Production;Reflex action;Refractory;Safety;Sensory;Signal Transduction;Smooth Muscle;Soluble Guanylate Cyclase;Spinal Cord transection injury;Stretching;Structure;TRPA channel;Therapeutic;Tissues;Universities;Urothelial Cell;Urothelium;afferent nerve;analog;cell type;clinically relevant;cognitive function;cytochrome b5 reductase;improved;in vivo;inhibitor/antagonist;interstitial cell;intravesical;lower urinary tract symptoms;mouse model;nerve damage;phosphoric diester hydrolase;receptor;response;sex;sildenafil;tadalafil	Abstract_x000D_ This is the renewal of an international collaboration that addressed key issues regarding pathophysiological_x000D_ mechanisms and therapeutic potentials for neurogenic bladder dysfunction (NBD; i.e., afferent sensitization) and_x000D_ detrusor overactivity (DO; i.e., micromotion). We have identified clinically relevant effects of phosphodiesterase_x000D_ type 5 (PDE5) inhibitors, sildenafil and tadalafil, on lower urinary tract (LUT) dysfunction in mice with acrolein-_x000D_ induced cystitis or T8-T9 spinal cord transection (SCT). We now demonstrate improved physiological parameters_x000D_ including decreased non-voiding contractions, afferent sensitization, micromotion and neuronal and stretch-_x000D_ induced ATP release; there are also increased intercontractile intervals and compliance. Moreover, we achieved_x000D_ these results whilst overcoming reliance on nitric oxide (NO‚Ä¢), by using the soluble guanylate cyclase (sGC)_x000D_ activator, BAY 58-2667 (cinaciguat), which counteracts key limitations of PDE5 inhibitors which render them_x000D_ clinically ineffective when there is nitrergic nerve damage or oxidative stress causing decreased NO‚Ä¢ production_x000D_ and inactivation of sGC, respectively, both events commonly occur with NBD/DO._x000D_ Sildenafil/tadalafil inhibit PDE5 as they are structural analogs of cGMP but are ineffective if NO‚Ä¢ is not produced_x000D_ or the sGC heme is oxidized (Fe3+) as NO‚Ä¢ can only bind to reduced heme (Fe2+). Cinaciguat, which is not an_x000D_ analog of cGMP, directly activates sGC and the conversion of GTP to cGMP in the absence of NO‚Ä¢ or with an_x000D_ oxidized heme due to inhibition of CyB5R3 which keeps heme in the reduced state. Thus, cinaciguat may be_x000D_ effective in patients refractory to PDE5 inhibitors due to decreased NO‚Ä¢ production or sGC inactivation._x000D_ Clinical responses to PDE5 inhibitors used to treat LUT symptoms and now cinaciguat, involve increased protein_x000D_ kinase G (PKG) signaling which alters the behavior of several cell types. In afferent nerves it reduces firing, in_x000D_ efferent nerves it decreases ATP release, in urothelial cells it reduces stretch-induced ATP release, and in_x000D_ detrusor there appears to be an indirect relaxing effect on smooth muscle via interstitial cells (ICs)._x000D_ We propose to evaluate LUT sensory, motor and reflex behavior in C57BL/6 mice of both sexes in response to_x000D_ cinaciguat. For NBD, we will again use intravesical instillation of acrolein, a transient receptor potential ankyrin-_x000D_ 1 (TRPA1) receptor agonist and for DO, SCT. The University of Pittsburgh team will use in vivo and in vitro_x000D_ approaches to study peripheral LUT functions and the University of Bristol group, the in situ decerebrate arterially_x000D_ perfused mouse (DAPM) to study centrally mediated LUT reflexes, as they relate to the NO‚Ä¢-sGC-PKG pathway._x000D_ We will also employ NADPH cytochrome b5 reductase 3 (CyB5R3) knockout mice, with selective deletions in_x000D_ smooth muscle and nerves rendering these relevant tissues unresponsive to NO‚Ä¢ (and PDE5 inhibitors) but not_x000D_ sGC activators. Cinaciguat has passed phase 1 safety trials for non-urological pathologies so the proposed_x000D_ studies have considerable clinical relevance and translational potential.	PDE5 Inhibition of Afferents and Interstitial Cells in Overactive Mouse Bladders	Narrative_x000D_ This is a renewal of an international collaboration to study the soluble guanylate cyclase (sGC) activator, BAY_x000D_ 58-2667 (cinaciguat), in treating bladder afferent sensitization and detrusor overactivity due to micromotion._x000D_ Using C57BL/6 mice of both sexes with acrolein-induced cystitis or T8-T9 spinal cord transection (SCT) we have_x000D_ demonstrated improved bladder function whilst overcoming reliance on nitric oxide (NO‚Ä¢) due to nitrergic nerve_x000D_ damage and decreased NO‚Ä¢ production or oxidative stress and inactivation of sGC. The University of Pittsburgh_x000D_ team will use in vivo and in vitro approaches to study peripheral LUT functions and the University of Bristol group,_x000D_ an in situ decerebrate arterially perfused mouse (DAPM) to study centrally mediated LUT reflexes. Since_x000D_ cinaciguat has passed phase 1 safety trials for non-urological pathologies, the proposed studies have_x000D_ considerable clinical relevance and translational potential.	Neurosciences; Physical Injury - Accidents and Adverse Effects; Spinal Cord Injury; Traumatic Head and Spine Injury; Urologic Diseases	NIH	Non-SBIR/STTR	453296	136775	https://reporter.nih.gov/project-details/10256764	UNIVERSITY OF PITTSBURGH AT PITTSBURGH	PITTSBURGH	UNITED STATES	PA	INTERNAL MEDICINE/MEDICINE	NIDDK	National Institute of Diabetes and Digestive and Kidney Diseases	SCHOOLS OF MEDICINE	Special Emphasis Panel[ZRG1-DKUS-B(90)]	SCI Secondary Health Conditions	Bladder/Urinary Health				Drug Interventions				Preclinical
5R01DK098361-08	NA	DK098361	593167	10450099	2022	5	R01	KANAI, ANTHONY JOHN	[{'profile_id': 11313860, 'first_name': 'Marcus', 'middle_name': 'John', 'last_name': 'Drake', 'is_contact_pi': False, 'full_name': 'Marcus John Drake', 'title': ''}, {'profile_id': 1871346, 'first_name': 'Anthony', 'middle_name': 'John', 'last_name': 'Kanai', 'is_contact_pi': True, 'full_name': 'Anthony John Kanai', 'title': 'PROFESSOR'}, {'profile_id': 16233689, 'first_name': 'chris', 'middle_name': '', 'last_name': 'fry', 'is_contact_pi': False, 'full_name': 'chris fry', 'title': ''}]	[{'first_name': 'CHRISTOPHER', 'middle_name': 'V', 'last_name': 'MULLINS', 'full_name': 'CHRISTOPHER V MULLINS'}]	PA-12	2014-09-20	2025-06-30	PA-19-056	RP	R01DK098361	ANK1 gene;Acrolein;Address;Affect;Agonist;Behavior;Binding;Bladder;Bladder Dysfunction;C57BL/6 Mouse;Clinical;Clinical effectiveness;Collaborations;Combined Modality Therapy;Cyclic GMP;Cyclic GMP-Dependent Protein Kinases;Cystitis;Data;Efferent Neurons;Event;Functional disorder;Guanosine Triphosphate;Heme;Heme Group;Human;In Situ;In Vitro;International;Intravesical Instillation;Knockout Mice;Lower urinary tract;Mediating;Micturition Reflex;Motor;Mus;NADP;Nerve;Neurogenic Bladder;Neurons;Neuropathy;Nitric Oxide;Nitroxidergic Nerves;Oxidative Stress;Oxides;Pathology;Pathway interactions;Patients;Peripheral;Phase;Physiological;Production;Reflex action;Refractory;Safety;Sensory;Signal Transduction;Smooth Muscle;Soluble Guanylate Cyclase;Spinal Cord transection injury;Stretching;TRPA channel;Therapeutic;Tissues;Universities;Urothelial Cell;Urothelium;afferent nerve;analog;cell type;clinically relevant;cognitive function;cytochrome b5 reductase;improved;in vivo;inhibitor;interstitial cell;intravesical;lower urinary tract symptoms;mouse model;nerve damage;phosphoric diester hydrolase;receptor;response;sex;sildenafil;tadalafil;translational potential	Abstract_x000D_ This is the renewal of an international collaboration that addressed key issues regarding pathophysiological_x000D_ mechanisms and therapeutic potentials for neurogenic bladder dysfunction (NBD; i.e., afferent sensitization) and_x000D_ detrusor overactivity (DO; i.e., micromotion). We have identified clinically relevant effects of phosphodiesterase_x000D_ type 5 (PDE5) inhibitors, sildenafil and tadalafil, on lower urinary tract (LUT) dysfunction in mice with acrolein-_x000D_ induced cystitis or T8-T9 spinal cord transection (SCT). We now demonstrate improved physiological parameters_x000D_ including decreased non-voiding contractions, afferent sensitization, micromotion and neuronal and stretch-_x000D_ induced ATP release; there are also increased intercontractile intervals and compliance. Moreover, we achieved_x000D_ these results whilst overcoming reliance on nitric oxide (NO‚Ä¢), by using the soluble guanylate cyclase (sGC)_x000D_ activator, BAY 58-2667 (cinaciguat), which counteracts key limitations of PDE5 inhibitors which render them_x000D_ clinically ineffective when there is nitrergic nerve damage or oxidative stress causing decreased NO‚Ä¢ production_x000D_ and inactivation of sGC, respectively, both events commonly occur with NBD/DO._x000D_ Sildenafil/tadalafil inhibit PDE5 as they are structural analogs of cGMP but are ineffective if NO‚Ä¢ is not produced_x000D_ or the sGC heme is oxidized (Fe3+) as NO‚Ä¢ can only bind to reduced heme (Fe2+). Cinaciguat, which is not an_x000D_ analog of cGMP, directly activates sGC and the conversion of GTP to cGMP in the absence of NO‚Ä¢ or with an_x000D_ oxidized heme due to inhibition of CyB5R3 which keeps heme in the reduced state. Thus, cinaciguat may be_x000D_ effective in patients refractory to PDE5 inhibitors due to decreased NO‚Ä¢ production or sGC inactivation._x000D_ Clinical responses to PDE5 inhibitors used to treat LUT symptoms and now cinaciguat, involve increased protein_x000D_ kinase G (PKG) signaling which alters the behavior of several cell types. In afferent nerves it reduces firing, in_x000D_ efferent nerves it decreases ATP release, in urothelial cells it reduces stretch-induced ATP release, and in_x000D_ detrusor there appears to be an indirect relaxing effect on smooth muscle via interstitial cells (ICs)._x000D_ We propose to evaluate LUT sensory, motor and reflex behavior in C57BL/6 mice of both sexes in response to_x000D_ cinaciguat. For NBD, we will again use intravesical instillation of acrolein, a transient receptor potential ankyrin-_x000D_ 1 (TRPA1) receptor agonist and for DO, SCT. The University of Pittsburgh team will use in vivo and in vitro_x000D_ approaches to study peripheral LUT functions and the University of Bristol group, the in situ decerebrate arterially_x000D_ perfused mouse (DAPM) to study centrally mediated LUT reflexes, as they relate to the NO‚Ä¢-sGC-PKG pathway._x000D_ We will also employ NADPH cytochrome b5 reductase 3 (CyB5R3) knockout mice, with selective deletions in_x000D_ smooth muscle and nerves rendering these relevant tissues unresponsive to NO‚Ä¢ (and PDE5 inhibitors) but not_x000D_ sGC activators. Cinaciguat has passed phase 1 safety trials for non-urological pathologies so the proposed_x000D_ studies have considerable clinical relevance and translational potential.	PDE5 Inhibition of Afferents and Interstitial Cells in Overactive Mouse Bladders	Narrative_x000D_ This is a renewal of an international collaboration to study the soluble guanylate cyclase (sGC) activator, BAY_x000D_ 58-2667 (cinaciguat), in treating bladder afferent sensitization and detrusor overactivity due to micromotion._x000D_ Using C57BL/6 mice of both sexes with acrolein-induced cystitis or T8-T9 spinal cord transection (SCT) we have_x000D_ demonstrated improved bladder function whilst overcoming reliance on nitric oxide (NO‚Ä¢) due to nitrergic nerve_x000D_ damage and decreased NO‚Ä¢ production or oxidative stress and inactivation of sGC. The University of Pittsburgh_x000D_ team will use in vivo and in vitro approaches to study peripheral LUT functions and the University of Bristol group,_x000D_ an in situ decerebrate arterially perfused mouse (DAPM) to study centrally mediated LUT reflexes. Since_x000D_ cinaciguat has passed phase 1 safety trials for non-urological pathologies, the proposed studies have_x000D_ considerable clinical relevance and translational potential.	Neurosciences; Physical Injury - Accidents and Adverse Effects; Spinal Cord Injury; Traumatic Head and Spine Injury; Urologic Diseases	NIH	Non-SBIR/STTR	450340	142827	https://reporter.nih.gov/project-details/10450099	UNIVERSITY OF PITTSBURGH AT PITTSBURGH	PITTSBURGH	UNITED STATES	PA	INTERNAL MEDICINE/MEDICINE	NIDDK	National Institute of Diabetes and Digestive and Kidney Diseases	SCHOOLS OF MEDICINE	Special Emphasis Panel[ZRG1-DKUS-B(90)]	SCI Secondary Health Conditions	Bladder/Urinary Health				Drug Interventions				Preclinical
5R01DK098361-09	NA	DK098361	589875	10676171	2023	5	R01	KANAI, ANTHONY JOHN	[{'profile_id': 11313860, 'first_name': 'Marcus', 'middle_name': 'John', 'last_name': 'Drake', 'is_contact_pi': False, 'full_name': 'Marcus John Drake', 'title': ''}, {'profile_id': 1871346, 'first_name': 'Anthony', 'middle_name': 'John', 'last_name': 'Kanai', 'is_contact_pi': True, 'full_name': 'Anthony John Kanai', 'title': 'PROFESSOR'}, {'profile_id': 16233689, 'first_name': 'chris', 'middle_name': '', 'last_name': 'fry', 'is_contact_pi': False, 'full_name': 'chris fry', 'title': ''}]	[{'first_name': 'CHRISTOPHER', 'middle_name': 'V', 'last_name': 'MULLINS', 'full_name': 'CHRISTOPHER V MULLINS'}]	PA-12	2014-09-20	2025-06-30	PA-19-056	RP	R01DK098361	ANK1 gene;Acrolein;Address;Affect;Agonist;Behavior;Binding;Bladder;Bladder Dysfunction;C57BL/6 Mouse;Clinical;Clinical effectiveness;Collaborations;Combined Modality Therapy;Cyclic GMP;Cyclic GMP-Dependent Protein Kinases;Cystitis;Data;Decerebration procedure;Efferent Neurons;Event;Functional disorder;Guanosine Triphosphate;Heme;Heme Group;Human;In Situ;In Vitro;International;Intravesical Instillation;Knockout Mice;Lower urinary tract;Mediating;Micturition Reflex;Motion;Motor;Mus;NADP;Nerve;Neurogenic Bladder;Neurons;Neuropathy;Nitric Oxide;Nitroxidergic Nerves;Oxidative Stress;Pathology;Pathway interactions;Patients;Perfusion;Peripheral;Phase;Physiological;Production;Reflex action;Refractory;Relaxation;Safety;Sensory;Signal Transduction;Smooth Muscle;Soluble Guanylate Cyclase;Spinal Cord transection injury;Stretching;TRPA channel;Therapeutic;Tissues;Universities;Urothelial Cell;Urothelium;afferent nerve;analog;cell type;clinical translation;clinically relevant;cognitive function;cytochrome b5 reductase;improved;in vivo;inhibitor;interstitial cell;intravesical;lower urinary tract symptoms;mouse model;nerve damage;phosphoric diester hydrolase;receptor;response;sex;sildenafil;tadalafil;translational potential	Abstract_x000D_ This is the renewal of an international collaboration that addressed key issues regarding pathophysiological_x000D_ mechanisms and therapeutic potentials for neurogenic bladder dysfunction (NBD; i.e., afferent sensitization) and_x000D_ detrusor overactivity (DO; i.e., micromotion). We have identified clinically relevant effects of phosphodiesterase_x000D_ type 5 (PDE5) inhibitors, sildenafil and tadalafil, on lower urinary tract (LUT) dysfunction in mice with acrolein-_x000D_ induced cystitis or T8-T9 spinal cord transection (SCT). We now demonstrate improved physiological parameters_x000D_ including decreased non-voiding contractions, afferent sensitization, micromotion and neuronal and stretch-_x000D_ induced ATP release; there are also increased intercontractile intervals and compliance. Moreover, we achieved_x000D_ these results whilst overcoming reliance on nitric oxide (NO‚Ä¢), by using the soluble guanylate cyclase (sGC)_x000D_ activator, BAY 58-2667 (cinaciguat), which counteracts key limitations of PDE5 inhibitors which render them_x000D_ clinically ineffective when there is nitrergic nerve damage or oxidative stress causing decreased NO‚Ä¢ production_x000D_ and inactivation of sGC, respectively, both events commonly occur with NBD/DO._x000D_ Sildenafil/tadalafil inhibit PDE5 as they are structural analogs of cGMP but are ineffective if NO‚Ä¢ is not produced_x000D_ or the sGC heme is oxidized (Fe3+) as NO‚Ä¢ can only bind to reduced heme (Fe2+). Cinaciguat, which is not an_x000D_ analog of cGMP, directly activates sGC and the conversion of GTP to cGMP in the absence of NO‚Ä¢ or with an_x000D_ oxidized heme due to inhibition of CyB5R3 which keeps heme in the reduced state. Thus, cinaciguat may be_x000D_ effective in patients refractory to PDE5 inhibitors due to decreased NO‚Ä¢ production or sGC inactivation._x000D_ Clinical responses to PDE5 inhibitors used to treat LUT symptoms and now cinaciguat, involve increased protein_x000D_ kinase G (PKG) signaling which alters the behavior of several cell types. In afferent nerves it reduces firing, in_x000D_ efferent nerves it decreases ATP release, in urothelial cells it reduces stretch-induced ATP release, and in_x000D_ detrusor there appears to be an indirect relaxing effect on smooth muscle via interstitial cells (ICs)._x000D_ We propose to evaluate LUT sensory, motor and reflex behavior in C57BL/6 mice of both sexes in response to_x000D_ cinaciguat. For NBD, we will again use intravesical instillation of acrolein, a transient receptor potential ankyrin-_x000D_ 1 (TRPA1) receptor agonist and for DO, SCT. The University of Pittsburgh team will use in vivo and in vitro_x000D_ approaches to study peripheral LUT functions and the University of Bristol group, the in situ decerebrate arterially_x000D_ perfused mouse (DAPM) to study centrally mediated LUT reflexes, as they relate to the NO‚Ä¢-sGC-PKG pathway._x000D_ We will also employ NADPH cytochrome b5 reductase 3 (CyB5R3) knockout mice, with selective deletions in_x000D_ smooth muscle and nerves rendering these relevant tissues unresponsive to NO‚Ä¢ (and PDE5 inhibitors) but not_x000D_ sGC activators. Cinaciguat has passed phase 1 safety trials for non-urological pathologies so the proposed_x000D_ studies have considerable clinical relevance and translational potential.	PDE5 Inhibition of Afferents and Interstitial Cells in Overactive Mouse Bladders	Narrative_x000D_ This is a renewal of an international collaboration to study the soluble guanylate cyclase (sGC) activator, BAY_x000D_ 58-2667 (cinaciguat), in treating bladder afferent sensitization and detrusor overactivity due to micromotion._x000D_ Using C57BL/6 mice of both sexes with acrolein-induced cystitis or T8-T9 spinal cord transection (SCT) we have_x000D_ demonstrated improved bladder function whilst overcoming reliance on nitric oxide (NO‚Ä¢) due to nitrergic nerve_x000D_ damage and decreased NO‚Ä¢ production or oxidative stress and inactivation of sGC. The University of Pittsburgh_x000D_ team will use in vivo and in vitro approaches to study peripheral LUT functions and the University of Bristol group,_x000D_ an in situ decerebrate arterially perfused mouse (DAPM) to study centrally mediated LUT reflexes. Since_x000D_ cinaciguat has passed phase 1 safety trials for non-urological pathologies, the proposed studies have_x000D_ considerable clinical relevance and translational potential.	Neurosciences; Physical Injury - Accidents and Adverse Effects; Spinal Cord Injury; Traumatic Head and Spine Injury; Urologic Diseases	NIH	Non-SBIR/STTR	447048	142827	https://reporter.nih.gov/project-details/10676171	UNIVERSITY OF PITTSBURGH AT PITTSBURGH	PITTSBURGH	UNITED STATES	PA	INTERNAL MEDICINE/MEDICINE	NIDDK	National Institute of Diabetes and Digestive and Kidney Diseases	SCHOOLS OF MEDICINE	Special Emphasis Panel[ZRG1-DKUS-B(90)]	SCI Secondary Health Conditions	Bladder/Urinary Health				Drug Interventions				Preclinical
5R01DK098361-02	NA	DK098361	558969	8930135	2015	5	R01	KANAI, ANTHONY JOHN	[{'profile_id': 11313860, 'first_name': 'Marcus', 'middle_name': 'John', 'last_name': 'Drake', 'is_contact_pi': False, 'full_name': 'Marcus John Drake', 'title': ''}, {'profile_id': 1871346, 'first_name': 'Anthony', 'middle_name': 'John', 'last_name': 'Kanai', 'is_contact_pi': True, 'full_name': 'Anthony John Kanai', 'title': 'PROFESSOR'}]	[{'first_name': 'CHRISTOPHER', 'middle_name': 'V', 'last_name': 'MULLINS', 'full_name': 'CHRISTOPHER V MULLINS'}]	PA-12	2014-09-20	2019-08-31	PA-13-302	RP	R01DK098361	Acrolein;Acute;Adult;Adverse effects;Agonist;Animal Model;Ankyrins;Area;Behavior;Benign Prostatic Hypertrophy;Bladder;Bladder Dysfunction;Brain Stem;C Fiber;Catheters;Cells;Collaborations;Communities;Containment;Data;Erectile dysfunction;Feedback;Funding;Grant;Health;Healthcare;Homeostasis;Hyperplasia;In Situ;In Vitro;International;Joints;Knowledge;Lower urinary tract;Measures;Mediating;Micturition Reflex;Modeling;Motor;Mus;Neurogenic Bladder;Neuropeptides;Nitric Oxide;Overactive Bladder;Pacemakers;Pathway interactions;Patients;Peripheral;Phase;Physiology;Potassium Channel;Productivity;Quality of life;Rattus;Reflex action;Reflex control;Research;Role;Sensory;Site;Smooth Muscle Myocytes;Societies;Spinal Cord transection injury;Symptoms;System;Therapeutic;Tissues;Universities;Urothelial Cell;Viagra;Work;afferent nerve;aged;cell motility;epidemiology study;improved;inhibitor/antagonist;international center;interstitial;interstitial cell;lower urinary tract symptoms;nervous system disorder;phosphoric diester hydrolase;presynaptic;receptor;response;skills;trafficking;voltage	DESCRIPTION (provided by applicant): This proposal comprises a two center international collaboration to draw upon complementary expertise in answering key issues of pathophysiological mechanisms and therapeutic potentials in overactive bladder (OAB) and neurogenic bladder dysfunction (NBD). The collaboration will study the influence of phosphodiesterase type 5 (PDE5) inhibitors on sensory and motor behavior of the lower urinary tract (LUT) using established models of T8-T9 spinal cord transection (SCT) for NBD and intravesically instilled transient receptor potential ankyrin 1 (TRPA1) receptor agonist, acrolein,_x000D_ for OAB. The University of Pittsburgh group has developed new in vitro approaches for studying peripheral LUT function using isolated tissues and cells, while the University of Bristol team has developed new in situ approaches for studying CNS sensory and motor function and the reflexes controlling the LUT. The two research teams have a good record of collaboration, evidenced by successfully obtaining preliminary data in this technically challenging scientific area, funded in part, by a pilot grant from the International Continence Society to the Co-PI's. Further collaboration between these centers will increase our knowledge of integrative (patho) physiology of the LUT and the potential therapeutic role of PDE5 inhibitors. There are three specific aims: _x000D_ _x000D_ Specific Aim1: To measure effects of PDE5 inhibition on AŒ¥- versus C-fiber afferent firing and neuropeptide release, in whole bladder sheets and cross sections from normal, SCT and acrolein instilled mice. _x000D_ _x000D_ Specific Aim2: To measure effects of PDE5 inhibition on storage and voiding reflexes in normal and acrolein instilled decerebrate arterially perfused mice (DAPM) before and after acute brainstem/SCT. _x000D_ _x000D_ Specific Aim3: To measure effects of PDE5 inhibition on in-line dissociated urothelial, interstitial and smooth muscle cells and bladder wall cross sections from control versus SCT mice.	PDE5 Inhibition of Afferents and Interstitial Cells in Overactive Mouse Bladders	PUBLIC HEALTH RELEVANCE: Overactive bladder (OAB) is highly prevalent and has a severe effect on the quality of life. A multinational epidemiology study of lower urinary tract (LUT) symptoms estimated that 29.8 million adults aged ‚â•40 years in the USA have bothersome OAB symptoms (PMID: 19281467). Neurogenic bladder dysfunction (NBD) is present in the majority of people with neurological disease and is one of its most troubling aspects. Current treatments are often of limited efficacy and/or have adverse effects. Consequently, many people need "containment", i.e., pads/diapers/catheters. Thus, OAB/NBD impacts on the personal quality of living and work productivity, and is expensive for the healthcare economy (estimated in billions of dollars). This proposal will focus on phosphodiesterase type 5 (PDE5) inhibitors (e.g., Viagra), whose use clinically to treat erectile dysfunction has been found to improve LUT symptoms. However, the sites-of-action of PDE5 inhibitors in decreasing these symptoms are not known. We propose to investigate several potential mechanisms in normal animals and models of OAB/NBD. The Pittsburgh and Bristol teams collaborated enthusiastically and effectively on a grant from the International Continence Society, and assert their ongoing commitment to joint research and knowledge/skills exchange within the proposed project, and knowledge sharing with the wider research community. Accordingly, the synergy of the research teams promises substantial progress.	Injury (total) Accidents/Adverse Effects; Injury - Trauma - (Head and Spine); Interstitial Cystitis; Neurodegenerative; Neurosciences; Spinal Cord Injury; Urologic Diseases	NIH	Non-SBIR/STTR	438873	120096	https://reporter.nih.gov/project-details/8930135	UNIVERSITY OF PITTSBURGH AT PITTSBURGH	PITTSBURGH	UNITED STATES	PA	INTERNAL MEDICINE/MEDICINE	NIDDK	National Institute of Diabetes and Digestive and Kidney Diseases	SCHOOLS OF MEDICINE	Urologic and Genitourinary Physiology and Pathology[UGPP]	SCI Secondary Health Conditions	Bladder/Urinary Health				Drug Interventions				Preclinical
5R01DK098361-03	NA	DK098361	549233	9128624	2016	5	R01	KANAI, ANTHONY JOHN	[{'profile_id': 11313860, 'first_name': 'Marcus', 'middle_name': 'John', 'last_name': 'Drake', 'is_contact_pi': False, 'full_name': 'Marcus John Drake', 'title': ''}, {'profile_id': 1871346, 'first_name': 'Anthony', 'middle_name': 'John', 'last_name': 'Kanai', 'is_contact_pi': True, 'full_name': 'Anthony John Kanai', 'title': 'PROFESSOR'}]	[{'first_name': 'CHRISTOPHER', 'middle_name': 'V', 'last_name': 'MULLINS', 'full_name': 'CHRISTOPHER V MULLINS'}]	PA-12	2014-09-20	2019-08-31	PA-13-302	RP	R01DK098361	ANK1 gene;Acrolein;Acute;Adult;Adverse effects;Agonist;Animal Model;Area;Behavior;Benign Prostatic Hypertrophy;Bladder;Bladder Dysfunction;Brain Stem;C Fiber;Catheters;Cells;Collaborations;Communities;Containment;Data;Erectile dysfunction;Feedback;Funding;Grant;Health;Healthcare;Homeostasis;Hyperplasia;In Situ;In Vitro;International;Joints;Knowledge;Lower urinary tract;Measures;Mediating;Micturition Reflex;Modeling;Motor;Mus;Neurogenic Bladder;Neuropeptides;Nitric Oxide;Overactive Bladder;Pacemakers;Pathway interactions;Patients;Peripheral;Phase;Physiology;Potassium Channel;Productivity;Quality of life;Rattus;Reflex action;Reflex control;Research;Role;Sensory;Site;Smooth Muscle Myocytes;Societies;Spinal Cord transection injury;Symptoms;System;Therapeutic;Tissues;Universities;Urothelial Cell;Viagra;Work;afferent nerve;aged;cell motility;epidemiology study;improved;inhibitor/antagonist;international center;interstitial;interstitial cell;lower urinary tract symptoms;nervous system disorder;phosphoric diester hydrolase;presynaptic;receptor;reduce symptoms;response;skills;trafficking;voltage	DESCRIPTION (provided by applicant): This proposal comprises a two center international collaboration to draw upon complementary expertise in answering key issues of pathophysiological mechanisms and therapeutic potentials in overactive bladder (OAB) and neurogenic bladder dysfunction (NBD). The collaboration will study the influence of phosphodiesterase type 5 (PDE5) inhibitors on sensory and motor behavior of the lower urinary tract (LUT) using established models of T8-T9 spinal cord transection (SCT) for NBD and intravesically instilled transient receptor potential ankyrin 1 (TRPA1) receptor agonist, acrolein,_x000D_ for OAB. The University of Pittsburgh group has developed new in vitro approaches for studying peripheral LUT function using isolated tissues and cells, while the University of Bristol team has developed new in situ approaches for studying CNS sensory and motor function and the reflexes controlling the LUT. The two research teams have a good record of collaboration, evidenced by successfully obtaining preliminary data in this technically challenging scientific area, funded in part, by a pilot grant from the International Continence Society to the Co-PI's. Further collaboration between these centers will increase our knowledge of integrative (patho) physiology of the LUT and the potential therapeutic role of PDE5 inhibitors. There are three specific aims: _x000D_ _x000D_ Specific Aim1: To measure effects of PDE5 inhibition on AŒ¥- versus C-fiber afferent firing and neuropeptide release, in whole bladder sheets and cross sections from normal, SCT and acrolein instilled mice. _x000D_ _x000D_ Specific Aim2: To measure effects of PDE5 inhibition on storage and voiding reflexes in normal and acrolein instilled decerebrate arterially perfused mice (DAPM) before and after acute brainstem/SCT. _x000D_ _x000D_ Specific Aim3: To measure effects of PDE5 inhibition on in-line dissociated urothelial, interstitial and smooth muscle cells and bladder wall cross sections from control versus SCT mice.	PDE5 Inhibition of Afferents and Interstitial Cells in Overactive Mouse Bladders	PUBLIC HEALTH RELEVANCE: Overactive bladder (OAB) is highly prevalent and has a severe effect on the quality of life. A multinational epidemiology study of lower urinary tract (LUT) symptoms estimated that 29.8 million adults aged ‚â•40 years in the USA have bothersome OAB symptoms (PMID: 19281467). Neurogenic bladder dysfunction (NBD) is present in the majority of people with neurological disease and is one of its most troubling aspects. Current treatments are often of limited efficacy and/or have adverse effects. Consequently, many people need "containment", i.e., pads/diapers/catheters. Thus, OAB/NBD impacts on the personal quality of living and work productivity, and is expensive for the healthcare economy (estimated in billions of dollars). This proposal will focus on phosphodiesterase type 5 (PDE5) inhibitors (e.g., Viagra), whose use clinically to treat erectile dysfunction has been found to improve LUT symptoms. However, the sites-of-action of PDE5 inhibitors in decreasing these symptoms are not known. We propose to investigate several potential mechanisms in normal animals and models of OAB/NBD. The Pittsburgh and Bristol teams collaborated enthusiastically and effectively on a grant from the International Continence Society, and assert their ongoing commitment to joint research and knowledge/skills exchange within the proposed project, and knowledge sharing with the wider research community. Accordingly, the synergy of the research teams promises substantial progress.	Injury (total) Accidents/Adverse Effects; Injury - Trauma - (Head and Spine); Interstitial Cystitis; Neurodegenerative; Neurosciences; Spinal Cord Injury; Urologic Diseases	NIH	Non-SBIR/STTR	430917	118316	https://reporter.nih.gov/project-details/9128624	UNIVERSITY OF PITTSBURGH AT PITTSBURGH	PITTSBURGH	UNITED STATES	PA	INTERNAL MEDICINE/MEDICINE	NIDDK	National Institute of Diabetes and Digestive and Kidney Diseases	SCHOOLS OF MEDICINE	Urologic and Genitourinary Physiology and Pathology[UGPP]	SCI Secondary Health Conditions	Bladder/Urinary Health				Drug Interventions				Preclinical
5R01DK098361-04	NA	DK098361	554347	9331626	2017	5	R01	KANAI, ANTHONY JOHN	[{'profile_id': 11313860, 'first_name': 'Marcus', 'middle_name': 'John', 'last_name': 'Drake', 'is_contact_pi': False, 'full_name': 'Marcus John Drake', 'title': ''}, {'profile_id': 1871346, 'first_name': 'Anthony', 'middle_name': 'John', 'last_name': 'Kanai', 'is_contact_pi': True, 'full_name': 'Anthony John Kanai', 'title': 'PROFESSOR'}]	[{'first_name': 'CHRISTOPHER', 'middle_name': 'V', 'last_name': 'MULLINS', 'full_name': 'CHRISTOPHER V MULLINS'}]	PA-12	2014-09-20	2019-08-31	PA-13-302	RP	R01DK098361	ANK1 gene;Acrolein;Acute;Adult;Adverse effects;Agonist;Animals;Area;Behavior;Benign Prostatic Hypertrophy;Bladder;Bladder Dysfunction;Brain Stem;C Fiber;Catheters;Cells;Clinical;Collaborations;Communities;Containment;Data;Erectile dysfunction;Feedback;Funding;Grant;Healthcare;Homeostasis;Hyperplasia;Impairment;In Situ;In Vitro;International;Joints;Knowledge;Lower urinary tract;Measures;Mediating;Micturition Reflex;Modeling;Motor;Mus;Neurogenic Bladder;Neuropeptides;Nitric Oxide;Overactive Bladder;Pacemakers;Pathway interactions;Patients;Peripheral;Phase;Physiology;Potassium Channel;Productivity;Quality of life;Rattus;Reflex action;Research;Role;Sensory;Site;Smooth Muscle Myocytes;Societies;Spinal Cord transection injury;Symptoms;System;Therapeutic;Tissues;Universities;Urothelial Cell;Viagra;Work;afferent nerve;aged;cell motility;epidemiology study;improved;inhibitor/antagonist;international center;interstitial;interstitial cell;intravesical;lower urinary tract symptoms;nervous system disorder;phosphoric diester hydrolase;presynaptic;public health relevance;receptor;reduce symptoms;response;skills;synergism;voltage	DESCRIPTION (provided by applicant): This proposal comprises a two center international collaboration to draw upon complementary expertise in answering key issues of pathophysiological mechanisms and therapeutic potentials in overactive bladder (OAB) and neurogenic bladder dysfunction (NBD). The collaboration will study the influence of phosphodiesterase type 5 (PDE5) inhibitors on sensory and motor behavior of the lower urinary tract (LUT) using established models of T8-T9 spinal cord transection (SCT) for NBD and intravesically instilled transient receptor potential ankyrin 1 (TRPA1) receptor agonist, acrolein,_x000D_ for OAB. The University of Pittsburgh group has developed new in vitro approaches for studying peripheral LUT function using isolated tissues and cells, while the University of Bristol team has developed new in situ approaches for studying CNS sensory and motor function and the reflexes controlling the LUT. The two research teams have a good record of collaboration, evidenced by successfully obtaining preliminary data in this technically challenging scientific area, funded in part, by a pilot grant from the International Continence Society to the Co-PI's. Further collaboration between these centers will increase our knowledge of integrative (patho) physiology of the LUT and the potential therapeutic role of PDE5 inhibitors. There are three specific aims: _x000D_ _x000D_ Specific Aim1: To measure effects of PDE5 inhibition on AŒ¥- versus C-fiber afferent firing and neuropeptide release, in whole bladder sheets and cross sections from normal, SCT and acrolein instilled mice. _x000D_ _x000D_ Specific Aim2: To measure effects of PDE5 inhibition on storage and voiding reflexes in normal and acrolein instilled decerebrate arterially perfused mice (DAPM) before and after acute brainstem/SCT. _x000D_ _x000D_ Specific Aim3: To measure effects of PDE5 inhibition on in-line dissociated urothelial, interstitial and smooth muscle cells and bladder wall cross sections from control versus SCT mice.	PDE5 Inhibition of Afferents and Interstitial Cells in Overactive Mouse Bladders	PUBLIC HEALTH RELEVANCE: Overactive bladder (OAB) is highly prevalent and has a severe effect on the quality of life. A multinational epidemiology study of lower urinary tract (LUT) symptoms estimated that 29.8 million adults aged ‚â•40 years in the USA have bothersome OAB symptoms (PMID: 19281467). Neurogenic bladder dysfunction (NBD) is present in the majority of people with neurological disease and is one of its most troubling aspects. Current treatments are often of limited efficacy and/or have adverse effects. Consequently, many people need "containment", i.e., pads/diapers/catheters. Thus, OAB/NBD impacts on the personal quality of living and work productivity, and is expensive for the healthcare economy (estimated in billions of dollars). This proposal will focus on phosphodiesterase type 5 (PDE5) inhibitors (e.g., Viagra), whose use clinically to treat erectile dysfunction has been found to improve LUT symptoms. However, the sites-of-action of PDE5 inhibitors in decreasing these symptoms are not known. We propose to investigate several potential mechanisms in normal animals and models of OAB/NBD. The Pittsburgh and Bristol teams collaborated enthusiastically and effectively on a grant from the International Continence Society, and assert their ongoing commitment to joint research and knowledge/skills exchange within the proposed project, and knowledge sharing with the wider research community. Accordingly, the synergy of the research teams promises substantial progress.	Injury (total) Accidents/Adverse Effects; Injury - Trauma - (Head and Spine); Interstitial Cystitis; Neurodegenerative; Neurosciences; Spinal Cord Injury; Urologic Diseases	NIH	Non-SBIR/STTR	433969	120378	https://reporter.nih.gov/project-details/9331626	UNIVERSITY OF PITTSBURGH AT PITTSBURGH	PITTSBURGH	UNITED STATES	PA	INTERNAL MEDICINE/MEDICINE	NIDDK	National Institute of Diabetes and Digestive and Kidney Diseases	SCHOOLS OF MEDICINE	Urologic and Genitourinary Physiology and Pathology[UGPP]	SCI Secondary Health Conditions	Bladder/Urinary Health				Drug Interventions				Preclinical
5R01DK098361-05	NA	DK098361	549397	9546403	2018	5	R01	KANAI, ANTHONY JOHN	[{'profile_id': 11313860, 'first_name': 'Marcus', 'middle_name': 'John', 'last_name': 'Drake', 'is_contact_pi': False, 'full_name': 'Marcus John Drake', 'title': ''}, {'profile_id': 1871346, 'first_name': 'Anthony', 'middle_name': 'John', 'last_name': 'Kanai', 'is_contact_pi': True, 'full_name': 'Anthony John Kanai', 'title': 'PROFESSOR'}]	[{'first_name': 'CHRISTOPHER', 'middle_name': 'V', 'last_name': 'MULLINS', 'full_name': 'CHRISTOPHER V MULLINS'}]	PA-12	2014-09-20	2020-08-31	PA-13-302	RP	R01DK098361	ANK1 gene;Acrolein;Acute;Adult;Adverse effects;Agonist;Animals;Area;Behavior;Benign Prostatic Hypertrophy;Bladder;Bladder Dysfunction;Brain Stem;C Fiber;Catheters;Cells;Clinical;Collaborations;Communities;Containment;Data;Erectile dysfunction;Feedback;Funding;Grant;Healthcare;Homeostasis;Hyperplasia;Impairment;In Situ;In Vitro;International;Joints;Knowledge;Lower urinary tract;Measures;Mediating;Micturition Reflex;Modeling;Motor;Mus;Neurogenic Bladder;Neuropeptides;Nitric Oxide;Overactive Bladder;Pacemakers;Pathway interactions;Patients;Peripheral;Phase;Physiology;Potassium Channel;Productivity;Quality of life;Rattus;Reflex action;Research;Role;Sensory;Site;Smooth Muscle Myocytes;Societies;Spinal Cord transection injury;Symptoms;System;Therapeutic;Tissues;Universities;Urothelial Cell;Viagra;Work;afferent nerve;aged;cell motility;epidemiology study;improved;inhibitor/antagonist;international center;interstitial;interstitial cell;intravesical;lower urinary tract symptoms;nervous system disorder;phosphoric diester hydrolase;presynaptic;public health relevance;receptor;reduce symptoms;response;skills;synergism;voltage	DESCRIPTION (provided by applicant): This proposal comprises a two center international collaboration to draw upon complementary expertise in answering key issues of pathophysiological mechanisms and therapeutic potentials in overactive bladder (OAB) and neurogenic bladder dysfunction (NBD). The collaboration will study the influence of phosphodiesterase type 5 (PDE5) inhibitors on sensory and motor behavior of the lower urinary tract (LUT) using established models of T8-T9 spinal cord transection (SCT) for NBD and intravesically instilled transient receptor potential ankyrin 1 (TRPA1) receptor agonist, acrolein,_x000D_ for OAB. The University of Pittsburgh group has developed new in vitro approaches for studying peripheral LUT function using isolated tissues and cells, while the University of Bristol team has developed new in situ approaches for studying CNS sensory and motor function and the reflexes controlling the LUT. The two research teams have a good record of collaboration, evidenced by successfully obtaining preliminary data in this technically challenging scientific area, funded in part, by a pilot grant from the International Continence Society to the Co-PI's. Further collaboration between these centers will increase our knowledge of integrative (patho) physiology of the LUT and the potential therapeutic role of PDE5 inhibitors. There are three specific aims: _x000D_ _x000D_ Specific Aim1: To measure effects of PDE5 inhibition on AŒ¥- versus C-fiber afferent firing and neuropeptide release, in whole bladder sheets and cross sections from normal, SCT and acrolein instilled mice. _x000D_ _x000D_ Specific Aim2: To measure effects of PDE5 inhibition on storage and voiding reflexes in normal and acrolein instilled decerebrate arterially perfused mice (DAPM) before and after acute brainstem/SCT. _x000D_ _x000D_ Specific Aim3: To measure effects of PDE5 inhibition on in-line dissociated urothelial, interstitial and smooth muscle cells and bladder wall cross sections from control versus SCT mice.	PDE5 Inhibition of Afferents and Interstitial Cells in Overactive Mouse Bladders	PUBLIC HEALTH RELEVANCE: Overactive bladder (OAB) is highly prevalent and has a severe effect on the quality of life. A multinational epidemiology study of lower urinary tract (LUT) symptoms estimated that 29.8 million adults aged ‚â•40 years in the USA have bothersome OAB symptoms (PMID: 19281467). Neurogenic bladder dysfunction (NBD) is present in the majority of people with neurological disease and is one of its most troubling aspects. Current treatments are often of limited efficacy and/or have adverse effects. Consequently, many people need "containment", i.e., pads/diapers/catheters. Thus, OAB/NBD impacts on the personal quality of living and work productivity, and is expensive for the healthcare economy (estimated in billions of dollars). This proposal will focus on phosphodiesterase type 5 (PDE5) inhibitors (e.g., Viagra), whose use clinically to treat erectile dysfunction has been found to improve LUT symptoms. However, the sites-of-action of PDE5 inhibitors in decreasing these symptoms are not known. We propose to investigate several potential mechanisms in normal animals and models of OAB/NBD. The Pittsburgh and Bristol teams collaborated enthusiastically and effectively on a grant from the International Continence Society, and assert their ongoing commitment to joint research and knowledge/skills exchange within the proposed project, and knowledge sharing with the wider research community. Accordingly, the synergy of the research teams promises substantial progress.	Injury (total) Accidents/Adverse Effects; Injury - Trauma - (Head and Spine); Interstitial Cystitis; Neurodegenerative; Neurosciences; Spinal Cord Injury; Urologic Diseases	NIH	Non-SBIR/STTR	430791	118606	https://reporter.nih.gov/project-details/9546403	UNIVERSITY OF PITTSBURGH AT PITTSBURGH	PITTSBURGH	UNITED STATES	PA	INTERNAL MEDICINE/MEDICINE	NIDDK	National Institute of Diabetes and Digestive and Kidney Diseases	SCHOOLS OF MEDICINE	Urologic and Genitourinary Physiology and Pathology[UGPP]	SCI Secondary Health Conditions	Bladder/Urinary Health				Drug Interventions				Preclinical
1R01DK099231-01	NA	DK099231	213191	8557165	2013	1	R01	FATEMI, MOSTAFA	[{'profile_id': 1879530, 'first_name': 'MOSTAFA', 'middle_name': '', 'last_name': 'FATEMI', 'is_contact_pi': True, 'full_name': 'MOSTAFA FATEMI', 'title': 'PROFESSOR'}]	[{'first_name': 'ZIYA', 'middle_name': '', 'last_name': 'KIRKALI', 'full_name': 'ZIYA KIRKALI'}]	MN-01	2013-07-01	2017-04-30	PA-11-260	RP	R01DK099231	Address;Adverse effects;Aging;Biological Markers;Biological Preservation;Bladder;Bladder Dysfunction;Catheterization;Child;Clinic;Clinical;Computer software;Connective Tissue;Data;Deltastab;Deterioration;Development;Diagnosis;Early Diagnosis;Early Intervention;Elasticity;Ensure;Environment;Evaluation;Functional disorder;Future;Goals;Gold;Human;Incontinence;Individual;Infection;Joints;Kidney;Kidney Failure;Lead;Life;Longitudinal Studies;Measurement;Measures;Meningomyelocele;Methods;Monitor;Neurogenic Bladder;Outcome;Patients;Process;Research;Risk;Schedule;Spinal Dysraphism;Spinal cord injury;Spinal cord injury patients;Structure;Techniques;Technology;Testing;Time;Tissues;Translating;Ultrasonics;Ultrasonography;Urodynamics;Variant;adverse outcome;clinical practice;clinical risk;cost;experience;follow-up;high risk;human subject;improved;innovative technologies;lower urinary tract symptoms;non-compliance;novel;patient population;pressure;public health relevance;standard measure;tool;trend;urologic;viscoelasticity	_x000D_ DESCRIPTION (provided by applicant): Reductions in bladder compliance are common in spinal cord injured patients with neurogenic bladder and are associated with multiple adverse outcomes ranging from bothersome lower urinary tract symptoms to dangerously high detrusor storage pressures with the potential for renal failure. Cystometry, a component of Urodynamic Study (UDS) is the current gold standard for assessing bladder compliance, but these studies are invasive, expensive, time intensive, can be extremely uncomfortable, and carry a risk of clinical side effects. There is a need for the development of alternate, noninvasive methods for measuring bladder compliance. Such a method would be useful both clinically and for research. Thus, the goal of this study is to develop a noninvasive, quantitative, rapid, and sensitive method for evaluation of bladder wall elasticity where this information can be used to assess bladder compliance. To address this problem, we propose a technique called Ultrasound Bladder Vibrometry (UBV) for noninvasive assessment of bladder. This study includes the following two Specific Aims: Aim 1. Estimate concordance between UBV measures and cystometry measures of bladder compliance. The general hypothesis in this Aim is the proposed UBV method can provide new, useful information that relates to bladder compliance in human subjects. To test this hypothesis, UBV will be performed on a select group of spinal cord injured neurogenic patients undergoing UDS. Results of elasticity measures by UBV will be used to correlate to the UDS measures of bladder compliance. Aim 2. Evaluate the clinical value of UBV measures as a predictor of bladder non-compliance trend using a longitudinal study approach in patients with new spinal cord injury. The goal of this Aim is to test the hypothesis that viscoelastic parameters of the bladder and their variations versus bladder volume, as measured by UBV, can predate noncompliance or poor function of bladder. To test this hypothesis, a longitudinal study will be conducted in which UBV will be performed periodically on a group of new spinal cord injured patients who have compliant bladder but are at risk for developing non-compliant bladder, and for this reason, they are scheduled for periodic (annual or semiannual) bladder evaluations including UDS. Compiled UBV results will be compared against the clinical findings to determine if variations in UBV measures predict bladder dysfunction earlier than clinical findings. A positive outcome means that UBV can be used for early detection and hence enhanced treatment of bladder dysfunction. The proposed UBV method is novel, noninvasive, quantitative, fast, low cost, portable, and adaptable to current ultrasound technology with only software changes, all of which mean that this technique can be readily translated into clinical practice and become available to a large patient population worldwide. Additionally, this UBV provides a unique set of information about bladder that has not been available before. This information can potentially lead to earlier detection and improved management of bladder dysfunction. Thus, successful completion of this project may have a significant impact in diagnosis and management of bladder dysfunction. _x000D__x000D_ _x000D__x000D_	Ultrasonic Techniques for Bladder Compliance Measurement	PUBLIC HEALTH RELEVANCE: Patients with spinal cord injury often develop a condition known as neurogenic bladder. These patients have changes to their bladder structure such that the bladder becomes noncompliant. For this reason, these patients must undergo frequent testing (known as cystometry) to make sure that life-threatening kidney conditions do not develop. Cystometry tests are invasive, uncomfortable, and expensive. In this study, we propose to develop and test a technique called "Ultrasound Bladder Vibrometry" as a safe, inexpensive, noninvasive tool for measuring bladder compliance. _x000D__x000D_ _x000D__x000D_ _x000D__x000D_	Bioengineering; Clinical Research; Diagnostic Radiology; Injury (total) Accidents/Adverse Effects; Injury - Trauma - (Head and Spine); Neurodegenerative; Spinal Cord Injury; Urologic Diseases	NIH	Non-SBIR/STTR	150000	63191	https://reporter.nih.gov/project-details/8557165	MAYO CLINIC ROCHESTER	ROCHESTER	UNITED STATES	MN	NA	NIDDK	National Institute of Diabetes and Digestive and Kidney Diseases	Other Domestic Non-Profits	Special Emphasis Panel[ZRG1 DTCS-A (81)]	SCI Secondary Health Conditions	Bladder/Urinary Health	Tools/Technology			Diagnostic/Prognostic Tools				Disease-Related Basic
3R01DK099231-02S1	NA	DK099231	50766	8830644	2014	3	R01	FATEMI, MOSTAFA	[{'profile_id': 1879530, 'first_name': 'MOSTAFA', 'middle_name': '', 'last_name': 'FATEMI', 'is_contact_pi': True, 'full_name': 'MOSTAFA FATEMI', 'title': 'PROFESSOR'}]	[{'first_name': 'ZIYA', 'middle_name': '', 'last_name': 'KIRKALI', 'full_name': 'ZIYA KIRKALI'}]	MN-01	2013-07-01	2017-04-30	PA-14-077	RP	R01DK099231	Address;Adverse effects;Aging;Biological Markers;Biological Preservation;Bladder;Bladder Dysfunction;Catheterization;Child;Clinic;Clinical;Computer software;Connective Tissue;Data;Deltastab;Deterioration;Development;Diagnosis;Early Diagnosis;Early Intervention;Elasticity;Ensure;Environment;Evaluation;Functional disorder;Future;Goals;Gold;Human;Incontinence;Individual;Infection;Joints;Kidney;Kidney Failure;Lead;Life;Longitudinal Studies;Measurement;Measures;Meningomyelocele;Methods;Monitor;Neurogenic Bladder;Outcome;Patients;Process;Research;Risk;Schedule;Spinal Dysraphism;Spinal cord injury;Spinal cord injury patients;Structure;Techniques;Technology;Testing;Time;Tissues;Translating;Ultrasonics;Ultrasonography;Urodynamics;Variant;adverse outcome;clinical practice;clinical risk;cost;experience;follow-up;high risk;human subject;improved;innovative technologies;lower urinary tract symptoms;non-compliance;novel;patient population;pressure;public health relevance;standard measure;tool;trend;urologic;viscoelasticity	_x000D_ DESCRIPTION (provided by applicant): Reductions in bladder compliance are common in spinal cord injured patients with neurogenic bladder and are associated with multiple adverse outcomes ranging from bothersome lower urinary tract symptoms to dangerously high detrusor storage pressures with the potential for renal failure. Cystometry, a component of Urodynamic Study (UDS) is the current gold standard for assessing bladder compliance, but these studies are invasive, expensive, time intensive, can be extremely uncomfortable, and carry a risk of clinical side effects. There is a need for the development of alternate, noninvasive methods for measuring bladder compliance. Such a method would be useful both clinically and for research. Thus, the goal of this study is to develop a noninvasive, quantitative, rapid, and sensitive method for evaluation of bladder wall elasticity where this information can be used to assess bladder compliance. To address this problem, we propose a technique called Ultrasound Bladder Vibrometry (UBV) for noninvasive assessment of bladder. This study includes the following two Specific Aims: Aim 1. Estimate concordance between UBV measures and cystometry measures of bladder compliance. The general hypothesis in this Aim is the proposed UBV method can provide new, useful information that relates to bladder compliance in human subjects. To test this hypothesis, UBV will be performed on a select group of spinal cord injured neurogenic patients undergoing UDS. Results of elasticity measures by UBV will be used to correlate to the UDS measures of bladder compliance. Aim 2. Evaluate the clinical value of UBV measures as a predictor of bladder non-compliance trend using a longitudinal study approach in patients with new spinal cord injury. The goal of this Aim is to test the hypothesis that viscoelastic parameters of the bladder and their variations versus bladder volume, as measured by UBV, can predate noncompliance or poor function of bladder. To test this hypothesis, a longitudinal study will be conducted in which UBV will be performed periodically on a group of new spinal cord injured patients who have compliant bladder but are at risk for developing non-compliant bladder, and for this reason, they are scheduled for periodic (annual or semiannual) bladder evaluations including UDS. Compiled UBV results will be compared against the clinical findings to determine if variations in UBV measures predict bladder dysfunction earlier than clinical findings. A positive outcome means that UBV can be used for early detection and hence enhanced treatment of bladder dysfunction. The proposed UBV method is novel, noninvasive, quantitative, fast, low cost, portable, and adaptable to current ultrasound technology with only software changes, all of which mean that this technique can be readily translated into clinical practice and become available to a large patient population worldwide. Additionally, this UBV provides a unique set of information about bladder that has not been available before. This information can potentially lead to earlier detection and improved management of bladder dysfunction. Thus, successful completion of this project may have a significant impact in diagnosis and management of bladder dysfunction. _x000D__x000D_ _x000D__x000D_	Ultrasonic Techniques for Bladder Compliance Measurement	Patients with spinal cord injury often develop a condition known as neurogenic bladder. These patients have changes to their bladder structure such that the bladder becomes noncompliant. For this reason, these patients must undergo frequent testing (known as cystometry) to make sure that life-threatening kidney conditions do not develop. Cystometry tests are invasive, uncomfortable, and expensive. In this study, we propose to develop and test a technique called "Ultrasound Bladder Vibrometry" as a safe, inexpensive, noninvasive tool for measuring bladder compliance. _x000D__x000D_ _x000D__x000D_ _x000D__x000D_	Bioengineering; Clinical Research; Diagnostic Radiology; Injury (total) Accidents/Adverse Effects; Injury - Trauma - (Head and Spine); Neurodegenerative; Spinal Cord Injury; Urologic Diseases	NIH	Non-SBIR/STTR	50766	NA	https://reporter.nih.gov/project-details/8830644	MAYO CLINIC ROCHESTER	ROCHESTER	UNITED STATES	MN	NA	NIDDK	National Institute of Diabetes and Digestive and Kidney Diseases	Other Domestic Non-Profits	Special Emphasis Panel[ZRG1(81)-S]	SCI Secondary Health Conditions	Bladder/Urinary Health	Tools/Technology			Diagnostic/Prognostic Tools				Disease-Related Basic
5R01DK099231-02	NA	DK099231	238500	8686836	2014	5	R01	FATEMI, MOSTAFA	[{'profile_id': 1879530, 'first_name': 'MOSTAFA', 'middle_name': '', 'last_name': 'FATEMI', 'is_contact_pi': True, 'full_name': 'MOSTAFA FATEMI', 'title': 'PROFESSOR'}]	[{'first_name': 'ZIYA', 'middle_name': '', 'last_name': 'KIRKALI', 'full_name': 'ZIYA KIRKALI'}]	MN-01	2013-07-01	2017-04-30	PA-11-260	RP	R01DK099231	Address;Adverse effects;Aging;Biological Markers;Biological Preservation;Bladder;Bladder Dysfunction;Catheterization;Child;Clinic;Clinical;Computer software;Connective Tissue;Data;Deltastab;Deterioration;Development;Diagnosis;Early Diagnosis;Early Intervention;Elasticity;Ensure;Environment;Evaluation;Functional disorder;Future;Goals;Gold;Human;Incontinence;Individual;Infection;Joints;Kidney;Kidney Failure;Lead;Life;Longitudinal Studies;Measurement;Measures;Meningomyelocele;Methods;Monitor;Neurogenic Bladder;Outcome;Patients;Process;Research;Risk;Schedule;Spinal Dysraphism;Spinal cord injury;Spinal cord injury patients;Structure;Techniques;Technology;Testing;Time;Tissues;Translating;Ultrasonics;Ultrasonography;Urodynamics;Variant;adverse outcome;clinical practice;clinical risk;cost;experience;follow-up;high risk;human subject;improved;innovative technologies;lower urinary tract symptoms;non-compliance;novel;patient population;pressure;public health relevance;standard measure;tool;trend;urologic;viscoelasticity	_x000D_ DESCRIPTION (provided by applicant): Reductions in bladder compliance are common in spinal cord injured patients with neurogenic bladder and are associated with multiple adverse outcomes ranging from bothersome lower urinary tract symptoms to dangerously high detrusor storage pressures with the potential for renal failure. Cystometry, a component of Urodynamic Study (UDS) is the current gold standard for assessing bladder compliance, but these studies are invasive, expensive, time intensive, can be extremely uncomfortable, and carry a risk of clinical side effects. There is a need for the development of alternate, noninvasive methods for measuring bladder compliance. Such a method would be useful both clinically and for research. Thus, the goal of this study is to develop a noninvasive, quantitative, rapid, and sensitive method for evaluation of bladder wall elasticity where this information can be used to assess bladder compliance. To address this problem, we propose a technique called Ultrasound Bladder Vibrometry (UBV) for noninvasive assessment of bladder. This study includes the following two Specific Aims: Aim 1. Estimate concordance between UBV measures and cystometry measures of bladder compliance. The general hypothesis in this Aim is the proposed UBV method can provide new, useful information that relates to bladder compliance in human subjects. To test this hypothesis, UBV will be performed on a select group of spinal cord injured neurogenic patients undergoing UDS. Results of elasticity measures by UBV will be used to correlate to the UDS measures of bladder compliance. Aim 2. Evaluate the clinical value of UBV measures as a predictor of bladder non-compliance trend using a longitudinal study approach in patients with new spinal cord injury. The goal of this Aim is to test the hypothesis that viscoelastic parameters of the bladder and their variations versus bladder volume, as measured by UBV, can predate noncompliance or poor function of bladder. To test this hypothesis, a longitudinal study will be conducted in which UBV will be performed periodically on a group of new spinal cord injured patients who have compliant bladder but are at risk for developing non-compliant bladder, and for this reason, they are scheduled for periodic (annual or semiannual) bladder evaluations including UDS. Compiled UBV results will be compared against the clinical findings to determine if variations in UBV measures predict bladder dysfunction earlier than clinical findings. A positive outcome means that UBV can be used for early detection and hence enhanced treatment of bladder dysfunction. The proposed UBV method is novel, noninvasive, quantitative, fast, low cost, portable, and adaptable to current ultrasound technology with only software changes, all of which mean that this technique can be readily translated into clinical practice and become available to a large patient population worldwide. Additionally, this UBV provides a unique set of information about bladder that has not been available before. This information can potentially lead to earlier detection and improved management of bladder dysfunction. Thus, successful completion of this project may have a significant impact in diagnosis and management of bladder dysfunction. _x000D__x000D_ _x000D__x000D_	Ultrasonic Techniques for Bladder Compliance Measurement	Patients with spinal cord injury often develop a condition known as neurogenic bladder. These patients have changes to their bladder structure such that the bladder becomes noncompliant. For this reason, these patients must undergo frequent testing (known as cystometry) to make sure that life-threatening kidney conditions do not develop. Cystometry tests are invasive, uncomfortable, and expensive. In this study, we propose to develop and test a technique called "Ultrasound Bladder Vibrometry" as a safe, inexpensive, noninvasive tool for measuring bladder compliance. _x000D__x000D_ _x000D__x000D_ _x000D__x000D_	Bioengineering; Clinical Research; Diagnostic Radiology; Injury (total) Accidents/Adverse Effects; Injury - Trauma - (Head and Spine); Neurodegenerative; Spinal Cord Injury; Urologic Diseases	NIH	Non-SBIR/STTR	150000	88500	https://reporter.nih.gov/project-details/8686836	MAYO CLINIC ROCHESTER	ROCHESTER	UNITED STATES	MN	NA	NIDDK	National Institute of Diabetes and Digestive and Kidney Diseases	Other Domestic Non-Profits	Special Emphasis Panel[ZRG1-DTCS-A(81)S]	SCI Secondary Health Conditions	Bladder/Urinary Health	Tools/Technology			Diagnostic/Prognostic Tools				Disease-Related Basic
5R01DK099231-03	NA	DK099231	238500	8835103	2015	5	R01	FATEMI, MOSTAFA	[{'profile_id': 1879530, 'first_name': 'MOSTAFA', 'middle_name': '', 'last_name': 'FATEMI', 'is_contact_pi': True, 'full_name': 'MOSTAFA FATEMI', 'title': 'PROFESSOR'}]	[{'first_name': 'WILLIAM', 'middle_name': 'STUART', 'last_name': 'REYNOLDS', 'full_name': 'WILLIAM STUART REYNOLDS'}]	MN-01	2013-07-01	2016-04-30	PA-11-260	RP	R01DK099231	Address;Adverse effects;Aging;Biological Markers;Biological Preservation;Bladder;Bladder Dysfunction;Catheterization;Child;Clinic;Clinical;Computer software;Connective Tissue;Data;Deltastab;Deterioration;Development;Diagnosis;Early Diagnosis;Early Intervention;Elasticity;Ensure;Environment;Evaluation;Functional disorder;Future;Goals;Gold;Human;Incontinence;Individual;Infection;Joints;Kidney;Kidney Failure;Lead;Life;Longitudinal Studies;Measurement;Measures;Meningomyelocele;Methods;Monitor;Neurogenic Bladder;Outcome;Patient risk;Patients;Process;Research;Risk;Schedule;Spinal Dysraphism;Spinal cord injury;Spinal cord injury patients;Structure;Techniques;Technology;Testing;Time;Tissues;Translating;Ultrasonics;Ultrasonography;Urodynamics;Variant;adverse outcome;clinical practice;clinical risk;cost;experience;follow-up;high risk;human subject;improved;innovative technologies;lower urinary tract symptoms;non-compliance;novel;patient population;pressure;public health relevance;standard measure;tool;trend;urologic;viscoelasticity	_x000D_ DESCRIPTION (provided by applicant): Reductions in bladder compliance are common in spinal cord injured patients with neurogenic bladder and are associated with multiple adverse outcomes ranging from bothersome lower urinary tract symptoms to dangerously high detrusor storage pressures with the potential for renal failure. Cystometry, a component of Urodynamic Study (UDS) is the current gold standard for assessing bladder compliance, but these studies are invasive, expensive, time intensive, can be extremely uncomfortable, and carry a risk of clinical side effects. There is a need for the development of alternate, noninvasive methods for measuring bladder compliance. Such a method would be useful both clinically and for research. Thus, the goal of this study is to develop a noninvasive, quantitative, rapid, and sensitive method for evaluation of bladder wall elasticity where this information can be used to assess bladder compliance. To address this problem, we propose a technique called Ultrasound Bladder Vibrometry (UBV) for noninvasive assessment of bladder. This study includes the following two Specific Aims: Aim 1. Estimate concordance between UBV measures and cystometry measures of bladder compliance. The general hypothesis in this Aim is the proposed UBV method can provide new, useful information that relates to bladder compliance in human subjects. To test this hypothesis, UBV will be performed on a select group of spinal cord injured neurogenic patients undergoing UDS. Results of elasticity measures by UBV will be used to correlate to the UDS measures of bladder compliance. Aim 2. Evaluate the clinical value of UBV measures as a predictor of bladder non-compliance trend using a longitudinal study approach in patients with new spinal cord injury. The goal of this Aim is to test the hypothesis that viscoelastic parameters of the bladder and their variations versus bladder volume, as measured by UBV, can predate noncompliance or poor function of bladder. To test this hypothesis, a longitudinal study will be conducted in which UBV will be performed periodically on a group of new spinal cord injured patients who have compliant bladder but are at risk for developing non-compliant bladder, and for this reason, they are scheduled for periodic (annual or semiannual) bladder evaluations including UDS. Compiled UBV results will be compared against the clinical findings to determine if variations in UBV measures predict bladder dysfunction earlier than clinical findings. A positive outcome means that UBV can be used for early detection and hence enhanced treatment of bladder dysfunction. The proposed UBV method is novel, noninvasive, quantitative, fast, low cost, portable, and adaptable to current ultrasound technology with only software changes, all of which mean that this technique can be readily translated into clinical practice and become available to a large patient population worldwide. Additionally, this UBV provides a unique set of information about bladder that has not been available before. This information can potentially lead to earlier detection and improved management of bladder dysfunction. Thus, successful completion of this project may have a significant impact in diagnosis and management of bladder dysfunction. _x000D__x000D_ _x000D__x000D_	Ultrasonic Techniques for Bladder Compliance Measurement	Patients with spinal cord injury often develop a condition known as neurogenic bladder. These patients have changes to their bladder structure such that the bladder becomes noncompliant. For this reason, these patients must undergo frequent testing (known as cystometry) to make sure that life-threatening kidney conditions do not develop. Cystometry tests are invasive, uncomfortable, and expensive. In this study, we propose to develop and test a technique called "Ultrasound Bladder Vibrometry" as a safe, inexpensive, noninvasive tool for measuring bladder compliance. _x000D__x000D_ _x000D__x000D_ _x000D__x000D_	Bioengineering; Clinical Research; Diagnostic Radiology; Injury (total) Accidents/Adverse Effects; Injury - Trauma - (Head and Spine); Neurodegenerative; Spinal Cord Injury; Urologic Diseases	NIH	Non-SBIR/STTR	150000	88500	https://reporter.nih.gov/project-details/8835103	MAYO CLINIC ROCHESTER	ROCHESTER	UNITED STATES	MN	NA	NIDDK	National Institute of Diabetes and Digestive and Kidney Diseases	Other Domestic Non-Profits	Special Emphasis Panel[ZRG1-DTCS-A(81)S]	SCI Secondary Health Conditions	Bladder/Urinary Health	Tools/Technology			Diagnostic/Prognostic Tools				Disease-Related Basic
4R01DK099231-04	NA	DK099231	238500	9058055	2016	4N	R01	FATEMI, MOSTAFA	[{'profile_id': 1879530, 'first_name': 'MOSTAFA', 'middle_name': '', 'last_name': 'FATEMI', 'is_contact_pi': True, 'full_name': 'MOSTAFA FATEMI', 'title': 'PROFESSOR'}]	[{'first_name': 'WILLIAM', 'middle_name': 'STUART', 'last_name': 'REYNOLDS', 'full_name': 'WILLIAM STUART REYNOLDS'}]	MN-01	2013-07-01	2018-11-30	PA-11-260	RP	R01DK099231	Address;Adverse effects;Aging;Biological Markers;Biological Preservation;Bladder;Bladder Dysfunction;Catheterization;Child;Clinic;Clinical;Computer software;Connective Tissue;Data;Deltastab;Deterioration;Development;Diagnosis;Early Diagnosis;Early Intervention;Elasticity;Ensure;Environment;Evaluation;Functional disorder;Future;Goals;Gold;Health;Human;Incontinence;Individual;Infection;Joints;Kidney;Kidney Failure;Lead;Life;Longitudinal Studies;Measurement;Measures;Meningomyelocele;Methods;Monitor;Neurogenic Bladder;Outcome;Patient risk;Patients;Process;Research;Risk;Schedule;Spinal Dysraphism;Spinal cord injury;Spinal cord injury patients;Structure;Techniques;Technology;Testing;Time;Tissues;Translating;Ultrasonics;Ultrasonography;Urodynamics;Variant;adverse outcome;clinical practice;clinical risk;cost;experience;follow-up;high risk;human subject;improved;innovative technologies;lower urinary tract symptoms;non-compliance;novel;patient population;pressure;standard measure;tool;trend;urologic;viscoelasticity	DESCRIPTION (provided by applicant): Reductions in bladder compliance are common in spinal cord injured patients with neurogenic bladder and are associated with multiple adverse outcomes ranging from bothersome lower urinary tract symptoms to dangerously high detrusor storage pressures with the potential for renal failure. Cystometry, a component of Urodynamic Study (UDS) is the current gold standard for assessing bladder compliance, but these studies are invasive, expensive, time intensive, can be extremely uncomfortable, and carry a risk of clinical side effects. There is a need for the development of alternate, noninvasive methods for measuring bladder compliance. Such a method would be useful both clinically and for research. Thus, the goal of this study is to develop a noninvasive, quantitative, rapid, and sensitive method for evaluation of bladder wall elasticity where this information can be used to assess bladder compliance. To address this problem, we propose a technique called Ultrasound Bladder Vibrometry (UBV) for noninvasive assessment of bladder. This study includes the following two Specific Aims: Aim 1. Estimate concordance between UBV measures and cystometry measures of bladder compliance. The general hypothesis in this Aim is the proposed UBV method can provide new, useful information that relates to bladder compliance in human subjects. To test this hypothesis, UBV will be performed on a select group of spinal cord injured neurogenic patients undergoing UDS. Results of elasticity measures by UBV will be used to correlate to the UDS measures of bladder compliance. Aim 2. Evaluate the clinical value of UBV measures as a predictor of bladder non-compliance trend using a longitudinal study approach in patients with new spinal cord injury. The goal of this Aim is to test the hypothesis that viscoelastic parameters of the bladder and their variations versus bladder volume, as measured by UBV, can predate noncompliance or poor function of bladder. To test this hypothesis, a longitudinal study will be conducted in which UBV will be performed periodically on a group of new spinal cord injured patients who have compliant bladder but are at risk for developing non-compliant bladder, and for this reason, they are scheduled for periodic (annual or semiannual) bladder evaluations including UDS. Compiled UBV results will be compared against the clinical findings to determine if variations in UBV measures predict bladder dysfunction earlier than clinical findings. A positive outcome means that UBV can be used for early detection and hence enhanced treatment of bladder dysfunction. The proposed UBV method is novel, noninvasive, quantitative, fast, low cost, portable, and adaptable to current ultrasound technology with only software changes, all of which mean that this technique can be readily translated into clinical practice and become available to a large patient population worldwide. Additionally, this UBV provides a unique set of information about bladder that has not been available before. This information can potentially lead to earlier detection and improved management of bladder dysfunction. Thus, successful completion of this project may have a significant impact in diagnosis and management of bladder dysfunction.	Ultrasonic Techniques for Bladder Compliance Measurement	PUBLIC HEALTH RELEVANCE: Patients with spinal cord injury often develop a condition known as neurogenic bladder. These patients have changes to their bladder structure such that the bladder becomes noncompliant. For this reason, these patients must undergo frequent testing (known as cystometry) to make sure that life-threatening kidney conditions do not develop. Cystometry tests are invasive, uncomfortable, and expensive. In this study, we propose to develop and test a technique called "Ultrasound Bladder Vibrometry" as a safe, inexpensive, noninvasive tool for measuring bladder compliance.	Bioengineering; Clinical Research; Diagnostic Radiology; Injury (total) Accidents/Adverse Effects; Injury - Trauma - (Head and Spine); Neurodegenerative; Spinal Cord Injury; Urologic Diseases	NIH	Non-SBIR/STTR	150000	88500	https://reporter.nih.gov/project-details/9058055	MAYO CLINIC ROCHESTER	ROCHESTER	UNITED STATES	MN	NA	NIDDK	National Institute of Diabetes and Digestive and Kidney Diseases	Other Domestic Non-Profits	Special Emphasis Panel[ZRG1-DTCS-A(81)S]	SCI Secondary Health Conditions	Bladder/Urinary Health	Tools/Technology			Diagnostic/Prognostic Tools				Disease-Related Basic
1R43DK103392-01A1	NA	DK103392	199192	8904097	2015	1	R43	MARSON, LESLEY	[{'profile_id': 1899261, 'first_name': 'LESLEY', 'middle_name': '', 'last_name': 'MARSON', 'is_contact_pi': True, 'full_name': 'LESLEY MARSON', 'title': 'VICE PRESIDENT PRECLINICAL RESEARCH'}]	[{'first_name': 'DANIEL', 'middle_name': 'ROBERT', 'last_name': 'GOSSETT', 'full_name': 'DANIEL ROBERT GOSSETT'}]	NC-04	2015-05-01	2017-04-30	PA-14-071	SB	R43DK103392	Acute;Adverse effects;Agonist;Animal Model;Animal Welfare;Behavioral;Bladder;Canis familiaris;Catheterization;Catheters;Characteristics;Cholinergic Agonists;Chronic;Climacteric;Clinical;Clinical Research;Clinical Trials;Community Healthcare;Development;Dose;Drug Administration Routes;Drug Formulations;Drug Kinetics;Experimental Designs;Feces;Female;Functional disorder;Grant;Health;Health Care Costs;Health Status;Healthcare;Hospitalization;Human;In Vitro;Incidence;Incontinence;Individual;Intestines;Intramuscular;Intranasal Administration;Intravenous;Life;Measures;Mental Depression;Mental Health;Methods;Micturition Reflex;Modeling;Neurogenic Bladder;Neurokinin A;Paraplegia;Pathway interactions;Patients;Peripheral;Pharmaceutical Preparations;Pharmacodynamics;Pharmacologic Substance;Pharmacotherapy;Phase;Program Development;Property;Protocols documentation;Quality of life;Rattus;Rectum;Route;Safety;Sepsis;Site;Smooth Muscle;Spinal;Spinal cord injury;Substance K Receptor;TAC1 gene;Testing;Therapeutic;Time;Toxicology;Urethra;Urinary Retention;Urinary tract infection;Urination;Urine;analog;awake;clinically relevant;cost;diabetic rat;dosage;experience;human tissue;improved;in vivo;intravenous administration;novel;physical conditioning;pre-clinical;preclinical safety;pressure;public health relevance;receptor;response;subcutaneous;success	Ôªø _x000D__x000D_ DESCRIPTION (provided by applicant): Spinal cord injury (SCI) can result in loss of voluntary control over bladder and bowel function, often producing both incontinence and retention of urine and stools in the same patient. This has a profound impact on the mental and physical health status and quality of life of patients as well as a large impact on health care costs. For example, urinary retention is generally irreversible and can be life threatening. The only available pharmacotherapy consists of cholinergic agonists, which have minimal efficacy and severe side effects. Consequently, patients catheterize themselves multiple times daily to empty their bladder. Catheter use is associated with increased incidence of health problems, predominately repeated urinary tract infections, sepsis, isolation, depression and hospitalization._x000D__x000D_ An "on demand", safe and effective, pharmaceutical alternative to catheterization would be a life-changing improvement in the daily routine of bladder management for patients, not to mention a significant reduction in individual and community health care costs. Similarly, "on-demand" bowel control would provide substantial improvement in QOL for people with neurogenic bowel. Dignify Therapeutics is developing an "on-demand, rapid-onset, short-duration, drug-induced voiding" therapy using an analogue of neurokinin A - [Lys5,MeLeu9,Nle10]-NKA(4-10) - (aka DTI-100). DTI-100 is a potent and selective agonist of the NK2 receptor, which induces powerful contractions of the human bladder and rectum in vitro and provides highly promising in vivo voiding efficacy, safety, and pharmacodynamic (PD) profiles in various dog and rat models following intravenous (IV) administration. Presently, the overarching objective of its development program is to discover a formulation that is more convenient than the IV formulation for people with SCI but maintains its therapeutic benefit. Thus, this Phase I application aims to compare - onset of action, duration of action, potency, and efficacy - of DTI-100 delivered IV with the following 3 alternative routes: subcutaneous (SC), intramuscular (IM), and intranasal (IN); using a simple (but clinically relevant) anesthetized, acute spinal rat cystometry model. It is important to quantify and understand the differences in efficacy, potency, onset and duration of action of these various routes of delivery,_x000D__x000D_ because these factors will impact efficacy, tolerability, convenience, and cost of product for the patient. Thus a careful decision regarding formulation is critical to maximizing commercial and health care benefits. Our Phase II application will test the preferred route(s) of administration i a translational chronic SCI animal model, examine the effects of DTI-100 on urethral activity, determine the pharmacokinetic profile of DTI-100, and conduct preclinical safety/toxicology studies to establish the final formulation for clinical studies. _x000D__x000D_ _x000D__x000D_	Development of potential delivery methods for treating voiding dysfunction associated with SCI	PUBLIC HEALTH RELEVANCE: The ultimate aim of this project is to provide paraplegic patients a pharmaceutical alternative to facilitate voiding without the need for multiple daily catheterizations of their bladder to void urine. Passage of a catheter into the urethra and bladder_x000D__x000D_ can be discomforting, stigmatizing, and is associated with urinary tract infections and various other complications. Success of our project will restore patients' dignity and improve their daily quality of life and health, as well as reduce individual and community health care costs. This grant will compare 4 routes of administration of a novel compound: intravenous, intramuscular, subcutaneous, and intranasal, to guide formulation selection for clinical development. _x000D__x000D_ _x000D__x000D_ _x000D__x000D_	Injury (total) Accidents/Adverse Effects; Injury - Trauma - (Head and Spine); Neurodegenerative; Neurosciences; Spinal Cord Injury; Urologic Diseases	NIH	SBIR/STTR	132972	53189	https://reporter.nih.gov/project-details/8904097	DIGNIFY THERAPEUTICS, LLC	RESEARCH TRIANGLE PARK	UNITED STATES	NC	NA	NIDDK	National Institute of Diabetes and Digestive and Kidney Diseases	Domestic For-Profits	Special Emphasis Panel[ZRG1 DKUS-G (90)]	SCI Secondary Health Conditions	Bladder/Urinary Health	Bowel/Gastrointestinal Health			Drug Interventions				Preclinical
1R56DK104137-01A1	NA	DK104137	115500	9095711	2015	1	R56	YOON, SUNG OK	[{'profile_id': 1871346, 'first_name': 'Anthony', 'middle_name': 'John', 'last_name': 'Kanai', 'is_contact_pi': False, 'full_name': 'Anthony John Kanai', 'title': ''}, {'profile_id': 6098462, 'first_name': 'SUNG OK', 'middle_name': '', 'last_name': 'YOON', 'is_contact_pi': True, 'full_name': 'SUNG OK YOON', 'title': 'PROFESSOR'}]	[{'first_name': 'CHRISTOPHER', 'middle_name': 'V', 'last_name': 'MULLINS', 'full_name': 'CHRISTOPHER V MULLINS'}]	OH-03	2015-09-03	2016-08-31	PA-13-302	RP	R56DK104137	Address;Apoptosis;Apoptotic;Ataxia;Attenuated;Basal Cell;Binding;Biological Assay;Biological Markers;Biology;Bladder;Bladder Control;Bladder Dysfunction;Cells;Cerebrospinal Fluid;Cessation of life;Chronic;Complement;Cystitis;Data;Development;Erinaceidae;FDA approved;Fiber;Functional disorder;Genetic;Health;Hyperplasia;Hyperreflexia;Hypertrophy;In Situ Nick-End Labeling;Injury;Interstitial Cystitis;Knockout Mice;Maps;Measurement;Mediating;Motor;Mus;NGFR Protein;Natural regeneration;Neuronal Plasticity;Neurotrophic Tyrosine Kinase Receptor Type 1;Optics;Oral;Outcome Study;Overactive Bladder;Pain;Permeability;Pharmaceutical Preparations;Play;Proliferating;Publishing;Recombinants;Role;Signal Transduction;Sphincter;Spinal;Spinal Anesthesia;Spinal cord injury;Stem cells;System;Testing;Time;Toxic effect;Urethral sphincter;Urine;Urothelial Hyperplasia;Urothelium;afferent nerve;base;design;improved;in vitro Assay;in vivo;inhibitor/antagonist;injured;interest;motor function improvement;neurotrophic factor;novel;progenitor;receptor;response;restoration;small molecule;therapeutic target;transcriptional coactivator p75;urologic	Ôªø _x000D_ DESCRIPTION (provided by applicant): We have recently published that a NGF receptor, p75, is a potential therapeutic target for the spinal cord injured: motor function after spinal cor injury (SCI) improved after oral delivery of LM11A-31, a small molecule that was designed to target p75. Effective in vivo targeting of p75 by LM11A-31 was confirmed by observation of a block in binding of a pathological proNGF to p75, suggesting that the drug can be used in other systems where p75 exerts similar pathological effects upon interaction with proNGF or other proneurotrophins. We have published that ProNGF levels increase rapidly after injury to the CNS, being released into the cerebrospinal fluid. Unlike mature NGF that binds both TrkA and p75, proNGF binds p75 selectively, thereby activating p75's downstream apoptotic cascade. NGF has been implicated in bladder dysfunction after SCI as well as in overactive bladder and interstitial cystitis/painful bladder syndromes. Under these conditions and after SCI, a significan increase in NGF levels is observed in the urine, suggesting that NGF can be a biomarker for general bladder dysfunction and may be targeted to improve bladder function. Despite the long-standing interest, however, studies that aimed at neutralizing NGF action has led to mixed results. We believe a more detailed understanding of the roles that NGF and its receptors play in bladder biology will be necessary before we focus on NGF and related neurotrophins as therapeutic target for alleviating bladder dysfunction. We have found that proNGF and proBDNF are released into the urine shortly after SCI, while mature NGF is released days later. These proneurotrophins appear to induce apoptosis of umbrella cells that are responsible for establishing the permeability barrier, as LM11A-31 administration led to retention of umbrella cells after SCI. We thus hypothesize that p75 that is expressed in umbrella cells play a role in apoptosis of umbrella cells after SCI. In addition to umbrella cells, we found that p75 is also expressed in proliferating progenitors of the urothelium during the period of urothelial hyperplasia after SCI. LM11A-31 administration attenuated this hyperplasic response, suggesting that proneurotrophins and p75 play an additional role in regulating SCI-induced hyperplasia. We thus hypothesize that p75 plays dual roles in the regeneration of the urothelium after SCI, (1) by inducing apoptosis of the umbrella cells shortly after SCI, and (2) by regulating_x000D_ proliferation of the progenitor cells, thereby replenishing the lost umbrella cells. Under this hypothesis, we propose to determine whether p75 induces death of umbrella cells in the urothelium after SCI (Aim 1), which will be addressed by conditional p75 mice, in which p75 is selectively deleted in umbrella cells; to determine the role of p75 in proliferation of the urothelium after SCI (Aim 2), which will be addressed by analyzing mice after SCI in which p75 is deleted in urothelial progenitors; and to determine whether LM11A-31 improves bladder function after SCI (Aim 3), which will be addressed using novel optical mapping approaches, single-unit afferent nerve recording, permeability measurements and cystometrograms (CMG) with simultaneous urethral sphincter electromyograms (EMG). We believe the outcome of this study will change our current understanding on neurotrophin action in the bladder and energize the existing effort to target neurotrophin in improving bladder function in various urological conditions.	Role of NGF signaling in the bladder after spinal cord injury	PUBLIC HEALTH RELEVANCE: Loss of bladder control has been known to be mediated in part by neuroplasticity induced by NGF. As NGF is implicated in the pathophysiology of urological conditions, there has been a continuous effort to target NGF as a therapy. Neutralizing NGF action has led to mixed results, however, in part due to insufficient understanding of the role that NGF and its receptors, TrkA and p75, play in bladder biology. We found that p75 expression is regulated in the bladder by spinal cord injury in a dynamic fashion, and propose to investigate its role in the bladder using mouse genetics. Our study will be complemented with a small molecule inhibitor that targets p75 selectively, LM11A-31, which we have recently characterized to be non-toxic, non-pain inducing but effective in promoting motor coordination after SCI in mice. We believe the outcome of this study will change our current understanding on neurotrophin action in the bladder and energize the existing effort to target neurotrophins in improving bladder function in various urological conditions.	Injury (total) Accidents/Adverse Effects; Injury - Trauma - (Head and Spine); Neurodegenerative; Neurosciences; Regenerative Medicine; Spinal Cord Injury; Urologic Diseases	NIH	Non-SBIR/STTR	75000	40500	https://reporter.nih.gov/project-details/9095711	OHIO STATE UNIVERSITY	COLUMBUS	UNITED STATES	OH	BIOCHEMISTRY	NIDDK	National Institute of Diabetes and Digestive and Kidney Diseases	SCHOOLS OF MEDICINE	Special Emphasis Panel[ZRG1-DKUS-G(90)]	SCI Secondary Health Conditions	Bladder/Urinary Health				Drug Interventions				Preclinical
1R01DK106181-01	NA	DK106181	347962	8942449	2015	1	R01	CHANG, HUIYI HARRIET	[{'profile_id': 10920994, 'first_name': 'Huiyi', 'middle_name': 'Harriet', 'last_name': 'Chang', 'is_contact_pi': True, 'full_name': 'Huiyi Harriet Chang', 'title': ''}]	[{'first_name': 'CHRISTOPHER', 'middle_name': 'V', 'last_name': 'MULLINS', 'full_name': 'CHRISTOPHER V MULLINS'}]	CA-37	2015-08-01	2018-05-31	PA-13-302	RP	R01DK106181	Acute;Adult;Aging;Agonist;Anatomy;Animals;Ataxia;Bioinformatics;Biomedical Engineering;Bladder;Bladder Dysfunction;Cell Nucleus;Chronic;Clinical;Complex;Data Set;Electromyography;Evaluation;Feasibility Studies;Frequencies;Functional disorder;Infusion procedures;Investigation;Location;Lower urinary tract;Lumbar spinal cord structure;Maps;Metabolic;Methods;Micturition Reflex;Monitor;Motor Neurons;Nerve;Neuraxis;Neurogenic Bladder;Neurons;Pathway interactions;Pelvis;Peripheral nerve injury;Pharmacology;Phase;Physiology;Publications;Rattus;Reflex action;Regulation;Relaxation;Research;Research Personnel;Research Project Grants;Resistance;Serotonin Agents;Sphincter;Spinal;Spinal Cord;Spinal Cord transection injury;Spinal cord injury;Syndrome;Thoracic spinal cord structure;Trauma;Urethra;Urethral sphincter;Urination;Urine;Urodynamics;base;improved;nervous system disorder;neurological pathology;neurophysiology;neuroregulation;novel;novel strategies;public health relevance;receptor;research study;response;urologic	Ôªø _x000D__x000D_ DESCRIPTION (provided by applicant): Neurogenic dysfunction of external urethral sphincter (EUS) contraction and relaxation is a consequence of neurological pathology such as detrusor sphincter dyssynergia (increase of urethral resistance during voiding) after spinal cord injury (SCI) that disrupts central nervous system regulation of micturition reflexes. This results in dys-coordination between detrusor and EUS. A variety of neuromodulation approaches are developed to modulate the lower urinary tract (LUT) function by targeting the Onuf's nucleus located at lumbosacral levels. Here, we propose a novel method on stimulating spinal EUS relaxation controlling center by using epidural stimulation (EpS) to modulate EUS relaxation between storage and voiding phases. Spinal EUS relaxation controlling center will be identified by using EpS over several upper lumbar levels (L2-4) based on the previous publication (Chang et al., 2007) and preliminary results. Modulation of EUS relaxation controlling center by EpS possibly facilitates voiding by suppressing EUS tonic contraction, in other words, inhibits urethral resistance. After chronic SCI, a combination of EpS and serotonergic input promotes the suppression of EUS tonic contraction and further evokes the EUS relaxation during voiding. EpS of EUS relaxation controlling center provides the key for switching EUS activation between tonic contraction and relaxation. Functional assessment of LUT will be investigated to provide the information of voiding efficiency in the animals with neurogenic bladder dysfunction after chronic SCI. The proposed study focusing on EUS neuromodulation by using EpS (bioengineering aspect) and/or serotonergic modulation (pharmacological aspect) represents a cutting-edge research approach to improve LUT function with neurogenic bladder, and can be also used to reduce urethral resistance with impaired voiding contractions such as neurogenic bladder dysfunction of overactive and underactive bladders, peripheral nerve injuries, and aging. _x000D__x000D_ _x000D__x000D_	Spinal stimulation modulates urethral sphincter activation in neurogenic bladders	PUBLIC HEALTH RELEVANCE: The proposed project will examine the effect of epidural stimulation of external urethral sphincter (EUS) spinal relaxation controlling center located at L3_x000D__x000D_ on modulating EUS contraction and relaxation in neurologically intact and spinal cord transected rats. An improved understanding of neuromodulation of spinal EUS relaxation controlling center combined with serotonergic modulation helps to understand the mechanisms of EUS activation during storage and voiding as well as to reduce urethral resistance with impaired detrusor contraction caused by neurological diseases/trauma, peripheral nerve injuries, and aging. _x000D__x000D_ _x000D__x000D_ _x000D__x000D_	Injury (total) Accidents/Adverse Effects; Injury - Trauma - (Head and Spine); Neurodegenerative; Neurosciences; Spinal Cord Injury; Urologic Diseases	NIH	Non-SBIR/STTR	214349	133613	https://reporter.nih.gov/project-details/8942449	UNIVERSITY OF SOUTHERN CALIFORNIA	Los Angeles	UNITED STATES	CA	UROLOGY	NIDDK	National Institute of Diabetes and Digestive and Kidney Diseases	SCHOOLS OF MEDICINE	Special Emphasis Panel[ZRG1 DKUS-G (90)]	SCI Secondary Health Conditions	Bladder/Urinary Health				Invasive Device				Preclinical
5R01DK106181-02	NA	DK106181	331676	9113662	2016	5	R01	CHANG, HUIYI HARRIET	[{'profile_id': 10920994, 'first_name': 'Huiyi', 'middle_name': 'Harriet', 'last_name': 'Chang', 'is_contact_pi': True, 'full_name': 'Huiyi Harriet Chang', 'title': ''}]	[{'first_name': 'CHRISTOPHER', 'middle_name': 'V', 'last_name': 'MULLINS', 'full_name': 'CHRISTOPHER V MULLINS'}]	CA-37	2015-08-01	2018-05-31	PA-13-302	RP	R01DK106181	Acute;Adult;Aging;Agonist;Anatomy;Animals;Ataxia;Bioinformatics;Biomedical Engineering;Bladder;Bladder Dysfunction;Cell Nucleus;Chronic;Clinical;Complex;Data Set;Electromyography;Evaluation;Feasibility Studies;Frequencies;Functional disorder;Health;Infusion procedures;Investigation;Location;Lower urinary tract;Lumbar spinal cord structure;Maps;Metabolic;Methods;Micturition Reflex;Monitor;Motor Neurons;Nerve;Neuraxis;Neurogenic Bladder;Neurons;Pathway interactions;Pelvis;Peripheral nerve injury;Pharmacology;Phase;Physiology;Publications;Rattus;Reflex action;Regulation;Relaxation;Research;Research Personnel;Research Project Grants;Resistance;Serotonin Agents;Sphincter;Spinal;Spinal Cord;Spinal Cord transection injury;Spinal cord injury;Syndrome;Thoracic spinal cord structure;Trauma;Urethra;Urethral sphincter;Urination;Urine;Urodynamics;base;improved;nervous system disorder;neurological pathology;neurophysiology;neuroregulation;novel;novel strategies;receptor;research study;response;urologic	Ôªø _x000D_ DESCRIPTION (provided by applicant): Neurogenic dysfunction of external urethral sphincter (EUS) contraction and relaxation is a consequence of neurological pathology such as detrusor sphincter dyssynergia (increase of urethral resistance during voiding) after spinal cord injury (SCI) that disrupts central nervous system regulation of micturition reflexes. This results in dys-coordination between detrusor and EUS. A variety of neuromodulation approaches are developed to modulate the lower urinary tract (LUT) function by targeting the Onuf's nucleus located at lumbosacral levels. Here, we propose a novel method on stimulating spinal EUS relaxation controlling center by using epidural stimulation (EpS) to modulate EUS relaxation between storage and voiding phases. Spinal EUS relaxation controlling center will be identified by using EpS over several upper lumbar levels (L2-4) based on the previous publication (Chang et al., 2007) and preliminary results. Modulation of EUS relaxation controlling center by EpS possibly facilitates voiding by suppressing EUS tonic contraction, in other words, inhibits urethral resistance. After chronic SCI, a combination of EpS and serotonergic input promotes the suppression of EUS tonic contraction and further evokes the EUS relaxation during voiding. EpS of EUS relaxation controlling center provides the key for switching EUS activation between tonic contraction and relaxation. Functional assessment of LUT will be investigated to provide the information of voiding efficiency in the animals with neurogenic bladder dysfunction after chronic SCI. The proposed study focusing on EUS neuromodulation by using EpS (bioengineering aspect) and/or serotonergic modulation (pharmacological aspect) represents a cutting-edge research approach to improve LUT function with neurogenic bladder, and can be also used to reduce urethral resistance with impaired voiding contractions such as neurogenic bladder dysfunction of overactive and underactive bladders, peripheral nerve injuries, and aging.	Spinal stimulation modulates urethral sphincter activation in neurogenic bladders	PUBLIC HEALTH RELEVANCE: The proposed project will examine the effect of epidural stimulation of external urethral sphincter (EUS) spinal relaxation controlling center located at L3_x000D_ on modulating EUS contraction and relaxation in neurologically intact and spinal cord transected rats. An improved understanding of neuromodulation of spinal EUS relaxation controlling center combined with serotonergic modulation helps to understand the mechanisms of EUS activation during storage and voiding as well as to reduce urethral resistance with impaired detrusor contraction caused by neurological diseases/trauma, peripheral nerve injuries, and aging.	Injury (total) Accidents/Adverse Effects; Injury - Trauma - (Head and Spine); Neurodegenerative; Neurosciences; Spinal Cord Injury; Urologic Diseases	NIH	Non-SBIR/STTR	214527	117149	https://reporter.nih.gov/project-details/9113662	UNIVERSITY OF SOUTHERN CALIFORNIA	Los Angeles	UNITED STATES	CA	UROLOGY	NIDDK	National Institute of Diabetes and Digestive and Kidney Diseases	SCHOOLS OF MEDICINE	Special Emphasis Panel[ZRG1-DKUS-G(90)]	SCI Secondary Health Conditions	Bladder/Urinary Health				Invasive Device				Preclinical
5R01DK106181-03	NA	DK106181	19036	9277462	2017	5	R01	CHANG, HUIYI HARRIET	[{'profile_id': 10920994, 'first_name': 'Huiyi', 'middle_name': 'Harriet', 'last_name': 'Chang', 'is_contact_pi': True, 'full_name': 'Huiyi Harriet Chang', 'title': ''}]	[{'first_name': 'CHRISTOPHER', 'middle_name': 'V', 'last_name': 'MULLINS', 'full_name': 'CHRISTOPHER V MULLINS'}]	CA-37	2015-08-01	2017-10-31	PA-13-302	RP	R01DK106181	Abnormal coordination;Acute;Adult;Aging;Agonist;Anatomy;Animals;Ataxia;Bioinformatics;Biomedical Engineering;Bladder;Bladder Dysfunction;Cell Nucleus;Chronic;Clinical;Complex;Data Set;Electromyography;Evaluation;Feasibility Studies;Frequencies;Functional disorder;Impairment;Infusion procedures;Injury;Interdisciplinary Study;Investigation;Location;Lower urinary tract;Lumbar spinal cord structure;Maps;Metabolic;Methods;Micturition Reflex;Monitor;Motor Neurons;Nerve;Neuraxis;Neurogenic Bladder;Neurologic;Neurons;Pathway interactions;Pelvis;Peripheral nerve injury;Pharmacology;Phase;Physiology;Publications;Rattus;Reflex action;Regulation;Relaxation;Research;Research Personnel;Research Project Grants;Resistance;Serotonin Agents;Sphincter;Spinal;Spinal Cord;Spinal cord injury;Syndrome;Thoracic spinal cord structure;Trauma;Urethra;Urethral sphincter;Urination;Urine;Urodynamics;base;experimental study;improved;nervous system disorder;neurological pathology;neurophysiology;neuroregulation;novel;novel strategies;public health relevance;receptor;response;urologic	Ôªø _x000D_ DESCRIPTION (provided by applicant): Neurogenic dysfunction of external urethral sphincter (EUS) contraction and relaxation is a consequence of neurological pathology such as detrusor sphincter dyssynergia (increase of urethral resistance during voiding) after spinal cord injury (SCI) that disrupts central nervous system regulation of micturition reflexes. This results in dys-coordination between detrusor and EUS. A variety of neuromodulation approaches are developed to modulate the lower urinary tract (LUT) function by targeting the Onuf's nucleus located at lumbosacral levels. Here, we propose a novel method on stimulating spinal EUS relaxation controlling center by using epidural stimulation (EpS) to modulate EUS relaxation between storage and voiding phases. Spinal EUS relaxation controlling center will be identified by using EpS over several upper lumbar levels (L2-4) based on the previous publication (Chang et al., 2007) and preliminary results. Modulation of EUS relaxation controlling center by EpS possibly facilitates voiding by suppressing EUS tonic contraction, in other words, inhibits urethral resistance. After chronic SCI, a combination of EpS and serotonergic input promotes the suppression of EUS tonic contraction and further evokes the EUS relaxation during voiding. EpS of EUS relaxation controlling center provides the key for switching EUS activation between tonic contraction and relaxation. Functional assessment of LUT will be investigated to provide the information of voiding efficiency in the animals with neurogenic bladder dysfunction after chronic SCI. The proposed study focusing on EUS neuromodulation by using EpS (bioengineering aspect) and/or serotonergic modulation (pharmacological aspect) represents a cutting-edge research approach to improve LUT function with neurogenic bladder, and can be also used to reduce urethral resistance with impaired voiding contractions such as neurogenic bladder dysfunction of overactive and underactive bladders, peripheral nerve injuries, and aging.	Spinal stimulation modulates urethral sphincter activation in neurogenic bladders	PUBLIC HEALTH RELEVANCE: The proposed project will examine the effect of epidural stimulation of external urethral sphincter (EUS) spinal relaxation controlling center located at L3_x000D_ on modulating EUS contraction and relaxation in neurologically intact and spinal cord transected rats. An improved understanding of neuromodulation of spinal EUS relaxation controlling center combined with serotonergic modulation helps to understand the mechanisms of EUS activation during storage and voiding as well as to reduce urethral resistance with impaired detrusor contraction caused by neurological diseases/trauma, peripheral nerve injuries, and aging.	Injury (total) Accidents/Adverse Effects; Injury - Trauma - (Head and Spine); Neurodegenerative; Neurosciences; Spinal Cord Injury; Urologic Diseases	NIH	Non-SBIR/STTR	17114	1922	https://reporter.nih.gov/project-details/9277462	UNIVERSITY OF SOUTHERN CALIFORNIA	Los Angeles	UNITED STATES	CA	UROLOGY	NIDDK	National Institute of Diabetes and Digestive and Kidney Diseases	SCHOOLS OF MEDICINE	Special Emphasis Panel[ZRG1-DKUS-G(90)]	SCI Secondary Health Conditions	Bladder/Urinary Health				Invasive Device				Preclinical
1F32DK116608-01A1	NA	DK116608	63746	9683100	2019	1	F32	GRAY, MICHAEL LESLIE	[{'profile_id': 14967231, 'first_name': 'Michael', 'middle_name': 'Leslie', 'last_name': 'Gray', 'is_contact_pi': True, 'full_name': 'Michael Leslie Gray', 'title': 'POSTDOCTORAL RESEARCH ASSOCIATE'}]	[{'first_name': 'CHRISTINE', 'middle_name': '', 'last_name': 'MARIC-BILKAN', 'full_name': 'CHRISTINE MARIC-BILKAN'}]	MO-03	2019-02-01	2021-01-31	PA-18-670	TR	F32DK116608	Abnormal coordination;Acute;Address;Affect;Afferent Pathways;Age;Animals;Attenuated;Bladder;Bladder Control;Bladder Dysfunction;Calcium;Cells;Cessation of life;Choline O-Acetyltransferase;Chronic;Collection;Contracts;Devices;Dissection;Down-Regulation;Electrophysiology (science);Excision;Fire - disasters;Functional disorder;Ganglia;Gene Expression;General Population;Generations;Hyperreflexia;Incontinence;Injury;Ion Channel;Kidney;Knowledge;Lesion;Longevity;Measurement;Measures;Membrane;Messenger RNA;Micturition Reflex;Mus;Muscle;Nerve;Neurogenic Bladder;Neuromodulator Receptors;Neurons;Output;Pathway interactions;Patients;Pattern;Pelvis;Peripheral;Pharmacology;Phase;Physically Handicapped;Physiological;Population;Potassium;Property;Quality of life;Quantitative Reverse Transcriptase PCR;Reflex action;Reporting;Research;Reverse Transcriptase Polymerase Chain Reaction;Severities;Signal Transduction;Skeletal Muscle;Spinal Cord;Spinal Cord transection injury;Spinal cord injury;Stigmatization;Structure of parasympathetic ganglion;Time;Transcript;Transgenic Mice;Up-Regulation;Urethral sphincter;Urinary tract infection;Urogenital Diseases;Work;base;cell type;cholinergic;feeding;ganglion cell;improved;injured;mRNA Expression;mortality;mouse model;neuronal excitability;promoter;protein degradation;public health relevance;receptor;receptor expression;spasticity;urologic;voltage clamp	Abstract_x000D_ The circuit that controls the micturition reflex is composed of autonomic neurons that control smooth bladder_x000D_ muscle (Detrusor) and somatic (voluntary) neurons that control the skeletal muscle of the external urethral_x000D_ sphincter (EUS). After SCI, the coordination between these muscles is lost and they contract spontaneously._x000D_ While something is known about how SCI alters the excitability of neuronal pathways that feed into the spinal_x000D_ cord (afferents) and how SCI alters the excitability of these muscles, relatively little is known how excitability_x000D_ of the neurons (autonomic bladder-innervating neurons) contained in a collection of neurons called the major_x000D_ pelvic ganglia (MPG) is altered. The primary aim of this proposal is to characterize how the excitability of_x000D_ these neurons changes after acute (3 days post injury) and chronic (28 days post injury) SCI. Mouse models of_x000D_ SCI will be used to determine how injury alters the ability of neurons to fire based on their intrinsic properties_x000D_ (as opposed to their input from other neurons). Underlying mechanisms for altered output will be investigated_x000D_ using voltage clamp and pharmacological dissection of ionic currents to measure changes in underlying_x000D_ membrane conductance. To determine whether underlying changes in membrane conductance are the result of_x000D_ alterations in channel expression, single-cell quantitative RT-PCR (qRT-PCR) will be used to measure_x000D_ transcript numbers from MPG neurons in injured and intact animals. The proposed work will greatly improve_x000D_ the basic understanding of bladder reflex circuitry by providing a much needed extension of the_x000D_ characterization of the physiological properties and underlying ionic mechanisms of MPG neuron function. In_x000D_ addition, these studies represent one of the first analyses of plasticity at the MPG as a result of SCI, with_x000D_ implications for the successful comprehensive treatment of neurogenic bladder dysfunction.	Impacts of Spinal Cord Injury on Autonomic Neurons Responsible for Bladder Function	Narrative: Public Health Relevance._x000D_ One of the most common and severe complications of spinal cord injury (SCI), second only to physical_x000D_ disability itself, is neurogenic bladder dysfunction. This can significantly reduce life span through increases_x000D_ urinary tract infection and kidney complications, and reduce quality of life through incontinence and_x000D_ stigmatization. We propose to understand how excitability of autonomic, bladder-innervating neurons_x000D_ changes after SCI. This knowledge is crucial for successful implementation of neurogenic bladder devices.	Injury (total) Accidents/Adverse Effects; Injury - Trauma - (Head and Spine); Neurosciences; Spinal Cord Injury; Urologic Diseases	NIH	Training, Individual	63746	NA	https://reporter.nih.gov/project-details/9683100	UNIVERSITY OF MISSOURI-COLUMBIA	COLUMBIA	UNITED STATES	MO	BIOLOGY	NIDDK	National Institute of Diabetes and Digestive and Kidney Diseases	SCHOOLS OF ARTS AND SCIENCES	Special Emphasis Panel[ZDK1 GRB-G (O1)]	SCI Secondary Health Conditions	Bladder/Urinary Health				In Vivo Approaches				Disease-Related Basic
3F32DK116608-02S1	NA	DK116608	30925	10390870	2021	3	F32	GRAY, MICHAEL LESLIE	[{'profile_id': 14967231, 'first_name': 'Michael', 'middle_name': 'Leslie', 'last_name': 'Gray', 'is_contact_pi': True, 'full_name': 'Michael Leslie Gray', 'title': 'POSTDOCTORAL RESEARCH ASSOCIATE'}]	[{'first_name': 'CHRISTINE', 'middle_name': '', 'last_name': 'MARIC-BILKAN', 'full_name': 'CHRISTINE MARIC-BILKAN'}]	MO-03	2019-02-01	2021-07-31	PA-20-272	TR	F32DK116608	Abnormal coordination;Acute;Address;Affect;Afferent Pathways;Age;Animals;Attenuated;Bladder;Bladder Control;Bladder Dysfunction;Calcium;Cells;Cessation of life;Choline O-Acetyltransferase;Chronic;Collection;Contracts;Devices;Dissection;Down-Regulation;Electrophysiology (science);Excision;Fire - disasters;Functional disorder;Ganglia;Gene Expression;General Population;Generations;Hyperreflexia;Incontinence;Injury;Ion Channel;Kidney;Knowledge;Lesion;Longevity;Measurement;Measures;Membrane;Messenger RNA;Micturition Reflex;Mus;Muscle;Nerve;Neurogenic Bladder;Neuromodulator Receptors;Neurons;Output;Pathway interactions;Pattern;Pelvis;Peripheral;Pharmacology;Phase;Physiological;Population;Potassium;Property;Quality of life;Quantitative Reverse Transcriptase PCR;Reflex action;Reporting;Research;Reverse Transcriptase Polymerase Chain Reaction;Severities;Signal Transduction;Skeletal Muscle;Spinal Cord;Spinal Cord transection injury;Spinal cord injury;Spinal cord injury patients;Stigmatization;Structure of parasympathetic ganglion;Time;Transcript;Transgenic Mice;Up-Regulation;Urethral sphincter;Urinary tract infection;Urogenital Diseases;Work;base;cell type;cholinergic;ganglion cell;improved;injured;mRNA Expression;mortality;mouse model;neuronal excitability;physically handicapped;promoter;protein degradation;public health relevance;receptor;receptor expression;spasticity;urologic;voltage clamp	Abstract (UNCHANGED FROM ORIGINAL APPLICATION)_x000D_ The circuit that controls the micturition reflex is composed of autonomic neurons that control smooth bladder_x000D_ muscle (Detrusor) and somatic (voluntary) neurons that control the skeletal muscle of the external urethral_x000D_ sphincter (EUS). After SCI, the coordination between these muscles is lost and they contract spontaneously._x000D_ While something is known about how SCI alters the excitability of neuronal pathways that feed into the spinal_x000D_ cord (afferents) and how SCI alters the excitability of these muscles, relatively little is known how excitability_x000D_ of the neurons (autonomic bladder-innervating neurons) contained in a collection of neurons called the major_x000D_ pelvic ganglia (MPG) is altered. The primary aim of this proposal is to characterize how the excitability of_x000D_ these neurons changes after acute (3 days post injury) and chronic (28 days post injury) SCI. Mouse models of_x000D_ SCI will be used to determine how injury alters the ability of neurons to fire based on their intrinsic properties_x000D_ (as opposed to their input from other neurons). Underlying mechanisms for altered output will be investigated_x000D_ using voltage clamp and pharmacological dissection of ionic currents to measure changes in underlying_x000D_ membrane conductance. To determine whether underlying changes in membrane conductance are the result of_x000D_ alterations in channel expression, single-cell quantitative RT-PCR (qRT-PCR) will be used to measure_x000D_ transcript numbers from MPG neurons in injured and intact animals. The proposed work will greatly improve_x000D_ the basic understanding of bladder reflex circuitry by providing a much needed extension of the_x000D_ characterization of the physiological properties and underlying ionic mechanisms of MPG neuron function. In_x000D_ addition, these studies represent one of the first analyses of plasticity at the MPG as a result of SCI, with_x000D_ implications for the successful comprehensive treatment of neurogenic bladder dysfunction.	Impacts of Spinal Cord Injury on Autonomic Neurons Responsible for Bladder Function	Narrative: Public Health Relevance._x000D_ One of the most common and severe complications of spinal cord injury (SCI), second only to physical_x000D_ disability itself, is neurogenic bladder dysfunction. This can significantly reduce life span through increases_x000D_ urinary tract infection and kidney complications, and reduce quality of life through incontinence and_x000D_ stigmatization. We propose to understand how excitability of autonomic, bladder-innervating neurons_x000D_ changes after SCI, as this knowledge is crucial for successful implementation of neurogenic bladder_x000D_ devices.	Neurosciences; Physical Injury - Accidents and Adverse Effects; Spinal Cord Injury; Traumatic Head and Spine Injury; Urologic Diseases	NIH	Training, Individual	30925	0	https://reporter.nih.gov/project-details/10390870	UNIVERSITY OF MISSOURI-COLUMBIA	COLUMBIA	UNITED STATES	MO	BIOLOGY	NIDDK	National Institute of Diabetes and Digestive and Kidney Diseases	SCHOOLS OF ARTS AND SCIENCES	NA	SCI Secondary Health Conditions	Bladder/Urinary Health				In Vivo Approaches				Disease-Related Basic
5F32DK116608-02	NA	DK116608	69306	9926077	2020	5	F32	GRAY, MICHAEL LESLIE	[{'profile_id': 14967231, 'first_name': 'Michael', 'middle_name': 'Leslie', 'last_name': 'Gray', 'is_contact_pi': True, 'full_name': 'Michael Leslie Gray', 'title': 'POSTDOCTORAL RESEARCH ASSOCIATE'}]	[{'first_name': 'CHRISTINE', 'middle_name': '', 'last_name': 'MARIC-BILKAN', 'full_name': 'CHRISTINE MARIC-BILKAN'}]	MO-03	2019-02-01	2021-07-31	PA-18-670	TR	F32DK116608	Abnormal coordination;Acute;Address;Affect;Afferent Pathways;Age;Animals;Attenuated;Bladder;Bladder Control;Bladder Dysfunction;Calcium;Cells;Cessation of life;Choline O-Acetyltransferase;Chronic;Collection;Contracts;Devices;Dissection;Down-Regulation;Electrophysiology (science);Excision;Fire - disasters;Functional disorder;Ganglia;Gene Expression;General Population;Generations;Hyperreflexia;Incontinence;Injury;Ion Channel;Kidney;Knowledge;Lesion;Longevity;Measurement;Measures;Membrane;Messenger RNA;Micturition Reflex;Mus;Muscle;Nerve;Neurogenic Bladder;Neuromodulator Receptors;Neurons;Output;Pathway interactions;Pattern;Pelvis;Peripheral;Pharmacology;Phase;Physiological;Population;Potassium;Property;Quality of life;Quantitative Reverse Transcriptase PCR;Reflex action;Reporting;Research;Reverse Transcriptase Polymerase Chain Reaction;Severities;Signal Transduction;Skeletal Muscle;Spinal Cord;Spinal Cord transection injury;Spinal cord injury;Spinal cord injury patients;Stigmatization;Structure of parasympathetic ganglion;Time;Transcript;Transgenic Mice;Up-Regulation;Urethral sphincter;Urinary tract infection;Urogenital Diseases;Work;base;cell type;cholinergic;ganglion cell;improved;injured;mRNA Expression;mortality;mouse model;neuronal excitability;physically handicapped;promoter;protein degradation;public health relevance;receptor;receptor expression;spasticity;urologic;voltage clamp	Abstract_x000D_ The circuit that controls the micturition reflex is composed of autonomic neurons that control smooth bladder_x000D_ muscle (Detrusor) and somatic (voluntary) neurons that control the skeletal muscle of the external urethral_x000D_ sphincter (EUS). After SCI, the coordination between these muscles is lost and they contract spontaneously._x000D_ While something is known about how SCI alters the excitability of neuronal pathways that feed into the spinal_x000D_ cord (afferents) and how SCI alters the excitability of these muscles, relatively little is known how excitability_x000D_ of the neurons (autonomic bladder-innervating neurons) contained in a collection of neurons called the major_x000D_ pelvic ganglia (MPG) is altered. The primary aim of this proposal is to characterize how the excitability of_x000D_ these neurons changes after acute (3 days post injury) and chronic (28 days post injury) SCI. Mouse models of_x000D_ SCI will be used to determine how injury alters the ability of neurons to fire based on their intrinsic properties_x000D_ (as opposed to their input from other neurons). Underlying mechanisms for altered output will be investigated_x000D_ using voltage clamp and pharmacological dissection of ionic currents to measure changes in underlying_x000D_ membrane conductance. To determine whether underlying changes in membrane conductance are the result of_x000D_ alterations in channel expression, single-cell quantitative RT-PCR (qRT-PCR) will be used to measure_x000D_ transcript numbers from MPG neurons in injured and intact animals. The proposed work will greatly improve_x000D_ the basic understanding of bladder reflex circuitry by providing a much needed extension of the_x000D_ characterization of the physiological properties and underlying ionic mechanisms of MPG neuron function. In_x000D_ addition, these studies represent one of the first analyses of plasticity at the MPG as a result of SCI, with_x000D_ implications for the successful comprehensive treatment of neurogenic bladder dysfunction.	Impacts of Spinal Cord Injury on Autonomic Neurons Responsible for Bladder Function	Narrative: Public Health Relevance._x000D_ One of the most common and severe complications of spinal cord injury (SCI), second only to physical_x000D_ disability itself, is neurogenic bladder dysfunction. This can significantly reduce life span through increases_x000D_ urinary tract infection and kidney complications, and reduce quality of life through incontinence and_x000D_ stigmatization. We propose to understand how excitability of autonomic, bladder-innervating neurons_x000D_ changes after SCI. This knowledge is crucial for successful implementation of neurogenic bladder devices.	Injury - Trauma - (Head and Spine); Neurosciences; Physical Injury - Accidents and Adverse Effects; Spinal Cord Injury; Urologic Diseases	NIH	Training, Individual	69306	0	https://reporter.nih.gov/project-details/9926077	UNIVERSITY OF MISSOURI-COLUMBIA	COLUMBIA	UNITED STATES	MO	BIOLOGY	NIDDK	National Institute of Diabetes and Digestive and Kidney Diseases	SCHOOLS OF ARTS AND SCIENCES	ZDK1-GRB-G(O1)	SCI Secondary Health Conditions	Bladder/Urinary Health				In Vivo Approaches				Disease-Related Basic
1R01DK120108-01	NA	DK120108	576269	9680140	2019	1	R01	YOON, SUNG OK	[{'profile_id': 1891335, 'first_name': 'MARGARET', 'middle_name': 'Ann', 'last_name': 'VIZZARD', 'is_contact_pi': False, 'full_name': 'MARGARET Ann VIZZARD', 'title': ''}, {'profile_id': 6098462, 'first_name': 'SUNG OK', 'middle_name': '', 'last_name': 'YOON', 'is_contact_pi': True, 'full_name': 'SUNG OK YOON', 'title': 'PROFESSOR'}]	[{'first_name': 'CHRISTOPHER', 'middle_name': 'V', 'last_name': 'MULLINS', 'full_name': 'CHRISTOPHER V MULLINS'}]	OH-03	2019-02-18	2024-01-31	PA-18-484	RP	R01DK120108	Address;Apoptosis;Apoptotic;Attenuated;Binding;Biology;Bladder;Bladder Control;Bladder Dysfunction;Blocking Antibodies;Blood;Brain;C Fiber;Capsaicin;Cells;Cessation of life;Commissure;Complement;Data;Development;Dorsal;Exhibits;FOS gene;Functional disorder;Genetic;Glutamates;Human;Hyperplasia;Hyperreflexia;Hypersensitivity;Hypertrophy;Injury;Interstitial Cystitis;Intravesical Instillation;Knockout Mice;Mammals;Micturition Reflex;Motor;Mus;Natural regeneration;Neurons;Outcome;Overactive Bladder;Patients;Pharmacotherapy;Phase;Phenotype;Play;Proliferating;Reflex action;Rodent;Role;Seizures;Signal Transduction;Site;Spinal Cord;Spinal cord injury;Stem cells;Surface;Synapses;Time;Tyrosine 3-Monooxygenase;Urination;Urine;Urothelial Cell;Urothelium;preservation;pressure;prevent;progenitor;receptor;small molecule;small molecule inhibitor;transcriptional coactivator p75;urinary;urologic	PROJECT SUMMARY/ABSTRACT_x000D_ Loss of bladder control is one of the most challenging outcomes facing spinal cord injured patients, with_x000D_ no drug treatments available at the present time. NGF has long been implicated in the development of_x000D_ bladder dysfunction after spinal cord injury (SCI). After SCI as well as in overactive bladder and interstitial_x000D_ cystitis/painful bladder syndromes, an increase in NGF levels is detected in the urine. As the increase_x000D_ in urinary NGF is implicated in bladder hypersensitivity, many have tried to neutralize NGF, but with_x000D_ mixed results. As in the CNS after injury or seizure, we have discovered that proNGF, and not_x000D_ mature NGF, is rapidly released into the urine after SCI in rodents as well as in humans. These results_x000D_ suggest that selective release of proNGF right after SCI may be a common feature in mammals, playing_x000D_ an analogous role._x000D_ Our study in mice revealed that proNGF acts both in the CNS and in the bladder: Blocking proNGF_x000D_ binding to p75 systemically with a small molecule, LM11A-31, that crosses the blood-brain/spinal cord_x000D_ barrier efficiently, resulted in dramatic improvement in reflex voiding. The hyperreflexia was attenuated_x000D_ with normal bladder pressure, acquiring spontaneous voiding weeks earlier than the control. The_x000D_ improvement was accompanied by preservation of the bladder luminal surface, which normally_x000D_ undergoes massive cell loss followed by hyperplasia and detrusor hypertrophy after SCI. On the other_x000D_ hand, when proNGF binding to p75 was blocked locally by conditionally deleting p75 in urothelial cells,_x000D_ bladder function worsened after SCI, although umbrella cell loss was completely prevented. Since our_x000D_ data indicate that the death of umbrella cells is entirely due to urinary proNGF activating p75 on the_x000D_ luminal surface, these results suggest that the loss of umbrella cells and subsequent urothelial turnover_x000D_ influence voiding function positively. We thus hypothesize that that proNGF-p75 signaling plays a role in_x000D_ bladder function after SCI both in the bladder circuit and in the periphery. Under the hypothesis, we_x000D_ propose to determine the mechanism by which p75 induces the turnover of the urothelium after SCI,_x000D_ urothelial p75 influences voiding, and where in the bladder circuitry that proNGF-p75 signaling acts to_x000D_ influences bladder function after SCI.	Role of proNGF-p75 signaling in the bladder control after spinal cord injury	PROJECT NARRATIVE_x000D_ NGF has been implicated in the pathophysiology of urological conditions, but Neutralizing NGF action has led_x000D_ to mixed results, in part due to insufficient understanding of the role that NGF and its receptors, TrkA and p75,_x000D_ play in bladder biology. We found that p75 expression is regulated in the bladder by spinal cord injury in a_x000D_ dynamic fashion, and propose to investigate its role in the bladder using mouse genetics. Our study will be_x000D_ complemented with a small molecule inhibitor that targets p75 selectively, LM11A-31, which we have recently_x000D_ characterized to be non-toxic, non-pain inducing but effective in promoting motor coordination after SCI in_x000D_ mice.	Clinical Research; Injury (total) Accidents/Adverse Effects; Injury - Trauma - (Head and Spine); Neurosciences; Regenerative Medicine; Spinal Cord Injury; Urologic Diseases	NIH	Non-SBIR/STTR	409568	166701	https://reporter.nih.gov/project-details/9680140	OHIO STATE UNIVERSITY	COLUMBUS	UNITED STATES	OH	BIOCHEMISTRY	NIDDK	National Institute of Diabetes and Digestive and Kidney Diseases	SCHOOLS OF MEDICINE	Special Emphasis Panel[ZRG1 DKUS-R (90)]	SCI Secondary Health Conditions	Bladder/Urinary Health				In Vivo Approaches				Disease-Related Basic
5R01DK120108-02	NA	DK120108	518716	9875460	2020	5	R01	YOON, SUNG OK	[{'profile_id': 1891335, 'first_name': 'MARGARET', 'middle_name': 'Ann', 'last_name': 'VIZZARD', 'is_contact_pi': False, 'full_name': 'MARGARET Ann VIZZARD', 'title': ''}, {'profile_id': 6098462, 'first_name': 'SUNG OK', 'middle_name': '', 'last_name': 'YOON', 'is_contact_pi': True, 'full_name': 'SUNG OK YOON', 'title': 'PROFESSOR'}]	[{'first_name': 'CHRISTOPHER', 'middle_name': 'V', 'last_name': 'MULLINS', 'full_name': 'CHRISTOPHER V MULLINS'}]	OH-03	2019-02-18	2024-01-31	PA-18-484	RP	R01DK120108	Address;Apoptosis;Apoptotic;Attenuated;Binding;Biology;Bladder;Bladder Control;Bladder Dysfunction;Blocking Antibodies;Blood;Brain;C Fiber;Capsaicin;Cells;Cessation of life;Commissure;Complement;Data;Development;Dorsal;Exhibits;FOS gene;Functional disorder;Glutamates;Human;Hyperplasia;Hyperreflexia;Hypersensitivity;Hypertrophy;Injury;Interstitial Cystitis;Intravesical Instillation;Knockout Mice;Mammals;Micturition Reflex;Motor;Mus;Natural regeneration;Neurons;Outcome;Overactive Bladder;Pharmacotherapy;Phase;Phenotype;Play;Proliferating;Reflex action;Rodent;Role;Seizures;Signal Transduction;Site;Spinal Cord;Spinal cord injury;Spinal cord injury patients;Surface;Synapses;Time;Tyrosine 3-Monooxygenase;Urination;Urine;Urothelial Cell;Urothelium;conditional knockout;mouse genetics;preservation;pressure;prevent;progenitor;receptor;small molecule;small molecule inhibitor;stem cell proliferation;transcriptional coactivator p75;urinary;urologic	PROJECT SUMMARY/ABSTRACT_x000D_ Loss of bladder control is one of the most challenging outcomes facing spinal cord injured patients, with_x000D_ no drug treatments available at the present time. NGF has long been implicated in the development of_x000D_ bladder dysfunction after spinal cord injury (SCI). After SCI as well as in overactive bladder and interstitial_x000D_ cystitis/painful bladder syndromes, an increase in NGF levels is detected in the urine. As the increase_x000D_ in urinary NGF is implicated in bladder hypersensitivity, many have tried to neutralize NGF, but with_x000D_ mixed results. As in the CNS after injury or seizure, we have discovered that proNGF, and not_x000D_ mature NGF, is rapidly released into the urine after SCI in rodents as well as in humans. These results_x000D_ suggest that selective release of proNGF right after SCI may be a common feature in mammals, playing_x000D_ an analogous role._x000D_ Our study in mice revealed that proNGF acts both in the CNS and in the bladder: Blocking proNGF_x000D_ binding to p75 systemically with a small molecule, LM11A-31, that crosses the blood-brain/spinal cord_x000D_ barrier efficiently, resulted in dramatic improvement in reflex voiding. The hyperreflexia was attenuated_x000D_ with normal bladder pressure, acquiring spontaneous voiding weeks earlier than the control. The_x000D_ improvement was accompanied by preservation of the bladder luminal surface, which normally_x000D_ undergoes massive cell loss followed by hyperplasia and detrusor hypertrophy after SCI. On the other_x000D_ hand, when proNGF binding to p75 was blocked locally by conditionally deleting p75 in urothelial cells,_x000D_ bladder function worsened after SCI, although umbrella cell loss was completely prevented. Since our_x000D_ data indicate that the death of umbrella cells is entirely due to urinary proNGF activating p75 on the_x000D_ luminal surface, these results suggest that the loss of umbrella cells and subsequent urothelial turnover_x000D_ influence voiding function positively. We thus hypothesize that that proNGF-p75 signaling plays a role in_x000D_ bladder function after SCI both in the bladder circuit and in the periphery. Under the hypothesis, we_x000D_ propose to determine the mechanism by which p75 induces the turnover of the urothelium after SCI,_x000D_ urothelial p75 influences voiding, and where in the bladder circuitry that proNGF-p75 signaling acts to_x000D_ influences bladder function after SCI.	Role of proNGF-p75 signaling in the bladder control after spinal cord injury	PROJECT NARRATIVE_x000D_ NGF has been implicated in the pathophysiology of urological conditions, but Neutralizing NGF action has led_x000D_ to mixed results, in part due to insufficient understanding of the role that NGF and its receptors, TrkA and p75,_x000D_ play in bladder biology. We found that p75 expression is regulated in the bladder by spinal cord injury in a_x000D_ dynamic fashion, and propose to investigate its role in the bladder using mouse genetics. Our study will be_x000D_ complemented with a small molecule inhibitor that targets p75 selectively, LM11A-31, which we have recently_x000D_ characterized to be non-toxic, non-pain inducing but effective in promoting motor coordination after SCI in_x000D_ mice.	Clinical Research; Injury - Trauma - (Head and Spine); Neurosciences; Physical Injury - Accidents and Adverse Effects; Regenerative Medicine; Spinal Cord Injury; Urologic Diseases	NIH	Non-SBIR/STTR	387701	131015	https://reporter.nih.gov/project-details/9875460	OHIO STATE UNIVERSITY	COLUMBUS	UNITED STATES	OH	BIOCHEMISTRY	NIDDK	National Institute of Diabetes and Digestive and Kidney Diseases	SCHOOLS OF MEDICINE	Special Emphasis Panel[ZRG1-DKUS-R(90)]	SCI Secondary Health Conditions	Bladder/Urinary Health				In Vivo Approaches				Disease-Related Basic
5R01DK120108-03	NA	DK120108	517687	10115032	2021	5	R01	YOON, SUNG OK	[{'profile_id': 1891335, 'first_name': 'MARGARET', 'middle_name': 'Ann', 'last_name': 'VIZZARD', 'is_contact_pi': False, 'full_name': 'MARGARET Ann VIZZARD', 'title': ''}, {'profile_id': 6098462, 'first_name': 'SUNG OK', 'middle_name': '', 'last_name': 'YOON', 'is_contact_pi': True, 'full_name': 'SUNG OK YOON', 'title': 'PROFESSOR'}]	[{'first_name': 'CHRISTOPHER', 'middle_name': 'V', 'last_name': 'MULLINS', 'full_name': 'CHRISTOPHER V MULLINS'}]	OH-03	2019-02-18	2024-01-31	PA-18-484	RP	R01DK120108	Address;Apoptosis;Apoptotic;Attenuated;Binding;Biology;Bladder;Bladder Control;Bladder Dysfunction;Blocking Antibodies;Blood;Brain;C Fiber;Capsaicin;Cells;Cessation of life;Commissure;Complement;Data;Development;Dorsal;Exhibits;FOS gene;Functional disorder;Glutamates;Human;Hyperplasia;Hyperreflexia;Hypersensitivity;Hypertrophy;Injury;Interstitial Cystitis;Intravesical Instillation;Knockout Mice;Mammals;Micturition Reflex;Motor;Mus;Natural regeneration;Neurons;Outcome;Overactive Bladder;Pharmacotherapy;Phase;Phenotype;Play;Proliferating;Reflex action;Rodent;Role;Seizures;Signal Transduction;Site;Spinal Cord;Spinal cord injury;Spinal cord injury patients;Surface;Synapses;Time;Tyrosine 3-Monooxygenase;Urination;Urine;Urothelial Cell;Urothelium;conditional knockout;mouse genetics;preservation;pressure;prevent;progenitor;receptor;small molecule;small molecule inhibitor;stem cell proliferation;transcriptional coactivator p75;urinary;urologic	PROJECT SUMMARY/ABSTRACT_x000D_ Loss of bladder control is one of the most challenging outcomes facing spinal cord injured patients, with_x000D_ no drug treatments available at the present time. NGF has long been implicated in the development of_x000D_ bladder dysfunction after spinal cord injury (SCI). After SCI as well as in overactive bladder and interstitial_x000D_ cystitis/painful bladder syndromes, an increase in NGF levels is detected in the urine. As the increase_x000D_ in urinary NGF is implicated in bladder hypersensitivity, many have tried to neutralize NGF, but with_x000D_ mixed results. As in the CNS after injury or seizure, we have discovered that proNGF, and not_x000D_ mature NGF, is rapidly released into the urine after SCI in rodents as well as in humans. These results_x000D_ suggest that selective release of proNGF right after SCI may be a common feature in mammals, playing_x000D_ an analogous role._x000D_ Our study in mice revealed that proNGF acts both in the CNS and in the bladder: Blocking proNGF_x000D_ binding to p75 systemically with a small molecule, LM11A-31, that crosses the blood-brain/spinal cord_x000D_ barrier efficiently, resulted in dramatic improvement in reflex voiding. The hyperreflexia was attenuated_x000D_ with normal bladder pressure, acquiring spontaneous voiding weeks earlier than the control. The_x000D_ improvement was accompanied by preservation of the bladder luminal surface, which normally_x000D_ undergoes massive cell loss followed by hyperplasia and detrusor hypertrophy after SCI. On the other_x000D_ hand, when proNGF binding to p75 was blocked locally by conditionally deleting p75 in urothelial cells,_x000D_ bladder function worsened after SCI, although umbrella cell loss was completely prevented. Since our_x000D_ data indicate that the death of umbrella cells is entirely due to urinary proNGF activating p75 on the_x000D_ luminal surface, these results suggest that the loss of umbrella cells and subsequent urothelial turnover_x000D_ influence voiding function positively. We thus hypothesize that that proNGF-p75 signaling plays a role in_x000D_ bladder function after SCI both in the bladder circuit and in the periphery. Under the hypothesis, we_x000D_ propose to determine the mechanism by which p75 induces the turnover of the urothelium after SCI,_x000D_ urothelial p75 influences voiding, and where in the bladder circuitry that proNGF-p75 signaling acts to_x000D_ influences bladder function after SCI.	Role of proNGF-p75 signaling in the bladder control after spinal cord injury	PROJECT NARRATIVE_x000D_ NGF has been implicated in the pathophysiology of urological conditions, but Neutralizing NGF action has led_x000D_ to mixed results, in part due to insufficient understanding of the role that NGF and its receptors, TrkA and p75,_x000D_ play in bladder biology. We found that p75 expression is regulated in the bladder by spinal cord injury in a_x000D_ dynamic fashion, and propose to investigate its role in the bladder using mouse genetics. Our study will be_x000D_ complemented with a small molecule inhibitor that targets p75 selectively, LM11A-31, which we have recently_x000D_ characterized to be non-toxic, non-pain inducing but effective in promoting motor coordination after SCI in_x000D_ mice.	Clinical Research; Neurosciences; Physical Injury - Accidents and Adverse Effects; Regenerative Medicine; Spinal Cord Injury; Traumatic Head and Spine Injury; Urologic Diseases	NIH	Non-SBIR/STTR	387701	129986	https://reporter.nih.gov/project-details/10115032	OHIO STATE UNIVERSITY	COLUMBUS	UNITED STATES	OH	BIOCHEMISTRY	NIDDK	National Institute of Diabetes and Digestive and Kidney Diseases	SCHOOLS OF MEDICINE	Special Emphasis Panel[ZRG1-DKUS-R(90)]	SCI Secondary Health Conditions	Bladder/Urinary Health				In Vivo Approaches				Disease-Related Basic
5R01DK120108-04	NA	DK120108	517687	10360573	2022	5	R01	YOON, SUNG OK	[{'profile_id': 1891335, 'first_name': 'MARGARET', 'middle_name': 'Ann', 'last_name': 'VIZZARD', 'is_contact_pi': False, 'full_name': 'MARGARET Ann VIZZARD', 'title': ''}, {'profile_id': 6098462, 'first_name': 'SUNG OK', 'middle_name': '', 'last_name': 'YOON', 'is_contact_pi': True, 'full_name': 'SUNG OK YOON', 'title': 'PROFESSOR'}]	[{'first_name': 'CHRISTOPHER', 'middle_name': 'V', 'last_name': 'MULLINS', 'full_name': 'CHRISTOPHER V MULLINS'}]	OH-03	2019-02-18	2024-01-31	PA-18-484	RP	R01DK120108	Address;Apoptosis;Apoptotic;Attenuated;Binding;Biology;Bladder;Bladder Control;Bladder Dysfunction;Blocking Antibodies;Blood;Brain;C Fiber;Capsaicin;Cells;Cessation of life;Commissure;Complement;Data;Development;Dorsal;Exhibits;FOS gene;Functional disorder;Glutamates;Human;Hyperplasia;Hyperreflexia;Hypersensitivity;Hypertrophy;Injury;Interstitial Cystitis;Intravesical Instillation;Knockout Mice;Mammals;Micturition Reflex;Motor;Mus;Natural regeneration;Neurons;Outcome;Overactive Bladder;Pharmacotherapy;Phase;Phenotype;Play;Proliferating;Reflex action;Rodent;Role;Seizures;Signal Transduction;Site;Spinal Cord;Spinal cord injury;Spinal cord injury patients;Surface;Synapses;Time;Tyrosine 3-Monooxygenase;Urination;Urine;Urothelial Cell;Urothelium;conditional knockout;mouse genetics;preservation;pressure;prevent;progenitor;receptor;small molecule;small molecule inhibitor;stem cell proliferation;transcriptional coactivator p75;urinary;urologic	PROJECT SUMMARY/ABSTRACT_x000D_ Loss of bladder control is one of the most challenging outcomes facing spinal cord injured patients, with_x000D_ no drug treatments available at the present time. NGF has long been implicated in the development of_x000D_ bladder dysfunction after spinal cord injury (SCI). After SCI as well as in overactive bladder and interstitial_x000D_ cystitis/painful bladder syndromes, an increase in NGF levels is detected in the urine. As the increase_x000D_ in urinary NGF is implicated in bladder hypersensitivity, many have tried to neutralize NGF, but with_x000D_ mixed results. As in the CNS after injury or seizure, we have discovered that proNGF, and not_x000D_ mature NGF, is rapidly released into the urine after SCI in rodents as well as in humans. These results_x000D_ suggest that selective release of proNGF right after SCI may be a common feature in mammals, playing_x000D_ an analogous role._x000D_ Our study in mice revealed that proNGF acts both in the CNS and in the bladder: Blocking proNGF_x000D_ binding to p75 systemically with a small molecule, LM11A-31, that crosses the blood-brain/spinal cord_x000D_ barrier efficiently, resulted in dramatic improvement in reflex voiding. The hyperreflexia was attenuated_x000D_ with normal bladder pressure, acquiring spontaneous voiding weeks earlier than the control. The_x000D_ improvement was accompanied by preservation of the bladder luminal surface, which normally_x000D_ undergoes massive cell loss followed by hyperplasia and detrusor hypertrophy after SCI. On the other_x000D_ hand, when proNGF binding to p75 was blocked locally by conditionally deleting p75 in urothelial cells,_x000D_ bladder function worsened after SCI, although umbrella cell loss was completely prevented. Since our_x000D_ data indicate that the death of umbrella cells is entirely due to urinary proNGF activating p75 on the_x000D_ luminal surface, these results suggest that the loss of umbrella cells and subsequent urothelial turnover_x000D_ influence voiding function positively. We thus hypothesize that that proNGF-p75 signaling plays a role in_x000D_ bladder function after SCI both in the bladder circuit and in the periphery. Under the hypothesis, we_x000D_ propose to determine the mechanism by which p75 induces the turnover of the urothelium after SCI,_x000D_ urothelial p75 influences voiding, and where in the bladder circuitry that proNGF-p75 signaling acts to_x000D_ influences bladder function after SCI.	Role of proNGF-p75 signaling in the bladder control after spinal cord injury	PROJECT NARRATIVE_x000D_ NGF has been implicated in the pathophysiology of urological conditions, but Neutralizing NGF action has led_x000D_ to mixed results, in part due to insufficient understanding of the role that NGF and its receptors, TrkA and p75,_x000D_ play in bladder biology. We found that p75 expression is regulated in the bladder by spinal cord injury in a_x000D_ dynamic fashion, and propose to investigate its role in the bladder using mouse genetics. Our study will be_x000D_ complemented with a small molecule inhibitor that targets p75 selectively, LM11A-31, which we have recently_x000D_ characterized to be non-toxic, non-pain inducing but effective in promoting motor coordination after SCI in_x000D_ mice.	Clinical Research; Neurosciences; Physical Injury - Accidents and Adverse Effects; Regenerative Medicine; Spinal Cord Injury; Traumatic Head and Spine Injury; Urologic Diseases	NIH	Non-SBIR/STTR	387701	129986	https://reporter.nih.gov/project-details/10360573	OHIO STATE UNIVERSITY	COLUMBUS	UNITED STATES	OH	BIOCHEMISTRY	NIDDK	National Institute of Diabetes and Digestive and Kidney Diseases	SCHOOLS OF MEDICINE	Special Emphasis Panel[ZRG1-DKUS-R(90)]	SCI Secondary Health Conditions	Bladder/Urinary Health				In Vivo Approaches				Disease-Related Basic
5R01DK120108-05	NA	DK120108	517687	10604309	2023	5	R01	GAO, JIE	[{'profile_id': 14378228, 'first_name': 'Jie', 'middle_name': '', 'last_name': 'Gao', 'is_contact_pi': True, 'full_name': 'Jie Gao', 'title': 'ASSISTANT PROFESSOR'}, {'profile_id': 1891335, 'first_name': 'MARGARET', 'middle_name': 'Ann', 'last_name': 'VIZZARD', 'is_contact_pi': False, 'full_name': 'MARGARET Ann VIZZARD', 'title': ''}]	[{'first_name': 'CHRISTOPHER', 'middle_name': 'V', 'last_name': 'MULLINS', 'full_name': 'CHRISTOPHER V MULLINS'}]	OH-03	2019-02-18	2026-01-31	PA-18-484	RP	R01DK120108	Address;Apoptosis;Apoptotic;Attenuated;Binding;Biology;Bladder;Bladder Control;Bladder Dysfunction;Blocking Antibodies;Blood;Brain;C Fiber;Capsaicin;Cells;Cessation of life;Commissure;Complement;Data;Development;Dorsal;Exhibits;FOS gene;Functional disorder;Glutamates;Human;Hyperplasia;Hyperreflexia;Hypersensitivity;Hypertrophy;Injury;Interstitial Cystitis;Intravesical Instillation;Knockout Mice;Mammals;Micturition Reflex;Motor;Mus;Natural regeneration;Neurons;Outcome;Overactive Bladder;Pharmacotherapy;Phase;Phenotype;Play;Proliferating;Reflex action;Rodent;Role;Seizures;Signal Transduction;Site;Spinal Cord;Spinal cord injury;Spinal cord injury patients;Surface;Synapses;Time;Tyrosine 3-Monooxygenase;Urination;Urine;Urothelial Cell;Urothelium;conditional knockout;improved;mouse genetics;preservation;pressure;prevent;progenitor;receptor;small molecule;small molecule inhibitor;stem cell proliferation;transcriptional coactivator p75;urinary;urologic	PROJECT SUMMARY/ABSTRACT_x000D_ Loss of bladder control is one of the most challenging outcomes facing spinal cord injured patients, with_x000D_ no drug treatments available at the present time. NGF has long been implicated in the development of_x000D_ bladder dysfunction after spinal cord injury (SCI). After SCI as well as in overactive bladder and interstitial_x000D_ cystitis/painful bladder syndromes, an increase in NGF levels is detected in the urine. As the increase_x000D_ in urinary NGF is implicated in bladder hypersensitivity, many have tried to neutralize NGF, but with_x000D_ mixed results. As in the CNS after injury or seizure, we have discovered that proNGF, and not_x000D_ mature NGF, is rapidly released into the urine after SCI in rodents as well as in humans. These results_x000D_ suggest that selective release of proNGF right after SCI may be a common feature in mammals, playing_x000D_ an analogous role._x000D_ Our study in mice revealed that proNGF acts both in the CNS and in the bladder: Blocking proNGF_x000D_ binding to p75 systemically with a small molecule, LM11A-31, that crosses the blood-brain/spinal cord_x000D_ barrier efficiently, resulted in dramatic improvement in reflex voiding. The hyperreflexia was attenuated_x000D_ with normal bladder pressure, acquiring spontaneous voiding weeks earlier than the control. The_x000D_ improvement was accompanied by preservation of the bladder luminal surface, which normally_x000D_ undergoes massive cell loss followed by hyperplasia and detrusor hypertrophy after SCI. On the other_x000D_ hand, when proNGF binding to p75 was blocked locally by conditionally deleting p75 in urothelial cells,_x000D_ bladder function worsened after SCI, although umbrella cell loss was completely prevented. Since our_x000D_ data indicate that the death of umbrella cells is entirely due to urinary proNGF activating p75 on the_x000D_ luminal surface, these results suggest that the loss of umbrella cells and subsequent urothelial turnover_x000D_ influence voiding function positively. We thus hypothesize that that proNGF-p75 signaling plays a role in_x000D_ bladder function after SCI both in the bladder circuit and in the periphery. Under the hypothesis, we_x000D_ propose to determine the mechanism by which p75 induces the turnover of the urothelium after SCI,_x000D_ urothelial p75 influences voiding, and where in the bladder circuitry that proNGF-p75 signaling acts to_x000D_ influences bladder function after SCI.	Role of proNGF-p75 signaling in the bladder control after spinal cord injury	PROJECT NARRATIVE_x000D_ NGF has been implicated in the pathophysiology of urological conditions, but Neutralizing NGF action has led_x000D_ to mixed results, in part due to insufficient understanding of the role that NGF and its receptors, TrkA and p75,_x000D_ play in bladder biology. We found that p75 expression is regulated in the bladder by spinal cord injury in a_x000D_ dynamic fashion, and propose to investigate its role in the bladder using mouse genetics. Our study will be_x000D_ complemented with a small molecule inhibitor that targets p75 selectively, LM11A-31, which we have recently_x000D_ characterized to be non-toxic, non-pain inducing but effective in promoting motor coordination after SCI in_x000D_ mice.	Clinical Research; Neurosciences; Physical Injury - Accidents and Adverse Effects; Regenerative Medicine; Spinal Cord Injury; Traumatic Head and Spine Injury; Urologic Diseases	NIH	Non-SBIR/STTR	387701	129986	https://reporter.nih.gov/project-details/10604309	OHIO STATE UNIVERSITY	COLUMBUS	UNITED STATES	OH	BIOCHEMISTRY	NIDDK	National Institute of Diabetes and Digestive and Kidney Diseases	SCHOOLS OF MEDICINE	Special Emphasis Panel[ZRG1-DKUS-R(90)]	SCI Secondary Health Conditions	Bladder/Urinary Health				In Vivo Approaches				Disease-Related Basic
1R01DK121812-01A1	NA	DK121812	442881	9971036	2020	1	R01	REYNOLDS, CHRISTIAN ANDREW	[{'profile_id': 12225257, 'first_name': 'Zeljka', 'middle_name': '', 'last_name': 'Minic', 'is_contact_pi': False, 'full_name': 'Zeljka Minic', 'title': 'RESEARCH SCIENTIST'}, {'profile_id': 10609423, 'first_name': 'Christian', 'middle_name': 'Andrew', 'last_name': 'Reynolds', 'is_contact_pi': True, 'full_name': 'Christian Andrew Reynolds', 'title': 'ASSISTANT PROFESSOR'}]	[{'first_name': 'TEREZ', 'middle_name': '', 'last_name': 'SHEA-DONOHUE', 'full_name': 'TEREZ SHEA-DONOHUE'}]	MI-13	2020-04-01	2025-03-31	PA-19-056	RP	R01DK121812	Acute;Afferent Neurons;Agonist;Animal Model;Animals;Attenuated;Autonomic Dysreflexia;Biochemical;Blood Pressure;C Fiber;Cardiac;Cardiovascular system;Cations;Chronic;Clinical;Clinical Research;Coupling;Custom;Development;Diet;Dietary Fatty Acid;Disease;Electrophysiology (science);Emergency Situation;Enteric Nervous System;Exposure to;Fatty Acids;Fecal Impaction;Fiber;Frequencies;Future;Gnotobiotic;Histopathology;Homeostasis;Human;Hyperreflexia;Hypersensitivity;Hypertension;Hypertensive Crisis;Hypertensive Episode;Incidence;Individual;Intestines;Knock-out;Laboratories;Lead;Ligands;Limb structure;Link;Linoleic Acids;Lipids;Modeling;Morbidity - disease rate;Mus;Nerve;Neurons;Omega-6 Fatty Acids;Outcome;Paroxysmal Hypertension;Pathogenicity;Patients;Phenotype;Physiological;Polyunsaturated Fatty Acids;Population;Preparation;Process;Production;Randomized;Rattus;Reflex action;Regulation;Research;Rodent;Role;Sensory;Spinal;Spinal Cord;Spinal cord injury;Stimulus;Systemic blood pressure;TRPV1 gene;Testing;Therapeutic;Therapeutic Intervention;Vasoconstrictor Agents;Virulence Factors;Visceral;Work;cardiovascular health;chronic pain;colon distension;colorectal distension;defined contribution;design;dysbiosis;fecal transplantation;gastrointestinal;gut microbes;gut microbiota;hemodynamics;improved;in vivo;insight;instrument;lipid mediator;microbiota;mortality;neural circuit;novel;novel therapeutics;prevent;receptor;response;small molecule inhibitor;targeted treatment;treatment strategy	Gastrointestinal and cardiovascular health are intimately linked, yet the mechanism by which diet-derived lipid metabolites and the gut microbial flora impact efferent sympathetic nerve activity is largely unknown. Work from our laboratory and others‚Äô provides increasing evidence that the enteric nervous system directly influences the sympathetic control of systemic blood pressure. The viscerosensory-sympathetic network is a functional neural circuit connecting afferent sensory fibers of the gut and efferent vasoconstrictor neurons at the level of the spinal cord. While this neural circuitry likely influences systemic blood pressure in able-bodied individuals, its role in the development of severe hypertensive crises in patients living with spinal cord injury (SCI) is irrefutable. Autonomic dysreflexia (AD) is often a clinical emergency in SCI individuals and is characterized by paroxysmal hypertension in response to otherwise innocuous visceral stimuli (e.g. fecal impaction). Despite its obvious significance, mechanisms involved in the regulation of viscerosensory-sympathetic reflexes (VSSRs) are poorly understood. Our preliminary studies indicate that C-fiber sensory neurons expressing transient receptor potential cation channel V1 (TRPV1) are involved in the afferent limb of the viscerosensory-sympathetic circuitry. Our proposal seeks to (Aim 1) provide a mechanistic understanding of the role of diet-derived lipid mediators in exaggerating the AD phenotype, (Aim 2) interrogate novel therapeutic strategies for attenuating sympathetic hyperreflexia following SCI, and (Aim 3) define the role of SCI-associated gut dysbiosis in contributing to the production of pathogenic diet-derived lipid mediators. Our central hypotheses identify new pathogenic factors (dietary fatty-acid content and SCI-associated dysbiosis) and a biochemical mechanism (diet-derived TRPV1 lipid ligands) that may be independent targets for therapeutic intervention. Uniquely, our rationally designed therapeutic strategies target the major underlying cause of AD (i.e. visceral C-fiber hypersensitivity) rather than the symptomatic outcome (i.e. acute hypertensive crisis) and thus constitute a major paradigm shift.	Regulation of Viscerosensory Sympathetic Reflexes: The Role of Diet-Derived Lipid Mediators.	This project seeks to use an animal model to interrogate novel mechanisms by which diet-derived lipid metabolites and the gut microbial flora influence the development of hypertensive crises in individuals living with spinal cord injury. The proposed research is expected to lead to an improved understanding that will inform future clinical studies. This work is particularly important as current treatment practices are limited to acute management of the symptomatic outcome rather than targeting the underlying cause of this disease process.	Cardiovascular; Chronic Pain; Clinical Research; Complementary and Integrative Health; Digestive Diseases; Hypertension; Injury - Trauma - (Head and Spine); Microbiome; Neurosciences; Nutrition; Pain Research; Physical Injury - Accidents and Adverse Effects; Spinal Cord Injury	NIH	Non-SBIR/STTR	287585	155296	https://reporter.nih.gov/project-details/9971036	WAYNE STATE UNIVERSITY	DETROIT	UNITED STATES	MI	EMERGENCY MEDICINE	NIDDK	National Institute of Diabetes and Digestive and Kidney Diseases	SCHOOLS OF MEDICINE	Special Emphasis Panel[ZRG1 DKUS-D (90)]	SCI Secondary Health Conditions	AD/Autonomic Function	Bowel/Gastrointestinal Health			Unable to Classify				Preclinical
5R01DK121812-02	NA	DK121812	464984	10129376	2021	5	R01	REYNOLDS, CHRISTIAN ANDREW	[{'profile_id': 12225257, 'first_name': 'Zeljka', 'middle_name': '', 'last_name': 'Minic', 'is_contact_pi': False, 'full_name': 'Zeljka Minic', 'title': 'RESEARCH SCIENTIST'}, {'profile_id': 10609423, 'first_name': 'Christian', 'middle_name': 'Andrew', 'last_name': 'Reynolds', 'is_contact_pi': True, 'full_name': 'Christian Andrew Reynolds', 'title': 'ASSISTANT PROFESSOR'}]	[{'first_name': 'TEREZ', 'middle_name': '', 'last_name': 'SHEA-DONOHUE', 'full_name': 'TEREZ SHEA-DONOHUE'}]	MI-13	2020-04-01	2025-03-31	PA-19-056	RP	R01DK121812	Acute;Afferent Neurons;Agonist;Animal Model;Animals;Attenuated;Autonomic Dysreflexia;Biochemical;Blood Pressure;C Fiber;Cardiac;Cardiovascular system;Cations;Chronic;Clinical;Clinical Research;Coupling;Custom;Development;Diet;Dietary Fatty Acid;Disease;Electrophysiology (science);Emergency Situation;Enteric Nervous System;Exposure to;Fatty Acids;Fecal Impaction;Fiber;Frequencies;Future;Gnotobiotic;Histopathology;Homeostasis;Human;Hyperreflexia;Hypersensitivity;Hypertension;Hypertensive Crisis;Hypertensive Episode;Incidence;Individual;Intestines;Knock-out;Laboratories;Lead;Ligands;Limb structure;Link;Linoleic Acids;Lipids;Modeling;Morbidity - disease rate;Mus;Nerve;Neurons;Omega-6 Fatty Acids;Outcome;Paroxysmal Hypertension;Pathogenicity;Patients;Phenotype;Physiological;Polyunsaturated Fatty Acids;Population;Preparation;Process;Production;Randomized;Rattus;Reflex action;Regulation;Research;Rodent;Role;Sensory;Spinal;Spinal Cord;Spinal cord injury;Stimulus;Systemic blood pressure;TRPV1 gene;Testing;Therapeutic;Therapeutic Intervention;Vasoconstrictor Agents;Virulence Factors;Visceral;Work;cardiovascular health;chronic pain;colon distension;colorectal distension;defined contribution;design;dietary;dysbiosis;efficacy evaluation;fecal transplantation;gastrointestinal;gut dysbiosis;gut microbes;gut microbiota;hemodynamics;improved;in vivo;insight;instrument;lipid mediator;microbiota;mortality;neural circuit;novel;novel therapeutic intervention;prevent;receptor;response;small molecule inhibitor;targeted treatment;treatment strategy	Gastrointestinal and cardiovascular health are intimately linked, yet the mechanism by which diet-derived lipid metabolites and the gut microbial flora impact efferent sympathetic nerve activity is largely unknown. Work from our laboratory and others‚Äô provides increasing evidence that the enteric nervous system directly influences the sympathetic control of systemic blood pressure. The viscerosensory-sympathetic network is a functional neural circuit connecting afferent sensory fibers of the gut and efferent vasoconstrictor neurons at the level of the spinal cord. While this neural circuitry likely influences systemic blood pressure in able-bodied individuals, its role in the development of severe hypertensive crises in patients living with spinal cord injury (SCI) is irrefutable. Autonomic dysreflexia (AD) is often a clinical emergency in SCI individuals and is characterized by paroxysmal hypertension in response to otherwise innocuous visceral stimuli (e.g. fecal impaction). Despite its obvious significance, mechanisms involved in the regulation of viscerosensory-sympathetic reflexes (VSSRs) are poorly understood. Our preliminary studies indicate that C-fiber sensory neurons expressing transient receptor potential cation channel V1 (TRPV1) are involved in the afferent limb of the viscerosensory-sympathetic circuitry. Our proposal seeks to (Aim 1) provide a mechanistic understanding of the role of diet-derived lipid mediators in exaggerating the AD phenotype, (Aim 2) interrogate novel therapeutic strategies for attenuating sympathetic hyperreflexia following SCI, and (Aim 3) define the role of SCI-associated gut dysbiosis in contributing to the production of pathogenic diet-derived lipid mediators. Our central hypotheses identify new pathogenic factors (dietary fatty-acid content and SCI-associated dysbiosis) and a biochemical mechanism (diet-derived TRPV1 lipid ligands) that may be independent targets for therapeutic intervention. Uniquely, our rationally designed therapeutic strategies target the major underlying cause of AD (i.e. visceral C-fiber hypersensitivity) rather than the symptomatic outcome (i.e. acute hypertensive crisis) and thus constitute a major paradigm shift.	Regulation of Viscerosensory Sympathetic Reflexes: The Role of Diet-Derived Lipid Mediators.	This project seeks to use an animal model to interrogate novel mechanisms by which diet-derived lipid metabolites and the gut microbial flora influence the development of hypertensive crises in individuals living with spinal cord injury. The proposed research is expected to lead to an improved understanding that will inform future clinical studies. This work is particularly important as current treatment practices are limited to acute management of the symptomatic outcome rather than targeting the underlying cause of this disease process.	Cardiovascular; Chronic Pain; Clinical Research; Complementary and Integrative Health; Dietary Supplements; Digestive Diseases; Hypertension; Microbiome; Neurosciences; Nutrition; Pain Research; Physical Injury - Accidents and Adverse Effects; Spinal Cord Injury; Traumatic Head and Spine Injury	NIH	Non-SBIR/STTR	314602	150382	https://reporter.nih.gov/project-details/10129376	WAYNE STATE UNIVERSITY	DETROIT	UNITED STATES	MI	EMERGENCY MEDICINE	NIDDK	National Institute of Diabetes and Digestive and Kidney Diseases	SCHOOLS OF MEDICINE	Special Emphasis Panel[ZRG1-DKUS-D(90)]	SCI Secondary Health Conditions	AD/Autonomic Function	Bowel/Gastrointestinal Health			Unable to Classify				Preclinical
5R01DK121812-03	NA	DK121812	460691	10378751	2022	5	R01	REYNOLDS, CHRISTIAN ANDREW	[{'profile_id': 12225257, 'first_name': 'Zeljka', 'middle_name': '', 'last_name': 'Minic', 'is_contact_pi': False, 'full_name': 'Zeljka Minic', 'title': 'RESEARCH SCIENTIST'}, {'profile_id': 10609423, 'first_name': 'Christian', 'middle_name': 'Andrew', 'last_name': 'Reynolds', 'is_contact_pi': True, 'full_name': 'Christian Andrew Reynolds', 'title': 'ASSISTANT PROFESSOR'}]	[{'first_name': 'DIANA', 'middle_name': 'M', 'last_name': 'CUMMINGS', 'full_name': 'DIANA M CUMMINGS'}]	MI-13	2020-04-01	2025-03-31	PA-19-056	RP	R01DK121812	Acute;Afferent Neurons;Agonist;Animal Model;Animals;Attenuated;Autonomic Dysreflexia;Biochemical;Blood Pressure;C Fiber;Cardiac;Cardiovascular system;Cations;Chronic;Clinical;Clinical Research;Coupling;Custom;Development;Diet;Dietary Fatty Acid;Disease;Electrophysiology (science);Emergency Situation;Enteric Nervous System;Exposure to;Fatty Acids;Fecal Impaction;Fiber;Frequencies;Future;Gnotobiotic;Histopathology;Homeostasis;Human;Hyperreflexia;Hypersensitivity;Hypertension;Hypertensive Crisis;Hypertensive Episode;Incidence;Individual;Intestines;Knock-out;Laboratories;Lead;Ligands;Limb structure;Link;Linoleic Acids;Lipids;Modeling;Morbidity - disease rate;Mus;Nerve;Neurons;Omega-6 Fatty Acids;Outcome;Paroxysmal Hypertension;Pathogenicity;Patients;Phenotype;Physiological;Polyunsaturated Fatty Acids;Population;Preparation;Process;Production;Randomized;Rattus;Reflex action;Regulation;Research;Rodent;Role;Sensory;Spinal;Spinal Cord;Spinal cord injury;Stimulus;Systemic blood pressure;TRPV1 gene;Testing;Therapeutic;Therapeutic Intervention;Vasoconstrictor Agents;Virulence Factors;Visceral;Work;antagonist;cardiovascular health;chronic pain;colon distension;colorectal distension;defined contribution;dietary;dysbiosis;efficacy evaluation;fecal transplantation;gastrointestinal;gut dysbiosis;gut microbes;gut microbiota;hemodynamics;improved;in vivo;insight;instrument;lipid mediator;microbiota;mortality;neural circuit;novel;novel therapeutic intervention;prevent;rational design;receptor;response;small molecule inhibitor;targeted treatment;treatment strategy	Gastrointestinal and cardiovascular health are intimately linked, yet the mechanism by which diet-derived lipid metabolites and the gut microbial flora impact efferent sympathetic nerve activity is largely unknown. Work from our laboratory and others‚Äô provides increasing evidence that the enteric nervous system directly influences the sympathetic control of systemic blood pressure. The viscerosensory-sympathetic network is a functional neural circuit connecting afferent sensory fibers of the gut and efferent vasoconstrictor neurons at the level of the spinal cord. While this neural circuitry likely influences systemic blood pressure in able-bodied individuals, its role in the development of severe hypertensive crises in patients living with spinal cord injury (SCI) is irrefutable. Autonomic dysreflexia (AD) is often a clinical emergency in SCI individuals and is characterized by paroxysmal hypertension in response to otherwise innocuous visceral stimuli (e.g. fecal impaction). Despite its obvious significance, mechanisms involved in the regulation of viscerosensory-sympathetic reflexes (VSSRs) are poorly understood. Our preliminary studies indicate that C-fiber sensory neurons expressing transient receptor potential cation channel V1 (TRPV1) are involved in the afferent limb of the viscerosensory-sympathetic circuitry. Our proposal seeks to (Aim 1) provide a mechanistic understanding of the role of diet-derived lipid mediators in exaggerating the AD phenotype, (Aim 2) interrogate novel therapeutic strategies for attenuating sympathetic hyperreflexia following SCI, and (Aim 3) define the role of SCI-associated gut dysbiosis in contributing to the production of pathogenic diet-derived lipid mediators. Our central hypotheses identify new pathogenic factors (dietary fatty-acid content and SCI-associated dysbiosis) and a biochemical mechanism (diet-derived TRPV1 lipid ligands) that may be independent targets for therapeutic intervention. Uniquely, our rationally designed therapeutic strategies target the major underlying cause of AD (i.e. visceral C-fiber hypersensitivity) rather than the symptomatic outcome (i.e. acute hypertensive crisis) and thus constitute a major paradigm shift.	Regulation of Viscerosensory Sympathetic Reflexes: The Role of Diet-Derived Lipid Mediators.	This project seeks to use an animal model to interrogate novel mechanisms by which diet-derived lipid metabolites and the gut microbial flora influence the development of hypertensive crises in individuals living with spinal cord injury. The proposed research is expected to lead to an improved understanding that will inform future clinical studies. This work is particularly important as current treatment practices are limited to acute management of the symptomatic outcome rather than targeting the underlying cause of this disease process.	Cardiovascular; Chronic Pain; Clinical Research; Complementary and Integrative Health; Dietary Supplements; Digestive Diseases; Hypertension; Microbiome; Neurosciences; Nutrition; Pain Research; Physical Injury - Accidents and Adverse Effects; Spinal Cord Injury; Traumatic Head and Spine Injury	NIH	Non-SBIR/STTR	314602	146089	https://reporter.nih.gov/project-details/10378751	WAYNE STATE UNIVERSITY	DETROIT	UNITED STATES	MI	EMERGENCY MEDICINE	NIDDK	National Institute of Diabetes and Digestive and Kidney Diseases	SCHOOLS OF MEDICINE	Special Emphasis Panel[ZRG1-DKUS-D(90)]	SCI Secondary Health Conditions	AD/Autonomic Function	Bowel/Gastrointestinal Health			Unable to Classify				Preclinical
5R01DK121812-04	NA	DK121812	460691	10598045	2023	5	R01	REYNOLDS, CHRISTIAN ANDREW	[{'profile_id': 12225257, 'first_name': 'Zeljka', 'middle_name': '', 'last_name': 'Minic', 'is_contact_pi': False, 'full_name': 'Zeljka Minic', 'title': 'RESEARCH SCIENTIST'}, {'profile_id': 10609423, 'first_name': 'Christian', 'middle_name': 'Andrew', 'last_name': 'Reynolds', 'is_contact_pi': True, 'full_name': 'Christian Andrew Reynolds', 'title': 'ASSISTANT PROFESSOR'}]	[{'first_name': 'DIANA', 'middle_name': 'M', 'last_name': 'CUMMINGS', 'full_name': 'DIANA M CUMMINGS'}]	MI-13	2020-04-01	2025-03-31	PA-19-056	RP	R01DK121812	Acute;Afferent Neurons;Agonist;Animal Model;Animals;Autonomic Dysreflexia;Biochemical;Blood Pressure;C Fiber;Cardiac;Cardiovascular system;Chronic;Clinical;Clinical Research;Coupling;Custom;Development;Diet;Dietary Fatty Acid;Disease;Electrophysiology (science);Emergency Situation;Enteric Nervous System;Exposure to;Fatty Acids;Fecal Impaction;Fiber;Frequencies;Future;Gnotobiotic;Histopathology;Homeostasis;Human;Hyperreflexia;Hypersensitivity;Hypertension;Hypertensive Crisis;Hypertensive Episode;Incidence;Individual;Intestines;Knock-out;Laboratories;Ligands;Limb structure;Link;Linoleic Acids;Lipids;Modeling;Morbidity - disease rate;Mus;Nerve;Neurons;Omega-6 Fatty Acids;Outcome;Paroxysmal Hypertension;Pathogenicity;Patients;Phenotype;Physiological;Polyunsaturated Fatty Acids;Population;Preparation;Process;Production;Randomized;Rattus;Reflex action;Regulation;Research;Rodent;Role;Sensory;Spinal Cord;Spinal cord injury;Stimulus;Systemic blood pressure;TRPV1 gene;Testing;Therapeutic;Therapeutic Intervention;Vasoconstrictor Agents;Vertebral column;Virulence Factors;Visceral;Work;antagonist;cardiovascular health;chronic pain;colon distension;colorectal distension;defined contribution;dietary;dysbiosis;efficacy evaluation;fecal transplantation;gastrointestinal;gut dysbiosis;gut microbes;gut microbiota;hemodynamics;improved;in vivo;insight;instrument;lipid mediator;microbiota;mortality;neural circuit;novel;novel therapeutic intervention;prevent;rational design;response;small molecule inhibitor;targeted treatment;treatment strategy	Gastrointestinal and cardiovascular health are intimately linked, yet the mechanism by which diet-derived lipid metabolites and the gut microbial flora impact efferent sympathetic nerve activity is largely unknown. Work from our laboratory and others‚Äô provides increasing evidence that the enteric nervous system directly influences the sympathetic control of systemic blood pressure. The viscerosensory-sympathetic network is a functional neural circuit connecting afferent sensory fibers of the gut and efferent vasoconstrictor neurons at the level of the spinal cord. While this neural circuitry likely influences systemic blood pressure in able-bodied individuals, its role in the development of severe hypertensive crises in patients living with spinal cord injury (SCI) is irrefutable. Autonomic dysreflexia (AD) is often a clinical emergency in SCI individuals and is characterized by paroxysmal hypertension in response to otherwise innocuous visceral stimuli (e.g. fecal impaction). Despite its obvious significance, mechanisms involved in the regulation of viscerosensory-sympathetic reflexes (VSSRs) are poorly understood. Our preliminary studies indicate that C-fiber sensory neurons expressing transient receptor potential cation channel V1 (TRPV1) are involved in the afferent limb of the viscerosensory-sympathetic circuitry. Our proposal seeks to (Aim 1) provide a mechanistic understanding of the role of diet-derived lipid mediators in exaggerating the AD phenotype, (Aim 2) interrogate novel therapeutic strategies for attenuating sympathetic hyperreflexia following SCI, and (Aim 3) define the role of SCI-associated gut dysbiosis in contributing to the production of pathogenic diet-derived lipid mediators. Our central hypotheses identify new pathogenic factors (dietary fatty-acid content and SCI-associated dysbiosis) and a biochemical mechanism (diet-derived TRPV1 lipid ligands) that may be independent targets for therapeutic intervention. Uniquely, our rationally designed therapeutic strategies target the major underlying cause of AD (i.e. visceral C-fiber hypersensitivity) rather than the symptomatic outcome (i.e. acute hypertensive crisis) and thus constitute a major paradigm shift.	Regulation of Viscerosensory Sympathetic Reflexes: The Role of Diet-Derived Lipid Mediators.	This project seeks to use an animal model to interrogate novel mechanisms by which diet-derived lipid metabolites and the gut microbial flora influence the development of hypertensive crises in individuals living with spinal cord injury. The proposed research is expected to lead to an improved understanding that will inform future clinical studies. This work is particularly important as current treatment practices are limited to acute management of the symptomatic outcome rather than targeting the underlying cause of this disease process.	Cardiovascular; Chronic Pain; Clinical Research; Complementary and Integrative Health; Dietary Supplements; Digestive Diseases; Hypertension; Microbiome; Neurosciences; Nutrition; Pain Research; Physical Injury - Accidents and Adverse Effects; Spinal Cord Injury; Traumatic Head and Spine Injury	NIH	Non-SBIR/STTR	314602	146089	https://reporter.nih.gov/project-details/10598045	WAYNE STATE UNIVERSITY	DETROIT	UNITED STATES	MI	EMERGENCY MEDICINE	NIDDK	National Institute of Diabetes and Digestive and Kidney Diseases	SCHOOLS OF MEDICINE	Special Emphasis Panel[ZRG1-DKUS-D(90)]	SCI Secondary Health Conditions	AD/Autonomic Function	Bowel/Gastrointestinal Health			Unable to Classify				Preclinical
1R01DK123237-01A1	NA	DK123237	429081	10050660	2020	1	R01	KOH, SANG DON	[{'profile_id': 6134316, 'first_name': 'SANG', 'middle_name': 'Don', 'last_name': 'KOH', 'is_contact_pi': True, 'full_name': 'SANG Don KOH', 'title': 'PROFESSOR'}]	[{'first_name': 'CHRISTOPHER', 'middle_name': 'V', 'last_name': 'MULLINS', 'full_name': 'CHRISTOPHER V MULLINS'}]	NV-02	2020-06-26	2023-04-30	PA-19-056	RP	R01DK123237	Agonist;Animal Model;Apoptosis;Apoptotic;Behavior;Bladder;Bladder Dysfunction;Calcium Channel;Cations;Cavia;Cells;Coupled;Coupling;Defect;Development;Diabetes Mellitus;Down-Regulation;Elements;Fill-It;Functional disorder;Gap Junctions;Gene Proteins;Genes;Genetic;Human;Inflammation;Life Style;Membrane Potentials;Methods;Molecular;Mus;Muscle;Muscle Contraction;Nerve Growth Factor Receptors;Neurons;Outcome;Overactive Bladder;Pathologic;Pathway interactions;Pharmacology;Phase;Phenotype;Platelet-Derived Growth Factor alpha Receptor;Population;Purines;Regulation;Role;Signal Transduction;Smooth Muscle Myocytes;Source;Spinal cord injury;Spinal cord injury patients;Stretching;Testing;Urine;cell injury;density;detrusor muscle;effective therapy;experience;experimental study;insight;interstitial cell;intravesical;molecular phenotype;mouse model;nerve supply;neurotrophic factor;novel;preservation;pressure;prevent;protein protein interaction;relating to nervous system;response;restoration;side effect	SUMMARY_x000D_ The bladder has the capability of maintaining low muscle excitability and low intravesical pressure throughout_x000D_ most of the filling period. Loss of this ability to moderate muscle excitability is associated with development of_x000D_ detrusor overactivity (DO). Detrusor smooth muscle cells (SMC) tend to be activated by stretch due to_x000D_ expression of stretch-activated non-selective cation channels. So other cells, such as neurons or interstitial cells_x000D_ appear to be necessary to restrain development of SMC excitability during filling. Recently, we discovered and_x000D_ characterized a novel control mechanism that is intrinsic to detrusor muscles, provided by PDGFRŒ±+ interstitial_x000D_ cells and regulates detrusor excitability. PDGFRŒ±+ cells have been identified and are abundant in human, guinea_x000D_ pig and mouse detrusor muscles. The regulatory mechanism is composed of the following molecular and_x000D_ functional elements: 1) PDGFRŒ±+ cells express SK3 channels (Kcnn3) and high current density due to SK_x000D_ channels. 2) SK channels in PDGFRŒ±+ cells exert membrane potential-stabilizing effects on electrically coupled_x000D_ SMC. 3) TRPV4 channels, also expressed by PDGFRŒ±+ cells, provide a stretch-dependent source of Ca2+ that_x000D_ activates SK channels during filling. In phase with loss of PDGFRŒ±+ cells is the development of DO, as shown_x000D_ by the development of excessive Ca2+ transients in SMC bundles and transient contractions during bladder filling._x000D_ From preliminary experiments, we have discovered that significant damage to PDGFRŒ±+ cells occurs after spinal_x000D_ cord injury (SCI) in an animal model that is known also to develop DO. We have also discovered a mechanism_x000D_ for the damage to PDGFRŒ±+ cells and a means of rescuing the cells after SCI. PDGFRŒ±+ cells express_x000D_ neurotrophin receptors (predominantly TrkB) and SCI are associated with reduced expression of TrkB. Reduced_x000D_ TrkB signaling has been associated with apoptosis in neural and non-neural cells, and preliminary experiments_x000D_ show that genes related to apoptotic signaling are enhanced in PDGFRŒ±+ cells after SCI. We also found that_x000D_ localized treatment of the detrusor with a TrkB agonist, shortly after SCI, rescued the PDGFRŒ±+ cell phenotype_x000D_ and prevented the development of DO. Therefore, in the current proposal we will pursue the following_x000D_ overarching hypothesis: loss or defects in PDGFRŒ±+ cells or in key molecular components responsible for the_x000D_ inhibitory regulation provided by PDGFRŒ±+ cells leads to detrusor dysfunction and development of detrusor_x000D_ overactive phenotype. Completion of the specific aims of this study will provide exciting novel insights into how_x000D_ the bladder is regulated during filling and how dysfunction might be managed after SCI by showing: i) PDGFRŒ±+_x000D_ cells are critical regulators of detrusor excitability during filling; ii) loss or damage to these cells leads to an DO_x000D_ phenotype; iii) restoration of PDGFRŒ±+ cells can rescue normal responses to bladder filling.	Role of Detrusor Interstitial Cells in Overactive Bladder	PROJECT NARRATIVE_x000D_ The bladder has the capability of restraining contractions as it fills with urine. Loss of the ability to moderate_x000D_ muscle contractions is associated with development of overactive bladder. This project has discovered a_x000D_ novel, intrinsic mechanism in bladder muscles to control unwanted contractile behavior.	Injury - Trauma - (Head and Spine); Neurosciences; Physical Injury - Accidents and Adverse Effects; Spinal Cord Injury; Urologic Diseases; Women's Health	NIH	Non-SBIR/STTR	297973	131108	https://reporter.nih.gov/project-details/10050660	UNIVERSITY OF NEVADA RENO	RENO	UNITED STATES	NV	PHYSIOLOGY	NIDDK	National Institute of Diabetes and Digestive and Kidney Diseases	SCHOOLS OF MEDICINE	Special Emphasis Panel[ZRG1 DKUS-B (90)]	SCI Secondary Health Conditions	Bladder/Urinary Health				In Vivo Approaches				Disease-Related Basic
