## Supplementary material for "Funding distributions, trends, gaps, and policy implications for spinal cord injury research: A systematic analysis of US federal funds": Table S3 (part 2 of 3)

### Sheet: NIH data (continued)
Project Number	Sub Project #	Project Serial #	Award amount	Appl ID	Fiscal Year	Award Type	Activity Code	Contact PI	PIs	program_officers	cong_dist	project_start_date	project_end_date	opportunity_number	mechanism_code_dc	core_project_num	pref_terms	abstract_text	project_title	phr_text	spending_categories_desc	agency_code	funding_mechanism	direct_cost_amt	indirect_cost_amt	project_detail_url	Organization name	organization.org_city	organization.org_country	organization.org_state	organization.dept_type	Funding.IC	agency_ic_admin.name	organization_type.name	full_study_section.name	General System-Problem	Specific System-Problem 1	Specific System-Problem 2	Specific System-Problem 3	Specific System-Problem 4	Approach-Intervention 1	Approach-Intervention 2	Approach-Intervention 3	Approach-Intervention 4	Readiness 1	Readiness 2
5R01DK123237-02	NA	DK123237	441017	10203957	2021	5	R01	KOH, SANG DON	[{'profile_id': 6134316, 'first_name': 'SANG', 'middle_name': 'Don', 'last_name': 'KOH', 'is_contact_pi': True, 'full_name': 'SANG Don KOH', 'title': 'PROFESSOR'}]	[{'first_name': 'CHRISTOPHER', 'middle_name': 'V', 'last_name': 'MULLINS', 'full_name': 'CHRISTOPHER V MULLINS'}]	NV-02	2020-06-26	2023-04-30	PA-19-056	RP	R01DK123237	Agonist;Animal Model;Apoptosis;Apoptotic;Behavior;Bladder;Bladder Dysfunction;Calcium Channel;Cations;Cavia;Cells;Coupled;Coupling;Defect;Development;Diabetes Mellitus;Down-Regulation;Elements;Fill-It;Functional disorder;Gap Junctions;Gene Proteins;Genes;Genetic;Human;Inflammation;Life Style;Membrane Potentials;Methods;Molecular;Mus;Muscle;Muscle Contraction;Nerve Growth Factor Receptors;Neurons;Outcome;Overactive Bladder;Pathologic;Pathway interactions;Pharmacology;Phase;Phenotype;Platelet-Derived Growth Factor alpha Receptor;Population;Purines;Regulation;Role;Signal Transduction;Smooth Muscle Myocytes;Source;Spinal cord injury;Spinal cord injury patients;Stretching;Testing;Urine;cell injury;density;detrusor muscle;effective therapy;experience;experimental study;insight;interstitial cell;intravesical;molecular phenotype;mouse model;nerve supply;neurotrophic factor;novel;preservation;pressure;prevent;protein protein interaction;relating to nervous system;response;restoration;side effect	SUMMARY_x000D_ The bladder has the capability of maintaining low muscle excitability and low intravesical pressure throughout_x000D_ most of the filling period. Loss of this ability to moderate muscle excitability is associated with development of_x000D_ detrusor overactivity (DO). Detrusor smooth muscle cells (SMC) tend to be activated by stretch due to_x000D_ expression of stretch-activated non-selective cation channels. So other cells, such as neurons or interstitial cells_x000D_ appear to be necessary to restrain development of SMC excitability during filling. Recently, we discovered and_x000D_ characterized a novel control mechanism that is intrinsic to detrusor muscles, provided by PDGFRŒ±+ interstitial_x000D_ cells and regulates detrusor excitability. PDGFRŒ±+ cells have been identified and are abundant in human, guinea_x000D_ pig and mouse detrusor muscles. The regulatory mechanism is composed of the following molecular and_x000D_ functional elements: 1) PDGFRŒ±+ cells express SK3 channels (Kcnn3) and high current density due to SK_x000D_ channels. 2) SK channels in PDGFRŒ±+ cells exert membrane potential-stabilizing effects on electrically coupled_x000D_ SMC. 3) TRPV4 channels, also expressed by PDGFRŒ±+ cells, provide a stretch-dependent source of Ca2+ that_x000D_ activates SK channels during filling. In phase with loss of PDGFRŒ±+ cells is the development of DO, as shown_x000D_ by the development of excessive Ca2+ transients in SMC bundles and transient contractions during bladder filling._x000D_ From preliminary experiments, we have discovered that significant damage to PDGFRŒ±+ cells occurs after spinal_x000D_ cord injury (SCI) in an animal model that is known also to develop DO. We have also discovered a mechanism_x000D_ for the damage to PDGFRŒ±+ cells and a means of rescuing the cells after SCI. PDGFRŒ±+ cells express_x000D_ neurotrophin receptors (predominantly TrkB) and SCI are associated with reduced expression of TrkB. Reduced_x000D_ TrkB signaling has been associated with apoptosis in neural and non-neural cells, and preliminary experiments_x000D_ show that genes related to apoptotic signaling are enhanced in PDGFRŒ±+ cells after SCI. We also found that_x000D_ localized treatment of the detrusor with a TrkB agonist, shortly after SCI, rescued the PDGFRŒ±+ cell phenotype_x000D_ and prevented the development of DO. Therefore, in the current proposal we will pursue the following_x000D_ overarching hypothesis: loss or defects in PDGFRŒ±+ cells or in key molecular components responsible for the_x000D_ inhibitory regulation provided by PDGFRŒ±+ cells leads to detrusor dysfunction and development of detrusor_x000D_ overactive phenotype. Completion of the specific aims of this study will provide exciting novel insights into how_x000D_ the bladder is regulated during filling and how dysfunction might be managed after SCI by showing: i) PDGFRŒ±+_x000D_ cells are critical regulators of detrusor excitability during filling; ii) loss or damage to these cells leads to an DO_x000D_ phenotype; iii) restoration of PDGFRŒ±+ cells can rescue normal responses to bladder filling.	Role of Detrusor Interstitial Cells in Overactive Bladder	PROJECT NARRATIVE_x000D_ The bladder has the capability of restraining contractions as it fills with urine. Loss of the ability to moderate_x000D_ muscle contractions is associated with development of overactive bladder. This project has discovered a_x000D_ novel, intrinsic mechanism in bladder muscles to control unwanted contractile behavior.	Neurosciences; Physical Injury - Accidents and Adverse Effects; Spinal Cord Injury; Traumatic Head and Spine Injury; Urologic Diseases; Women's Health	NIH	Non-SBIR/STTR	306262	134755	https://reporter.nih.gov/project-details/10203957	UNIVERSITY OF NEVADA RENO	RENO	UNITED STATES	NV	PHYSIOLOGY	NIDDK	National Institute of Diabetes and Digestive and Kidney Diseases	SCHOOLS OF MEDICINE	Special Emphasis Panel[ZRG1-DKUS-B(90)]	SCI Secondary Health Conditions	Bladder/Urinary Health				In Vivo Approaches				Disease-Related Basic
5R01DK123237-03	NA	DK123237	435037	10399607	2022	5	R01	KOH, SANG DON	[{'profile_id': 6134316, 'first_name': 'SANG', 'middle_name': 'Don', 'last_name': 'KOH', 'is_contact_pi': True, 'full_name': 'SANG Don KOH', 'title': 'PROFESSOR'}]	[{'first_name': 'CHRISTOPHER', 'middle_name': 'V', 'last_name': 'MULLINS', 'full_name': 'CHRISTOPHER V MULLINS'}]	NV-02	2020-06-26	2024-04-30	PA-19-056	RP	R01DK123237	Agonist;Animal Model;Apoptosis;Apoptotic;Behavior;Bladder;Bladder Dysfunction;Calcium Channel;Cations;Cavia;Cells;Coupled;Coupling;Defect;Development;Diabetes Mellitus;Down-Regulation;Elements;Fill-It;Functional disorder;Gap Junctions;Gene Proteins;Genes;Genetic;Human;Inflammation;Life Style;Membrane Potentials;Methods;Molecular;Mus;Muscle;Muscle Contraction;Nerve Growth Factor Receptors;Neurons;Outcome;Overactive Bladder;Pathologic;Pathway interactions;Pharmacology;Phase;Phenotype;Platelet-Derived Growth Factor alpha Receptor;Population;Purines;Regulation;Role;Signal Transduction;Smooth Muscle Myocytes;Source;Spinal cord injury;Spinal cord injury patients;Stretching;Testing;Urine;antagonist;cell injury;density;detrusor muscle;effective therapy;experience;experimental study;insight;interstitial cell;intravesical;molecular phenotype;mouse model;nerve supply;neurotrophic factor;novel;preservation;pressure;prevent;protein protein interaction;relating to nervous system;response;restoration;side effect	SUMMARY_x000D_ The bladder has the capability of maintaining low muscle excitability and low intravesical pressure throughout_x000D_ most of the filling period. Loss of this ability to moderate muscle excitability is associated with development of_x000D_ detrusor overactivity (DO). Detrusor smooth muscle cells (SMC) tend to be activated by stretch due to_x000D_ expression of stretch-activated non-selective cation channels. So other cells, such as neurons or interstitial cells_x000D_ appear to be necessary to restrain development of SMC excitability during filling. Recently, we discovered and_x000D_ characterized a novel control mechanism that is intrinsic to detrusor muscles, provided by PDGFRŒ±+ interstitial_x000D_ cells and regulates detrusor excitability. PDGFRŒ±+ cells have been identified and are abundant in human, guinea_x000D_ pig and mouse detrusor muscles. The regulatory mechanism is composed of the following molecular and_x000D_ functional elements: 1) PDGFRŒ±+ cells express SK3 channels (Kcnn3) and high current density due to SK_x000D_ channels. 2) SK channels in PDGFRŒ±+ cells exert membrane potential-stabilizing effects on electrically coupled_x000D_ SMC. 3) TRPV4 channels, also expressed by PDGFRŒ±+ cells, provide a stretch-dependent source of Ca2+ that_x000D_ activates SK channels during filling. In phase with loss of PDGFRŒ±+ cells is the development of DO, as shown_x000D_ by the development of excessive Ca2+ transients in SMC bundles and transient contractions during bladder filling._x000D_ From preliminary experiments, we have discovered that significant damage to PDGFRŒ±+ cells occurs after spinal_x000D_ cord injury (SCI) in an animal model that is known also to develop DO. We have also discovered a mechanism_x000D_ for the damage to PDGFRŒ±+ cells and a means of rescuing the cells after SCI. PDGFRŒ±+ cells express_x000D_ neurotrophin receptors (predominantly TrkB) and SCI are associated with reduced expression of TrkB. Reduced_x000D_ TrkB signaling has been associated with apoptosis in neural and non-neural cells, and preliminary experiments_x000D_ show that genes related to apoptotic signaling are enhanced in PDGFRŒ±+ cells after SCI. We also found that_x000D_ localized treatment of the detrusor with a TrkB agonist, shortly after SCI, rescued the PDGFRŒ±+ cell phenotype_x000D_ and prevented the development of DO. Therefore, in the current proposal we will pursue the following_x000D_ overarching hypothesis: loss or defects in PDGFRŒ±+ cells or in key molecular components responsible for the_x000D_ inhibitory regulation provided by PDGFRŒ±+ cells leads to detrusor dysfunction and development of detrusor_x000D_ overactive phenotype. Completion of the specific aims of this study will provide exciting novel insights into how_x000D_ the bladder is regulated during filling and how dysfunction might be managed after SCI by showing: i) PDGFRŒ±+_x000D_ cells are critical regulators of detrusor excitability during filling; ii) loss or damage to these cells leads to an DO_x000D_ phenotype; iii) restoration of PDGFRŒ±+ cells can rescue normal responses to bladder filling.	Role of Detrusor Interstitial Cells in Overactive Bladder	PROJECT NARRATIVE_x000D_ The bladder has the capability of restraining contractions as it fills with urine. Loss of the ability to moderate_x000D_ muscle contractions is associated with development of overactive bladder. This project has discovered a_x000D_ novel, intrinsic mechanism in bladder muscles to control unwanted contractile behavior.	Neurosciences; Physical Injury - Accidents and Adverse Effects; Spinal Cord Injury; Traumatic Head and Spine Injury; Urologic Diseases; Women's Health	NIH	Non-SBIR/STTR	302109	132928	https://reporter.nih.gov/project-details/10399607	UNIVERSITY OF NEVADA RENO	RENO	UNITED STATES	NV	PHYSIOLOGY	NIDDK	National Institute of Diabetes and Digestive and Kidney Diseases	SCHOOLS OF MEDICINE	Special Emphasis Panel[ZRG1-DKUS-B(90)]	SCI Secondary Health Conditions	Bladder/Urinary Health				In Vivo Approaches				Disease-Related Basic
1F31DK123840-01	NA	DK123840	45016	9906406	2019	1	F31	DEFINIS, JACLYN H	[{'profile_id': 15252881, 'first_name': 'Jaclyn', 'middle_name': 'H', 'last_name': 'DeFinis', 'is_contact_pi': True, 'full_name': 'Jaclyn H DeFinis', 'title': ''}]	[{'first_name': 'CHRISTINE', 'middle_name': '', 'last_name': 'MARIC-BILKAN', 'full_name': 'CHRISTINE MARIC-BILKAN'}]	PA-03	2019-09-05	2022-09-04	PA-19-195	TR	F31DK123840	Adult;Affect;Ataxia;Biological Assay;Bladder;Carboxy-Lyases;Catheterization;Cell Separation;Cells;Chest;Data;Development;Dopamine;Electromyography;Fiber;Fluorescence-Activated Cell Sorting;Functional disorder;Gene Expression;Genetic;Health;Histologic;Home environment;Hyperreflexia;Immunohistochemistry;Incontinence;Injury;Intervention;Kidney Failure;Label;Lead;Levodopa;Life;Location;Lower urinary tract;Maps;Measures;Medical;Metabolic;Micturition Reflex;Molecular;Morbidity - disease rate;Neonatal;Neurons;Patients;Pharmaceutical Preparations;Pharmacology;Phenotype;Population;Quality of life;Rabies virus;Rattus;Recovery;Recurrence;Reflex action;Regulation;Reporting;Residual state;Risk;Role;Signal Transduction;Social Work;Source;Sphincter;Spinal;Spinal Cord;Spinal Cord transection injury;Spinal cord injury;Spinal cord injury patients;Symptoms;System;Techniques;Testing;Time;Tracer;Transgenic Organisms;Tyrosine;Tyrosine 3-Monooxygenase;United States Food and Drug Administration;Urethral sphincter;Urinary tract infection;Urination;Urine;Urodynamics;Variant;cohort;designer receptors exclusively activated by designer drugs;effective therapy;experimental study;genetic analysis;hospital readmission;improved;mortality;neonate;neuronal circuitry;new therapeutic target;postnatal;red fluorescent protein;response to injury;spinal reflex;transcription factor;urinary	PROJECT SUMMARY/ABSTRACT_x000D_ Traumatic spinal cord injury (SCI) often results in lower urinary tract dysfunction. Although a spinal_x000D_ bladder reflex can be established over time, loss of supraspinal modulation causes detrusor-sphincter_x000D_ dyssynergia and bladder hyperreflexia, which manifests as incontinence and inefficient voiding. The_x000D_ aforementioned symptoms eventually lead to urinary tract infections and, in some cases, kidney failure._x000D_ Currently, urinary complications are one of the leading causes of morbidity and mortality in SCI patients. While_x000D_ spontaneous reorganization of spinal neuronal circuits occurs after injury, the extent is limited and the underlying_x000D_ mechanisms are not well understood. Recently, we discovered that a subpopulation of tyrosine hydroxylase_x000D_ (TH+) cells reside within the lower spinal cord that sustain dopamine (DA) levels and regulate the recovered_x000D_ bladder reflex after SCI. This is similar to what was observed in neonates. Accordingly, we hypothesize that,_x000D_ following SCI, spinal DA-related neurons reemerge as a primitive residual response to injury that regulates the_x000D_ micturition reflex, and increasing spinal DA signaling improves functional urinary recovery. In Aim 1, we will_x000D_ employ histological, fluorescent cell sorting and genetic analyses to determine if spinal DA-related cells of_x000D_ neonate and adult SCI rats share a similar distribution and molecular features. Transsynaptic tracing will_x000D_ illuminate if these cells are involved in the spinal micturition reflex circuitry. In Aim 2, using chemogenetic_x000D_ techniques and micturition reflex assessments, we will elucidate whether spinal TH+ cells regulate the recovered_x000D_ micturition reflex following SCI, and if enhancing spinal DA signaling improves urinary function. Overall, the_x000D_ results will help to better understand the role of the spinal dopaminergic system in the recovered bladder reflex_x000D_ and examine the efficacy of a novel therapeutic target for micturition dysfunction after SCI.	Targeting Spinal Dopaminergic Machinery to Improve Urinary Function after Spinal Cord Injury	PROJECT NARRATIVE_x000D_ The neuronal mechanisms that regulate the recovered spinal bladder reflex after traumatic spinal cord injury_x000D_ (SCI) are poorly understood. It is known, however, that spinally-derived dopamine modulates spontaneously_x000D_ recovered urinary function that manifests after SCI. The proposed experiments will determine the role of the_x000D_ dopaminergic system in the emergence of the micturition reflex, and test pharmacological interventions that_x000D_ target spinal machinery to improve the recovery of urinary function following SCI.	Infectious Diseases; Injury (total) Accidents/Adverse Effects; Injury - Trauma - (Head and Spine); Neurosciences; Spinal Cord Injury; Urologic Diseases	NIH	Training, Individual	45016	NA	https://reporter.nih.gov/project-details/9906406	DREXEL UNIVERSITY	PHILADELPHIA	UNITED STATES	PA	ANATOMY/CELL BIOLOGY	NIDDK	National Institute of Diabetes and Digestive and Kidney Diseases	SCHOOLS OF MEDICINE	Special Emphasis Panel[ZDK1 GRB-G (O1)]	SCI Secondary Health Conditions	Bladder/Urinary Health				Other Biologics				Preclinical
5F31DK123840-02	NA	DK123840	45520	10080025	2020	5	F31	DEFINIS, JACLYN H	[{'profile_id': 15252881, 'first_name': 'Jaclyn', 'middle_name': 'H', 'last_name': 'DeFinis', 'is_contact_pi': True, 'full_name': 'Jaclyn H DeFinis', 'title': ''}]	[{'first_name': 'CHRISTINE', 'middle_name': '', 'last_name': 'MARIC-BILKAN', 'full_name': 'CHRISTINE MARIC-BILKAN'}]	PA-03	2019-09-05	2022-09-04	PA-19-195	TR	F31DK123840	Adult;Affect;Ataxia;Biological Assay;Bladder;Carboxy-Lyases;Catheterization;Cell Separation;Cells;Chest;Data;Development;Dopamine;Electromyography;Fiber;Fluorescence-Activated Cell Sorting;Functional disorder;Gene Expression;Genetic;Health;Histologic;Home environment;Hyperreflexia;Immunohistochemistry;Incontinence;Injury;Intervention;Kidney Failure;Label;Lead;Levodopa;Life;Location;Lower urinary tract;Maps;Measures;Medical;Metabolic;Micturition Reflex;Molecular;Morbidity - disease rate;Neonatal;Neurons;Patients;Pharmaceutical Preparations;Pharmacology;Phenotype;Population;Quality of life;Rabies virus;Rattus;Recovery;Recurrence;Reflex action;Regulation;Reporting;Residual state;Risk;Role;Signal Transduction;Social Work;Source;Sphincter;Spinal;Spinal Cord;Spinal Cord transection injury;Spinal cord injury;Spinal cord injury patients;Symptoms;System;Techniques;Testing;Time;Tracer;Transgenic Organisms;Tyrosine;Tyrosine 3-Monooxygenase;United States Food and Drug Administration;Urethral sphincter;Urinary tract infection;Urination;Urine;Urodynamics;Variant;cohort;designer receptors exclusively activated by designer drugs;effective therapy;experimental study;genetic analysis;hospital readmission;improved;mortality;neonate;neuronal circuitry;new therapeutic target;postnatal;red fluorescent protein;response to injury;spinal reflex;transcription factor;urinary	PROJECT SUMMARY/ABSTRACT_x000D_ Traumatic spinal cord injury (SCI) often results in lower urinary tract dysfunction. Although a spinal_x000D_ bladder reflex can be established over time, loss of supraspinal modulation causes detrusor-sphincter_x000D_ dyssynergia and bladder hyperreflexia, which manifests as incontinence and inefficient voiding. The_x000D_ aforementioned symptoms eventually lead to urinary tract infections and, in some cases, kidney failure._x000D_ Currently, urinary complications are one of the leading causes of morbidity and mortality in SCI patients. While_x000D_ spontaneous reorganization of spinal neuronal circuits occurs after injury, the extent is limited and the underlying_x000D_ mechanisms are not well understood. Recently, we discovered that a subpopulation of tyrosine hydroxylase_x000D_ (TH+) cells reside within the lower spinal cord that sustain dopamine (DA) levels and regulate the recovered_x000D_ bladder reflex after SCI. This is similar to what was observed in neonates. Accordingly, we hypothesize that,_x000D_ following SCI, spinal DA-related neurons reemerge as a primitive residual response to injury that regulates the_x000D_ micturition reflex, and increasing spinal DA signaling improves functional urinary recovery. In Aim 1, we will_x000D_ employ histological, fluorescent cell sorting and genetic analyses to determine if spinal DA-related cells of_x000D_ neonate and adult SCI rats share a similar distribution and molecular features. Transsynaptic tracing will_x000D_ illuminate if these cells are involved in the spinal micturition reflex circuitry. In Aim 2, using chemogenetic_x000D_ techniques and micturition reflex assessments, we will elucidate whether spinal TH+ cells regulate the recovered_x000D_ micturition reflex following SCI, and if enhancing spinal DA signaling improves urinary function. Overall, the_x000D_ results will help to better understand the role of the spinal dopaminergic system in the recovered bladder reflex_x000D_ and examine the efficacy of a novel therapeutic target for micturition dysfunction after SCI.	Targeting Spinal Dopaminergic Machinery to Improve Urinary Function after Spinal Cord Injury	PROJECT NARRATIVE_x000D_ The neuronal mechanisms that regulate the recovered spinal bladder reflex after traumatic spinal cord injury_x000D_ (SCI) are poorly understood. It is known, however, that spinally-derived dopamine modulates spontaneously_x000D_ recovered urinary function that manifests after SCI. The proposed experiments will determine the role of the_x000D_ dopaminergic system in the emergence of the micturition reflex, and test pharmacological interventions that_x000D_ target spinal machinery to improve the recovery of urinary function following SCI.	Infectious Diseases; Injury - Trauma - (Head and Spine); Neurosciences; Physical Injury - Accidents and Adverse Effects; Spinal Cord Injury; Urologic Diseases	NIH	Training, Individual	45520	NA	https://reporter.nih.gov/project-details/10080025	DREXEL UNIVERSITY	PHILADELPHIA	UNITED STATES	PA	ANATOMY/CELL BIOLOGY	NIDDK	National Institute of Diabetes and Digestive and Kidney Diseases	SCHOOLS OF MEDICINE	ZDK1-GRB-G(O1)	SCI Secondary Health Conditions	Bladder/Urinary Health				Other Biologics				Preclinical
5F31DK123840-03	NA	DK123840	37136	10222666	2021	5	F31	DEFINIS, JACLYN H	[{'profile_id': 15252881, 'first_name': 'Jaclyn', 'middle_name': 'H', 'last_name': 'DeFinis', 'is_contact_pi': True, 'full_name': 'Jaclyn H DeFinis', 'title': ''}]	[{'first_name': 'CHRISTINE', 'middle_name': '', 'last_name': 'MARIC-BILKAN', 'full_name': 'CHRISTINE MARIC-BILKAN'}]	PA-03	2019-09-05	2022-04-30	PA-19-195	TR	F31DK123840	Adult;Affect;Ataxia;Biological Assay;Bladder;Carboxy-Lyases;Catheterization;Cell Separation;Cells;Chest;Data;Development;Dopamine;Electromyography;Fiber;Fluorescence-Activated Cell Sorting;Functional disorder;Gene Expression;Genetic;Health;Histologic;Home;Hyperreflexia;Immunohistochemistry;Incontinence;Injury;Intervention;Kidney Failure;Label;Lead;Levodopa;Life;Location;Lower urinary tract;Maps;Measures;Medical;Metabolic;Micturition Reflex;Molecular;Morbidity - disease rate;NR4A2 gene;Neonatal;Neurons;Patients;Pharmaceutical Preparations;Pharmacology;Phenotype;Population;Quality of life;Rabies virus;Rattus;Recovery;Recurrence;Reflex action;Regulation;Reporting;Residual state;Risk;Role;Signal Transduction;Social Work;Source;Sphincter;Spinal;Spinal Cord;Spinal Cord transection injury;Spinal cord injury;Spinal cord injury patients;Symptoms;System;Techniques;Testing;Time;Tracer;Transgenic Organisms;Tyrosine;Tyrosine 3-Monooxygenase;United States Food and Drug Administration;Urethral sphincter;Urinary tract infection;Urination;Urine;Urodynamics;Variant;cohort;designer receptors exclusively activated by designer drugs;effective therapy;efficacy evaluation;experimental study;genetic analysis;hospital readmission;improved;mortality;neonate;neuronal circuitry;new therapeutic target;postnatal;red fluorescent protein;response to injury;spinal reflex;transcription factor;urinary	PROJECT SUMMARY/ABSTRACT_x000D_ Traumatic spinal cord injury (SCI) often results in lower urinary tract dysfunction. Although a spinal_x000D_ bladder reflex can be established over time, loss of supraspinal modulation causes detrusor-sphincter_x000D_ dyssynergia and bladder hyperreflexia, which manifests as incontinence and inefficient voiding. The_x000D_ aforementioned symptoms eventually lead to urinary tract infections and, in some cases, kidney failure._x000D_ Currently, urinary complications are one of the leading causes of morbidity and mortality in SCI patients. While_x000D_ spontaneous reorganization of spinal neuronal circuits occurs after injury, the extent is limited and the underlying_x000D_ mechanisms are not well understood. Recently, we discovered that a subpopulation of tyrosine hydroxylase_x000D_ (TH+) cells reside within the lower spinal cord that sustain dopamine (DA) levels and regulate the recovered_x000D_ bladder reflex after SCI. This is similar to what was observed in neonates. Accordingly, we hypothesize that,_x000D_ following SCI, spinal DA-related neurons reemerge as a primitive residual response to injury that regulates the_x000D_ micturition reflex, and increasing spinal DA signaling improves functional urinary recovery. In Aim 1, we will_x000D_ employ histological, fluorescent cell sorting and genetic analyses to determine if spinal DA-related cells of_x000D_ neonate and adult SCI rats share a similar distribution and molecular features. Transsynaptic tracing will_x000D_ illuminate if these cells are involved in the spinal micturition reflex circuitry. In Aim 2, using chemogenetic_x000D_ techniques and micturition reflex assessments, we will elucidate whether spinal TH+ cells regulate the recovered_x000D_ micturition reflex following SCI, and if enhancing spinal DA signaling improves urinary function. Overall, the_x000D_ results will help to better understand the role of the spinal dopaminergic system in the recovered bladder reflex_x000D_ and examine the efficacy of a novel therapeutic target for micturition dysfunction after SCI.	Targeting Spinal Dopaminergic Machinery to Improve Urinary Function after Spinal Cord Injury	PROJECT NARRATIVE_x000D_ The neuronal mechanisms that regulate the recovered spinal bladder reflex after traumatic spinal cord injury_x000D_ (SCI) are poorly understood. It is known, however, that spinally-derived dopamine modulates spontaneously_x000D_ recovered urinary function that manifests after SCI. The proposed experiments will determine the role of the_x000D_ dopaminergic system in the emergence of the micturition reflex, and test pharmacological interventions that_x000D_ target spinal machinery to improve the recovery of urinary function following SCI.	Infectious Diseases; Neurosciences; Physical Injury - Accidents and Adverse Effects; Spinal Cord Injury; Traumatic Head and Spine Injury; Urologic Diseases	NIH	Training, Individual	37136	0	https://reporter.nih.gov/project-details/10222666	DREXEL UNIVERSITY	PHILADELPHIA	UNITED STATES	PA	ANATOMY/CELL BIOLOGY	NIDDK	National Institute of Diabetes and Digestive and Kidney Diseases	SCHOOLS OF MEDICINE	ZDK1-GRB-G(O1)	SCI Secondary Health Conditions	Bladder/Urinary Health				Other Biologics				Preclinical
1R01DK126008-01A1	NA	DK126008	539855	10210615	2021	1	R01	MCTIGUE, DANA M	[{'profile_id': 1890162, 'first_name': 'DANA', 'middle_name': 'M', 'last_name': 'MCTIGUE', 'is_contact_pi': True, 'full_name': 'DANA M MCTIGUE', 'title': 'ASSOCIATE PROFESSOR'}]	[{'first_name': 'MARTHA', 'middle_name': '', 'last_name': 'GARCIA', 'full_name': 'MARTHA GARCIA'}]	OH-03	2021-04-01	2026-03-31	PA-20-185	RP	R01DK126008	Acute;Adrenergic Agents;Autonomic nervous system;Biological Models;Cardiovascular Diseases;Cause of Death;Cells;Central obesity;Ceramides;Chronic;Complex;Data;Development;Disinhibition;Dyslipidemias;Eating;Endocrine;Enzymes;Fatty acid glycerol esters;General Population;Genetic Transcription;Goals;Health;Hepatic;Hepatocyte;High Fat Diet;Homeostasis;Hyperactivity;Hyperglycemia;Hypertension;Individual;Inflammation;Inflammation Mediators;Inflammatory;Injury;Insulin Resistance;Interruption;Intervention;Kupffer Cells;Link;Lipids;Liver;Liver diseases;Liver neoplasms;Liver parenchyma;Longevity;Mediator of activation protein;Metabolic;Metabolic dysfunction;Metabolic syndrome;Molecular Target;Morbidity - disease rate;Nervous System Neoplasms;Neurons;Non obese;Non-Insulin-Dependent Diabetes Mellitus;Norepinephrine;Nutritional and Metabolic Diseases;Obesity;Operative Surgical Procedures;Organ;Pathology;Pathway interactions;Play;Population;Prevalence;Rattus;Recovery;Reporting;Risk;Rodent;Role;Signal Transduction;Spinal Cord;Spinal cord injury;Stroke;Sympathectomy;Sympathetic Nervous System;System;Systemic disease;TNF gene;Technology;Testing;Transgenic Mice;Transgenic Organisms;Work;cardiometabolic risk;cell injury;design;designer receptors exclusively activated by designer drugs;diabetes risk;experimental study;factor A;high risk;improved;insight;lipid metabolism;lipidomics;liver function;mouse genetics;negative affect;neurological recovery;non-alcoholic fatty liver disease;nonalcoholic steatohepatitis;novel;p65;pre-clinical;sedentary lifestyle;serine palmitoyltransferase;single-cell RNA sequencing;therapeutic target	Spinal cord injured (SCI) individuals have significantly reduced lifespans compared to the general population, a_x000D_ statistic that has not changed in 30 years. One reason is ‚Äúendocrine, metabolic and nutritional diseases‚Äù, which_x000D_ are increasing at alarming rates in the SCI population (2019 Models Systems report). This is evidenced by SCI_x000D_ individuals having increased prevalence of Metabolic Syndrome (MetS), the complications of which put them at_x000D_ a higher risk for diabetes, cardiovascular disease and stroke compared to the general population. A central_x000D_ feature of MetS and contributor to morbidity is hepatic pathology in the form of non-alcoholic steatohepatitis_x000D_ (NASH), a severe form of nonalcoholic fatty liver disease (NAFLD). NASH includes hepatic lipid accumulation_x000D_ (steatosis) and inflammation, which in turn cause hepatocyte damage and release of pro-inflammatory_x000D_ mediators. NASH likely facilitates subsequent systems-wide pathology after SCI. Experiments in this proposal_x000D_ are designed to identify mechanisms that initiate and sustain NASH in acute and chronic SCI. Focus will be on_x000D_ increased sympathetic input to the liver and consequent intracellular changes in the liver that drive_x000D_ inflammation and fat accumulation. We hypothesize that excess sympathetic input to the liver after SCI_x000D_ initiates pro-inflammatory cascades involving TNFa and NFkB, which in turn initiate hepatic fat_x000D_ accumulation and prolonged inflammation. We will use transgenic mouse technology as well as unbiased -_x000D_ omics approaches to comprehensively identify cellular changes in the liver induced by SCI that drive_x000D_ ‚Äúneurogenic‚Äù NASH and subsequent features of MetS. Our long-term goal is to identify therapeutic targets that_x000D_ can interrupt the dysfunctional spinal cord/liver axis after SCI to restore liver homeostasis and improve overall_x000D_ metabolic health.	Spinal cord injury causes liver pathology and metabolic dysfunction	Spinal cord injury disrupts systemic organ function, including prolonged fat accumulation and_x000D_ inflammation in the liver, which negatively affect overall recovery and systemic metabolic_x000D_ function. This increases the risk for diabetes and cardiovascular disease, a leading cause of_x000D_ death in the SCI population. This pre-clinical work seeks to identify therapeutic targets to reduce_x000D_ liver pathology and improve after overall metabolic health SCI.	Chronic Liver Disease and Cirrhosis; Digestive Diseases; Hepatitis; Liver Disease; Neurosciences; Nutrition; Obesity; Physical Injury - Accidents and Adverse Effects; Spinal Cord Injury; Traumatic Head and Spine Injury	NIH	Non-SBIR/STTR	343583	196272	https://reporter.nih.gov/project-details/10210615	OHIO STATE UNIVERSITY	COLUMBUS	UNITED STATES	OH	NEUROSCIENCES	NIDDK	National Institute of Diabetes and Digestive and Kidney Diseases	SCHOOLS OF MEDICINE	Clinical Neuroplasticity and Neurotransmitters Study Section[CNNT]	SCI Secondary Health Conditions	Liver Health				In Vivo Approaches				Disease-Related Basic
5R01DK126008-02	NA	DK126008	537485	10377530	2022	5	R01	MCTIGUE, DANA M	[{'profile_id': 1890162, 'first_name': 'DANA', 'middle_name': 'M', 'last_name': 'MCTIGUE', 'is_contact_pi': True, 'full_name': 'DANA M MCTIGUE', 'title': 'ASSOCIATE PROFESSOR'}]	[{'first_name': 'MARTHA', 'middle_name': '', 'last_name': 'GARCIA', 'full_name': 'MARTHA GARCIA'}]	OH-03	2021-04-01	2026-03-31	PA-20-185	RP	R01DK126008	Acute;Adrenergic Agents;Autonomic nervous system;Biological Models;Cardiovascular Diseases;Cause of Death;Cells;Central obesity;Ceramides;Chronic;Complex;Data;Development;Disinhibition;Dyslipidemias;Eating;Endocrine;Enzymes;Fatty acid glycerol esters;General Population;Genetic Transcription;Goals;Health;Hepatic;Hepatocyte;High Fat Diet;Homeostasis;Hyperactivity;Hyperglycemia;Hypertension;Individual;Inflammation;Inflammation Mediators;Inflammatory;Injury;Insulin Resistance;Interruption;Intervention;Kupffer Cells;Link;Lipids;Liver;Liver diseases;Liver neoplasms;Liver parenchyma;Longevity;Mediator of activation protein;Metabolic;Metabolic dysfunction;Metabolic syndrome;Molecular Target;Morbidity - disease rate;Nervous System Neoplasms;Neurons;Non obese;Non-Insulin-Dependent Diabetes Mellitus;Norepinephrine;Nutritional and Metabolic Diseases;Obesity;Operative Surgical Procedures;Organ;Pathology;Pathway interactions;Play;Population;Prevalence;Rattus;Recovery;Reporting;Risk;Rodent;Role;Signal Transduction;Spinal Cord;Spinal cord injury;Stroke;Sympathectomy;Sympathetic Nervous System;System;Systemic disease;TNF gene;Technology;Testing;Transgenic Mice;Transgenic Organisms;Work;cardiometabolic risk;cell injury;design;designer receptors exclusively activated by designer drugs;diabetes risk;experimental study;factor A;high risk;improved;insight;lipid metabolism;lipidomics;liver function;liver inflammation;mouse genetics;negative affect;neurological recovery;non-alcoholic fatty liver disease;nonalcoholic steatohepatitis;novel;p65;pre-clinical;sedentary lifestyle;serine palmitoyltransferase;single-cell RNA sequencing;therapeutic target	Spinal cord injured (SCI) individuals have significantly reduced lifespans compared to the general population, a_x000D_ statistic that has not changed in 30 years. One reason is ‚Äúendocrine, metabolic and nutritional diseases‚Äù, which_x000D_ are increasing at alarming rates in the SCI population (2019 Models Systems report). This is evidenced by SCI_x000D_ individuals having increased prevalence of Metabolic Syndrome (MetS), the complications of which put them at_x000D_ a higher risk for diabetes, cardiovascular disease and stroke compared to the general population. A central_x000D_ feature of MetS and contributor to morbidity is hepatic pathology in the form of non-alcoholic steatohepatitis_x000D_ (NASH), a severe form of nonalcoholic fatty liver disease (NAFLD). NASH includes hepatic lipid accumulation_x000D_ (steatosis) and inflammation, which in turn cause hepatocyte damage and release of pro-inflammatory_x000D_ mediators. NASH likely facilitates subsequent systems-wide pathology after SCI. Experiments in this proposal_x000D_ are designed to identify mechanisms that initiate and sustain NASH in acute and chronic SCI. Focus will be on_x000D_ increased sympathetic input to the liver and consequent intracellular changes in the liver that drive_x000D_ inflammation and fat accumulation. We hypothesize that excess sympathetic input to the liver after SCI_x000D_ initiates pro-inflammatory cascades involving TNFa and NFkB, which in turn initiate hepatic fat_x000D_ accumulation and prolonged inflammation. We will use transgenic mouse technology as well as unbiased -_x000D_ omics approaches to comprehensively identify cellular changes in the liver induced by SCI that drive_x000D_ ‚Äúneurogenic‚Äù NASH and subsequent features of MetS. Our long-term goal is to identify therapeutic targets that_x000D_ can interrupt the dysfunctional spinal cord/liver axis after SCI to restore liver homeostasis and improve overall_x000D_ metabolic health.	Spinal cord injury causes liver pathology and metabolic dysfunction	Spinal cord injury disrupts systemic organ function, including prolonged fat accumulation and_x000D_ inflammation in the liver, which negatively affect overall recovery and systemic metabolic_x000D_ function. This increases the risk for diabetes and cardiovascular disease, a leading cause of_x000D_ death in the SCI population. This pre-clinical work seeks to identify therapeutic targets to reduce_x000D_ liver pathology and improve after overall metabolic health SCI.	Chronic Liver Disease and Cirrhosis; Digestive Diseases; Hepatitis; Liver Disease; Neurosciences; Nutrition; Obesity; Physical Injury - Accidents and Adverse Effects; Spinal Cord Injury; Traumatic Head and Spine Injury	NIH	Non-SBIR/STTR	341260	196225	https://reporter.nih.gov/project-details/10377530	OHIO STATE UNIVERSITY	COLUMBUS	UNITED STATES	OH	NEUROSCIENCES	NIDDK	National Institute of Diabetes and Digestive and Kidney Diseases	SCHOOLS OF MEDICINE	Clinical Neuroplasticity and Neurotransmitters Study Section[CNNT]	SCI Secondary Health Conditions	Liver Health				In Vivo Approaches				Disease-Related Basic
5R01DK126008-03	NA	DK126008	537485	10589087	2023	5	R01	MCTIGUE, DANA M	[{'profile_id': 1890162, 'first_name': 'DANA', 'middle_name': 'M', 'last_name': 'MCTIGUE', 'is_contact_pi': True, 'full_name': 'DANA M MCTIGUE', 'title': 'ASSOCIATE PROFESSOR'}]	[{'first_name': 'MARTHA', 'middle_name': '', 'last_name': 'GARCIA', 'full_name': 'MARTHA GARCIA'}]	OH-03	2021-04-01	2026-03-31	PA-20-185	RP	R01DK126008	Acute;Adrenergic Agents;Autonomic nervous system;Biological Models;Cardiovascular Diseases;Cause of Death;Cells;Central obesity;Ceramides;Chronic;Complex;Data;Development;Disease;Disinhibition;Dyslipidemias;Eating;Endocrine;Enzymes;Fatty acid glycerol esters;General Population;Genetic;Genetic Transcription;Goals;Health;Hepatic;Hepatocyte;High Fat Diet;Homeostasis;Hyperactivity;Hyperglycemia;Hypertension;Individual;Inflammation;Inflammation Mediators;Inflammatory;Injury;Insulin Resistance;Interruption;Intervention;Kupffer Cells;Link;Lipids;Liver;Liver diseases;Liver neoplasms;Liver parenchyma;Longevity;Mediator;Metabolic;Metabolic dysfunction;Metabolic syndrome;Molecular Target;Morbidity - disease rate;NF-Kappa B p65;NF-kappa B;Neurons;Non obese;Non-Insulin-Dependent Diabetes Mellitus;Norepinephrine;Nutritional and Metabolic Diseases;Obesity;Operative Surgical Procedures;Organ;Pathology;Pathway interactions;Play;Population;Prevalence;Rattus;Recovery;Reporting;Risk;Rodent;Role;Signal Induction;Signal Transduction;Spinal Cord;Spinal cord injury;Stroke;Sympathectomy;Sympathetic Nervous System;System;Systemic disease;TNF gene;Technology;Testing;Transgenic Mice;Transgenic Organisms;Work;cardiometabolic risk;cell injury;design;designer receptors exclusively activated by designer drugs;diabetes risk;experimental study;high risk;improved;insight;lipid metabolism;lipidomics;liver function;liver inflammation;mouse genetics;negative affect;neurological recovery;non-alcoholic fatty liver disease;nonalcoholic steatohepatitis;novel;pre-clinical;sedentary lifestyle;serine palmitoyltransferase;single-cell RNA sequencing;statistics;therapeutic target	Spinal cord injured (SCI) individuals have significantly reduced lifespans compared to the general population, a_x000D_ statistic that has not changed in 30 years. One reason is ‚Äúendocrine, metabolic and nutritional diseases‚Äù, which_x000D_ are increasing at alarming rates in the SCI population (2019 Models Systems report). This is evidenced by SCI_x000D_ individuals having increased prevalence of Metabolic Syndrome (MetS), the complications of which put them at_x000D_ a higher risk for diabetes, cardiovascular disease and stroke compared to the general population. A central_x000D_ feature of MetS and contributor to morbidity is hepatic pathology in the form of non-alcoholic steatohepatitis_x000D_ (NASH), a severe form of nonalcoholic fatty liver disease (NAFLD). NASH includes hepatic lipid accumulation_x000D_ (steatosis) and inflammation, which in turn cause hepatocyte damage and release of pro-inflammatory_x000D_ mediators. NASH likely facilitates subsequent systems-wide pathology after SCI. Experiments in this proposal_x000D_ are designed to identify mechanisms that initiate and sustain NASH in acute and chronic SCI. Focus will be on_x000D_ increased sympathetic input to the liver and consequent intracellular changes in the liver that drive_x000D_ inflammation and fat accumulation. We hypothesize that excess sympathetic input to the liver after SCI_x000D_ initiates pro-inflammatory cascades involving TNFa and NFkB, which in turn initiate hepatic fat_x000D_ accumulation and prolonged inflammation. We will use transgenic mouse technology as well as unbiased -_x000D_ omics approaches to comprehensively identify cellular changes in the liver induced by SCI that drive_x000D_ ‚Äúneurogenic‚Äù NASH and subsequent features of MetS. Our long-term goal is to identify therapeutic targets that_x000D_ can interrupt the dysfunctional spinal cord/liver axis after SCI to restore liver homeostasis and improve overall_x000D_ metabolic health.	Spinal cord injury causes liver pathology and metabolic dysfunction	Spinal cord injury disrupts systemic organ function, including prolonged fat accumulation and_x000D_ inflammation in the liver, which negatively affect overall recovery and systemic metabolic_x000D_ function. This increases the risk for diabetes and cardiovascular disease, a leading cause of_x000D_ death in the SCI population. This pre-clinical work seeks to identify therapeutic targets to reduce_x000D_ liver pathology and improve after overall metabolic health SCI.	Chronic Liver Disease and Cirrhosis; Digestive Diseases; Hepatitis; Liver Disease; Neurosciences; Nutrition; Obesity; Physical Injury - Accidents and Adverse Effects; Spinal Cord Injury; Traumatic Head and Spine Injury	NIH	Non-SBIR/STTR	341260	196225	https://reporter.nih.gov/project-details/10589087	OHIO STATE UNIVERSITY	COLUMBUS	UNITED STATES	OH	NEUROSCIENCES	NIDDK	National Institute of Diabetes and Digestive and Kidney Diseases	SCHOOLS OF MEDICINE	Clinical Neuroplasticity and Neurotransmitters Study Section[CNNT]	SCI Secondary Health Conditions	Liver Health				In Vivo Approaches				Disease-Related Basic
1R44DK129164-01A1	NA	DK129164	956407	10325406	2021	1	R44	GAD, PARAG	[{'profile_id': 16124389, 'first_name': 'Parag', 'middle_name': '', 'last_name': 'Gad', 'is_contact_pi': True, 'full_name': 'Parag Gad', 'title': ''}]	[{'first_name': 'DANIEL', 'middle_name': 'ROBERT', 'last_name': 'GOSSETT', 'full_name': 'DANIEL ROBERT GOSSETT'}]	CA-32	2021-08-15	2023-07-31	PA-20-262	SB	R44DK129164	Agonist;Anti-Cholinergics;Attention;Awareness;Bladder;Bladder Control;Botulinum Toxins;Brain;Caring;Catheters;Chronic;Clinical;Clinical Research;Clinical Trials;Communication;Conscious;Data;Data Engineering;Dependence;Devices;Engineering;Ensure;Esthesia;Functional disorder;Future;Goals;Home;Impairment;Incontinence;Individual;Injections;Lead;Lower Extremity;Lower urinary tract;Mediating;Modality;Motor;Multiple Sclerosis;Nerve;Nerve Fibers;Nervous System Trauma;Neurogenic Bladder;Neurologic;Neuronal Plasticity;Neurostimulation procedures of spinal cord tissue;Organ;Overactive Bladder;Paralysed;Parkinson Disease;Patients;Pharmaceutical Preparations;Phase;Physiologic pulse;Physiological;Placebos;Plant Roots;Play;Posterior Tibial Nerves;Procedures;Quality of life;Questionnaires;Randomized;Recovery;Recurrence;Reporting;Research;Research Design;Risk;Risk Management;Rogaine;Role;Safety;Sensory;Signal Transduction;Spinal;Spinal Cord;Spinal cord injury;Spinal cord injury patients;Stroke;Symptoms;Techniques;Technology;Testing;Time;Upper Extremity;Urinary Incontinence;Urinary tract infection;Urodynamics;Visit;Volition;Work;base;clinically significant;control trial;cost;design;experience;functional restoration;impression;improved;injured;micturition urgency;motor rehabilitation;neural circuit;neural network;neuroregulation;novel strategies;novel therapeutics;partial recovery;patient population;pressure;prevent;primary endpoint;primary outcome;prototype;recruit;relating to nervous system;restoration;side effect;urinary;validation studies;verification and validation;virtual	Summary_x000D_ Spinal cord injury invariably leads to severe dysfunction of the lower urinary tract; patients develop urinary_x000D_ incontinence, recurrent urinary tract infections, incomplete bladder emptying and high bladder pressures._x000D_ Reliance on catheters to empty the bladder is virtually universal. Established therapies for lower urinary tract_x000D_ dysfunction due to spinal cord injury focus on preventing and managing complications rather than on restoring_x000D_ function. Relying on our years of experience in rehabilitation of motor function after paralysis, we are confident_x000D_ that we can change the paradigm of bladder care in individuals with spinal cord injuries as well. Transcutaneous_x000D_ Electrical Spinal Cord Neuromodulation (TESCoN) offers a diametrically different approach to classic therapies_x000D_ for neurogenic bladder: by delivering low-intensity sub-motor threshold electrical pulses to the spinal cord,_x000D_ TESCoN activates lumbar neural networks rendered dysfunctional by the spinal cord injury and restores some_x000D_ communication between the lower urinary tract and higher neural centers responsible for micturition control._x000D_ Results from our preliminary studies indicate that TESCoN-mediated neuromodulation improves bladder_x000D_ capacity, diminishes urinary incontinence and, remarkably, restores bladder sensation even in individuals, whose_x000D_ spinal cord injury is considered clinically complete._x000D_ In this Phase II application, we propose to build a commercial version of the TESCoN prototype under_x000D_ design controls and use the device in a clinical validation study. We propose a multicenter randomized control_x000D_ trial to demonstrate the beneficial effects of TESCoN on the paralyzed lower urinary tract. By recruiting sixty_x000D_ individuals with spinal cord injury and comparing the effects of sham and true stimulation on their lower urinary_x000D_ tract, we aim to show that TESCoN has a significant role in managing and rehabilitating urinary function in the_x000D_ clinical setting (primary outcome). The academic roots of our company and the team we have assembled_x000D_ (engineers, entrepreneurs and clinicians) ensure that our study design, implementation and analysis will be both_x000D_ impactful and rigorous. Successful completion of this study will provide evidence for a FDA 510(k) submission._x000D_ Finally, if TESCoN is successful in the case of a neurological impairment as devastating as a spinal cord injury,_x000D_ we are confident that we will be able to bring this technology to a much larger population of patients suffering_x000D_ from lower urinary tract dysfunction due to both neurological and non-neurological conditions, such as stroke,_x000D_ multiple sclerosis, Parkinson‚Äôs disease and idiopathic overactive bladder.	Transformation of Dormant Spinal Networks to Mitigate Symptoms of Neurogenic Bladder	PROJECT NARRATIVE_x000D_ We have recently developed a noninvasive technique (Transcutaneous Electrical Spinal Cord_x000D_ Neuromodulation or TESCoN) to improve and restore bladder function after spinal cord injury. The premise of_x000D_ this novel approach is to reactivate the nerve networks responsible for bladder control by delivering low-intensity_x000D_ electrical signals to the spinal cord. This approach, which aims to rehabilitate injured and dysfunctional nerve_x000D_ fibers, is vastly different from current therapies, whose goal is not to restore function but to manage the secondary_x000D_ effects of the dysfunction. In the proposed Phase II application we aim to build clinical version of the TESCoN_x000D_ device based on research prototypes and conduct a clinical trial to rigorously evaluate the effects of TESCoN on_x000D_ bladder function in paralyzed individuals. Data obtained in this study will be used to meet FDA requirements for_x000D_ 510(k) submission to obtain regulatory approval of a commercial device to deliver TESCoN therapy.	Clinical Research; Clinical Trials and Supportive Activities; Infectious Diseases; Neurosciences; Physical Injury - Accidents and Adverse Effects; Regenerative Medicine; Spinal Cord Injury; Traumatic Head and Spine Injury; Urologic Diseases	NIH	SBIR/STTR	847453	46385	https://reporter.nih.gov/project-details/10325406	SPINEX, INC.	NORTHRIDGE	UNITED STATES	CA	NA	NIDDK	National Institute of Diabetes and Digestive and Kidney Diseases	Domestic For-Profits	Special Emphasis Panel[ZRG1 DKUS-B (11)]	SCI Secondary Health Conditions	Bladder/Urinary Health				Invasive Device				Clinical (Phase 0 or EFS)
5R44DK129164-02	NA	DK129164	924935	10469494	2022	5	R44	GAD, PARAG	[{'profile_id': 16124389, 'first_name': 'Parag', 'middle_name': '', 'last_name': 'Gad', 'is_contact_pi': True, 'full_name': 'Parag Gad', 'title': ''}]	[{'first_name': 'DANIEL', 'middle_name': 'ROBERT', 'last_name': 'GOSSETT', 'full_name': 'DANIEL ROBERT GOSSETT'}]	CA-32	2021-08-15	2024-07-31	PA-20-262	SB	R44DK129164	Agonist;Anti-Cholinergics;Attention;Awareness;Bladder;Bladder Control;Botulinum Toxins;Brain;Caring;Catheters;Chronic;Clinical;Clinical Research;Clinical Trials;Communication;Conscious;Data;Data Engineering;Dependence;Devices;Engineering;Ensure;Esthesia;Functional disorder;Future;Goals;Home;Impairment;Incontinence;Individual;Injections;Lead;Lower Extremity;Lower urinary tract;Mediating;Modality;Motor;Multiple Sclerosis;Nerve;Nerve Fibers;Nervous System Trauma;Neurogenic Bladder;Neurologic;Neuronal Plasticity;Neurostimulation procedures of spinal cord tissue;Organ;Overactive Bladder;Paralysed;Parkinson Disease;Patients;Persons;Pharmaceutical Preparations;Phase;Physiologic pulse;Physiological;Placebos;Plant Roots;Play;Posterior Tibial Nerves;Procedures;Quality of life;Questionnaires;Randomized Controlled Trials;Recovery;Recurrence;Reporting;Research;Research Design;Risk;Risk Management;Rogaine;Role;Safety;Sensory;Signal Transduction;Spinal;Spinal Cord;Spinal cord injury;Spinal cord injury patients;Stroke;Symptoms;Techniques;Technology;Testing;Time;Upper Extremity;Urinary Incontinence;Urinary tract infection;Urodynamics;Visit;Volition;Work;base;clinically significant;cost;design;experience;functional restoration;impression;improved;injured;micturition urgency;motor rehabilitation;neural circuit;neural network;neuroregulation;novel strategies;novel therapeutics;partial recovery;patient population;pressure;prevent;primary endpoint;primary outcome;prototype;recruit;relating to nervous system;restoration;side effect;urinary;validation studies;verification and validation;virtual	Summary_x000D_ Spinal cord injury invariably leads to severe dysfunction of the lower urinary tract; patients develop urinary_x000D_ incontinence, recurrent urinary tract infections, incomplete bladder emptying and high bladder pressures._x000D_ Reliance on catheters to empty the bladder is virtually universal. Established therapies for lower urinary tract_x000D_ dysfunction due to spinal cord injury focus on preventing and managing complications rather than on restoring_x000D_ function. Relying on our years of experience in rehabilitation of motor function after paralysis, we are confident_x000D_ that we can change the paradigm of bladder care in individuals with spinal cord injuries as well. Transcutaneous_x000D_ Electrical Spinal Cord Neuromodulation (TESCoN) offers a diametrically different approach to classic therapies_x000D_ for neurogenic bladder: by delivering low-intensity sub-motor threshold electrical pulses to the spinal cord,_x000D_ TESCoN activates lumbar neural networks rendered dysfunctional by the spinal cord injury and restores some_x000D_ communication between the lower urinary tract and higher neural centers responsible for micturition control._x000D_ Results from our preliminary studies indicate that TESCoN-mediated neuromodulation improves bladder_x000D_ capacity, diminishes urinary incontinence and, remarkably, restores bladder sensation even in individuals, whose_x000D_ spinal cord injury is considered clinically complete._x000D_ In this Phase II application, we propose to build a commercial version of the TESCoN prototype under_x000D_ design controls and use the device in a clinical validation study. We propose a multicenter randomized control_x000D_ trial to demonstrate the beneficial effects of TESCoN on the paralyzed lower urinary tract. By recruiting sixty_x000D_ individuals with spinal cord injury and comparing the effects of sham and true stimulation on their lower urinary_x000D_ tract, we aim to show that TESCoN has a significant role in managing and rehabilitating urinary function in the_x000D_ clinical setting (primary outcome). The academic roots of our company and the team we have assembled_x000D_ (engineers, entrepreneurs and clinicians) ensure that our study design, implementation and analysis will be both_x000D_ impactful and rigorous. Successful completion of this study will provide evidence for a FDA 510(k) submission._x000D_ Finally, if TESCoN is successful in the case of a neurological impairment as devastating as a spinal cord injury,_x000D_ we are confident that we will be able to bring this technology to a much larger population of patients suffering_x000D_ from lower urinary tract dysfunction due to both neurological and non-neurological conditions, such as stroke,_x000D_ multiple sclerosis, Parkinson‚Äôs disease and idiopathic overactive bladder.	Transformation of Dormant Spinal Networks to Mitigate Symptoms of Neurogenic Bladder	PROJECT NARRATIVE_x000D_ We have recently developed a noninvasive technique (Transcutaneous Electrical Spinal Cord_x000D_ Neuromodulation or TESCoN) to improve and restore bladder function after spinal cord injury. The premise of_x000D_ this novel approach is to reactivate the nerve networks responsible for bladder control by delivering low-intensity_x000D_ electrical signals to the spinal cord. This approach, which aims to rehabilitate injured and dysfunctional nerve_x000D_ fibers, is vastly different from current therapies, whose goal is not to restore function but to manage the secondary_x000D_ effects of the dysfunction. In the proposed Phase II application we aim to build clinical version of the TESCoN_x000D_ device based on research prototypes and conduct a clinical trial to rigorously evaluate the effects of TESCoN on_x000D_ bladder function in paralyzed individuals. Data obtained in this study will be used to meet FDA requirements for_x000D_ 510(k) submission to obtain regulatory approval of a commercial device to deliver TESCoN therapy.	Clinical Research; Clinical Trials and Supportive Activities; Infectious Diseases; Neurosciences; Physical Injury - Accidents and Adverse Effects; Spinal Cord Injury; Traumatic Head and Spine Injury; Urologic Diseases	NIH	SBIR/STTR	828040	36385	https://reporter.nih.gov/project-details/10469494	SPINEX, INC.	NORTHRIDGE	UNITED STATES	CA	NA	NIDDK	National Institute of Diabetes and Digestive and Kidney Diseases	Domestic For-Profits	Special Emphasis Panel[ZRG1-DKUS-B(11)B]	SCI Secondary Health Conditions	Bladder/Urinary Health				Invasive Device				Clinical (Phase 0 or EFS)
1R01DK129194-01	NA	DK129194	344300	10269761	2021	1	R01	YOSHIMURA, NAOKI	[{'profile_id': 1975333, 'first_name': 'SERGEI', 'middle_name': 'V', 'last_name': 'KARNUP', 'is_contact_pi': False, 'full_name': 'SERGEI V KARNUP', 'title': ''}, {'profile_id': 6154918, 'first_name': 'NAOKI', 'middle_name': '', 'last_name': 'YOSHIMURA', 'is_contact_pi': True, 'full_name': 'NAOKI YOSHIMURA', 'title': 'PROFESSOR'}]	[{'first_name': 'CHRISTOPHER', 'middle_name': 'V', 'last_name': 'MULLINS', 'full_name': 'CHRISTOPHER V MULLINS'}]	PA-12	2021-07-01	2025-05-31	PA-20-185	RP	R01DK129194	3-Dimensional;Anatomy;Animals;Area;Ataxia;Axon;Bladder;Brain;C57BL/10 Mouse;Cell Nucleus;Chronic;Development;Electric Stimulation;Electrophysiology (science);Exhibits;Feedback;Female;Functional disorder;Future;Gender;Generations;Genetic;Glutamates;Goals;Horns;In Vitro;Injections;Interneurons;Interruption;Knowledge;Label;Lead;Light;Lower urinary tract;Mammals;Maps;Mediating;Methods;Micturition Reflex;Modification;Motor;Motor Neurons;Mus;Muscle;Neurons;Neurotransmitters;Optics;Pathway interactions;Periodicity;Pharmacology;Pontine structure;Population;Preparation;Rattus;Reaction;Recovery;Recovery of Function;Recurrence;Reflex action;Regulation;Relaxation;Research Project Grants;Residual state;Rhodopsin;Role;Sex Differences;Slice;Sphincter;Spinal;Spinal Cord;Spinal Cord Diseases;Spinal cord injury;Structure;Synapses;Techniques;Testing;Therapeutic;Therapeutic Intervention;Tracer;Transgenic Mice;Urethane;Urethral sphincter;Urinary Retention;Urination;Urine;Viral;biocytin;cholinergic neuron;clinical practice;design;excitatory neuron;experimental study;gender difference;improved;in vivo;inhibitory neuron;injury recovery;insight;intravesical;mad itch virus;male;mouse model;neural circuit;neuronal circuitry;neuroregulation;novel therapeutics;optogenetics;postsynaptic;pressure;relating to nervous system;response;restoration;sex;sexual dimorphism;side effect;spinal pathway;spinal tract;synergism;therapeutically effective;urologic	Project summary_x000D_ Detrusor-sphincter-dyssynergia (DSD) is a major urological problem inducing inefficient voiding, increased_x000D_ amount of post-void residual urine and high intravesical pressure after spinal cord injury (SCI). Until recently the_x000D_ majority of studies on spinal mechanisms of coordination between external urethral sphincter (EUS) and the_x000D_ bladder (BL) were conducted in female rats, although in clinical practice DSD develops more often in males._x000D_ Furthermore, sexual dimorphism in anatomy and function of the lower urinary tract (LUT) suggests differences_x000D_ in the spinal neural circuits of male and female. With development of genetic modifications and optogenetic_x000D_ techniques the mouse model of LUT dysfunction is becoming more useful than the rat. Therefore, in the_x000D_ proposed project ‚ÄúIntraspinal circuits supporting synergy between the bladder and urethral sphincter in_x000D_ mice‚Äù we will use transgenic mice of both sexes for electrophysiological, optogenetic, immunohistochemical,_x000D_ pharmacological and anatomical studies of spinal cord circuits involved in interaction between the bladder (BL)_x000D_ and the external urethral sphincter (EUS) in spinal intact animals and after spinal cord injury._x000D_ We will test several hypotheses in in vivo and in vitro experiments. In urethane anesthetized animals of_x000D_ both sexes, we will determine functional differences in spinal regulation of micturition and in control and SCI_x000D_ mice. Male and female animals will be also used to determine hypothesized sexual dimorphism in LUT-related_x000D_ spinal circuits and their plasticity after chronic SCI. Using electrical stimulation of the Lumbar Spinal Coordinating_x000D_ Center (LSCC) which we have recently discovered in L3/L4 spinal segments, we will test whether an external_x000D_ command can initiate voiding. Using trans-synaptic viral labeling, we will trace neuronal populations involved in_x000D_ coordination between EUS and BL to determine structural and functional differences in LUT spinal networks_x000D_ between males and females. In spinal cord slice preparations, we will use transgenic mice expressing channel_x000D_ rhodopsin (ChR2) in inhibitory or excitatory neurons to study reactions of EUS motoneurons to light-evoked_x000D_ activity of LUT-related spinal interneurons embedded in specific spinal pathways, and will identify and_x000D_ characterize the inhibitory circuit which is responsible for EUS relaxation. We will define the role of the L3/L4_x000D_ LSCC in activity of EUS motoneurons and EUS relaxation and its mode of interaction with L6/S1 motor neuronal_x000D_ pool. We will evaluate the contribution of a hypothesized recurrent inhibitory circuit in L6/S1 to the generation of_x000D_ EUS bursting and relaxation as well as to bladder-sphincter coordination._x000D_ The long-term objectives of the research project are to increase our understanding of the_x000D_ pathophysiological mechanisms inducing DSD and voiding problems after SCI and to develop new and effective_x000D_ therapeutic interventions for the treatment of DSD in spinal cord disorders. Considering gender related_x000D_ differences in neural control of the LUT different approaches to DSD treatment in males and females may be_x000D_ recommended.	Intraspinal circuits supporting synergy between the bladder and urethral sphincter in mice	Project narrative_x000D_ Both guarding and micturition reflexes require coordination of the bladder (BL) and external_x000D_ urethral sphincter (EUS) muscles, which is mediated by neural circuits in the brain and spinal_x000D_ cord. After complete spinal cord injury (SCI) voluntary control over micturition is eliminated._x000D_ Recovery is possible if L4/L3 segments are not damaged, but suppression of the EUS guarding_x000D_ reflex is incomplete leading to detrusor-sphincter-dyssynergy (DSD) and inefficient voiding after_x000D_ SCI. Various therapeutic approaches have been employed to reduce DSD, but currently available_x000D_ treatments do not give fully satisfactory results and may be accompanied by side effects._x000D_ Furthermore, sexual dimorphism in anatomy and function of the lower urinary tract (LUT) suggests_x000D_ differences in the spinal neural circuits of male and female which in turn may require different_x000D_ approaches to DSD treatment in males and females. Therefore, development of targeted DSD_x000D_ treatment requires better understanding of neural control and intimate mechanisms of intraspinal_x000D_ regulation of EUS and BL activity, which will help to design future therapeutic methods._x000D_ This project is aiming to fill the gap in knowledge about the spinal circuit responsible for EUS_x000D_ relaxation during voiding and about the post-SCI involvement of a recently discovered LUT-_x000D_ related propriospinal circuit. New knowledge about sex-related differences in structure and_x000D_ function of these circuits in spinal intact (SI) and SCI animals will reveal critical points in gender-_x000D_ oriented therapies to cure LUT dysfunctions.	Neurosciences; Physical Injury - Accidents and Adverse Effects; Spinal Cord Injury; Traumatic Head and Spine Injury; Urologic Diseases; Women's Health	NIH	Non-SBIR/STTR	220000	124300	https://reporter.nih.gov/project-details/10269761	UNIVERSITY OF PITTSBURGH AT PITTSBURGH	PITTSBURGH	UNITED STATES	PA	UROLOGY	NIDDK	National Institute of Diabetes and Digestive and Kidney Diseases	SCHOOLS OF MEDICINE	Kidney and Urological Systems Function and Dysfunction Study Section[KUFD]	SCI Secondary Health Conditions	Bladder/Urinary Health				In Vivo Approaches	Modeling/In Vitro/Ex Vivo			Disease-Related Basic
5R01DK129194-02	NA	DK129194	349342	10458072	2022	5	R01	YOSHIMURA, NAOKI	[{'profile_id': 1975333, 'first_name': 'SERGEI', 'middle_name': 'V', 'last_name': 'KARNUP', 'is_contact_pi': False, 'full_name': 'SERGEI V KARNUP', 'title': ''}, {'profile_id': 6154918, 'first_name': 'NAOKI', 'middle_name': '', 'last_name': 'YOSHIMURA', 'is_contact_pi': True, 'full_name': 'NAOKI YOSHIMURA', 'title': 'PROFESSOR'}]	[{'first_name': 'CHRISTOPHER', 'middle_name': 'V', 'last_name': 'MULLINS', 'full_name': 'CHRISTOPHER V MULLINS'}]	PA-12	2021-07-01	2025-05-31	PA-20-185	RP	R01DK129194	3-Dimensional;Anatomy;Animals;Area;Ataxia;Axon;Bladder;Brain;C57BL/10 Mouse;Cell Nucleus;Chronic;Development;Electric Stimulation;Electrophysiology (science);Exhibits;Feedback;Female;Functional disorder;Future;Gender;Generations;Genetic;Glutamates;Goals;Horns;In Vitro;Injections;Interneurons;Interruption;Knowledge;Label;Lead;Light;Lower urinary tract;Mammals;Maps;Mediating;Methods;Micturition Reflex;Modification;Motor;Motor Neurons;Mus;Muscle;Neurons;Neurotransmitters;Optics;Pathway interactions;Periodicity;Persons;Pharmacology;Pontine structure;Population;Preparation;Rattus;Reaction;Recovery;Recovery of Function;Recurrence;Reflex action;Regulation;Relaxation;Research Project Grants;Residual state;Rhodopsin;Role;Sex Differences;Slice;Sphincter;Spinal;Spinal Cord;Spinal Cord Diseases;Spinal cord injury;Structure;Synapses;Techniques;Testing;Therapeutic;Therapeutic Intervention;Tracer;Transgenic Mice;Urethane;Urethral sphincter;Urinary Retention;Urination;Urine;Viral;biocytin;cholinergic neuron;clinical practice;design;excitatory neuron;experimental study;gender difference;improved;in vivo;inhibitory neuron;injury recovery;insight;intravesical;mad itch virus;male;mouse model;neural circuit;neuronal circuitry;neuroregulation;novel therapeutics;optogenetics;postsynaptic;pressure;relating to nervous system;response;restoration;sex;sexual dimorphism;side effect;spinal pathway;spinal tract;synergism;therapeutically effective;urologic	Project summary_x000D_ Detrusor-sphincter-dyssynergia (DSD) is a major urological problem inducing inefficient voiding, increased_x000D_ amount of post-void residual urine and high intravesical pressure after spinal cord injury (SCI). Until recently the_x000D_ majority of studies on spinal mechanisms of coordination between external urethral sphincter (EUS) and the_x000D_ bladder (BL) were conducted in female rats, although in clinical practice DSD develops more often in males._x000D_ Furthermore, sexual dimorphism in anatomy and function of the lower urinary tract (LUT) suggests differences_x000D_ in the spinal neural circuits of male and female. With development of genetic modifications and optogenetic_x000D_ techniques the mouse model of LUT dysfunction is becoming more useful than the rat. Therefore, in the_x000D_ proposed project ‚ÄúIntraspinal circuits supporting synergy between the bladder and urethral sphincter in_x000D_ mice‚Äù we will use transgenic mice of both sexes for electrophysiological, optogenetic, immunohistochemical,_x000D_ pharmacological and anatomical studies of spinal cord circuits involved in interaction between the bladder (BL)_x000D_ and the external urethral sphincter (EUS) in spinal intact animals and after spinal cord injury._x000D_ We will test several hypotheses in in vivo and in vitro experiments. In urethane anesthetized animals of_x000D_ both sexes, we will determine functional differences in spinal regulation of micturition and in control and SCI_x000D_ mice. Male and female animals will be also used to determine hypothesized sexual dimorphism in LUT-related_x000D_ spinal circuits and their plasticity after chronic SCI. Using electrical stimulation of the Lumbar Spinal Coordinating_x000D_ Center (LSCC) which we have recently discovered in L3/L4 spinal segments, we will test whether an external_x000D_ command can initiate voiding. Using trans-synaptic viral labeling, we will trace neuronal populations involved in_x000D_ coordination between EUS and BL to determine structural and functional differences in LUT spinal networks_x000D_ between males and females. In spinal cord slice preparations, we will use transgenic mice expressing channel_x000D_ rhodopsin (ChR2) in inhibitory or excitatory neurons to study reactions of EUS motoneurons to light-evoked_x000D_ activity of LUT-related spinal interneurons embedded in specific spinal pathways, and will identify and_x000D_ characterize the inhibitory circuit which is responsible for EUS relaxation. We will define the role of the L3/L4_x000D_ LSCC in activity of EUS motoneurons and EUS relaxation and its mode of interaction with L6/S1 motor neuronal_x000D_ pool. We will evaluate the contribution of a hypothesized recurrent inhibitory circuit in L6/S1 to the generation of_x000D_ EUS bursting and relaxation as well as to bladder-sphincter coordination._x000D_ The long-term objectives of the research project are to increase our understanding of the_x000D_ pathophysiological mechanisms inducing DSD and voiding problems after SCI and to develop new and effective_x000D_ therapeutic interventions for the treatment of DSD in spinal cord disorders. Considering gender related_x000D_ differences in neural control of the LUT different approaches to DSD treatment in males and females may be_x000D_ recommended.	Intraspinal circuits supporting synergy between the bladder and urethral sphincter in mice	Project narrative_x000D_ Both guarding and micturition reflexes require coordination of the bladder (BL) and external_x000D_ urethral sphincter (EUS) muscles, which is mediated by neural circuits in the brain and spinal_x000D_ cord. After complete spinal cord injury (SCI) voluntary control over micturition is eliminated._x000D_ Recovery is possible if L4/L3 segments are not damaged, but suppression of the EUS guarding_x000D_ reflex is incomplete leading to detrusor-sphincter-dyssynergy (DSD) and inefficient voiding after_x000D_ SCI. Various therapeutic approaches have been employed to reduce DSD, but currently available_x000D_ treatments do not give fully satisfactory results and may be accompanied by side effects._x000D_ Furthermore, sexual dimorphism in anatomy and function of the lower urinary tract (LUT) suggests_x000D_ differences in the spinal neural circuits of male and female which in turn may require different_x000D_ approaches to DSD treatment in males and females. Therefore, development of targeted DSD_x000D_ treatment requires better understanding of neural control and intimate mechanisms of intraspinal_x000D_ regulation of EUS and BL activity, which will help to design future therapeutic methods._x000D_ This project is aiming to fill the gap in knowledge about the spinal circuit responsible for EUS_x000D_ relaxation during voiding and about the post-SCI involvement of a recently discovered LUT-_x000D_ related propriospinal circuit. New knowledge about sex-related differences in structure and_x000D_ function of these circuits in spinal intact (SI) and SCI animals will reveal critical points in gender-_x000D_ oriented therapies to cure LUT dysfunctions.	Neurosciences; Physical Injury - Accidents and Adverse Effects; Spinal Cord Injury; Traumatic Head and Spine Injury; Urologic Diseases; Women's Health	NIH	Non-SBIR/STTR	220000	129342	https://reporter.nih.gov/project-details/10458072	UNIVERSITY OF PITTSBURGH AT PITTSBURGH	PITTSBURGH	UNITED STATES	PA	UROLOGY	NIDDK	National Institute of Diabetes and Digestive and Kidney Diseases	SCHOOLS OF MEDICINE	Kidney and Urological Systems Function and Dysfunction Study Section[KUFD]	SCI Secondary Health Conditions	Bladder/Urinary Health				In Vivo Approaches	Modeling/In Vitro/Ex Vivo			Disease-Related Basic
5R01DK129194-03	NA	DK129194	349800	10662280	2023	5	R01	YOSHIMURA, NAOKI	[{'profile_id': 1975333, 'first_name': 'SERGEI', 'middle_name': 'V', 'last_name': 'KARNUP', 'is_contact_pi': False, 'full_name': 'SERGEI V KARNUP', 'title': ''}, {'profile_id': 6154918, 'first_name': 'NAOKI', 'middle_name': '', 'last_name': 'YOSHIMURA', 'is_contact_pi': True, 'full_name': 'NAOKI YOSHIMURA', 'title': 'PROFESSOR'}]	[{'first_name': 'CHRISTOPHER', 'middle_name': 'V', 'last_name': 'MULLINS', 'full_name': 'CHRISTOPHER V MULLINS'}]	PA-12	2021-07-01	2025-05-31	PA-20-185	RP	R01DK129194	3-Dimensional;Anatomy;Anesthesia procedures;Animals;Area;Ataxia;Axon;Bladder;Brain;C57BL/10 Mouse;Cell Nucleus;Chronic;Development;Electric Stimulation;Electrophysiology (science);Exhibits;Feedback;Female;Functional disorder;Future;Gender;Generations;Genetic;Glutamates;Goals;Horns;In Vitro;Injections;Interneurons;Interruption;Knowledge;Label;Light;Lower urinary tract;Mammals;Maps;Mediating;Methods;Micturition Reflex;Modification;Motor Neurons;Mus;Muscle;Neurons;Neurotransmitters;Optics;Pathway interactions;Periodicity;Persons;Pontine structure;Population;Preparation;Rattus;Reaction;Recommendation;Recovery;Recovery of Function;Recurrence;Reflex action;Regulation;Relaxation;Research Project Grants;Residual state;Rhodopsin;Role;Sex Differences;Slice;Sphincter;Spinal;Spinal Cord;Spinal Cord Diseases;Spinal cord injury;Structure;Synapses;Synaptic Potentials;Techniques;Testing;Therapeutic;Therapeutic Intervention;Tracer;Transgenic Mice;Urethane;Urethral sphincter;Urinary Retention;Urination;Urine;Vertebral column;Viral;biocytin;cholinergic neuron;clinical practice;design;efficacy evaluation;excitatory neuron;experimental study;gender difference;improved;in vivo;inhibitory neuron;injury recovery;insight;intravesical;mad itch virus;male;mouse model;neural;neural circuit;neuronal circuitry;neuroregulation;novel therapeutics;optogenetics;pharmacologic;postsynaptic;pressure;response;restoration;sex;sexual dimorphism;side effect;spinal pathway;spinal tract;synergism;therapeutically effective;urologic	Project summary_x000D_ Detrusor-sphincter-dyssynergia (DSD) is a major urological problem inducing inefficient voiding, increased_x000D_ amount of post-void residual urine and high intravesical pressure after spinal cord injury (SCI). Until recently the_x000D_ majority of studies on spinal mechanisms of coordination between external urethral sphincter (EUS) and the_x000D_ bladder (BL) were conducted in female rats, although in clinical practice DSD develops more often in males._x000D_ Furthermore, sexual dimorphism in anatomy and function of the lower urinary tract (LUT) suggests differences_x000D_ in the spinal neural circuits of male and female. With development of genetic modifications and optogenetic_x000D_ techniques the mouse model of LUT dysfunction is becoming more useful than the rat. Therefore, in the_x000D_ proposed project ‚ÄúIntraspinal circuits supporting synergy between the bladder and urethral sphincter in_x000D_ mice‚Äù we will use transgenic mice of both sexes for electrophysiological, optogenetic, immunohistochemical,_x000D_ pharmacological and anatomical studies of spinal cord circuits involved in interaction between the bladder (BL)_x000D_ and the external urethral sphincter (EUS) in spinal intact animals and after spinal cord injury._x000D_ We will test several hypotheses in in vivo and in vitro experiments. In urethane anesthetized animals of_x000D_ both sexes, we will determine functional differences in spinal regulation of micturition and in control and SCI_x000D_ mice. Male and female animals will be also used to determine hypothesized sexual dimorphism in LUT-related_x000D_ spinal circuits and their plasticity after chronic SCI. Using electrical stimulation of the Lumbar Spinal Coordinating_x000D_ Center (LSCC) which we have recently discovered in L3/L4 spinal segments, we will test whether an external_x000D_ command can initiate voiding. Using trans-synaptic viral labeling, we will trace neuronal populations involved in_x000D_ coordination between EUS and BL to determine structural and functional differences in LUT spinal networks_x000D_ between males and females. In spinal cord slice preparations, we will use transgenic mice expressing channel_x000D_ rhodopsin (ChR2) in inhibitory or excitatory neurons to study reactions of EUS motoneurons to light-evoked_x000D_ activity of LUT-related spinal interneurons embedded in specific spinal pathways, and will identify and_x000D_ characterize the inhibitory circuit which is responsible for EUS relaxation. We will define the role of the L3/L4_x000D_ LSCC in activity of EUS motoneurons and EUS relaxation and its mode of interaction with L6/S1 motor neuronal_x000D_ pool. We will evaluate the contribution of a hypothesized recurrent inhibitory circuit in L6/S1 to the generation of_x000D_ EUS bursting and relaxation as well as to bladder-sphincter coordination._x000D_ The long-term objectives of the research project are to increase our understanding of the_x000D_ pathophysiological mechanisms inducing DSD and voiding problems after SCI and to develop new and effective_x000D_ therapeutic interventions for the treatment of DSD in spinal cord disorders. Considering gender related_x000D_ differences in neural control of the LUT different approaches to DSD treatment in males and females may be_x000D_ recommended.	Intraspinal circuits supporting synergy between the bladder and urethral sphincter in mice	Project narrative_x000D_ Both guarding and micturition reflexes require coordination of the bladder (BL) and external_x000D_ urethral sphincter (EUS) muscles, which is mediated by neural circuits in the brain and spinal_x000D_ cord. After complete spinal cord injury (SCI) voluntary control over micturition is eliminated._x000D_ Recovery is possible if L4/L3 segments are not damaged, but suppression of the EUS guarding_x000D_ reflex is incomplete leading to detrusor-sphincter-dyssynergy (DSD) and inefficient voiding after_x000D_ SCI. Various therapeutic approaches have been employed to reduce DSD, but currently available_x000D_ treatments do not give fully satisfactory results and may be accompanied by side effects._x000D_ Furthermore, sexual dimorphism in anatomy and function of the lower urinary tract (LUT) suggests_x000D_ differences in the spinal neural circuits of male and female which in turn may require different_x000D_ approaches to DSD treatment in males and females. Therefore, development of targeted DSD_x000D_ treatment requires better understanding of neural control and intimate mechanisms of intraspinal_x000D_ regulation of EUS and BL activity, which will help to design future therapeutic methods._x000D_ This project is aiming to fill the gap in knowledge about the spinal circuit responsible for EUS_x000D_ relaxation during voiding and about the post-SCI involvement of a recently discovered LUT-_x000D_ related propriospinal circuit. New knowledge about sex-related differences in structure and_x000D_ function of these circuits in spinal intact (SI) and SCI animals will reveal critical points in gender-_x000D_ oriented therapies to cure LUT dysfunctions.	Neurosciences; Physical Injury - Accidents and Adverse Effects; Spinal Cord Injury; Traumatic Head and Spine Injury; Urologic Diseases; Women's Health	NIH	Non-SBIR/STTR	220000	129800	https://reporter.nih.gov/project-details/10662280	UNIVERSITY OF PITTSBURGH AT PITTSBURGH	PITTSBURGH	UNITED STATES	PA	UROLOGY	NIDDK	National Institute of Diabetes and Digestive and Kidney Diseases	SCHOOLS OF MEDICINE	Kidney and Urological Systems Function and Dysfunction Study Section[KUFD]	SCI Secondary Health Conditions	Bladder/Urinary Health				In Vivo Approaches	Modeling/In Vitro/Ex Vivo			Disease-Related Basic
1R01DK133195-01A1	NA	DK133195	349999	10656916	2023	1	R01	HUBSCHER, CHARLES H.	[{'profile_id': 6490947, 'first_name': 'CHARLES', 'middle_name': 'H.', 'last_name': 'HUBSCHER', 'is_contact_pi': True, 'full_name': 'CHARLES H. HUBSCHER', 'title': 'PROFESSOR'}]	[{'first_name': 'CHRISTOPHER', 'middle_name': 'V', 'last_name': 'MULLINS', 'full_name': 'CHRISTOPHER V MULLINS'}]	NC-04	2023-09-15	2026-06-30	PA-20-185	RP	R01DK133195	Acute;Address;Aftercare;Anesthesia procedures;Ataxia;Bilateral;Biological Markers;Bladder;Bladder Tissue;Cell Nucleus;Cells;Chronic;Clinical Trials;Clinical effectiveness;Commissure;Contusions;Development;Devices;Dorsal;Effectiveness;Electrodes;FOS Protein;Functional disorder;Goals;Health;Health Care Costs;Histology;Hour;Human;Immune;Individual;Location;Locomotor training;Lower urinary tract;Maintenance;Maps;Mediating;Modeling;Molecular Biology;Motor;Nerve;Neurons;Outcome;Pattern;Pelvis;Peripheral;Quality of life;Rattus;Recommendation;Reflex action;Reflex control;Rehabilitation therapy;Source;Sphincter;Spinal;Spinal Cord;Spinal Cord Tract;Spinal cord injury;Structure;Synapses;System;Technology;Training;Urethane;Urinary tract;Vertebral column;chemokine;cholinergic;clinically relevant;design;dorsal horn;electric field;experimental study;functional outcomes;gray matter;improved;multi-electrode arrays;nerve transection;neural;neurological rehabilitation;neuroregulation;novel;peripheral nerve transection;postsynaptic;pre-clinical research;preclinical study;pressure;response;response to injury;restoration;timeline;treadmill;urologic	(PLEASE KEEP IN WORD, DO NOT PDF) Abstract Spinal cord epidural stimulation (scES), which creates an electrical field directly over the spinal cord, has shown early promise for the restoration of voluntary and reflex control of the lower urinary tract (LUT) among individuals with spinal cord injuries (SCI). A major advantage of the proposed multi-electrode array over the Interstim system and transcutaneous approach is the versatility of the multi-electrode and the ability to activate multiple structures and functions simultaneously with a single electrode placement and device. The goal of this pre-clinical research is to optimize scES for functional benefits and identify mechanism(s) to better facilitate daily management and improve quality of life. It is hypothesized that effective scES for both bladder storage and emptying occurs when initiated chronically post-SCI through activation of spinal bladder circuits including neurons within the dorsal commissure, superficial dorsal horn, sacral parasympathetic nucleus, and Onuf‚Äôs nucleus, with the requirement of intact hypogastric/pelvic/pudendal nerves, and with greater effectiveness when given in combination with locomotor training. For Aim 1, previously identified optimal parameters will be used to identify neural components of the spinal networks contributing to scES-induced LUT effects with different chronicity‚Äôs post-SCI in urethane-anesthetized rats using two approaches: a) Fos protein induction (a marker for postsynaptic activation of spinal neurons), and b) select peripheral nerve transections. Examining the contributing spinal central regions activated with scES and key peripheral components for different aspects of LUT function will provide novel targets for further development and refinement of epidural arrays and controllers. For Aim 2, the impact of scES on LUT functions in SCI rats after treatment with differing periodicities of locomotor training will be examined to address the potential added benefit of a combinatory approach (neuromodulation with rehabilitation). A sub-aim examines the underlying Fos induced central neural components, as plasticity is likely induced with training. Both aims will also include bladder histology/molecular biology assessments re the effects of chronicity/training. These studies will significantly move the SCI field forward by providing optimal parameters and locations for targeting LUT function that will be key for advancing the existing technology.	Targeting urinary tract dysfunctions after spinal cord injury with epidural stimulation	Spinal cord epidural stimulation, which creates an electrical field directly over the spinal cord, has shown early promise with clinical effectiveness for restoration of voluntary and reflex control of the lower urinary tract. The goal of this pre-clinical research is to optimize epidural stimulation alone and in combination with neurorehabilitation for functional urological benefits and identify mechanism(s) to better facilitate daily management and improve quality of life for those with spinal cord injuries.	Neurosciences; Physical Injury - Accidents and Adverse Effects; Physical Rehabilitation; Rehabilitation; Spinal Cord Injury; Traumatic Head and Spine Injury; Urologic Diseases	NIH	Non-SBIR/STTR	225760	124239	https://reporter.nih.gov/project-details/10656916	INDIANA UNIVERSITY INDIANAPOLIS	LOUISVILLE	UNITED STATES	KY	ANATOMY/CELL BIOLOGY	NIDDK	National Institute of Diabetes and Digestive and Kidney Diseases	SCHOOLS OF MEDICINE	Kidney and Urological Systems Function and Dysfunction Study Section[KUFD]	SCI Secondary Health Conditions	Bladder/Urinary Health				Invasive Device	Exercise/Activity/Rehab			Disease-Related Basic
1F31DK136279-01A1	NA	DK136279	34508	10750130	2023	1	F31	GOUDSWARD, HANNAH J	[{'profile_id': 78503075, 'first_name': 'Hannah', 'middle_name': 'J', 'last_name': 'Goudsward', 'is_contact_pi': True, 'full_name': 'Hannah J Goudsward', 'title': ''}]	[{'first_name': 'CHRISTINE', 'middle_name': 'L', 'last_name': 'DENSMORE', 'full_name': 'CHRISTINE L DENSMORE'}]	PA-10	2023-08-01	2026-07-31	PA-21-051	TR	F31DK136279	Acute;Address;Afferent Neurons;Animal Model;Appetite Stimulants;Attenuated;Binding;Biological Models;Calcium;Calcium Channel;Cells;Chemicals;Chest;Cholecystokinin;Chronic;Clinical;Closure by clamp;Coupled;Couples;Cutaneous;Diabetes Mellitus;Disease;Electrophysiology (science);Fiber;Functional disorder;Future;G-Protein-Coupled Receptors;Gastrointestinal Hormones;Gastroparesis;Genetic Transcription;Goals;Health;Heterotrimeric GTP-Binding Proteins;Hormones;Imaging Techniques;Immunohistochemistry;Impairment;In Vitro;Individual;Injury;Knowledge;Ligands;Mechanics;Mediating;Modeling;Molecular;Motor;Motor output;Nerve;Neurons;Nodose Ganglion;Obesity;Outcome;Pathway interactions;Peptides;Peripheral;Polymerase Chain Reaction;Presynaptic Terminals;Quality of life;Rattus;Receptor Activation;Reflex action;Reporting;Reverse Transcription;Role;Scientist;Sensory;Signal Pathway;Signal Transduction;Spinal cord injury;Spinal cord injury patients;Stimulus;Stomach;Structure;Synapses;Techniques;Testing;Training;Vagus nerve structure;Work;afferent nerve;cell motility;comorbidity;experimental study;gastrointestinal;ghrelin;growth hormone secretagogue receptor;improved;in vivo;innovation;insight;mimetics;motility disorder;neuronal cell body;neuronal excitability;neurotransmitter release;patch clamp;pre-clinical;receptor;response;social;therapeutic target;transmission process;voltage	Project Summary_x000D_ Gastrointestinal (GI) dysfunction after spinal cord injury (SCI) is a highly prevalent, but significantly_x000D_ understudied comorbidity that negatively impacts quality of life for individuals with SCI. Increasing evidence_x000D_ suggests impaired vagal activity is a primary cause of upper GI dysfunction after injury. Under normal_x000D_ conditions, gastric reflexes are coordinated by the vagus nerve. The vagus nerve contains both afferent fibers that_x000D_ convey sensory information to central structures and efferent fibers that carry motor output needed for gastric_x000D_ contractions. Previous work in our lab has demonstrated that following injury, vagal afferents are significantly_x000D_ less responsive to chemical stimuli, including the gut peptide ghrelin. Ghrelin is an orexigenic hormone that_x000D_ normally serves to decrease vagal afferent activity and increase gastric motility by binding to the growth hormone_x000D_ secretagogue receptor (GHSR1a), a G protein-coupled receptor, expressed along the vagal afferents. The cellular_x000D_ mechanisms underlying ghrelin‚Äôs ability to modulate vagal afferent activity in both healthy and disease states_x000D_ have yet to be fully elucidated. This proposal will utilize an animal model of SCI combined with molecular and_x000D_ imaging techniques, in vitro patch-clamp electrophysiology, and in vivo nerve recordings to identify mechanisms_x000D_ underlying the loss of vagal sensitivity post-SCI. The proposed experiments will investigate the central_x000D_ hypothesis that GHSR1a-mediated inhibition of calcium currents is dysregulated in gastric-projecting nodose_x000D_ ganglia neurons after SCI. Based upon our preliminary observations, we will test the hypothesis with two specific_x000D_ aims. Aim 1 will determine the precise mechanism underlying GHSR1a modulation of voltage-gated Ca2+_x000D_ channels (CaV2.2 or N-type) in gastric-projecting vagal afferent neurons of na√Øve rats using whole-cell patch-_x000D_ clamp electrophysiology. Aim 2 will utilize immunohistochemistry, single-cell quantitative reverse transcription_x000D_ polymerase chain reaction (qRT-PCR), electrophysiological techniques, and in vivo nerve recordings to identify_x000D_ whether the GHSR1a-mediated effects of ghrelin on N-type Ca2+ channel currents and gastric vagal afferent_x000D_ excitability are dysregulated following SCI. This proposal will provide critical information regarding how changes_x000D_ to GPCR-mediated inhibition of CaV channels impairs gastric vagal afferent activity following injury. In addition,_x000D_ the proposed work will benefit future studies investigating the use of ghrelin mimetics to treat gastric dysmotility_x000D_ associated with a broad range of conditions including SCI, diabetes mellitus, and obesity.	Ghrelin Modulation of CaV 2.2 Channels After Spinal Cord Injury	Project Narrative_x000D_ Proper coordination of gastric reflexes is dependent on vagal afferent responses to mechanical and chemical_x000D_ stimuli, including the orexigenic gut peptide ghrelin. The goal of the current project is to examine whether_x000D_ ghrelin-mediated inhibition of voltage-gated Ca2+ channels is dysregulated in gastric-projecting vagal afferent_x000D_ neurons following experimental spinal cord injury (SCI). The results of this study will offer insight into_x000D_ mechanisms underlying gastrointestinal dysfunction following SCI and could improve therapeutic targets of_x000D_ gastric motility disorders.	Digestive Diseases; Neurosciences; Nutrition; Physical Injury - Accidents and Adverse Effects; Spinal Cord Injury; Traumatic Head and Spine Injury	NIH	Training, Individual	34508	0	https://reporter.nih.gov/project-details/10750130	PENNSYLVANIA STATE UNIV HERSHEY MED CTR	HERSHEY	UNITED STATES	PA	NEUROSCIENCES	NIDDK	National Institute of Diabetes and Digestive and Kidney Diseases	SCHOOLS OF MEDICINE	Special Emphasis Panel[ZDK1 GRB-7 (M1)]	SCI Secondary Health Conditions	Bowel/Gastrointestinal Health				In Vivo Approaches				Disease-Related Basic
2R01EB001740-08	NA	EB001740	695645	8292755	2012	2	R01	PECKHAM, PAUL HUNTER	[{'profile_id': 2411876, 'first_name': 'Paul', 'middle_name': 'Hunter', 'last_name': 'Peckham', 'is_contact_pi': True, 'full_name': 'Paul Hunter Peckham', 'title': 'DONNELL PROFESSOR'}]	[{'first_name': 'DAVID', 'middle_name': '', 'last_name': 'RAMPULLA', 'full_name': 'DAVID RAMPULLA'}]	OH-11	2001-09-24	2016-04-30	PA-10-009	RP	R01EB001740	Activities of Daily Living;Algorithms;Bathing;Central Nervous System Diseases;Cervical;Cervical spinal cord injury;Clinical;Clinical Research;Computer software;Development;Elbow;Electric Stimulation;Electrodes;Feasibility Studies;Forearm;Funding;Generations;Goals;Hand;Hand functions;Home environment;Human;Impairment;Implant;Individual;Lead;Measures;Muscle;National Institute of Biomedical Imaging and Bioengineering;Nature;Outcome Assessment;Paralysed;Pattern;Performance;Process;Pronation;Publishing;Quality of life;Shoulder;Signal Transduction;Skin;Spinal cord injury;Stimulus;Swimming;System;Technology;Testing;Upper Extremity;arm;clinical application;computerized data processing;design;functional outcomes;functional restoration;grasp;improved;improved functioning;instrument;neuroprosthesis;programs;tool	_x000D_ DESCRIPTION (provided by applicant): This project is a feasibility clinical study of the upper extremity Networked Neuroprosthetic (NNP) System to demonstrate efficacy in providing grasp and reach for individuals with cervical level spinal cord injury. The NNP System will electrically stimulate paralyzed muscles in a coordinated fashion to provide grasp and release, forearm pronation, elbow extension, and shoulder/trunk stabilization. The stimulated patterns will be controlled by each subject through activation of their voluntary musculature, as recorded through implanted myoelectric recording electrodes. Subject performance will be assessed through measures of impairment, activities, and participation, with a focus on the ability to perform activities of daily living more independently and on the rate of daily home use. We hypothesize that daily usage will be improved due to the fully implantable nature of the NNP System and that every subject will improve in their functional ability, regardless of their startin function level, due to the modular and customizable nature of the NNP System. _x000D__x000D_ _x000D__x000D_ PUBLIC HEALTH RELEVANCE: This project is designed to develop and evaluate an advanced, fully-implantable hand neuroprosthesis for individuals with spinal cord injury. The study is relevant to individuals with cervical level spinal cord injury because it provides them with the ability to use their hand and arm more independently. _x000D__x000D_ _x000D__x000D_ _x000D__x000D_ _x000D__x000D_	Development of Networked Implantable Neuroprostheses	This project is designed to develop and evaluate an advanced, fully-implantable hand neuroprosthesis for individuals with spinal cord injury. The study is relevant to individuals with cervical level spinal cord injury because it provides them with the ability to use their hand and arm more independently. _x000D__x000D_ _x000D__x000D_ _x000D__x000D_ _x000D__x000D_	Assistive Technology; Bioengineering; Clinical Research; Injury (total) Accidents/Adverse Effects; Injury - Trauma - (Head and Spine); Neurodegenerative; Neurosciences; Rehabilitation; Spinal Cord Injury	NIH	Non-SBIR/STTR	443086	252559	https://reporter.nih.gov/project-details/8292755	CASE WESTERN RESERVE UNIVERSITY	CLEVELAND	UNITED STATES	OH	BIOMEDICAL ENGINEERING	NIBIB,NICHD	National Institute of Biomedical Imaging and Bioengineering	BIOMED ENGR/COL ENGR/ENGR STA	Musculoskeletal Rehabilitation Sciences Study Section[MRS]	SCI Motor/Sensory Function	Upper Limb/Forelimb				Invasive Device				Clinical (Phase 0 or EFS)
5R01EB001740-11	NA	EB001740	611989	8846111	2015	5	R01	PECKHAM, PAUL HUNTER	[{'profile_id': 2411876, 'first_name': 'Paul', 'middle_name': 'Hunter', 'last_name': 'Peckham', 'is_contact_pi': True, 'full_name': 'Paul Hunter Peckham', 'title': 'DONNELL PROFESSOR'}]	[{'first_name': 'DAVID', 'middle_name': '', 'last_name': 'RAMPULLA', 'full_name': 'DAVID RAMPULLA'}]	OH-11	2001-09-24	2016-04-30	PA-10-009	RP	R01EB001740	Activities of Daily Living;Algorithms;Bathing;Central Nervous System Diseases;Cervical;Cervical spinal cord injury;Clinical;Clinical Research;Computer software;Development;Elbow;Electric Stimulation;Electrodes;Feasibility Studies;Forearm;Funding;Generations;Goals;Hand;Hand functions;Home environment;Human;Impairment;Implant;Individual;Lead;Measures;Muscle;National Institute of Biomedical Imaging and Bioengineering;Nature;Outcome Assessment;Paralysed;Pattern;Performance;Process;Pronation;Publishing;Quality of life;Shoulder;Signal Transduction;Skin;Spinal cord injury;Stimulus;Swimming;System;Technology;Testing;Upper Extremity;arm;arm function;clinical application;design;functional outcomes;functional restoration;grasp;improved;improved functioning;instrument;myoelectric control;neuroprosthesis;programs;signal processing;tool	DESCRIPTION (provided by applicant): This project is a feasibility clinical study of the upper extremity Networked Neuroprosthetic (NNP) System to demonstrate efficacy in providing grasp and reach for individuals with cervical level spinal cord injury. The NNP System will electrically stimulate paralyzed muscles in a coordinated fashion to provide grasp and release, forearm pronation, elbow extension, and shoulder/trunk stabilization. The stimulated patterns will be controlled by each subject through activation of their voluntary musculature, as recorded through implanted myoelectric recording electrodes. Subject performance will be assessed through measures of impairment, activities, and participation, with a focus on the ability to perform activities of daily living more independently and on the rate of daily home use. We hypothesize that daily usage will be improved due to the fully implantable nature of the NNP System and that every subject will improve in their functional ability, regardless of their startin function level, due to the modular and customizable nature of the NNP System.	Development of Networked Implantable Neuroprostheses	This project is designed to develop and evaluate an advanced, fully-implantable hand neuroprosthesis for individuals with spinal cord injury. The study is relevant to individuals with cervical level spinal cord injury because it provides them with the ability to use their hand and arm more independently.	Assistive Technology; Bioengineering; Clinical Research; Injury (total) Accidents/Adverse Effects; Injury - Trauma - (Head and Spine); Neurodegenerative; Neurosciences; Physical Rehabilitation; Rehabilitation; Spinal Cord Injury	NIH	Non-SBIR/STTR	389802	222187	https://reporter.nih.gov/project-details/8846111	CASE WESTERN RESERVE UNIVERSITY	CLEVELAND	UNITED STATES	OH	BIOMEDICAL ENGINEERING	NIBIB,NICHD	National Institute of Biomedical Imaging and Bioengineering	BIOMED ENGR/COL ENGR/ENGR STA	Musculoskeletal Rehabilitation Sciences Study Section[MRS]	SCI Motor/Sensory Function	Motor - General				Invasive Device				Clinical (Phase 0 or EFS)
5R01EB001740-09	NA	EB001740	637517	8464098	2013	5	R01	PECKHAM, PAUL HUNTER	[{'profile_id': 2411876, 'first_name': 'Paul', 'middle_name': 'Hunter', 'last_name': 'Peckham', 'is_contact_pi': True, 'full_name': 'Paul Hunter Peckham', 'title': 'DONNELL PROFESSOR'}]	[{'first_name': 'DAVID', 'middle_name': '', 'last_name': 'RAMPULLA', 'full_name': 'DAVID RAMPULLA'}]	OH-11	2001-09-24	2016-04-30	PA-10-009	RP	R01EB001740	Activities of Daily Living;Algorithms;Bathing;Central Nervous System Diseases;Cervical;Cervical spinal cord injury;Clinical;Clinical Research;Computer software;Development;Elbow;Electric Stimulation;Electrodes;Feasibility Studies;Forearm;Funding;Generations;Goals;Hand;Hand functions;Home environment;Human;Impairment;Implant;Individual;Lead;Measures;Muscle;National Institute of Biomedical Imaging and Bioengineering;Nature;Outcome Assessment;Paralysed;Pattern;Performance;Process;Pronation;Publishing;Quality of life;Shoulder;Signal Transduction;Skin;Spinal cord injury;Stimulus;Swimming;System;Technology;Testing;Upper Extremity;arm;clinical application;computerized data processing;design;functional outcomes;functional restoration;grasp;improved;improved functioning;instrument;neuroprosthesis;programs;tool	_x000D_ DESCRIPTION (provided by applicant): This project is a feasibility clinical study of the upper extremity Networked Neuroprosthetic (NNP) System to demonstrate efficacy in providing grasp and reach for individuals with cervical level spinal cord injury. The NNP System will electrically stimulate paralyzed muscles in a coordinated fashion to provide grasp and release, forearm pronation, elbow extension, and shoulder/trunk stabilization. The stimulated patterns will be controlled by each subject through activation of their voluntary musculature, as recorded through implanted myoelectric recording electrodes. Subject performance will be assessed through measures of impairment, activities, and participation, with a focus on the ability to perform activities of daily living more independently and on the rate of daily home use. We hypothesize that daily usage will be improved due to the fully implantable nature of the NNP System and that every subject will improve in their functional ability, regardless of their startin function level, due to the modular and customizable nature of the NNP System. _x000D_ _x000D_	Development of Networked Implantable Neuroprostheses	This project is designed to develop and evaluate an advanced, fully-implantable hand neuroprosthesis for individuals with spinal cord injury. The study is relevant to individuals with cervical level spinal cord injury because it provides them with the ability to use their hand and arm more independently. _x000D_ _x000D_ _x000D_ _x000D_	Assistive Technology; Bioengineering; Clinical Research; Injury (total) Accidents/Adverse Effects; Injury - Trauma - (Head and Spine); Neurodegenerative; Neurosciences; Rehabilitation; Spinal Cord Injury	NIH	Non-SBIR/STTR	406062	231455	https://reporter.nih.gov/project-details/8464098	CASE WESTERN RESERVE UNIVERSITY	CLEVELAND	UNITED STATES	OH	BIOMEDICAL ENGINEERING	NIBIB,NICHD	National Institute of Biomedical Imaging and Bioengineering	BIOMED ENGR/COL ENGR/ENGR STA	Musculoskeletal Rehabilitation Sciences Study Section[MRS]	SCI Motor/Sensory Function	Motor - General				Invasive Device				Clinical (Phase 0 or EFS)
5R01EB001740-10	NA	EB001740	656459	8657393	2014	5	R01	PECKHAM, PAUL HUNTER	[{'profile_id': 2411876, 'first_name': 'Paul', 'middle_name': 'Hunter', 'last_name': 'Peckham', 'is_contact_pi': True, 'full_name': 'Paul Hunter Peckham', 'title': 'DONNELL PROFESSOR'}]	[{'first_name': 'DAVID', 'middle_name': '', 'last_name': 'RAMPULLA', 'full_name': 'DAVID RAMPULLA'}]	OH-11	2001-09-24	2016-04-30	PA-10-009	RP	R01EB001740	Activities of Daily Living;Algorithms;Bathing;Central Nervous System Diseases;Cervical;Cervical spinal cord injury;Clinical;Clinical Research;Computer software;Development;Elbow;Electric Stimulation;Electrodes;Feasibility Studies;Forearm;Funding;Generations;Goals;Hand;Hand functions;Home environment;Human;Impairment;Implant;Individual;Lead;Measures;Muscle;National Institute of Biomedical Imaging and Bioengineering;Nature;Outcome Assessment;Paralysed;Pattern;Performance;Process;Pronation;Publishing;Quality of life;Shoulder;Signal Transduction;Skin;Spinal cord injury;Stimulus;Swimming;System;Technology;Testing;Upper Extremity;arm;clinical application;design;functional outcomes;functional restoration;grasp;improved;improved functioning;instrument;neuroprosthesis;programs;signal processing;tool	_x000D_ DESCRIPTION (provided by applicant): This project is a feasibility clinical study of the upper extremity Networked Neuroprosthetic (NNP) System to demonstrate efficacy in providing grasp and reach for individuals with cervical level spinal cord injury. The NNP System will electrically stimulate paralyzed muscles in a coordinated fashion to provide grasp and release, forearm pronation, elbow extension, and shoulder/trunk stabilization. The stimulated patterns will be controlled by each subject through activation of their voluntary musculature, as recorded through implanted myoelectric recording electrodes. Subject performance will be assessed through measures of impairment, activities, and participation, with a focus on the ability to perform activities of daily living more independently and on the rate of daily home use. We hypothesize that daily usage will be improved due to the fully implantable nature of the NNP System and that every subject will improve in their functional ability, regardless of their startin function level, due to the modular and customizable nature of the NNP System. _x000D_ _x000D_	Development of Networked Implantable Neuroprostheses	This project is designed to develop and evaluate an advanced, fully-implantable hand neuroprosthesis for individuals with spinal cord injury. The study is relevant to individuals with cervical level spinal cord injury because it provides them with the ability to use their hand and arm more independently. _x000D_ _x000D_ _x000D_ _x000D_	Assistive Technology; Bioengineering; Clinical Research; Injury (total) Accidents/Adverse Effects; Injury - Trauma - (Head and Spine); Neurodegenerative; Neurosciences; Rehabilitation; Spinal Cord Injury	NIH	Non-SBIR/STTR	418127	238332	https://reporter.nih.gov/project-details/8657393	CASE WESTERN RESERVE UNIVERSITY	CLEVELAND	UNITED STATES	OH	BIOMEDICAL ENGINEERING	NIBIB,NICHD	National Institute of Biomedical Imaging and Bioengineering	BIOMED ENGR/COL ENGR/ENGR STA	Musculoskeletal Rehabilitation Sciences Study Section[MRS]	SCI Motor/Sensory Function	Motor - General				Invasive Device				Clinical (Phase 0 or EFS)
5R01EB001740-06	NA	EB001740	1364653	7390271	2008	5	R01	PECKHAM, PAUL HUNTER	[{'profile_id': 2411876, 'first_name': 'Paul', 'middle_name': 'Hunter', 'last_name': 'Peckham', 'is_contact_pi': True, 'full_name': 'Paul Hunter Peckham', 'title': 'DONNELL PROFESSOR'}]	[{'first_name': 'GRACE', 'middle_name': '', 'last_name': 'PENG', 'full_name': 'GRACE PENG'}]	OH-11	2001-09-24	2010-02-28	PAR-04-023	RP	R01EB001740	Academia;Address;Algorithms;Architecture;Area;Bilateral;Biomedical Research;Breathing;Central Nervous System Diseases;Characteristics;Chemical Engineering;Clinical;Clinical Research;Clinical Trials;Communication;Computer Architectures;Cutaneous;Data;Defecation;Development;Devices;Disease;Doctor of Philosophy;Electric Stimulation;Engineering;Ensure;Evaluation;Feasibility Studies;Foot-drop;Foundations;Free Will;Funding;Future;Goals;Grant;Hand;Healthcare Systems;Human;Human Volunteers;Implant;In Vitro;Individual;Industry;Invasive;Ions;Knowledge;Lead;Life;Life Cycle Stages;Link;Lithium;Motor;Muscle;Network Communication Protocols;Neurologic;Neurology;Operative Surgical Procedures;Orthopedics;Output;Paraplegia;Participant;Patients;Performance;Physical Function;Physical Medicine;Physicians;Power Sources;Preclinical Testing;Process;Protocols documentation;Quadriplegia;Range;Rate;Records;Rehabilitation therapy;Research;Research Infrastructure;Research Personnel;Route;Science;Secure;Signal Transduction;Software Tools;Spinal cord injury;Standards of Weights and Measures;Stroke;System;Techniques;Technology;Testing;Time;United States Food and Drug Administration;Upper Extremity;Upper arm;Urination;Urology;Walking;Wireless Technology;base;clinical application;clinically relevant;computerized data processing;concept;design;desire;disability;follow-up;grasp;human subject;implantation;implanted sensor;improved functioning;in vivo;innovation;nervous system disorder;neuroprosthesis;new technology;novel;pre-clinical;programs;prototype;respiratory;restoration;sensor;software development;sound;tool;volunteer	DESCRIPTION (provided by applicant): _x000D_ Neuroprosthetic devices are powerful tools providing functional enhancement for individuals with central nervous system disorders, such as spinal cord injury and stroke. Life sustaining and improving functions such as breathing, standing, walking, grasping, reaching, micturition, and defecation have all been clinically demonstrated using neuroprostheses. Existing implanted neuroprosthetic systems utilize considerable external powering and signal processing, and each system must be customized to the specific application for which it is intended, severely limiting progress in the field and delaying the introduction of new technology to the end user. Our Biomedical Research Partnership (BRP) project addresses this issue through the development of a Networked Neuroprosthetic System (NNPS). The NNPS is based on a network of small implanted modules, distributed throughout the body, and linked to a centralized power source. The modules are networked through a network cable that distributes power to each module from a central rechargeable lithium-ion battery. Each module contains processing capabilities, communicates with other modules via the network cable, and is reprogrammable over the network via a central transcutaneous link. The NNPS is extremely flexible and meets the technical needs of a broad range of neuroprosthetic applications through the selection of the appropriate modules. _x000D_ _x000D_ We have made significant progress in the first two years of the current BRP including: addressing critical concepts and designs that required new knowledge and/or techniques (including forming the necessary partnerships), establishing overall design topology and requirements, identifying needed system components (hardware and software), developing network communication protocols, addressing powering issues, and initiating hardware designs and prototypes. _x000D_ _x000D_ In this proposed project we will: finalize the NNPS system design, fabricate components, conduct in-vitro and in-vivo qualification and evaluation, develop research and clinician based software tools, and initiate feasibility studies in human subjects. We will produce complete functional systems, including a stimulator for muscle-based electrical stimulation, and a sensor module that records and processes myoelectric signals. In the fourth and fifth years of the project, we will realize the first configurations of the NNPS in individuals with spinal cord injury to provide enhanced physical function. This human evaluation will demonstrate the feasibility of the NNPS and will provide the foundation for broader clinical application of the NNPS. We believe the NNPS is a revolutionary contribution to the field of neuroprosthetics; it is easily configured for current and anticipated neuroprosthetic applications, accommodates new innovations by participants in the field, eliminates external components, and can be implemented using minimally invasive surgical techniques.	Development of Networked Implantable Neuroprostheses	NA	Assistive Technology; Bioengineering; Brain Disorders; Clinical Research; Injury (total) Accidents/Adverse Effects; Injury - Trauma - (Head and Spine); Neurodegenerative; Neurosciences**; Rehabilitation; Spinal Cord Injury	NIH	Non-SBIR/STTR	1005696	358957	https://reporter.nih.gov/project-details/7390271	CASE WESTERN RESERVE UNIVERSITY	CLEVELAND	UNITED STATES	OH	BIOMEDICAL ENGINEERING	NIBIB	National Institute of Biomedical Imaging and Bioengineering	BIOMED ENGR/COL ENGR/ENGR STA	Special Emphasis Panel[ZRG1-MOSS-G(53)R]	SCI Motor/Sensory Function	Motor - General				Invasive Device				Clinical (Phase 0 or EFS)
5R01EB001740-07	NA	EB001740	1434382	7570681	2009	5	R01	PECKHAM, PAUL HUNTER	[{'profile_id': 2411876, 'first_name': 'Paul', 'middle_name': 'Hunter', 'last_name': 'Peckham', 'is_contact_pi': True, 'full_name': 'Paul Hunter Peckham', 'title': 'DONNELL PROFESSOR'}]	[{'first_name': 'GRACE', 'middle_name': '', 'last_name': 'PENG', 'full_name': 'GRACE PENG'}]	OH-11	2001-09-24	2012-02-29	PAR-04-023	RP	R01EB001740	Academia;Address;Algorithms;Architecture;Area;Bilateral;Biomedical Research;Breathing;Central Nervous System Diseases;Characteristics;Chemical Engineering;Clinical;Clinical Research;Clinical Trials;Communication;Computer Architectures;Cutaneous;Data;Defecation;Development;Devices;Disease;Doctor of Philosophy;Electric Stimulation;Engineering;Ensure;Evaluation;Feasibility Studies;Foot-drop;Foundations;Free Will;Funding;Future;Goals;Grant;Hand;Healthcare Systems;Human;Human Volunteers;Implant;In Vitro;Individual;Industry;Ions;Knowledge;Lead;Life;Life Cycle Stages;Link;Lithium;Motor;Muscle;Network Communication Protocols;Neurologic;Neurology;Operative Surgical Procedures;Orthopedics;Output;Paraplegia;Participant;Patients;Performance;Physical Function;Physical Medicine;Physicians;Power Sources;Preclinical Testing;Process;Protocols documentation;Quadriplegia;Records;Rehabilitation therapy;Research;Research Infrastructure;Research Personnel;Route;Science;Secure;Signal Transduction;Software Tools;Spinal cord injury;Stroke;System;Techniques;Technology;Testing;Time;Upper Extremity;Upper arm;Urination;Urology;Walking;Wireless Technology;base;clinical application;clinically relevant;computerized data processing;design;disability;flexibility;follow-up;grasp;human subject;implantation;implanted sensor;improved functioning;in vivo;innovation;meetings;minimally invasive;nervous system disorder;neuroprosthesis;new technology;novel;pre-clinical;programs;prototype;respiratory;restoration;sensor;software development;sound;tool;volunteer	DESCRIPTION (provided by applicant): _x000D_ Neuroprosthetic devices are powerful tools providing functional enhancement for individuals with central nervous system disorders, such as spinal cord injury and stroke. Life sustaining and improving functions such as breathing, standing, walking, grasping, reaching, micturition, and defecation have all been clinically demonstrated using neuroprostheses. Existing implanted neuroprosthetic systems utilize considerable external powering and signal processing, and each system must be customized to the specific application for which it is intended, severely limiting progress in the field and delaying the introduction of new technology to the end user. Our Biomedical Research Partnership (BRP) project addresses this issue through the development of a Networked Neuroprosthetic System (NNPS). The NNPS is based on a network of small implanted modules, distributed throughout the body, and linked to a centralized power source. The modules are networked through a network cable that distributes power to each module from a central rechargeable lithium-ion battery. Each module contains processing capabilities, communicates with other modules via the network cable, and is reprogrammable over the network via a central transcutaneous link. The NNPS is extremely flexible and meets the technical needs of a broad range of neuroprosthetic applications through the selection of the appropriate modules. _x000D_ _x000D_ We have made significant progress in the first two years of the current BRP including: addressing critical concepts and designs that required new knowledge and/or techniques (including forming the necessary partnerships), establishing overall design topology and requirements, identifying needed system components (hardware and software), developing network communication protocols, addressing powering issues, and initiating hardware designs and prototypes. _x000D_ _x000D_ In this proposed project we will: finalize the NNPS system design, fabricate components, conduct in-vitro and in-vivo qualification and evaluation, develop research and clinician based software tools, and initiate feasibility studies in human subjects. We will produce complete functional systems, including a stimulator for muscle-based electrical stimulation, and a sensor module that records and processes myoelectric signals. In the fourth and fifth years of the project, we will realize the first configurations of the NNPS in individuals with spinal cord injury to provide enhanced physical function. This human evaluation will demonstrate the feasibility of the NNPS and will provide the foundation for broader clinical application of the NNPS. We believe the NNPS is a revolutionary contribution to the field of neuroprosthetics; it is easily configured for current and anticipated neuroprosthetic applications, accommodates new innovations by participants in the field, eliminates external components, and can be implemented using minimally invasive surgical techniques.	Development of Networked Implantable Neuroprostheses	NA	Assistive Technology; Bioengineering; Clinical Research; Injury (total) Accidents/Adverse Effects; Injury - Trauma - (Head and Spine); Neurodegenerative; Neurosciences; Rehabilitation; Spinal Cord Injury	NIH	Non-SBIR/STTR	1039501	394881	https://reporter.nih.gov/project-details/7570681	CASE WESTERN RESERVE UNIVERSITY	CLEVELAND	UNITED STATES	OH	BIOMEDICAL ENGINEERING	NIBIB	National Institute of Biomedical Imaging and Bioengineering	BIOMED ENGR/COL ENGR/ENGR STA	Special Emphasis Panel[ZRG1-MOSS-G(53)R]	SCI Motor/Sensory Function	Motor - General				Invasive Device				Clinical (Phase 0 or EFS)
2R01EB001889-08A1	NA	EB001889	659006	8693339	2014	2	R01	TRIOLO, RONALD J	[{'profile_id': 1963592, 'first_name': 'RONALD', 'middle_name': 'J', 'last_name': 'TRIOLO', 'is_contact_pi': True, 'full_name': 'RONALD J TRIOLO', 'title': 'TENURED FULL PROFESSOR'}, {'profile_id': 1926275, 'first_name': 'DUSTIN', 'middle_name': 'J.', 'last_name': 'TYLER', 'is_contact_pi': False, 'full_name': 'DUSTIN J. TYLER', 'title': 'KENT H. SMITH PROFESSOR II'}]	[{'first_name': 'DAVID', 'middle_name': '', 'last_name': 'RAMPULLA', 'full_name': 'DAVID RAMPULLA'}]	OH-11	2003-09-25	2018-03-31	PAR-13-137	RP	R01EB001889	Acute;Ankle;Axon;Biomimetics;Chronic;Clinical;Complex;Devices;Dissection;Distal;Electrodes;Equilibrium;Exertion;Fascicle;Flexor;Floor;Future;Gait;Grant;Head;Hip region structure;Human;Implant;In Vitro;Individual;Investigation;Joints;Knee;Length;Limb structure;Location;Lower Extremity;Microfabrication;Morphology;Motion;Movement;Muscle;Nerve;Operative Surgical Procedures;Orthotic Devices;Output;Paralysed;Performance;Phase;Production;Recruitment Activity;Risk;Safety;Shapes;Speed;Spinal cord injury;Staging;Structure;Structure of tibial nerve;System;Technology;Testing;Thigh structure;Time;Translations;Walkers;Walking;Work;base;clinical practice;density;design;fall risk;femoral nerve;flexibility;foot;hamstring;implantation;improved;in vivo;man;nerve supply;neuroprosthesis;operation;peroneal nerve;prevent;public health relevance;quadriceps muscle;rectus femoris;relating to nervous system;sciatic nerve;simulation;vastus lateralis	_x000D_ DESCRIPTION (provided by applicant): This continuation of project EB001889 will extend the functional capabilities of recipients of implanted neuroprostheses for restoring lower extremity function after spinal cord injury (SCI) by applying new nerve cuff electrodes that selectively activate fascicles within the human femoral and sciatic nerves to isolate knee extension for standing, and both hip flexion and ankle plantar/dorsiflexion for efficient stepping. The new enabling technologies we will develop and deploy include the Compliant FINE (C-FINE), and an 8-channel nerve cuff module for the Networked Neuroprosthesis System (NNPS). The C-FINE offers distinct advantages over earlier nerve cuff designs, including a shape that matches the native nerve morphology, a contoured stiffness profile for flexibility along the nerve's length, an simple layered construction suitable for micro- fabrication of higher density contact arrays. This_x000D__x000D_ new neural interface will significantly simplify implant surgery and improve the performance of lower extremity neuroprostheses, while the new stimulation module for the NNPS will enable the realization of sophisticated systems employing multiple C-FINEs for advanced lower extremity functions. We will implant C-FINEs on the femoral nerves proximal to branching of the innervation to the sartorius and individual heads of the quadriceps in three new recipients of standing systems based on our existing 16- channel implanted stimulators (IST-16). We expect the superior selectivity of the C-FINE to allow independent activation of functionally distinct groups of axons innervating knee extensors and hip flexors. This should maintain or improve the standing performance achieved with other electrodes by increasing the available stimulated knee extension strength, while simultaneously providing access to the nerves that control the hip flexion required for reciprocal stepping. Active plantar/dorsiflexion with balanced inversion/eversion should also greatly improve the quality and speed of walking by injecting propulsive energy for forward progression, and enhancing foot-floor clearance of the swinging limb. We will implant C-FINEs on the tibial and fibular nerves above the knee in three additional subjects, and exploit their selectivity to produce strong ankle plantar/dorsiflexion with balanced inversion/eversion with the new NNPS system. The complex structure of the proximal sciatic nerve has prevented application of existing low-density nerve- based electrodes to the hamstring muscles, which are important for safe and standing and stepping. We expect that a single nerve cuff electrode with high number of contacts located on the proximal sciatic nerve will be able to isolate and fully activate the individual hamstrings to provide strong hip extensio and knee flexion. We will establish the feasibility of high density interfaces to the sciatic nerv in acute intraoperative tests, which will improve the performance and simplify the surgical implantation of future lower extremity neuroprostheses. _x000D__x000D_ _x000D__x000D_	Enhancing Neuroprosthesis Performance with Nerve Cuff Electrodes	PUBLIC HEALTH RELEVANCE: The new neural interfaces and stimulation systems we will develop and deploy in this continuation of project EB001889 will expand the clinical utility of implanted lower extremity neuroprostheses by providing a surgically efficient means to achieve stable, prolonged standing and efficient stepping after paralysis from spinal cord injury. The Compliant FINE (C-FINE) we will deploy offers distinct advantages over earlier nerve cuff designs, including a shape that matches the native nerve morphology, a contoured stiffness profile for flexibility along the nerve's length, and simple layered construction suitable for microfabrication for higher density contact arrays. The new nerve cuff stimulation module we will develop will enable implantation of multiple 8-contact C-FINEs to further improve the quality and functionality of lower extremity neuroprostheses. C-FINEs implanted on the femoral nerves will isolate knee extension and hip flexion to achieve standing and stepping, and devices on the tibial and fibular nerves above the knee will generate strong and balanced ankle plantar/dorsiflexion for improved forward propulsion and improved foot-floor clearance from a surgically accessible and protected location that avoids repeated bending with joint motion to further enhance walking performance. Because weak stimulated hip extension limits the clinical utility of all existing lower extremity neuroprostheses, we will also evaluate the possibility of selectively activating individual hamstring muscles with a high density electrode array on the sciatic nerve. Successful completion of this project will establish the technical and clinical feasibility of a new class of biomimetic neural interfaces that will enable neuroprosthesis users to achieve new functions beyond those possible with currently available alternatives, and set the stage for future clinical deployment. _x000D__x000D_ _x000D__x000D_ _x000D__x000D_ _x000D__x000D_	Assistive Technology; Bioengineering; Clinical Research; Injury (total) Accidents/Adverse Effects; Injury - Trauma - (Head and Spine); Neurodegenerative; Neurosciences; Rehabilitation; Spinal Cord Injury	NIH	Non-SBIR/STTR	431924	227082	https://reporter.nih.gov/project-details/8693339	CASE WESTERN RESERVE UNIVERSITY	CLEVELAND	UNITED STATES	OH	ORTHOPEDICS	NIBIB	National Institute of Biomedical Imaging and Bioengineering	SCHOOLS OF MEDICINE	Bioengineering of Neuroscience, Vision and Low Vision Technologies Study Section[BNVT]	SCI Motor/Sensory Function	Ambulation/Locomotion				Invasive Device				Clinical (Phase 0 or EFS)
3R01EB001889-11S1	NA	EB001889	48936	9277105	2017	3	R01	TRIOLO, RONALD J	[{'profile_id': 1963592, 'first_name': 'RONALD', 'middle_name': 'J', 'last_name': 'TRIOLO', 'is_contact_pi': True, 'full_name': 'RONALD J TRIOLO', 'title': 'TENURED FULL PROFESSOR'}, {'profile_id': 1926275, 'first_name': 'DUSTIN', 'middle_name': 'J.', 'last_name': 'TYLER', 'is_contact_pi': False, 'full_name': 'DUSTIN J. TYLER', 'title': 'KENT H. SMITH PROFESSOR II'}]	[{'first_name': 'DAVID', 'middle_name': '', 'last_name': 'RAMPULLA', 'full_name': 'DAVID RAMPULLA'}]	OH-11	2003-09-25	2019-03-31	PA-14-077	RP	R01EB001889	Acute;Administrative Supplement;Ankle;Axon;Biomimetics;Chronic;Clinical;Complex;Devices;Dissection;Distal;Electrodes;Equipment;Exercise;Exertion;Extensor;Fascicle;Flexor;Floor;Future;Gait;Grant;Head;Hip region structure;Human;Implant;Implanted Electrodes;In Vitro;Individual;Injectable;Investigation;Joints;Knee;Length;Limb structure;Location;Lower Extremity;Microfabrication;Morphology;Motion;Movement;Muscle;Nerve;Operative Surgical Procedures;Orthotic Devices;Output;Paralysed;Performance;Phase;Production;Recruitment Activity;Risk;Safety;Shapes;Spinal cord injury;Structure;Structure of tibial nerve;System;Technology;Testing;Thigh structure;Time;Translations;Walkers;Walking;Work;base;c new;clinical practice;density;design;exhaustion;fall risk;femoral nerve;flexibility;foot;hamstring;implantation;improved;in vivo;man;nerve supply;neuroprosthesis;operation;peroneal nerve;prevent;public health relevance;quadriceps muscle;rectus femoris;relating to nervous system;sciatic nerve;simulation;vastus lateralis;walking speed	DESCRIPTION (provided by applicant): This continuation of project EB001889 will extend the functional capabilities of recipients of implanted neuroprostheses for restoring lower extremity function after spinal cord injury (SCI) by applying new nerve cuff electrodes that selectively activate fascicles within the human femoral and sciatic nerves to isolate knee extension for standing, and both hip flexion and ankle plantar/dorsiflexion for efficient stepping. The new enabling technologies we will develop and deploy include the Compliant FINE (C-FINE), and an 8-channel nerve cuff module for the Networked Neuroprosthesis System (NNPS). The C-FINE offers distinct advantages over earlier nerve cuff designs, including a shape that matches the native nerve morphology, a contoured stiffness profile for flexibility along the nerve's length, an simple layered construction suitable for micro- fabrication of higher density contact arrays. This_x000D_ new neural interface will significantly simplify implant surgery and improve the performance of lower extremity neuroprostheses, while the new stimulation module for the NNPS will enable the realization of sophisticated systems employing multiple C-FINEs for advanced lower extremity functions. We will implant C-FINEs on the femoral nerves proximal to branching of the innervation to the sartorius and individual heads of the quadriceps in three new recipients of standing systems based on our existing 16- channel implanted stimulators (IST-16). We expect the superior selectivity of the C-FINE to allow independent activation of functionally distinct groups of axons innervating knee extensors and hip flexors. This should maintain or improve the standing performance achieved with other electrodes by increasing the available stimulated knee extension strength, while simultaneously providing access to the nerves that control the hip flexion required for reciprocal stepping. Active plantar/dorsiflexion with balanced inversion/eversion should also greatly improve the quality and speed of walking by injecting propulsive energy for forward progression, and enhancing foot-floor clearance of the swinging limb. We will implant C-FINEs on the tibial and fibular nerves above the knee in three additional subjects, and exploit their selectivity to produce strong ankle plantar/dorsiflexion with balanced inversion/eversion with the new NNPS system. The complex structure of the proximal sciatic nerve has prevented application of existing low-density nerve- based electrodes to the hamstring muscles, which are important for safe and standing and stepping. We expect that a single nerve cuff electrode with high number of contacts located on the proximal sciatic nerve will be able to isolate and fully activate the individual hamstrings to provide strong hip extensio and knee flexion. We will establish the feasibility of high density interfaces to the sciatic nerv in acute intraoperative tests, which will improve the performance and simplify the surgical implantation of future lower extremity neuroprostheses.	Enhancing Neuroprosthesis Performance with Nerve Cuff Electrodes - Administrative Supplement for Exercise Equipment	PUBLIC HEALTH RELEVANCE: The new neural interfaces and stimulation systems we will develop and deploy in this continuation of project EB001889 will expand the clinical utility of implanted lower extremity neuroprostheses by providing a surgically efficient means to achieve stable, prolonged standing and efficient stepping after paralysis from spinal cord injury. The Compliant FINE (C-FINE) we will deploy offers distinct advantages over earlier nerve cuff designs, including a shape that matches the native nerve morphology, a contoured stiffness profile for flexibility along the nerve's length, and simple layered construction suitable for microfabrication for higher density contact arrays. The new nerve cuff stimulation module we will develop will enable implantation of multiple 8-contact C-FINEs to further improve the quality and functionality of lower extremity neuroprostheses. C-FINEs implanted on the femoral nerves will isolate knee extension and hip flexion to achieve standing and stepping, and devices on the tibial and fibular nerves above the knee will generate strong and balanced ankle plantar/dorsiflexion for improved forward propulsion and improved foot-floor clearance from a surgically accessible and protected location that avoids repeated bending with joint motion to further enhance walking performance. Because weak stimulated hip extension limits the clinical utility of all existing lower extremity neuroprostheses, we will also evaluate the possibility of selectively activating individual hamstring muscles with a high density electrode array on the sciatic nerve. Successful completion of this project will establish the technical and clinical feasibility of a new class of biomimetic neural interfaces that will enable neuroprosthesis users to achieve new functions beyond those possible with currently available alternatives, and set the stage for future clinical deployment.	Assistive Technology; Bioengineering; Clinical Research; Injury (total) Accidents/Adverse Effects; Injury - Trauma - (Head and Spine); Neurodegenerative; Neurosciences; Physical Activity; Rehabilitation; Spinal Cord Injury	NIH	Non-SBIR/STTR	38838	10098	https://reporter.nih.gov/project-details/9277105	CASE WESTERN RESERVE UNIVERSITY	CLEVELAND	UNITED STATES	OH	BIOMEDICAL ENGINEERING	NIBIB	National Institute of Biomedical Imaging and Bioengineering	SCHOOLS OF MEDICINE	Bioengineering of Neuroscience, Vision and Low Vision Technologies Study Section[BNVT]	SCI Motor/Sensory Function	Ambulation/Locomotion				Invasive Device				Clinical (Phase 0 or EFS)
5R01EB001889-10	NA	EB001889	649651	9035391	2016	5	R01	TRIOLO, RONALD J	[{'profile_id': 1963592, 'first_name': 'RONALD', 'middle_name': 'J', 'last_name': 'TRIOLO', 'is_contact_pi': True, 'full_name': 'RONALD J TRIOLO', 'title': 'TENURED FULL PROFESSOR'}, {'profile_id': 1926275, 'first_name': 'DUSTIN', 'middle_name': 'J.', 'last_name': 'TYLER', 'is_contact_pi': False, 'full_name': 'DUSTIN J. TYLER', 'title': 'KENT H. SMITH PROFESSOR II'}]	[{'first_name': 'DAVID', 'middle_name': '', 'last_name': 'RAMPULLA', 'full_name': 'DAVID RAMPULLA'}]	OH-11	2003-09-25	2018-03-31	PAR-13-137	RP	R01EB001889	Acute;Ankle;Axon;Biomimetics;Chronic;Clinical;Complex;Devices;Dissection;Distal;Electrodes;Equilibrium;Exertion;Fascicle;Flexor;Floor;Future;Gait;Grant;Head;Health;Hip region structure;Human;Implant;In Vitro;Individual;Investigation;Joints;Knee;Length;Limb structure;Location;Lower Extremity;Microfabrication;Morphology;Motion;Movement;Muscle;Nerve;Operative Surgical Procedures;Orthotic Devices;Output;Paralysed;Performance;Phase;Production;Recruitment Activity;Risk;Safety;Shapes;Spinal cord injury;Staging;Structure;Structure of tibial nerve;System;Technology;Testing;Thigh structure;Time;Translations;Walkers;Walking;Work;base;clinical practice;density;design;fall risk;femoral nerve;flexibility;foot;hamstring;implantation;improved;in vivo;man;nerve supply;neuroprosthesis;operation;peroneal nerve;prevent;quadriceps muscle;rectus femoris;relating to nervous system;sciatic nerve;simulation;vastus lateralis;walking speed	DESCRIPTION (provided by applicant): This continuation of project EB001889 will extend the functional capabilities of recipients of implanted neuroprostheses for restoring lower extremity function after spinal cord injury (SCI) by applying new nerve cuff electrodes that selectively activate fascicles within the human femoral and sciatic nerves to isolate knee extension for standing, and both hip flexion and ankle plantar/dorsiflexion for efficient stepping. The new enabling technologies we will develop and deploy include the Compliant FINE (C-FINE), and an 8-channel nerve cuff module for the Networked Neuroprosthesis System (NNPS). The C-FINE offers distinct advantages over earlier nerve cuff designs, including a shape that matches the native nerve morphology, a contoured stiffness profile for flexibility along the nerve's length, an simple layered construction suitable for micro- fabrication of higher density contact arrays. This_x000D_ new neural interface will significantly simplify implant surgery and improve the performance of lower extremity neuroprostheses, while the new stimulation module for the NNPS will enable the realization of sophisticated systems employing multiple C-FINEs for advanced lower extremity functions. We will implant C-FINEs on the femoral nerves proximal to branching of the innervation to the sartorius and individual heads of the quadriceps in three new recipients of standing systems based on our existing 16- channel implanted stimulators (IST-16). We expect the superior selectivity of the C-FINE to allow independent activation of functionally distinct groups of axons innervating knee extensors and hip flexors. This should maintain or improve the standing performance achieved with other electrodes by increasing the available stimulated knee extension strength, while simultaneously providing access to the nerves that control the hip flexion required for reciprocal stepping. Active plantar/dorsiflexion with balanced inversion/eversion should also greatly improve the quality and speed of walking by injecting propulsive energy for forward progression, and enhancing foot-floor clearance of the swinging limb. We will implant C-FINEs on the tibial and fibular nerves above the knee in three additional subjects, and exploit their selectivity to produce strong ankle plantar/dorsiflexion with balanced inversion/eversion with the new NNPS system. The complex structure of the proximal sciatic nerve has prevented application of existing low-density nerve- based electrodes to the hamstring muscles, which are important for safe and standing and stepping. We expect that a single nerve cuff electrode with high number of contacts located on the proximal sciatic nerve will be able to isolate and fully activate the individual hamstrings to provide strong hip extensio and knee flexion. We will establish the feasibility of high density interfaces to the sciatic nerv in acute intraoperative tests, which will improve the performance and simplify the surgical implantation of future lower extremity neuroprostheses.	Enhancing Neuroprosthesis Performance with Nerve Cuff Electrodes	PUBLIC HEALTH RELEVANCE: The new neural interfaces and stimulation systems we will develop and deploy in this continuation of project EB001889 will expand the clinical utility of implanted lower extremity neuroprostheses by providing a surgically efficient means to achieve stable, prolonged standing and efficient stepping after paralysis from spinal cord injury. The Compliant FINE (C-FINE) we will deploy offers distinct advantages over earlier nerve cuff designs, including a shape that matches the native nerve morphology, a contoured stiffness profile for flexibility along the nerve's length, and simple layered construction suitable for microfabrication for higher density contact arrays. The new nerve cuff stimulation module we will develop will enable implantation of multiple 8-contact C-FINEs to further improve the quality and functionality of lower extremity neuroprostheses. C-FINEs implanted on the femoral nerves will isolate knee extension and hip flexion to achieve standing and stepping, and devices on the tibial and fibular nerves above the knee will generate strong and balanced ankle plantar/dorsiflexion for improved forward propulsion and improved foot-floor clearance from a surgically accessible and protected location that avoids repeated bending with joint motion to further enhance walking performance. Because weak stimulated hip extension limits the clinical utility of all existing lower extremity neuroprostheses, we will also evaluate the possibility of selectively activating individual hamstring muscles with a high density electrode array on the sciatic nerve. Successful completion of this project will establish the technical and clinical feasibility of a new class of biomimetic neural interfaces that will enable neuroprosthesis users to achieve new functions beyond those possible with currently available alternatives, and set the stage for future clinical deployment.	Assistive Technology; Bioengineering; Clinical Research; Injury (total) Accidents/Adverse Effects; Injury - Trauma - (Head and Spine); Neurodegenerative; Neurosciences; Rehabilitation; Spinal Cord Injury	NIH	Non-SBIR/STTR	443424	206227	https://reporter.nih.gov/project-details/9035391	CASE WESTERN RESERVE UNIVERSITY	CLEVELAND	UNITED STATES	OH	ORTHOPEDICS	NIBIB	National Institute of Biomedical Imaging and Bioengineering	SCHOOLS OF MEDICINE	Bioengineering of Neuroscience, Vision and Low Vision Technologies Study Section[BNVT]	SCI Motor/Sensory Function	Ambulation/Locomotion				Invasive Device				Clinical (Phase 0 or EFS)
5R01EB001889-11	NA	EB001889	647936	9279129	2017	5	R01	TRIOLO, RONALD J	[{'profile_id': 1963592, 'first_name': 'RONALD', 'middle_name': 'J', 'last_name': 'TRIOLO', 'is_contact_pi': True, 'full_name': 'RONALD J TRIOLO', 'title': 'TENURED FULL PROFESSOR'}, {'profile_id': 1926275, 'first_name': 'DUSTIN', 'middle_name': 'J.', 'last_name': 'TYLER', 'is_contact_pi': False, 'full_name': 'DUSTIN J. TYLER', 'title': 'KENT H. SMITH PROFESSOR II'}]	[{'first_name': 'DAVID', 'middle_name': '', 'last_name': 'RAMPULLA', 'full_name': 'DAVID RAMPULLA'}]	OH-11	2003-09-25	2019-03-31	PAR-13-137	RP	R01EB001889	Acute;Ankle;Axon;Biomimetics;Chronic;Clinical;Complex;Devices;Dissection;Distal;Electrodes;Exertion;Extensor;Fascicle;Flexor;Floor;Future;Gait;Grant;Head;Hip region structure;Human;Implant;Implanted Electrodes;In Vitro;Individual;Injectable;Investigation;Joints;Knee;Length;Limb structure;Location;Lower Extremity;Microfabrication;Morphology;Motion;Movement;Muscle;Nerve;Operative Surgical Procedures;Orthotic Devices;Output;Paralysed;Performance;Phase;Production;Recruitment Activity;Risk;Safety;Shapes;Spinal cord injury;Structure;Structure of tibial nerve;System;Technology;Testing;Thigh structure;Time;Translations;Walkers;Walking;Work;base;c new;clinical practice;density;design;exhaustion;fall risk;femoral nerve;flexibility;foot;hamstring;implantation;improved;in vivo;man;nerve supply;neuroprosthesis;operation;peroneal nerve;prevent;public health relevance;quadriceps muscle;rectus femoris;relating to nervous system;sciatic nerve;simulation;vastus lateralis;walking speed	DESCRIPTION (provided by applicant): This continuation of project EB001889 will extend the functional capabilities of recipients of implanted neuroprostheses for restoring lower extremity function after spinal cord injury (SCI) by applying new nerve cuff electrodes that selectively activate fascicles within the human femoral and sciatic nerves to isolate knee extension for standing, and both hip flexion and ankle plantar/dorsiflexion for efficient stepping. The new enabling technologies we will develop and deploy include the Compliant FINE (C-FINE), and an 8-channel nerve cuff module for the Networked Neuroprosthesis System (NNPS). The C-FINE offers distinct advantages over earlier nerve cuff designs, including a shape that matches the native nerve morphology, a contoured stiffness profile for flexibility along the nerve's length, an simple layered construction suitable for micro- fabrication of higher density contact arrays. This_x000D_ new neural interface will significantly simplify implant surgery and improve the performance of lower extremity neuroprostheses, while the new stimulation module for the NNPS will enable the realization of sophisticated systems employing multiple C-FINEs for advanced lower extremity functions. We will implant C-FINEs on the femoral nerves proximal to branching of the innervation to the sartorius and individual heads of the quadriceps in three new recipients of standing systems based on our existing 16- channel implanted stimulators (IST-16). We expect the superior selectivity of the C-FINE to allow independent activation of functionally distinct groups of axons innervating knee extensors and hip flexors. This should maintain or improve the standing performance achieved with other electrodes by increasing the available stimulated knee extension strength, while simultaneously providing access to the nerves that control the hip flexion required for reciprocal stepping. Active plantar/dorsiflexion with balanced inversion/eversion should also greatly improve the quality and speed of walking by injecting propulsive energy for forward progression, and enhancing foot-floor clearance of the swinging limb. We will implant C-FINEs on the tibial and fibular nerves above the knee in three additional subjects, and exploit their selectivity to produce strong ankle plantar/dorsiflexion with balanced inversion/eversion with the new NNPS system. The complex structure of the proximal sciatic nerve has prevented application of existing low-density nerve- based electrodes to the hamstring muscles, which are important for safe and standing and stepping. We expect that a single nerve cuff electrode with high number of contacts located on the proximal sciatic nerve will be able to isolate and fully activate the individual hamstrings to provide strong hip extensio and knee flexion. We will establish the feasibility of high density interfaces to the sciatic nerv in acute intraoperative tests, which will improve the performance and simplify the surgical implantation of future lower extremity neuroprostheses.	Enhancing Neuroprosthesis Performance with Nerve Cuff Electrodes	PUBLIC HEALTH RELEVANCE: The new neural interfaces and stimulation systems we will develop and deploy in this continuation of project EB001889 will expand the clinical utility of implanted lower extremity neuroprostheses by providing a surgically efficient means to achieve stable, prolonged standing and efficient stepping after paralysis from spinal cord injury. The Compliant FINE (C-FINE) we will deploy offers distinct advantages over earlier nerve cuff designs, including a shape that matches the native nerve morphology, a contoured stiffness profile for flexibility along the nerve's length, and simple layered construction suitable for microfabrication for higher density contact arrays. The new nerve cuff stimulation module we will develop will enable implantation of multiple 8-contact C-FINEs to further improve the quality and functionality of lower extremity neuroprostheses. C-FINEs implanted on the femoral nerves will isolate knee extension and hip flexion to achieve standing and stepping, and devices on the tibial and fibular nerves above the knee will generate strong and balanced ankle plantar/dorsiflexion for improved forward propulsion and improved foot-floor clearance from a surgically accessible and protected location that avoids repeated bending with joint motion to further enhance walking performance. Because weak stimulated hip extension limits the clinical utility of all existing lower extremity neuroprostheses, we will also evaluate the possibility of selectively activating individual hamstring muscles with a high density electrode array on the sciatic nerve. Successful completion of this project will establish the technical and clinical feasibility of a new class of biomimetic neural interfaces that will enable neuroprosthesis users to achieve new functions beyond those possible with currently available alternatives, and set the stage for future clinical deployment.	Assistive Technology; Bioengineering; Clinical Research; Injury (total) Accidents/Adverse Effects; Injury - Trauma - (Head and Spine); Neurodegenerative; Neurosciences; Rehabilitation; Spinal Cord Injury	NIH	Non-SBIR/STTR	449724	198212	https://reporter.nih.gov/project-details/9279129	CASE WESTERN RESERVE UNIVERSITY	CLEVELAND	UNITED STATES	OH	BIOMEDICAL ENGINEERING	NIBIB	National Institute of Biomedical Imaging and Bioengineering	SCHOOLS OF MEDICINE	Bioengineering of Neuroscience, Vision and Low Vision Technologies Study Section[BNVT]	SCI Motor/Sensory Function	Ambulation/Locomotion				Invasive Device				Clinical (Phase 0 or EFS)
5R01EB001889-09	NA	EB001889	632403	8836536	2015	5	R01	TRIOLO, RONALD J	[{'profile_id': 1963592, 'first_name': 'RONALD', 'middle_name': 'J', 'last_name': 'TRIOLO', 'is_contact_pi': True, 'full_name': 'RONALD J TRIOLO', 'title': 'TENURED FULL PROFESSOR'}, {'profile_id': 1926275, 'first_name': 'DUSTIN', 'middle_name': 'J.', 'last_name': 'TYLER', 'is_contact_pi': False, 'full_name': 'DUSTIN J. TYLER', 'title': 'KENT H. SMITH PROFESSOR II'}]	[{'first_name': 'DAVID', 'middle_name': '', 'last_name': 'RAMPULLA', 'full_name': 'DAVID RAMPULLA'}]	OH-11	2003-09-25	2018-03-31	PAR-13-137	RP	R01EB001889	Acute;Ankle;Axon;Biomimetics;Chronic;Clinical;Complex;Devices;Dissection;Distal;Electrodes;Equilibrium;Exertion;Fascicle;Flexor;Floor;Future;Gait;Grant;Head;Health;Hip region structure;Human;Implant;In Vitro;Individual;Investigation;Joints;Knee;Length;Limb structure;Location;Lower Extremity;Microfabrication;Morphology;Motion;Movement;Muscle;Nerve;Operative Surgical Procedures;Orthotic Devices;Output;Paralysed;Performance;Phase;Production;Recruitment Activity;Risk;Safety;Shapes;Speed;Spinal cord injury;Staging;Structure;Structure of tibial nerve;System;Technology;Testing;Thigh structure;Time;Translations;Walkers;Walking;Work;base;clinical practice;density;design;fall risk;femoral nerve;flexibility;foot;hamstring;implantation;improved;in vivo;man;nerve supply;neuroprosthesis;operation;peroneal nerve;prevent;quadriceps muscle;rectus femoris;relating to nervous system;sciatic nerve;simulation;vastus lateralis	DESCRIPTION (provided by applicant): This continuation of project EB001889 will extend the functional capabilities of recipients of implanted neuroprostheses for restoring lower extremity function after spinal cord injury (SCI) by applying new nerve cuff electrodes that selectively activate fascicles within the human femoral and sciatic nerves to isolate knee extension for standing, and both hip flexion and ankle plantar/dorsiflexion for efficient stepping. The new enabling technologies we will develop and deploy include the Compliant FINE (C-FINE), and an 8-channel nerve cuff module for the Networked Neuroprosthesis System (NNPS). The C-FINE offers distinct advantages over earlier nerve cuff designs, including a shape that matches the native nerve morphology, a contoured stiffness profile for flexibility along the nerve's length, an simple layered construction suitable for micro- fabrication of higher density contact arrays. This_x000D_ new neural interface will significantly simplify implant surgery and improve the performance of lower extremity neuroprostheses, while the new stimulation module for the NNPS will enable the realization of sophisticated systems employing multiple C-FINEs for advanced lower extremity functions. We will implant C-FINEs on the femoral nerves proximal to branching of the innervation to the sartorius and individual heads of the quadriceps in three new recipients of standing systems based on our existing 16- channel implanted stimulators (IST-16). We expect the superior selectivity of the C-FINE to allow independent activation of functionally distinct groups of axons innervating knee extensors and hip flexors. This should maintain or improve the standing performance achieved with other electrodes by increasing the available stimulated knee extension strength, while simultaneously providing access to the nerves that control the hip flexion required for reciprocal stepping. Active plantar/dorsiflexion with balanced inversion/eversion should also greatly improve the quality and speed of walking by injecting propulsive energy for forward progression, and enhancing foot-floor clearance of the swinging limb. We will implant C-FINEs on the tibial and fibular nerves above the knee in three additional subjects, and exploit their selectivity to produce strong ankle plantar/dorsiflexion with balanced inversion/eversion with the new NNPS system. The complex structure of the proximal sciatic nerve has prevented application of existing low-density nerve- based electrodes to the hamstring muscles, which are important for safe and standing and stepping. We expect that a single nerve cuff electrode with high number of contacts located on the proximal sciatic nerve will be able to isolate and fully activate the individual hamstrings to provide strong hip extensio and knee flexion. We will establish the feasibility of high density interfaces to the sciatic nerv in acute intraoperative tests, which will improve the performance and simplify the surgical implantation of future lower extremity neuroprostheses.	Enhancing Neuroprosthesis Performance with Nerve Cuff Electrodes	PUBLIC HEALTH RELEVANCE: The new neural interfaces and stimulation systems we will develop and deploy in this continuation of project EB001889 will expand the clinical utility of implanted lower extremity neuroprostheses by providing a surgically efficient means to achieve stable, prolonged standing and efficient stepping after paralysis from spinal cord injury. The Compliant FINE (C-FINE) we will deploy offers distinct advantages over earlier nerve cuff designs, including a shape that matches the native nerve morphology, a contoured stiffness profile for flexibility along the nerve's length, and simple layered construction suitable for microfabrication for higher density contact arrays. The new nerve cuff stimulation module we will develop will enable implantation of multiple 8-contact C-FINEs to further improve the quality and functionality of lower extremity neuroprostheses. C-FINEs implanted on the femoral nerves will isolate knee extension and hip flexion to achieve standing and stepping, and devices on the tibial and fibular nerves above the knee will generate strong and balanced ankle plantar/dorsiflexion for improved forward propulsion and improved foot-floor clearance from a surgically accessible and protected location that avoids repeated bending with joint motion to further enhance walking performance. Because weak stimulated hip extension limits the clinical utility of all existing lower extremity neuroprostheses, we will also evaluate the possibility of selectively activating individual hamstring muscles with a high density electrode array on the sciatic nerve. Successful completion of this project will establish the technical and clinical feasibility of a new class of biomimetic neural interfaces that will enable neuroprosthesis users to achieve new functions beyond those possible with currently available alternatives, and set the stage for future clinical deployment.	Assistive Technology; Bioengineering; Clinical Research; Injury (total) Accidents/Adverse Effects; Injury - Trauma - (Head and Spine); Neurodegenerative; Neurosciences; Rehabilitation; Spinal Cord Injury	NIH	Non-SBIR/STTR	418434	213969	https://reporter.nih.gov/project-details/8836536	CASE WESTERN RESERVE UNIVERSITY	CLEVELAND	UNITED STATES	OH	ORTHOPEDICS	NIBIB	National Institute of Biomedical Imaging and Bioengineering	SCHOOLS OF MEDICINE	Bioengineering of Neuroscience, Vision and Low Vision Technologies Study Section[BNVT]	SCI Motor/Sensory Function	Ambulation/Locomotion				Invasive Device				Clinical (Phase 0 or EFS)
2R01EB003806-06A2	NA	EB003806	621433	8042786	2011	2	R01	STUPP, SAMUEL I	[{'profile_id': 2403232, 'first_name': 'SAMUEL', 'middle_name': 'I', 'last_name': 'STUPP', 'is_contact_pi': True, 'full_name': 'SAMUEL I STUPP', 'title': ''}]	[{'first_name': 'ROSEMARIE', 'middle_name': '', 'last_name': 'HUNZIKER', 'full_name': 'ROSEMARIE HUNZIKER'}]	IL-05	2004-09-04	2016-01-31	PAR-07-352	RP	R01EB003806	Accidents;Acoustic Nerve;Acute;Adult;Affect;American;Animal Model;Axon;Binding;Biocompatible Materials;Biological;Biomedical Engineering;Cell Adhesion;Cell Death;Cell Survival;Cells;Chemical Engineering;Chemicals;Chemistry;Chronic;Cicatrix;Collaborations;Collection;Communication;Communities;Complex;Diabetic mouse;Disabled Persons;Disease;Drug Formulations;Economics;Elements;Encapsulated;Endocrinology;Epitopes;Evaluation;Excision;Gel;Gene Delivery;Genes;Genetic;Grant;Growth Factor;Healed;Health Care Costs;Healthcare;Human body;Immobilization;Implant;In Vitro;Individual;Injectable;Injection of therapeutic agent;Injury;Intervention;Islets of Langerhans Transplantation;Laboratories;Lead;Life;Liquid substance;Longevity;Mechanical Stress;Medical;Methodology;Methods;Modeling;Molecular;Motor;Mus;Natural regeneration;Nerve Regeneration;Neuraxis;Neurites;Neurodegenerative Disorders;Neurology;Neurons;Nutrient;Operative Surgical Procedures;Optic Nerve;Paralysed;Pathway interactions;Patients;Peptides;Personal Satisfaction;Polymers;Printing;Procedures;Process;Production;Proteins;Published Comment;Quality of life;Rattus;Regenerative Medicine;Replacement Therapy;Research;Research Personnel;Research Proposals;Science;Sensory;Signal Transduction;Site;Solid;Solutions;Spinal Cord;Spinal cord injury;Stroke;Study Section;Subfamily lentivirinae;System;Technology;Testing;Time;Tissues;Trauma;United States;Viral;Work;age related;aqueous;axon regeneration;base;body system;caregiving;design;diabetic patient;healing;improved;in vivo;injured;innovation;mouse model;nanofiber;nanoparticle;nerve stem cell;new technology;novel;novel therapeutic intervention;pressure;prevent;regenerative;regenerative therapy;relating to nervous system;scaffold;self assembly;spinal cord regeneration;therapy development;therapy outcome;transgene expression;vector;young adult	_x000D_ DESCRIPTION (provided by applicant): The central nervous system (CNS) is a highly complex collection of specialized cells whose successful function relies on effective cellular communication to transport signal information across all the body's tissues and systems. Injury to these cells, whether through toxic molecules or processes, mechanical stresses, or age-related/genetic illnesses, leads to the breakdown of this communication and subsequent cell death. Regenerative medicine procedures to regain the functionality of the CNS after these insults is therefore of critical importance in the medical community. However, the fully developed CNS in the adult human body has limited capacity to regenerate tissues and to form these essential new cellular connections when lost. Among the great needs in this field are therapies to treat spinal cord injury (SCI) in order to prevent or reverse paralysis, novel treatments for stroke and neurodegenerative diseases, as well as strategies to recover the function of optic and auditory nerves. New therapies could profoundly enhance quality of life for individuals facing these problems and significantly reduce health care costs as well. For example, in the United States alone, SCI affects 12,000 individuals every year, and approximately 259,000 Americans currently live with the devastating effects of SCI. Novel therapeutic approaches to CNS regeneration will have significant impact on health care and patient well-being. In this renewal application three investigators, from the medical, chemical, and materials sciences, propose research to develop therapies for that could be used to prevent paralysis after spinal cord injury and also a different therapy that could be surgically implanted to reverse paralysis. The approach involves the use of especially designed molecules known as peptide amphiphiles that self-assemble in the spinal cord into nanofibers. These nanofibers carry biological signals that promote regeneration in the traumatized tissue, and biodegrade within weeks into harmless nutrients. The specific strategy involves the use of several peptide-based signals that emulate the effect of natural proteins, and also the delivery of genes that will lead to the production in the cord of regenerative growth factors. For acute injury the therapy takes the form of an injectable liquid, and for the chronic injury it consists of a pre-fabricated gel implant to be placed after removal of the glial scar in paralyzed patients. Both therapies will be tested in well established mouse models for spinal cord injury. _x000D__x000D_ _x000D__x000D_ PUBLIC HEALTH RELEVANCE: In the United States approximately 12,000 new cases of spinal cord injury occur each year. Spinal cord injury is most often caused by accidents, it primarily affects young adults, and it is estimated that 259,000 Americans currently live with its devastating effects. This research proposal aims to develop therapies that could prevent or reverse paralysis after spinal cord injury. _x000D__x000D_ _x000D__x000D_ _x000D__x000D_	Bioactive Scaffolds for Regeneration in Spinal Cord Injury	In the United States approximately 12,000 new cases of spinal cord injury occur each year. Spinal cord injury is most often caused by accidents, it primarily affects young adults, and it is estimated that 259,000 Americans currently live with its devastating effects. This research proposal aims to develop therapies that could prevent or reverse paralysis after spinal cord injury. _x000D__x000D_ _x000D__x000D_ _x000D__x000D_	Bioengineering; Biotechnology; Injury (total) Accidents/Adverse Effects; Injury - Trauma - (Head and Spine); Nanotechnology; Neurodegenerative; Neurosciences; Prevention; Regenerative Medicine; Spinal Cord Injury	NIH	Non-SBIR/STTR	419560	201873	https://reporter.nih.gov/project-details/8042786	NORTHWESTERN UNIVERSITY AT CHICAGO	CHICAGO	UNITED STATES	IL	INTERNAL MEDICINE/MEDICINE	NIBIB	National Institute of Biomedical Imaging and Bioengineering	SCHOOLS OF MEDICINE	Biomaterials and Biointerfaces Study Section[BMBI]	SCI Pathology & Repair	SCI Regeneration/Plasticity/Repair				Biomaterials				Preclinical
3R01EB003806-09S1	NA	EB003806	67924	8840749	2014	3	R01	STUPP, SAMUEL I	[{'profile_id': 2403232, 'first_name': 'SAMUEL', 'middle_name': 'I', 'last_name': 'STUPP', 'is_contact_pi': True, 'full_name': 'SAMUEL I STUPP', 'title': ''}]	[{'first_name': 'ROSEMARIE', 'middle_name': '', 'last_name': 'HUNZIKER', 'full_name': 'ROSEMARIE HUNZIKER'}]	IL-05	2004-09-04	2016-01-31	PA-12-149	RP	R01EB003806	Accidents;Acoustic Nerve;Acute;Adult;Affect;American;Animal Model;Axon;Binding;Biocompatible Materials;Biological;Biomedical Engineering;Cell Adhesion;Cell Death;Cell Survival;Cells;Chemical Engineering;Chemicals;Chemistry;Chronic;Cicatrix;Collaborations;Collection;Communication;Communities;Complex;Diabetic mouse;Disabled Persons;Disease;Drug Formulations;Economics;Elements;Encapsulated;Endocrinology;Epitopes;Evaluation;Excision;Gel;Gene Delivery;Genes;Genetic;Grant;Growth Factor;Healed;Health;Health Care Costs;Healthcare;Human body;Immobilization;Implant;In Vitro;Individual;Injectable;Injection of therapeutic agent;Injury;Intervention;Islets of Langerhans Transplantation;Laboratories;Lead;Life;Liquid substance;Longevity;Mechanical Stress;Medical;Methodology;Methods;Modeling;Molecular;Motor;Mus;Natural regeneration;Nerve Regeneration;Neuraxis;Neurites;Neurodegenerative Disorders;Neurology;Neurons;Nutrient;Operative Surgical Procedures;Optic Nerve;Paralysed;Pathway interactions;Patients;Peptides;Personal Satisfaction;Polymers;Printing;Procedures;Process;Production;Proteins;Published Comment;Quality of life;Rattus;Regenerative Medicine;Replacement Therapy;Research;Research Personnel;Research Proposals;Science;Sensory;Signal Transduction;Site;Solid;Solutions;Spinal Cord;Spinal cord injury;Stroke;Study Section;Subfamily lentivirinae;System;Technology;Testing;Time;Tissues;Trauma;United States;Viral;Work;age related;aqueous;axon regeneration;base;body system;caregiving;design;diabetic patient;healing;improved;in vivo;injured;innovation;mouse model;nanofiber;nanoparticle;nerve stem cell;new technology;novel;novel therapeutic intervention;pressure;prevent;regenerative;regenerative therapy;relating to nervous system;scaffold;self assembly;spinal cord regeneration;therapy development;therapy outcome;transgene expression;vector;young adult	DESCRIPTION (provided by applicant): The central nervous system (CNS) is a highly complex collection of specialized cells whose successful function relies on effective cellular communication to transport signal information across all the body's tissues and systems. Injury to these cells, whether through toxic molecules or processes, mechanical stresses, or age-related/genetic illnesses, leads to the breakdown of this communication and subsequent cell death. Regenerative medicine procedures to regain the functionality of the CNS after these insults is therefore of critical importance in the medical community. However, the fully developed CNS in the adult human body has limited capacity to regenerate tissues and to form these essential new cellular connections when lost. Among the great needs in this field are therapies to treat spinal cord injury (SCI) in order to prevent or reverse paralysis, novel treatments for stroke and neurodegenerative diseases, as well as strategies to recover the function of optic and auditory nerves. New therapies could profoundly enhance quality of life for individuals facing these problems and significantly reduce health care costs as well. For example, in the United States alone, SCI affects 12,000 individuals every year, and approximately 259,000 Americans currently live with the devastating effects of SCI. Novel therapeutic approaches to CNS regeneration will have significant impact on health care and patient well-being. In this renewal application three investigators, from the medical, chemical, and materials sciences, propose research to develop therapies for that could be used to prevent paralysis after spinal cord injury and also a different therapy that could be surgically implanted to reverse paralysis. The approach involves the use of especially designed molecules known as peptide amphiphiles that self-assemble in the spinal cord into nanofibers. These nanofibers carry biological signals that promote regeneration in the traumatized tissue, and biodegrade within weeks into harmless nutrients. The specific strategy involves the use of several peptide-based signals that emulate the effect of natural proteins, and also the delivery of genes that will lead to the production in the cord of regenerative growth factors. For acute injury the therapy takes the form of an injectable liquid, and for the chronic injury it consists of a pre-fabricated gel implant to be placed after removal of the glial scar in paralyzed patients. Both therapies will be tested in well established mouse models for spinal cord injury.	Bioactive Scaffolds for Regeneration in Spinal Cord Injury	PUBLIC HEALTH RELEVANCE: In the United States approximately 12,000 new cases of spinal cord injury occur each year. Spinal cord injury is most often caused by accidents, it primarily affects young adults, and it is estimated that 259,000 Americans currently live with its devastating effects. This research proposal aims to develop therapies that could prevent or reverse paralysis after spinal cord injury.	Bioengineering; Biotechnology; Injury (total) Accidents/Adverse Effects; Injury - Trauma - (Head and Spine); Nanotechnology; Neurodegenerative; Neurosciences; Regenerative Medicine; Spinal Cord Injury	NIH	Non-SBIR/STTR	43964	23960	https://reporter.nih.gov/project-details/8840749	NORTHWESTERN UNIVERSITY AT CHICAGO	CHICAGO	UNITED STATES	IL	INTERNAL MEDICINE/MEDICINE	NIBIB	National Institute of Biomedical Imaging and Bioengineering	SCHOOLS OF MEDICINE	Biomaterials and Biointerfaces Study Section[BMBI]	SCI Pathology & Repair	SCI Regeneration/Plasticity/Repair				Biomaterials				Preclinical
5R01EB003806-10	NA	EB003806	663372	8804262	2015	5	R01	STUPP, SAMUEL I	[{'profile_id': 2403232, 'first_name': 'SAMUEL', 'middle_name': 'I', 'last_name': 'STUPP', 'is_contact_pi': True, 'full_name': 'SAMUEL I STUPP', 'title': ''}]	[{'first_name': 'ROSEMARIE', 'middle_name': '', 'last_name': 'HUNZIKER', 'full_name': 'ROSEMARIE HUNZIKER'}]	IL-05	2004-09-04	2016-01-31	PAR-07-352	RP	R01EB003806	Accidents;Acoustic Nerve;Acute;Adult;Affect;American;Animal Model;Axon;Binding;Biocompatible Materials;Biological;Biomedical Engineering;Cell Adhesion;Cell Death;Cell Survival;Cells;Chemical Engineering;Chemicals;Chemistry;Chronic;Cicatrix;Collaborations;Collection;Communication;Communities;Complex;Diabetic mouse;Disabled Persons;Disease;Drug Formulations;Economics;Elements;Encapsulated;Endocrinology;Epitopes;Evaluation;Excision;Gel;Gene Delivery;Genes;Genetic;Grant;Growth Factor;Healed;Health;Health Care Costs;Healthcare;Human body;Immobilization;Implant;In Vitro;Individual;Injectable;Injection of therapeutic agent;Injury;Intervention;Islets of Langerhans Transplantation;Laboratories;Lead;Life;Liquid substance;Longevity;Mechanical Stress;Medical;Methodology;Methods;Modeling;Molecular;Motor;Mus;Natural regeneration;Nerve Regeneration;Neuraxis;Neurites;Neurodegenerative Disorders;Neurology;Neurons;Nutrient;Operative Surgical Procedures;Optic Nerve;Paralysed;Pathway interactions;Patients;Peptides;Personal Satisfaction;Polymers;Printing;Procedures;Process;Production;Proteins;Published Comment;Quality of life;Rattus;Regenerative Medicine;Replacement Therapy;Research;Research Personnel;Research Proposals;Science;Sensory;Signal Transduction;Site;Solid;Solutions;Spinal Cord;Spinal cord injury;Stroke;Study Section;Subfamily lentivirinae;System;Technology;Testing;Time;Tissues;Trauma;United States;Viral;Work;age related;aqueous;axon regeneration;base;body system;caregiving;design;diabetic patient;healing;improved;in vivo;injured;innovation;mouse model;nanofiber;nanoparticle;nerve stem cell;new technology;novel;novel therapeutic intervention;pressure;prevent;regenerative;regenerative therapy;relating to nervous system;scaffold;self assembly;spinal cord regeneration;therapy development;therapy outcome;transgene expression;vector;young adult	DESCRIPTION (provided by applicant): The central nervous system (CNS) is a highly complex collection of specialized cells whose successful function relies on effective cellular communication to transport signal information across all the body's tissues and systems. Injury to these cells, whether through toxic molecules or processes, mechanical stresses, or age-related/genetic illnesses, leads to the breakdown of this communication and subsequent cell death. Regenerative medicine procedures to regain the functionality of the CNS after these insults is therefore of critical importance in the medical community. However, the fully developed CNS in the adult human body has limited capacity to regenerate tissues and to form these essential new cellular connections when lost. Among the great needs in this field are therapies to treat spinal cord injury (SCI) in order to prevent or reverse paralysis, novel treatments for stroke and neurodegenerative diseases, as well as strategies to recover the function of optic and auditory nerves. New therapies could profoundly enhance quality of life for individuals facing these problems and significantly reduce health care costs as well. For example, in the United States alone, SCI affects 12,000 individuals every year, and approximately 259,000 Americans currently live with the devastating effects of SCI. Novel therapeutic approaches to CNS regeneration will have significant impact on health care and patient well-being. In this renewal application three investigators, from the medical, chemical, and materials sciences, propose research to develop therapies for that could be used to prevent paralysis after spinal cord injury and also a different therapy that could be surgically implanted to reverse paralysis. The approach involves the use of especially designed molecules known as peptide amphiphiles that self-assemble in the spinal cord into nanofibers. These nanofibers carry biological signals that promote regeneration in the traumatized tissue, and biodegrade within weeks into harmless nutrients. The specific strategy involves the use of several peptide-based signals that emulate the effect of natural proteins, and also the delivery of genes that will lead to the production in the cord of regenerative growth factors. For acute injury the therapy takes the form of an injectable liquid, and for the chronic injury it consists of a pre-fabricated gel implant to be placed after removal of the glial scar in paralyzed patients. Both therapies will be tested in well established mouse models for spinal cord injury.	Bioactive Scaffolds for Regeneration in Spinal Cord Injury	PUBLIC HEALTH RELEVANCE: In the United States approximately 12,000 new cases of spinal cord injury occur each year. Spinal cord injury is most often caused by accidents, it primarily affects young adults, and it is estimated that 259,000 Americans currently live with its devastating effects. This research proposal aims to develop therapies that could prevent or reverse paralysis after spinal cord injury.	Bioengineering; Biotechnology; Injury (total) Accidents/Adverse Effects; Injury - Trauma - (Head and Spine); Nanotechnology; Neurodegenerative; Neurosciences; Regenerative Medicine; Spinal Cord Injury	NIH	Non-SBIR/STTR	443928	219444	https://reporter.nih.gov/project-details/8804262	NORTHWESTERN UNIVERSITY AT CHICAGO	CHICAGO	UNITED STATES	IL	INTERNAL MEDICINE/MEDICINE	NIBIB	National Institute of Biomedical Imaging and Bioengineering	SCHOOLS OF MEDICINE	Biomaterials and Biointerfaces Study Section[BMBI]	SCI Pathology & Repair	SCI Regeneration/Plasticity/Repair				Biomaterials				Preclinical
5R01EB003806-07	NA	EB003806	618468	8223140	2012	5	R01	STUPP, SAMUEL I	[{'profile_id': 2403232, 'first_name': 'SAMUEL', 'middle_name': 'I', 'last_name': 'STUPP', 'is_contact_pi': True, 'full_name': 'SAMUEL I STUPP', 'title': ''}]	[{'first_name': 'ROSEMARIE', 'middle_name': '', 'last_name': 'HUNZIKER', 'full_name': 'ROSEMARIE HUNZIKER'}]	IL-05	2004-09-04	2016-01-31	PAR-07-352	RP	R01EB003806	Accidents;Acoustic Nerve;Acute;Adult;Affect;American;Animal Model;Axon;Binding;Biocompatible Materials;Biological;Biomedical Engineering;Cell Adhesion;Cell Death;Cell Survival;Cells;Chemical Engineering;Chemicals;Chemistry;Chronic;Cicatrix;Collaborations;Collection;Communication;Communities;Complex;Diabetic mouse;Disabled Persons;Disease;Drug Formulations;Economics;Elements;Encapsulated;Endocrinology;Epitopes;Evaluation;Excision;Gel;Gene Delivery;Genes;Genetic;Grant;Growth Factor;Healed;Health Care Costs;Healthcare;Human body;Immobilization;Implant;In Vitro;Individual;Injectable;Injection of therapeutic agent;Injury;Intervention;Islets of Langerhans Transplantation;Laboratories;Lead;Life;Liquid substance;Longevity;Mechanical Stress;Medical;Methodology;Methods;Modeling;Molecular;Motor;Mus;Natural regeneration;Nerve Regeneration;Neuraxis;Neurites;Neurodegenerative Disorders;Neurology;Neurons;Nutrient;Operative Surgical Procedures;Optic Nerve;Paralysed;Pathway interactions;Patients;Peptides;Personal Satisfaction;Polymers;Printing;Procedures;Process;Production;Proteins;Published Comment;Quality of life;Rattus;Regenerative Medicine;Replacement Therapy;Research;Research Personnel;Research Proposals;Science;Sensory;Signal Transduction;Site;Solid;Solutions;Spinal Cord;Spinal cord injury;Stroke;Study Section;Subfamily lentivirinae;System;Technology;Testing;Time;Tissues;Trauma;United States;Viral;Work;age related;aqueous;axon regeneration;base;body system;caregiving;design;diabetic patient;healing;improved;in vivo;injured;innovation;mouse model;nanofiber;nanoparticle;nerve stem cell;new technology;novel;novel therapeutic intervention;pressure;prevent;public health relevance;regenerative;regenerative therapy;relating to nervous system;scaffold;self assembly;spinal cord regeneration;therapy development;therapy outcome;transgene expression;vector;young adult	_x000D_ DESCRIPTION (provided by applicant): The central nervous system (CNS) is a highly complex collection of specialized cells whose successful function relies on effective cellular communication to transport signal information across all the body's tissues and systems. Injury to these cells, whether through toxic molecules or processes, mechanical stresses, or age-related/genetic illnesses, leads to the breakdown of this communication and subsequent cell death. Regenerative medicine procedures to regain the functionality of the CNS after these insults is therefore of critical importance in the medical community. However, the fully developed CNS in the adult human body has limited capacity to regenerate tissues and to form these essential new cellular connections when lost. Among the great needs in this field are therapies to treat spinal cord injury (SCI) in order to prevent or reverse paralysis, novel treatments for stroke and neurodegenerative diseases, as well as strategies to recover the function of optic and auditory nerves. New therapies could profoundly enhance quality of life for individuals facing these problems and significantly reduce health care costs as well. For example, in the United States alone, SCI affects 12,000 individuals every year, and approximately 259,000 Americans currently live with the devastating effects of SCI. Novel therapeutic approaches to CNS regeneration will have significant impact on health care and patient well-being. In this renewal application three investigators, from the medical, chemical, and materials sciences, propose research to develop therapies for that could be used to prevent paralysis after spinal cord injury and also a different therapy that could be surgically implanted to reverse paralysis. The approach involves the use of especially designed molecules known as peptide amphiphiles that self-assemble in the spinal cord into nanofibers. These nanofibers carry biological signals that promote regeneration in the traumatized tissue, and biodegrade within weeks into harmless nutrients. The specific strategy involves the use of several peptide-based signals that emulate the effect of natural proteins, and also the delivery of genes that will lead to the production in the cord of regenerative growth factors. For acute injury the therapy takes the form of an injectable liquid, and for the chronic injury it consists of a pre-fabricated gel implant to be placed after removal of the glial scar in paralyzed patients. Both therapies will be tested in well established mouse models for spinal cord injury. _x000D_ _x000D_ PUBLIC HEALTH RELEVANCE: In the United States approximately 12,000 new cases of spinal cord injury occur each year. Spinal cord injury is most often caused by accidents, it primarily affects young adults, and it is estimated that 259,000 Americans currently live with its devastating effects. This research proposal aims to develop therapies that could prevent or reverse paralysis after spinal cord injury. _x000D_ _x000D_ _x000D_	Bioactive Scaffolds for Regeneration in Spinal Cord Injury	_x000D_ In the United States approximately 12,000 new cases of spinal cord injury occur each year. Spinal_x000D_ cord injury is most often caused by accidents, it primarily affects young adults, and it is estimated_x000D_ that 259,000 Americans currently live with its devastating effects. This research proposal aims to_x000D_ develop therapies that could prevent or reverse paralysis after spinal cord injury.	Bioengineering; Biotechnology; Injury (total) Accidents/Adverse Effects; Injury - Trauma - (Head and Spine); Nanotechnology; Neurodegenerative; Neurosciences; Regenerative Medicine; Spinal Cord Injury	NIH	Non-SBIR/STTR	417686	200782	https://reporter.nih.gov/project-details/8223140	NORTHWESTERN UNIVERSITY AT CHICAGO	CHICAGO	UNITED STATES	IL	INTERNAL MEDICINE/MEDICINE	NIBIB	National Institute of Biomedical Imaging and Bioengineering	SCHOOLS OF MEDICINE	Biomaterials and Biointerfaces Study Section[BMBI]	SCI Pathology & Repair	SCI Regeneration/Plasticity/Repair				Biomaterials				Preclinical
5R01EB003806-08	NA	EB003806	579404	8424328	2013	5	R01	STUPP, SAMUEL I	[{'profile_id': 2403232, 'first_name': 'SAMUEL', 'middle_name': 'I', 'last_name': 'STUPP', 'is_contact_pi': True, 'full_name': 'SAMUEL I STUPP', 'title': ''}]	[{'first_name': 'ROSEMARIE', 'middle_name': '', 'last_name': 'HUNZIKER', 'full_name': 'ROSEMARIE HUNZIKER'}]	IL-05	2004-09-04	2016-01-31	PAR-07-352	RP	R01EB003806	Accidents;Acoustic Nerve;Acute;Adult;Affect;American;Animal Model;Axon;Binding;Biocompatible Materials;Biological;Biomedical Engineering;Cell Adhesion;Cell Death;Cell Survival;Cells;Chemical Engineering;Chemicals;Chemistry;Chronic;Cicatrix;Collaborations;Collection;Communication;Communities;Complex;Diabetic mouse;Disabled Persons;Disease;Drug Formulations;Economics;Elements;Encapsulated;Endocrinology;Epitopes;Evaluation;Excision;Gel;Gene Delivery;Genes;Genetic;Grant;Growth Factor;Healed;Health Care Costs;Healthcare;Human body;Immobilization;Implant;In Vitro;Individual;Injectable;Injection of therapeutic agent;Injury;Intervention;Islets of Langerhans Transplantation;Laboratories;Lead;Life;Liquid substance;Longevity;Mechanical Stress;Medical;Methodology;Methods;Modeling;Molecular;Motor;Mus;Natural regeneration;Nerve Regeneration;Neuraxis;Neurites;Neurodegenerative Disorders;Neurology;Neurons;Nutrient;Operative Surgical Procedures;Optic Nerve;Paralysed;Pathway interactions;Patients;Peptides;Personal Satisfaction;Polymers;Printing;Procedures;Process;Production;Proteins;Published Comment;Quality of life;Rattus;Regenerative Medicine;Replacement Therapy;Research;Research Personnel;Research Proposals;Science;Sensory;Signal Transduction;Site;Solid;Solutions;Spinal Cord;Spinal cord injury;Stroke;Study Section;Subfamily lentivirinae;System;Technology;Testing;Time;Tissues;Trauma;United States;Viral;Work;age related;aqueous;axon regeneration;base;body system;caregiving;design;diabetic patient;healing;improved;in vivo;injured;innovation;mouse model;nanofiber;nanoparticle;nerve stem cell;new technology;novel;novel therapeutic intervention;pressure;prevent;public health relevance;regenerative;regenerative therapy;relating to nervous system;scaffold;self assembly;spinal cord regeneration;therapy development;therapy outcome;transgene expression;vector;young adult	_x000D_ DESCRIPTION (provided by applicant): The central nervous system (CNS) is a highly complex collection of specialized cells whose successful function relies on effective cellular communication to transport signal information across all the body's tissues and systems. Injury to these cells, whether through toxic molecules or processes, mechanical stresses, or age-related/genetic illnesses, leads to the breakdown of this communication and subsequent cell death. Regenerative medicine procedures to regain the functionality of the CNS after these insults is therefore of critical importance in the medical community. However, the fully developed CNS in the adult human body has limited capacity to regenerate tissues and to form these essential new cellular connections when lost. Among the great needs in this field are therapies to treat spinal cord injury (SCI) in order to prevent or reverse paralysis, novel treatments for stroke and neurodegenerative diseases, as well as strategies to recover the function of optic and auditory nerves. New therapies could profoundly enhance quality of life for individuals facing these problems and significantly reduce health care costs as well. For example, in the United States alone, SCI affects 12,000 individuals every year, and approximately 259,000 Americans currently live with the devastating effects of SCI. Novel therapeutic approaches to CNS regeneration will have significant impact on health care and patient well-being. In this renewal application three investigators, from the medical, chemical, and materials sciences, propose research to develop therapies for that could be used to prevent paralysis after spinal cord injury and also a different therapy that could be surgically implanted to reverse paralysis. The approach involves the use of especially designed molecules known as peptide amphiphiles that self-assemble in the spinal cord into nanofibers. These nanofibers carry biological signals that promote regeneration in the traumatized tissue, and biodegrade within weeks into harmless nutrients. The specific strategy involves the use of several peptide-based signals that emulate the effect of natural proteins, and also the delivery of genes that will lead to the production in the cord of regenerative growth factors. For acute injury the therapy takes the form of an injectable liquid, and for the chronic injury it consists of a pre-fabricated gel implant to be placed after removal of the glial scar in paralyzed patients. Both therapies will be tested in well established mouse models for spinal cord injury. _x000D_ _x000D_	Bioactive Scaffolds for Regeneration in Spinal Cord Injury	_x000D_ In the United States approximately 12,000 new cases of spinal cord injury occur each year. Spinal_x000D_ cord injury is most often caused by accidents, it primarily affects young adults, and it is estimated_x000D_ that 259,000 Americans currently live with its devastating effects. This research proposal aims to_x000D_ develop therapies that could prevent or reverse paralysis after spinal cord injury.	Bioengineering; Biotechnology; Injury (total) Accidents/Adverse Effects; Injury - Trauma - (Head and Spine); Nanotechnology; Neurodegenerative; Neurosciences; Regenerative Medicine; Spinal Cord Injury	NIH	Non-SBIR/STTR	391445	187959	https://reporter.nih.gov/project-details/8424328	NORTHWESTERN UNIVERSITY AT CHICAGO	CHICAGO	UNITED STATES	IL	INTERNAL MEDICINE/MEDICINE	NIBIB	National Institute of Biomedical Imaging and Bioengineering	SCHOOLS OF MEDICINE	Biomaterials and Biointerfaces Study Section[BMBI]	SCI Pathology & Repair	SCI Regeneration/Plasticity/Repair				Biomaterials				Preclinical
5R01EB003806-09	NA	EB003806	591227	8617092	2014	5	R01	STUPP, SAMUEL I	[{'profile_id': 2403232, 'first_name': 'SAMUEL', 'middle_name': 'I', 'last_name': 'STUPP', 'is_contact_pi': True, 'full_name': 'SAMUEL I STUPP', 'title': ''}]	[{'first_name': 'ROSEMARIE', 'middle_name': '', 'last_name': 'HUNZIKER', 'full_name': 'ROSEMARIE HUNZIKER'}]	IL-05	2004-09-04	2016-01-31	PAR-07-352	RP	R01EB003806	Accidents;Acoustic Nerve;Acute;Adult;Affect;American;Animal Model;Axon;Binding;Biocompatible Materials;Biological;Biomedical Engineering;Cell Adhesion;Cell Death;Cell Survival;Cells;Chemical Engineering;Chemicals;Chemistry;Chronic;Cicatrix;Collaborations;Collection;Communication;Communities;Complex;Diabetic mouse;Disabled Persons;Disease;Drug Formulations;Economics;Elements;Encapsulated;Endocrinology;Epitopes;Evaluation;Excision;Gel;Gene Delivery;Genes;Genetic;Grant;Growth Factor;Healed;Health Care Costs;Healthcare;Human body;Immobilization;Implant;In Vitro;Individual;Injectable;Injection of therapeutic agent;Injury;Intervention;Islets of Langerhans Transplantation;Laboratories;Lead;Life;Liquid substance;Longevity;Mechanical Stress;Medical;Methodology;Methods;Modeling;Molecular;Motor;Mus;Natural regeneration;Nerve Regeneration;Neuraxis;Neurites;Neurodegenerative Disorders;Neurology;Neurons;Nutrient;Operative Surgical Procedures;Optic Nerve;Paralysed;Pathway interactions;Patients;Peptides;Personal Satisfaction;Polymers;Printing;Procedures;Process;Production;Proteins;Published Comment;Quality of life;Rattus;Regenerative Medicine;Replacement Therapy;Research;Research Personnel;Research Proposals;Science;Sensory;Signal Transduction;Site;Solid;Solutions;Spinal Cord;Spinal cord injury;Stroke;Study Section;Subfamily lentivirinae;System;Technology;Testing;Time;Tissues;Trauma;United States;Viral;Work;age related;aqueous;axon regeneration;base;body system;caregiving;design;diabetic patient;healing;improved;in vivo;injured;innovation;mouse model;nanofiber;nanoparticle;nerve stem cell;new technology;novel;novel therapeutic intervention;pressure;prevent;public health relevance;regenerative;regenerative therapy;relating to nervous system;scaffold;self assembly;spinal cord regeneration;therapy development;therapy outcome;transgene expression;vector;young adult	_x000D_ DESCRIPTION (provided by applicant): The central nervous system (CNS) is a highly complex collection of specialized cells whose successful function relies on effective cellular communication to transport signal information across all the body's tissues and systems. Injury to these cells, whether through toxic molecules or processes, mechanical stresses, or age-related/genetic illnesses, leads to the breakdown of this communication and subsequent cell death. Regenerative medicine procedures to regain the functionality of the CNS after these insults is therefore of critical importance in the medical community. However, the fully developed CNS in the adult human body has limited capacity to regenerate tissues and to form these essential new cellular connections when lost. Among the great needs in this field are therapies to treat spinal cord injury (SCI) in order to prevent or reverse paralysis, novel treatments for stroke and neurodegenerative diseases, as well as strategies to recover the function of optic and auditory nerves. New therapies could profoundly enhance quality of life for individuals facing these problems and significantly reduce health care costs as well. For example, in the United States alone, SCI affects 12,000 individuals every year, and approximately 259,000 Americans currently live with the devastating effects of SCI. Novel therapeutic approaches to CNS regeneration will have significant impact on health care and patient well-being. In this renewal application three investigators, from the medical, chemical, and materials sciences, propose research to develop therapies for that could be used to prevent paralysis after spinal cord injury and also a different therapy that could be surgically implanted to reverse paralysis. The approach involves the use of especially designed molecules known as peptide amphiphiles that self-assemble in the spinal cord into nanofibers. These nanofibers carry biological signals that promote regeneration in the traumatized tissue, and biodegrade within weeks into harmless nutrients. The specific strategy involves the use of several peptide-based signals that emulate the effect of natural proteins, and also the delivery of genes that will lead to the production in the cord of regenerative growth factors. For acute injury the therapy takes the form of an injectable liquid, and for the chronic injury it consists of a pre-fabricated gel implant to be placed after removal of the glial scar in paralyzed patients. Both therapies will be tested in well established mouse models for spinal cord injury. _x000D_ _x000D_	Bioactive Scaffolds for Regeneration in Spinal Cord Injury	In the United States approximately 12,000 new cases of spinal cord injury occur each year. Spinal cord injury is most often caused by accidents, it primarily affects young adults, and it is estimated that 259,000 Americans currently live with its devastating effects. This research proposal aims to develop therapies that could prevent or reverse paralysis after spinal cord injury. _x000D_ _x000D_ _x000D_	Bioengineering; Biotechnology; Injury (total) Accidents/Adverse Effects; Injury - Trauma - (Head and Spine); Nanotechnology; Neurodegenerative; Neurosciences; Regenerative Medicine; Spinal Cord Injury	NIH	Non-SBIR/STTR	398906	192321	https://reporter.nih.gov/project-details/8617092	NORTHWESTERN UNIVERSITY AT CHICAGO	CHICAGO	UNITED STATES	IL	INTERNAL MEDICINE/MEDICINE	NIBIB	National Institute of Biomedical Imaging and Bioengineering	SCHOOLS OF MEDICINE	Biomaterials and Biointerfaces Study Section[BMBI]	SCI Pathology & Repair	SCI Regeneration/Plasticity/Repair				Biomaterials				Preclinical
2R01EB005678-09	NA	EB005678	593118	8818758	2015	2	R01	SHEA, LONNIE D	[{'profile_id': 1859900, 'first_name': 'Aileen', 'middle_name': 'J', 'last_name': 'Anderson', 'is_contact_pi': False, 'full_name': 'Aileen J Anderson', 'title': ''}, {'profile_id': 3071158, 'first_name': 'Lonnie', 'middle_name': 'D', 'last_name': 'Shea', 'is_contact_pi': True, 'full_name': 'Lonnie D Shea', 'title': 'PROFESSOR'}]	[{'first_name': 'DAVID', 'middle_name': '', 'last_name': 'RAMPULLA', 'full_name': 'DAVID RAMPULLA'}]	MI-06	2007-01-22	2018-12-31	PA-13-302	RP	R01EB005678	Allogenic;Anti-Inflammatory Agents;Anti-inflammatory;Architecture;Attenuated;Axon;Biocompatible Materials;Cell Death;Cell Differentiation process;Cell physiology;Cells;Cicatrix;Clinic;Combined Modality Therapy;Complex;Contusions;Corticospinal Tracts;Cyst;Demyelinations;Development;Drug Delivery Systems;Engraftment;Environment;Erinaceidae;Funding;Gene Delivery;Gene Transduction Agent;Goals;Growth;Immune response;Immunosuppression;Implant;Infiltration;Inflammation;Inflammatory;Injury;Motor;Myelin;Natural regeneration;Nerve Regeneration;Neurons;Oligodendroglia;Paralysed;Pathway interactions;Penetrating Wounds;Phenotype;Platelet-Derived Growth Factor;Population;Process;Recovery of Function;Recruitment Activity;Reporter;Research;Site;Solutions;Spinal;Spinal Cord;Spinal cord injury;Stem cell transplant;Stem cells;Testing;Therapeutic;Time;Tissues;Transgenic Mice;Translations;Transplantation;axon growth;axon regeneration;base;combinatorial;controlled release;cytokine;design;functional restoration;gray matter;immunoregulation;implantation;macrophage;migration;mouse model;myelination;nerve stem cell;neurotrophic factor;novel;physical property;prevent;progenitor;public health relevance;regenerative;repaired;response;scaffold;transgene expression;vector;white matter	_x000D_ DESCRIPTION (provided by applicant): Injury to the spinal cord results in paralysis below the level of the injury, and there are no current therapies that are able to restore function. Limited regeneration occurs as result of the local environment, which is deficient in stimulatory factors and has an excess of inhibitory factors. Our long-term goal is to develop multi- functional biomaterials that bridge the injury site to control the microenvironment to promote and direct axonal growth into and through, and to re-enter the host tissue to form functional connections with intact circuitry. In the previous funding periods, we have developed multiple channel bridges that mechanically stabilize the injury that limits secondary damage, and using a transgenic mouse model with a GFP reporter construct expressed predominantly in the corticospinal tract (CST), we demonstrated that large numbers of CST axons grow through the bridge, re-enter the host tissue, and extend up to 3 mm down the cord by 10 weeks post- implantation. Additionally, we have an unparalleled ability to localize delivery of gene therapy vectors, with which expression of neurotrophic factors significantly enhanced the number of regenerating axons. This proposal builds on these results and focuses on enhancing the number of neural progenitors (either through recruitment or transplantation) and promoting their differentiation into mature oligodendrocytes that can myelinate axons and functionally reconnect a significant number of regenerating axons with the intact circuitry below the injury. Our development of bridges is targeted toward the 14% of spinal cord injuries that result from penetrating wounds that create a gap in the spinal cord, and may necessitate a different approach to restoring function than contusion/compression injuries. We propose that providing a bridge soon after a penetrating injury in order to stabilize the spinal cord and attenuate the host_x000D__x000D_ response. The bridges could be an off-the- shelf product that is readily available for implantation, and the bridge is initially designed to target survival, migration, and differentiatin of the endogenous progenitor cell population. Alternatively, we investigate delivery of neural stem cells rostral and caudal to the bridge a week or more after the bridge is implanted. While a bridge can be delivered soon after injury, stem cell transplants immediately after injury are contraindicated, as the cells are allogeneic and would require immunosuppression. The survival, recruitment, proliferation, and differentiation of endogenous or exogenous progenitor cells will be targeted through the immune response at the scaffold (Aim 1). We propose to use the bridges to modulate the macrophage phenotype towards M2 in order to promote secretion of pro-regenerative factors following injury. Alternatively, we propose to delivery trophic factors tht target the function of progenitor cells by complementary pathways. The bridge platform can support multiple aspects of the regenerative process, and the well-defined components, which have been used in the clinic, may facilitate the ultimate translation to the clinic. _x000D__x000D_ _x000D__x000D_	Controlled Release Scaffolds for Nerve Regeneration	PUBLIC HEALTH RELEVANCE: Injury to the spinal cord results in paralysis below the level of the injury, and current therapeutic strategies are ineffective at restoring function. We have developed biomaterial bridges capable of localized drug delivery that support the regeneration of motor tract through the injury with re-entry to the host tissue. In this proposal, we focus on strategies for recruitment and proliferation of endogenous and exogenous progenitor cells, and the differentiation of these progenitors into oligodendrocytes that myelinate regenerating axons and restore function. _x000D__x000D_ _x000D__x000D_ _x000D__x000D_	Biotechnology; Injury (total) Accidents/Adverse Effects; Injury - Trauma - (Head and Spine); Neurodegenerative; Neurosciences; Regenerative Medicine; Spinal Cord Injury; Stem Cell Research; Stem Cell Research - Embryonic - Non-Human; Transplantation	NIH	Non-SBIR/STTR	472904	120214	https://reporter.nih.gov/project-details/8818758	UNIVERSITY OF MICHIGAN AT ANN ARBOR	ANN ARBOR	UNITED STATES	MI	BIOMEDICAL ENGINEERING	NIBIB	National Institute of Biomedical Imaging and Bioengineering	BIOMED ENGR/COL ENGR/ENGR STA	Biomaterials and Biointerfaces Study Section[BMBI]	SCI Pathology & Repair	SCI Regeneration/Plasticity/Repair				Biomaterials	Cell/Tissue Therapies			Preclinical
3R01EB005678-03S1	NA	EB005678	79777	7750861	2009	3	R01	SHEA, LONNIE D	[{'profile_id': 3071158, 'first_name': 'Lonnie', 'middle_name': 'D', 'last_name': 'Shea', 'is_contact_pi': True, 'full_name': 'Lonnie D Shea', 'title': ''}]	[{'first_name': 'LORI', 'middle_name': '', 'last_name': 'HENDERSON', 'full_name': 'LORI HENDERSON'}]	IL-05	2007-01-22	2010-12-31	PA-08-190	RP	R01EB005678	Affect;Antigen-Presenting Cells;Area;Axon;Binding;Biocompatible;Biocompatible Materials;Brain-Derived Neurotrophic Factor;Caliber;Cell Count;Cell Death;Cell Transplantation;Cell Transplants;Cells;Charge;Chondroitinases;Cicatrix;Coculture Techniques;Combined Modality Therapy;DNA;DNA delivery;Demyelinations;Dependence;Deposition;Dose;Drug Delivery Systems;Ensure;Environment;Equilibrium;Family suidae;Gene Delivery;Gene Transfer;Glycolic-Lactic Acid Polyester;Goals;Growth;Growth Cones;Hyaluronidase;In Vitro;Injury;Location;Modeling;Molecular Profiling;Molecular Weight;Natural regeneration;Nerve Regeneration;Neurites;Neurons;Oligodendroglia;Paralysed;Plasmids;Polymers;Population;Process;Production;Property;Proteins;Pump;Relative (related person);Research Personnel;Signal Transduction;Site;Spinal Cord;Spinal Cord Tract;Stimulus;Surface;System;Testing;Time;Tissue Engineering;Tissues;Transfection;axon growth;base;controlled release;design;dosage;extracellular;implantation;in vitro Model;in vivo;inhibitor/antagonist;injured;neurotrophic factor;prevent;scaffold;spinal cord regeneration;spinal cord repair;targeted delivery;trafficking;transgene expression;vector	Injury to the spinal cord results in paralysis below the level of the injury, which results from cell death and_x000D_ limited regeneration. Although spinal cord neurons have the innate capacity to regenerate, they are limited_x000D_ by an insufficient supply of factors to promote regeneration, and an abundant supply of factors that inhibit_x000D_ regeneration. Our long-term goal is to develop a combination therapy based on biomaterials that bridge the_x000D_ injury site to control the microenvironment. The bridge microstructure will direct axonal outgrowth and_x000D_ localized drug delivery will provide factors that stimulate regeneration yet limit the factors that inhibit axonal_x000D_ outgrowth. Bridges capable of localized DMAdelivery will transfect cells locally, whereas protein delivery_x000D_ will degrade inhibitors to regeneration. This bridge releasing DMAencoding for neurotrophic factors will be_x000D_ employed to test the hypothesis that the transfection profile will initiate axonal elongation into the bridge,_x000D_ across the injury site, and facilitate re-entry into the host tissue. This hypothesis is based on the_x000D_ observations that i) DMAdelivery can induce sustained, localized transgene expression in vivo, ii)_x000D_ neurotrophin delivery to the injury site can promote axonal elongation into a synthetic bridge, iii) cell_x000D_ transplantation or osmotic pump implantation does not provide a controllable concentration of_x000D_ neurotrophins for promoting regeneration, iv) axonal re-entry into the host is encouraged by reducing the_x000D_ growth promoting stimuli within the bridge to levels comparable to host tissue, and degrading inhibitors in_x000D_ the scar adjacent to the bridge. Based on these observations, the experimental focus is on designing_x000D_ bridges for efficient gene transfer and applying them in a spinal cord model of regeneration._x000D_ Specific Aim 1: Investigate transgene expression (quantity, duration) and transfection (cell number,_x000D_ distribution, and identity) in the spinal cord by sustained release from the multiple channel bridge._x000D_ Specific Aim 2: Investigate axonal elongation with the transfection profile using an in vitro model._x000D_ Specific Aim 3: Investigate the dependence of axonal growth through the bridge in vivo on thetransfection_x000D_ profile to maximize the number of axons crossing the bridge._x000D_ Specific Aim 4: Investigate dual delivery of neurorophin-encoding plasmid and chondroitinase to enable_x000D_ axons crossing the bridge, the focus of Aim 3, to re-enter the host tissue.	Controlled Release Scaffolds for Nerve Regeneration	NA	Bioengineering; Biotechnology; Injury (total) Accidents/Adverse Effects; Injury - Trauma - (Head and Spine); Neurodegenerative; Neurosciences; Regenerative Medicine; Spinal Cord Injury; Transplantation	NIH	Non-SBIR/STTR	52313	27464	https://reporter.nih.gov/project-details/7750861	NORTHWESTERN UNIVERSITY	Chicago	UNITED STATES	IL	ENGINEERING (ALL TYPES)	NIBIB	National Institute of Biomedical Imaging and Bioengineering	BIOMED ENGR/COL ENGR/ENGR STA	Biomaterials and Biointerfaces Study Section[BMBI]	SCI Pathology & Repair	SCI Regeneration/Plasticity/Repair				Biomaterials	Cell/Tissue Therapies			Preclinical
3R01EB005678-10S1	NA	EB005678	189230	9243353	2016	3	R01	SHEA, LONNIE D	[{'profile_id': 1859900, 'first_name': 'Aileen', 'middle_name': 'J', 'last_name': 'Anderson', 'is_contact_pi': False, 'full_name': 'Aileen J Anderson', 'title': ''}, {'profile_id': 3071158, 'first_name': 'Lonnie', 'middle_name': 'D', 'last_name': 'Shea', 'is_contact_pi': True, 'full_name': 'Lonnie D Shea', 'title': 'PROFESSOR'}]	[{'first_name': 'DAVID', 'middle_name': '', 'last_name': 'RAMPULLA', 'full_name': 'DAVID RAMPULLA'}]	MI-06	2007-01-22	2018-12-31	PA-15-322	RP	R01EB005678	Allogenic;Anti-Inflammatory Agents;Anti-inflammatory;Architecture;Attenuated;Axon;Biocompatible Materials;Cell Death;Cell Differentiation process;Cell physiology;Cells;Cicatrix;Clinic;Combined Modality Therapy;Complex;Contusions;Corticospinal Tracts;Cyst;Demyelinations;Development;Drug Delivery Systems;Engraftment;Environment;Funding;Gene Delivery;Gene Transduction Agent;Goals;Growth;Health;Immune response;Immunosuppression;Implant;Infiltration;Inflammation;Inflammatory;Injury;Motor;Myelin;Natural regeneration;Nerve Regeneration;Neurons;Oligodendroglia;Paralysed;Pathway interactions;Penetrating Wounds;Phenotype;Platelet-Derived Growth Factor;Population;Process;Recovery of Function;Recruitment Activity;Reporter;Research;SHH gene;Site;Spinal;Spinal Cord;Spinal cord injury;Stem cell transplant;Stem cells;Testing;Therapeutic;Time;Tissues;Transgenic Mice;Translations;Transplantation;axon growth;axon regeneration;base;combinatorial;controlled release;cytokine;design;functional restoration;gray matter;immunoregulation;implantation;macrophage;migration;mouse model;myelination;nerve stem cell;neurotrophic factor;novel;physical property;prevent;progenitor;regenerative;repaired;response;scaffold;transgene expression;vector;white matter	DESCRIPTION (provided by applicant): Injury to the spinal cord results in paralysis below the level of the injury, and there are no current therapies that are able to restore function. Limited regeneration occurs as result of the local environment, which is deficient in stimulatory factors and has an excess of inhibitory factors. Our long-term goal is to develop multi- functional biomaterials that bridge the injury site to control the microenvironment to promote and direct axonal growth into and through, and to re-enter the host tissue to form functional connections with intact circuitry. In the previous funding periods, we have developed multiple channel bridges that mechanically stabilize the injury that limits secondary damage, and using a transgenic mouse model with a GFP reporter construct expressed predominantly in the corticospinal tract (CST), we demonstrated that large numbers of CST axons grow through the bridge, re-enter the host tissue, and extend up to 3 mm down the cord by 10 weeks post- implantation. Additionally, we have an unparalleled ability to localize delivery of gene therapy vectors, with which expression of neurotrophic factors significantly enhanced the number of regenerating axons. This proposal builds on these results and focuses on enhancing the number of neural progenitors (either through recruitment or transplantation) and promoting their differentiation into mature oligodendrocytes that can myelinate axons and functionally reconnect a significant number of regenerating axons with the intact circuitry below the injury. Our development of bridges is targeted toward the 14% of spinal cord injuries that result from penetrating wounds that create a gap in the spinal cord, and may necessitate a different approach to restoring function than contusion/compression injuries. We propose that providing a bridge soon after a penetrating injury in order to stabilize the spinal cord and attenuate the host_x000D_ response. The bridges could be an off-the- shelf product that is readily available for implantation, and the bridge is initially designed to target survival, migration, and differentiatin of the endogenous progenitor cell population. Alternatively, we investigate delivery of neural stem cells rostral and caudal to the bridge a week or more after the bridge is implanted. While a bridge can be delivered soon after injury, stem cell transplants immediately after injury are contraindicated, as the cells are allogeneic and would require immunosuppression. The survival, recruitment, proliferation, and differentiation of endogenous or exogenous progenitor cells will be targeted through the immune response at the scaffold (Aim 1). We propose to use the bridges to modulate the macrophage phenotype towards M2 in order to promote secretion of pro-regenerative factors following injury. Alternatively, we propose to delivery trophic factors tht target the function of progenitor cells by complementary pathways. The bridge platform can support multiple aspects of the regenerative process, and the well-defined components, which have been used in the clinic, may facilitate the ultimate translation to the clinic.	Controlled Release Scaffolds for Nerve Regeneration	PUBLIC HEALTH RELEVANCE: Injury to the spinal cord results in paralysis below the level of the injury, and current therapeutic strategies are ineffective at restoring function. We have developed biomaterial bridges capable of localized drug delivery that support the regeneration of motor tract through the injury with re-entry to the host tissue. In this proposal, we focus on strategies for recruitment and proliferation of endogenous and exogenous progenitor cells, and the differentiation of these progenitors into oligodendrocytes that myelinate regenerating axons and restore function.	Biotechnology; Injury (total) Accidents/Adverse Effects; Injury - Trauma - (Head and Spine); Neurodegenerative; Neurosciences; Regenerative Medicine; Spinal Cord Injury; Stem Cell Research; Stem Cell Research - Embryonic - Non-Human; Transplantation	NIH	Non-SBIR/STTR	122084	67146	https://reporter.nih.gov/project-details/9243353	UNIVERSITY OF MICHIGAN AT ANN ARBOR	ANN ARBOR	UNITED STATES	MI	BIOMEDICAL ENGINEERING	NIBIB	National Institute of Biomedical Imaging and Bioengineering	BIOMED ENGR/COL ENGR/ENGR STA	Biomaterials and Biointerfaces Study Section[BMBI]	SCI Pathology & Repair	SCI Regeneration/Plasticity/Repair				Biomaterials	Cell/Tissue Therapies			Preclinical
5R01EB005678-02	NA	EB005678	303399	7342013	2008	5	R01	SHEA, LONNIE D	[{'profile_id': 3071158, 'first_name': 'Lonnie', 'middle_name': 'D', 'last_name': 'Shea', 'is_contact_pi': True, 'full_name': 'Lonnie D Shea', 'title': ''}]	[{'first_name': 'LORI', 'middle_name': '', 'last_name': 'HENDERSON', 'full_name': 'LORI HENDERSON'}]	IL-05	2007-01-22	2010-12-31	NA	RP	R01EB005678	Affect;Antigen-Presenting Cells;Area;Axon;Binding;Biocompatible;Biocompatible Materials;Brain-Derived Neurotrophic Factor;Caliber;Cell Count;Cell Death;Cell Transplantation;Cell Transplants;Cells;Charge;Chondroitinases;Cicatrix;Coculture Techniques;Combined Modality Therapy;DNA;DNA delivery;Demyelinations;Dependence;Deposition;Dose;Drug Delivery Systems;Ensure;Environment;Equilibrium;Family suidae;Gene Delivery;Gene Transfer;Glycolic-Lactic Acid Polyester;Goals;Growth;Growth Cones;Hyaluronidase;In Vitro;Injury;Localized;Location;Modeling;Molecular Profiling;Molecular Weight;Natural regeneration;Nerve Regeneration;Neurites;Neurons;Numbers;Oligodendroglia;Paralysed;Plasmids;Polymers;Population;Process;Production;Property;Proteins;Pump;Relative (related person);Research Personnel;Signal Transduction;Site;Spinal Cord;Spinal Cord Tract;Stimulus;Surface;Sus scrofa;System;Testing;Time;Tissue Engineering;Tissues;Transfection;axon growth;base;controlled release;design;dosage;extracellular;implantation;in vitro Model;in vivo;inhibitor/antagonist;injured;neurotrophic factor;prevent;scaffold;size;spinal cord regeneration;spinal cord repair;targeted delivery;trafficking;transgene expression;vector	_x000D_ DESCRIPTION (provided by applicant): Injury to the spinal cord results in paralysis below the level of the injury, which results from cell death and limited regeneration. Although spinal cord neurons have the innate capacity to regenerate, they are limited by an insufficient supply of factors to promote regeneration, and an abundant supply of factors that inhibit regeneration. Our long-term goal is to develop a combination therapy based on biomaterials that bridge the injury site to control the microenvironment. The bridge microstructure will direct axonal outgrowth and localized drug delivery will provide factors that stimulate regeneration yet limit the factors that inhibit axonal outgrowth. Bridges capable of localized DMA delivery will transfect cells locally, whereas protein delivery will degrade inhibitors to regeneration. This bridge releasing DMA encoding for neurotrophic factors will be employed to test the hypothesis that the transfection profile will initiate axonal elongation into the bridge, across the injury site, and facilitate re-entry into the host tissue. This hypothesis is based on the observations that i) DMA delivery can induce sustained, localized transgene expression in vivo, ii) neurotrophin delivery to the injury site can promote axonal elongation into a synthetic bridge, iii) cell transplantation or osmotic pump implantation does not provide a controllable concentration of neurotrophins for promoting regeneration, iv) axonal re-entry into the host is encouraged by reducing the growth promoting stimuli within the bridge to levels comparable to host tissue, and degrading inhibitors in the scar adjacent to the bridge. Based on these observations, the experimental focus is on designing bridges for efficient gene transfer and applying them in a spinal cord model of regeneration. Specific Aim 1: Investigate transgene expression (quantity, duration) and transfection (cell number, distribution, and identity) in the spinal cord by sustained release from the multiple channel bridge. Specific Aim 2: Investigate axonal elongation with the transfection profile using an in vitro model. Specific Aim 3: Investigate the dependence of axonal growth through the bridge in vivo on the transfection profile to maximize the number of axons crossing the bridge. Specific Aim 4: Investigate dual delivery of neurorophin-encoding plasmid and chondroitinase to enable axons crossing the bridge, the focus of Aim 3, to re-enter the host tissue. _x000D__x000D_ _x000D__x000D_ _x000D__x000D_	Controlled Release Scaffolds for Nerve Regeneration	NA	Bioengineering; Biotechnology; Injury (total) Accidents/Adverse Effects; Injury - Trauma - (Head and Spine); Neurodegenerative; Neurosciences**; Regenerative Medicine; Spinal Cord Injury; Transplantation	NIH	Non-SBIR/STTR	240768	62631	https://reporter.nih.gov/project-details/7342013	NORTHWESTERN UNIVERSITY	Chicago	UNITED STATES	IL	ENGINEERING (ALL TYPES)	NIBIB	National Institute of Biomedical Imaging and Bioengineering	BIOMED ENGR/COL ENGR/ENGR STA	Biomaterials and Biointerfaces Study Section[BMBI]	SCI Pathology & Repair	SCI Regeneration/Plasticity/Repair				Biomaterials	Cell/Tissue Therapies			Preclinical
5R01EB005678-03	NA	EB005678	303393	7564776	2009	5	R01	SHEA, LONNIE D	[{'profile_id': 3071158, 'first_name': 'Lonnie', 'middle_name': 'D', 'last_name': 'Shea', 'is_contact_pi': True, 'full_name': 'Lonnie D Shea', 'title': ''}]	[{'first_name': 'LORI', 'middle_name': '', 'last_name': 'HENDERSON', 'full_name': 'LORI HENDERSON'}]	IL-05	2007-01-22	2010-12-31	NA	RP	R01EB005678	Affect;Antigen-Presenting Cells;Area;Axon;Binding;Biocompatible;Biocompatible Materials;Brain-Derived Neurotrophic Factor;Caliber;Cell Count;Cell Death;Cell Transplantation;Cell Transplants;Cells;Charge;Chondroitinases;Cicatrix;Coculture Techniques;Combined Modality Therapy;DNA;DNA delivery;Demyelinations;Dependence;Deposition;Dose;Drug Delivery Systems;Ensure;Environment;Equilibrium;Family suidae;Gene Delivery;Gene Transfer;Glycolic-Lactic Acid Polyester;Goals;Growth;Growth Cones;Hyaluronidase;In Vitro;Injury;Location;Modeling;Molecular Profiling;Molecular Weight;Natural regeneration;Nerve Regeneration;Neurites;Neurons;Oligodendroglia;Paralysed;Plasmids;Polymers;Population;Process;Production;Property;Proteins;Pump;Relative (related person);Research Personnel;Signal Transduction;Site;Spinal Cord;Spinal Cord Tract;Stimulus;Surface;System;Testing;Time;Tissue Engineering;Tissues;Transfection;axon growth;base;controlled release;design;dosage;extracellular;implantation;in vitro Model;in vivo;inhibitor/antagonist;injured;neurotrophic factor;prevent;scaffold;spinal cord regeneration;spinal cord repair;targeted delivery;trafficking;transgene expression;vector	_x000D_ DESCRIPTION (provided by applicant): Injury to the spinal cord results in paralysis below the level of the injury, which results from cell death and limited regeneration. Although spinal cord neurons have the innate capacity to regenerate, they are limited by an insufficient supply of factors to promote regeneration, and an abundant supply of factors that inhibit regeneration. Our long-term goal is to develop a combination therapy based on biomaterials that bridge the injury site to control the microenvironment. The bridge microstructure will direct axonal outgrowth and localized drug delivery will provide factors that stimulate regeneration yet limit the factors that inhibit axonal outgrowth. Bridges capable of localized DMA delivery will transfect cells locally, whereas protein delivery will degrade inhibitors to regeneration. This bridge releasing DMA encoding for neurotrophic factors will be employed to test the hypothesis that the transfection profile will initiate axonal elongation into the bridge, across the injury site, and facilitate re-entry into the host tissue. This hypothesis is based on the observations that i) DMA delivery can induce sustained, localized transgene expression in vivo, ii) neurotrophin delivery to the injury site can promote axonal elongation into a synthetic bridge, iii) cell transplantation or osmotic pump implantation does not provide a controllable concentration of neurotrophins for promoting regeneration, iv) axonal re-entry into the host is encouraged by reducing the growth promoting stimuli within the bridge to levels comparable to host tissue, and degrading inhibitors in the scar adjacent to the bridge. Based on these observations, the experimental focus is on designing bridges for efficient gene transfer and applying them in a spinal cord model of regeneration. Specific Aim 1: Investigate transgene expression (quantity, duration) and transfection (cell number, distribution, and identity) in the spinal cord by sustained release from the multiple channel bridge. Specific Aim 2: Investigate axonal elongation with the transfection profile using an in vitro model. Specific Aim 3: Investigate the dependence of axonal growth through the bridge in vivo on the transfection profile to maximize the number of axons crossing the bridge. Specific Aim 4: Investigate dual delivery of neurorophin-encoding plasmid and chondroitinase to enable axons crossing the bridge, the focus of Aim 3, to re-enter the host tissue. _x000D__x000D_ _x000D__x000D_ _x000D__x000D_	Controlled Release Scaffolds for Nerve Regeneration	NA	Bioengineering; Biotechnology; Injury (total) Accidents/Adverse Effects; Injury - Trauma - (Head and Spine); Neurodegenerative; Neurosciences; Regenerative Medicine; Spinal Cord Injury; Transplantation	NIH	Non-SBIR/STTR	240553	62840	https://reporter.nih.gov/project-details/7564776	NORTHWESTERN UNIVERSITY	Chicago	UNITED STATES	IL	ENGINEERING (ALL TYPES)	NIBIB	National Institute of Biomedical Imaging and Bioengineering	BIOMED ENGR/COL ENGR/ENGR STA	Biomaterials and Biointerfaces Study Section[BMBI]	SCI Pathology & Repair	SCI Regeneration/Plasticity/Repair				Biomaterials	Cell/Tissue Therapies			Preclinical
5R01EB005678-04	NA	EB005678	381423	7753896	2010	5	R01	SHEA, LONNIE D	[{'profile_id': 3071158, 'first_name': 'Lonnie', 'middle_name': 'D', 'last_name': 'Shea', 'is_contact_pi': True, 'full_name': 'Lonnie D Shea', 'title': ''}]	[{'first_name': 'ROSEMARIE', 'middle_name': '', 'last_name': 'HUNZIKER', 'full_name': 'ROSEMARIE HUNZIKER'}]	IL-05	2007-01-22	2010-12-31	NA	RP	R01EB005678	Affect;Antigen-Presenting Cells;Area;Axon;Binding;Biocompatible;Biocompatible Materials;Brain-Derived Neurotrophic Factor;Caliber;Cell Count;Cell Death;Cell Transplantation;Cell Transplants;Cells;Charge;Chondroitinases;Cicatrix;Coculture Techniques;Combined Modality Therapy;DNA;DNA delivery;Demyelinations;Dependence;Deposition;Dose;Drug Delivery Systems;Ensure;Environment;Equilibrium;Family suidae;Gene Delivery;Gene Transfer;Glycolic-Lactic Acid Polyester;Goals;Growth;Growth Cones;Hyaluronidase;In Vitro;Injury;Location;Modeling;Molecular Profiling;Molecular Weight;Natural regeneration;Nerve Regeneration;Neurites;Neurons;Oligodendroglia;Paralysed;Plasmids;Polymers;Population;Process;Production;Property;Proteins;Pump;Relative (related person);Research Personnel;Signal Transduction;Site;Spinal Cord;Spinal Cord Tract;Stimulus;Surface;System;Testing;Time;Tissue Engineering;Tissues;Transfection;axon growth;base;controlled release;design;dosage;extracellular;implantation;in vitro Model;in vivo;inhibitor/antagonist;injured;neurotrophic factor;prevent;scaffold;spinal cord regeneration;spinal cord repair;targeted delivery;trafficking;transgene expression;vector	_x000D_ DESCRIPTION (provided by applicant): Injury to the spinal cord results in paralysis below the level of the injury, which results from cell death and limited regeneration. Although spinal cord neurons have the innate capacity to regenerate, they are limited by an insufficient supply of factors to promote regeneration, and an abundant supply of factors that inhibit regeneration. Our long-term goal is to develop a combination therapy based on biomaterials that bridge the injury site to control the microenvironment. The bridge microstructure will direct axonal outgrowth and localized drug delivery will provide factors that stimulate regeneration yet limit the factors that inhibit axonal outgrowth. Bridges capable of localized DMA delivery will transfect cells locally, whereas protein delivery will degrade inhibitors to regeneration. This bridge releasing DMA encoding for neurotrophic factors will be employed to test the hypothesis that the transfection profile will initiate axonal elongation into the bridge, across the injury site, and facilitate re-entry into the host tissue. This hypothesis is based on the observations that i) DMA delivery can induce sustained, localized transgene expression in vivo, ii) neurotrophin delivery to the injury site can promote axonal elongation into a synthetic bridge, iii) cell transplantation or osmotic pump implantation does not provide a controllable concentration of neurotrophins for promoting regeneration, iv) axonal re-entry into the host is encouraged by reducing the growth promoting stimuli within the bridge to levels comparable to host tissue, and degrading inhibitors in the scar adjacent to the bridge. Based on these observations, the experimental focus is on designing bridges for efficient gene transfer and applying them in a spinal cord model of regeneration. Specific Aim 1: Investigate transgene expression (quantity, duration) and transfection (cell number, distribution, and identity) in the spinal cord by sustained release from the multiple channel bridge. Specific Aim 2: Investigate axonal elongation with the transfection profile using an in vitro model. Specific Aim 3: Investigate the dependence of axonal growth through the bridge in vivo on the transfection profile to maximize the number of axons crossing the bridge. Specific Aim 4: Investigate dual delivery of neurorophin-encoding plasmid and chondroitinase to enable axons crossing the bridge, the focus of Aim 3, to re-enter the host tissue. _x000D__x000D_ _x000D__x000D_ _x000D__x000D_	Controlled Release Scaffolds for Nerve Regeneration	NA	Bioengineering; Biotechnology; Injury (total) Accidents/Adverse Effects; Injury - Trauma - (Head and Spine); Neurodegenerative; Neurosciences; Regenerative Medicine; Spinal Cord Injury; Transplantation	NIH	Non-SBIR/STTR	290843	90580	https://reporter.nih.gov/project-details/7753896	NORTHWESTERN UNIVERSITY	Chicago	UNITED STATES	IL	ENGINEERING (ALL TYPES)	NIBIB	National Institute of Biomedical Imaging and Bioengineering	BIOMED ENGR/COL ENGR/ENGR STA	Biomaterials and Biointerfaces Study Section[BMBI]	SCI Pathology & Repair	SCI Regeneration/Plasticity/Repair				Biomaterials	Cell/Tissue Therapies			Preclinical
5R01EB005678-12	NA	EB005678	482576	9415032	2018	5	R01	SHEA, LONNIE D	[{'profile_id': 1859900, 'first_name': 'Aileen', 'middle_name': 'J', 'last_name': 'Anderson', 'is_contact_pi': False, 'full_name': 'Aileen J Anderson', 'title': ''}, {'profile_id': 3071158, 'first_name': 'Lonnie', 'middle_name': 'D', 'last_name': 'Shea', 'is_contact_pi': True, 'full_name': 'Lonnie D Shea', 'title': 'PROFESSOR'}]	[{'first_name': 'DAVID', 'middle_name': '', 'last_name': 'RAMPULLA', 'full_name': 'DAVID RAMPULLA'}]	MI-06	2007-01-22	2019-12-31	PA-13-302	RP	R01EB005678	Allogenic;Anti-inflammatory;Architecture;Attenuated;Axon;Biocompatible Materials;Cell Death;Cell Differentiation process;Cell physiology;Cells;Cicatrix;Clinic;Combined Modality Therapy;Complex;Contusions;Corticospinal Tracts;Cyst;Demyelinations;Development;Drug Delivery Systems;Engraftment;Environment;Funding;Gene Delivery;Gene Transduction Agent;Goals;Growth;Immune response;Immunosuppression;Implant;Infiltration;Inflammation;Inflammatory;Injury;Mechanics;Motor;Myelin;Natural regeneration;Nerve Regeneration;Neurons;Oligodendroglia;Paralysed;Pathway interactions;Penetrating Wounds;Phenotype;Platelet-Derived Growth Factor;Population;Process;Recovery of Function;Reporter;Research;SHH gene;Site;Spinal;Spinal Cord;Spinal cord injury;Stem cell transplant;Stem cells;Testing;Therapeutic;Time;Tissues;Transgenic Mice;Translations;Transplantation;axon growth;axon regeneration;base;combinatorial;controlled release;cytokine;design;enhancing factor;functional restoration;gray matter;immunoregulation;implantation;macrophage;migration;mouse model;myelination;nerve stem cell;neurotrophic factor;novel;physical property;prevent;progenitor;public health relevance;recruit;regenerative;repaired;response;scaffold;transgene expression;vector;white matter	DESCRIPTION (provided by applicant): Injury to the spinal cord results in paralysis below the level of the injury, and there are no current therapies that are able to restore function. Limited regeneration occurs as result of the local environment, which is deficient in stimulatory factors and has an excess of inhibitory factors. Our long-term goal is to develop multi- functional biomaterials that bridge the injury site to control the microenvironment to promote and direct axonal growth into and through, and to re-enter the host tissue to form functional connections with intact circuitry. In the previous funding periods, we have developed multiple channel bridges that mechanically stabilize the injury that limits secondary damage, and using a transgenic mouse model with a GFP reporter construct expressed predominantly in the corticospinal tract (CST), we demonstrated that large numbers of CST axons grow through the bridge, re-enter the host tissue, and extend up to 3 mm down the cord by 10 weeks post- implantation. Additionally, we have an unparalleled ability to localize delivery of gene therapy vectors, with which expression of neurotrophic factors significantly enhanced the number of regenerating axons. This proposal builds on these results and focuses on enhancing the number of neural progenitors (either through recruitment or transplantation) and promoting their differentiation into mature oligodendrocytes that can myelinate axons and functionally reconnect a significant number of regenerating axons with the intact circuitry below the injury. Our development of bridges is targeted toward the 14% of spinal cord injuries that result from penetrating wounds that create a gap in the spinal cord, and may necessitate a different approach to restoring function than contusion/compression injuries. We propose that providing a bridge soon after a penetrating injury in order to stabilize the spinal cord and attenuate the host_x000D_ response. The bridges could be an off-the- shelf product that is readily available for implantation, and the bridge is initially designed to target survival, migration, and differentiatin of the endogenous progenitor cell population. Alternatively, we investigate delivery of neural stem cells rostral and caudal to the bridge a week or more after the bridge is implanted. While a bridge can be delivered soon after injury, stem cell transplants immediately after injury are contraindicated, as the cells are allogeneic and would require immunosuppression. The survival, recruitment, proliferation, and differentiation of endogenous or exogenous progenitor cells will be targeted through the immune response at the scaffold (Aim 1). We propose to use the bridges to modulate the macrophage phenotype towards M2 in order to promote secretion of pro-regenerative factors following injury. Alternatively, we propose to delivery trophic factors tht target the function of progenitor cells by complementary pathways. The bridge platform can support multiple aspects of the regenerative process, and the well-defined components, which have been used in the clinic, may facilitate the ultimate translation to the clinic.	Controlled Release Scaffolds for Nerve Regeneration	PUBLIC HEALTH RELEVANCE: Injury to the spinal cord results in paralysis below the level of the injury, and current therapeutic strategies are ineffective at restoring function. We have developed biomaterial bridges capable of localized drug delivery that support the regeneration of motor tract through the injury with re-entry to the host tissue. In this proposal, we focus on strategies for recruitment and proliferation of endogenous and exogenous progenitor cells, and the differentiation of these progenitors into oligodendrocytes that myelinate regenerating axons and restore function.	Bioengineering; Biotechnology; Injury (total) Accidents/Adverse Effects; Injury - Trauma - (Head and Spine); Neurodegenerative; Neurosciences; Regenerative Medicine; Spinal Cord Injury; Stem Cell Research; Stem Cell Research - Embryonic - Non-Human; Transplantation	NIH	Non-SBIR/STTR	440680	41896	https://reporter.nih.gov/project-details/9415032	UNIVERSITY OF MICHIGAN AT ANN ARBOR	ANN ARBOR	UNITED STATES	MI	BIOMEDICAL ENGINEERING	NIBIB	National Institute of Biomedical Imaging and Bioengineering	BIOMED ENGR/COL ENGR/ENGR STA	Biomaterials and Biointerfaces Study Section[BMBI]	SCI Pathology & Repair	SCI Regeneration/Plasticity/Repair				Biomaterials	Cell/Tissue Therapies			Preclinical
5R01EB005678-10	NA	EB005678	552565	9031768	2016	5	R01	SHEA, LONNIE D	[{'profile_id': 1859900, 'first_name': 'Aileen', 'middle_name': 'J', 'last_name': 'Anderson', 'is_contact_pi': False, 'full_name': 'Aileen J Anderson', 'title': ''}, {'profile_id': 3071158, 'first_name': 'Lonnie', 'middle_name': 'D', 'last_name': 'Shea', 'is_contact_pi': True, 'full_name': 'Lonnie D Shea', 'title': 'PROFESSOR'}]	[{'first_name': 'DAVID', 'middle_name': '', 'last_name': 'RAMPULLA', 'full_name': 'DAVID RAMPULLA'}]	MI-06	2007-01-22	2018-12-31	PA-13-302	RP	R01EB005678	Allogenic;Anti-Inflammatory Agents;Anti-inflammatory;Architecture;Attenuated;Axon;Biocompatible Materials;Cell Death;Cell Differentiation process;Cell physiology;Cells;Cicatrix;Clinic;Combined Modality Therapy;Complex;Contusions;Corticospinal Tracts;Cyst;Demyelinations;Development;Drug Delivery Systems;Engraftment;Environment;Funding;Gene Delivery;Gene Transduction Agent;Goals;Growth;Health;Immune response;Immunosuppression;Implant;Infiltration;Inflammation;Inflammatory;Injury;Motor;Myelin;Natural regeneration;Nerve Regeneration;Neurons;Oligodendroglia;Paralysed;Pathway interactions;Penetrating Wounds;Phenotype;Platelet-Derived Growth Factor;Population;Process;Recovery of Function;Recruitment Activity;Reporter;Research;SHH gene;Site;Spinal;Spinal Cord;Spinal cord injury;Stem cell transplant;Stem cells;Testing;Therapeutic;Time;Tissues;Transgenic Mice;Translations;Transplantation;axon growth;axon regeneration;base;combinatorial;controlled release;cytokine;design;functional restoration;gray matter;immunoregulation;implantation;macrophage;migration;mouse model;myelination;nerve stem cell;neurotrophic factor;novel;physical property;prevent;progenitor;regenerative;repaired;response;scaffold;transgene expression;vector;white matter	DESCRIPTION (provided by applicant): Injury to the spinal cord results in paralysis below the level of the injury, and there are no current therapies that are able to restore function. Limited regeneration occurs as result of the local environment, which is deficient in stimulatory factors and has an excess of inhibitory factors. Our long-term goal is to develop multi- functional biomaterials that bridge the injury site to control the microenvironment to promote and direct axonal growth into and through, and to re-enter the host tissue to form functional connections with intact circuitry. In the previous funding periods, we have developed multiple channel bridges that mechanically stabilize the injury that limits secondary damage, and using a transgenic mouse model with a GFP reporter construct expressed predominantly in the corticospinal tract (CST), we demonstrated that large numbers of CST axons grow through the bridge, re-enter the host tissue, and extend up to 3 mm down the cord by 10 weeks post- implantation. Additionally, we have an unparalleled ability to localize delivery of gene therapy vectors, with which expression of neurotrophic factors significantly enhanced the number of regenerating axons. This proposal builds on these results and focuses on enhancing the number of neural progenitors (either through recruitment or transplantation) and promoting their differentiation into mature oligodendrocytes that can myelinate axons and functionally reconnect a significant number of regenerating axons with the intact circuitry below the injury. Our development of bridges is targeted toward the 14% of spinal cord injuries that result from penetrating wounds that create a gap in the spinal cord, and may necessitate a different approach to restoring function than contusion/compression injuries. We propose that providing a bridge soon after a penetrating injury in order to stabilize the spinal cord and attenuate the host_x000D_ response. The bridges could be an off-the- shelf product that is readily available for implantation, and the bridge is initially designed to target survival, migration, and differentiatin of the endogenous progenitor cell population. Alternatively, we investigate delivery of neural stem cells rostral and caudal to the bridge a week or more after the bridge is implanted. While a bridge can be delivered soon after injury, stem cell transplants immediately after injury are contraindicated, as the cells are allogeneic and would require immunosuppression. The survival, recruitment, proliferation, and differentiation of endogenous or exogenous progenitor cells will be targeted through the immune response at the scaffold (Aim 1). We propose to use the bridges to modulate the macrophage phenotype towards M2 in order to promote secretion of pro-regenerative factors following injury. Alternatively, we propose to delivery trophic factors tht target the function of progenitor cells by complementary pathways. The bridge platform can support multiple aspects of the regenerative process, and the well-defined components, which have been used in the clinic, may facilitate the ultimate translation to the clinic.	Controlled Release Scaffolds for Nerve Regeneration	PUBLIC HEALTH RELEVANCE: Injury to the spinal cord results in paralysis below the level of the injury, and current therapeutic strategies are ineffective at restoring function. We have developed biomaterial bridges capable of localized drug delivery that support the regeneration of motor tract through the injury with re-entry to the host tissue. In this proposal, we focus on strategies for recruitment and proliferation of endogenous and exogenous progenitor cells, and the differentiation of these progenitors into oligodendrocytes that myelinate regenerating axons and restore function.	Biotechnology; Injury (total) Accidents/Adverse Effects; Injury - Trauma - (Head and Spine); Neurodegenerative; Neurosciences; Regenerative Medicine; Spinal Cord Injury; Stem Cell Research; Stem Cell Research - Embryonic - Non-Human; Transplantation	NIH	Non-SBIR/STTR	452776	99789	https://reporter.nih.gov/project-details/9031768	UNIVERSITY OF MICHIGAN AT ANN ARBOR	ANN ARBOR	UNITED STATES	MI	BIOMEDICAL ENGINEERING	NIBIB	National Institute of Biomedical Imaging and Bioengineering	BIOMED ENGR/COL ENGR/ENGR STA	Biomaterials and Biointerfaces Study Section[BMBI]	SCI Pathology & Repair	SCI Regeneration/Plasticity/Repair				Biomaterials	Cell/Tissue Therapies			Preclinical
5R01EB005678-11	NA	EB005678	796640	9197983	2017	5	R01	SHEA, LONNIE D	[{'profile_id': 1859900, 'first_name': 'Aileen', 'middle_name': 'J', 'last_name': 'Anderson', 'is_contact_pi': False, 'full_name': 'Aileen J Anderson', 'title': ''}, {'profile_id': 3071158, 'first_name': 'Lonnie', 'middle_name': 'D', 'last_name': 'Shea', 'is_contact_pi': True, 'full_name': 'Lonnie D Shea', 'title': 'PROFESSOR'}]	[{'first_name': 'DAVID', 'middle_name': '', 'last_name': 'RAMPULLA', 'full_name': 'DAVID RAMPULLA'}]	MI-06	2007-01-22	2018-12-31	PA-13-302	RP	R01EB005678	Allogenic;Anti-Inflammatory Agents;Anti-inflammatory;Architecture;Attenuated;Axon;Biocompatible Materials;Cell Death;Cell Differentiation process;Cell physiology;Cells;Cicatrix;Clinic;Combined Modality Therapy;Complex;Contusions;Corticospinal Tracts;Cyst;Demyelinations;Development;Drug Delivery Systems;Engraftment;Environment;Funding;Gene Delivery;Gene Transduction Agent;Goals;Growth;Immune response;Immunosuppression;Implant;Infiltration;Inflammation;Inflammatory;Injury;Mechanics;Motor;Myelin;Natural regeneration;Nerve Regeneration;Neurons;Oligodendroglia;Paralysed;Pathway interactions;Penetrating Wounds;Phenotype;Platelet-Derived Growth Factor;Population;Process;Recovery of Function;Recruitment Activity;Reporter;Research;SHH gene;Site;Spinal;Spinal Cord;Spinal cord injury;Stem cell transplant;Stem cells;Testing;Therapeutic;Time;Tissues;Transgenic Mice;Translations;Transplantation;axon growth;axon regeneration;base;combinatorial;controlled release;cytokine;design;enhancing factor;functional restoration;gray matter;immunoregulation;implantation;macrophage;migration;mouse model;myelination;nerve stem cell;neurotrophic factor;novel;permissiveness;physical property;prevent;progenitor;public health relevance;regenerative;repaired;response;scaffold;transgene expression;vector;white matter	DESCRIPTION (provided by applicant): Injury to the spinal cord results in paralysis below the level of the injury, and there are no current therapies that are able to restore function. Limited regeneration occurs as result of the local environment, which is deficient in stimulatory factors and has an excess of inhibitory factors. Our long-term goal is to develop multi- functional biomaterials that bridge the injury site to control the microenvironment to promote and direct axonal growth into and through, and to re-enter the host tissue to form functional connections with intact circuitry. In the previous funding periods, we have developed multiple channel bridges that mechanically stabilize the injury that limits secondary damage, and using a transgenic mouse model with a GFP reporter construct expressed predominantly in the corticospinal tract (CST), we demonstrated that large numbers of CST axons grow through the bridge, re-enter the host tissue, and extend up to 3 mm down the cord by 10 weeks post- implantation. Additionally, we have an unparalleled ability to localize delivery of gene therapy vectors, with which expression of neurotrophic factors significantly enhanced the number of regenerating axons. This proposal builds on these results and focuses on enhancing the number of neural progenitors (either through recruitment or transplantation) and promoting their differentiation into mature oligodendrocytes that can myelinate axons and functionally reconnect a significant number of regenerating axons with the intact circuitry below the injury. Our development of bridges is targeted toward the 14% of spinal cord injuries that result from penetrating wounds that create a gap in the spinal cord, and may necessitate a different approach to restoring function than contusion/compression injuries. We propose that providing a bridge soon after a penetrating injury in order to stabilize the spinal cord and attenuate the host_x000D_ response. The bridges could be an off-the- shelf product that is readily available for implantation, and the bridge is initially designed to target survival, migration, and differentiatin of the endogenous progenitor cell population. Alternatively, we investigate delivery of neural stem cells rostral and caudal to the bridge a week or more after the bridge is implanted. While a bridge can be delivered soon after injury, stem cell transplants immediately after injury are contraindicated, as the cells are allogeneic and would require immunosuppression. The survival, recruitment, proliferation, and differentiation of endogenous or exogenous progenitor cells will be targeted through the immune response at the scaffold (Aim 1). We propose to use the bridges to modulate the macrophage phenotype towards M2 in order to promote secretion of pro-regenerative factors following injury. Alternatively, we propose to delivery trophic factors tht target the function of progenitor cells by complementary pathways. The bridge platform can support multiple aspects of the regenerative process, and the well-defined components, which have been used in the clinic, may facilitate the ultimate translation to the clinic.	Controlled Release Scaffolds for Nerve Regeneration	PUBLIC HEALTH RELEVANCE: Injury to the spinal cord results in paralysis below the level of the injury, and current therapeutic strategies are ineffective at restoring function. We have developed biomaterial bridges capable of localized drug delivery that support the regeneration of motor tract through the injury with re-entry to the host tissue. In this proposal, we focus on strategies for recruitment and proliferation of endogenous and exogenous progenitor cells, and the differentiation of these progenitors into oligodendrocytes that myelinate regenerating axons and restore function.	Bioengineering; Biotechnology; Injury (total) Accidents/Adverse Effects; Injury - Trauma - (Head and Spine); Neurodegenerative; Neurosciences; Regenerative Medicine; Spinal Cord Injury; Stem Cell Research; Stem Cell Research - Embryonic - Non-Human; Transplantation	NIH	Non-SBIR/STTR	616276	180364	https://reporter.nih.gov/project-details/9197983	UNIVERSITY OF MICHIGAN AT ANN ARBOR	ANN ARBOR	UNITED STATES	MI	BIOMEDICAL ENGINEERING	NIBIB	National Institute of Biomedical Imaging and Bioengineering	BIOMED ENGR/COL ENGR/ENGR STA	Biomaterials and Biointerfaces Study Section[BMBI]	SCI Pathology & Repair	SCI Regeneration/Plasticity/Repair				Biomaterials	Cell/Tissue Therapies			Preclinical
5R01EB005847-04	NA	EB005847	293194	7454123	2008	5	R01	KASS, ROBERT E	[{'profile_id': 1979505, 'first_name': 'ROBERT', 'middle_name': 'E', 'last_name': 'KASS', 'is_contact_pi': True, 'full_name': 'ROBERT E KASS', 'title': 'PROFESSOR'}]	[{'first_name': 'GRACE', 'middle_name': '', 'last_name': 'PENG', 'full_name': 'GRACE PENG'}]	PA-12	2005-09-01	2010-06-30	PAR-04-514	RP	R01EB005847	Algorithms;Amputees;Amyotrophic Lateral Sclerosis;Area;Basic Science;Behavior;Brain;Cerebral Palsy;Data;Disease;Electrodes;Evolution;Facility Construction Funding Category;Hand;Head;Knowledge;Lead;Learning;Monkeys;Movement;Multiple Sclerosis;Neurons;Paralysed;Research;Series;Spinal cord injury;Statistical Methods;Stroke;insight;interest;mind control;neural prosthesis;relating to nervous system;research study;robotic device	DESCRIPTION (provided by applicant): Multiple-electrode neuronal recording has created tremendous new opportunities for gaining insight into the neural substrate of behavior, and it has made possible the construction of brain-controlled robotic devices. A crucial problem is to describe evolution of neuronal activity during learning, which is of interest not only from the point of view of basic science, but also because knowledge of the changes that occur while a subject learns a task is necessary for the construction of reliable neural prosthetic algorithms. This research will develop and adapt statistical methods for analysis of multiple-electrode data from a series of experiments aimed at understanding the evolution of cortical activity in several areas of the brain while a monkey learns hand movement tasks. The results will lead to improvements in brain-controlled robotic devices for neural prostheses and, thus, will likely benefit people paralyzed by head or spinal cord trauma, amputees, and those with severe deficits caused by diseases such as stroke, amyotrophic lateral sclerosis, cerebral palsy, or multiple sclerosis. _x000D_ _x000D_	CRCNS: Analysis of Multi-Neuronal Data: Cortical Plasticity During Learning	NA	Assistive Technology; Bioengineering; Brain Disorders; Injury (total) Accidents/Adverse Effects; Injury - Trauma - (Head and Spine); Neurodegenerative; Neurosciences**; Rehabilitation; Spinal Cord Injury	NIH	Non-SBIR/STTR	212558	80636	https://reporter.nih.gov/project-details/7454123	CARNEGIE-MELLON UNIVERSITY	PITTSBURGH	UNITED STATES	PA	BIOSTATISTICS & OTHER MATH SCI	NIBIB	National Institute of Biomedical Imaging and Bioengineering	SCHOOLS OF ARTS AND SCIENCES	Special Emphasis Panel[ZRG1-IFCN-B(50)S]	SCI Adjacent	Intact Spinal Cord				In Vivo Approaches				Basic-Basic
1R21EB006120-01A2	NA	EB006120	281750	7473387	2009	1	R21	MCDONALD, JOHN W	[{'profile_id': 7008011, 'first_name': 'JOHN', 'middle_name': 'W', 'last_name': 'MCDONALD', 'is_contact_pi': True, 'full_name': 'JOHN W MCDONALD', 'title': 'ASSOCIATE PROFESSOR'}]	[{'first_name': 'ALAN', 'middle_name': 'CHARLES', 'last_name': 'MCLAUGHLIN', 'full_name': 'ALAN CHARLES MCLAUGHLIN'}]	MD-07	2009-05-01	2011-04-30	PA-06-181	RP	R21EB006120	Address;American;Animal Model;Anisotropy;Biological Preservation;Brain imaging;Breathing;Caliber;Cardiovascular system;Cerebrospinal Fluid;Characteristics;Chronic;Classification;Clinical;Clinical Trials Design;Development;Diagnosis;Diffusion;Diffusion Magnetic Resonance Imaging;Disease;Distal;Dorsal;Fiber;Goals;Health;Human;Image;Imaging Techniques;Impairment;Individual;Injury;Institutes;Investigation;Joints;Lesion;Life;Light;Magnetic Resonance Imaging;Measurement;Measures;Metatarsal bone structure;Metric;Monitor;Morphologic artifacts;Motion;Motor;Myelin;Nervous System Physiology;Neurologic;Neurologic Examination;Pain;Pathology;Pathway interactions;Persons;Recovery;Research;Research Personnel;Residual state;Resolution;Sensory;Sensory Thresholds;Severities;Signal Transduction;Site;Spinal Cord;Spinal Injuries;Spinal cord injury;Spinal cord injury patients;Structure;System;Testing;Tissues;Touch sensation;Weight;base;bone;computerized;depressed;design;dorsal column;imaging modality;improved;public health relevance;regenerative;respiratory;restorative treatment;spinal cord imaging;spinal cord white matter;tool;treatment planning;vibration;white matter	_x000D_ DESCRIPTION (provided by applicant): The objective of this investigation is two-fold: 1) to add to the classification value of the American Spinal Injury Association (ASIA) Impairment Scale by establishing imaging criteria for chronic spinal cord injury (SCI), 2) to use advanced MR imaging techniques as tools to understand the structural variables that contribute to residual neurological function and the capacity for recovery. A preserved rim of white matter at the injury epicenter characterizes SCI pathology, and the integrity of this tissue determines the amount of preserved function. High resolution imaging is necessary to visualize the subtle structural differences that are responsible for differing levels of function both at the site of and distal to the injury epicenter. Spinal cord imaging is complicated by the small size of the cord, interference from surrounding bone, respiratory and cardiovascular related motion and cerebrospinal fluid pulsation artifacts. Recently, investigators at the F.M. Kirby Research Center for Functional Brain Imaging at Kennedy Krieger Institute have successfully used Diffusion Tensor Imaging (DTI) and Magnetization Transfer (MT) to visualize over sixty injured spinal cords. These imaging techniques are of sufficient resolution and quality to correlate DTI- and MT-derived metrics sensitive to white matter disruption with neurological function in chronic SCI. We address the specific hypothesis that neurological function/deficit clinically defined through the ASIA criteria is related to disordered white matter pathways in persons with chronic SCI through tract specific DTI-derived metrics such as: fractional anisotropy (FA), average diffusion coefficient (MD), parallel and perpendicular eigenvalues (;|| and ;4) and MTCSF (magnetization transfer weighted image normalized by cerebrospinal fluid), but not conventional T1- and T2- weighted imaging. One hundred and twenty individuals divided amongst four ASIA classes (ASIA A-C and E) will be imaged using conventional (T1, T2) and advanced (DTI, MT) MRI techniques. The integrity of white matter both at the site of and distal to the epicenter of the lesion in these subjects will be defined in a tract specific manner using DTI and MT and will be tested for relationships to ASIA clinical classification and neurological motor and sensory testing (Aim1) and to quantitative vibration threshold sensory testing (Aim2). PUBLIC HEALTH RELEVANCE: It is known that the amount of residual spinal cord function after injury is related to the composition and health of the white matter that remains at the level of injury, but currently it is not known exactly how much preservation of the white matter tracts is necessary for neurological function. Development of high resolution, non-invasive imaging methods to determine the integrity of white matter after injury is important for designing and testing restorative treatments for individuals living with SCI. We propose to apply recently improved advanced magnetic resonance imaging (MRI) methods to quantify white matter integrity in the spinal cord and relate the information obtained to the motor and sensory function scores assessed by the American Spine Injury Association (ASIA) Impairment Scale. _x000D__x000D_ _x000D__x000D_ _x000D__x000D_	Relationship of MRI to ASIA Impairment Scale in Chronic Spinal Cord Injury	NA	Bioengineering; Clinical Research; Diagnostic Radiology; Injury (total) Accidents/Adverse Effects; Injury - Trauma - (Head and Spine); Neurodegenerative; Neurosciences; Spinal Cord Injury	NIH	Non-SBIR/STTR	175000	106750	https://reporter.nih.gov/project-details/7473387	HUGO W. MOSER RES INST KENNEDY KRIEGER	BALTIMORE	UNITED STATES	MD	NA	NIBIB	National Institute of Biomedical Imaging and Bioengineering	Research Institutes	Clinical Neuroscience and Disease Study Section[CND]	SCI Adjacent	Tools/Technology				Diagnostic/Prognostic Tools				Disease-Related Basic
5R21EB006120-02	NA	EB006120	161000	7826723	2010	5	R21	MCDONALD, JOHN W	[{'profile_id': 7008011, 'first_name': 'JOHN', 'middle_name': 'W', 'last_name': 'MCDONALD', 'is_contact_pi': True, 'full_name': 'JOHN W MCDONALD', 'title': 'ASSOCIATE PROFESSOR'}]	[{'first_name': 'ALAN', 'middle_name': 'CHARLES', 'last_name': 'MCLAUGHLIN', 'full_name': 'ALAN CHARLES MCLAUGHLIN'}]	MD-07	2009-05-01	2012-04-30	PA-06-181	RP	R21EB006120	Address;American;Animal Model;Anisotropy;Biological Preservation;Brain imaging;Breathing;Caliber;Cardiovascular system;Cerebrospinal Fluid;Characteristics;Chronic;Classification;Clinical;Clinical Trials Design;Depressed mood;Development;Diagnosis;Diffusion;Diffusion Magnetic Resonance Imaging;Disease;Distal;Dorsal;Fiber;Goals;Health;Human;Image;Imaging Techniques;Impairment;Individual;Injury;Institutes;Investigation;Joints;Lesion;Life;Light;Magnetic Resonance Imaging;Measurement;Measures;Metatarsal bone structure;Metric;Monitor;Morphologic artifacts;Motion;Motor;Myelin;Nervous System Physiology;Neurologic;Neurologic Examination;Pain;Pathology;Pathway interactions;Persons;Recovery;Research;Research Personnel;Residual state;Resolution;Sensory;Sensory Thresholds;Severities;Signal Transduction;Site;Spinal Cord;Spinal Injuries;Spinal cord injury;Spinal cord injury patients;Structure;System;Testing;Tissues;Touch sensation;Weight;base;bone;computerized;design;dorsal column;imaging modality;improved;public health relevance;regenerative;respiratory;restorative treatment;spinal cord imaging;spinal cord white matter;tool;treatment planning;vibration;white matter	_x000D_ DESCRIPTION (provided by applicant): The objective of this investigation is two-fold: 1) to add to the classification value of the American Spinal Injury Association (ASIA) Impairment Scale by establishing imaging criteria for chronic spinal cord injury (SCI), 2) to use advanced MR imaging techniques as tools to understand the structural variables that contribute to residual neurological function and the capacity for recovery. A preserved rim of white matter at the injury epicenter characterizes SCI pathology, and the integrity of this tissue determines the amount of preserved function. High resolution imaging is necessary to visualize the subtle structural differences that are responsible for differing levels of function both at the site of and distal to the injury epicenter. Spinal cord imaging is complicated by the small size of the cord, interference from surrounding bone, respiratory and cardiovascular related motion and cerebrospinal fluid pulsation artifacts. Recently, investigators at the F.M. Kirby Research Center for Functional Brain Imaging at Kennedy Krieger Institute have successfully used Diffusion Tensor Imaging (DTI) and Magnetization Transfer (MT) to visualize over sixty injured spinal cords. These imaging techniques are of sufficient resolution and quality to correlate DTI- and MT-derived metrics sensitive to white matter disruption with neurological function in chronic SCI. We address the specific hypothesis that neurological function/deficit clinically defined through the ASIA criteria is related to disordered white matter pathways in persons with chronic SCI through tract specific DTI-derived metrics such as: fractional anisotropy (FA), average diffusion coefficient (MD), parallel and perpendicular eigenvalues (;|| and ;4) and MTCSF (magnetization transfer weighted image normalized by cerebrospinal fluid), but not conventional T1- and T2- weighted imaging. One hundred and twenty individuals divided amongst four ASIA classes (ASIA A-C and E) will be imaged using conventional (T1, T2) and advanced (DTI, MT) MRI techniques. The integrity of white matter both at the site of and distal to the epicenter of the lesion in these subjects will be defined in a tract specific manner using DTI and MT and will be tested for relationships to ASIA clinical classification and neurological motor and sensory testing (Aim1) and to quantitative vibration threshold sensory testing (Aim2). PUBLIC HEALTH RELEVANCE: It is known that the amount of residual spinal cord function after injury is related to the composition and health of the white matter that remains at the level of injury, but currently it is not known exactly how much preservation of the white matter tracts is necessary for neurological function. Development of high resolution, non-invasive imaging methods to determine the integrity of white matter after injury is important for designing and testing restorative treatments for individuals living with SCI. We propose to apply recently improved advanced magnetic resonance imaging (MRI) methods to quantify white matter integrity in the spinal cord and relate the information obtained to the motor and sensory function scores assessed by the American Spine Injury Association (ASIA) Impairment Scale. _x000D__x000D_ _x000D__x000D_ _x000D__x000D_	Relationship of MRI to ASIA Impairment Scale in Chronic Spinal Cord Injury	NA	Bioengineering; Clinical Research; Diagnostic Radiology; Injury (total) Accidents/Adverse Effects; Injury - Trauma - (Head and Spine); Neurodegenerative; Neurosciences; Spinal Cord Injury	NIH	Non-SBIR/STTR	100000	61000	https://reporter.nih.gov/project-details/7826723	HUGO W. MOSER RES INST KENNEDY KRIEGER	BALTIMORE	UNITED STATES	MD	NA	NIBIB	National Institute of Biomedical Imaging and Bioengineering	Research Institutes	Clinical Neuroscience and Disease Study Section[CND]	SCI Adjacent	Tools/Technology				Diagnostic/Prognostic Tools				Disease-Related Basic
5R01EB006179-02	NA	EB006179	329123	7357470	2008	5	R01	DEWEERTH, STEPHEN P	[{'profile_id': 6920474, 'first_name': 'STEPHEN', 'middle_name': 'P', 'last_name': 'DEWEERTH', 'is_contact_pi': True, 'full_name': 'STEPHEN P DEWEERTH', 'title': 'PROFESSOR AND CHAIR'}]	[{'first_name': 'GRACE', 'middle_name': '', 'last_name': 'PENG', 'full_name': 'GRACE PENG'}]	GA-05	2007-02-15	2010-11-30	PA-02-011	RP	R01EB006179	American;Axon;Behavior;Behavior Control;Biocompatible;Brain;Bypass;Computational Technique;Deterioration;Development;Devices;Disease;Dyes;Electrodes;Electromyography;Elements;Engineering;Frequencies;Generations;In Vitro;Individual;Injury;Interneurons;Knowledge;Label;Life;Location;Locomotion;Maps;Modeling;Motor;Motor Activity;Motor output;Movement;Neonatal;Neurons;Output;Paralysed;Pathway interactions;Pattern;Physiological;Population;Preparation;Prosthesis;Quality of life;Rattus;Recruitment Activity;Research;Research Personnel;Sensory;Site;Speed;Spinal;Spinal Cord;Spinal cord injury;Spinal cord injury patients;Stimulus;Surface;System;Technology;Testing;Time;Walking;Work;base;central pattern generator;clinically relevant;design;improved;motor control;novel;relating to nervous system;research study;response;restoration;sensorimotor system;sensory feedback;spatiotemporal;spinal tract;technology/technique;tool;white matter	_x000D_ DESCRIPTION (provided by applicant): Approximately 250,000 Americans currently suffer from spinal cord injury or disease, which can cause paralysis and other deteriorations in quality of life. Our project's objective is to build a prosthetic device that has potential to help Spinal Cord Injury patients regain their ability to control their body's movements and, in particular, their ability to walk. Multiple labs have shown that it is possible to evoke walking patterns in the spinal cord directly, via electrodes that stimulate the surface of the spinal cord. Additionally, stimulating the cord electrically at certain cites have been shown to increase or decrease the speed of walking patterns. These studies have potential to be incorporated into a multiple-electrode prosthetic that can evoke and control walking output directly from the spinal cord, bypassing injury sites that block commands from the brain. Our proposed work uses a biocompatible, conformable array of electrodes that can activate walking output when stimulating electrically the surface of the mammalian spinal cord (we use the neonatal rat spinal cord as our model). Our proposed experiments are designed to identify optimal multi-site locations on the spinal cord surface that, when electrically stimulated at low amplitudes and frequencies, initiate and control spinal cord locomotor (i.e. walking) output. Identification of such sites and stimulation patterns is necessary to our overall objective of creating a multi-electrode, implantable prosthetic for restoration of walking capability in Spinal Cord Injury (SCI) patients. _x000D__x000D_ _x000D__x000D_	Closed-Loop Control of Spinal Motor Circuits using a Multi-electrode Interface	NA	Assistive Technology; Bioengineering; Injury (total) Accidents/Adverse Effects; Injury - Trauma - (Head and Spine); Neurodegenerative; Neurosciences**; Rehabilitation; Spinal Cord Injury	NIH	Non-SBIR/STTR	275912	53211	https://reporter.nih.gov/project-details/7357470	GEORGIA INSTITUTE OF TECHNOLOGY	ATLANTA	UNITED STATES	GA	ENGINEERING (ALL TYPES)	NIBIB	National Institute of Biomedical Imaging and Bioengineering	BIOMED ENGR/COL ENGR/ENGR STA	Special Emphasis Panel[ZRG1-MDCN-K(50)S]	SCI Adjacent	Intact Spinal Cord				In Vivo Approaches				Basic-Basic
5R01EB006179-03	NA	EB006179	329123	7682248	2009	5	R01	DEWEERTH, STEPHEN P	[{'profile_id': 6920474, 'first_name': 'STEPHEN', 'middle_name': 'P', 'last_name': 'DEWEERTH', 'is_contact_pi': True, 'full_name': 'STEPHEN P DEWEERTH', 'title': 'PROFESSOR AND CHAIR'}]	[{'first_name': 'GRACE', 'middle_name': '', 'last_name': 'PENG', 'full_name': 'GRACE PENG'}]	GA-05	2007-02-15	2010-11-30	PA-02-011	RP	R01EB006179	American;Axon;Behavior;Behavior Control;Biocompatible;Brain;Bypass;Computational Technique;Deterioration;Development;Devices;Disease;Dyes;Electrodes;Elements;Engineering;Frequencies;Generations;In Vitro;Individual;Injury;Interneurons;Knowledge;Label;Life;Location;Locomotion;Maps;Modeling;Motor;Motor Activity;Motor output;Movement;Neonatal;Neurons;Output;Paralysed;Pathway interactions;Pattern;Physiological;Population;Preparation;Prosthesis;Quality of life;Rattus;Recruitment Activity;Research;Research Personnel;Sensory;Site;Speed;Spinal;Spinal Cord;Spinal cord injury;Spinal cord injury patients;Stimulus;Surface;System;Technology;Testing;Time;Walking;Work;base;central pattern generator;clinically relevant;design;improved;motor control;novel;relating to nervous system;research study;response;restoration;sensorimotor system;sensory feedback;spatiotemporal;spinal tract;technology/technique;tool;white matter	_x000D_ DESCRIPTION (provided by applicant): Approximately 250,000 Americans currently suffer from spinal cord injury or disease, which can cause paralysis and other deteriorations in quality of life. Our project's objective is to build a prosthetic device that has potential to help Spinal Cord Injury patients regain their ability to control their body's movements and, in particular, their ability to walk. Multiple labs have shown that it is possible to evoke walking patterns in the spinal cord directly, via electrodes that stimulate the surface of the spinal cord. Additionally, stimulating the cord electrically at certain cites have been shown to increase or decrease the speed of walking patterns. These studies have potential to be incorporated into a multiple-electrode prosthetic that can evoke and control walking output directly from the spinal cord, bypassing injury sites that block commands from the brain. Our proposed work uses a biocompatible, conformable array of electrodes that can activate walking output when stimulating electrically the surface of the mammalian spinal cord (we use the neonatal rat spinal cord as our model). Our proposed experiments are designed to identify optimal multi-site locations on the spinal cord surface that, when electrically stimulated at low amplitudes and frequencies, initiate and control spinal cord locomotor (i.e. walking) output. Identification of such sites and stimulation patterns is necessary to our overall objective of creating a multi-electrode, implantable prosthetic for restoration of walking capability in Spinal Cord Injury (SCI) patients. _x000D__x000D_ _x000D__x000D_	Closed-Loop Control of Spinal Motor Circuits using a Multi-electrode Interface	NA	Assistive Technology; Bioengineering; Injury (total) Accidents/Adverse Effects; Injury - Trauma - (Head and Spine); Neurodegenerative; Neurosciences; Rehabilitation; Spinal Cord Injury	NIH	Non-SBIR/STTR	275912	53211	https://reporter.nih.gov/project-details/7682248	GEORGIA INSTITUTE OF TECHNOLOGY	ATLANTA	UNITED STATES	GA	ENGINEERING (ALL TYPES)	NIBIB	National Institute of Biomedical Imaging and Bioengineering	BIOMED ENGR/COL ENGR/ENGR STA	Special Emphasis Panel[ZRG1-MDCN-K(50)S]	SCI Adjacent	Intact Spinal Cord				In Vivo Approaches				Basic-Basic
5R01EB006179-04	NA	EB006179	325832	7753644	2010	5	R01	BELLAMKONDA, RAVI V.	[{'profile_id': 2129862, 'first_name': 'Ravi', 'middle_name': 'V.', 'last_name': 'Bellamkonda', 'is_contact_pi': True, 'full_name': 'Ravi V. Bellamkonda', 'title': ''}]	[{'first_name': 'GRACE', 'middle_name': '', 'last_name': 'PENG', 'full_name': 'GRACE PENG'}]	GA-05	2007-02-15	2012-11-30	PA-02-011	RP	R01EB006179	American;Axon;Behavior;Behavior Control;Biocompatible;Brain;Bypass;Computational Technique;Deterioration;Development;Devices;Disease;Dyes;Electrodes;Elements;Engineering;Frequencies;Generations;In Vitro;Individual;Injury;Interneurons;Knowledge;Label;Life;Location;Locomotion;Maps;Modeling;Motor;Motor Activity;Motor output;Movement;Neonatal;Neurons;Output;Paralysed;Pathway interactions;Pattern;Physiological;Population;Preparation;Prosthesis;Quality of life;Rattus;Recruitment Activity;Research;Research Personnel;Sensory;Site;Speed;Spinal;Spinal Cord;Spinal cord injury;Spinal cord injury patients;Stimulus;Surface;System;Technology;Testing;Time;Walking;Work;base;central pattern generator;clinically relevant;design;improved;motor control;novel;relating to nervous system;research study;response;restoration;sensorimotor system;sensory feedback;spatiotemporal;spinal tract;technology/technique;tool;white matter	_x000D_ DESCRIPTION (provided by applicant): Approximately 250,000 Americans currently suffer from spinal cord injury or disease, which can cause paralysis and other deteriorations in quality of life. Our project's objective is to build a prosthetic device that has potential to help Spinal Cord Injury patients regain their ability to control their body's movements and, in particular, their ability to walk. Multiple labs have shown that it is possible to evoke walking patterns in the spinal cord directly, via electrodes that stimulate the surface of the spinal cord. Additionally, stimulating the cord electrically at certain cites have been shown to increase or decrease the speed of walking patterns. These studies have potential to be incorporated into a multiple-electrode prosthetic that can evoke and control walking output directly from the spinal cord, bypassing injury sites that block commands from the brain. Our proposed work uses a biocompatible, conformable array of electrodes that can activate walking output when stimulating electrically the surface of the mammalian spinal cord (we use the neonatal rat spinal cord as our model). Our proposed experiments are designed to identify optimal multi-site locations on the spinal cord surface that, when electrically stimulated at low amplitudes and frequencies, initiate and control spinal cord locomotor (i.e. walking) output. Identification of such sites and stimulation patterns is necessary to our overall objective of creating a multi-electrode, implantable prosthetic for restoration of walking capability in Spinal Cord Injury (SCI) patients. _x000D__x000D_ _x000D__x000D_	Closed-Loop Control of Spinal Motor Circuits using a Multi-electrode Interface	NA	Assistive Technology; Bioengineering; Injury (total) Accidents/Adverse Effects; Injury - Trauma - (Head and Spine); Neurodegenerative; Neurosciences; Rehabilitation; Spinal Cord Injury	NIH	Non-SBIR/STTR	273153	52679	https://reporter.nih.gov/project-details/7753644	GEORGIA INSTITUTE OF TECHNOLOGY	ATLANTA	UNITED STATES	GA	ENGINEERING (ALL TYPES)	NIBIB	National Institute of Biomedical Imaging and Bioengineering	BIOMED ENGR/COL ENGR/ENGR STA	Special Emphasis Panel[ZRG1-MDCN-K(50)S]	SCI Adjacent	Intact Spinal Cord				In Vivo Approaches				Basic-Basic
5F31EB006305-02	NA	EB006305	30492	7458700	2008	5	F31	JOHNSON, WILLIAM L	[{'profile_id': 8407425, 'first_name': 'WILLIAM', 'middle_name': 'L', 'last_name': 'JOHNSON', 'is_contact_pi': True, 'full_name': 'WILLIAM L JOHNSON', 'title': ''}]	[{'first_name': 'ZEYNEP', 'middle_name': '', 'last_name': 'ERIM', 'full_name': 'ZEYNEP ERIM'}]	NA	2007-07-01	2009-06-30	NA	TR	F31EB006305	Address;Affect;Animal Model;Animals;Behavior;Biological;Biological Models;Biomechanics;Collection;Complex;Computer Simulation;Condition;Data;Development;Devices;Disease;Electric Stimulation;Elements;Facility Construction Funding Category;Fiber;Freedom;Future;Generations;Goals;Hindlimb;Human;In Situ;Individual;Investigation;Isometric Exercise;Joints;Leg;Length;Life;Limb structure;Literature;Locomotion;Measurement;Measures;Mechanics;Modeling;Motor;Muscle;Musculoskeletal;Musculoskeletal System;Output;Paralysed;Physiological;Physiology;Plants;Production;Property;Prosthesis;Rattus;Reaction;Rehabilitation therapy;Research;Rotation;Scheme;Shapes;Signal Transduction;Simulate;Spinal cord injury;Spinal cord injury patients;Stimulus;System;Testing;Torque;Upper Extremity;Upper arm;Validation;Work;base;bone;concept;design;foot;human subject;mathematical model;model development;nerve injury;neural prosthesis;neuroprosthesis;next generation;relating to nervous system;simulation;size;theories;tool	_x000D_ DESCRIPTION (provided by applicant): My proposed research seeks to understand the complex relationship between the neural signals that activate the muscles of the legs, and the global forces that the legs produce to accomplish locomotion. A model of this relationship will be invaluable in the development of future functional electrical stimulation (FES) and neuroprosthesis devices intended to augment or replace the impaired portion of a neuromusculoskeletal system. In the human, such models exist but ethical considerations limit the development and testing of FES devices. In the rat, more freedom exists to test applications of the model, but there has been little work done toward developing the model itself. Therefore, I propose to develop a computational model of a rat hindlimb, which will precisely characterize the mathematical relationship between the neural input to the leg as reflected in electromyographic (EMG) recordings of the muscle activation, and its dynamic behavior as output. As the first part of this project, I will measure the morphological parameters that govern force output (i.e. joint torques and forces at the foot/ground interface), namely muscle paths, angles, and moment arms at the joints. These data will be useful not only in this project, but in any investigation of rat hindlimb dynamics, and are not currently found in the literature. The physiological muscle properties required for development of the model are also not well known in the rat. As the second part of model development, I will measure the physiological properties that govern local force generation by individual muscles. Again, these data alone will be a significant contribution to the utility of the rat model in biomechanics research. The third and final part of the project is to combine the morphological and physiological data with a Hill type muscle force generation model. The combined model will ease future FES and neuroprosthesis development in the rat model in several ways. Perhaps most significantly, in the most successful mechanical control schemes the controller uses an estimate of the system state - found using the model of the system - to determine the appropriate input. Thus with the model I will develop, established control theory will be much more easily applied to FES and neuroprosthesis development. This project draws on biomechanics, physiology, and control theory to develop a model of the rat hindlimb. The model is an important step toward creating prostheses that allow spinal cord injury patients to regain use of the affected muscles and limbs. _x000D__x000D_ _x000D__x000D_ _x000D__x000D_	A physiologically based model of the rat hindlimb	NA	Assistive Technology; Bioengineering; Injury (total) Accidents/Adverse Effects; Injury - Trauma - (Head and Spine); Neurodegenerative; Neurosciences**; Rehabilitation; Spinal Cord Injury	NIH	Training, Individual	30492	NA	https://reporter.nih.gov/project-details/7458700	UNIVERSITY OF CALIFORNIA LOS ANGELES	LOS ANGELES	UNITED STATES	CA	PHYSIOLOGY	NIBIB	National Institute of Biomedical Imaging and Bioengineering	GRADUATE SCHOOLS	Special Emphasis Panel[ZRG1-F10-H(20)L]	SCI Adjacent	Tools/Technology				Modeling/In Vitro/Ex Vivo				Basic-Basic
5R21EB006520-02	NA	EB006520	173588	7416586	2008	5	R21	SHEA, LONNIE D	[{'profile_id': 3071158, 'first_name': 'Lonnie', 'middle_name': 'D', 'last_name': 'Shea', 'is_contact_pi': True, 'full_name': 'Lonnie D Shea', 'title': ''}]	[{'first_name': 'LORI', 'middle_name': '', 'last_name': 'HENDERSON', 'full_name': 'LORI HENDERSON'}]	IL-05	2007-05-01	2011-04-30	PA-06-181	RP	R21EB006520	Affect;Antigen-Presenting Cells;Architecture;Biocompatible Materials;Cell Death;Cell Transplantation;Cell Transplants;Cells;Combined Modality Therapy;Complex;DNA;DNA delivery;Demyelinations;Development;End Point;Gene Delivery;Gene Transfer;Glycolic-Lactic Acid Polyester;Goals;In Vitro;Individual;Injury;Length;Localized;Location;Mediating;Modeling;Motor;Natural regeneration;Neurites;Neurons;Numbers;Oligodendroglia;Paralysed;Plasmids;Population;Pump;Sensory;Signal Transduction;Site;Spatial Distribution;Spinal Cord;Spinal Cord Tract;Testing;Tissue Engineering;Tissues;Transfection;axon growth;base;design;implantation;in vivo;neural tract;neurotrophic factor;spinal cord regeneration;transgene expression	_x000D_ DESCRIPTION (provided by applicant): Injury to the spinal cord results in paralysis below the level of the injury, which results from neuron and oligodendrocyte cell death, axonal loss, demyelination, and critically, the limited capacity of the spinal cord neurons to regenerate. Although spinal cord neurons have the innate capacity to regenerate, they are limited by an insufficient supply of factors to promote regeneration, and an abundant supply of factors that inhibit regeneration. Our long-term goal is to develop a combination therapy based on biomaterials that bridge the injury site to control the microenvironment, which is achieved through the bridge microstructure and localized gene delivery to provide factors that stimulate and direct regeneration. This proposal develops multiple channel bridges for spinal cord regeneration that are capable of spatially controlled delivery of one or more neurotrophin encoding plasmids from each channel. DNA will be immobilized within the channels of the bridge to transfect accessory cells infiltrating the bridge, and induce the expression of neurotrophic factors that will initiate axonal elongation into and across the channel. Additionally, each channel can be loaded with a different neurotrophin encoding plasmid, or combination of plasmids, to tailor the channel for specific neural tracts. This hypothesis is based on the observations that i) DNA delivery can induce sustained, localized transgene expression in vivo, ii) neurotrophin delivery to the injury site can promote axonal elongation into a synthetic bridge, iii) cell transplantation or osmotic pump implantation does not provide a controllable concentration of neurotrophins for promoting regeneration, and iv) the spinal cord contains multiple tracts that are located at specific regions and contain different neuronal types Based on these observations, the experimental focus is on designing bridges for efficient gene transfer. These studies are subdivided into 3 specific Aims: 1) Investigate substrate-mediated DNA delivery to the channels of the bridge and characterize transgene expression (quantity, duration) and cell transfection (number). 2) Test the hypotheses that plasmids inducing neurotrophin secretion within the channels promotes localized survival of specific neuronal populations within the channel in vitro. 3) Test the hypothesis that differential expression of neurotrophins within the channels in vivo will promote axonal extension into the channels for specific neural tracts. The development of spatially regulated gene delivery will be important for regenerating complex tissue architectures, such as that observed within the spinal cord. These results will broadly impact tissue engineering, as the regeneration of complex tissue architectures is a fundamental issue. _x000D__x000D_ _x000D__x000D_ _x000D__x000D_	Parallel gene delivery from spinal cord bridges	NA	Bioengineering; Biotechnology; Gene Therapy; Genetics; Injury (total) Accidents/Adverse Effects; Injury - Trauma - (Head and Spine); Neurodegenerative; Neurosciences**; Regenerative Medicine; Spinal Cord Injury; Transplantation	NIH	Non-SBIR/STTR	122500	51088	https://reporter.nih.gov/project-details/7416586	NORTHWESTERN UNIVERSITY	Chicago	UNITED STATES	IL	ENGINEERING (ALL TYPES)	NIBIB	National Institute of Biomedical Imaging and Bioengineering	BIOMED ENGR/COL ENGR/ENGR STA	Gene and Drug Delivery Systems Study Section[GDD]	SCI Pathology & Repair	SCI Regeneration/Plasticity/Repair				Biomaterials	Cell/Tissue Therapies			Preclinical
5F31EB007120-02	NA	EB007120	37272	7522306	2008	5	F31	FLOREK, CHARLES A	[{'profile_id': 8629106, 'first_name': 'CHARLES', 'middle_name': 'A', 'last_name': 'FLOREK', 'is_contact_pi': True, 'full_name': 'CHARLES A FLOREK', 'title': ''}]	[{'first_name': 'ZEYNEP', 'middle_name': '', 'last_name': 'ERIM', 'full_name': 'ZEYNEP ERIM'}]	NJ-06	2007-09-01	2009-08-31	PA-07-002	TR	F31EB007120	Address;Adhesions;Adhesives;Adsorption;Antibodies;Architecture;Biological;Biological Assay;Causations;Cells;Characteristics;Chemicals;Chemistry;Cicatrix;Clinical;Collagen;Cytoskeletal Modeling;Data;Device Designs;Devices;Dura Mater;Evaluation;Fibroblasts;Fluorescence Microscopy;Foreign-Body Giant Cells;Goals;Heating;Histology;Implant;In Vitro;Incidence;Inflammatory Response;Injury;Investigation;Laminectomy;Measures;Membrane;Meninges;Messenger RNA;Modeling;Monitor;Neuraxis;Operative Surgical Procedures;Penetration;Performance;Phenotype;Porosity;Prevention;Process;Production;Proteins;Rate;Rattus;Reverse Transcriptase Polymerase Chain Reaction;Score;Severities;Spinal Cord;Spinal cord injury;Surgical complication;System;Testing;Thick;Time;Tissues;Training;Trichrome stain;Tyrosine;United States;Work;capsule;career;cytokine;density;in vivo;insight;macrophage;neurosurgery;polycarbonate;prevent;research study;response;scaffold;spinal cord surgery	_x000D_ DESCRIPTION (provided by applicant): Over 2 million surgical operations are carried out on the central nervous system each year in the United States including over 125,000 laminectomies exposing the spinal cord. Adhesive scarring between the dura and surrounding tissues, as well as tethering of the spinal cord to the dura, are serious complications of spinal cord surgery. In blunt-impact spinal cord injury, the incidence of dural adhesion is especially high due to local injury to the meninges. We hypothesize that a synthetic, degradable, porous, cell-impermeable electrospun barrier device will effectively prevent subdural and epidural adhesions. Device design will be optimized through tailored chemical composition and architecture. Tyrosine- derived polycarbonate chemistry can be modified through copolymerization to vary protein adsorption and degradation rate. The electrospinning process can produce cell permeable and cell impermeable architectures. The biological performance of a two-by-two matrix of permeable versus non-permeable architecture and protein adsorbent versus non-adsorbent chemistry will be evaluated. The primary criteria for device design are to prevent the production of a continuous scar across the device and minimal inflammatory response around the implant. In vitro, test scaffolds will be evaluated for fibroblast penetration into and cytoskeletal organization on the membrane by fluorescence microscopy. As an in vitro predictor of inflammatory response, macrophage cytokine secretion will be measured by RayBio Rat Cytokine Antibody Array assays and verified by quantitative real time reverse transcriptase polymerase chain reaction assays for production of cytokine mRNAs. Test scaffold epidural adhesion performance will be evaluated in a rat non-injury laminectomy model. Mallory trichrome staining will reveal if a continuous collagen scar is formed across the device, and severity of inflammatory response will be evaluated by thickness of fibrous capsule, macrophage density, and presence of foreign body giant cells. With these results, either refinements will be made to the scaffold chemistry or architecture, or the scaffold will be tested for epidural and subdural anti-adhesion performance in a rat spinal cord injury model, scored by the Keck Center's adhesion scoring system. The proposed work will provide interdisciplinary training in support of the applicant's career goals while addressing a significant clinical need in spinal cord surgery. _x000D__x000D_ _x000D__x000D_ _x000D__x000D_	Biological Evaluation of Anti-Adhesion Device of Neurosurgery	NA	Bioengineering; Injury (total) Accidents/Adverse Effects; Injury - Trauma - (Head and Spine); Neurodegenerative; Neurosciences**; Prevention; Spinal Cord Injury	NIH	Training, Individual	37272	NA	https://reporter.nih.gov/project-details/7522306	RUTGERS, THE STATE UNIV OF N.J.	PISCATAWAY	UNITED STATES	NJ	CHEMISTRY	NIBIB	National Institute of Biomedical Imaging and Bioengineering	SCHOOLS OF ARTS AND SCIENCES	Special Emphasis Panel[ZRG1-F15-N(20)L]	SCI Pathology & Repair	SCI Pathology/Neuroprotection				Biomaterials				Preclinical
5R01EB007243-02	NA	EB007243	342882	7365102	2008	5	R01	CHENG, JI-XIN	[{'profile_id': 7835719, 'first_name': 'Ji-Xin', 'middle_name': '', 'last_name': 'Cheng', 'is_contact_pi': True, 'full_name': 'Ji-Xin Cheng', 'title': ''}]	[{'first_name': 'YANTIAN', 'middle_name': '', 'last_name': 'ZHANG', 'full_name': 'YANTIAN ZHANG'}]	IN-04	2007-03-01	2010-02-28	NA	RP	R01EB007243	Advanced Development;Animals;Behavior;Biological;Biological Models;Brain;Brain imaging;Calcium;Calcium ion;Cellular Structures;Classification;Collagen Fibril;Coupled;Cytosolic Phospholipase A2;Demyelinating Diseases;Demyelinations;Detection;Development;Devices;Disease;Disease Progression;Electron Microscopy;Environment;Experimental Autoimmune Encephalomyelitis;Fluorescence;Fluorescent Probes;Frequencies;Generations;Gliosis;Glutamates;Goals;Image;Imaging Device;Imaging technology;Immune response;Immunofluorescence Immunologic;Immunologic Monitoring;Inflammation;Inflammatory;Injury;Knowledge;Label;Lasers;Life;Lysophosphatidylcholines;Magnetic Resonance Imaging;Maps;Methods;Microglia;Microscope;Microscopy;Modeling;Molecular;Monitor;Mus;Myelin;Myelin Sheath;Nervous system structure;Neuraxis;Optics;Orthopedics;Pathway interactions;Process;Pump;Rate;Reactive Oxygen Species;Research;Research Personnel;Resolution;Respiration;Role;Sampling;Sapphire;Scanning;Science;Slice;Spinal;Spinal Cord;Spinal cord injury;Staining method;Stains;Structure;Sum;System;Time;Tissues;Work;base;cost;fluorescence imaging;frontier;in vivo;instrumentation;molecular imaging;nervous system disorder;noninvasive diagnosis;novel;optical imaging;prevent;programs;sciatic nerve;second harmonic;spinal cord imaging;tool;tumor;two-photon	_x000D_ DESCRIPTION (provided by applicant): Understanding the molecular and cellular behavior in the live tissue (ex vivo) and live animal (in vivo) environment represents a frontier of current biomedical science. Our long term goal is building novel nonlinear optical (NLO) microscopy tools to explore the working mechanisms of biological systems at the live tissue and live animal level and to investigate the underlying molecular pathways in diseases. This proposal focuses on a significant and challenging topic - the central nervous system (CNS) which includes brain and spinal cord. The specific aims are: 1) Development of a compact multimodal multiphoton microscope and noninvasive imaging of live CNS tissues. Using a multiphoton imaging system that consists of three Ti:sapphire lasers and two laser scanning microscopes, we have demonstrated coherent anti-Stokes Raman scattering (CARS) imaging of myelin sheath, sum frequency generation imaging of astroglial processes, and two-photon excitation fluorescence imaging of calcium ion distribution in live spinal tissues. We will construct a compact multimodal NLO microscope using spectral detection and optical parametric generation. 2) Development of in vivo multimodal multiphoton microscopy. We have demonstrated 3D in vivo imaging of myelin sheath and collagen fibrils in a mouse sciatic nerve. We will build a video rate scanner for high- resolution CARS imaging of spinal cord and brain in live animals. 3) Multimodal multiphoton imaging to explore the molecular mechanisms of demyelination. We have revealed a putative role of cytosolic phospholipase A2 in lysolecithin induced myelin vesiculation via real time CARS imaging of myelin degradation. We will pursue a systematic study of the molecular pathway in inflammation induced myelin damage. The proposed instrumentation activities are expected to push the capability of NLO microscopy to an unprecedented level. The methods being developed for in vivo imaging of CNS can be generally applied to other tissues such as tumor. Moreover, our development of advanced imaging technologies is strongly coupled to a compelling biomedical problem - demyelination. The proposed biomedical applications are expected to provide new knowledge about molecular mechanisms of demyelination. The new knowledge will help us to identify the key steps to be inhibited for alleviating myelin degradation in spinal cord injury and demyelinating diseases. _x000D__x000D_ _x000D__x000D_ _x000D__x000D_	Multimodal multiphoton imaging of nervous system ex vivo and in vivo	NA	Autoimmune Disease; Bioengineering; Brain Disorders; Diagnostic Radiology; Injury (total) Accidents/Adverse Effects; Injury - Trauma - (Head and Spine); Multiple Sclerosis; Neurodegenerative; Neurosciences**; Spinal Cord Injury	NIH	Non-SBIR/STTR	257416	85466	https://reporter.nih.gov/project-details/7365102	PURDUE UNIVERSITY	WEST LAFAYETTE	UNITED STATES	IN	ENGINEERING (ALL TYPES)	NIBIB	National Institute of Biomedical Imaging and Bioengineering	BIOMED ENGR/COL ENGR/ENGR STA	Enabling Bioanalytical and Biophysical Technologies Study Section[EBT]	SCI Adjacent	Tools/Technology				Diagnostic/Prognostic Tools				Disease-Related Basic
5R01EB007243-03	NA	EB007243	309719	7575614	2009	5	R01	CHENG, JI-XIN	[{'profile_id': 7835719, 'first_name': 'Ji-Xin', 'middle_name': '', 'last_name': 'Cheng', 'is_contact_pi': True, 'full_name': 'Ji-Xin Cheng', 'title': ''}]	[{'first_name': 'YANTIAN', 'middle_name': '', 'last_name': 'ZHANG', 'full_name': 'YANTIAN ZHANG'}]	IN-04	2007-03-01	2011-02-28	NA	RP	R01EB007243	Advanced Development;Animals;Behavior;Biological;Biological Models;Brain;Brain imaging;Calcium;Calcium ion;Cellular Structures;Classification;Collagen Fibril;Coupled;Cytosolic Phospholipase A2;Demyelinating Diseases;Demyelinations;Detection;Development;Devices;Disease;Disease Progression;Electron Microscopy;Environment;Experimental Autoimmune Encephalomyelitis;Fluorescence;Fluorescent Probes;Frequencies;Generations;Gliosis;Glutamates;Goals;Image;Imaging Device;Imaging technology;Immune response;Immunofluorescence Immunologic;Inflammation;Inflammatory;Injury;Knowledge;Label;Lasers;Life;Lysophosphatidylcholines;Magnetic Resonance Imaging;Maps;Methods;Microglia;Microscope;Microscopy;Modeling;Molecular;Monitor;Mus;Myelin;Myelin Sheath;Nervous system structure;Neuraxis;Optics;Orthopedics;Pathway interactions;Process;Pump;Reactive Oxygen Species;Research;Research Personnel;Resolution;Respiration;Role;Sampling;Sapphire;Scanning;Science;Slice;Spinal;Spinal Cord;Spinal cord injury;Staining method;Stains;Structure;Sum;System;Time;Tissues;Work;base;biological systems;cost;fluorescence imaging;frontier;imaging modality;in vivo;instrumentation;molecular imaging;nervous system disorder;noninvasive diagnosis;novel;optical imaging;prevent;programs;sciatic nerve;second harmonic;spinal cord imaging;tool;tumor;two-photon	_x000D_ DESCRIPTION (provided by applicant): Understanding the molecular and cellular behavior in the live tissue (ex vivo) and live animal (in vivo) environment represents a frontier of current biomedical science. Our long term goal is building novel nonlinear optical (NLO) microscopy tools to explore the working mechanisms of biological systems at the live tissue and live animal level and to investigate the underlying molecular pathways in diseases. This proposal focuses on a significant and challenging topic - the central nervous system (CNS) which includes brain and spinal cord. The specific aims are: 1) Development of a compact multimodal multiphoton microscope and noninvasive imaging of live CNS tissues. Using a multiphoton imaging system that consists of three Ti:sapphire lasers and two laser scanning microscopes, we have demonstrated coherent anti-Stokes Raman scattering (CARS) imaging of myelin sheath, sum frequency generation imaging of astroglial processes, and two-photon excitation fluorescence imaging of calcium ion distribution in live spinal tissues. We will construct a compact multimodal NLO microscope using spectral detection and optical parametric generation. 2) Development of in vivo multimodal multiphoton microscopy. We have demonstrated 3D in vivo imaging of myelin sheath and collagen fibrils in a mouse sciatic nerve. We will build a video rate scanner for high- resolution CARS imaging of spinal cord and brain in live animals. 3) Multimodal multiphoton imaging to explore the molecular mechanisms of demyelination. We have revealed a putative role of cytosolic phospholipase A2 in lysolecithin induced myelin vesiculation via real time CARS imaging of myelin degradation. We will pursue a systematic study of the molecular pathway in inflammation induced myelin damage. The proposed instrumentation activities are expected to push the capability of NLO microscopy to an unprecedented level. The methods being developed for in vivo imaging of CNS can be generally applied to other tissues such as tumor. Moreover, our development of advanced imaging technologies is strongly coupled to a compelling biomedical problem - demyelination. The proposed biomedical applications are expected to provide new knowledge about molecular mechanisms of demyelination. The new knowledge will help us to identify the key steps to be inhibited for alleviating myelin degradation in spinal cord injury and demyelinating diseases. _x000D__x000D_ _x000D__x000D_ _x000D__x000D_	Multimodal multiphoton imaging of nervous system ex vivo and in vivo	NA	Autoimmune Disease; Bioengineering; Brain Disorders; Diagnostic Radiology; Injury (total) Accidents/Adverse Effects; Injury - Trauma - (Head and Spine); Multiple Sclerosis; Neurodegenerative; Neurosciences; Spinal Cord Injury	NIH	Non-SBIR/STTR	221797	87922	https://reporter.nih.gov/project-details/7575614	PURDUE UNIVERSITY	WEST LAFAYETTE	UNITED STATES	IN	ENGINEERING (ALL TYPES)	NIBIB	National Institute of Biomedical Imaging and Bioengineering	BIOMED ENGR/COL ENGR/ENGR STA	Enabling Bioanalytical and Biophysical Technologies Study Section[EBT]	SCI Adjacent	Tools/Technology				Diagnostic/Prognostic Tools				Disease-Related Basic
5R01EB007401-02	NA	EB007401	1250957	7428870	2008	5	R01	DONOGHUE, JOHN P	[{'profile_id': 1860141, 'first_name': 'JOHN', 'middle_name': 'P', 'last_name': 'DONOGHUE', 'is_contact_pi': True, 'full_name': 'JOHN P DONOGHUE', 'title': ''}]	[{'first_name': 'GRACE', 'middle_name': '', 'last_name': 'PENG', 'full_name': 'GRACE PENG'}]	RI-01	2007-06-01	2012-05-31	PAR-04-023	RP	R01EB007401	Abdomen;Achievement;Algorithms;Animal Experimentation;Animal Model;Animal Testing;Animals;Applications Grants;Architecture;Arts;Bionics;Brain;CHK gene;Calibration;Chest;Choline Kinase;Clinical;Clinical Trials;Communication;Complex;Coupled;Cybernetics;Data;Development;Devices;Diagnostic;Electrodes;Engineering;FPS-FES Oncogene;Feedback;Fiber;Fiber Optics;Figs - dietary;Film;Future;General Hospitals;Goals;Grant;Head;Human;Human Development;Implant;Learning;Light;Limb structure;Link;Massachusetts;Measurement;Measures;Microelectrodes;Miniaturization;Monitor;Monkeys;Motor Cortex;Movement;Muscle;Nerve;Nervous system structure;Neurology;Neurons;Neurosciences;Operative Surgical Procedures;Output;Pacemakers;Paralysed;Pathway interactions;Patients;Pattern;Performance;Persons;Polymers;Preclinical Testing;Principal Investigator;Process;Prosthesis;Protocols documentation;Quadriplegia;Rate;Real-Time Systems;Regulatory Pathway;Research;Research Ethics Committees;Research Infrastructure;Research Personnel;Role;Running;Safety;Scheme;Secure;Self-Help Devices;Signal Transduction;Source;Speed;Spinal Cord;Staging;Standards of Weights and Measures;Stream;System;Technology;Telemetry;Testing;Tissues;Toxicology;United States Food and Drug Administration;Universities;Validation;Vision;Wireless Technology;base;biomaterial compatibility;commercialization;computer science;computerized data processing;concept;design;experience;implantation;in vivo;microsystems;miniaturize;neural prosthesis;neuroprosthesis;neurosurgery;neurotechnology;novel;optical fiber;pilot trial;pre-clinical;programs;prototype;relating to nervous system;response;restoration;seal;sensor;skills;spatiotemporal;subcutaneous;transmission process	_x000D_ DESCRIPTION (provided by applicant): This BRP grant application describes a pioneering, integrated lightweight neuromotor prosthetic microsystem (NMP) for paralyzed humans: NMPs use neural activity as a direct output to machines that run assistive devices. To meet this goal we have assembled an interdisciplinary team that combines leaders in neuroscience (Donoghue) and engineering (Nurmikko), with support from computer science (Black) at Brown University and neurology/neurosurgery at Brown and at Massachusetts General Hospital (Hochberg); experts in NMP design, development, manufacturing and commercialization from Cybernetics, Inc. (CKI), a neurotechnology company; and experts in neural prosthesis development and human application at the Cleveland FES center/Case Western University (H. Peckham/R. Kirsch). We will develop an integrated and implantable microelectronic neurosensor system that features on-chip signal processing and wide bandwidth transcutaneous wireless transmission capabilities. The high performance microsystem incorporates cutting-edge ultralow power microelectronics and is designed to be technologically flexible and modular, to enable scaling to increasingly complex neural signal extraction and manipulation. Its components imbed adaptive processors for automated calibration and set-up which exploit neural decoding algorithms, currently being developed at Brown, to provide a stable, multipurpose output signal. The microsystem implant will be first tested in animal models (motor cortex of monkeys) to establish efficacy, biocompatibility and biostability. We will input learning acquired from ongoing and future human trial patients with the present percutaneous cabling system to establish principles of human NMP operation for adapting the implantable microsystem design, the role of learning in NMP use, and the limits of human NMP control. We will pursue the federal regulatory pathways to gain approval for the NMP microsystem while developing the assistive technology for human patients. The end goal of this BRP grant is to achieve the implantation and testing of the new microsystem chronically in a human patient. t ' The ultimate vision and guiding light for this BRP proposal is to develop the technological infrastructure to achieve a longer term goal, namely system is the restoration of semi-autonomous, closed-loop, distributed- feedback control of a limb that has lost spinal cord connection to the motor cortex. _x000D__x000D_ _x000D__x000D_ _x000D__x000D_	Implantable Microsystems for Human Neuroprosthesis	NA	Assistive Technology; Bioengineering; Injury (total) Accidents/Adverse Effects; Injury - Trauma - (Head and Spine); Networking and Information Technology R&D; Neurodegenerative; Neurosciences**; Rehabilitation; Spinal Cord Injury	NIH	Non-SBIR/STTR	909717	341240	https://reporter.nih.gov/project-details/7428870	BROWN UNIVERSITY	PROVIDENCE	UNITED STATES	RI	NEUROSCIENCES	NIBIB,NICHD	National Institute of Biomedical Imaging and Bioengineering	SCHOOLS OF MEDICINE	Special Emphasis Panel[ZRG1-BDCN-K(10)S]	SCI Adjacent	Intact Spinal Cord				In Vivo Approaches				Basic-Basic
5R01EB007401-03	NA	EB007401	1248813	7640588	2009	5	R01	DONOGHUE, JOHN P	[{'profile_id': 1860141, 'first_name': 'JOHN', 'middle_name': 'P', 'last_name': 'DONOGHUE', 'is_contact_pi': True, 'full_name': 'JOHN P DONOGHUE', 'title': ''}]	[{'first_name': 'GRACE', 'middle_name': '', 'last_name': 'PENG', 'full_name': 'GRACE PENG'}]	RI-01	2007-06-01	2012-05-31	PAR-04-023	RP	R01EB007401	Abdomen;Achievement;Algorithms;Animal Experimentation;Animal Model;Animal Testing;Animals;Applications Grants;Architecture;Arts;Bionics;Brain;Calibration;Chest;Clinical;Clinical Trials;Communication;Complex;Coupled;Cybernetics;Data;Development;Devices;Diagnostic;Electrodes;Engineering;FPS-FES Oncogene;Feedback;Fiber;Fiber Optics;Figs - dietary;Film;Future;General Hospitals;Goals;Grant;Head;Human;Human Development;Implant;Learning;Light;Limb structure;Link;Massachusetts;Measurement;Measures;Microelectrodes;Miniaturization;Monitor;Monkeys;Motor Cortex;Movement;Muscle;Nerve;Nervous system structure;Neurology;Neurons;Neurosciences;Operative Surgical Procedures;Output;Pacemakers;Paralysed;Pathway interactions;Patients;Pattern;Performance;Persons;Polymers;Preclinical Testing;Principal Investigator;Process;Prosthesis;Protocols documentation;Quadriplegia;Real-Time Systems;Regulatory Pathway;Research;Research Ethics Committees;Research Infrastructure;Research Personnel;Role;Running;Safety;Scheme;Secure;Self-Help Devices;Signal Transduction;Source;Speed;Spinal Cord;Staging;Stream;System;Technology;Telemetry;Testing;Tissues;Toxicology;Universities;Validation;Vision;Wireless Technology;base;biomaterial compatibility;commercialization;computer science;computerized data processing;data exchange;design;experience;flexibility;implantation;in vivo;meetings;microsystems;miniaturize;neural prosthesis;neuroprosthesis;neurosurgery;neurotechnology;novel;optical fiber;pilot trial;pre-clinical;programs;prototype;relating to nervous system;response;restoration;seal;sensor;skills;spatiotemporal;subcutaneous;transmission process	_x000D_ DESCRIPTION (provided by applicant): This BRP grant application describes a pioneering, integrated lightweight neuromotor prosthetic microsystem (NMP) for paralyzed humans: NMPs use neural activity as a direct output to machines that run assistive devices. To meet this goal we have assembled an interdisciplinary team that combines leaders in neuroscience (Donoghue) and engineering (Nurmikko), with support from computer science (Black) at Brown University and neurology/neurosurgery at Brown and at Massachusetts General Hospital (Hochberg); experts in NMP design, development, manufacturing and commercialization from Cybernetics, Inc. (CKI), a neurotechnology company; and experts in neural prosthesis development and human application at the Cleveland FES center/Case Western University (H. Peckham/R. Kirsch). We will develop an integrated and implantable microelectronic neurosensor system that features on-chip signal processing and wide bandwidth transcutaneous wireless transmission capabilities. The high performance microsystem incorporates cutting-edge ultralow power microelectronics and is designed to be technologically flexible and modular, to enable scaling to increasingly complex neural signal extraction and manipulation. Its components imbed adaptive processors for automated calibration and set-up which exploit neural decoding algorithms, currently being developed at Brown, to provide a stable, multipurpose output signal. The microsystem implant will be first tested in animal models (motor cortex of monkeys) to establish efficacy, biocompatibility and biostability. We will input learning acquired from ongoing and future human trial patients with the present percutaneous cabling system to establish principles of human NMP operation for adapting the implantable microsystem design, the role of learning in NMP use, and the limits of human NMP control. We will pursue the federal regulatory pathways to gain approval for the NMP microsystem while developing the assistive technology for human patients. The end goal of this BRP grant is to achieve the implantation and testing of the new microsystem chronically in a human patient. t ' The ultimate vision and guiding light for this BRP proposal is to develop the technological infrastructure to achieve a longer term goal, namely system is the restoration of semi-autonomous, closed-loop, distributed- feedback control of a limb that has lost spinal cord connection to the motor cortex. _x000D__x000D_ _x000D__x000D_ _x000D__x000D_	Implantable Microsystems for Human Neuroprosthesis	NA	Assistive Technology; Bioengineering; Injury (total) Accidents/Adverse Effects; Injury - Trauma - (Head and Spine); Networking and Information Technology R&D; Neurodegenerative; Neurosciences; Rehabilitation; Spinal Cord Injury	NIH	Non-SBIR/STTR	1015787	233026	https://reporter.nih.gov/project-details/7640588	BROWN UNIVERSITY	PROVIDENCE	UNITED STATES	RI	NEUROSCIENCES	NIBIB,NICHD	National Institute of Biomedical Imaging and Bioengineering	SCHOOLS OF MEDICINE	Special Emphasis Panel[ZRG1-BDCN-K(10)S]	SCI Adjacent	Intact Spinal Cord				In Vivo Approaches				Basic-Basic
5R01EB007401-04	NA	EB007401	1314733	7849598	2010	5	R01	DONOGHUE, JOHN P	[{'profile_id': 1860141, 'first_name': 'JOHN', 'middle_name': 'P', 'last_name': 'DONOGHUE', 'is_contact_pi': True, 'full_name': 'JOHN P DONOGHUE', 'title': ''}]	[{'first_name': 'GRACE', 'middle_name': '', 'last_name': 'PENG', 'full_name': 'GRACE PENG'}]	RI-01	2007-06-01	2012-05-31	PAR-04-023	RP	R01EB007401	Abdomen;Achievement;Algorithms;Animal Experimentation;Animal Model;Animal Testing;Animals;Applications Grants;Architecture;Arts;Bionics;Brain;Calibration;Chest;Clinical;Clinical Trials;Communication;Complex;Coupled;Cybernetics;Data;Development;Devices;Diagnostic;Electrodes;Engineering;FPS-FES Oncogene;Feedback;Fiber;Fiber Optics;Figs - dietary;Film;Future;General Hospitals;Goals;Grant;Head;Human;Human Development;Implant;Learning;Light;Limb structure;Link;Massachusetts;Measurement;Measures;Microelectrodes;Miniaturization;Monitor;Monkeys;Motor Cortex;Movement;Muscle;Nerve;Nervous system structure;Neurology;Neurons;Neurosciences;Operative Surgical Procedures;Output;Pacemakers;Paralysed;Pathway interactions;Patients;Pattern;Performance;Persons;Polymers;Preclinical Testing;Principal Investigator;Process;Prosthesis;Protocols documentation;Quadriplegia;Real-Time Systems;Regulatory Pathway;Research;Research Ethics Committees;Research Infrastructure;Research Personnel;Role;Running;Safety;Scheme;Secure;Self-Help Devices;Signal Transduction;Source;Speed;Spinal Cord;Staging;Stream;System;Technology;Telemetry;Testing;Tissues;Toxicology;Universities;Validation;Vision;Wireless Technology;base;biomaterial compatibility;commercialization;computer science;computerized data processing;data exchange;design;experience;flexibility;implantation;in vivo;meetings;microsystems;miniaturize;neural prosthesis;neuroprosthesis;neurosurgery;neurotechnology;novel;operation;optical fiber;pilot trial;pre-clinical;programs;prototype;relating to nervous system;response;restoration;seal;sensor;skills;spatiotemporal;subcutaneous;transmission process	_x000D_ DESCRIPTION (provided by applicant): This BRP grant application describes a pioneering, integrated lightweight neuromotor prosthetic microsystem (NMP) for paralyzed humans: NMPs use neural activity as a direct output to machines that run assistive devices. To meet this goal we have assembled an interdisciplinary team that combines leaders in neuroscience (Donoghue) and engineering (Nurmikko), with support from computer science (Black) at Brown University and neurology/neurosurgery at Brown and at Massachusetts General Hospital (Hochberg); experts in NMP design, development, manufacturing and commercialization from Cybernetics, Inc. (CKI), a neurotechnology company; and experts in neural prosthesis development and human application at the Cleveland FES center/Case Western University (H. Peckham/R. Kirsch). We will develop an integrated and implantable microelectronic neurosensor system that features on-chip signal processing and wide bandwidth transcutaneous wireless transmission capabilities. The high performance microsystem incorporates cutting-edge ultralow power microelectronics and is designed to be technologically flexible and modular, to enable scaling to increasingly complex neural signal extraction and manipulation. Its components imbed adaptive processors for automated calibration and set-up which exploit neural decoding algorithms, currently being developed at Brown, to provide a stable, multipurpose output signal. The microsystem implant will be first tested in animal models (motor cortex of monkeys) to establish efficacy, biocompatibility and biostability. We will input learning acquired from ongoing and future human trial patients with the present percutaneous cabling system to establish principles of human NMP operation for adapting the implantable microsystem design, the role of learning in NMP use, and the limits of human NMP control. We will pursue the federal regulatory pathways to gain approval for the NMP microsystem while developing the assistive technology for human patients. The end goal of this BRP grant is to achieve the implantation and testing of the new microsystem chronically in a human patient. t ' The ultimate vision and guiding light for this BRP proposal is to develop the technological infrastructure to achieve a longer term goal, namely system is the restoration of semi-autonomous, closed-loop, distributed- feedback control of a limb that has lost spinal cord connection to the motor cortex. _x000D__x000D_ _x000D__x000D_ _x000D__x000D_	Implantable Microsystems for Human Neuroprosthesis	NA	Assistive Technology; Bioengineering; Injury (total) Accidents/Adverse Effects; Injury - Trauma - (Head and Spine); Networking and Information Technology R&D; Neurodegenerative; Neurosciences; Rehabilitation; Spinal Cord Injury	NIH	Non-SBIR/STTR	1129319	185414	https://reporter.nih.gov/project-details/7849598	BROWN UNIVERSITY	PROVIDENCE	UNITED STATES	RI	NEUROSCIENCES	NIBIB,NICHD	National Institute of Biomedical Imaging and Bioengineering	SCHOOLS OF MEDICINE	Special Emphasis Panel[ZRG1-BDCN-K(10)S]	SCI Adjacent	Intact Spinal Cord				In Vivo Approaches				Basic-Basic
5R01EB007401-05	NA	EB007401	1300399	8116598	2011	5	R01	DONOGHUE, JOHN P	[{'profile_id': 1860141, 'first_name': 'JOHN', 'middle_name': 'P', 'last_name': 'DONOGHUE', 'is_contact_pi': True, 'full_name': 'JOHN P DONOGHUE', 'title': ''}]	[{'first_name': 'GRACE', 'middle_name': '', 'last_name': 'PENG', 'full_name': 'GRACE PENG'}]	RI-01	2007-06-01	2014-05-31	PAR-04-023	RP	R01EB007401	Abdomen;Achievement;Algorithms;Animal Experimentation;Animal Model;Animal Testing;Animals;Applications Grants;Architecture;Bionics;Brain;Calibration;Chest;Clinical;Clinical Trials;Communication;Complex;Coupled;Cybernetics;Data;Development;Devices;Diagnostic;Electrodes;Engineering;FPS-FES Oncogene;Feedback;Fiber;Fiber Optics;Figs - dietary;Film;Future;General Hospitals;Goals;Grant;Head;Human;Human Development;Implant;Institutional Review Boards;Learning;Light;Limb structure;Link;Massachusetts;Measurement;Measures;Microelectrodes;Miniaturization;Monitor;Monkeys;Motor Cortex;Movement;Muscle;Nerve;Nervous system structure;Neurology;Neurons;Neurosciences;Operative Surgical Procedures;Output;Pacemakers;Paralysed;Pathway interactions;Patients;Pattern;Performance;Persons;Polymers;Preclinical Testing;Principal Investigator;Process;Prosthesis;Protocols documentation;Quadriplegia;Real-Time Systems;Regulatory Pathway;Research;Research Infrastructure;Research Personnel;Role;Running;Safety;Scheme;Secure;Self-Help Devices;Signal Transduction;Source;Speed;Spinal Cord;Staging;Stream;System;Technology;Telemetry;Testing;Tissues;Toxicology;Universities;Validation;Vision;Wireless Technology;base;biomaterial compatibility;commercialization;computer science;computerized data processing;data exchange;design;experience;flexibility;implantation;in vivo;meetings;microsystems;miniaturize;neural prosthesis;neuroprosthesis;neurosurgery;neurotechnology;novel;operation;optical fiber;pilot trial;pre-clinical;programs;prototype;relating to nervous system;response;restoration;seal;sensor;skills;spatiotemporal;subcutaneous;transmission process	_x000D_ DESCRIPTION (provided by applicant): This BRP grant application describes a pioneering, integrated lightweight neuromotor prosthetic microsystem (NMP) for paralyzed humans: NMPs use neural activity as a direct output to machines that run assistive devices. To meet this goal we have assembled an interdisciplinary team that combines leaders in neuroscience (Donoghue) and engineering (Nurmikko), with support from computer science (Black) at Brown University and neurology/neurosurgery at Brown and at Massachusetts General Hospital (Hochberg); experts in NMP design, development, manufacturing and commercialization from Cybernetics, Inc. (CKI), a neurotechnology company; and experts in neural prosthesis development and human application at the Cleveland FES center/Case Western University (H. Peckham/R. Kirsch). We will develop an integrated and implantable microelectronic neurosensor system that features on-chip signal processing and wide bandwidth transcutaneous wireless transmission capabilities. The high performance microsystem incorporates cutting-edge ultralow power microelectronics and is designed to be technologically flexible and modular, to enable scaling to increasingly complex neural signal extraction and manipulation. Its components imbed adaptive processors for automated calibration and set-up which exploit neural decoding algorithms, currently being developed at Brown, to provide a stable, multipurpose output signal. The microsystem implant will be first tested in animal models (motor cortex of monkeys) to establish efficacy, biocompatibility and biostability. We will input learning acquired from ongoing and future human trial patients with the present percutaneous cabling system to establish principles of human NMP operation for adapting the implantable microsystem design, the role of learning in NMP use, and the limits of human NMP control. We will pursue the federal regulatory pathways to gain approval for the NMP microsystem while developing the assistive technology for human patients. The end goal of this BRP grant is to achieve the implantation and testing of the new microsystem chronically in a human patient. t ' The ultimate vision and guiding light for this BRP proposal is to develop the technological infrastructure to achieve a longer term goal, namely system is the restoration of semi-autonomous, closed-loop, distributed- feedback control of a limb that has lost spinal cord connection to the motor cortex. _x000D__x000D_ _x000D__x000D_ _x000D__x000D_	Implantable Microsystems for Human Neuroprosthesis	NA	Assistive Technology; Bioengineering; Injury (total) Accidents/Adverse Effects; Injury - Trauma - (Head and Spine); Networking and Information Technology R&D; Neurodegenerative; Neurosciences; Rehabilitation; Spinal Cord Injury	NIH	Non-SBIR/STTR	1141566	158833	https://reporter.nih.gov/project-details/8116598	BROWN UNIVERSITY	PROVIDENCE	UNITED STATES	RI	NEUROSCIENCES	NIBIB,NICHD	National Institute of Biomedical Imaging and Bioengineering	SCHOOLS OF MEDICINE	Special Emphasis Panel[ZRG1-BDCN-K(10)S]	SCI Adjacent	Intact Spinal Cord				In Vivo Approaches				Basic-Basic
5R01EB007467-02	NA	EB007467	346185	7477226	2008	5	R01	ADAMSON, DOUGLAS H	[{'profile_id': 8578268, 'first_name': 'DOUGLAS', 'middle_name': 'H', 'last_name': 'ADAMSON', 'is_contact_pi': True, 'full_name': 'DOUGLAS H ADAMSON', 'title': ''}]	[{'first_name': 'DAVID', 'middle_name': '', 'last_name': 'RAMPULLA', 'full_name': 'DAVID RAMPULLA'}]	NJ-12	2007-09-01	2010-07-31	PAR-03-045	RP	R01EB007467	Adhesions;Adhesives;Affinity;Area;Astrocytes;Axon;Binding;Biocompatible;Biocompatible Materials;Biosensor;Brain;Carbon;Carbon Nanotubes;Cells;Characteristics;Chronic;Cicatrix;Class;Clinical;Coagulation Process;Collaborations;Computers;Coupling;Data;Deposition;Devices;Electrodes;Electrophysiology (science);Environment;Extracellular Matrix;Fiber;Gliosis;Gold;Grant;Growth;Growth Factor;Hair;Hippocampus (Brain);Hybrids;Implant;Implanted Electrodes;In Vitro;Infiltration;Inflammation;Injury;Lead;Literature;Mechanics;Metals;Microelectrodes;Microfluidics;Modeling;Modification;Nanotechnology;Nervous system structure;Neuraxis;Neurobiology;Neuroglia;Neurons;New Jersey;Pathway interactions;Peripheral;Polymers;Property;Prosthesis;Publishing;Research;Research Institute;Schwann Cells;Scientist;Sensory;Signal Pathway;Signal Transduction;Silicon;Slice;Solutions;Spinal Cord;Spinal Ganglia;Spinal cord injury;Sprague-Dawley Rats;Structure;Substrate Interaction;Surface;Techniques;Testing;Textiles;Tissue Engineering;Tissues;United States National Institutes of Health;Universities;axon growth;base;biomaterial compatibility;biomaterial interface;carbon fiber;cell behavior;design;desire;granule cell;implantation;improved;in vivo;injury and repair;monitoring device;multidisciplinary;nanocomposite;nanofiber;nanomaterials;nanostructured;nerve injury;nervous system disorder;neural facilitation;neurite growth;neurophysiology;novel;physical property;programs;relating to nervous system;research study;scaffold;success	_x000D_ DESCRIPTION (provided by applicant): Sensory and stimulatory prosthetic devices to treat spinal cord injuries and other nervous system diseases require implantation of electrically conductive interfaces between neural tissues and microelectrodes. Currently available metal/silicon-based devices are not stable over the long term, mostly due to gliosis and inflammation. This interdisciplinary R01 project focuses on the design of a novel class of nanomaterials for neurobiological applications based on carbon nanotube fibers (CNF). Fabricated from single wall carbon nanotubes (SWNT) with a polymer binder in the form of flexible "hair-like" fibers, CNF combine unique properties of porous nanostructured scaffolds, conductive microwires and electrodes, permeable microfluidic conduits, and high area supports for bioactive agents and biocatalysts. Based on our preliminary results and analysis of published data, we anticipate that CNF can be modified to provide an intimate nerve cell adhesive substrate with increased conductivity and with reduced affinity for glial cells. CNF can be formed into a bundle of individually addressable fibers/wires connected to an external chip or computer controller for specific stimulation/recording of neural activity. A multidisciplinary team of nanotechnology, biomaterials and neurobiological scientists will: 1) optimize fabrication of functionalized CNF for neural implants and electrodes; 2) perform surface modification and test CNF with respect to biocompatibility with neural and glial cells in vitro; 3) assess electrophysiological features of CNF ex vivo and demonstrate long term compatibility and integration of CNF in the central nervous system in vivo. Our central aim is to demonstrate that suitably modified and functionalized CNF can provide a unique environment for neural tissue engineering and, especially, for generating chronically implantable interfaces. In the short term, our research program will yield a new biocompatible platform for chronic neuroprosthetic implants and electrodes. In the long term, we will elaborate a strategy to design "artificial axons" from functionalized SWCN nanocomposite fibers. The success of the proposed project will have a broad impact on the progress of clinical implantable neural devices for monitoring and facilitation of neural activity and growth, and, ultimately, for reconnecting brain signal pathways after neural injury and repairing damage to the nervous system. _x000D__x000D_ _x000D__x000D_ _x000D__x000D_	Carbon Nanotube Fibers as Implantable Neural Electrodes	NA	Bioengineering; Biotechnology; Injury (total) Accidents/Adverse Effects; Injury - Trauma - (Head and Spine); Nanotechnology; Neurodegenerative; Neurosciences**; Spinal Cord Injury	NIH	Non-SBIR/STTR	280035	66150	https://reporter.nih.gov/project-details/7477226	TEXTILE RESEARCH INSTITUTE	PRINCETON	UNITED STATES	NJ	NA	NIBIB	National Institute of Biomedical Imaging and Bioengineering	Other Domestic Non-Profits	Special Emphasis Panel[ZRG1-BCMB-H(50)R]	SCI Adjacent	Tools/Technology				Invasive Device				Preclinical
5R01EB007467-03	NA	EB007467	346185	7647953	2009	5	R01	ADAMSON, DOUGLAS H	[{'profile_id': 8578268, 'first_name': 'DOUGLAS', 'middle_name': 'H', 'last_name': 'ADAMSON', 'is_contact_pi': True, 'full_name': 'DOUGLAS H ADAMSON', 'title': ''}]	[{'first_name': 'DAVID', 'middle_name': '', 'last_name': 'RAMPULLA', 'full_name': 'DAVID RAMPULLA'}]	NJ-12	2007-09-01	2011-07-31	PAR-03-045	RP	R01EB007467	Adhesions;Adhesives;Affinity;Area;Astrocytes;Axon;Binding;Biocompatible;Biocompatible Materials;Biosensor;Brain;Carbon;Carbon Nanotubes;Cells;Characteristics;Chronic;Cicatrix;Clinical;Coagulation Process;Collaborations;Computers;Coupling;Data;Deposition;Devices;Electrodes;Electrophysiology (science);Environment;Extracellular Matrix;Fiber;Gliosis;Gold;Grant;Growth;Growth Factor;Hair;Hippocampus (Brain);Hybrids;Implant;Implanted Electrodes;In Vitro;Infiltration;Inflammation;Injury;Lead;Literature;Mechanics;Metals;Microelectrodes;Microfluidics;Modeling;Modification;Nanotechnology;Nervous system structure;Neuraxis;Neurobiology;Neuroglia;Neurons;New Jersey;Pathway interactions;Peripheral;Polymers;Property;Prosthesis;Publishing;Research;Research Institute;Schwann Cells;Scientist;Sensory;Signal Pathway;Signal Transduction;Silicon;Slice;Solutions;Spinal Cord;Spinal Ganglia;Spinal cord injury;Sprague-Dawley Rats;Structure;Substrate Interaction;Surface;Techniques;Testing;Textiles;Tissue Engineering;Tissues;United States National Institutes of Health;Universities;axon growth;base;biomaterial compatibility;biomaterial interface;carbon fiber;cell behavior;design;flexibility;granule cell;implantation;improved;in vivo;injury and repair;monitoring device;multidisciplinary;nanocomposite;nanofiber;nanomaterials;nanostructured;nerve injury;nervous system disorder;neural facilitation;neurite growth;neurophysiology;novel;physical property;programs;relating to nervous system;research study;scaffold;success	_x000D_ DESCRIPTION (provided by applicant): Sensory and stimulatory prosthetic devices to treat spinal cord injuries and other nervous system diseases require implantation of electrically conductive interfaces between neural tissues and microelectrodes. Currently available metal/silicon-based devices are not stable over the long term, mostly due to gliosis and inflammation. This interdisciplinary R01 project focuses on the design of a novel class of nanomaterials for neurobiological applications based on carbon nanotube fibers (CNF). Fabricated from single wall carbon nanotubes (SWNT) with a polymer binder in the form of flexible "hair-like" fibers, CNF combine unique properties of porous nanostructured scaffolds, conductive microwires and electrodes, permeable microfluidic conduits, and high area supports for bioactive agents and biocatalysts. Based on our preliminary results and analysis of published data, we anticipate that CNF can be modified to provide an intimate nerve cell adhesive substrate with increased conductivity and with reduced affinity for glial cells. CNF can be formed into a bundle of individually addressable fibers/wires connected to an external chip or computer controller for specific stimulation/recording of neural activity. A multidisciplinary team of nanotechnology, biomaterials and neurobiological scientists will: 1) optimize fabrication of functionalized CNF for neural implants and electrodes; 2) perform surface modification and test CNF with respect to biocompatibility with neural and glial cells in vitro; 3) assess electrophysiological features of CNF ex vivo and demonstrate long term compatibility and integration of CNF in the central nervous system in vivo. Our central aim is to demonstrate that suitably modified and functionalized CNF can provide a unique environment for neural tissue engineering and, especially, for generating chronically implantable interfaces. In the short term, our research program will yield a new biocompatible platform for chronic neuroprosthetic implants and electrodes. In the long term, we will elaborate a strategy to design "artificial axons" from functionalized SWCN nanocomposite fibers. The success of the proposed project will have a broad impact on the progress of clinical implantable neural devices for monitoring and facilitation of neural activity and growth, and, ultimately, for reconnecting brain signal pathways after neural injury and repairing damage to the nervous system. _x000D__x000D_ _x000D__x000D_ _x000D__x000D_	Carbon Nanotube Fibers as Implantable Neural Electrodes	NA	Bioengineering; Biotechnology; Injury (total) Accidents/Adverse Effects; Injury - Trauma - (Head and Spine); Nanotechnology; Neurodegenerative; Neurosciences; Spinal Cord Injury	NIH	Non-SBIR/STTR	280035	66150	https://reporter.nih.gov/project-details/7647953	TEXTILE RESEARCH INSTITUTE	PRINCETON	UNITED STATES	NJ	NA	NIBIB	National Institute of Biomedical Imaging and Bioengineering	Other Domestic Non-Profits	Special Emphasis Panel[ZRG1-BCMB-H(50)R]	SCI Adjacent	Tools/Technology				Invasive Device				Preclinical
1R01EB007615-01A1	NA	EB007615	808549	7528750	2008	1	R01	EDGERTON, REGGIE	[{'profile_id': 8365068, 'first_name': 'REGGIE', 'middle_name': '', 'last_name': 'EDGERTON', 'is_contact_pi': True, 'full_name': 'REGGIE EDGERTON', 'title': 'PROFESSOR'}]	[{'first_name': 'GRACE', 'middle_name': '', 'last_name': 'PENG', 'full_name': 'GRACE PENG'}]	NA	2008-09-01	2013-08-31	PAR-07-352	RP	R01EB007615	Acute;Algorithms;Animal Experimentation;Animal Experiments;Animals;Austria;Back Pain;Biocompatible;Body Weight;California;Characteristics;Chronic;Clinical;Clinical Research;Collaborations;Connective Tissue;Count;Coupled;Cues;Dorsal;Electrodes;Engineering;Evoked Potentials;Hindlimb;Human;Human Experimentation;Individual;Injury;Intervention;Lead;Learning;Locomotion;Los Angeles;Methods;Modeling;Monitor;Motor;Motor Activity;Neurostimulation procedures of spinal cord tissue;Pattern;Performance;Physical Stimulation;Plastics;Posture;Process;Protocols documentation;Public Health;Rattus;Recovery;Rehabilitation therapy;Research;Research Personnel;Robotics;Scientist;Sensory;Series;Shapes;Site;Spinal;Spinal Cord;Spinal Cord Plasticity;Spinal cord injury;Step training;Techniques;Technology;Testing;Time;Training;Translating;Universities;Validation;Walking;Work;base;biomaterial compatibility;density;design;human study;human subject;improved;motor control;multidisciplinary;neural circuit;neurophysiology;novel;programs;research study;robotic device;size;success	_x000D_ DESCRIPTION (provided by investigator): Based on the combined efforts of a multidisciplinary and multi-university team, this research program will develop a novel, flexible, high density electrode array technology for epidural spinal cord stimulation. This technology has the potential to significantly improve the recovery of posture and locomotion in individuals with a severe spinal cord injury. High density epidural electrode arrays will enable us to take advantage of two key features of spinal cord circuitry that are essential for rehabilitating posture and locomotion. First, the spinal circuitry interprets and transduces sensory information into state-dependent motor activity. Second, the locomotor network is highly plastic and adapts when provided with persistent sensory cues during training, thus enabling recovery to occur. Epidural stimulation facilitates both of these important processes and we hypothesize that it will be particularly beneficial after an SCI, when descending motor control is lost. Since sensory and motor processing occurs throughout the dorsal spinal cord, the distributed stimulation capability of the proposed high density electrode arrays will provide comprehensive access to the diffusely located components of the locomotor network. We hypothesize that, when combined with motor training, multi-site epidural stimulation will enable finer and more robust control of locomotion of SCI subjects than previously possible. This research program is composed of two parallel tracks. The first, and major, track focuses on developing, testing, and characterizing the arrays in a complete SCI rat model. Our preliminary animal experiments have demonstrated success in promoting recovery of stepping of complete spinal cord injured rats when the hindlimbs are trained regularly with robotic devices and when the spinal cord is stimulated epidurally at a single or at two sites. In this research program, we will design, fabricate, and test a series of electrode arrays that vary in size, electrode count, and density. We will test these high density arrays on SCI rats using various design combinations, culminating in an experiment that will test a combined therapy using a high density stimulating array coupled with assist-as-needed robotic training. A second parallel track will explore the use of conventional electrode technology, which historically has been used mainly for suppressing spasticity and back pain, to facilitate standing and stepping in human subjects with a severe spinal cord injury. We hypothesize that the combination of epidural stimulation with task specific motor training will enable individuals with an injury that presently precludes independent stepping and standing, to regain these functions. The combined results of our animal studies and human studies would prepare our team for subsequent work that focused on translating the high density array technologies to human clinical studies. This proposal will be conducted as a collaboration between the University of California (Los Angeles), Caltech, and the University of Louisville, with assistance from an expert team of clinicians, engineers, and scientists located in Vienna, Austria. PUBLIC HEALTH RELEVANCE: In this proposal we will develop new multielectrode arrays, which will be surgically placed on the connective tissue sheath surrounding the spinal cord, that can be used to stimulate specific regions of the spinal cord to help SCI subjects recover the ability to stand or step. These electrode arrays will help us take advantage of two built-in features of the spinal cord neural circuits that are associated with the ability to stand and step: 1) interpretation of complicated, dynamic sensory information and 2) use-dependent plasticity of these spinal circuits. We hypothesize that the combination of stimulation of the spinal cord and either stand or step training will allow individuals with a spinal cord injury to regain these functions. _x000D__x000D_ _x000D__x000D_	Spinal Epidural Electrode Array to Facilitate Standing and Stepping After SCI	NA	Bioengineering; Clinical Research; Injury (total) Accidents/Adverse Effects; Injury - Trauma - (Head and Spine); Neurodegenerative; Neurosciences**; Rehabilitation; Spinal Cord Injury	NIH	Non-SBIR/STTR	658508	150041	https://reporter.nih.gov/project-details/7528750	UNIVERSITY OF CALIFORNIA LOS ANGELES	LOS ANGELES	UNITED STATES	CA	PHYSIOLOGY	NIBIB	National Institute of Biomedical Imaging and Bioengineering	SCHOOLS OF ARTS AND SCIENCES	Special Emphasis Panel[ZRG1 NT-K (01)]	SCI Motor/Sensory Function	Ambulation/Locomotion				Invasive Device				Preclinical	Clinical (Phase 0 or EFS)
2U01EB007615-06A1	NA	EB007615	1152001	8696689	2014	2	U01	EDGERTON, REGGIE	[{'profile_id': 8365068, 'first_name': 'REGGIE', 'middle_name': '', 'last_name': 'EDGERTON', 'is_contact_pi': True, 'full_name': 'REGGIE EDGERTON', 'title': 'PROFESSOR'}]	[{'first_name': 'MICHAEL', 'middle_name': '', 'last_name': 'WOLFSON', 'full_name': 'MICHAEL WOLFSON'}]	NA	2007-08-01	2019-05-31	PAR-10-234	RP	U01EB007615	Adult;Affect;Algorithms;Animals;Behavior;Binding;Biological Neural Networks;Bladder Control;Blood Pressure;Brain;Chest;Chronic;Clinic;Clinical;Complex;Contusions;Data;Devices;Dorsal;Educational Intervention;Electrodes;Evaluation;Evoked Potentials;Experimental Designs;Frequencies;Home environment;Human;Implant;Implanted Electrodes;Individual;Injury;Internet;Intervention;Intramuscular;Learning;Locomotor training;Lower Extremity;Machine Learning;Methods;Modeling;Monitor;Motor;Muscle;Paralysed;Patients;Pattern;Performance;Physiological;Procedures;Process;Rattus;Recovery;Regulation;Research;Robotics;Sensory;Sex Functioning;Signal Transduction;Speed;Spinal;Spinal Cord;Spinal Cord transection injury;Spinal Injuries;Spinal cord injury;Stimulus;System;Task Performances;Technology;Temperature;Testing;Thoracic spinal cord structure;Training;Weight-Bearing state;Wireless Technology;base;density;design;implantable device;improved;in vivo;motor control;motor function improvement;motor function recovery;new technology;next generation;novel;public health relevance;somatosensory;voltage	_x000D_ DESCRIPTION (provided by applicant): In the first 5-year period of our BRP we had two major objectives: 1) to determine whether we could improve motor function of the lower limbs by neuromodulating the spinal lumbosacral circuitry with epidural stimulation and 2) to begin to develop and improve the technologies associated with electrode arrays and chronic implantable stimulation devices to maximize the neuromodulatory potential. These new technologies have the potential to fine tune the epidural stimulation parameters, to help in understanding some of the underlying mechanisms of epidural stimulation., to examine synergistic effects of epidural stimulation, pharmacological modulation, and examine activity-dependent interventions that might affect the level of recovery of motor function after complete paralysis. We have demonstrated that an adult rat with a complete, mid-thoracic spinal cord transection can regain full weight-bearing stepping over a range of speeds, loads, and even directions when the spinal cord is stimulated tonically to increase the excitability of the lumbosacral locomotor circuitry. Furthermore, we learned that load-bearing sensory information can serve as the controller of these complex motor tasks and that the performance of these tasks can be improved even further with combinations of epidural stimulation, pharmacological, and motor training interventions. We have shown that four humans with a motor complete spinal injury have regained independent standing, assisted stepping, and even a significant level of voluntary control of the lower limbs in the presence of epidural stimulation, with one subject now even having some volitional control without stimulation. Improvement in bladder control, blood pressure, temperature regulation, and even sexual function has been realized. Thus, our present challenge is to develop the capability to selectively activate combinations of neural networks that can enable standing, and probably stepping, by improving the technologies needed to make this intervention available in the clinic and in the home of individuals with complete motor paralysis using a chronic epidural electrode implant. Specifically, we will further_x000D__x000D_ improve the electrode array stimulation technology needed for fine-tune control in rats and humans and transform the present hardwired technology for rats to a wireless capability to stimulate and record evoked potentials along the brain-spinal cord-muscle axis in the rat. To advance the clinical potential, we will continue to develop, refine and validate our machine-learning strategies which automatically optimize stimulation parameters for standing, stepping, and voluntary control. We will develop an improved interface between the devices implanted in our present subjects and the control devices for defining the specific stimulation parameters needed for a given subject to perform a motor task in the clinic or at home. _x000D__x000D_ _x000D__x000D_	Spinal Epidural Electrode Array To Facilitate Standing and Stepping After SCI	PUBLIC HEALTH RELEVANCE: We now have demonstrated that the human lumbosacral spinal cord can be neuromodulated with epidural stimulation to enable recovery of standing and volitional control of the lower limbs and return of some autonomic function after complete motor paralysis. Therefore, our objectives are now to develop the technologies needed to more fully capitalize on this clinical potential and develop home-use technologies to do so. _x000D__x000D_ _x000D__x000D_ _x000D__x000D_ _x000D__x000D_	Assistive Technology; Bioengineering; Clinical Research; Injury (total) Accidents/Adverse Effects; Injury - Trauma - (Head and Spine); Neurodegenerative; Neurosciences; Physical Rehabilitation; Rehabilitation; Spinal Cord Injury	NIH	Non-SBIR/STTR	995401	156600	https://reporter.nih.gov/project-details/8696689	UNIVERSITY OF CALIFORNIA LOS ANGELES	LOS ANGELES	UNITED STATES	CA	PHYSIOLOGY	NIBIB	National Institute of Biomedical Imaging and Bioengineering	SCHOOLS OF ARTS AND SCIENCES	Special Emphasis Panel[ZRG1 ETTN-B (51)]	SCI Motor/Sensory Function	Ambulation/Locomotion				Invasive Device				Clinical (Phase 0 or EFS)
3R01EB007615-03S1A1	NA	EB007615	246827	8297976	2012	3	R01	EDGERTON, REGGIE	[{'profile_id': 8365068, 'first_name': 'REGGIE', 'middle_name': '', 'last_name': 'EDGERTON', 'is_contact_pi': True, 'full_name': 'REGGIE EDGERTON', 'title': 'PROFESSOR'}]	[{'first_name': 'GRACE', 'middle_name': '', 'last_name': 'PENG', 'full_name': 'GRACE PENG'}]	NA	2008-09-01	2013-08-31	PA-10-067	RP	R01EB007615	Action Potentials;Acute;Adult;Affect;Algorithms;Amplifiers;Animals;Behavior;Biological Neural Networks;Bladder Control;Blood Pressure;Central cord canal structure;Chronic;Clinic;Clinical;Complex;Computer Simulation;Computers;Coupled;Data;Devices;Documentation;Dorsal;Educational Intervention;Electrodes;Environment;Frequencies;Funding;Future;Goals;Grant;Human;Implant;Individual;Interneurons;Intervention;Isometric Exercise;Lateral;Lead;Learning;Locomotion;Lower Extremity;Machine Learning;Magnetic Resonance Imaging;Maps;Medical;Methods;Modeling;Motor;Motor Neurons;Motor Skills;Muscle;Neurons;Neurostimulation procedures of spinal cord tissue;Pain management;Paraplegia;Pathway interactions;Patients;Pattern;Phase;Physiological;Positioning Attribute;Posture;Procedures;Property;Rattus;Recovery;Regulation;Resources;Role;Saint Jude Children&apos;s Research Hospital;Sensory;Sex Functioning;Signal Transduction;Speed;Spinal;Spinal Cord;Spinal Cord transection injury;Spinal cord injury;Task Performances;Techniques;Technology;Temperature;Testing;Thoracic spinal cord structure;Time;Training;Weight-Bearing state;Wireless Technology;Work;base;computer studies;density;design;functional improvement;human subject;improved;insight;miniaturize;motor control;novel;operation;prototype;research study;simulation;spinal nerve posterior root;success	_x000D_ DESCRIPTION (provided by applicant): We have demonstrated that an adult rat with a complete, mid-thoracic spinal cord transection can regain full weight-bearing stepping over a range of speeds, loads, and even directions when the spinal cord is stimulated tonically to increase the excitability of the lumbosacral locomotor circuitry. Furthermore, we learned that load- bearing sensory information can serve as the controller of these complex motor tasks and that the performance of these tasks can be improved even further with pharmacological and motor training interventions. Within the first 2.5 years of the present BRP Grant, not within the five years as initially proposed, we have gathered sufficient data to demonstrate that the human lumbosacral spinal cord has similar capabilities. We have shown that an individual with a motor complete spinal cord injury can regain independent standing, assisted stepping, and even a significant level of voluntary control of the lower limbs in the presence of epidural stimulation after months of testing different spinal cord stimulation patterns and motor training. Just as important and as impressive is the recovery of significant levels of bladder control, blood pressure, and temperature regulation, and even sexual function in this patient (13a). These intriguing results compel us to begin additional efforts to overcome what are now recognized as the most critical factors limiting our progress toward making this intervention available in the clinic. Based on our results, it is clear that we can develop the capability to selectively activae combinations of neural networks that can enable standing and probably stepping with improved technology in humans with a functionally motor complete spinal cord injury. These functional improvements are even more likely to benefit those individuals that are functionally motor incomplete, but have severely impaired mobility. Our present accomplishments have been realized using technology that is three decades old and initially designed for a different purpose,_x000D__x000D_ i.e., pain management. Thus we are requesting funds to overcome the present technical, not physiological, limitations as expediently and as carefully as possible. More specifically, the rat limiting factors are the lack of technology for chronic implants for a high number of electrodes and the need for a more clear understanding of how these epidural stimulation arrays can modulate the spinal circuitries. To overcome these factors we need to 1) develop a device that will allow us to chronically implant an integrated electrode array and multiplexed stimulation device in rats with the necessary signal control capabilities, 2) evaluate hypotheses that will guide us to more clearly understand how to modulate the stimulation parameters to activate the desired spinal circuits, 3) develop a learning strategy to automatically optimize the stimulation parameters for a given patient to stand, step, or exert voluntary control, and 4) begin to explore the pathways through which voluntary control can be regained after a severe spinal cord injury. _x000D__x000D_ _x000D__x000D_ PUBLIC HEALTH RELEVANCE: It now seems possible to develop a technology that will enable the recovery of postural and locomotor function in humans after a motor complete spinal cord injury. This technology includes the capability to stimulate the lower spinal cord in a manner that can enable a patient with complete paraplegia to stand and to step. This project outlines the newly recognized technical capabilities that must be developed to accomplish this goal. _x000D__x000D_ _x000D__x000D_ _x000D__x000D_ _x000D__x000D_	Spinal Epidural Electrode Array to Facilitate Standing and Stepping After SCI	It now seems possible to develop a technology that will enable the recovery of postural and locomotor function in humans after a motor complete spinal cord injury. This technology includes the capability to stimulate the lower spinal cord in a manner that can enable a patient with complete paraplegia to stand and to step. This project outlines the newly recognized technical capabilities that must be developed to accomplish this goal. _x000D__x000D_ _x000D__x000D_ _x000D__x000D_ _x000D__x000D_	Bioengineering; Clinical Research; Injury (total) Accidents/Adverse Effects; Injury - Trauma - (Head and Spine); Neurodegenerative; Neurosciences; Rehabilitation; Spinal Cord Injury	NIH	Non-SBIR/STTR	201248	45579	https://reporter.nih.gov/project-details/8297976	UNIVERSITY OF CALIFORNIA LOS ANGELES	LOS ANGELES	UNITED STATES	CA	PHYSIOLOGY	NIBIB	National Institute of Biomedical Imaging and Bioengineering	SCHOOLS OF ARTS AND SCIENCES	Neurotechnology Study Section[NT]	SCI Motor/Sensory Function	Ambulation/Locomotion				Invasive Device				Preclinical
3R01EB007615-02S1	NA	EB007615	58672	7934784	2009	3	R01	EDGERTON, REGGIE	[{'profile_id': 8365068, 'first_name': 'REGGIE', 'middle_name': '', 'last_name': 'EDGERTON', 'is_contact_pi': True, 'full_name': 'REGGIE EDGERTON', 'title': 'PROFESSOR'}]	[{'first_name': 'GRACE', 'middle_name': '', 'last_name': 'PENG', 'full_name': 'GRACE PENG'}]	NA	2008-09-01	2013-08-31	PA-08-190	RP	R01EB007615	Acute;Algorithms;Animal Experimentation;Animal Experiments;Animals;Austria;Back Pain;Biocompatible;Body Weight;California;Characteristics;Chronic;Clinical;Clinical Research;Collaborations;Connective Tissue;Coupled;Cues;Dorsal;Electrodes;Engineering;Evoked Potentials;Hindlimb;Human;Human Experimentation;Individual;Injury;Lead;Learning;Locomotion;Los Angeles;Methods;Modeling;Monitor;Motor;Motor Activity;Neurostimulation procedures of spinal cord tissue;Pattern;Performance;Physical Stimulation;Plastics;Posture;Process;Protocols documentation;Rattus;Recovery;Rehabilitation therapy;Research;Research Personnel;Robotics;Scientist;Sensory;Series;Shapes;Site;Spinal;Spinal Cord;Spinal Cord Plasticity;Spinal cord injury;Step training;Techniques;Technology;Testing;Time;Training;Translating;Universities;Validation;Walking;Work;base;biomaterial compatibility;density;design;effective intervention;flexibility;human subject;improved;locomotor tasks;motor control;multidisciplinary;neural circuit;neurophysiology;novel;programs;public health relevance;research study;robotic device;success	_x000D_ DESCRIPTION (provided by investigator): Based on the combined efforts of a multidisciplinary and multi-university team, this research program will develop a novel, flexible, high density electrode array technology for epidural spinal cord stimulation. This technology has the potential to significantly improve the recovery of posture and locomotion in individuals with a severe spinal cord injury. High density epidural electrode arrays will enable us to take advantage of two key features of spinal cord circuitry that are essential for rehabilitating posture and locomotion. First, the spinal circuitry interprets and transduces sensory information into state-dependent motor activity. Second, the locomotor network is highly plastic and adapts when provided with persistent sensory cues during training, thus enabling recovery to occur. Epidural stimulation facilitates both of these important processes and we hypothesize that it will be particularly beneficial after an SCI, when descending motor control is lost. Since sensory and motor processing occurs throughout the dorsal spinal cord, the distributed stimulation capability of the proposed high density electrode arrays will provide comprehensive access to the diffusely located components of the locomotor network. We hypothesize that, when combined with motor training, multi-site epidural stimulation will enable finer and more robust control of locomotion of SCI subjects than previously possible. This research program is composed of two parallel tracks. The first, and major, track focuses on developing, testing, and characterizing the arrays in a complete SCI rat model. Our preliminary animal experiments have demonstrated success in promoting recovery of stepping of complete spinal cord injured rats when the hindlimbs are trained regularly with robotic devices and when the spinal cord is stimulated epidurally at a single or at two sites. In this research program, we will design, fabricate, and test a series of electrode arrays that vary in size, electrode count, and density. We will test these high density arrays on SCI rats using various design combinations, culminating in an experiment that will test a combined therapy using a high density stimulating array coupled with assist-as-needed robotic training. A second parallel track will explore the use of conventional electrode technology, which historically has been used mainly for suppressing spasticity and back pain, to facilitate standing and stepping in human subjects with a severe spinal cord injury. We hypothesize that the combination of epidural stimulation with task specific motor training will enable individuals with an injury that presently precludes independent stepping and standing, to regain these functions. The combined results of our animal studies and human studies would prepare our team for subsequent work that focused on translating the high density array technologies to human clinical studies. This proposal will be conducted as a collaboration between the University of California (Los Angeles), Caltech, and the University of Louisville, with assistance from an expert team of clinicians, engineers, and scientists located in Vienna, Austria. PUBLIC HEALTH RELEVANCE: In this proposal we will develop new multielectrode arrays, which will be surgically placed on the connective tissue sheath surrounding the spinal cord, that can be used to stimulate specific regions of the spinal cord to help SCI subjects recover the ability to stand or step. These electrode arrays will help us take advantage of two built-in features of the spinal cord neural circuits that are associated with the ability to stand and step: 1) interpretation of complicated, dynamic sensory information and 2) use-dependent plasticity of these spinal circuits. We hypothesize that the combination of stimulation of the spinal cord and either stand or step training will allow individuals with a spinal cord injury to regain these functions. _x000D_ _x000D_	Spinal Epidural Electrode Array to Facilitate Standing and Stepping After SCI	NA	Bioengineering; Clinical Research; Injury (total) Accidents/Adverse Effects; Injury - Trauma - (Head and Spine); Neurodegenerative; Neurosciences; Rehabilitation; Spinal Cord Injury	NIH	Non-SBIR/STTR	41368	17304	https://reporter.nih.gov/project-details/7934784	UNIVERSITY OF CALIFORNIA LOS ANGELES	LOS ANGELES	UNITED STATES	CA	PHYSIOLOGY	NIBIB	National Institute of Biomedical Imaging and Bioengineering	SCHOOLS OF ARTS AND SCIENCES	Special Emphasis Panel[ZRG1-NT-K(01)Q]	SCI Motor/Sensory Function	Ambulation/Locomotion				Invasive Device				Preclinical
3R01EB007615-05S1	NA	EB007615	591507	8609358	2013	3	R01	EDGERTON, REGGIE	[{'profile_id': 8365068, 'first_name': 'REGGIE', 'middle_name': '', 'last_name': 'EDGERTON', 'is_contact_pi': True, 'full_name': 'REGGIE EDGERTON', 'title': 'PROFESSOR'}]	[{'first_name': 'GRACE', 'middle_name': '', 'last_name': 'PENG', 'full_name': 'GRACE PENG'}]	NA	2008-09-01	2014-08-31	PAR-07-352	RP	R01EB007615	Acute;Algorithms;Animal Experimentation;Animal Experiments;Animals;Austria;Back Pain;Biocompatible;Body Weight;California;Characteristics;Chronic;Clinical;Clinical Research;Collaborations;Connective Tissue;Coupled;Cues;Dorsal;Electrodes;Engineering;Evoked Potentials;Health;Hindlimb;Human;Human Experimentation;Individual;Injury;Lead;Learning;Locomotion;Los Angeles;Methods;Modeling;Monitor;Motor;Motor Activity;Neurostimulation procedures of spinal cord tissue;Pattern;Performance;Physical Stimulation;Plastics;Posture;Process;Protocols documentation;Rattus;Recovery;Rehabilitation therapy;Research;Research Personnel;Robotics;Scientist;Sensory;Series;Shapes;Site;Spinal;Spinal Cord;Spinal Cord Plasticity;Spinal cord injury;Step training;Techniques;Technology;Testing;Time;Training;Translating;Universities;Validation;Walking;Work;base;biomaterial compatibility;density;design;effective intervention;flexibility;human subject;improved;locomotor tasks;motor control;multidisciplinary;neural circuit;neurophysiology;novel;programs;research study;robotic device;success	_x000D_ DESCRIPTION (provided by investigator): Based on the combined efforts of a multidisciplinary and multi-university team, this research program will develop a novel, flexible, high density electrode array technology for epidural spinal cord stimulation. This technology has the potential to significantly improve the recovery of posture and locomotion in individuals with a severe spinal cord injury. High density epidural electrode arrays will enable us to take advantage of two key features of spinal cord circuitry that are essential for rehabilitating posture and locomotion. First, the spinal circuitry interprets and transduces sensory information into state-dependent motor activity. Second, the locomotor network is highly plastic and adapts when provided with persistent sensory cues during training, thus enabling recovery to occur. Epidural stimulation facilitates both of these important processes and we hypothesize that it will be particularly beneficial after an SCI, when descending motor control is lost. Since sensory and motor processing occurs throughout the dorsal spinal cord, the distributed stimulation capability of the proposed high density electrode arrays will provide comprehensive access to the diffusely located components of the locomotor network. We hypothesize that, when combined with motor training, multi-site epidural stimulation will enable finer and more robust control of locomotion of SCI subjects than previously possible. This research program is composed of two parallel tracks. The first, and major, track focuses on developing, testing, and characterizing the arrays in a complete SCI rat model. Our preliminary animal experiments have demonstrated success in promoting recovery of stepping of complete spinal cord injured rats when the hindlimbs are trained regularly with robotic devices and when the spinal cord is stimulated epidurally at a single or at two sites. In this research program, we will design, fabricate, and test a series of electrode arrays that vary in size, electrode count, and density. We will test these high density arrays on SCI rats using various design combinations, culminating in an experiment that will test a combined therapy using a high density stimulating array coupled with assist-as-needed robotic training. A second parallel track will explore the use of conventional electrode technology, which historically has been used mainly for suppressing spasticity and back pain, to facilitate standing and stepping in human subjects with a severe spinal cord injury. We hypothesize that the combination of epidural stimulation with task specific motor training will enable individuals with an injury that presently precludes independent stepping and standing, to regain these functions. The combined results of our animal studies and human studies would prepare our team for subsequent work that focused on translating the high density array technologies to human clinical studies. This proposal will be conducted as a collaboration between the University of California (Los Angeles), Caltech, and the University of Louisville, with assistance from an expert team of clinicians, engineers, and scientists located in Vienna, Austria.	Spinal Epidural Electrode Array to Facilitate Standing and Stepping After SCI	PUBLIC HEALTH RELEVANCE: In this proposal we will develop new multielectrode arrays, which will be surgically placed on the connective tissue sheath surrounding the spinal cord, that can be used to stimulate specific regions of the spinal cord to help SCI subjects recover the ability to stand or step. These electrode arrays will help us take advantage of two built-in features of the spinal cord neural circuits that are associated with the ability to stand and step: 1) interpretation of complicated, dynamic sensory information and 2) use-dependent plasticity of these spinal circuits. We hypothesize that the combination of stimulation of the spinal cord and either stand or step training will allow individuals with a spinal cord injury to regain these functions. _x000D_ _x000D_	Assistive Technology; Bioengineering; Clinical Research; Injury (total) Accidents/Adverse Effects; Injury - Trauma - (Head and Spine); Neurodegenerative; Neurosciences; Rehabilitation; Spinal Cord Injury	NIH	Non-SBIR/STTR	461199	130308	https://reporter.nih.gov/project-details/8609358	UNIVERSITY OF CALIFORNIA LOS ANGELES	LOS ANGELES	UNITED STATES	CA	PHYSIOLOGY	NIBIB	National Institute of Biomedical Imaging and Bioengineering	SCHOOLS OF ARTS AND SCIENCES	Special Emphasis Panel[ZRG1-NT-K(01)Q]	SCI Motor/Sensory Function	Ambulation/Locomotion				Invasive Device				Preclinical
5U01EB007615-10	NA	EB007615	1060180	9572928	2018	5	U01	EDGERTON, REGGIE	[{'profile_id': 8365068, 'first_name': 'REGGIE', 'middle_name': '', 'last_name': 'EDGERTON', 'is_contact_pi': True, 'full_name': 'REGGIE EDGERTON', 'title': 'PROFESSOR'}, {'profile_id': 11962360, 'first_name': 'Parag', 'middle_name': '', 'last_name': 'Gad', 'is_contact_pi': False, 'full_name': 'Parag Gad', 'title': 'ASSISTANT RESEARCHER'}, {'profile_id': 8648108, 'first_name': 'Daniel', 'middle_name': '', 'last_name': 'Lu', 'is_contact_pi': False, 'full_name': 'Daniel Lu', 'title': 'ASSOCIATE PROFESSOR'}]	[{'first_name': 'MICHAEL', 'middle_name': '', 'last_name': 'WOLFSON', 'full_name': 'MICHAEL WOLFSON'}]	NA	2007-08-01	2021-08-31	PAR-10-234	RP	U01EB007615	Adult;Affect;Algorithms;Animals;Behavior;Bilateral;Biological Neural Networks;Bladder Control;Blood Pressure;Brain;Chest;Chronic;Clinic;Clinical;Complex;Data;Devices;Dorsal;Educational Intervention;Electrodes;Evaluation;Evoked Potentials;Experimental Designs;Frequencies;Gaussian model;Home environment;Human;Implant;Implanted Electrodes;Individual;Injury;Internet;Intervention;Intramuscular;Learning;Locomotor training;Lower Extremity;Machine Learning;Methods;Modeling;Monitor;Motor;Muscle;Paralysed;Patients;Pattern;Performance;Pharmacology;Physiological;Posture;Procedures;Process;Rattus;Recovery;Regulation;Research;Robotics;Sensory;Sex Functioning;Signal Transduction;Speed;Spinal;Spinal Cord;Spinal Cord Contusions;Spinal Cord transection injury;Spinal Injuries;Spinal cord injury;Stimulus;System;Task Performances;Technology;Temperature;Testing;Thoracic spinal cord structure;Training;Volition;Weight-Bearing state;Wireless Technology;base;density;design;implantable device;improved;in vivo;learning strategy;motor control;motor function improvement;motor function recovery;neuroregulation;new technology;next generation;novel;public health relevance;somatosensory;treadmill;voltage	DESCRIPTION (provided by applicant): In the first 5-year period of our BRP we had two major objectives: 1) to determine whether we could improve motor function of the lower limbs by neuromodulating the spinal lumbosacral circuitry with epidural stimulation and 2) to begin to develop and improve the technologies associated with electrode arrays and chronic implantable stimulation devices to maximize the neuromodulatory potential. These new technologies have the potential to fine tune the epidural stimulation parameters, to help in understanding some of the underlying mechanisms of epidural stimulation., to examine synergistic effects of epidural stimulation, pharmacological modulation, and examine activity-dependent interventions that might affect the level of recovery of motor function after complete paralysis. We have demonstrated that an adult rat with a complete, mid-thoracic spinal cord transection can regain full weight-bearing stepping over a range of speeds, loads, and even directions when the spinal cord is stimulated tonically to increase the excitability of the lumbosacral locomotor circuitry. Furthermore, we learned that load-bearing sensory information can serve as the controller of these complex motor tasks and that the performance of these tasks can be improved even further with combinations of epidural stimulation, pharmacological, and motor training interventions. We have shown that four humans with a motor complete spinal injury have regained independent standing, assisted stepping, and even a significant level of voluntary control of the lower limbs in the presence of epidural stimulation, with one subject now even having some volitional control without stimulation. Improvement in bladder control, blood pressure, temperature regulation, and even sexual function has been realized. Thus, our present challenge is to develop the capability to selectively activate combinations of neural networks that can enable standing, and probably stepping, by improving the technologies needed to make this intervention available in the clinic and in the home of individuals with complete motor paralysis using a chronic epidural electrode implant. Specifically, we will further_x000D_ improve the electrode array stimulation technology needed for fine-tune control in rats and humans and transform the present hardwired technology for rats to a wireless capability to stimulate and record evoked potentials along the brain-spinal cord-muscle axis in the rat. To advance the clinical potential, we will continue to develop, refine and validate our machine-learning strategies which automatically optimize stimulation parameters for standing, stepping, and voluntary control. We will develop an improved interface between the devices implanted in our present subjects and the control devices for defining the specific stimulation parameters needed for a given subject to perform a motor task in the clinic or at home.	Spinal Epidural Electrode Array To Facilitate Standing and Stepping After SCI	PUBLIC HEALTH RELEVANCE: We now have demonstrated that the human lumbosacral spinal cord can be neuromodulated with epidural stimulation to enable recovery of standing and volitional control of the lower limbs and return of some autonomic function after complete motor paralysis. Therefore, our objectives are now to develop the technologies needed to more fully capitalize on this clinical potential and develop home-use technologies to do so.	Assistive Technology; Bioengineering; Clinical Research; Injury (total) Accidents/Adverse Effects; Injury - Trauma - (Head and Spine); Neurodegenerative; Neurosciences; Physical Rehabilitation; Rehabilitation; Spinal Cord Injury	NIH	Non-SBIR/STTR	772889	287291	https://reporter.nih.gov/project-details/9572928	UNIVERSITY OF CALIFORNIA LOS ANGELES	LOS ANGELES	UNITED STATES	CA	PHYSIOLOGY	NIBIB	National Institute of Biomedical Imaging and Bioengineering	SCHOOLS OF ARTS AND SCIENCES	Special Emphasis Panel[ZRG1-ETTN-B(51)R]	SCI Motor/Sensory Function	Ambulation/Locomotion				Invasive Device				Clinical (Phase 0 or EFS)
5U01EB007615-07	NA	EB007615	1085849	8932000	2015	5	U01	EDGERTON, REGGIE	[{'profile_id': 8365068, 'first_name': 'REGGIE', 'middle_name': '', 'last_name': 'EDGERTON', 'is_contact_pi': True, 'full_name': 'REGGIE EDGERTON', 'title': 'PROFESSOR'}]	[{'first_name': 'MICHAEL', 'middle_name': '', 'last_name': 'WOLFSON', 'full_name': 'MICHAEL WOLFSON'}]	NA	2007-08-01	2019-05-31	PAR-10-234	RP	U01EB007615	Adult;Affect;Algorithms;Animals;Behavior;Binding;Biological Neural Networks;Bladder Control;Blood Pressure;Brain;Chest;Chronic;Clinic;Clinical;Complex;Contusions;Data;Devices;Dorsal;Educational Intervention;Electrodes;Evaluation;Evoked Potentials;Experimental Designs;Frequencies;Health;Home environment;Human;Implant;Implanted Electrodes;Individual;Injury;Internet;Intervention;Intramuscular;Learning;Locomotor training;Lower Extremity;Machine Learning;Methods;Modeling;Monitor;Motor;Muscle;Paralysed;Patients;Pattern;Performance;Physiological;Procedures;Process;Rattus;Recovery;Regulation;Research;Robotics;Sensory;Sex Functioning;Signal Transduction;Speed;Spinal;Spinal Cord;Spinal Cord transection injury;Spinal Injuries;Spinal cord injury;Stimulus;System;Task Performances;Technology;Temperature;Testing;Thoracic spinal cord structure;Training;Weight-Bearing state;Wireless Technology;base;density;design;implantable device;improved;in vivo;motor control;motor function improvement;motor function recovery;neuroregulation;new technology;next generation;novel;somatosensory;voltage	DESCRIPTION (provided by applicant): In the first 5-year period of our BRP we had two major objectives: 1) to determine whether we could improve motor function of the lower limbs by neuromodulating the spinal lumbosacral circuitry with epidural stimulation and 2) to begin to develop and improve the technologies associated with electrode arrays and chronic implantable stimulation devices to maximize the neuromodulatory potential. These new technologies have the potential to fine tune the epidural stimulation parameters, to help in understanding some of the underlying mechanisms of epidural stimulation., to examine synergistic effects of epidural stimulation, pharmacological modulation, and examine activity-dependent interventions that might affect the level of recovery of motor function after complete paralysis. We have demonstrated that an adult rat with a complete, mid-thoracic spinal cord transection can regain full weight-bearing stepping over a range of speeds, loads, and even directions when the spinal cord is stimulated tonically to increase the excitability of the lumbosacral locomotor circuitry. Furthermore, we learned that load-bearing sensory information can serve as the controller of these complex motor tasks and that the performance of these tasks can be improved even further with combinations of epidural stimulation, pharmacological, and motor training interventions. We have shown that four humans with a motor complete spinal injury have regained independent standing, assisted stepping, and even a significant level of voluntary control of the lower limbs in the presence of epidural stimulation, with one subject now even having some volitional control without stimulation. Improvement in bladder control, blood pressure, temperature regulation, and even sexual function has been realized. Thus, our present challenge is to develop the capability to selectively activate combinations of neural networks that can enable standing, and probably stepping, by improving the technologies needed to make this intervention available in the clinic and in the home of individuals with complete motor paralysis using a chronic epidural electrode implant. Specifically, we will further_x000D_ improve the electrode array stimulation technology needed for fine-tune control in rats and humans and transform the present hardwired technology for rats to a wireless capability to stimulate and record evoked potentials along the brain-spinal cord-muscle axis in the rat. To advance the clinical potential, we will continue to develop, refine and validate our machine-learning strategies which automatically optimize stimulation parameters for standing, stepping, and voluntary control. We will develop an improved interface between the devices implanted in our present subjects and the control devices for defining the specific stimulation parameters needed for a given subject to perform a motor task in the clinic or at home.	Spinal Epidural Electrode Array To Facilitate Standing and Stepping After SCI	PUBLIC HEALTH RELEVANCE: We now have demonstrated that the human lumbosacral spinal cord can be neuromodulated with epidural stimulation to enable recovery of standing and volitional control of the lower limbs and return of some autonomic function after complete motor paralysis. Therefore, our objectives are now to develop the technologies needed to more fully capitalize on this clinical potential and develop home-use technologies to do so.	Assistive Technology; Bioengineering; Clinical Research; Injury (total) Accidents/Adverse Effects; Injury - Trauma - (Head and Spine); Neurodegenerative; Neurosciences; Physical Rehabilitation; Rehabilitation; Spinal Cord Injury	NIH	Non-SBIR/STTR	960527	125322	https://reporter.nih.gov/project-details/8932000	UNIVERSITY OF CALIFORNIA LOS ANGELES	LOS ANGELES	UNITED STATES	CA	PHYSIOLOGY	NIBIB	National Institute of Biomedical Imaging and Bioengineering	SCHOOLS OF ARTS AND SCIENCES	Special Emphasis Panel[ZRG1-ETTN-B(51)R]	SCI Motor/Sensory Function	Ambulation/Locomotion				Invasive Device				Clinical (Phase 0 or EFS)
5U01EB007615-08	NA	EB007615	1090691	9134137	2016	5	U01	EDGERTON, REGGIE	[{'profile_id': 8365068, 'first_name': 'REGGIE', 'middle_name': '', 'last_name': 'EDGERTON', 'is_contact_pi': True, 'full_name': 'REGGIE EDGERTON', 'title': 'PROFESSOR'}]	[{'first_name': 'MICHAEL', 'middle_name': '', 'last_name': 'WOLFSON', 'full_name': 'MICHAEL WOLFSON'}]	NA	2007-08-01	2019-05-31	PAR-10-234	RP	U01EB007615	Adult;Affect;Algorithms;Animals;Behavior;Binding;Biological Neural Networks;Bladder Control;Blood Pressure;Brain;Chest;Chronic;Clinic;Clinical;Complex;Contusions;Data;Devices;Dorsal;Educational Intervention;Electrodes;Evaluation;Evoked Potentials;Experimental Designs;Frequencies;Health;Home environment;Human;Implant;Implanted Electrodes;Individual;Injury;Internet;Intervention;Intramuscular;Learning;Locomotor training;Lower Extremity;Machine Learning;Methods;Modeling;Monitor;Motor;Muscle;Paralysed;Patients;Pattern;Performance;Physiological;Procedures;Process;Rattus;Recovery;Regulation;Research;Robotics;Sensory;Sex Functioning;Signal Transduction;Speed;Spinal;Spinal Cord;Spinal Cord transection injury;Spinal Injuries;Spinal cord injury;Stimulus;System;Task Performances;Technology;Temperature;Testing;Thoracic spinal cord structure;Training;Weight-Bearing state;Wireless Technology;base;density;design;implantable device;improved;in vivo;learning strategy;motor control;motor function improvement;motor function recovery;neuroregulation;new technology;next generation;novel;somatosensory;treadmill;voltage	DESCRIPTION (provided by applicant): In the first 5-year period of our BRP we had two major objectives: 1) to determine whether we could improve motor function of the lower limbs by neuromodulating the spinal lumbosacral circuitry with epidural stimulation and 2) to begin to develop and improve the technologies associated with electrode arrays and chronic implantable stimulation devices to maximize the neuromodulatory potential. These new technologies have the potential to fine tune the epidural stimulation parameters, to help in understanding some of the underlying mechanisms of epidural stimulation., to examine synergistic effects of epidural stimulation, pharmacological modulation, and examine activity-dependent interventions that might affect the level of recovery of motor function after complete paralysis. We have demonstrated that an adult rat with a complete, mid-thoracic spinal cord transection can regain full weight-bearing stepping over a range of speeds, loads, and even directions when the spinal cord is stimulated tonically to increase the excitability of the lumbosacral locomotor circuitry. Furthermore, we learned that load-bearing sensory information can serve as the controller of these complex motor tasks and that the performance of these tasks can be improved even further with combinations of epidural stimulation, pharmacological, and motor training interventions. We have shown that four humans with a motor complete spinal injury have regained independent standing, assisted stepping, and even a significant level of voluntary control of the lower limbs in the presence of epidural stimulation, with one subject now even having some volitional control without stimulation. Improvement in bladder control, blood pressure, temperature regulation, and even sexual function has been realized. Thus, our present challenge is to develop the capability to selectively activate combinations of neural networks that can enable standing, and probably stepping, by improving the technologies needed to make this intervention available in the clinic and in the home of individuals with complete motor paralysis using a chronic epidural electrode implant. Specifically, we will further_x000D_ improve the electrode array stimulation technology needed for fine-tune control in rats and humans and transform the present hardwired technology for rats to a wireless capability to stimulate and record evoked potentials along the brain-spinal cord-muscle axis in the rat. To advance the clinical potential, we will continue to develop, refine and validate our machine-learning strategies which automatically optimize stimulation parameters for standing, stepping, and voluntary control. We will develop an improved interface between the devices implanted in our present subjects and the control devices for defining the specific stimulation parameters needed for a given subject to perform a motor task in the clinic or at home.	Spinal Epidural Electrode Array To Facilitate Standing and Stepping After SCI	PUBLIC HEALTH RELEVANCE: We now have demonstrated that the human lumbosacral spinal cord can be neuromodulated with epidural stimulation to enable recovery of standing and volitional control of the lower limbs and return of some autonomic function after complete motor paralysis. Therefore, our objectives are now to develop the technologies needed to more fully capitalize on this clinical potential and develop home-use technologies to do so.	Assistive Technology; Bioengineering; Clinical Research; Injury (total) Accidents/Adverse Effects; Injury - Trauma - (Head and Spine); Neurodegenerative; Neurosciences; Physical Rehabilitation; Rehabilitation; Spinal Cord Injury	NIH	Non-SBIR/STTR	1212699	145871	https://reporter.nih.gov/project-details/9134137	UNIVERSITY OF CALIFORNIA LOS ANGELES	LOS ANGELES	UNITED STATES	CA	PHYSIOLOGY	NIBIB	National Institute of Biomedical Imaging and Bioengineering	SCHOOLS OF ARTS AND SCIENCES	Special Emphasis Panel[ZRG1-ETTN-B(51)R]	SCI Motor/Sensory Function	Ambulation/Locomotion				Invasive Device				Clinical (Phase 0 or EFS)
5U01EB007615-09	NA	EB007615	457885	9360609	2017	5	U01	EDGERTON, REGGIE	[{'profile_id': 8365068, 'first_name': 'REGGIE', 'middle_name': '', 'last_name': 'EDGERTON', 'is_contact_pi': True, 'full_name': 'REGGIE EDGERTON', 'title': 'PROFESSOR'}]	[{'first_name': 'MICHAEL', 'middle_name': '', 'last_name': 'WOLFSON', 'full_name': 'MICHAEL WOLFSON'}]	NA	2007-08-01	2019-08-31	PAR-10-234	RP	U01EB007615	Adult;Affect;Algorithms;Animals;Behavior;Bilateral;Biological Neural Networks;Bladder Control;Blood Pressure;Brain;Chest;Chronic;Clinic;Clinical;Complex;Data;Devices;Dorsal;Educational Intervention;Electrodes;Evaluation;Evoked Potentials;Experimental Designs;Frequencies;Gaussian model;Home environment;Human;Implant;Implanted Electrodes;Individual;Injury;Internet;Intervention;Intramuscular;Learning;Locomotor training;Lower Extremity;Machine Learning;Methods;Modeling;Monitor;Motor;Muscle;Paralysed;Patients;Pattern;Performance;Pharmacology;Physiological;Posture;Procedures;Process;Rattus;Recovery;Regulation;Research;Robotics;Sensory;Sex Functioning;Signal Transduction;Speed;Spinal;Spinal Cord;Spinal Cord Contusions;Spinal Cord transection injury;Spinal Injuries;Spinal cord injury;Stimulus;System;Task Performances;Technology;Temperature;Testing;Thoracic spinal cord structure;Training;Volition;Weight-Bearing state;Wireless Technology;base;density;design;implantable device;improved;in vivo;learning strategy;motor control;motor function improvement;motor function recovery;neuroregulation;new technology;next generation;novel;public health relevance;somatosensory;treadmill;voltage	DESCRIPTION (provided by applicant): In the first 5-year period of our BRP we had two major objectives: 1) to determine whether we could improve motor function of the lower limbs by neuromodulating the spinal lumbosacral circuitry with epidural stimulation and 2) to begin to develop and improve the technologies associated with electrode arrays and chronic implantable stimulation devices to maximize the neuromodulatory potential. These new technologies have the potential to fine tune the epidural stimulation parameters, to help in understanding some of the underlying mechanisms of epidural stimulation., to examine synergistic effects of epidural stimulation, pharmacological modulation, and examine activity-dependent interventions that might affect the level of recovery of motor function after complete paralysis. We have demonstrated that an adult rat with a complete, mid-thoracic spinal cord transection can regain full weight-bearing stepping over a range of speeds, loads, and even directions when the spinal cord is stimulated tonically to increase the excitability of the lumbosacral locomotor circuitry. Furthermore, we learned that load-bearing sensory information can serve as the controller of these complex motor tasks and that the performance of these tasks can be improved even further with combinations of epidural stimulation, pharmacological, and motor training interventions. We have shown that four humans with a motor complete spinal injury have regained independent standing, assisted stepping, and even a significant level of voluntary control of the lower limbs in the presence of epidural stimulation, with one subject now even having some volitional control without stimulation. Improvement in bladder control, blood pressure, temperature regulation, and even sexual function has been realized. Thus, our present challenge is to develop the capability to selectively activate combinations of neural networks that can enable standing, and probably stepping, by improving the technologies needed to make this intervention available in the clinic and in the home of individuals with complete motor paralysis using a chronic epidural electrode implant. Specifically, we will further_x000D_ improve the electrode array stimulation technology needed for fine-tune control in rats and humans and transform the present hardwired technology for rats to a wireless capability to stimulate and record evoked potentials along the brain-spinal cord-muscle axis in the rat. To advance the clinical potential, we will continue to develop, refine and validate our machine-learning strategies which automatically optimize stimulation parameters for standing, stepping, and voluntary control. We will develop an improved interface between the devices implanted in our present subjects and the control devices for defining the specific stimulation parameters needed for a given subject to perform a motor task in the clinic or at home.	Spinal Epidural Electrode Array To Facilitate Standing and Stepping After SCI	PUBLIC HEALTH RELEVANCE: We now have demonstrated that the human lumbosacral spinal cord can be neuromodulated with epidural stimulation to enable recovery of standing and volitional control of the lower limbs and return of some autonomic function after complete motor paralysis. Therefore, our objectives are now to develop the technologies needed to more fully capitalize on this clinical potential and develop home-use technologies to do so.	Assistive Technology; Bioengineering; Clinical Research; Injury (total) Accidents/Adverse Effects; Injury - Trauma - (Head and Spine); Neurodegenerative; Neurosciences; Physical Rehabilitation; Rehabilitation; Spinal Cord Injury	NIH	Non-SBIR/STTR	319924	137961	https://reporter.nih.gov/project-details/9360609	UNIVERSITY OF CALIFORNIA LOS ANGELES	LOS ANGELES	UNITED STATES	CA	PHYSIOLOGY	NIBIB	National Institute of Biomedical Imaging and Bioengineering	SCHOOLS OF ARTS AND SCIENCES	Special Emphasis Panel[ZRG1-ETTN-B(51)R]	SCI Motor/Sensory Function	Ambulation/Locomotion				Invasive Device				Clinical (Phase 0 or EFS)
5R01EB007615-02	NA	EB007615	768388	7681754	2009	5	R01	EDGERTON, REGGIE	[{'profile_id': 8365068, 'first_name': 'REGGIE', 'middle_name': '', 'last_name': 'EDGERTON', 'is_contact_pi': True, 'full_name': 'REGGIE EDGERTON', 'title': 'PROFESSOR'}]	[{'first_name': 'GRACE', 'middle_name': '', 'last_name': 'PENG', 'full_name': 'GRACE PENG'}]	NA	2008-09-01	2013-08-31	PAR-07-352	RP	R01EB007615	Acute;Algorithms;Animal Experimentation;Animal Experiments;Animals;Austria;Back Pain;Biocompatible;Body Weight;California;Characteristics;Chronic;Clinical;Clinical Research;Collaborations;Connective Tissue;Coupled;Cues;Dorsal;Electrodes;Engineering;Evoked Potentials;Hindlimb;Human;Human Experimentation;Individual;Injury;Lead;Learning;Locomotion;Los Angeles;Methods;Modeling;Monitor;Motor;Motor Activity;Neurostimulation procedures of spinal cord tissue;Pattern;Performance;Physical Stimulation;Plastics;Posture;Process;Protocols documentation;Rattus;Recovery;Rehabilitation therapy;Research;Research Personnel;Robotics;Scientist;Sensory;Series;Shapes;Site;Spinal;Spinal Cord;Spinal Cord Plasticity;Spinal cord injury;Step training;Techniques;Technology;Testing;Time;Training;Translating;Universities;Validation;Walking;Work;base;biomaterial compatibility;density;design;effective intervention;flexibility;human subject;improved;locomotor tasks;motor control;multidisciplinary;neural circuit;neurophysiology;novel;programs;public health relevance;research study;robotic device;success	_x000D_ DESCRIPTION (provided by investigator): Based on the combined efforts of a multidisciplinary and multi-university team, this research program will develop a novel, flexible, high density electrode array technology for epidural spinal cord stimulation. This technology has the potential to significantly improve the recovery of posture and locomotion in individuals with a severe spinal cord injury. High density epidural electrode arrays will enable us to take advantage of two key features of spinal cord circuitry that are essential for rehabilitating posture and locomotion. First, the spinal circuitry interprets and transduces sensory information into state-dependent motor activity. Second, the locomotor network is highly plastic and adapts when provided with persistent sensory cues during training, thus enabling recovery to occur. Epidural stimulation facilitates both of these important processes and we hypothesize that it will be particularly beneficial after an SCI, when descending motor control is lost. Since sensory and motor processing occurs throughout the dorsal spinal cord, the distributed stimulation capability of the proposed high density electrode arrays will provide comprehensive access to the diffusely located components of the locomotor network. We hypothesize that, when combined with motor training, multi-site epidural stimulation will enable finer and more robust control of locomotion of SCI subjects than previously possible. This research program is composed of two parallel tracks. The first, and major, track focuses on developing, testing, and characterizing the arrays in a complete SCI rat model. Our preliminary animal experiments have demonstrated success in promoting recovery of stepping of complete spinal cord injured rats when the hindlimbs are trained regularly with robotic devices and when the spinal cord is stimulated epidurally at a single or at two sites. In this research program, we will design, fabricate, and test a series of electrode arrays that vary in size, electrode count, and density. We will test these high density arrays on SCI rats using various design combinations, culminating in an experiment that will test a combined therapy using a high density stimulating array coupled with assist-as-needed robotic training. A second parallel track will explore the use of conventional electrode technology, which historically has been used mainly for suppressing spasticity and back pain, to facilitate standing and stepping in human subjects with a severe spinal cord injury. We hypothesize that the combination of epidural stimulation with task specific motor training will enable individuals with an injury that presently precludes independent stepping and standing, to regain these functions. The combined results of our animal studies and human studies would prepare our team for subsequent work that focused on translating the high density array technologies to human clinical studies. This proposal will be conducted as a collaboration between the University of California (Los Angeles), Caltech, and the University of Louisville, with assistance from an expert team of clinicians, engineers, and scientists located in Vienna, Austria. PUBLIC HEALTH RELEVANCE: In this proposal we will develop new multielectrode arrays, which will be surgically placed on the connective tissue sheath surrounding the spinal cord, that can be used to stimulate specific regions of the spinal cord to help SCI subjects recover the ability to stand or step. These electrode arrays will help us take advantage of two built-in features of the spinal cord neural circuits that are associated with the ability to stand and step: 1) interpretation of complicated, dynamic sensory information and 2) use-dependent plasticity of these spinal circuits. We hypothesize that the combination of stimulation of the spinal cord and either stand or step training will allow individuals with a spinal cord injury to regain these functions. _x000D__x000D_ _x000D__x000D_	Spinal Epidural Electrode Array to Facilitate Standing and Stepping After SCI	NA	Bioengineering; Clinical Research; Injury (total) Accidents/Adverse Effects; Injury - Trauma - (Head and Spine); Neurodegenerative; Neurosciences; Rehabilitation; Spinal Cord Injury	NIH	Non-SBIR/STTR	649911	118477	https://reporter.nih.gov/project-details/7681754	UNIVERSITY OF CALIFORNIA LOS ANGELES	LOS ANGELES	UNITED STATES	CA	PHYSIOLOGY	NIBIB	National Institute of Biomedical Imaging and Bioengineering	SCHOOLS OF ARTS AND SCIENCES	Special Emphasis Panel[ZRG1-NT-K(01)Q]	SCI Motor/Sensory Function	Ambulation/Locomotion				Invasive Device				Preclinical
5R01EB007615-03	NA	EB007615	863813	7934654	2010	5	R01	EDGERTON, REGGIE	[{'profile_id': 8365068, 'first_name': 'REGGIE', 'middle_name': '', 'last_name': 'EDGERTON', 'is_contact_pi': True, 'full_name': 'REGGIE EDGERTON', 'title': 'PROFESSOR'}]	[{'first_name': 'GRACE', 'middle_name': '', 'last_name': 'PENG', 'full_name': 'GRACE PENG'}]	NA	2008-09-01	2013-08-31	PAR-07-352	RP	R01EB007615	Acute;Algorithms;Animal Experimentation;Animal Experiments;Animals;Austria;Back Pain;Biocompatible;Body Weight;California;Characteristics;Chronic;Clinical;Clinical Research;Collaborations;Connective Tissue;Coupled;Cues;Dorsal;Electrodes;Engineering;Evoked Potentials;Hindlimb;Human;Human Experimentation;Individual;Injury;Lead;Learning;Locomotion;Los Angeles;Methods;Modeling;Monitor;Motor;Motor Activity;Neurostimulation procedures of spinal cord tissue;Pattern;Performance;Physical Stimulation;Plastics;Posture;Process;Protocols documentation;Rattus;Recovery;Rehabilitation therapy;Research;Research Personnel;Robotics;Scientist;Sensory;Series;Shapes;Site;Spinal;Spinal Cord;Spinal Cord Plasticity;Spinal cord injury;Step training;Techniques;Technology;Testing;Time;Training;Translating;Universities;Validation;Walking;Work;base;biomaterial compatibility;density;design;effective intervention;flexibility;human subject;improved;locomotor tasks;motor control;multidisciplinary;neural circuit;neurophysiology;novel;programs;public health relevance;research study;robotic device;success	_x000D_ DESCRIPTION (provided by investigator): Based on the combined efforts of a multidisciplinary and multi-university team, this research program will develop a novel, flexible, high density electrode array technology for epidural spinal cord stimulation. This technology has the potential to significantly improve the recovery of posture and locomotion in individuals with a severe spinal cord injury. High density epidural electrode arrays will enable us to take advantage of two key features of spinal cord circuitry that are essential for rehabilitating posture and locomotion. First, the spinal circuitry interprets and transduces sensory information into state-dependent motor activity. Second, the locomotor network is highly plastic and adapts when provided with persistent sensory cues during training, thus enabling recovery to occur. Epidural stimulation facilitates both of these important processes and we hypothesize that it will be particularly beneficial after an SCI, when descending motor control is lost. Since sensory and motor processing occurs throughout the dorsal spinal cord, the distributed stimulation capability of the proposed high density electrode arrays will provide comprehensive access to the diffusely located components of the locomotor network. We hypothesize that, when combined with motor training, multi-site epidural stimulation will enable finer and more robust control of locomotion of SCI subjects than previously possible. This research program is composed of two parallel tracks. The first, and major, track focuses on developing, testing, and characterizing the arrays in a complete SCI rat model. Our preliminary animal experiments have demonstrated success in promoting recovery of stepping of complete spinal cord injured rats when the hindlimbs are trained regularly with robotic devices and when the spinal cord is stimulated epidurally at a single or at two sites. In this research program, we will design, fabricate, and test a series of electrode arrays that vary in size, electrode count, and density. We will test these high density arrays on SCI rats using various design combinations, culminating in an experiment that will test a combined therapy using a high density stimulating array coupled with assist-as-needed robotic training. A second parallel track will explore the use of conventional electrode technology, which historically has been used mainly for suppressing spasticity and back pain, to facilitate standing and stepping in human subjects with a severe spinal cord injury. We hypothesize that the combination of epidural stimulation with task specific motor training will enable individuals with an injury that presently precludes independent stepping and standing, to regain these functions. The combined results of our animal studies and human studies would prepare our team for subsequent work that focused on translating the high density array technologies to human clinical studies. This proposal will be conducted as a collaboration between the University of California (Los Angeles), Caltech, and the University of Louisville, with assistance from an expert team of clinicians, engineers, and scientists located in Vienna, Austria. PUBLIC HEALTH RELEVANCE: In this proposal we will develop new multielectrode arrays, which will be surgically placed on the connective tissue sheath surrounding the spinal cord, that can be used to stimulate specific regions of the spinal cord to help SCI subjects recover the ability to stand or step. These electrode arrays will help us take advantage of two built-in features of the spinal cord neural circuits that are associated with the ability to stand and step: 1) interpretation of complicated, dynamic sensory information and 2) use-dependent plasticity of these spinal circuits. We hypothesize that the combination of stimulation of the spinal cord and either stand or step training will allow individuals with a spinal cord injury to regain these functions. _x000D__x000D_ _x000D__x000D_	Spinal Epidural Electrode Array to Facilitate Standing and Stepping After SCI	NA	Bioengineering; Clinical Research; Injury (total) Accidents/Adverse Effects; Injury - Trauma - (Head and Spine); Neurodegenerative; Neurosciences; Rehabilitation; Spinal Cord Injury	NIH	Non-SBIR/STTR	722795	141018	https://reporter.nih.gov/project-details/7934654	UNIVERSITY OF CALIFORNIA LOS ANGELES	LOS ANGELES	UNITED STATES	CA	PHYSIOLOGY	NIBIB	National Institute of Biomedical Imaging and Bioengineering	SCHOOLS OF ARTS AND SCIENCES	Special Emphasis Panel[ZRG1-NT-K(01)Q]	SCI Motor/Sensory Function	Ambulation/Locomotion				Invasive Device				Preclinical
5R01EB007615-04	NA	EB007615	776885	8141186	2011	5	R01	EDGERTON, REGGIE	[{'profile_id': 8365068, 'first_name': 'REGGIE', 'middle_name': '', 'last_name': 'EDGERTON', 'is_contact_pi': True, 'full_name': 'REGGIE EDGERTON', 'title': 'PROFESSOR'}]	[{'first_name': 'GRACE', 'middle_name': '', 'last_name': 'PENG', 'full_name': 'GRACE PENG'}]	NA	2008-09-01	2013-08-31	PAR-07-352	RP	R01EB007615	Acute;Algorithms;Animal Experimentation;Animal Experiments;Animals;Austria;Back Pain;Biocompatible;Body Weight;California;Characteristics;Chronic;Clinical;Clinical Research;Collaborations;Connective Tissue;Coupled;Cues;Dorsal;Electrodes;Engineering;Evoked Potentials;Health;Hindlimb;Human;Human Experimentation;Individual;Injury;Lead;Learning;Locomotion;Los Angeles;Methods;Modeling;Monitor;Motor;Motor Activity;Neurostimulation procedures of spinal cord tissue;Pattern;Performance;Physical Stimulation;Plastics;Posture;Process;Protocols documentation;Rattus;Recovery;Rehabilitation therapy;Research;Research Personnel;Robotics;Scientist;Sensory;Series;Shapes;Site;Spinal;Spinal Cord;Spinal Cord Plasticity;Spinal cord injury;Step training;Techniques;Technology;Testing;Time;Training;Translating;Universities;Validation;Walking;Work;base;biomaterial compatibility;density;design;effective intervention;flexibility;human subject;improved;locomotor tasks;motor control;multidisciplinary;neural circuit;neurophysiology;novel;programs;research study;robotic device;success	_x000D_ DESCRIPTION (provided by investigator): Based on the combined efforts of a multidisciplinary and multi-university team, this research program will develop a novel, flexible, high density electrode array technology for epidural spinal cord stimulation. This technology has the potential to significantly improve the recovery of posture and locomotion in individuals with a severe spinal cord injury. High density epidural electrode arrays will enable us to take advantage of two key features of spinal cord circuitry that are essential for rehabilitating posture and locomotion. First, the spinal circuitry interprets and transduces sensory information into state-dependent motor activity. Second, the locomotor network is highly plastic and adapts when provided with persistent sensory cues during training, thus enabling recovery to occur. Epidural stimulation facilitates both of these important processes and we hypothesize that it will be particularly beneficial after an SCI, when descending motor control is lost. Since sensory and motor processing occurs throughout the dorsal spinal cord, the distributed stimulation capability of the proposed high density electrode arrays will provide comprehensive access to the diffusely located components of the locomotor network. We hypothesize that, when combined with motor training, multi-site epidural stimulation will enable finer and more robust control of locomotion of SCI subjects than previously possible. This research program is composed of two parallel tracks. The first, and major, track focuses on developing, testing, and characterizing the arrays in a complete SCI rat model. Our preliminary animal experiments have demonstrated success in promoting recovery of stepping of complete spinal cord injured rats when the hindlimbs are trained regularly with robotic devices and when the spinal cord is stimulated epidurally at a single or at two sites. In this research program, we will design, fabricate, and test a series of electrode arrays that vary in size, electrode count, and density. We will test these high density arrays on SCI rats using various design combinations, culminating in an experiment that will test a combined therapy using a high density stimulating array coupled with assist-as-needed robotic training. A second parallel track will explore the use of conventional electrode technology, which historically has been used mainly for suppressing spasticity and back pain, to facilitate standing and stepping in human subjects with a severe spinal cord injury. We hypothesize that the combination of epidural stimulation with task specific motor training will enable individuals with an injury that presently precludes independent stepping and standing, to regain these functions. The combined results of our animal studies and human studies would prepare our team for subsequent work that focused on translating the high density array technologies to human clinical studies. This proposal will be conducted as a collaboration between the University of California (Los Angeles), Caltech, and the University of Louisville, with assistance from an expert team of clinicians, engineers, and scientists located in Vienna, Austria. PUBLIC HEALTH RELEVANCE: In this proposal we will develop new multielectrode arrays, which will be surgically placed on the connective tissue sheath surrounding the spinal cord, that can be used to stimulate specific regions of the spinal cord to help SCI subjects recover the ability to stand or step. These electrode arrays will help us take advantage of two built-in features of the spinal cord neural circuits that are associated with the ability to stand and step: 1) interpretation of complicated, dynamic sensory information and 2) use-dependent plasticity of these spinal circuits. We hypothesize that the combination of stimulation of the spinal cord and either stand or step training will allow individuals with a spinal cord injury to regain these functions. _x000D__x000D_ _x000D__x000D_	Spinal Epidural Electrode Array to Facilitate Standing and Stepping After SCI	NA	Bioengineering; Clinical Research; Injury (total) Accidents/Adverse Effects; Injury - Trauma - (Head and Spine); Neurodegenerative; Neurosciences; Rehabilitation; Spinal Cord Injury	NIH	Non-SBIR/STTR	654325	122560	https://reporter.nih.gov/project-details/8141186	UNIVERSITY OF CALIFORNIA LOS ANGELES	LOS ANGELES	UNITED STATES	CA	PHYSIOLOGY	NIBIB	National Institute of Biomedical Imaging and Bioengineering	SCHOOLS OF ARTS AND SCIENCES	Special Emphasis Panel[ZRG1-NT-K(01)Q]	SCI Motor/Sensory Function	Ambulation/Locomotion				Invasive Device				Preclinical
5R01EB007615-05	NA	EB007615	780097	8325928	2012	5	R01	EDGERTON, REGGIE	[{'profile_id': 8365068, 'first_name': 'REGGIE', 'middle_name': '', 'last_name': 'EDGERTON', 'is_contact_pi': True, 'full_name': 'REGGIE EDGERTON', 'title': 'PROFESSOR'}]	[{'first_name': 'GRACE', 'middle_name': '', 'last_name': 'PENG', 'full_name': 'GRACE PENG'}]	NA	2008-09-01	2014-08-31	PAR-07-352	RP	R01EB007615	Acute;Algorithms;Animal Experimentation;Animal Experiments;Animals;Austria;Back Pain;Biocompatible;Body Weight;California;Characteristics;Chronic;Clinical;Clinical Research;Collaborations;Connective Tissue;Coupled;Cues;Dorsal;Electrodes;Engineering;Evoked Potentials;Health;Hindlimb;Human;Human Experimentation;Individual;Injury;Lead;Learning;Locomotion;Los Angeles;Methods;Modeling;Monitor;Motor;Motor Activity;Neurostimulation procedures of spinal cord tissue;Pattern;Performance;Physical Stimulation;Plastics;Posture;Process;Protocols documentation;Rattus;Recovery;Rehabilitation therapy;Research;Research Personnel;Robotics;Scientist;Sensory;Series;Shapes;Site;Spinal;Spinal Cord;Spinal Cord Plasticity;Spinal cord injury;Step training;Techniques;Technology;Testing;Time;Training;Translating;Universities;Validation;Walking;Work;base;biomaterial compatibility;density;design;effective intervention;flexibility;human subject;improved;locomotor tasks;motor control;multidisciplinary;neural circuit;neurophysiology;novel;programs;research study;robotic device;success	_x000D_ DESCRIPTION (provided by investigator): Based on the combined efforts of a multidisciplinary and multi-university team, this research program will develop a novel, flexible, high density electrode array technology for epidural spinal cord stimulation. This technology has the potential to significantly improve the recovery of posture and locomotion in individuals with a severe spinal cord injury. High density epidural electrode arrays will enable us to take advantage of two key features of spinal cord circuitry that are essential for rehabilitating posture and locomotion. First, the spinal circuitry interprets and transduces sensory information into state-dependent motor activity. Second, the locomotor network is highly plastic and adapts when provided with persistent sensory cues during training, thus enabling recovery to occur. Epidural stimulation facilitates both of these important processes and we hypothesize that it will be particularly beneficial after an SCI, when descending motor control is lost. Since sensory and motor processing occurs throughout the dorsal spinal cord, the distributed stimulation capability of the proposed high density electrode arrays will provide comprehensive access to the diffusely located components of the locomotor network. We hypothesize that, when combined with motor training, multi-site epidural stimulation will enable finer and more robust control of locomotion of SCI subjects than previously possible. This research program is composed of two parallel tracks. The first, and major, track focuses on developing, testing, and characterizing the arrays in a complete SCI rat model. Our preliminary animal experiments have demonstrated success in promoting recovery of stepping of complete spinal cord injured rats when the hindlimbs are trained regularly with robotic devices and when the spinal cord is stimulated epidurally at a single or at two sites. In this research program, we will design, fabricate, and test a series of electrode arrays that vary in size, electrode count, and density. We will test these high density arrays on SCI rats using various design combinations, culminating in an experiment that will test a combined therapy using a high density stimulating array coupled with assist-as-needed robotic training. A second parallel track will explore the use of conventional electrode technology, which historically has been used mainly for suppressing spasticity and back pain, to facilitate standing and stepping in human subjects with a severe spinal cord injury. We hypothesize that the combination of epidural stimulation with task specific motor training will enable individuals with an injury that presently precludes independent stepping and standing, to regain these functions. The combined results of our animal studies and human studies would prepare our team for subsequent work that focused on translating the high density array technologies to human clinical studies. This proposal will be conducted as a collaboration between the University of California (Los Angeles), Caltech, and the University of Louisville, with assistance from an expert team of clinicians, engineers, and scientists located in Vienna, Austria. PUBLIC HEALTH RELEVANCE: In this proposal we will develop new multielectrode arrays, which will be surgically placed on the connective tissue sheath surrounding the spinal cord, that can be used to stimulate specific regions of the spinal cord to help SCI subjects recover the ability to stand or step. These electrode arrays will help us take advantage of two built-in features of the spinal cord neural circuits that are associated with the ability to stand and step: 1) interpretation of complicated, dynamic sensory information and 2) use-dependent plasticity of these spinal circuits. We hypothesize that the combination of stimulation of the spinal cord and either stand or step training will allow individuals with a spinal cord injury to regain these functions. _x000D_ _x000D_	Spinal Epidural Electrode Array to Facilitate Standing and Stepping After SCI	NA	Bioengineering; Clinical Research; Injury (total) Accidents/Adverse Effects; Injury - Trauma - (Head and Spine); Neurodegenerative; Neurosciences; Rehabilitation; Spinal Cord Injury	NIH	Non-SBIR/STTR	656826	123271	https://reporter.nih.gov/project-details/8325928	UNIVERSITY OF CALIFORNIA LOS ANGELES	LOS ANGELES	UNITED STATES	CA	PHYSIOLOGY	NIBIB	National Institute of Biomedical Imaging and Bioengineering	SCHOOLS OF ARTS AND SCIENCES	Special Emphasis Panel[ZRG1-NT-K(01)Q]	SCI Motor/Sensory Function	Ambulation/Locomotion				Invasive Device				Preclinical
5R01EB007749-02	NA	EB007749	321996	7478020	2008	5	R01	WEBER, DOUGLAS J	[{'profile_id': 2122909, 'first_name': 'Douglas', 'middle_name': 'J', 'last_name': 'Weber', 'is_contact_pi': True, 'full_name': 'Douglas J Weber', 'title': ''}]	[{'first_name': 'GRACE', 'middle_name': '', 'last_name': 'PENG', 'full_name': 'GRACE PENG'}]	PA-12	2007-09-01	2011-05-31	PA-04-006	RP	R01EB007749	Acceleration;Acute;Afferent Neurons;Animals;Arts;Behavior;Chronic;Code;Condition;Data;Electric Stimulation;End Point;Engineering;Feedback;Felis catus;Fire - disasters;Freedom;Goals;Golgi Tendon Organs;Hindlimb;Hip region structure;Information Theory;Joints;Kinetics;Knowledge;Limb structure;Locomotion;Measures;Modeling;Motor;Movement;Muscle;Muscle Spindles;Nature;Neurons;Neurosciences;Numbers;Paralysed;Pattern;Perception;Phase;Phase Transition;Plastics;Play;Positioning Attribute;Preparation;Property;Proprioception;Rate;Reaction;Relative (related person);Research;Research Personnel;Robot;Role;Speed;Spinal;Spinal Cord;Spinal cord injury;System;Technology;Testing;Time;Toes;Torque;Upper arm;Walking;Work;base;central nervous system injury;design;foot;interest;kinematics;limb movement;mathematical model;neuronal circuitry;neuroprosthesis;programs;relating to nervous system;response;somatosensory	_x000D_ DESCRIPTION (provided by applicant): The proposed research program will serve complementary objectives in neuroscience and neural engineering. The neuroscience objective is to further knowledge of the role and nature of somatosensory feedback in multi-joint limb control. The engineering objective is to design a system for extracting limb-state information (e.g. limb position and velocity) from the firing rate modulations of primary afferent neurons. State feedback is required for closed-loop control of functional electrical stimulation systems, which are used to restore action to muscles paralyzed by spinal cord or other central nervous system injuries. To achieve these goals, we are using state-of-the-art technologies that enable large numbers of afferent neurons to be recorded simultaneously and chronically during natural motor behaviors such as standing, walking, and reaching. Multichannel recordings are essential for this work, because there are multiple degrees-of-freedom for joint movement and several different kinematic and kinetic state variables that are of interest for closed- loop control applications. These data also permit the direct examination of the role and nature of primary afferent neurons in the perception of body state known as proprioception which is formed through the integration of multiple primary afferent neuronal inputs. This proposal will achieve 4 Specific Aims, with each Aim being an incremental progression toward fulfilling the broader goals stated above. Specific Aim 1 is to quantify, using Information Theory, the limb-state information conveyed by single neurons under the following conditions: 1) intact spinal cord, 2) acutely transected spinal cord, and 3) chronically transected spinal cord. These results will be used to evaluate changes in the quality and reliability of information transmitted by primary afferent neurons before and after spinal cord injury, a condition known to cause plastic changes in spinal neuronal circuitry potentially altering the response properties of muscle spindles. Using a decerebate cat preparation, the following state variables for the hindlimb will be studied: position, velocity, acceleration, endpoint force (e.g. ground reaction force during stance), and stance phase joint-torque. Neural recordings will be made during limb movements imposed by a robot arm attached to the foot. The state variables will be measured in reference frames based in intrinsic, joint-space coordinates (i.e. intersegmental angles) or extrinsic, end point-space coordinates (i.e. Cartesian or polar coordinates for the toe relative to the hip) to compare the extent to which state-information carried by afferent neurons depends on the chosen frame of reference. Specific Aim 2 is to use the data collected in SA-1, to develop mathematical models to decode position, velocity, force, and torque information from the ensembles of simultaneously recorded afferent neurons. Specific Aim 3 is to decode in near real-time, limb-state from ensemble firing rates of afferent neurons recorded during hindlimb stepping movements evoked by passive movement and fixed-pattern electrical stimulation in intact spinal cord and chronically spinalized decerebrate cats. Specific Aim 4 is to implement online state-feedback decoding (SA-3) in a finite state control system for FES-evoked hindlimb stepping in intact spinal cord and chronically spinalized decerebrate cats. _x000D__x000D_ _x000D__x000D_ _x000D__x000D_	Somatosensory feedback controlling a neuroprosthesis	NA	Assistive Technology; Bioengineering; Injury (total) Accidents/Adverse Effects; Injury - Trauma - (Head and Spine); Neurodegenerative; Neurosciences**; Rehabilitation; Spinal Cord Injury	NIH	Non-SBIR/STTR	232251	89745	https://reporter.nih.gov/project-details/7478020	UNIVERSITY OF PITTSBURGH AT PITTSBURGH	PITTSBURGH	UNITED STATES	PA	PHYSICAL MEDICINE & REHAB	NIBIB	National Institute of Biomedical Imaging and Bioengineering	SCHOOLS OF MEDICINE	Special Emphasis Panel[ZRG1-BDCN-K(10)S]	SCI Pathology & Repair	SCI Pathology/Neuroprotection				In Vivo Approaches				Disease-Related Basic
5R01EB007749-03	NA	EB007749	321833	7626718	2009	5	R01	WEBER, DOUGLAS J	[{'profile_id': 2122909, 'first_name': 'Douglas', 'middle_name': 'J', 'last_name': 'Weber', 'is_contact_pi': True, 'full_name': 'Douglas J Weber', 'title': ''}]	[{'first_name': 'GRACE', 'middle_name': '', 'last_name': 'PENG', 'full_name': 'GRACE PENG'}]	PA-12	2007-09-01	2011-05-31	PA-04-006	RP	R01EB007749	Acceleration;Acute;Afferent Neurons;Animals;Arts;Behavior;Body Image;Chronic;Code;Data;Electric Stimulation;Engineering;Feedback;Felis catus;Freedom;Goals;Golgi Tendon Organs;Hindlimb;Hip region structure;Information Theory;Joints;Kinetics;Knowledge;Limb structure;Locomotion;Measures;Modeling;Motor;Movement;Muscle;Muscle Spindles;Nature;Neurons;Neurosciences;Paralysed;Pattern;Phase;Phase Transition;Plastics;Play;Positioning Attribute;Preparation;Property;Proprioception;Reaction;Relative (related person);Research;Research Personnel;Robot;Role;Speed;Spinal;Spinal Cord;Spinal cord injury;System;Technology;Testing;Time;Toes;Torque;Upper arm;Walking;Work;base;central nervous system injury;design;foot;interest;kinematics;limb movement;mathematical model;neuronal circuitry;neuroprosthesis;programs;relating to nervous system;response;somatosensory	_x000D_ DESCRIPTION (provided by applicant): The proposed research program will serve complementary objectives in neuroscience and neural engineering. The neuroscience objective is to further knowledge of the role and nature of somatosensory feedback in multi-joint limb control. The engineering objective is to design a system for extracting limb-state information (e.g. limb position and velocity) from the firing rate modulations of primary afferent neurons. State feedback is required for closed-loop control of functional electrical stimulation systems, which are used to restore action to muscles paralyzed by spinal cord or other central nervous system injuries. To achieve these goals, we are using state-of-the-art technologies that enable large numbers of afferent neurons to be recorded simultaneously and chronically during natural motor behaviors such as standing, walking, and reaching. Multichannel recordings are essential for this work, because there are multiple degrees-of-freedom for joint movement and several different kinematic and kinetic state variables that are of interest for closed- loop control applications. These data also permit the direct examination of the role and nature of primary afferent neurons in the perception of body state known as proprioception which is formed through the integration of multiple primary afferent neuronal inputs. This proposal will achieve 4 Specific Aims, with each Aim being an incremental progression toward fulfilling the broader goals stated above. Specific Aim 1 is to quantify, using Information Theory, the limb-state information conveyed by single neurons under the following conditions: 1) intact spinal cord, 2) acutely transected spinal cord, and 3) chronically transected spinal cord. These results will be used to evaluate changes in the quality and reliability of information transmitted by primary afferent neurons before and after spinal cord injury, a condition known to cause plastic changes in spinal neuronal circuitry potentially altering the response properties of muscle spindles. Using a decerebate cat preparation, the following state variables for the hindlimb will be studied: position, velocity, acceleration, endpoint force (e.g. ground reaction force during stance), and stance phase joint-torque. Neural recordings will be made during limb movements imposed by a robot arm attached to the foot. The state variables will be measured in reference frames based in intrinsic, joint-space coordinates (i.e. intersegmental angles) or extrinsic, end point-space coordinates (i.e. Cartesian or polar coordinates for the toe relative to the hip) to compare the extent to which state-information carried by afferent neurons depends on the chosen frame of reference. Specific Aim 2 is to use the data collected in SA-1, to develop mathematical models to decode position, velocity, force, and torque information from the ensembles of simultaneously recorded afferent neurons. Specific Aim 3 is to decode in near real-time, limb-state from ensemble firing rates of afferent neurons recorded during hindlimb stepping movements evoked by passive movement and fixed-pattern electrical stimulation in intact spinal cord and chronically spinalized decerebrate cats. Specific Aim 4 is to implement online state-feedback decoding (SA-3) in a finite state control system for FES-evoked hindlimb stepping in intact spinal cord and chronically spinalized decerebrate cats. _x000D__x000D_ _x000D__x000D_ _x000D__x000D_	Somatosensory feedback controlling a neuroprosthesis	NA	Assistive Technology; Bioengineering; Injury (total) Accidents/Adverse Effects; Injury - Trauma - (Head and Spine); Neurodegenerative; Neurosciences; Rehabilitation; Spinal Cord Injury	NIH	Non-SBIR/STTR	226552	95281	https://reporter.nih.gov/project-details/7626718	UNIVERSITY OF PITTSBURGH AT PITTSBURGH	PITTSBURGH	UNITED STATES	PA	PHYSICAL MEDICINE & REHAB	NIBIB	National Institute of Biomedical Imaging and Bioengineering	SCHOOLS OF MEDICINE	Special Emphasis Panel[ZRG1-BDCN-K(10)S]	SCI Pathology & Repair	SCI Pathology/Neuroprotection				In Vivo Approaches				Disease-Related Basic
5R01EB007749-04	NA	EB007749	318448	7851379	2010	5	R01	WEBER, DOUGLAS J	[{'profile_id': 2122909, 'first_name': 'Douglas', 'middle_name': 'J', 'last_name': 'Weber', 'is_contact_pi': True, 'full_name': 'Douglas J Weber', 'title': ''}]	[{'first_name': 'GRACE', 'middle_name': '', 'last_name': 'PENG', 'full_name': 'GRACE PENG'}]	PA-12	2007-09-01	2012-05-31	PA-04-006	RP	R01EB007749	Acceleration;Acute;Afferent Neurons;Animals;Arts;Behavior;Body Image;Chronic;Code;Data;Electric Stimulation;Engineering;Feedback;Felis catus;Freedom;Goals;Golgi Tendon Organs;Hindlimb;Hip region structure;Information Theory;Joints;Kinetics;Knowledge;Limb structure;Locomotion;Measures;Modeling;Motor;Movement;Muscle;Muscle Spindles;Nature;Neurons;Neurosciences;Paralysed;Pattern;Phase;Phase Transition;Plastics;Play;Positioning Attribute;Preparation;Property;Proprioception;Reaction;Relative (related person);Research;Research Personnel;Robot;Role;Speed;Spinal;Spinal Cord;Spinal cord injury;System;Technology;Testing;Time;Toes;Torque;Walking;Work;arm;base;central nervous system injury;design;foot;interest;joint mobilization;kinematics;limb movement;mathematical model;neuronal circuitry;neuroprosthesis;programs;relating to nervous system;response;somatosensory	_x000D_ DESCRIPTION (provided by applicant): The proposed research program will serve complementary objectives in neuroscience and neural engineering. The neuroscience objective is to further knowledge of the role and nature of somatosensory feedback in multi-joint limb control. The engineering objective is to design a system for extracting limb-state information (e.g. limb position and velocity) from the firing rate modulations of primary afferent neurons. State feedback is required for closed-loop control of functional electrical stimulation systems, which are used to restore action to muscles paralyzed by spinal cord or other central nervous system injuries. To achieve these goals, we are using state-of-the-art technologies that enable large numbers of afferent neurons to be recorded simultaneously and chronically during natural motor behaviors such as standing, walking, and reaching. Multichannel recordings are essential for this work, because there are multiple degrees-of-freedom for joint movement and several different kinematic and kinetic state variables that are of interest for closed- loop control applications. These data also permit the direct examination of the role and nature of primary afferent neurons in the perception of body state known as proprioception which is formed through the integration of multiple primary afferent neuronal inputs. This proposal will achieve 4 Specific Aims, with each Aim being an incremental progression toward fulfilling the broader goals stated above. Specific Aim 1 is to quantify, using Information Theory, the limb-state information conveyed by single neurons under the following conditions: 1) intact spinal cord, 2) acutely transected spinal cord, and 3) chronically transected spinal cord. These results will be used to evaluate changes in the quality and reliability of information transmitted by primary afferent neurons before and after spinal cord injury, a condition known to cause plastic changes in spinal neuronal circuitry potentially altering the response properties of muscle spindles. Using a decerebate cat preparation, the following state variables for the hindlimb will be studied: position, velocity, acceleration, endpoint force (e.g. ground reaction force during stance), and stance phase joint-torque. Neural recordings will be made during limb movements imposed by a robot arm attached to the foot. The state variables will be measured in reference frames based in intrinsic, joint-space coordinates (i.e. intersegmental angles) or extrinsic, end point-space coordinates (i.e. Cartesian or polar coordinates for the toe relative to the hip) to compare the extent to which state-information carried by afferent neurons depends on the chosen frame of reference. Specific Aim 2 is to use the data collected in SA-1, to develop mathematical models to decode position, velocity, force, and torque information from the ensembles of simultaneously recorded afferent neurons. Specific Aim 3 is to decode in near real-time, limb-state from ensemble firing rates of afferent neurons recorded during hindlimb stepping movements evoked by passive movement and fixed-pattern electrical stimulation in intact spinal cord and chronically spinalized decerebrate cats. Specific Aim 4 is to implement online state-feedback decoding (SA-3) in a finite state control system for FES-evoked hindlimb stepping in intact spinal cord and chronically spinalized decerebrate cats. _x000D__x000D_ _x000D__x000D_ _x000D__x000D_	Somatosensory feedback controlling a neuroprosthesis	NA	Assistive Technology; Bioengineering; Injury (total) Accidents/Adverse Effects; Injury - Trauma - (Head and Spine); Neurodegenerative; Neurosciences; Rehabilitation; Spinal Cord Injury	NIH	Non-SBIR/STTR	224466	93982	https://reporter.nih.gov/project-details/7851379	UNIVERSITY OF PITTSBURGH AT PITTSBURGH	PITTSBURGH	UNITED STATES	PA	PHYSICAL MEDICINE & REHAB	NIBIB	National Institute of Biomedical Imaging and Bioengineering	SCHOOLS OF MEDICINE	Special Emphasis Panel[ZRG1-BDCN-K(10)S]	SCI Pathology & Repair	SCI Pathology/Neuroprotection				In Vivo Approaches				Disease-Related Basic
1R21EB007821-01A2	NA	EB007821	209023	7586066	2009	1	R21	LU, HANZHANG	[{'profile_id': 8097658, 'first_name': 'Hanzhang', 'middle_name': '', 'last_name': 'Lu', 'is_contact_pi': True, 'full_name': 'Hanzhang Lu', 'title': ''}]	[{'first_name': 'GUOYING', 'middle_name': '', 'last_name': 'LIU', 'full_name': 'GUOYING LIU'}]	TX-30	2009-02-01	2011-01-31	PA-06-418	RP	R21EB007821	Acute;Algorithms;Arteries;Arteriovenous malformation;Back;Biological Markers;Blood;Blood Vessels;Blood Volume;Blood capillaries;Brain;Caffeine;Cervical;Characteristics;Chest;Clinical Management;Complex;Contrast Media;Data;Diagnosis;Dimensions;Disease;Equilibrium;Evaluation;Extravasation;Functional disorder;Gadolinium;Goals;Gray unit of radiation dose;Human;Image;Imaging Techniques;Infarction;Ingestion;Investigation;Ischemia;Kinetics;Knowledge;Lead;Lesion;Lumbar Regions;Lumbar spinal cord structure;Magnetic Resonance Imaging;Masks;Measurement;Measures;Methodology;Methods;Modeling;Motion;Outcome;Patients;Pentetic Acid;Perfusion;Phase;Physicians;Physiological;Protocols documentation;Protons;Recovery;Recovery of Function;Recruitment Activity;Reporting;Reproducibility;Research;Resolution;Signal Transduction;Spinal;Spinal Artery;Spinal Canal;Spinal Cord;Spinal Cord Diseases;Spinal Cord Ischemia;Spinal Neoplasms;Spinal cord injury;Spinal cord injury patients;Structure;Tablets;Techniques;Testing;Time;Tissues;Trauma;Umbilical Cord Blood;Validity of Results;Vascular blood supply;Venous Thrombosis;Vertebral column;Weight;Work;base;capillary;clinical application;density;follow-up;gray matter;hemodynamics;improved;public health relevance;research study;white matter	_x000D_ DESCRIPTION (provided by applicant): The long term goal of this work is to accurately measure spinal cord perfusion in humans and to use this knowledge to improve the management and clinical outcome of patients with diseases in spinal cord. The Specific Aims for this project are: 1) To develop the VASO MRI technique for quantitative measurement of scBV in humans and to test the validity of the measurements; 2) To measure scBV in thoracic and lumbar regions and to compare the gray and white matter scBV values in different segments; 3) To use the VASO MRI technique to test whether or not scBV values in acute spinal cord injury (SCI) patients are abnormal. Spinal cord hemodynamics is a key component in the pathophysiology of many related diseases, such as spinal cord trauma, ischemia, infarction, spinal arteriovenous malformation (AVM), and spinal tumor. Therefore, an accurate evaluation of the spinal cord perfusion and hemodynamics will benefit the diagnosis and treatment of the patients, and will also improve our understanding of the disease pathophysiology. While the perfusion measurement techniques for brain have been the focus of many investigations, the methodologies for spinal cord perfusion are relatively not well developed. For human studies, the research on spinal cord perfusion is virtually non-existing due to a lack of techniques to quantify the perfusion parameters. The purpose of this work is to develop a quantitative method to measure spinal cord blood volume (scBV) using magnetic resonance imaging (MRI). This technique uses pre- and post-contrast VASO images and is based on the T1-shortening effect of the Gd-DTPA (gadolinium complex of diethylenetriamine pentaacetic acid) contrast agent. A unique advantage of this technique is that the quantification of scBV does not require the knowledge of the arterial input function, allowing accurate estimation of absolute BV values in physiological units (ml blood per 100ml tissue). Cervical, thoracic and lumbar scBV will be measured at high spatial resolution to allow for distinction of gray/white matter and segment-specific scBV values will be calculated. ScBV values in patients with SCI will be quantified and correlated with their functional recovery. PUBLIC HEALTH RELEVANCE This project will develop a technique that will allow physicians to evaluate the blood supply to the spinal cord. Being able to measure blood supply will help physicians with the diagnosis and treatment of several spinal cord diseases, including spinal cord injury, spinal cord ischemia, and spinal tumor. _x000D__x000D_ _x000D__x000D_ _x000D__x000D_	Quantitative measurement of spinal cord perfusion in humans using MRI	_x000D_ Project Narrative_x000D_ This project will develop a technique that will allow physicians to evaluate the blood supply to the spinal cord._x000D_ Being able to measure blood supply will help physicians with the diagnosis and treatment of several spinal cord_x000D_ diseases, including spinal cord injury, spinal cord ischemia, and spinal tumor.	Bioengineering; Clinical Research; Diagnostic Radiology; Injury (total) Accidents/Adverse Effects; Injury - Trauma - (Head and Spine); Neurodegenerative; Neurosciences; Spinal Cord Injury	NIH	Non-SBIR/STTR	135556	73467	https://reporter.nih.gov/project-details/7586066	UT SOUTHWESTERN MEDICAL CENTER	DALLAS	UNITED STATES	TX	INTERNAL MEDICINE/MEDICINE	NIBIB	National Institute of Biomedical Imaging and Bioengineering	SCHOOLS OF MEDICINE	Special Emphasis Panel[ZRG1 SBIB-J (90)]	SCI Adjacent	Tools/Technology				Diagnostic/Prognostic Tools				Disease-Related Basic
5R21EB007821-02	NA	EB007821	231642	7756676	2010	5	R21	LU, HANZHANG	[{'profile_id': 8097658, 'first_name': 'Hanzhang', 'middle_name': '', 'last_name': 'Lu', 'is_contact_pi': True, 'full_name': 'Hanzhang Lu', 'title': ''}]	[{'first_name': 'GUOYING', 'middle_name': '', 'last_name': 'LIU', 'full_name': 'GUOYING LIU'}]	TX-30	2009-02-01	2012-01-31	PA-06-418	RP	R21EB007821	Acute;Algorithms;Arteries;Arteriovenous malformation;Back;Biological Markers;Blood;Blood Vessels;Blood Volume;Blood capillaries;Brain;Caffeine;Cervical;Characteristics;Chest;Clinical Management;Complex;Contrast Media;Data;Diagnosis;Dimensions;Disease;Equilibrium;Evaluation;Extravasation;Functional disorder;Gadolinium;Goals;Gray unit of radiation dose;Human;Image;Imaging Techniques;Infarction;Ingestion;Investigation;Ischemia;Kinetics;Knowledge;Lead;Lesion;Lumbar Regions;Lumbar spinal cord structure;Magnetic Resonance Imaging;Masks;Measurement;Measures;Methodology;Methods;Modeling;Motion;Outcome;Patients;Pentetic Acid;Perfusion;Phase;Physicians;Physiological;Protocols documentation;Protons;Recovery;Recovery of Function;Recruitment Activity;Reporting;Reproducibility;Research;Resolution;Signal Transduction;Spinal;Spinal Artery;Spinal Canal;Spinal Cord;Spinal Cord Diseases;Spinal Cord Ischemia;Spinal Neoplasms;Spinal cord injury;Spinal cord injury patients;Structure;Tablets;Techniques;Testing;Time;Tissues;Trauma;Umbilical Cord Blood;Validity of Results;Vascular blood supply;Venous Thrombosis;Vertebral column;Weight;Work;base;capillary;clinical application;density;follow-up;gray matter;hemodynamics;improved;public health relevance;research study;white matter	_x000D_ DESCRIPTION (provided by applicant): The long term goal of this work is to accurately measure spinal cord perfusion in humans and to use this knowledge to improve the management and clinical outcome of patients with diseases in spinal cord. The Specific Aims for this project are: 1) To develop the VASO MRI technique for quantitative measurement of scBV in humans and to test the validity of the measurements; 2) To measure scBV in thoracic and lumbar regions and to compare the gray and white matter scBV values in different segments; 3) To use the VASO MRI technique to test whether or not scBV values in acute spinal cord injury (SCI) patients are abnormal. Spinal cord hemodynamics is a key component in the pathophysiology of many related diseases, such as spinal cord trauma, ischemia, infarction, spinal arteriovenous malformation (AVM), and spinal tumor. Therefore, an accurate evaluation of the spinal cord perfusion and hemodynamics will benefit the diagnosis and treatment of the patients, and will also improve our understanding of the disease pathophysiology. While the perfusion measurement techniques for brain have been the focus of many investigations, the methodologies for spinal cord perfusion are relatively not well developed. For human studies, the research on spinal cord perfusion is virtually non-existing due to a lack of techniques to quantify the perfusion parameters. The purpose of this work is to develop a quantitative method to measure spinal cord blood volume (scBV) using magnetic resonance imaging (MRI). This technique uses pre- and post-contrast VASO images and is based on the T1-shortening effect of the Gd-DTPA (gadolinium complex of diethylenetriamine pentaacetic acid) contrast agent. A unique advantage of this technique is that the quantification of scBV does not require the knowledge of the arterial input function, allowing accurate estimation of absolute BV values in physiological units (ml blood per 100ml tissue). Cervical, thoracic and lumbar scBV will be measured at high spatial resolution to allow for distinction of gray/white matter and segment-specific scBV values will be calculated. ScBV values in patients with SCI will be quantified and correlated with their functional recovery. PUBLIC HEALTH RELEVANCE This project will develop a technique that will allow physicians to evaluate the blood supply to the spinal cord. Being able to measure blood supply will help physicians with the diagnosis and treatment of several spinal cord diseases, including spinal cord injury, spinal cord ischemia, and spinal tumor. _x000D__x000D_ _x000D__x000D_ _x000D__x000D_	Quantitative measurement of spinal cord perfusion in humans using MRI	_x000D_ Project Narrative_x000D_ This project will develop a technique that will allow physicians to evaluate the blood supply to the spinal cord._x000D_ Being able to measure blood supply will help physicians with the diagnosis and treatment of several spinal cord_x000D_ diseases, including spinal cord injury, spinal cord ischemia, and spinal tumor.	Bioengineering; Clinical Research; Diagnostic Radiology; Injury (total) Accidents/Adverse Effects; Injury - Trauma - (Head and Spine); Neurodegenerative; Neurosciences; Spinal Cord Injury	NIH	Non-SBIR/STTR	159242	72400	https://reporter.nih.gov/project-details/7756676	UT SOUTHWESTERN MEDICAL CENTER	DALLAS	UNITED STATES	TX	INTERNAL MEDICINE/MEDICINE	NIBIB	National Institute of Biomedical Imaging and Bioengineering	SCHOOLS OF MEDICINE	Special Emphasis Panel[ZRG1-SBIB-J(90)S]	SCI Adjacent	Tools/Technology				Diagnostic/Prognostic Tools				Disease-Related Basic
5F31EB007897-02	NA	EB007897	15212	7430461	2008	5	F31	RIZK, MICHAEL	[{'profile_id': 8837321, 'first_name': 'Michael', 'middle_name': '', 'last_name': 'Rizk', 'is_contact_pi': True, 'full_name': 'Michael Rizk', 'title': ''}]	[{'first_name': 'ZEYNEP', 'middle_name': '', 'last_name': 'ERIM', 'full_name': 'ZEYNEP ERIM'}]	NC-04	2007-06-01	2008-12-31	PA-07-002	TR	F31EB007897	Address;Brain;Characteristics;Chronic;Clinical;Communication;Compatible;Count;Data;Detection;Development;Devices;Electrodes;Electronics;Environment;Equipment;Fire - disasters;Frequencies;Goals;Human;Implant;Individual;Infection;Link;Logic;Meta-Analysis;Methods;Motion;Motor;Nerve;Neurodegenerative Disorders;Neurons;Noise;Numbers;Output;Pathway interactions;Performance;Pliability;Process;Public Health;Radio;Range;Rate;Research;Resolution;Sampling;Scheme;Signal Transduction;Simulate;Skin;Sorting - Cell Movement;Spinal cord injury;Stream;Stroke;System;Techniques;Telemetry;Testing;Time;Travel;Wireless Technology;Wolves;Work;brain machine interface;data acquisition;design;evaluation/testing;extracellular;implantation;in vivo;interest;millisecond;performance tests;relating to nervous system;restoration;restraint	_x000D_ DESCRIPTION (provided by applicant): Extracellular potentials recorded from the brain may hold the key to a greater understanding of how the brain functions. By presenting high-resolution information concerning neural activity, they may also prove to be the first step in a pathway to restoration of motor function and enhanced communication for individuals with nerve damage. Typically, systems that obtain recordings of neural signals involve a percutaneous ("through the skin") connection between electrodes and wires, with the wires generally traveling to various pieces of electronic equipment. This method of acquiring neural signals is accompanied by limitations and possible complications that can be undesirable within a research setting and are definitely problematic within the context of a human brain-machine interface (BMI). The chronic break in the skin increases the likelihood of infection while the tethering effect of the wires provides an unnatural restraint on motion. In order to address these concerns and limitations, a completely implantable 96-channel neural data acquisition system is being developed. An implanted system, however, presents its own set of difficulties. The proposed research addresses the problem of getting data from the implanted system out of the body. An implanted system removes the physical link provided by wires between the electrodes and external equipment. In the proposed system, this link is replaced by a wireless, radio frequency (RF) link. Due to the sheer quantity of data acquired by 96 channels and the limitations of the RF link, only a small fraction of the acquired data can actually be sent out of the body. Thus, a data reduction scheme that drastically cuts down the amount of data to be sent out of the body while preserving the information of interest and importance is needed. The proposed research aims to design, implement, and test 1) a data reduction scheme suitable for both the research environment and a BMI application; 2) a bidirectional telemetry link for sending data out of the body and providing commands and configuration information to the implanted portion of the system; and 3) further processing of neural data within the system with the goal of performing real-time spike sorting. Relevance to public health: A brain-machine interface (BMI) can provide a means of communication or a means for restoration of motor function for individuals with severe nerve damage due to spinal cord injury, stroke, or neurodegenerative diseases. In order for a BMI to be clinically viable, neural signals must be obtained without requiring a chronic break in the skin or significant restraints. This project addresses one of the major challenges facing the development of a high-channel count fully implantable neural data acquisition system, which is a critical component for a successful, clinically viable BMI. _x000D__x000D_ _x000D__x000D_ _x000D__x000D_	Reduction and Telemetry of Neural Data for an Implantable Data Acquisition System	NA	Assistive Technology; Bioengineering; Injury (total) Accidents/Adverse Effects; Injury - Trauma - (Head and Spine); Networking and Information Technology R&D; Neurodegenerative; Neurosciences**; Spinal Cord Injury	NIH	Training, Individual	15212	NA	https://reporter.nih.gov/project-details/7430461	DUKE UNIVERSITY	DURHAM	UNITED STATES	NC	BIOMEDICAL ENGINEERING	NIBIB	National Institute of Biomedical Imaging and Bioengineering	BIOMED ENGR/COL ENGR/ENGR STA	Special Emphasis Panel[ZRG1-F15-N(20)L]	SCI Adjacent	Tools/Technology				Diagnostic/Prognostic Tools				Disease-Related Basic
1R21EB008582-01A1	NA	EB008582	192375	7388321	2008	1	R21	HAN, MARTIN	[{'profile_id': 15292458, 'first_name': 'Martin', 'middle_name': '', 'last_name': 'Han', 'is_contact_pi': True, 'full_name': 'Martin Han', 'title': ''}]	[{'first_name': 'GRACE', 'middle_name': '', 'last_name': 'PENG', 'full_name': 'GRACE PENG'}]	CA-28	2008-09-22	2010-08-31	PA-06-278	RP	R21EB008582	Acute;Animals;Area;Bioglass;Brain;Ceramics;Cerebral cortex;Cerebrospinal Fluid;Chronic;Cochlear Implants;Cognitive;Deep Brain Stimulation;Degenerative Disorder;Deterioration;Development;Devices;Dimensions;Electric Stimulation;Electrodes;Epilepsy;Evaluation;Failure;Future;Goals;Health Benefit;Hippocampus (Brain);Hybrids;Implant;Inflammatory;Inflammatory Response;Injury;Knowledge;Laboratories;Left;Mechanics;Mental Depression;Metals;Microelectrodes;Modeling;Neurodegenerative Disorders;Neurosciences;Oryctolagus cuniculus;Parkinson Disease;Penetration;Peripheral Nerves;Pliability;Polymers;Process;Property;Prosthesis;Psychological reinforcement;Public Health;Rate;Rehabilitation therapy;Research;Sensory;Silicon;Site;Speed;Spinal cord injury;Stroke;Structure;System;Technology;Testing;Thick;Time;Tissues;Visual;base;biodegradable polymer;biomaterial compatibility;brain machine interface;clinical application;design;hearing impairment;improved;in vivo;liquid crystal polymer;neural prosthesis;novel;poly (lactic-co-glycolic acid);prototype;relating to nervous system;research study;response;tool	DESCRIPTION (provided by applicant): We propose to develop novel biodegradable probe materials for enhancing recording and stimulation capabilities of microelectrodes used in neural prostheses and neuroscience. Neural prostheses and functional electrical stimulation systems employing microelectrodes continue to improve and expand their applications in treating neural-degenerative diseases as well as providing tools for basic neuroscience. Their present and future applications include brain-machine interfaces, visual and auditory prostheses, cognitive prosthesis (hippocampus), peripheral nerve prostheses, and deep-brain stimulation. The majority of structural materials used in the recording and/or stimulating microelectrode systems, such as silicon, metals, and ceramics, have been rigid. A main hurdle in the development of the microelectrode system for clinical applications has been their proneness to failure during long-term use. Studies have suggested that loss or deterioration of recording and stimulation capabilities may be due to chronic inflammatory tissue responses around the microelectrode sites, and that local shear forces and strain in the tissue due to micromotion between the probes and the tissue contribute to this. Although soft and flexible polymers have been investigated, their flexibility makes insertion into brain targets difficult. _x000D__x000D_ _x000D__x000D_ We propose to develop probes with transient mechanical properties that will provide high mechanical stiffness during insertion and gradually degrades over time, leaving the non-degrading flexible polymer probe for long-term use. Our main goal is to develop a novel biodegradable neural probe made of polymer-ceramic composites which allow for control of degradation rate as well as provides mechanical reinforcement. Composition and thickness of the composites will be optimized through acute insertion experiment into animals' brains and by soak-test, and their biocompatibility will be evaluated in-vivo. An underlying hypothesis in this design- or technology-driven project is that these biodegradable probes will result in less chronic inflammatory responses than will rigid probes, which in turn, will result in improved long-term functionality. _x000D__x000D_ _x000D__x000D_ PUBLIC HEALTH RELEVANCE: Significant health benefits will accrue from increased use of neural prostheses with improved long-term functionality. Their clinical applications include rehabilitation following spinal cord injury or stroke, and sensory deficits such as profound hearing loss, as well as treatments of neurodegenerative diseases, such as Parkinson's disease, epilepsy, and depression. The devices described in this application will also advance knowledge in basic and applied neuroscience. _x000D__x000D_ _x000D__x000D_	Development and Evaluation of Biodegradable Neural Probes	NA	Assistive Technology; Bioengineering; Biotechnology; Brain Disorders; Injury (total) Accidents/Adverse Effects; Injury - Trauma - (Head and Spine); Neurodegenerative; Neurosciences**; Rehabilitation; Spinal Cord Injury	NIH	Non-SBIR/STTR	125000	67375	https://reporter.nih.gov/project-details/7388321	HUNTINGTON MEDICAL RESEARCH INSTITUTES	Pasadena	UNITED STATES	CA	NA	NIBIB	National Institute of Biomedical Imaging and Bioengineering	Research Institutes	Special Emphasis Panel[ZRG1 BDCN-E (10)]	SCI Adjacent	Tools/Technology				Invasive Device				Preclinical
3R21EB008582-01A1S1	NA	EB008582	37453	7847760	2009	3	R21	HAN, MARTIN	[{'profile_id': 15292458, 'first_name': 'Martin', 'middle_name': '', 'last_name': 'Han', 'is_contact_pi': True, 'full_name': 'Martin Han', 'title': ''}]	[{'first_name': 'GRACE', 'middle_name': '', 'last_name': 'PENG', 'full_name': 'GRACE PENG'}]	CA-28	2008-09-22	2010-10-31	PA-06-278	RP	R21EB008582	Acute;Animals;Area;Bioglass;Brain;Ceramics;Cerebral cortex;Cerebrospinal Fluid;Chronic;Cochlear Implants;Cognitive;Deep Brain Stimulation;Degenerative Disorder;Deterioration;Development;Devices;Dimensions;Electric Stimulation;Electrodes;Epilepsy;Evaluation;Failure;Future;Glycolates;Goals;Health Benefit;Hippocampus (Brain);Hybrids;Implant;Inflammatory;Inflammatory Response;Injury;Knowledge;Laboratories;Left;Mechanics;Metals;Microelectrodes;Modeling;Neurodegenerative Disorders;Neurosciences;Oryctolagus cuniculus;Parkinson Disease;Penetration;Peripheral Nerves;Polymers;Process;Property;Prosthesis;Psychological reinforcement;Rehabilitation therapy;Research;Sensory;Silicon;Site;Speed;Spinal cord injury;Stroke;Structure;System;Technology;Testing;Thick;Time;Tissues;Visual;base;biodegradable polymer;biomaterial compatibility;brain machine interface;clinical application;depression;design;flexibility;hearing impairment;improved;in vivo;liquid crystal polymer;microstimulation;neural prosthesis;novel;prototype;public health relevance;relating to nervous system;research study;response;tool	DESCRIPTION (provided by applicant): We propose to develop novel biodegradable probe materials for enhancing recording and stimulation capabilities of microelectrodes used in neural prostheses and neuroscience. Neural prostheses and functional electrical stimulation systems employing microelectrodes continue to improve and expand their applications in treating neural-degenerative diseases as well as providing tools for basic neuroscience. Their present and future applications include brain-machine interfaces, visual and auditory prostheses, cognitive prosthesis (hippocampus), peripheral nerve prostheses, and deep-brain stimulation. The majority of structural materials used in the recording and/or stimulating microelectrode systems, such as silicon, metals, and ceramics, have been rigid. A main hurdle in the development of the microelectrode system for clinical applications has been their proneness to failure during long-term use. Studies have suggested that loss or deterioration of recording and stimulation capabilities may be due to chronic inflammatory tissue responses around the microelectrode sites, and that local shear forces and strain in the tissue due to micromotion between the probes and the tissue contribute to this. Although soft and flexible polymers have been investigated, their flexibility makes insertion into brain targets difficult. We propose to develop probes with transient mechanical properties that will provide high mechanical stiffness during insertion and gradually degrades over time, leaving the non-degrading flexible polymer probe for long-term use. Our main goal is to develop a novel biodegradable neural probe made of polymer-ceramic composites which allow for control of degradation rate as well as provides mechanical reinforcement. Composition and thickness of the composites will be optimized through acute insertion experiment into animals' brains and by soak-test, and their biocompatibility will be evaluated in-vivo. An underlying hypothesis in this design- or technology-driven project is that these biodegradable probes will result in less chronic inflammatory responses than will rigid probes, which in turn, will result in improved long-term functionality. PUBLIC HEALTH RELEVANCE: Significant health benefits will accrue from increased use of neural prostheses with improved long-term functionality. Their clinical applications include rehabilitation following spinal cord injury or stroke, and sensory deficits such as profound hearing loss, as well as treatments of neurodegenerative diseases, such as Parkinson's disease, epilepsy, and depression. The devices described in this application will also advance knowledge in basic and applied neuroscience.	Development and Evaluation of Biodegradable Neural Probes	NA	Assistive Technology; Bioengineering; Biotechnology; Injury (total) Accidents/Adverse Effects; Injury - Trauma - (Head and Spine); Neurodegenerative; Neurosciences; Rehabilitation; Spinal Cord Injury	NIH	Non-SBIR/STTR	24336	13117	https://reporter.nih.gov/project-details/7847760	GEORGIA INSTITUTE OF TECHNOLOGY	Pasadena	UNITED STATES	CA	NA	NIBIB	National Institute of Biomedical Imaging and Bioengineering	Research Institutes	Special Emphasis Panel[ZRG1-BDCN-E(10)S]	SCI Adjacent	Tools/Technology				Invasive Device				Preclinical
5R21EB008582-02	NA	EB008582	230850	7689142	2009	5	R21	HAN, MARTIN	[{'profile_id': 15292458, 'first_name': 'Martin', 'middle_name': '', 'last_name': 'Han', 'is_contact_pi': True, 'full_name': 'Martin Han', 'title': ''}]	[{'first_name': 'GRACE', 'middle_name': '', 'last_name': 'PENG', 'full_name': 'GRACE PENG'}]	CA-28	2008-09-22	2011-12-31	PA-06-278	RP	R21EB008582	Acute;Animals;Area;Bioglass;Brain;Ceramics;Cerebral cortex;Cerebrospinal Fluid;Chronic;Cochlear Implants;Cognitive;Deep Brain Stimulation;Degenerative Disorder;Deterioration;Development;Devices;Dimensions;Electric Stimulation;Electrodes;Epilepsy;Evaluation;Failure;Future;Glycolates;Goals;Health Benefit;Hippocampus (Brain);Hybrids;Implant;Inflammatory;Inflammatory Response;Injury;Knowledge;Laboratories;Left;Mechanics;Metals;Microelectrodes;Modeling;Neurodegenerative Disorders;Neurosciences;Oryctolagus cuniculus;Parkinson Disease;Penetration;Peripheral Nerves;Polymers;Process;Property;Prosthesis;Psychological reinforcement;Rehabilitation therapy;Research;Sensory;Silicon;Site;Speed;Spinal cord injury;Stroke;Structure;System;Technology;Testing;Thick;Time;Tissues;Visual;base;biodegradable polymer;biomaterial compatibility;brain machine interface;clinical application;depression;design;flexibility;hearing impairment;improved;in vivo;liquid crystal polymer;microstimulation;neural prosthesis;novel;prototype;public health relevance;relating to nervous system;research study;response;tool	DESCRIPTION (provided by applicant): We propose to develop novel biodegradable probe materials for enhancing recording and stimulation capabilities of microelectrodes used in neural prostheses and neuroscience. Neural prostheses and functional electrical stimulation systems employing microelectrodes continue to improve and expand their applications in treating neural-degenerative diseases as well as providing tools for basic neuroscience. Their present and future applications include brain-machine interfaces, visual and auditory prostheses, cognitive prosthesis (hippocampus), peripheral nerve prostheses, and deep-brain stimulation. The majority of structural materials used in the recording and/or stimulating microelectrode systems, such as silicon, metals, and ceramics, have been rigid. A main hurdle in the development of the microelectrode system for clinical applications has been their proneness to failure during long-term use. Studies have suggested that loss or deterioration of recording and stimulation capabilities may be due to chronic inflammatory tissue responses around the microelectrode sites, and that local shear forces and strain in the tissue due to micromotion between the probes and the tissue contribute to this. Although soft and flexible polymers have been investigated, their flexibility makes insertion into brain targets difficult. _x000D__x000D_ _x000D__x000D_ We propose to develop probes with transient mechanical properties that will provide high mechanical stiffness during insertion and gradually degrades over time, leaving the non-degrading flexible polymer probe for long-term use. Our main goal is to develop a novel biodegradable neural probe made of polymer-ceramic composites which allow for control of degradation rate as well as provides mechanical reinforcement. Composition and thickness of the composites will be optimized through acute insertion experiment into animals' brains and by soak-test, and their biocompatibility will be evaluated in-vivo. An underlying hypothesis in this design- or technology-driven project is that these biodegradable probes will result in less chronic inflammatory responses than will rigid probes, which in turn, will result in improved long-term functionality. _x000D__x000D_ _x000D__x000D_ PUBLIC HEALTH RELEVANCE: Significant health benefits will accrue from increased use of neural prostheses with improved long-term functionality. Their clinical applications include rehabilitation following spinal cord injury or stroke, and sensory deficits such as profound hearing loss, as well as treatments of neurodegenerative diseases, such as Parkinson's disease, epilepsy, and depression. The devices described in this application will also advance knowledge in basic and applied neuroscience. _x000D__x000D_ _x000D__x000D_	Development and Evaluation of Biodegradable Neural Probes	NA	Assistive Technology; Bioengineering; Biotechnology; Injury (total) Accidents/Adverse Effects; Injury - Trauma - (Head and Spine); Neurodegenerative; Neurosciences; Rehabilitation; Spinal Cord Injury	NIH	Non-SBIR/STTR	150000	80850	https://reporter.nih.gov/project-details/7689142	HUNTINGTON MEDICAL RESEARCH INSTITUTES	Pasadena	UNITED STATES	CA	NA	NIBIB	National Institute of Biomedical Imaging and Bioengineering	Research Institutes	Special Emphasis Panel[ZRG1-BDCN-E(10)S]	SCI Adjacent	Tools/Technology				Invasive Device				Preclinical
1R01EB009100-01A2	NA	EB009100	348831	7741496	2009	1	R01	SAHIN, MESUT	[{'profile_id': 6871834, 'first_name': 'MESUT', 'middle_name': '', 'last_name': 'SAHIN', 'is_contact_pi': True, 'full_name': 'MESUT SAHIN', 'title': ''}]	[{'first_name': 'GRACE', 'middle_name': '', 'last_name': 'PENG', 'full_name': 'GRACE PENG'}]	NA	2009-08-01	2013-05-31	PA-07-070	RP	R01EB009100	Animal Testing;Animals;Auditory area;Beds;Brain;Cerebral cortex;Chronic;Clinic;Clinical;Cochlear nucleus;Custom;Devices;Disease;Dura Mater;Electric Stimulation;Electrodes;Engineering;Equipment Malfunction;Generations;Hearing;Horns;Immunohistochemistry;Implant;Individual;Lasers;Learning;Left;Leg;Light;Location;Locomotion;Mechanics;Methods;Microelectrodes;Midbrain structure;Motor;Motor Neurons;Movement;Neuraxis;Neurons;Peripheral Nervous System;Phase;Physiologic pulse;Preparation;Rattus;Semiconductors;Source;Specificity;Spinal Cord;Spinal cord grey matter structure;Spinal cord injury;Structure;Technology;Testing;Thick;Time;Tissues;Translations;Urination;Vertebral column;Visual Cortex;Wireless Technology;Work;base;blind;cranium;design;experience;gray matter;implantation;in vivo;microstimulation;neural circuit;neural prosthesis;new technology;optical fiber;public health relevance;relating to nervous system;response;spinal cord white matter;success;tool	_x000D_ DESCRIPTION (provided by applicant): Electrical activation of central and peripheral nervous system has been investigated for treatment of neural disorders for many decades and a number of devices have already moved into clinical phase with success. As we learn more about the neural circuitry in the spinal cord and the brain, new applications are targeting more specific circuits in the central nervous system and thus requiring much more localized means of electrical stimulation. Some example neural prosthetic applications are microstimulation of the spinal cord to restore locomotion or micturition in spinal cord injury, microstimulation of the cochlear nucleus, midbrain, or auditory cortex to restore hearing, and stimulation of the visual cortex in the blind subjects. In order to satisfy the demand in these applications, microelectrode arrays have been developed over the past decade. However, the current implantable microelectrode arrays use wired interconnects for applying the electric stimulations. These fine wires are a major source of device failure since they are the first to break in chronic implants. Moreover, the brain and the spinal cord experience significant amounts of translation inside the skull and the spinal column. Movement of the tissue around these rigid microelectrodes causes significant shear forces due to the mechanical mismatch between the electrode material and the neural tissue. These shear forces, exacerbated by the tethering forces of the wired interconnects, result in a thick encapsulation tissue layer that forms around the electrode. The mechanical mismatch and tethering forces not only cause cellular damage but also the loss of specificity of the stimulations because of this barrier that forms between the electrode and the targeted neurons. We propose a floating micro-electrical device as an alternative technology to micro-electrode arrays. The proposed micro-stimulators will be energized with an infrared light beam through an optical fiber located just outside the dura mater. The floating microstimulators will be free from any interconnects and tethering forces. Because the overall device size is much smaller, the insult to the neural tissue will also be much reduced. The main objective of this proposal is to develop and characterize these floating light activated micro-electrical stimulators (FLAMES). This technology can be instrumental in translation of many neural prosthetic approaches into the clinic, particularly those that involve microstimulation of the spinal cord. PUBLIC HEALTH RELEVANCE: The main objective of this proposal is to develop and test wireless microstimulators (<300 micron) for electrical activation of the central nervous system in neural prosthetic applications, such as those developed for individuals with spinal cord injury to regain some vital functions. We believe that these wireless micro-stimulators will eliminate the problems encountered with current microelectrode technology and thus enable the transfer of many neural prosthetic projects into the clinic. _x000D__x000D_ _x000D__x000D_	Floating Light Activated Micro-Electrical Stimulators for Neural Prosthetics	_x000D_ Project Narrative_x000D_ The main objective of this proposal is to develop and test wireless microstimulators_x000D_ (<300 micron) for electrical activation of the central nervous system in neural prosthetic_x000D_ applications, such as those developed for individuals with spinal cord injury to regain_x000D_ some vital functions. We believe that these wireless micro-stimulators will eliminate the_x000D_ problems encountered with current microelectrode technology and thus enable the_x000D_ transfer of many neural prosthetic projects into the clinic.	Assistive Technology; Bioengineering; Injury (total) Accidents/Adverse Effects; Injury - Trauma - (Head and Spine); Neurodegenerative; Neurosciences; Rehabilitation; Spinal Cord Injury	NIH	Non-SBIR/STTR	283835	64996	https://reporter.nih.gov/project-details/7741496	NEW JERSEY INSTITUTE OF TECHNOLOGY	NEWARK	UNITED STATES	NJ	BIOMEDICAL ENGINEERING	NIBIB	National Institute of Biomedical Imaging and Bioengineering	BIOMED ENGR/COL ENGR/ENGR STA	Neurotechnology Study Section[NT]	SCI Adjacent	Tools/Technology				Invasive Device				Preclinical
5R01EB009100-02	NA	EB009100	341909	7900403	2010	5	R01	SAHIN, MESUT	[{'profile_id': 6871834, 'first_name': 'MESUT', 'middle_name': '', 'last_name': 'SAHIN', 'is_contact_pi': True, 'full_name': 'MESUT SAHIN', 'title': ''}]	[{'first_name': 'GRACE', 'middle_name': '', 'last_name': 'PENG', 'full_name': 'GRACE PENG'}]	NA	2009-08-01	2013-05-31	PA-07-070	RP	R01EB009100	Animal Testing;Animals;Auditory area;Beds;Brain;Cerebral cortex;Chronic;Clinic;Clinical;Cochlear nucleus;Custom;Devices;Disease;Dura Mater;Electric Stimulation;Electrodes;Engineering;Equipment Malfunction;Generations;Hearing;Horns;Immunohistochemistry;Implant;Individual;Lasers;Learning;Left;Leg;Light;Location;Locomotion;Mechanics;Methods;Microelectrodes;Midbrain structure;Motor;Motor Neurons;Movement;Neuraxis;Neurons;Peripheral Nervous System;Phase;Physiologic pulse;Preparation;Rattus;Semiconductors;Source;Specificity;Spinal Cord;Spinal cord grey matter structure;Spinal cord injury;Structure;Technology;Testing;Thick;Time;Tissues;Translations;Urination;Vertebral column;Visual Cortex;Wireless Technology;Work;base;blind;cranium;design;experience;gray matter;implantation;in vivo;microstimulation;neural circuit;neural prosthesis;new technology;optical fiber;public health relevance;relating to nervous system;response;spinal cord white matter;success;tool	_x000D_ DESCRIPTION (provided by applicant): Electrical activation of central and peripheral nervous system has been investigated for treatment of neural disorders for many decades and a number of devices have already moved into clinical phase with success. As we learn more about the neural circuitry in the spinal cord and the brain, new applications are targeting more specific circuits in the central nervous system and thus requiring much more localized means of electrical stimulation. Some example neural prosthetic applications are microstimulation of the spinal cord to restore locomotion or micturition in spinal cord injury, microstimulation of the cochlear nucleus, midbrain, or auditory cortex to restore hearing, and stimulation of the visual cortex in the blind subjects. In order to satisfy the demand in these applications, microelectrode arrays have been developed over the past decade. However, the current implantable microelectrode arrays use wired interconnects for applying the electric stimulations. These fine wires are a major source of device failure since they are the first to break in chronic implants. Moreover, the brain and the spinal cord experience significant amounts of translation inside the skull and the spinal column. Movement of the tissue around these rigid microelectrodes causes significant shear forces due to the mechanical mismatch between the electrode material and the neural tissue. These shear forces, exacerbated by the tethering forces of the wired interconnects, result in a thick encapsulation tissue layer that forms around the electrode. The mechanical mismatch and tethering forces not only cause cellular damage but also the loss of specificity of the stimulations because of this barrier that forms between the electrode and the targeted neurons. We propose a floating micro-electrical device as an alternative technology to micro-electrode arrays. The proposed micro-stimulators will be energized with an infrared light beam through an optical fiber located just outside the dura mater. The floating microstimulators will be free from any interconnects and tethering forces. Because the overall device size is much smaller, the insult to the neural tissue will also be much reduced. The main objective of this proposal is to develop and characterize these floating light activated micro-electrical stimulators (FLAMES). This technology can be instrumental in translation of many neural prosthetic approaches into the clinic, particularly those that involve microstimulation of the spinal cord. PUBLIC HEALTH RELEVANCE: The main objective of this proposal is to develop and test wireless microstimulators (<300 micron) for electrical activation of the central nervous system in neural prosthetic applications, such as those developed for individuals with spinal cord injury to regain some vital functions. We believe that these wireless micro-stimulators will eliminate the problems encountered with current microelectrode technology and thus enable the transfer of many neural prosthetic projects into the clinic. _x000D__x000D_ _x000D__x000D_	Floating Light Activated Micro-Electrical Stimulators for Neural Prosthetics	_x000D_ Project Narrative_x000D_ The main objective of this proposal is to develop and test wireless microstimulators_x000D_ (<300 micron) for electrical activation of the central nervous system in neural prosthetic_x000D_ applications, such as those developed for individuals with spinal cord injury to regain_x000D_ some vital functions. We believe that these wireless micro-stimulators will eliminate the_x000D_ problems encountered with current microelectrode technology and thus enable the_x000D_ transfer of many neural prosthetic projects into the clinic.	Assistive Technology; Bioengineering; Injury (total) Accidents/Adverse Effects; Injury - Trauma - (Head and Spine); Neurodegenerative; Neurosciences; Rehabilitation; Spinal Cord Injury	NIH	Non-SBIR/STTR	282307	59602	https://reporter.nih.gov/project-details/7900403	NEW JERSEY INSTITUTE OF TECHNOLOGY	NEWARK	UNITED STATES	NJ	BIOMEDICAL ENGINEERING	NIBIB	National Institute of Biomedical Imaging and Bioengineering	BIOMED ENGR/COL ENGR/ENGR STA	Neurotechnology Study Section[NT]	SCI Adjacent	Tools/Technology				Invasive Device				Preclinical
5R01EB009100-03	NA	EB009100	325219	8089484	2011	5	R01	SAHIN, MESUT	[{'profile_id': 6871834, 'first_name': 'MESUT', 'middle_name': '', 'last_name': 'SAHIN', 'is_contact_pi': True, 'full_name': 'MESUT SAHIN', 'title': ''}]	[{'first_name': 'GRACE', 'middle_name': '', 'last_name': 'PENG', 'full_name': 'GRACE PENG'}]	NA	2009-08-01	2013-05-31	PA-07-070	RP	R01EB009100	Animal Testing;Animals;Auditory area;Beds;Brain;Cerebral cortex;Chronic;Clinic;Clinical;Cochlear nucleus;Custom;Devices;Disease;Dura Mater;Electric Stimulation;Electrodes;Engineering;Equipment Malfunction;Generations;Health;Hearing;Horns;Immunohistochemistry;Implant;Individual;Lasers;Learning;Left;Leg;Light;Location;Locomotion;Mechanics;Methods;Microelectrodes;Midbrain structure;Motor;Motor Neurons;Movement;Neuraxis;Neurons;Peripheral Nervous System;Phase;Physiologic pulse;Preparation;Rattus;Semiconductors;Source;Specificity;Spinal Cord;Spinal cord grey matter structure;Spinal cord injury;Structure;Technology;Testing;Thick;Time;Tissues;Translations;Urination;Vertebral column;Visual Cortex;Wireless Technology;Work;base;blind;cranium;design;experience;gray matter;implantation;in vivo;microstimulation;neural circuit;neural prosthesis;new technology;optical fiber;relating to nervous system;response;spinal cord white matter;success;tool	_x000D_ DESCRIPTION (provided by applicant): Electrical activation of central and peripheral nervous system has been investigated for treatment of neural disorders for many decades and a number of devices have already moved into clinical phase with success. As we learn more about the neural circuitry in the spinal cord and the brain, new applications are targeting more specific circuits in the central nervous system and thus requiring much more localized means of electrical stimulation. Some example neural prosthetic applications are microstimulation of the spinal cord to restore locomotion or micturition in spinal cord injury, microstimulation of the cochlear nucleus, midbrain, or auditory cortex to restore hearing, and stimulation of the visual cortex in the blind subjects. In order to satisfy the demand in these applications, microelectrode arrays have been developed over the past decade. However, the current implantable microelectrode arrays use wired interconnects for applying the electric stimulations. These fine wires are a major source of device failure since they are the first to break in chronic implants. Moreover, the brain and the spinal cord experience significant amounts of translation inside the skull and the spinal column. Movement of the tissue around these rigid microelectrodes causes significant shear forces due to the mechanical mismatch between the electrode material and the neural tissue. These shear forces, exacerbated by the tethering forces of the wired interconnects, result in a thick encapsulation tissue layer that forms around the electrode. The mechanical mismatch and tethering forces not only cause cellular damage but also the loss of specificity of the stimulations because of this barrier that forms between the electrode and the targeted neurons. We propose a floating micro-electrical device as an alternative technology to micro-electrode arrays. The proposed micro-stimulators will be energized with an infrared light beam through an optical fiber located just outside the dura mater. The floating microstimulators will be free from any interconnects and tethering forces. Because the overall device size is much smaller, the insult to the neural tissue will also be much reduced. The main objective of this proposal is to develop and characterize these floating light activated micro-electrical stimulators (FLAMES). This technology can be instrumental in translation of many neural prosthetic approaches into the clinic, particularly those that involve microstimulation of the spinal cord. PUBLIC HEALTH RELEVANCE: The main objective of this proposal is to develop and test wireless microstimulators (<300 micron) for electrical activation of the central nervous system in neural prosthetic applications, such as those developed for individuals with spinal cord injury to regain some vital functions. We believe that these wireless micro-stimulators will eliminate the problems encountered with current microelectrode technology and thus enable the transfer of many neural prosthetic projects into the clinic. _x000D__x000D_ _x000D__x000D_	Floating Light Activated Micro-Electrical Stimulators for Neural Prosthetics	_x000D_ Project Narrative_x000D_ The main objective of this proposal is to develop and test wireless microstimulators_x000D_ (<300 micron) for electrical activation of the central nervous system in neural prosthetic_x000D_ applications, such as those developed for individuals with spinal cord injury to regain_x000D_ some vital functions. We believe that these wireless micro-stimulators will eliminate the_x000D_ problems encountered with current microelectrode technology and thus enable the_x000D_ transfer of many neural prosthetic projects into the clinic.	Assistive Technology; Bioengineering; Injury (total) Accidents/Adverse Effects; Injury - Trauma - (Head and Spine); Neurodegenerative; Neurosciences; Rehabilitation; Spinal Cord Injury	NIH	Non-SBIR/STTR	253717	71502	https://reporter.nih.gov/project-details/8089484	NEW JERSEY INSTITUTE OF TECHNOLOGY	NEWARK	UNITED STATES	NJ	BIOMEDICAL ENGINEERING	NIBIB	National Institute of Biomedical Imaging and Bioengineering	BIOMED ENGR/COL ENGR/ENGR STA	Neurotechnology Study Section[NT]	SCI Adjacent	Tools/Technology				Invasive Device				Preclinical
5R01EB009100-04	NA	EB009100	324309	8281535	2012	5	R01	SAHIN, MESUT	[{'profile_id': 6871834, 'first_name': 'MESUT', 'middle_name': '', 'last_name': 'SAHIN', 'is_contact_pi': True, 'full_name': 'MESUT SAHIN', 'title': ''}]	[{'first_name': 'GRACE', 'middle_name': '', 'last_name': 'PENG', 'full_name': 'GRACE PENG'}]	NA	2009-08-01	2014-05-31	PA-07-070	RP	R01EB009100	Animal Testing;Animals;Auditory area;Beds;Brain;Cerebral cortex;Chronic;Clinic;Clinical;Cochlear nucleus;Custom;Devices;Disease;Dura Mater;Electric Stimulation;Electrodes;Engineering;Equipment Malfunction;Generations;Health;Hearing;Horns;Immunohistochemistry;Implant;Individual;Lasers;Learning;Left;Leg;Light;Location;Locomotion;Mechanics;Methods;Microelectrodes;Midbrain structure;Motor;Motor Neurons;Movement;Neuraxis;Neurons;Peripheral Nervous System;Phase;Physiologic pulse;Preparation;Rattus;Semiconductors;Source;Specificity;Spinal Cord;Spinal cord grey matter structure;Spinal cord injury;Structure;Technology;Testing;Thick;Time;Tissues;Translations;Urination;Vertebral column;Visual Cortex;Wireless Technology;Work;base;blind;cranium;design;experience;gray matter;implantation;in vivo;microstimulation;neural circuit;neural prosthesis;new technology;optical fiber;relating to nervous system;response;spinal cord white matter;success;tool	_x000D_ DESCRIPTION (provided by applicant): Electrical activation of central and peripheral nervous system has been investigated for treatment of neural disorders for many decades and a number of devices have already moved into clinical phase with success. As we learn more about the neural circuitry in the spinal cord and the brain, new applications are targeting more specific circuits in the central nervous system and thus requiring much more localized means of electrical stimulation. Some example neural prosthetic applications are microstimulation of the spinal cord to restore locomotion or micturition in spinal cord injury, microstimulation of the cochlear nucleus, midbrain, or auditory cortex to restore hearing, and stimulation of the visual cortex in the blind subjects. In order to satisfy the demand in these applications, microelectrode arrays have been developed over the past decade. However, the current implantable microelectrode arrays use wired interconnects for applying the electric stimulations. These fine wires are a major source of device failure since they are the first to break in chronic implants. Moreover, the brain and the spinal cord experience significant amounts of translation inside the skull and the spinal column. Movement of the tissue around these rigid microelectrodes causes significant shear forces due to the mechanical mismatch between the electrode material and the neural tissue. These shear forces, exacerbated by the tethering forces of the wired interconnects, result in a thick encapsulation tissue layer that forms around the electrode. The mechanical mismatch and tethering forces not only cause cellular damage but also the loss of specificity of the stimulations because of this barrier that forms between the electrode and the targeted neurons. We propose a floating micro-electrical device as an alternative technology to micro-electrode arrays. The proposed micro-stimulators will be energized with an infrared light beam through an optical fiber located just outside the dura mater. The floating microstimulators will be free from any interconnects and tethering forces. Because the overall device size is much smaller, the insult to the neural tissue will also be much reduced. The main objective of this proposal is to develop and characterize these floating light activated micro-electrical stimulators (FLAMES). This technology can be instrumental in translation of many neural prosthetic approaches into the clinic, particularly those that involve microstimulation of the spinal cord. PUBLIC HEALTH RELEVANCE: The main objective of this proposal is to develop and test wireless microstimulators (<300 micron) for electrical activation of the central nervous system in neural prosthetic applications, such as those developed for individuals with spinal cord injury to regain some vital functions. We believe that these wireless micro-stimulators will eliminate the problems encountered with current microelectrode technology and thus enable the transfer of many neural prosthetic projects into the clinic. _x000D_ _x000D_	Floating Light Activated Micro-Electrical Stimulators for Neural Prosthetics	_x000D_ Project Narrative_x000D_ The main objective of this proposal is to develop and test wireless microstimulators_x000D_ (<300 micron) for electrical activation of the central nervous system in neural prosthetic_x000D_ applications, such as those developed for individuals with spinal cord injury to regain_x000D_ some vital functions. We believe that these wireless micro-stimulators will eliminate the_x000D_ problems encountered with current microelectrode technology and thus enable the_x000D_ transfer of many neural prosthetic projects into the clinic.	Assistive Technology; Bioengineering; Injury (total) Accidents/Adverse Effects; Injury - Trauma - (Head and Spine); Neurodegenerative; Neurosciences; Rehabilitation; Spinal Cord Injury	NIH	Non-SBIR/STTR	252112	72197	https://reporter.nih.gov/project-details/8281535	NEW JERSEY INSTITUTE OF TECHNOLOGY	NEWARK	UNITED STATES	NJ	BIOMEDICAL ENGINEERING	NIBIB	National Institute of Biomedical Imaging and Bioengineering	BIOMED ENGR/COL ENGR/ENGR STA	Neurotechnology Study Section[NT]	SCI Adjacent	Tools/Technology				Invasive Device				Preclinical
1RC1EB010915-01	NA	EB010915	500000	7836653	2009	1	RC1	GHOVANLOO, MAYSAM	[{'profile_id': 8671305, 'first_name': 'Maysam', 'middle_name': '', 'last_name': 'Ghovanloo', 'is_contact_pi': True, 'full_name': 'Maysam Ghovanloo', 'title': 'FACULTY'}]	[{'first_name': 'GRACE', 'middle_name': '', 'last_name': 'PENG', 'full_name': 'GRACE PENG'}]	GA-05	2009-09-30	2011-08-31	RFA-OD-09-003	RP	RC1EB010915	3-Dimensional;Accidents;Algorithms;American;Area;Arizona;Assisted Living Facilities;Benefits and Risks;Brain;Breathing;Caregivers;Caring;Categories;Chicago;Collaborations;Computers;Controlled Environment;Deglutition;Dermatology;Development;Devices;Doctor of Philosophy;Electric Stimulation;Employment;Employment Opportunities;Environment;Evaluation;Exertion;Family member;Feedback;Fingers;Focus Groups;Freedom;Future;Glues;Hand;Health;Healthcare;Home environment;Human;Individual;Institutes;Lead;Left;Lentils - dietary;Limb structure;Living Costs;Local Area Networks;Location;Magnetism;Manufacturer Name;Modification;Motion;Motor;Motor output;Movement;Muscle;Oral;Oral cavity;Paralysed;Participant;Performance;Physiology;Population;Positioning Attribute;Postdoctoral Fellow;Powered wheelchair;Privacy;Procedures;Process;Prosthesis;Provider;Quadriplegia;Rehabilitation therapy;Research;Research Personnel;Robotics;Safety;Self-Help Devices;Series;Services;Speech;Spinal cord injury;Students;System;Technology;Time;Tongue;Tooth structure;Touch sensation;Tracer;Training;Training and Education;Translating;Universities;Violence;Wheelchairs;Wireless Technology;abstracting;base;computerized data processing;cost;design;disability;ergonomics;implantation;improved;magnetic field;minimally invasive;motor control;nervous system disorder;neuroregulation;novel;preclinical evaluation;prototype;restraint;sensor;skills;technology development;tongue root;usability;user centered design;volunteer	DESCRIPTION (provided by the applicant): Research Area: Developing and validating assistive neuro-technologies: 06-NS-104 Abstract/summary: Development and Translational Assessment of a Tongue-Based Assistive Neuro-Technology (ANT) for Individuals with Severe Neurological Disorders More than two million Americans suffer from paralysis as a result of accidents, acts of violence, and neurological diseases. For instance, 11,000 cases of severe spinal cord injury (SCI) add every year to a population of a quarter of a million. Sadly, 55% of the SCI victims are between 16 and 30 years old, who will need lifelong special care services that currently cost about $4 billion each year. About half of these individuals are tetraplegics, who find it extremely difficult to carry out everyday tasks without continuous help. Assistive Neuro-Technologies (ANT) help these individuals communicate their intentions and effectively control their environments, easing the need for receiving continuous help, thus reducing the burden on family members, and lowering healthcare and assisted-living costs. A new ANT, called the Tongue Drive System (TDS), enables individuals with severe disability access their environment with nothing but their tongue motion. The human tongue is inherently capable of sophisticated control and manipulation tasks with many degrees of freedom. It can move rapidly and accurately within the mouth such that the tip can touch every single tooth. The direct connection between the brain and the tongue generally allows it to escape damage even in severe SCIs. Unlike the brain, the tongue is accessible, and its location inside the mouth affords a degree of privacy. TDS consists of a magnetic tracer, the size of a lentil, attached to the tongue by gluing, implantation, or piercing. The tracer generates a magnetic field inside and around the mouth that is detected by an array of magnetic sensors mounted on a wireless headset. Tongue-movement-induced changes in the magnetic field are sent wirelessly to an ultra-mobile computer or smartphone, carried by the user, which processes and translates every tongue motion to a particular user-defined function. Once an individual with disability is "enabled" to access a computing device, he/she can nearly do everything that an able-bodied individual can do with that device. This includes communicating, education, training, entertainment, and controlling other devices such as powered wheelchairs (PWC), assistive robotic manipulators, and other home/office appliances on a local area network (LAN). Even the individual's own natural or prosthetic limbs can be manipulated to move by functional electrical stimulation (FES). This project is intended to refine and enhance the TDS technology, including its evaluation by the ultimate intended users, individuals with severe disabilities, who are the best experts for indicating the benefits and possible shortcomings of any new ANT. It also explores speech-based tongue movements as an intuitive way of acquiring skills in using this novel ANT. These efforts should help make the Tongue Drive System viable for more general use. Research Area: Developing and validating assistive neuro-technologies: 06-NS-104 Health Relevance: Development and Translational Assessment of a Tongue-Based Assistive Neuro- Technology (ANT) for Individuals with Severe Neurological Disorders Tongue Drive System (TDS) is an assistive neuro-technology, which allows completely paralyzed users utilize their tongue motion to access computers and control wheelchairs. We further develop TDS and evaluate it by individuals with severe disabilities.	Development and Translational Assesment of a Tongue-Based Assistive Neuro-Technol	Research Area: Developing and validating assistive neuro-technologies: 06-NS-104 Health Relevance: Development and Translational Assessment of a Tongue-Based Assistive Neuro- Technology (ANT) for Individuals with Severe Neurological Disorders Tongue Drive System (TDS) is an assistive neuro-technology, which allows completely paralyzed users utilize their tongue motion to access computers and control wheelchairs. We further develop TDS and evaluate it by individuals with severe disabilities.	Assistive Technology; Bioengineering; Clinical Research; Injury (total) Accidents/Adverse Effects; Injury - Trauma - (Head and Spine); Neurodegenerative; Neurosciences; Rehabilitation; Spinal Cord Injury	NIH	Non-SBIR/STTR	402289	97711	https://reporter.nih.gov/project-details/7836653	BROWN UNIVERSITY	ATLANTA	UNITED STATES	GA	ENGINEERING (ALL TYPES)	NIBIB	National Institute of Biomedical Imaging and Bioengineering	BIOMED ENGR/COL ENGR/ENGR STA	Special Emphasis Panel[ZRG1 ETTN-A (58)]	SCI Adjacent	Tools/Technology				Exoskeletons & Prosthetics				Unable to Classify
5RC1EB010915-02	NA	EB010915	498645	7938659	2010	5	RC1	GHOVANLOO, MAYSAM	[{'profile_id': 8671305, 'first_name': 'Maysam', 'middle_name': '', 'last_name': 'Ghovanloo', 'is_contact_pi': True, 'full_name': 'Maysam Ghovanloo', 'title': 'FACULTY'}]	[{'first_name': 'GRACE', 'middle_name': '', 'last_name': 'PENG', 'full_name': 'GRACE PENG'}]	GA-05	2009-09-30	2012-08-31	RFA-OD-09-003	RP	RC1EB010915	3-Dimensional;Accidents;Algorithms;American;Area;Arizona;Assisted Living Facilities;Benefits and Risks;Brain;Breathing;Caregivers;Caring;Categories;Chicago;Collaborations;Computers;Controlled Environment;Deglutition;Dermatology;Development;Devices;Doctor of Philosophy;Electric Stimulation;Employment;Employment Opportunities;Environment;Evaluation;Exertion;Family member;Feedback;Fingers;Focus Groups;Freedom;Future;Glues;Hand;Health;Healthcare;Home environment;Human;Individual;Institutes;Lead;Left;Lentils - dietary;Limb structure;Living Costs;Local Area Networks;Location;Magnetism;Manufacturer Name;Modification;Motion;Motor;Motor output;Movement;Muscle;Oral;Oral cavity;Paralysed;Participant;Performance;Physiology;Population;Positioning Attribute;Postdoctoral Fellow;Powered wheelchair;Privacy;Procedures;Process;Prosthesis;Provider;Quadriplegia;Rehabilitation therapy;Research;Research Personnel;Robotics;Safety;Self-Help Devices;Series;Services;Speech;Spinal cord injury;Students;System;Technology;Time;Tongue;Tooth structure;Touch sensation;Tracer;Training;Training and Education;Translating;Universities;Violence;Wheelchairs;Wireless Technology;abstracting;base;computerized data processing;cost;design;disability;ergonomics;implantation;improved;magnetic field;minimally invasive;motor control;nervous system disorder;neuroregulation;novel;preclinical evaluation;prototype;restraint;sensor;skills;technology development;tongue root;usability;user centered design;volunteer	_x000D_ DESCRIPTION (provided by the applicant): Research Area: Developing and validating assistive neuro-technologies: 06-NS-104 Abstract/summary: Development and Translational Assessment of a Tongue-Based Assistive Neuro-Technology (ANT) for Individuals with Severe Neurological Disorders More than two million Americans suffer from paralysis as a result of accidents, acts of violence, and neurological diseases. For instance, 11,000 cases of severe spinal cord injury (SCI) add every year to a population of a quarter of a million. Sadly, 55% of the SCI victims are between 16 and 30 years old, who will need lifelong special care services that currently cost about $4 billion each year. About half of these individuals are tetraplegics, who find it extremely difficult to carry out everyday tasks without continuous help. Assistive Neuro-Technologies (ANT) help these individuals communicate their intentions and effectively control their environments, easing the need for receiving continuous help, thus reducing the burden on family members, and lowering healthcare and assisted-living costs. A new ANT, called the Tongue Drive System (TDS), enables individuals with severe disability access their environment with nothing but their tongue motion. The human tongue is inherently capable of sophisticated control and manipulation tasks with many degrees of freedom. It can move rapidly and accurately within the mouth such that the tip can touch every single tooth. The direct connection between the brain and the tongue generally allows it to escape damage even in severe SCIs. Unlike the brain, the tongue is accessible, and its location inside the mouth affords a degree of privacy. TDS consists of a magnetic tracer, the size of a lentil, attached to the tongue by gluing, implantation, or piercing. The tracer generates a magnetic field inside and around the mouth that is detected by an array of magnetic sensors mounted on a wireless headset. Tongue-movement-induced changes in the magnetic field are sent wirelessly to an ultra-mobile computer or smartphone, carried by the user, which processes and translates every tongue motion to a particular user-defined function. Once an individual with disability is "enabled" to access a computing device, he/she can nearly do everything that an able-bodied individual can do with that device. This includes communicating, education, training, entertainment, and controlling other devices such as powered wheelchairs (PWC), assistive robotic manipulators, and other home/office appliances on a local area network (LAN). Even the individual's own natural or prosthetic limbs can be manipulated to move by functional electrical stimulation (FES). This project is intended to refine and enhance the TDS technology, including its evaluation by the ultimate intended users, individuals with severe disabilities, who are the best experts for indicating the benefits and possible shortcomings of any new ANT. It also explores speech-based tongue movements as an intuitive way of acquiring skills in using this novel ANT. These efforts should help make the Tongue Drive System viable for more general use. Research Area: Developing and validating assistive neuro-technologies: 06-NS-104 Health Relevance: Development and Translational Assessment of a Tongue-Based Assistive Neuro- Technology (ANT) for Individuals with Severe Neurological Disorders Tongue Drive System (TDS) is an assistive neuro-technology, which allows completely paralyzed users utilize their tongue motion to access computers and control wheelchairs. We further develop TDS and evaluate it by individuals with severe disabilities. _x000D_ _x000D_ _x000D_ _x000D_ _x000D_	Development and Translational Assesment of a Tongue-Based Assistive Neuro-Technol	Research Area: Developing and validating assistive neuro-technologies: 06-NS-104 Health Relevance: Development and Translational Assessment of a Tongue-Based Assistive Neuro- Technology (ANT) for Individuals with Severe Neurological Disorders Tongue Drive System (TDS) is an assistive neuro-technology, which allows completely paralyzed users utilize their tongue motion to access computers and control wheelchairs. We further develop TDS and evaluate it by individuals with severe disabilities.	Assistive Technology; Bioengineering; Clinical Research; Injury (total) Accidents/Adverse Effects; Injury - Trauma - (Head and Spine); Neurodegenerative; Neurosciences; Rehabilitation; Spinal Cord Injury	NIH	Non-SBIR/STTR	441005	57640	https://reporter.nih.gov/project-details/7938659	HUNTER COLLEGE	ATLANTA	UNITED STATES	GA	ENGINEERING (ALL TYPES)	NIBIB	National Institute of Biomedical Imaging and Bioengineering	BIOMED ENGR/COL ENGR/ENGR STA	Special Emphasis Panel[ZRG1-ETTN-A(58)R]	SCI Adjacent	Tools/Technology				Exoskeletons & Prosthetics				Unable to Classify
1R01EB012048-01A1	NA	EB012048	494551	8085582	2011	1	R01	PUTTLITZ, CHRISTIAN	[{'profile_id': 9846423, 'first_name': 'Bradley', 'middle_name': 'Jay', 'last_name': 'Hindman', 'is_contact_pi': False, 'full_name': 'Bradley Jay Hindman', 'title': ''}, {'profile_id': 9356619, 'first_name': 'Christian', 'middle_name': '', 'last_name': 'Puttlitz', 'is_contact_pi': True, 'full_name': 'Christian Puttlitz', 'title': 'ASSOCIATE PROFESSOR'}, {'profile_id': 9581658, 'first_name': 'Brandon', 'middle_name': 'Gerad', 'last_name': 'Santoni', 'is_contact_pi': False, 'full_name': 'Brandon Gerad Santoni', 'title': ''}]	[{'first_name': 'GRACE', 'middle_name': '', 'last_name': 'PENG', 'full_name': 'GRACE PENG'}]	CO-02	2011-05-15	2015-02-28	PA-10-067	RP	R01EB012048	Address;Biomechanics;Cadaver;Cervical;Cervical spinal cord injury;Cervical spine;Cessation of life;Clinical;Computer Simulation;Data;Data Set;Devices;Elements;Future;Goals;Healthcare;Human;Incidence;Injury;Intratracheal Intubation;Intubation;Kinetics;Knowledge;Laryngoscopes;Laryngoscopy;Lateral;Lead;Learning;Life;Maps;Measurement;Measures;Mechanics;Methods;Modeling;Motion;Movement;Neurologic;Paralysed;Patients;Pattern;Physicians;Procedures;Protocols documentation;Quadriplegia;Research;Resolution;Risk;Safety;Spinal;Spinal Injuries;Spinal cord injury;Stress;System;Techniques;Time;Tissues;Validation;Variant;Vertebral column;clinical practice;computerized tools;evidence base;high risk;injured;innovation;instrument;nerve injury;patient safety;pressure;research study;spinal cord compression;three-dimensional modeling;tool	_x000D_ DESCRIPTION (provided by applicant): Direct laryngoscopy and endotracheal intubation is an indispensable procedure in contemporary healthcare, with millions of patients being intubated each year. Because intubation invariably results in cervical spine movement, it is considered to be hazardous in patients with cervical spine instability, carrying a risk of catastrophic spinal cord injury (quadriplegia or death). Our long-term goal is to increase the safety of endotracheal intubation in patients with cervical spine instability. Current clinical standards for intubation in the presence of cervical spine instability are not evidence-based because, in large part, previous studies have not studied intubation from a biomechanical perspective. The relationships between forces applied to the peri-airway tissues and cervical spine during intubation and the resulting motion are not known. Consequently, it is not known (1) which forms of cervical spine instability present the greatest risk of neurologic sequelae, and (2) which intubation techniques and devices minimize cervical spine movement and the possibility of spinal cord compression. To fill this knowledge gap, the aims of this project are to quantify the pattern of cervical spine motion that results from the specific forces applied to the peri-airway tissues during intubation. We will simultaneously measure cervical spine motion (lateral x-rays), applied forces (force-sensing laryngoscopes), and view of the airway (video) during intubation. These measurements will be made in (1) living anesthetized humans with stable spines and (2) in cadavers with stable and unstable spines. We will then utilize all of the information derived from these studies to complete and verify a three-dimensional model of the human cervical spine. The model will be used to (1) indentify which types of cervical spine instability are most dangerous in terms of intubation, (2) determine how current and future intubation devices can be most safely used to accomplish intubation while minimizing dangerous motion, and (3) develop new protocols that ultimately lead to safer patients intubations in the presence of unstable cervical spines. _x000D__x000D_ _x000D__x000D_ PUBLIC HEALTH RELEVANCE: Endotracheal intubation is an essential procedure, however, when the cervical spine is unstable, it can sometimes cause permanent paralysis. The goal of this research is to better understand how the stable and unstable spine moves during intubation using both physical experiments and computational modeling. The acquired information and new protocols developed in this study will help physicians to more safely accomplish intubation in patients with an unstable cervical spine. _x000D__x000D_ _x000D__x000D_ _x000D__x000D_	Intubation Mechanics of the Stable and Unstable Cervical Spine	Endotracheal intubation is an essential procedure, however, when the cervical spine is unstable, it can sometimes cause permanent paralysis. The goal of this research is to better understand how the stable and unstable spine moves during intubation using both physical experiments and computational modeling. The acquired information and new protocols developed in this study will help physicians to more safely accomplish intubation in patients with an unstable cervical spine. _x000D__x000D_ _x000D__x000D_ _x000D__x000D_	Bioengineering; Clinical Research; Injury (total) Accidents/Adverse Effects; Injury - Trauma - (Head and Spine); Neurodegenerative; Neurosciences; Spinal Cord Injury	NIH	Non-SBIR/STTR	421393	73158	https://reporter.nih.gov/project-details/8085582	COLORADO STATE UNIVERSITY	FORT COLLINS	UNITED STATES	CO	ENGINEERING (ALL TYPES)	NIBIB	National Institute of Biomedical Imaging and Bioengineering	BIOMED ENGR/COL ENGR/ENGR STA	Surgery, Anesthesiology and Trauma Study Section[SAT]	SCI Adjacent	Non-Spinal Systems				Other				Basic-Basic
5R01EB012048-02	NA	EB012048	400477	8262372	2012	5	R01	PUTTLITZ, CHRISTIAN	[{'profile_id': 9846423, 'first_name': 'Bradley', 'middle_name': 'Jay', 'last_name': 'Hindman', 'is_contact_pi': False, 'full_name': 'Bradley Jay Hindman', 'title': ''}, {'profile_id': 9356619, 'first_name': 'Christian', 'middle_name': '', 'last_name': 'Puttlitz', 'is_contact_pi': True, 'full_name': 'Christian Puttlitz', 'title': 'ASSOCIATE PROFESSOR'}, {'profile_id': 9581658, 'first_name': 'Brandon', 'middle_name': 'Gerad', 'last_name': 'Santoni', 'is_contact_pi': False, 'full_name': 'Brandon Gerad Santoni', 'title': ''}]	[{'first_name': 'GRACE', 'middle_name': '', 'last_name': 'PENG', 'full_name': 'GRACE PENG'}]	CO-02	2011-05-15	2015-02-28	PA-10-067	RP	R01EB012048	Address;Biomechanics;Cadaver;Cervical;Cervical spinal cord injury;Cervical spine;Cessation of life;Clinical;Computer Simulation;Data;Data Set;Devices;Elements;Future;Goals;Healthcare;Human;Incidence;Injury;Intratracheal Intubation;Intubation;Kinetics;Knowledge;Laryngoscopes;Laryngoscopy;Lateral;Lead;Learning;Life;Maps;Measurement;Measures;Mechanics;Methods;Modeling;Motion;Movement;Neurologic;Paralysed;Patients;Pattern;Physicians;Procedures;Protocols documentation;Quadriplegia;Research;Resolution;Risk;Safety;Spinal;Spinal Injuries;Spinal cord injury;Stress;System;Techniques;Time;Tissues;Validation;Variant;Vertebral column;clinical practice;computerized tools;evidence base;high risk;injured;innovation;instrument;nerve injury;patient safety;pressure;public health relevance;research study;spinal cord compression;three-dimensional modeling;tool	_x000D_ DESCRIPTION (provided by applicant): Direct laryngoscopy and endotracheal intubation is an indispensable procedure in contemporary healthcare, with millions of patients being intubated each year. Because intubation invariably results in cervical spine movement, it is considered to be hazardous in patients with cervical spine instability, carrying a risk of catastrophic spinal cord injury (quadriplegia or death). Our long-term goal is to increase the safety of endotracheal intubation in patients with cervical spine instability. Current clinical standards for intubation in the presence of cervical spine instability are not evidence-based because, in large part, previous studies have not studied intubation from a biomechanical perspective. The relationships between forces applied to the peri-airway tissues and cervical spine during intubation and the resulting motion are not known. Consequently, it is not known (1) which forms of cervical spine instability present the greatest risk of neurologic sequelae, and (2) which intubation techniques and devices minimize cervical spine movement and the possibility of spinal cord compression. To fill this knowledge gap, the aims of this project are to quantify the pattern of cervical spine motion that results from the specific forces applied to the peri-airway tissues during intubation. We will simultaneously measure cervical spine motion (lateral x-rays), applied forces (force-sensing laryngoscopes), and view of the airway (video) during intubation. These measurements will be made in (1) living anesthetized humans with stable spines and (2) in cadavers with stable and unstable spines. We will then utilize all of the information derived from these studies to complete and verify a three-dimensional model of the human cervical spine. The model will be used to (1) indentify which types of cervical spine instability are most dangerous in terms of intubation, (2) determine how current and future intubation devices can be most safely used to accomplish intubation while minimizing dangerous motion, and (3) develop new protocols that ultimately lead to safer patients intubations in the presence of unstable cervical spines. _x000D_ _x000D_ PUBLIC HEALTH RELEVANCE: Endotracheal intubation is an essential procedure, however, when the cervical spine is unstable, it can sometimes cause permanent paralysis. The goal of this research is to better understand how the stable and unstable spine moves during intubation using both physical experiments and computational modeling. The acquired information and new protocols developed in this study will help physicians to more safely accomplish intubation in patients with an unstable cervical spine. _x000D_ _x000D_ _x000D_	Intubation Mechanics of the Stable and Unstable Cervical Spine	_x000D_ Project Narrative_x000D_ Endotracheal intubation is an essential procedure, however, when the cervical spine is unstable,_x000D_ it can sometimes cause permanent paralysis. The goal of this research is to better understand_x000D_ how the stable and unstable spine moves during intubation using both physical experiments and_x000D_ computational modeling. The acquired information and new protocols developed in this study_x000D_ will help physicians to more safely accomplish intubation in patients with an unstable cervical_x000D_ spine.	Bioengineering; Clinical Research; Injury (total) Accidents/Adverse Effects; Injury - Trauma - (Head and Spine); Neurodegenerative; Neurosciences; Spinal Cord Injury	NIH	Non-SBIR/STTR	344316	56161	https://reporter.nih.gov/project-details/8262372	COLORADO STATE UNIVERSITY	FORT COLLINS	UNITED STATES	CO	ENGINEERING (ALL TYPES)	NIBIB	National Institute of Biomedical Imaging and Bioengineering	BIOMED ENGR/COL ENGR/ENGR STA	Surgery, Anesthesiology and Trauma Study Section[SAT]	SCI Adjacent	Non-Spinal Systems				Other				Basic-Basic
5R01EB012048-03	NA	EB012048	202949	8440797	2013	5	R01	PUTTLITZ, CHRISTIAN	[{'profile_id': 9846423, 'first_name': 'Bradley', 'middle_name': 'Jay', 'last_name': 'Hindman', 'is_contact_pi': False, 'full_name': 'Bradley Jay Hindman', 'title': ''}, {'profile_id': 9356619, 'first_name': 'Christian', 'middle_name': '', 'last_name': 'Puttlitz', 'is_contact_pi': True, 'full_name': 'Christian Puttlitz', 'title': 'ASSOCIATE PROFESSOR'}, {'profile_id': 9581658, 'first_name': 'Brandon', 'middle_name': 'Gerad', 'last_name': 'Santoni', 'is_contact_pi': False, 'full_name': 'Brandon Gerad Santoni', 'title': ''}]	[{'first_name': 'GRACE', 'middle_name': '', 'last_name': 'PENG', 'full_name': 'GRACE PENG'}]	CO-02	2011-05-15	2015-02-28	PA-10-067	RP	R01EB012048	Address;Biomechanics;Cadaver;Cervical;Cervical spinal cord injury;Cervical spine;Cessation of life;Clinical;Computer Simulation;Data;Data Set;Devices;Elements;Future;Goals;Healthcare;Human;Incidence;Injury;Intratracheal Intubation;Intubation;Kinetics;Knowledge;Laryngoscopes;Laryngoscopy;Lateral;Lead;Learning;Life;Maps;Measurement;Measures;Mechanics;Methods;Modeling;Motion;Movement;Neurologic;Paralysed;Patients;Pattern;Physicians;Procedures;Protocols documentation;Quadriplegia;Research;Resolution;Risk;Safety;Spinal;Spinal Injuries;Spinal cord injury;Stress;System;Techniques;Time;Tissues;Validation;Variant;Vertebral column;clinical practice;computerized tools;evidence base;high risk;injured;innovation;instrument;nerve injury;patient safety;pressure;public health relevance;research study;spinal cord compression;three-dimensional modeling;tool	_x000D_ DESCRIPTION (provided by applicant): Direct laryngoscopy and endotracheal intubation is an indispensable procedure in contemporary healthcare, with millions of patients being intubated each year. Because intubation invariably results in cervical spine movement, it is considered to be hazardous in patients with cervical spine instability, carrying a risk of catastrophic spinal cord injury (quadriplegia or death). Our long-term goal is to increase the safety of endotracheal intubation in patients with cervical spine instability. Current clinical standards for intubation in the presence of cervical spine instability are not evidence-based because, in large part, previous studies have not studied intubation from a biomechanical perspective. The relationships between forces applied to the peri-airway tissues and cervical spine during intubation and the resulting motion are not known. Consequently, it is not known (1) which forms of cervical spine instability present the greatest risk of neurologic sequelae, and (2) which intubation techniques and devices minimize cervical spine movement and the possibility of spinal cord compression. To fill this knowledge gap, the aims of this project are to quantify the pattern of cervical spine motion that results from the specific forces applied to the peri-airway tissues during intubation. We will simultaneously measure cervical spine motion (lateral x-rays), applied forces (force-sensing laryngoscopes), and view of the airway (video) during intubation. These measurements will be made in (1) living anesthetized humans with stable spines and (2) in cadavers with stable and unstable spines. We will then utilize all of the information derived from these studies to complete and verify a three-dimensional model of the human cervical spine. The model will be used to (1) indentify which types of cervical spine instability are most dangerous in terms of intubation, (2) determine how current and future intubation devices can be most safely used to accomplish intubation while minimizing dangerous motion, and (3) develop new protocols that ultimately lead to safer patients intubations in the presence of unstable cervical spines. _x000D_ _x000D_	Intubation Mechanics of the Stable and Unstable Cervical Spine	_x000D_ Project Narrative_x000D_ Endotracheal intubation is an essential procedure, however, when the cervical spine is unstable,_x000D_ it can sometimes cause permanent paralysis. The goal of this research is to better understand_x000D_ how the stable and unstable spine moves during intubation using both physical experiments and_x000D_ computational modeling. The acquired information and new protocols developed in this study_x000D_ will help physicians to more safely accomplish intubation in patients with an unstable cervical_x000D_ spine.	Bioengineering; Clinical Research; Injury (total) Accidents/Adverse Effects; Injury - Trauma - (Head and Spine); Neurodegenerative; Neurosciences; Spinal Cord Injury	NIH	Non-SBIR/STTR	159442	43507	https://reporter.nih.gov/project-details/8440797	COLORADO STATE UNIVERSITY	FORT COLLINS	UNITED STATES	CO	ENGINEERING (ALL TYPES)	NIBIB	National Institute of Biomedical Imaging and Bioengineering	BIOMED ENGR/COL ENGR/ENGR STA	Surgery, Anesthesiology and Trauma Study Section[SAT]	SCI Adjacent	Non-Spinal Systems				Other				Basic-Basic
5R01EB012048-04	NA	EB012048	175371	8636017	2014	5	R01	PUTTLITZ, CHRISTIAN	[{'profile_id': 9846423, 'first_name': 'Bradley', 'middle_name': 'Jay', 'last_name': 'Hindman', 'is_contact_pi': False, 'full_name': 'Bradley Jay Hindman', 'title': ''}, {'profile_id': 9356619, 'first_name': 'Christian', 'middle_name': '', 'last_name': 'Puttlitz', 'is_contact_pi': True, 'full_name': 'Christian Puttlitz', 'title': 'ASSOCIATE PROFESSOR'}, {'profile_id': 9581658, 'first_name': 'Brandon', 'middle_name': 'Gerad', 'last_name': 'Santoni', 'is_contact_pi': False, 'full_name': 'Brandon Gerad Santoni', 'title': ''}]	[{'first_name': 'GRACE', 'middle_name': '', 'last_name': 'PENG', 'full_name': 'GRACE PENG'}]	CO-02	2011-05-15	2016-02-29	PA-10-067	RP	R01EB012048	Address;Biomechanics;Cadaver;Cervical;Cervical spinal cord injury;Cervical spine;Cessation of life;Clinical;Computer Simulation;Data;Data Set;Devices;Elements;Future;Goals;Healthcare;Human;Incidence;Injury;Intratracheal Intubation;Intubation;Kinetics;Knowledge;Laryngoscopes;Laryngoscopy;Lateral;Lead;Learning;Life;Maps;Measurement;Measures;Mechanics;Methods;Modeling;Motion;Movement;Neurologic;Paralysed;Patients;Pattern;Physicians;Procedures;Protocols documentation;Quadriplegia;Research;Resolution;Risk;Safety;Spinal;Spinal Injuries;Spinal cord injury;Stress;System;Techniques;Time;Tissues;Validation;Variant;Vertebral column;clinical practice;computerized tools;evidence base;high risk;injured;innovation;instrument;nerve injury;patient safety;pressure;public health relevance;research study;spinal cord compression;three-dimensional modeling;tool	_x000D_ DESCRIPTION (provided by applicant): Direct laryngoscopy and endotracheal intubation is an indispensable procedure in contemporary healthcare, with millions of patients being intubated each year. Because intubation invariably results in cervical spine movement, it is considered to be hazardous in patients with cervical spine instability, carrying a risk of catastrophic spinal cord injury (quadriplegia or death). Our long-term goal is to increase the safety of endotracheal intubation in patients with cervical spine instability. Current clinical standards for intubation in the presence of cervical spine instability are not evidence-based because, in large part, previous studies have not studied intubation from a biomechanical perspective. The relationships between forces applied to the peri-airway tissues and cervical spine during intubation and the resulting motion are not known. Consequently, it is not known (1) which forms of cervical spine instability present the greatest risk of neurologic sequelae, and (2) which intubation techniques and devices minimize cervical spine movement and the possibility of spinal cord compression. To fill this knowledge gap, the aims of this project are to quantify the pattern of cervical spine motion that results from the specific forces applied to the peri-airway tissues during intubation. We will simultaneously measure cervical spine motion (lateral x-rays), applied forces (force-sensing laryngoscopes), and view of the airway (video) during intubation. These measurements will be made in (1) living anesthetized humans with stable spines and (2) in cadavers with stable and unstable spines. We will then utilize all of the information derived from these studies to complete and verify a three-dimensional model of the human cervical spine. The model will be used to (1) indentify which types of cervical spine instability are most dangerous in terms of intubation, (2) determine how current and future intubation devices can be most safely used to accomplish intubation while minimizing dangerous motion, and (3) develop new protocols that ultimately lead to safer patients intubations in the presence of unstable cervical spines. _x000D_ _x000D_ PUBLIC HEALTH RELEVANCE: Endotracheal intubation is an essential procedure, however, when the cervical spine is unstable, it can sometimes cause permanent paralysis. The goal of this research is to better understand how the stable and unstable spine moves during intubation using both physical experiments and computational modeling. The acquired information and new protocols developed in this study will help physicians to more safely accomplish intubation in patients with an unstable cervical spine. _x000D_ _x000D_ _x000D_	Intubation Mechanics of the Stable and Unstable Cervical Spine	_x000D_ Project Narrative_x000D_ Endotracheal intubation is an essential procedure, however, when the cervical spine is unstable,_x000D_ it can sometimes cause permanent paralysis. The goal of this research is to better understand_x000D_ how the stable and unstable spine moves during intubation using both physical experiments and_x000D_ computational modeling. The acquired information and new protocols developed in this study_x000D_ will help physicians to more safely accomplish intubation in patients with an unstable cervical_x000D_ spine.	Bioengineering; Clinical Research; Injury (total) Accidents/Adverse Effects; Injury - Trauma - (Head and Spine); Neurodegenerative; Neurosciences; Spinal Cord Injury	NIH	Non-SBIR/STTR	130567	44804	https://reporter.nih.gov/project-details/8636017	COLORADO STATE UNIVERSITY	FORT COLLINS	UNITED STATES	CO	ENGINEERING (ALL TYPES)	NIBIB	National Institute of Biomedical Imaging and Bioengineering	BIOMED ENGR/COL ENGR/ENGR STA	Surgery, Anesthesiology and Trauma Study Section[SAT]	SCI Adjacent	Non-Spinal Systems				Other				Basic-Basic
1R01EB012855-01	NA	EB012855	354255	8055677	2010	1	R01	LEMAY, MICHEL A	[{'profile_id': 6414837, 'first_name': 'Michel', 'middle_name': 'A', 'last_name': 'Lemay', 'is_contact_pi': True, 'full_name': 'Michel A Lemay', 'title': ''}]	[{'first_name': 'GRACE', 'middle_name': '', 'last_name': 'PENG', 'full_name': 'GRACE PENG'}]	PA-03	2010-09-20	2014-08-31	PAR-10-800	RP	R01EB012855	Ankle;Biomechanics;Biomedical Engineering;Body Weight;Characteristics;Collaborations;Cutaneous;Educational process of instructing;Experimental Models;Feedback;Felis catus;Hindlimb;Hip region structure;Individual;Institutes;Institution;Knowledge;Location;Locomotion;Locomotor Recovery;Medicine;Modality;Modeling;Motion;Motor;Muscle;Neuromechanics;Neurosciences;Pattern;Physiology;Play;Postdoctoral Fellow;Recovery;Rehabilitation therapy;Research Personnel;Role;Sensory;Simulate;Spinal;Spinal cord injury;Structure;Students;Synapses;Technology;Testing;Training;Transplantation;Universities;Weight;Work;central pattern generator;college;foot;models and simulation;multidisciplinary;neural model;neurophysiology;neuroregulation;neurotrophic factor;programs;research study;sensory feedback	_x000D_ DESCRIPTION (provided by applicant): Afferent feedback plays a critical role in the control of locomotion and in the recovery afforded by body-weight supported treadmill training or graft of neurotrophin producing cellular transplants after spinal cord injury (SCI). Yet our knowledge of the structure of the locomotor circuitry is limited and the roles of the modality and/or origin of the afferent feedback in recovery have been for the most part unexplored. We propose to integrate a neural model of the locomotor circuitry developed at Drexel University College of Medicine with a biomechanical hindlimb model developed at Georgia Institute of Technology, and to use this integrated model to study the roles of afferent feedback in the control of locomotion under normal conditions and in the absence of sensory feedback. We will demonstrate using the integrated model that in the intact cat the control of locomotion is dependent on afferent feedback from the hip muscles for the initiation of swing while afferent feedback from the ankle extensors and/or cutaneous input from the foot pad are critical to the control of stance. We hypothesize that in the cat with spinal cord injury, training or neurotrophin producing transplants enhance the synaptic strengths of the sensory feedback and that these increases allow the circuitry to produce a stable locomotor pattern in the absence of supraspinal control. The model developed will allow us to investigate this hypothesis and make predictions about the motor pattern deficits obtained when certain sensory modalities are removed after spinal cord injury. Experiments with partially deafferented or re-innervated muscles will allow us to test these predictions and further refine the model. The proposed multidisciplinary project is a collaboration between investigators at Drexel University College of Medicine and Georgia Institute of Technology. Experiments are planned at both locations to identify model parameters and verify the model's predictions. The experimental and modeling work will provide new and important information about the roles of sensory feedback in locomotor recovery after SCI. The intellectual merit of this proposal has several components. First, a comprehensive neuromechanical model of spinal locomotion will be developed that includes the cat hindlimb, motion-dependent proprioceptive feedback, and central pattern generator (CPG). Second, model parameters including feedback weights, modality, and connectivity patterns within CPG will be identified by matching simulated normal and spinal locomotion characteristics with those recorded experimentally. Third, several hypotheses about the role of sensory feedback in locomotion post-SCI will be tested using model simulations and experiments. The results of the model will increase our understanding of the spinal locomotor circuitry and may guide rehabilitation training efforts in individuals with spinal cord injury. The proposal will have broader impacts on the interdepartmental Neuroengineering program at Drexel University, the Neuroscience program at The College of Medicine, and the Applied Physiology and Biomedical Engineering programs at Georgia Institute of Technology by supporting students and a postdoctoral fellow from the programs and providing them with the opportunity to truly integrate computational and experimental neurophysiological concepts acquired in the educational programs. We also expect the models developed in the project to be used in classes taught by Drs. Lemay and Prilutsky on the neural control and biomechanics of locomotion at their respective institutions. _x000D__x000D_ _x000D__x000D_	CRCNS: Role of sensory feedback in locomotor recovery after spinal cord injury	NA	Bioengineering; Injury (total) Accidents/Adverse Effects; Injury - Trauma - (Head and Spine); Neurodegenerative; Neurosciences; Regenerative Medicine; Rehabilitation; Spinal Cord Injury	NIH	Non-SBIR/STTR	261360	92895	https://reporter.nih.gov/project-details/8055677	DREXEL UNIVERSITY	PHILADELPHIA	UNITED STATES	PA	ANATOMY/CELL BIOLOGY	NIBIB	National Institute of Biomedical Imaging and Bioengineering	SCHOOLS OF MEDICINE	Special Emphasis Panel[ZRG1 IFCN-B (51)]	SCI Motor/Sensory Function	Ambulation/Locomotion				In Vivo Approaches				Disease-Related Basic
5R01EB012855-02	NA	EB012855	328089	8145652	2011	5	R01	LEMAY, MICHEL A	[{'profile_id': 6414837, 'first_name': 'Michel', 'middle_name': 'A', 'last_name': 'Lemay', 'is_contact_pi': True, 'full_name': 'Michel A Lemay', 'title': ''}]	[{'first_name': 'GRACE', 'middle_name': '', 'last_name': 'PENG', 'full_name': 'GRACE PENG'}]	PA-03	2010-09-20	2014-08-31	PAR-10-800	RP	R01EB012855	Ankle;Biomechanics;Biomedical Engineering;Body Weight;Characteristics;Collaborations;Cutaneous;Educational process of instructing;Experimental Models;Feedback;Felis catus;Hindlimb;Hip region structure;Individual;Institutes;Institution;Knowledge;Location;Locomotion;Locomotor Recovery;Medicine;Modality;Modeling;Motion;Motor;Muscle;Neuromechanics;Neurosciences;Pattern;Physiology;Play;Postdoctoral Fellow;Recovery;Rehabilitation therapy;Research Personnel;Role;Sensory;Simulate;Spinal;Spinal cord injury;Structure;Students;Synapses;Technology;Testing;Training;Transplantation;Universities;Weight;Work;central pattern generator;college;foot;models and simulation;multidisciplinary;neural model;neurophysiology;neuroregulation;neurotrophic factor;programs;research study;sensory feedback	_x000D_ DESCRIPTION (provided by applicant): Afferent feedback plays a critical role in the control of locomotion and in the recovery afforded by body-weight supported treadmill training or graft of neurotrophin producing cellular transplants after spinal cord injury (SCI). Yet our knowledge of the structure of the locomotor circuitry is limited and the roles of the modality and/or origin of the afferent feedback in recovery have been for the most part unexplored. We propose to integrate a neural model of the locomotor circuitry developed at Drexel University College of Medicine with a biomechanical hindlimb model developed at Georgia Institute of Technology, and to use this integrated model to study the roles of afferent feedback in the control of locomotion under normal conditions and in the absence of sensory feedback. We will demonstrate using the integrated model that in the intact cat the control of locomotion is dependent on afferent feedback from the hip muscles for the initiation of swing while afferent feedback from the ankle extensors and/or cutaneous input from the foot pad are critical to the control of stance. We hypothesize that in the cat with spinal cord injury, training or neurotrophin producing transplants enhance the synaptic strengths of the sensory feedback and that these increases allow the circuitry to produce a stable locomotor pattern in the absence of supraspinal control. The model developed will allow us to investigate this hypothesis and make predictions about the motor pattern deficits obtained when certain sensory modalities are removed after spinal cord injury. Experiments with partially deafferented or re-innervated muscles will allow us to test these predictions and further refine the model. The proposed multidisciplinary project is a collaboration between investigators at Drexel University College of Medicine and Georgia Institute of Technology. Experiments are planned at both locations to identify model parameters and verify the model's predictions. The experimental and modeling work will provide new and important information about the roles of sensory feedback in locomotor recovery after SCI. The intellectual merit of this proposal has several components. First, a comprehensive neuromechanical model of spinal locomotion will be developed that includes the cat hindlimb, motion-dependent proprioceptive feedback, and central pattern generator (CPG). Second, model parameters including feedback weights, modality, and connectivity patterns within CPG will be identified by matching simulated normal and spinal locomotion characteristics with those recorded experimentally. Third, several hypotheses about the role of sensory feedback in locomotion post-SCI will be tested using model simulations and experiments. The results of the model will increase our understanding of the spinal locomotor circuitry and may guide rehabilitation training efforts in individuals with spinal cord injury. The proposal will have broader impacts on the interdepartmental Neuroengineering program at Drexel University, the Neuroscience program at The College of Medicine, and the Applied Physiology and Biomedical Engineering programs at Georgia Institute of Technology by supporting students and a postdoctoral fellow from the programs and providing them with the opportunity to truly integrate computational and experimental neurophysiological concepts acquired in the educational programs. We also expect the models developed in the project to be used in classes taught by Drs. Lemay and Prilutsky on the neural control and biomechanics of locomotion at their respective institutions. _x000D__x000D_ _x000D__x000D_	CRCNS: Role of sensory feedback in locomotor recovery after spinal cord injury	NA	Bioengineering; Injury (total) Accidents/Adverse Effects; Injury - Trauma - (Head and Spine); Neurodegenerative; Neurosciences; Regenerative Medicine; Rehabilitation; Spinal Cord Injury	NIH	Non-SBIR/STTR	251210	76879	https://reporter.nih.gov/project-details/8145652	DREXEL UNIVERSITY	PHILADELPHIA	UNITED STATES	PA	ANATOMY/CELL BIOLOGY	NIBIB	National Institute of Biomedical Imaging and Bioengineering	SCHOOLS OF MEDICINE	Special Emphasis Panel[ZRG1-IFCN-B(51)R]	SCI Motor/Sensory Function	Ambulation/Locomotion				In Vivo Approaches				Disease-Related Basic
5R01EB012855-03	NA	EB012855	324905	8325927	2012	5	R01	LEMAY, MICHEL A	[{'profile_id': 6414837, 'first_name': 'Michel', 'middle_name': 'A', 'last_name': 'Lemay', 'is_contact_pi': True, 'full_name': 'Michel A Lemay', 'title': ''}]	[{'first_name': 'GRACE', 'middle_name': '', 'last_name': 'PENG', 'full_name': 'GRACE PENG'}]	PA-03	2010-09-20	2014-08-31	PAR-10-800	RP	R01EB012855	Affect;Ankle;Basic Science;Beds;Biological Sciences;Biomechanics;Biomedical Technology;Caring;Cells;Characteristics;Cutaneous;Deafferentation procedure;Engineering;Feedback;Felis catus;Flexor;Freedom;Hindlimb;Hip region structure;Individual;Institutes;Instruction;Interneurons;Joints;Knowledge;Length;Limb structure;Locomotion;Locomotor Recovery;Mechanics;Medical;Mission;Modality;Modeling;Modification;Motor;Muscle;National Institute of Biomedical Imaging and Bioengineering;Nervous System Trauma;Neuromechanics;Output;Pathway interactions;Pattern;Performance;Phase;Play;Recovery;Rehabilitation therapy;Role;Science;Sensory;Skin;Speed;Spinal;Spinal cord injury;Structure;Synapses;System;Technology;Testing;Touch sensation;Training;Transplantation;Universities;Walking;Weight;central pattern generator;improved;insight;kinematics;multidisciplinary;neural model;neuromuscular system;neurotrophic factor;programs;receptor;research study;sensory feedback;tool	Afferent feedback plays a critical role in the control of locomotion and in the recovery afforded by bodyweight supported treadmill training or grafts of neurotrophin producing cellular transplants after spinal cord injury (SCI). Yet our knowledge of the structure of the locomotor circuitry is limited and the roles of afferent feedback in locomotor recovery have been for the most part unexplored. This multidisciplinary project will _x000D_ integrate a neural model of the locomotor circuitry developed at Drexel University with a biomechanical hindlimb model developed at Georgia Institute of Technology. This integrated model will be used as a test bed to study the role of afferent feedback in the control of locomotion in the intact cat and in the recovery of locomotor function after spinal transection. We hypothesize (and have demonstrated using a simplified _x000D_ model) that muscle length dependent feedback from the hip muscles is critical for the initiation of swing and that force feedback from the ankle extensors and cutaneous input from the footpad are critical for the control of stance. We also hypothesize that in spinal cats, training or neurotrophin producing transplants enhance the synaptic strengths of the sensory feedback and that these increases enable the circuitry to produce a _x000D_ stable locomotor pattern in the absence of supraspinal control. The model will allow us to investigate the above key hypotheses and make predictions about the motor pattern deficits obtained when certain sensory modalities are removed after SCI. Experiments with partially deafferented or re-innervated muscles (muscles without length feedback) will be performed to test these predictions and further refine the model. _x000D_ The aims of this project are consistent with the mission of the National Institute of Biomedical Imaging and Bioengineering to develop and accelerate the application of biomedical technologies and integrate the physical and engineering sciences with the life sciences to advance basic research and medical care. The insights obtained through the model and experimental studies about the roles of afferent feedback in _x000D_ locomotor recovery following SCI may guide rehabilitation training efforts in individuals with spinal cord injury.	CRCNS: Role of sensory feedback in locomotor recovery after spinal cord injury	RELEVANCE (See instructions): _x000D_ Sensorimotor re-training is widely used in rehabilitation to improve the conditions of individuals who have suffered a neurological injury. The model developed in this project will further our understanding of how sensory feedback affects locomotor training following spinal cord injury and may become a useful tool for developing and enhancing locomotor rehabilitation programs for spinal cord injured individuals.	Bioengineering; Injury (total) Accidents/Adverse Effects; Injury - Trauma - (Head and Spine); Neurodegenerative; Neurosciences; Regenerative Medicine; Rehabilitation; Spinal Cord Injury	NIH	Non-SBIR/STTR	248772	76133	https://reporter.nih.gov/project-details/8325927	DREXEL UNIVERSITY	PHILADELPHIA	UNITED STATES	PA	ANATOMY/CELL BIOLOGY	NIBIB	National Institute of Biomedical Imaging and Bioengineering	SCHOOLS OF MEDICINE	Special Emphasis Panel[ZRG1-IFCN-B(51)R]	SCI Motor/Sensory Function	Ambulation/Locomotion				In Vivo Approaches				Disease-Related Basic
5R01EB012855-04	NA	EB012855	303411	8537456	2013	5	R01	LEMAY, MICHEL A	[{'profile_id': 6414837, 'first_name': 'Michel', 'middle_name': 'A', 'last_name': 'Lemay', 'is_contact_pi': True, 'full_name': 'Michel A Lemay', 'title': ''}]	[{'first_name': 'GRACE', 'middle_name': '', 'last_name': 'PENG', 'full_name': 'GRACE PENG'}]	PA-03	2010-09-20	2015-08-31	PAR-10-800	RP	R01EB012855	Affect;Ankle;Basic Science;Beds;Biological Sciences;Biomechanics;Biomedical Technology;Caring;Cells;Characteristics;Cutaneous;Deafferentation procedure;Engineering;Feedback;Felis catus;Flexor;Freedom;Hindlimb;Hip region structure;Individual;Institutes;Instruction;Interneurons;Joints;Knowledge;Length;Limb structure;Locomotion;Locomotor Recovery;Mechanics;Medical;Mission;Modality;Modeling;Modification;Motor;Muscle;National Institute of Biomedical Imaging and Bioengineering;Nervous System Trauma;Neuromechanics;Output;Pathway interactions;Pattern;Performance;Phase;Play;Recovery;Rehabilitation therapy;Role;Science;Sensory;Skin;Speed;Spinal;Spinal cord injury;Structure;Synapses;System;Technology;Testing;Touch sensation;Training;Transplantation;Universities;Walking;Weight;central pattern generator;improved;insight;kinematics;multidisciplinary;neural model;neuromuscular system;neurotrophic factor;programs;receptor;research study;sensory feedback;tool	Afferent feedback plays a critical role in the control of locomotion and in the recovery afforded by bodyweight supported treadmill training or grafts of neurotrophin producing cellular transplants after spinal cord injury (SCI). Yet our knowledge of the structure of the locomotor circuitry is limited and the roles of afferent feedback in locomotor recovery have been for the most part unexplored. This multidisciplinary project will _x000D_ integrate a neural model of the locomotor circuitry developed at Drexel University with a biomechanical hindlimb model developed at Georgia Institute of Technology. This integrated model will be used as a test bed to study the role of afferent feedback in the control of locomotion in the intact cat and in the recovery of locomotor function after spinal transection. We hypothesize (and have demonstrated using a simplified _x000D_ model) that muscle length dependent feedback from the hip muscles is critical for the initiation of swing and that force feedback from the ankle extensors and cutaneous input from the footpad are critical for the control of stance. We also hypothesize that in spinal cats, training or neurotrophin producing transplants enhance the synaptic strengths of the sensory feedback and that these increases enable the circuitry to produce a _x000D_ stable locomotor pattern in the absence of supraspinal control. The model will allow us to investigate the above key hypotheses and make predictions about the motor pattern deficits obtained when certain sensory modalities are removed after SCI. Experiments with partially deafferented or re-innervated muscles (muscles without length feedback) will be performed to test these predictions and further refine the model. _x000D_ The aims of this project are consistent with the mission of the National Institute of Biomedical Imaging and Bioengineering to develop and accelerate the application of biomedical technologies and integrate the physical and engineering sciences with the life sciences to advance basic research and medical care. The insights obtained through the model and experimental studies about the roles of afferent feedback in _x000D_ locomotor recovery following SCI may guide rehabilitation training efforts in individuals with spinal cord injury.	CRCNS: Role of sensory feedback in locomotor recovery after spinal cord injury	RELEVANCE (See instructions): _x000D_ Sensorimotor re-training is widely used in rehabilitation to improve the conditions of individuals who have suffered a neurological injury. The model developed in this project will further our understanding of how sensory feedback affects locomotor training following spinal cord injury and may become a useful tool for developing and enhancing locomotor rehabilitation programs for spinal cord injured individuals.	Bioengineering; Injury (total) Accidents/Adverse Effects; Injury - Trauma - (Head and Spine); Neurodegenerative; Neurosciences; Regenerative Medicine; Rehabilitation; Spinal Cord Injury	NIH	Non-SBIR/STTR	232314	71097	https://reporter.nih.gov/project-details/8537456	DREXEL UNIVERSITY	PHILADELPHIA	UNITED STATES	PA	ANATOMY/CELL BIOLOGY	NIBIB	National Institute of Biomedical Imaging and Bioengineering	SCHOOLS OF MEDICINE	Special Emphasis Panel[ZRG1-IFCN-B(51)R]	SCI Motor/Sensory Function	Ambulation/Locomotion				In Vivo Approaches				Disease-Related Basic
1R03EB014245-01	NA	EB014245	113625	8213990	2012	1	R03	PEARLMAN, JONATHAN L	[{'profile_id': 8503972, 'first_name': 'JONATHAN', 'middle_name': 'L', 'last_name': 'PEARLMAN', 'is_contact_pi': True, 'full_name': 'JONATHAN L PEARLMAN', 'title': 'GRADUATE STUDENT RESEARCHER'}]	[{'first_name': 'VINAY', 'middle_name': 'MANJUNATH', 'last_name': 'PAI', 'full_name': 'VINAY MANJUNATH PAI'}]	PA-12	2012-04-16	2014-03-31	PAR-11-044	RP	R03EB014245	Address;Caring;Clinical;Crowding;Data;Development;Devices;Disabled Persons;Elements;Engineering;Environment;Ethnography;Evaluation;Failure;Feedback;Focus Groups;Goals;Home environment;Human Engineering;India;Indigenous;Individual;International;Lead;Life;Limb Prosthesis;Manual wheelchair;Manufacturer Name;Marketing;Mechanics;Modification;Motor;Participant;Powered wheelchair;Price;Production;Quality of life;Reporting;Research;Resources;Running;Shipping;Ships;Specific qualifier value;Spinal Injuries;Struthio camelus;Test Result;Testing;Update;Wheelchairs;base;commercialization;cost;design;human subject;meetings;prototype;repaired;research and development;satisfaction;tool;usability	_x000D_ DESCRIPTION (provided by applicant): Approximately 65 million wheelchairs (WCs) are needed worldwide, and those in less-resourced environments (LREs), such as India, are faced with the difficult challenge of accessing devices that can provide functional mobility for an affordable price. Decades of evidence has revealed that transferring low-cost western-style manual WCs does not address the need because these devices are challenging to propel, fail prematurely in the sometimes extreme environments of LREs, and often cannot be repaired with indigenous tools and materials. Several organizations are mounting international efforts to address these shortcomings by designing appropriate manual WCs and establishing clinical and technical resources in LREs to meet the ongoing need. Unfortunately, these efforts have not addressed the needs of people who would benefit from electric powered wheelchairs (EPWs), and low-cost western style devices are beginning to crowd the market despite the fact they perform poorly, fail prematurely, and in some cases have been discontinued in the western markets. To avoid the pitfalls that occurred after transferring western-style manual WCs, an affordable EPW should be designed that can meet the needs of individuals living in LREs. To address this need, a multi-year effort has been completed which gathered ethnographic data and developed and evaluated a prototype of the Single Motor Propelled Wheelchair (SIMPL-WC) at the Artificial Limbs Manufacturing Corporation of India (ALIMCO) in Kanpur, India and at the Indian Spinal Injuries Center (ISIC) in New Delhi, India. The aim of the research proposed here is to finalize the development and testing of the SIMPL-WC and transfer the design to an EPW manufacturer in India for commercialization. Engineers at the Human Engineering Research Labs (HERL) who conceived of the SIMPL-WC will implement design changes based on feedback from Indian subjects and will transfer the design to ISIC and an Indian EPW manufacturer (Ostrich Mobility) will fabricate five SIMPL-WCs. Three of these devices will be tested according to International Wheelchair Standards (ISO 7176) at HERL, and potential users at ISIC will evaluate the remaining two. Design changes will be made based on results of the testing at HERL and ISIC, and Ostrich Mobility will then manufacture 13 of the updated SIMPL-WC. Three of these devices will undergo ISO testing at HERL and Indian users will use the remaining 10 for in-home trials in a study coordinated at ISIC. After these two iterations of ISO and human-subjects testing, Ostrich Mobility will commercialize the SIMPL-WC. _x000D__x000D_ _x000D__x000D_ PUBLIC HEALTH RELEVANCE: Despite the overwhelming need for powered mobility for people with disabilities in less-resourced environments like in India, existing designs are based on western-style designs and are frequently rejected because they are unaffordable or do not maneuver through the user's environment. Our goal is to finalize the research and development of a Single Motor Propelled Powered Wheelchair that is a low-cost, highly maneuverable, locally manufacturable, and will meet the clinical needs in all less-resourced environments. _x000D__x000D_ _x000D__x000D_ _x000D__x000D_	Development & Testing of the Single Motor Propelled Wheelchair For India & other	Despite the overwhelming need for powered mobility for people with disabilities in less-resourced environments like in India, existing designs are based on western-style designs and are frequently rejected because they are unaffordable or do not maneuver through the user's environment. Our goal is to finalize the research and development of a Single Motor Propelled Powered Wheelchair that is a low-cost, highly maneuverable, locally manufacturable, and will meet the clinical needs in all less-resourced environments. _x000D__x000D_ _x000D__x000D_ _x000D__x000D_	Assistive Technology; Bioengineering; Clinical Research; Injury (total) Accidents/Adverse Effects; Injury - Trauma - (Head and Spine); Neurodegenerative; Rehabilitation; Spinal Cord Injury	NIH	Non-SBIR/STTR	75000	38625	https://reporter.nih.gov/project-details/8213990	UNIVERSITY OF PITTSBURGH AT PITTSBURGH	PITTSBURGH	UNITED STATES	PA	PHYSICAL MEDICINE & REHAB	NIBIB	National Institute of Biomedical Imaging and Bioengineering	SCH ALLIED HEALTH PROFESSIONS	Special Emphasis Panel[ZRG1 IMST-M (55)]	Other SCI Studies	Other SCI Studies				Assistive Tools				Clinical (Phase 0 or EFS)
5R03EB014245-02	NA	EB014245	107148	8460043	2013	5	R03	PEARLMAN, JONATHAN L	[{'profile_id': 8503972, 'first_name': 'JONATHAN', 'middle_name': 'L', 'last_name': 'PEARLMAN', 'is_contact_pi': True, 'full_name': 'JONATHAN L PEARLMAN', 'title': 'GRADUATE STUDENT RESEARCHER'}]	[{'first_name': 'VINAY', 'middle_name': 'MANJUNATH', 'last_name': 'PAI', 'full_name': 'VINAY MANJUNATH PAI'}]	PA-12	2012-04-16	2015-03-31	PAR-11-044	RP	R03EB014245	Address;Caring;Clinical;Crowding;Data;Development;Devices;Disabled Persons;Elements;Engineering;Environment;Ethnography;Evaluation;Failure;Feedback;Focus Groups;Goals;Home environment;Human Engineering;India;Indigenous;Individual;International;Lead;Life;Limb Prosthesis;Manual wheelchair;Manufacturer Name;Marketing;Mechanics;Modification;Motor;Participant;Powered wheelchair;Price;Production;Quality of life;Reporting;Research;Resources;Running;Shipping;Ships;Specific qualifier value;Spinal Injuries;Struthio camelus;Test Result;Testing;Update;Wheelchairs;base;commercialization;cost;design;human subject;meetings;prototype;repaired;research and development;satisfaction;tool;usability	_x000D_ DESCRIPTION (provided by applicant): Approximately 65 million wheelchairs (WCs) are needed worldwide, and those in less-resourced environments (LREs), such as India, are faced with the difficult challenge of accessing devices that can provide functional mobility for an affordable price. Decades of evidence has revealed that transferring low-cost western-style manual WCs does not address the need because these devices are challenging to propel, fail prematurely in the sometimes extreme environments of LREs, and often cannot be repaired with indigenous tools and materials. Several organizations are mounting international efforts to address these shortcomings by designing appropriate manual WCs and establishing clinical and technical resources in LREs to meet the ongoing need. Unfortunately, these efforts have not addressed the needs of people who would benefit from electric powered wheelchairs (EPWs), and low-cost western style devices are beginning to crowd the market despite the fact they perform poorly, fail prematurely, and in some cases have been discontinued in the western markets. To avoid the pitfalls that occurred after transferring western-style manual WCs, an affordable EPW should be designed that can meet the needs of individuals living in LREs. To address this need, a multi-year effort has been completed which gathered ethnographic data and developed and evaluated a prototype of the Single Motor Propelled Wheelchair (SIMPL-WC) at the Artificial Limbs Manufacturing Corporation of India (ALIMCO) in Kanpur, India and at the Indian Spinal Injuries Center (ISIC) in New Delhi, India. The aim of the research proposed here is to finalize the development and testing of the SIMPL-WC and transfer the design to an EPW manufacturer in India for commercialization. Engineers at the Human Engineering Research Labs (HERL) who conceived of the SIMPL-WC will implement design changes based on feedback from Indian subjects and will transfer the design to ISIC and an Indian EPW manufacturer (Ostrich Mobility) will fabricate five SIMPL-WCs. Three of these devices will be tested according to International Wheelchair Standards (ISO 7176) at HERL, and potential users at ISIC will evaluate the remaining two. Design changes will be made based on results of the testing at HERL and ISIC, and Ostrich Mobility will then manufacture 13 of the updated SIMPL-WC. Three of these devices will undergo ISO testing at HERL and Indian users will use the remaining 10 for in-home trials in a study coordinated at ISIC. After these two iterations of ISO and human-subjects testing, Ostrich Mobility will commercialize the SIMPL-WC. _x000D_ _x000D_	Development & Testing of the Single Motor Propelled Wheelchair For India & other	Despite the overwhelming need for powered mobility for people with disabilities in less-resourced environments like in India, existing designs are based on western-style designs and are frequently rejected because they are unaffordable or do not maneuver through the user's environment. Our goal is to finalize the research and development of a Single Motor Propelled Powered Wheelchair that is a low-cost, highly maneuverable, locally manufacturable, and will meet the clinical needs in all less-resourced environments. _x000D_ _x000D_ _x000D_	Assistive Technology; Bioengineering; Clinical Research; Injury (total) Accidents/Adverse Effects; Injury - Trauma - (Head and Spine); Neurodegenerative; Rehabilitation; Spinal Cord Injury	NIH	Non-SBIR/STTR	70725	36423	https://reporter.nih.gov/project-details/8460043	UNIVERSITY OF PITTSBURGH AT PITTSBURGH	PITTSBURGH	UNITED STATES	PA	PHYSICAL MEDICINE & REHAB	NIBIB	National Institute of Biomedical Imaging and Bioengineering	SCH ALLIED HEALTH PROFESSIONS	Special Emphasis Panel[ZRG1-IMST-M(55)S]	Other SCI Studies	Other SCI Studies				Assistive Tools				Clinical (Phase 0 or EFS)
1R01EB014986-01	NA	EB014986	531487	8276806	2012	1	R01	TUSZYNSKI, MARK H.	[{'profile_id': 10425775, 'first_name': 'Jeffrey', 'middle_name': '', 'last_name': 'Sakamoto', 'is_contact_pi': False, 'full_name': 'Jeffrey Sakamoto', 'title': ''}, {'profile_id': 1867102, 'first_name': 'MARK', 'middle_name': 'H.', 'last_name': 'TUSZYNSKI', 'is_contact_pi': True, 'full_name': 'MARK H. TUSZYNSKI', 'title': 'PROFESSOR'}]	[{'first_name': 'ROSEMARIE', 'middle_name': '', 'last_name': 'HUNZIKER', 'full_name': 'ROSEMARIE HUNZIKER'}]	CA-50	2012-05-15	2017-04-30	PAR-10-234	RP	R01EB014986	American;Axon;Behavioral;Biodegradation;Biomedical Engineering;Brain-Derived Neurotrophic Factor;Caregivers;Cells;Chemical Engineering;Clinical;Clinical Trials;Development;Drug Delivery Systems;Generations;Grant;Growth Factor;Hydrogels;Implant;Laboratories;Lead;Length;Lesion;Michigan;Modeling;Motor;Nanotechnology;Natural regeneration;Nervous system structure;Neurons;Neurosciences;Outcome;Patients;Property;Rattus;Recovery;Recovery of Function;Rehabilitation therapy;Reporting;Research;Rodent;Science;Sepharose;Site;Spinal;Spinal Cord;Spinal Cord transection injury;Spinal cord injury;Staging;Stem cells;System;Technology;Testing;Tissue Engineering;Translations;United States National Aeronautics and Space Administration;Universities;Vision;Work;axon growth;axon regeneration;base;controlled release;design;economic impact;experience;improved;in vivo;in vivo Model;injured;multimodality;nonhuman primate;psychologic;scaffold;stem cell biology;success	_x000D_ DESCRIPTION (provided by applicant): Approximately 1.2 million Americans have sustained some form of spinal cord injury (SCI), with an estimated annual economic impact of $20 billion. Our overarching vision is to use a multimodality approach to promote axon regeneration and improve behavioral outcomes in the most challenging and clinically predictive SCI model, complete spinal transection. We will optimize and reduce to practicality bioengineered, template agarose guidance scaffolds for axonal regeneration based on substantial experience from a collaborative, multi-PI effort that pairs leaders in bioengineering at Michigan State University with a top national laboratory in the field of SCI research at UC San Diego. Specific Aim 1: Optimize Templated Agarose Scaffold Design Optimize scaffold design by adding: a)drug delivery capabilities using layer by layer (LBL) technology to control release of growth factors, and b) biodegradability properties by integration of hydrogels or agarose/polyelectrolyte composites. Specific Aim 2: UseTemplated Agarose Scaffolds to Promote Host Axonal Regeneration After T3 Complete Spinal Cord Injury Aim 2 will use optimized scaffolds from Aim 1 to enhance axonal growth into and beyond SCI lesions in vivo. Success in this model can lead to clinical translation. Specific Aim 3: Use Templated Agarose Scaffolds to Promote Formation of Neuronal Relay Circuits After T3 Complete Spinal Cord Injury Aim 3 will combine two cutting edge technologies - bioengineered scaffolds and stem cells - to formulate a new generation of therapies that could constitute the most promising approach yet for treating SCI. The natural progression of this work can lead to translation to our non-human primate model of SCI, and then to clinical trials. _x000D__x000D_ _x000D__x000D_ PUBLIC HEALTH RELEVANCE: Approximately 1.2 million Americans have sustained some form of spinal cord injury (SCI), with an estimated annual economic impact of $20 billion.SCI tragically disables its victims and extracts a psychological toll on patients and caregivers. This_x000D__x000D_ project incorporates material science, drug delivery, tissue engineering, stem cell biology and neurosciences to promote axon regeneration and improve behavioral outcomesafter SCI. _x000D__x000D_ _x000D__x000D_ _x000D__x000D_ _x000D__x000D_	Bioengineered Scaffolds for Spinal Cord Injury	Approximately 1.2 million Americans have sustained some form of spinal cord injury (SCI), with an estimated annual economic impact of $20 billion.SCI tragically disables its victims and extracts a psychological toll on patients and caregivers. This_x000D__x000D_ project incorporates material science, drug delivery, tissue engineering, stem cell biology and neurosciences to promote axon regeneration and improve behavioral outcomesafter SCI. _x000D__x000D_ _x000D__x000D_ _x000D__x000D_ _x000D__x000D_	Bioengineering; Biotechnology; Injury (total) Accidents/Adverse Effects; Injury - Trauma - (Head and Spine); Neurodegenerative; Neurosciences; Regenerative Medicine; Spinal Cord Injury; Stem Cell Research; Stem Cell Research - Embryonic - Human	NIH	Non-SBIR/STTR	400313	131174	https://reporter.nih.gov/project-details/8276806	UNIVERSITY OF CALIFORNIA, SAN DIEGO	LA JOLLA	UNITED STATES	CA	NEUROSCIENCES	NIBIB	National Institute of Biomedical Imaging and Bioengineering	SCHOOLS OF MEDICINE	Neurotechnology Study Section[NT]	SCI Pathology & Repair	SCI Regeneration/Plasticity/Repair				Biomaterials	Cell/Tissue Therapies			Preclinical
5R01EB014986-02	NA	EB014986	472478	8466971	2013	5	R01	TUSZYNSKI, MARK H.	[{'profile_id': 10425775, 'first_name': 'Jeffrey', 'middle_name': '', 'last_name': 'Sakamoto', 'is_contact_pi': False, 'full_name': 'Jeffrey Sakamoto', 'title': ''}, {'profile_id': 1867102, 'first_name': 'MARK', 'middle_name': 'H.', 'last_name': 'TUSZYNSKI', 'is_contact_pi': True, 'full_name': 'MARK H. TUSZYNSKI', 'title': 'PROFESSOR'}]	[{'first_name': 'ROSEMARIE', 'middle_name': '', 'last_name': 'HUNZIKER', 'full_name': 'ROSEMARIE HUNZIKER'}]	CA-50	2012-05-15	2017-04-30	PAR-10-234	RP	R01EB014986	American;Axon;Behavioral;Biodegradation;Biomedical Engineering;Brain-Derived Neurotrophic Factor;Caregivers;Cells;Chemical Engineering;Clinical;Clinical Trials;Development;Drug Delivery Systems;Generations;Grant;Growth Factor;Hydrogels;Implant;Laboratories;Lead;Length;Lesion;Michigan;Modeling;Motor;Nanotechnology;Natural regeneration;Nervous system structure;Neurons;Neurosciences;Outcome;Patients;Property;Rattus;Recovery;Recovery of Function;Rehabilitation therapy;Reporting;Research;Rodent;Science;Sepharose;Site;Spinal;Spinal Cord;Spinal Cord transection injury;Spinal cord injury;Staging;Stem cells;System;Technology;Testing;Tissue Engineering;Translations;United States National Aeronautics and Space Administration;Universities;Vision;Work;axon growth;axon regeneration;base;controlled release;design;economic impact;experience;improved;in vivo;in vivo Model;injured;multimodality;nonhuman primate;psychologic;scaffold;stem cell biology;success	_x000D_ DESCRIPTION (provided by applicant): Approximately 1.2 million Americans have sustained some form of spinal cord injury (SCI), with an estimated annual economic impact of $20 billion. Our overarching vision is to use a multimodality approach to promote axon regeneration and improve behavioral outcomes in the most challenging and clinically predictive SCI model, complete spinal transection. We will optimize and reduce to practicality bioengineered, template agarose guidance scaffolds for axonal regeneration based on substantial experience from a collaborative, multi-PI effort that pairs leaders in bioengineering at Michigan State University with a top national laboratory in the field of SCI research at UC San Diego. Specific Aim 1: Optimize Templated Agarose Scaffold Design Optimize scaffold design by adding: a)drug delivery capabilities using layer by layer (LBL) technology to control release of growth factors, and b) biodegradability properties by integration of hydrogels or agarose/polyelectrolyte composites. Specific Aim 2: UseTemplated Agarose Scaffolds to Promote Host Axonal Regeneration After T3 Complete Spinal Cord Injury Aim 2 will use optimized scaffolds from Aim 1 to enhance axonal growth into and beyond SCI lesions in vivo. Success in this model can lead to clinical translation. Specific Aim 3: Use Templated Agarose Scaffolds to Promote Formation of Neuronal Relay Circuits After T3 Complete Spinal Cord Injury Aim 3 will combine two cutting edge technologies - bioengineered scaffolds and stem cells - to formulate a new generation of therapies that could constitute the most promising approach yet for treating SCI. The natural progression of this work can lead to translation to our non-human primate model of SCI, and then to clinical trials. _x000D_ _x000D_	Bioengineered Scaffolds for Spinal Cord Injury	Approximately 1.2 million Americans have sustained some form of spinal cord injury (SCI), with an estimated annual economic impact of $20 billion.SCI tragically disables its victims and extracts a psychological toll on patients and caregivers. This_x000D_ project incorporates material science, drug delivery, tissue engineering, stem cell biology and neurosciences to promote axon regeneration and improve behavioral outcomesafter SCI. _x000D_ _x000D_ _x000D_ _x000D_	Bioengineering; Biotechnology; Injury (total) Accidents/Adverse Effects; Injury - Trauma - (Head and Spine); Neurodegenerative; Neurosciences; Regenerative Medicine; Spinal Cord Injury; Stem Cell Research; Stem Cell Research - Embryonic - Human	NIH	Non-SBIR/STTR	367214	105264	https://reporter.nih.gov/project-details/8466971	UNIVERSITY OF CALIFORNIA, SAN DIEGO	LA JOLLA	UNITED STATES	CA	NEUROSCIENCES	NIBIB	National Institute of Biomedical Imaging and Bioengineering	SCHOOLS OF MEDICINE	Neurotechnology Study Section[NT]	SCI Pathology & Repair	SCI Regeneration/Plasticity/Repair				Biomaterials	Cell/Tissue Therapies			Preclinical
5R01EB014986-03	NA	EB014986	471374	8662777	2014	5	R01	TUSZYNSKI, MARK H.	[{'profile_id': 10425775, 'first_name': 'Jeffrey', 'middle_name': '', 'last_name': 'Sakamoto', 'is_contact_pi': False, 'full_name': 'Jeffrey Sakamoto', 'title': ''}, {'profile_id': 1867102, 'first_name': 'MARK', 'middle_name': 'H.', 'last_name': 'TUSZYNSKI', 'is_contact_pi': True, 'full_name': 'MARK H. TUSZYNSKI', 'title': 'PROFESSOR'}]	[{'first_name': 'ROSEMARIE', 'middle_name': '', 'last_name': 'HUNZIKER', 'full_name': 'ROSEMARIE HUNZIKER'}]	CA-50	2012-05-15	2017-04-30	PAR-10-234	RP	R01EB014986	American;Axon;Behavioral;Biodegradation;Biomedical Engineering;Brain-Derived Neurotrophic Factor;Caregivers;Cells;Chemical Engineering;Clinical;Clinical Trials;Development;Drug Delivery Systems;Generations;Grant;Growth Factor;Hydrogels;Implant;Laboratories;Lead;Length;Lesion;Michigan;Modeling;Motor;Nanotechnology;Natural regeneration;Nervous system structure;Neurons;Neurosciences;Outcome;Patients;Property;Rattus;Recovery;Recovery of Function;Rehabilitation therapy;Reporting;Research;Rodent;Science;Sepharose;Site;Spinal;Spinal Cord;Spinal Cord transection injury;Spinal cord injury;Staging;Stem cells;System;Technology;Testing;Tissue Engineering;Translations;United States National Aeronautics and Space Administration;Universities;Vision;Work;axon growth;axon regeneration;base;controlled release;design;economic impact;experience;improved;in vivo;in vivo Model;injured;multimodality;nonhuman primate;psychologic;scaffold;stem cell biology;success	_x000D_ DESCRIPTION (provided by applicant): Approximately 1.2 million Americans have sustained some form of spinal cord injury (SCI), with an estimated annual economic impact of $20 billion. Our overarching vision is to use a multimodality approach to promote axon regeneration and improve behavioral outcomes in the most challenging and clinically predictive SCI model, complete spinal transection. We will optimize and reduce to practicality bioengineered, template agarose guidance scaffolds for axonal regeneration based on substantial experience from a collaborative, multi-PI effort that pairs leaders in bioengineering at Michigan State University with a top national laboratory in the field of SCI research at UC San Diego. Specific Aim 1: Optimize Templated Agarose Scaffold Design Optimize scaffold design by adding: a)drug delivery capabilities using layer by layer (LBL) technology to control release of growth factors, and b) biodegradability properties by integration of hydrogels or agarose/polyelectrolyte composites. Specific Aim 2: UseTemplated Agarose Scaffolds to Promote Host Axonal Regeneration After T3 Complete Spinal Cord Injury Aim 2 will use optimized scaffolds from Aim 1 to enhance axonal growth into and beyond SCI lesions in vivo. Success in this model can lead to clinical translation. Specific Aim 3: Use Templated Agarose Scaffolds to Promote Formation of Neuronal Relay Circuits After T3 Complete Spinal Cord Injury Aim 3 will combine two cutting edge technologies - bioengineered scaffolds and stem cells - to formulate a new generation of therapies that could constitute the most promising approach yet for treating SCI. The natural progression of this work can lead to translation to our non-human primate model of SCI, and then to clinical trials. _x000D_ _x000D_	Bioengineered Scaffolds for Spinal Cord Injury	Approximately 1.2 million Americans have sustained some form of spinal cord injury (SCI), with an estimated annual economic impact of $20 billion.SCI tragically disables its victims and extracts a psychological toll on patients and caregivers. This_x000D_ project incorporates material science, drug delivery, tissue engineering, stem cell biology and neurosciences to promote axon regeneration and improve behavioral outcomesafter SCI. _x000D_ _x000D_ _x000D_ _x000D_	Bioengineering; Biotechnology; Injury (total) Accidents/Adverse Effects; Injury - Trauma - (Head and Spine); Neurodegenerative; Neurosciences; Regenerative Medicine; Spinal Cord Injury; Stem Cell Research; Stem Cell Research - Embryonic - Human	NIH	Non-SBIR/STTR	368288	103086	https://reporter.nih.gov/project-details/8662777	UNIVERSITY OF CALIFORNIA, SAN DIEGO	LA JOLLA	UNITED STATES	CA	NEUROSCIENCES	NIBIB	National Institute of Biomedical Imaging and Bioengineering	SCHOOLS OF MEDICINE	Neurotechnology Study Section[NT]	SCI Pathology & Repair	SCI Regeneration/Plasticity/Repair				Biomaterials	Cell/Tissue Therapies			Preclinical
5R01EB014986-04	NA	EB014986	462221	8840584	2015	5	R01	TUSZYNSKI, MARK H.	[{'profile_id': 10425775, 'first_name': 'Jeffrey', 'middle_name': '', 'last_name': 'Sakamoto', 'is_contact_pi': False, 'full_name': 'Jeffrey Sakamoto', 'title': ''}, {'profile_id': 1867102, 'first_name': 'MARK', 'middle_name': 'H.', 'last_name': 'TUSZYNSKI', 'is_contact_pi': True, 'full_name': 'MARK H. TUSZYNSKI', 'title': 'PROFESSOR'}]	[{'first_name': 'ROSEMARIE', 'middle_name': '', 'last_name': 'HUNZIKER', 'full_name': 'ROSEMARIE HUNZIKER'}]	CA-50	2012-05-15	2016-04-30	PAR-10-234	RP	R01EB014986	American;Axon;Behavioral;Biodegradation;Biomedical Engineering;Brain-Derived Neurotrophic Factor;Caregivers;Cells;Chemical Engineering;Clinical;Clinical Trials;Development;Drug Delivery Systems;Generations;Grant;Growth Factor;Hydrogels;Implant;Laboratories;Lead;Length;Lesion;Michigan;Modeling;Motor;Nanotechnology;Natural regeneration;Nervous system structure;Neurons;Neurosciences;Patients;Property;Rattus;Recovery;Recovery of Function;Rehabilitation therapy;Reporting;Research;Rodent;Science;Sepharose;Site;Spinal;Spinal Cord;Spinal Cord transection injury;Spinal cord injury;Staging;Stem cells;System;Technology;Testing;Tissue Engineering;Translations;United States National Aeronautics and Space Administration;Universities;Vision;Work;axon growth;axon regeneration;base;behavioral outcome;controlled release;design;economic impact;experience;improved;in vivo;in vivo Model;injured;multimodality;nonhuman primate;psychologic;scaffold;stem cell biology;success	DESCRIPTION (provided by applicant): Approximately 1.2 million Americans have sustained some form of spinal cord injury (SCI), with an estimated annual economic impact of $20 billion. Our overarching vision is to use a multimodality approach to promote axon regeneration and improve behavioral outcomes in the most challenging and clinically predictive SCI model, complete spinal transection. We will optimize and reduce to practicality bioengineered, template agarose guidance scaffolds for axonal regeneration based on substantial experience from a collaborative, multi-PI effort that pairs leaders in bioengineering at Michigan State University with a top national laboratory in the field of SCI research at UC San Diego. Specific Aim 1: Optimize Templated Agarose Scaffold Design Optimize scaffold design by adding: a)drug delivery capabilities using layer by layer (LBL) technology to control release of growth factors, and b) biodegradability properties by integration of hydrogels or agarose/polyelectrolyte composites. Specific Aim 2: UseTemplated Agarose Scaffolds to Promote Host Axonal Regeneration After T3 Complete Spinal Cord Injury Aim 2 will use optimized scaffolds from Aim 1 to enhance axonal growth into and beyond SCI lesions in vivo. Success in this model can lead to clinical translation. Specific Aim 3: Use Templated Agarose Scaffolds to Promote Formation of Neuronal Relay Circuits After T3 Complete Spinal Cord Injury Aim 3 will combine two cutting edge technologies - bioengineered scaffolds and stem cells - to formulate a new generation of therapies that could constitute the most promising approach yet for treating SCI. The natural progression of this work can lead to translation to our non-human primate model of SCI, and then to clinical trials.	Bioengineered Scaffolds for Spinal Cord Injury	Approximately 1.2 million Americans have sustained some form of spinal cord injury (SCI), with an estimated annual economic impact of $20 billion.SCI tragically disables its victims and extracts a psychological toll on patients and caregivers. This_x000D_ project incorporates material science, drug delivery, tissue engineering, stem cell biology and neurosciences to promote axon regeneration and improve behavioral outcomesafter SCI.	Bioengineering; Biotechnology; Injury (total) Accidents/Adverse Effects; Injury - Trauma - (Head and Spine); Neurodegenerative; Neurosciences; Regenerative Medicine; Spinal Cord Injury; Stem Cell Research; Stem Cell Research - Embryonic - Human	NIH	Non-SBIR/STTR	363045	99176	https://reporter.nih.gov/project-details/8840584	UNIVERSITY OF CALIFORNIA, SAN DIEGO	LA JOLLA	UNITED STATES	CA	NEUROSCIENCES	NIBIB	National Institute of Biomedical Imaging and Bioengineering	SCHOOLS OF MEDICINE	Neurotechnology Study Section[NT]	SCI Pathology & Repair	SCI Regeneration/Plasticity/Repair				Biomaterials	Cell/Tissue Therapies			Preclinical
4R01EB014986-05	NA	EB014986	458566	9059072	2016	4N	R01	TUSZYNSKI, MARK H.	[{'profile_id': 10425775, 'first_name': 'Jeffrey', 'middle_name': '', 'last_name': 'Sakamoto', 'is_contact_pi': False, 'full_name': 'Jeffrey Sakamoto', 'title': ''}, {'profile_id': 1867102, 'first_name': 'MARK', 'middle_name': 'H.', 'last_name': 'TUSZYNSKI', 'is_contact_pi': True, 'full_name': 'MARK H. TUSZYNSKI', 'title': 'PROFESSOR'}]	[{'first_name': 'ROSEMARIE', 'middle_name': '', 'last_name': 'HUNZIKER', 'full_name': 'ROSEMARIE HUNZIKER'}]	CA-50	2012-05-15	2018-04-30	PAR-10-234	RP	R01EB014986	American;Axon;Behavioral;Biodegradation;Biomedical Engineering;Brain-Derived Neurotrophic Factor;Caregivers;Cells;Chemical Engineering;Clinical;Clinical Trials;Development;Drug Delivery Systems;Electrophysiology (science);Generations;Grant;Growth;Hydrogels;Implant;Laboratories;Lead;Length;Lesion;Michigan;Modeling;Motor;Nanotechnology;Natural regeneration;Nervous system structure;Neurons;Neurosciences;Patients;Property;Rattus;Recovery;Recovery of Function;Rehabilitation therapy;Reporting;Research;Rodent;Sepharose;Site;Spinal;Spinal Cord;Spinal Cord transection injury;Spinal cord injury;Staging;Stem cells;System;Technology;Testing;Tissue Engineering;Translations;United States National Aeronautics and Space Administration;Universities;Vision;Work;axon growth;axon regeneration;base;behavioral outcome;controlled release;design;economic impact;experience;improved;in vivo;in vivo Model;injured;materials science;multimodality;nonhuman primate;novel therapeutics;psychologic;scaffold;stem cell biology;success	DESCRIPTION (provided by applicant): Approximately 1.2 million Americans have sustained some form of spinal cord injury (SCI), with an estimated annual economic impact of $20 billion. Our overarching vision is to use a multimodality approach to promote axon regeneration and improve behavioral outcomes in the most challenging and clinically predictive SCI model, complete spinal transection. We will optimize and reduce to practicality bioengineered, template agarose guidance scaffolds for axonal regeneration based on substantial experience from a collaborative, multi-PI effort that pairs leaders in bioengineering at Michigan State University with a top national laboratory in the field of SCI research at UC San Diego. Specific Aim 1: Optimize Templated Agarose Scaffold Design Optimize scaffold design by adding: a)drug delivery capabilities using layer by layer (LBL) technology to control release of growth factors, and b) biodegradability properties by integration of hydrogels or agarose/polyelectrolyte composites. Specific Aim 2: UseTemplated Agarose Scaffolds to Promote Host Axonal Regeneration After T3 Complete Spinal Cord Injury Aim 2 will use optimized scaffolds from Aim 1 to enhance axonal growth into and beyond SCI lesions in vivo. Success in this model can lead to clinical translation. Specific Aim 3: Use Templated Agarose Scaffolds to Promote Formation of Neuronal Relay Circuits After T3 Complete Spinal Cord Injury Aim 3 will combine two cutting edge technologies - bioengineered scaffolds and stem cells - to formulate a new generation of therapies that could constitute the most promising approach yet for treating SCI. The natural progression of this work can lead to translation to our non-human primate model of SCI, and then to clinical trials.	Bioengineered Scaffolds for Spinal Cord Injury	Approximately 1.2 million Americans have sustained some form of spinal cord injury (SCI), with an estimated annual economic impact of $20 billion.SCI tragically disables its victims and extracts a psychological toll on patients and caregivers. This_x000D_ project incorporates material science, drug delivery, tissue engineering, stem cell biology and neurosciences to promote axon regeneration and improve behavioral outcomesafter SCI.	Bioengineering; Biotechnology; Injury (total) Accidents/Adverse Effects; Injury - Trauma - (Head and Spine); Neurodegenerative; Neurosciences; Regenerative Medicine; Spinal Cord Injury; Stem Cell Research; Stem Cell Research - Embryonic - Human	NIH	Non-SBIR/STTR	362010	96556	https://reporter.nih.gov/project-details/9059072	UNIVERSITY OF CALIFORNIA, SAN DIEGO	LA JOLLA	UNITED STATES	CA	NEUROSCIENCES	NIBIB	National Institute of Biomedical Imaging and Bioengineering	SCHOOLS OF MEDICINE	Neurotechnology Study Section[NT]	SCI Pathology & Repair	SCI Regeneration/Plasticity/Repair				Biomaterials	Cell/Tissue Therapies			Preclinical
1U01EB015521-01A1	NA	EB015521	1206015	8507061	2013	1	U01	EDGERTON, REGGIE	[{'profile_id': 8365068, 'first_name': 'REGGIE', 'middle_name': '', 'last_name': 'EDGERTON', 'is_contact_pi': True, 'full_name': 'REGGIE EDGERTON', 'title': 'PROFESSOR'}, {'profile_id': 8648108, 'first_name': 'Daniel', 'middle_name': '', 'last_name': 'Lu', 'is_contact_pi': False, 'full_name': 'Daniel Lu', 'title': 'ASSOCIATE PROFESSOR'}]	[{'first_name': 'GRACE', 'middle_name': '', 'last_name': 'PENG', 'full_name': 'GRACE PENG'}]	NA	2013-07-01	2018-06-30	PAR-12-053	RP	U01EB015521	Agonist;Algorithms;Ankle;Bromocriptine;Buspirone;Cervical;Cervical spinal cord injury;Cervical spinal cord structure;Chronic;Clinical Trials;Complement;Devices;Dose;Drug Kinetics;Effectiveness;Electrodes;FDA approved;Felis catus;Food;Forelimb;Frequencies;Goals;Hand;Hand functions;Hip region structure;Human;Implant;Implanted Electrodes;Individual;Injury;Intervention;Knee;Leg;Lesion;Lower Extremity;Machine Learning;Methodology;Modality;Motor;Motor Skills;Oral;Paralysed;Patients;Pharmaceutical Preparations;Physiological;Preparation;Property;Protocols documentation;Rattus;Recovery;Rehabilitation therapy;Retrieval;Series;Speed;Spinal;Spinal Cord;Spinal cord injury;Testing;Thoracic spinal cord structure;Time;Toes;Training;Translating;Treatment Efficacy;Upper Extremity;Weight-Bearing state;arm;base;design;human subject;improved;minimally invasive;motor function recovery;neural circuit;neuroregulation;public health relevance;response	_x000D_ DESCRIPTION (provided by applicant): We have demonstrated that the physiological state of the lumbosacral spinal circuitry of spinal rats and cats can be modulated with spinal cord epidural stimulation (EDS) and/or administration of pharmacological agents to generate weight-bearing standing and stepping over a range of speeds, loads, and directions. We have translated some of these results to humans by implanting 3 motor complete spinal cord injured (SCI) subjects about three years post-injury with an epidural electrode array over the lumbosacral spinal cord. In less than one month post-electrode implant, the subjects could stand independently, and after up to 7 months of daily EDS and motor training, voluntary control of both legs was evident in the presence of EDS, whereas complete paralysis remained in absence of EDS. We propose to employ a similar stimulation strategy for the recovery of upper limb function. We will include extensive testing of spinal rats to guide our strategy to test for upper extremity improvement in human SCI subjects. We will use off-the-shelf FDA approved pharmacological and stimulation modalities to: 1) Determine the optimal stimulation parameters, i.e., electrode placement and stimulation intensity, frequency and duration, for facilitating forelimb fine motor function in rats with a cervical SCI. Using existing FDA-approved_x000D__x000D_ epidural electrodes, we will demonstrate in patients with a cervical SCI that cervical EDS can facilitate arm-hand function. 2) Identify an effective mode of administration, define the dose- response pharmacokinetics, and determine the effectiveness of a monoaminergic agonist to facilitate upper limb function after a cervical SCI. We will assess the effectiveness of existing FDA-approved pharmacological agents (i.e., buspirone and as an alternative, bromocriptine), and determine their effectiveness in improving forelimb control in subjects with a cervical SCI. 3) Define the dose-response properties of monoaminergic agonists when combined with EDS in facilitating forelimb function in rats after a cervical SCI. We will demonstrate the efficacy of ES in combination with a pharmacological intervention in facilitating arm and hand function in humans after a cervical SCI. 4) Determine whether motor training of spinal rats will further enhance the recovery of motor function when combined with pharmacological and/or EDS interventions. 5) Develop a protocol for machine learning to enable rapid selection of the optimal pharmacological and EDS parameters for motor recovery in rats and in human subjects. If successful, this could represent the beginning of a paradigm shift in the use of minimally invasive strategies combined with rehabilitative approaches to realize significant improvement in upper limb function after paralysis. _x000D__x000D_ _x000D__x000D_	Enabling forelimb function with agonist drug and epidural stimulation in SCI	It now seems possible to apply three interventions (epidural stimulation, administration of pharmacological agents, and motor training) to control the excitability of localized neural circuits in humans with a cervical spinal cord injury (SCI), thus enabling these individuals to regain use of their arms and hands. This enabling effect is similar to that observed with improved postural and locomotor function after a mid-thoracic SCI. We will reach critical milestones that will provide the basis for a series of clinical trials for furter defining the efficacy of these interventions. _x000D__x000D_ _x000D__x000D_ _x000D__x000D_ _x000D__x000D_	Clinical Research; Injury (total) Accidents/Adverse Effects; Injury - Trauma - (Head and Spine); Neurodegenerative; Neurosciences; Rehabilitation; Spinal Cord Injury	NIH	Non-SBIR/STTR	897542	308473	https://reporter.nih.gov/project-details/8507061	UNIVERSITY OF CALIFORNIA LOS ANGELES	LOS ANGELES	UNITED STATES	CA	NEUROSURGERY	NIBIB,NICHD,NINDS	National Institute of Biomedical Imaging and Bioengineering	SCHOOLS OF MEDICINE	Special Emphasis Panel[ZRG1 ETTN-B (52)]	SCI Motor/Sensory Function	Ambulation/Locomotion	Upper Limb/Forelimb			Invasive Device	Drug Interventions			Clinical (Phase 0 or EFS)	Preclinical
3U01EB015521-03S1	NA	EB015521	104514	9147671	2016	3	U01	EDGERTON, REGGIE	[{'profile_id': 8365068, 'first_name': 'REGGIE', 'middle_name': '', 'last_name': 'EDGERTON', 'is_contact_pi': True, 'full_name': 'REGGIE EDGERTON', 'title': 'PROFESSOR'}, {'profile_id': 8648108, 'first_name': 'Daniel', 'middle_name': '', 'last_name': 'Lu', 'is_contact_pi': False, 'full_name': 'Daniel Lu', 'title': 'ASSOCIATE PROFESSOR'}]	[{'first_name': 'MICHAEL', 'middle_name': '', 'last_name': 'WOLFSON', 'full_name': 'MICHAEL WOLFSON'}]	NA	2013-07-01	2016-06-30	PAR-12-053	RP	U01EB015521	Agonist;Algorithms;Ankle;Bromocriptine;Buspirone;Cervical;Cervical spinal cord injury;Cervical spinal cord structure;Chronic;Clinical Trials;Complement;Devices;Dose;Drug Kinetics;Effectiveness;Electrodes;FDA approved;Felis catus;Food;Forelimb;Frequencies;Goals;Hand;Hand functions;Health;Hip region structure;Human;Implant;Implanted Electrodes;Individual;Injury;Intervention;Knee;Leg;Lesion;Lower Extremity;Machine Learning;Methodology;Modality;Motor;Motor Skills;Oral;Paralysed;Patients;Pharmaceutical Preparations;Physiological;Preparation;Property;Protocols documentation;Rattus;Recovery;Rehabilitation therapy;Retrieval;Series;Speed;Spinal;Spinal Cord;Spinal cord injury;Testing;Thoracic spinal cord structure;Time;Toes;Training;Translating;Treatment Efficacy;Upper Extremity;Weight-Bearing state;arm;arm function;base;design;human subject;improved;learning strategy;minimally invasive;motor function recovery;motor recovery;neural circuit;neuroregulation;response	DESCRIPTION (provided by applicant): We have demonstrated that the physiological state of the lumbosacral spinal circuitry of spinal rats and cats can be modulated with spinal cord epidural stimulation (EDS) and/or administration of pharmacological agents to generate weight-bearing standing and stepping over a range of speeds, loads, and directions. We have translated some of these results to humans by implanting 3 motor complete spinal cord injured (SCI) subjects about three years post-injury with an epidural electrode array over the lumbosacral spinal cord. In less than one month post-electrode implant, the subjects could stand independently, and after up to 7 months of daily EDS and motor training, voluntary control of both legs was evident in the presence of EDS, whereas complete paralysis remained in absence of EDS. We propose to employ a similar stimulation strategy for the recovery of upper limb function. We will include extensive testing of spinal rats to guide our strategy to test for upper extremity improvement in human SCI subjects. We will use off-the-shelf FDA approved pharmacological and stimulation modalities to: 1) Determine the optimal stimulation parameters, i.e., electrode placement and stimulation intensity, frequency and duration, for facilitating forelimb fine motor function in rats with a cervical SCI. Using existing FDA-approved_x000D_ epidural electrodes, we will demonstrate in patients with a cervical SCI that cervical EDS can facilitate arm-hand function. 2) Identify an effective mode of administration, define the dose- response pharmacokinetics, and determine the effectiveness of a monoaminergic agonist to facilitate upper limb function after a cervical SCI. We will assess the effectiveness of existing FDA-approved pharmacological agents (i.e., buspirone and as an alternative, bromocriptine), and determine their effectiveness in improving forelimb control in subjects with a cervical SCI. 3) Define the dose-response properties of monoaminergic agonists when combined with EDS in facilitating forelimb function in rats after a cervical SCI. We will demonstrate the efficacy of ES in combination with a pharmacological intervention in facilitating arm and hand function in humans after a cervical SCI. 4) Determine whether motor training of spinal rats will further enhance the recovery of motor function when combined with pharmacological and/or EDS interventions. 5) Develop a protocol for machine learning to enable rapid selection of the optimal pharmacological and EDS parameters for motor recovery in rats and in human subjects. If successful, this could represent the beginning of a paradigm shift in the use of minimally invasive strategies combined with rehabilitative approaches to realize significant improvement in upper limb function after paralysis.	Enabling forelimb function with agonist drug and epidural stimulation in SCI	PUBLIC HEALTH RELEVANCE: It now seems possible to apply three interventions (epidural stimulation, administration of pharmacological agents, and motor training) to control the excitability of localized neural circuits in humans with a cervical spinal cord injury (SCI), thus enabling these individuals to regain use of their arms and hands. This enabling effect is similar to that observed with improved postural and locomotor function after a mid-thoracic SCI. We will reach critical milestones that will provide the basis for a series of clinical trials for furter defining the efficacy of these interventions.	Clinical Research; Injury (total) Accidents/Adverse Effects; Injury - Trauma - (Head and Spine); Neurodegenerative; Neurosciences; Rehabilitation; Spinal Cord Injury	NIH	Non-SBIR/STTR	67866	36648	https://reporter.nih.gov/project-details/9147671	UNIVERSITY OF CALIFORNIA LOS ANGELES	LOS ANGELES	UNITED STATES	CA	NEUROSURGERY	NIBIB	National Institute of Biomedical Imaging and Bioengineering	SCHOOLS OF MEDICINE	Special Emphasis Panel[ZRG1-ETTN-B(52)R]	SCI Motor/Sensory Function	Upper Limb/Forelimb	Upper Limb/Forelimb			Invasive Device	Drug Interventions			Clinical (Phase 0 or EFS)	Preclinical
5U01EB015521-02	NA	EB015521	1151858	8690845	2014	5	U01	EDGERTON, REGGIE	[{'profile_id': 8365068, 'first_name': 'REGGIE', 'middle_name': '', 'last_name': 'EDGERTON', 'is_contact_pi': True, 'full_name': 'REGGIE EDGERTON', 'title': 'PROFESSOR'}, {'profile_id': 8648108, 'first_name': 'Daniel', 'middle_name': '', 'last_name': 'Lu', 'is_contact_pi': False, 'full_name': 'Daniel Lu', 'title': 'ASSOCIATE PROFESSOR'}]	[{'first_name': 'GRACE', 'middle_name': '', 'last_name': 'PENG', 'full_name': 'GRACE PENG'}]	NA	2013-07-01	2018-06-30	PAR-12-053	RP	U01EB015521	Agonist;Algorithms;Ankle;Bromocriptine;Buspirone;Cervical;Cervical spinal cord injury;Cervical spinal cord structure;Chronic;Clinical Trials;Complement;Devices;Dose;Drug Kinetics;Effectiveness;Electrodes;FDA approved;Felis catus;Food;Forelimb;Frequencies;Goals;Hand;Hand functions;Hip region structure;Human;Implant;Implanted Electrodes;Individual;Injury;Intervention;Knee;Leg;Lesion;Lower Extremity;Machine Learning;Methodology;Modality;Motor;Motor Skills;Oral;Paralysed;Patients;Pharmaceutical Preparations;Physiological;Preparation;Property;Protocols documentation;Rattus;Recovery;Rehabilitation therapy;Retrieval;Series;Speed;Spinal;Spinal Cord;Spinal cord injury;Testing;Thoracic spinal cord structure;Time;Toes;Training;Translating;Treatment Efficacy;Upper Extremity;Weight-Bearing state;arm;base;design;human subject;improved;minimally invasive;motor function recovery;neural circuit;neuroregulation;public health relevance;response	_x000D_ DESCRIPTION (provided by applicant): We have demonstrated that the physiological state of the lumbosacral spinal circuitry of spinal rats and cats can be modulated with spinal cord epidural stimulation (EDS) and/or administration of pharmacological agents to generate weight-bearing standing and stepping over a range of speeds, loads, and directions. We have translated some of these results to humans by implanting 3 motor complete spinal cord injured (SCI) subjects about three years post-injury with an epidural electrode array over the lumbosacral spinal cord. In less than one month post-electrode implant, the subjects could stand independently, and after up to 7 months of daily EDS and motor training, voluntary control of both legs was evident in the presence of EDS, whereas complete paralysis remained in absence of EDS. We propose to employ a similar stimulation strategy for the recovery of upper limb function. We will include extensive testing of spinal rats to guide our strategy to test for upper extremity improvement in human SCI subjects. We will use off-the-shelf FDA approved pharmacological and stimulation modalities to: 1) Determine the optimal stimulation parameters, i.e., electrode placement and stimulation intensity, frequency and duration, for facilitating forelimb fine motor function in rats with a cervical SCI. Using existing FDA-approved_x000D__x000D_ epidural electrodes, we will demonstrate in patients with a cervical SCI that cervical EDS can facilitate arm-hand function. 2) Identify an effective mode of administration, define the dose- response pharmacokinetics, and determine the effectiveness of a monoaminergic agonist to facilitate upper limb function after a cervical SCI. We will assess the effectiveness of existing FDA-approved pharmacological agents (i.e., buspirone and as an alternative, bromocriptine), and determine their effectiveness in improving forelimb control in subjects with a cervical SCI. 3) Define the dose-response properties of monoaminergic agonists when combined with EDS in facilitating forelimb function in rats after a cervical SCI. We will demonstrate the efficacy of ES in combination with a pharmacological intervention in facilitating arm and hand function in humans after a cervical SCI. 4) Determine whether motor training of spinal rats will further enhance the recovery of motor function when combined with pharmacological and/or EDS interventions. 5) Develop a protocol for machine learning to enable rapid selection of the optimal pharmacological and EDS parameters for motor recovery in rats and in human subjects. If successful, this could represent the beginning of a paradigm shift in the use of minimally invasive strategies combined with rehabilitative approaches to realize significant improvement in upper limb function after paralysis. _x000D__x000D_ _x000D__x000D_	Enabling forelimb function with agonist drug and epidural stimulation in SCI	It now seems possible to apply three interventions (epidural stimulation, administration of pharmacological agents, and motor training) to control the excitability of localized neural circuits in humans with a cervical spinal cord injury (SCI), thus enabling these individuals to regain use of their arms and hands. This enabling effect is similar to that observed with improved postural and locomotor function after a mid-thoracic SCI. We will reach critical milestones that will provide the basis for a series of clinical trials for furter defining the efficacy of these interventions. _x000D__x000D_ _x000D__x000D_ _x000D__x000D_ _x000D__x000D_	Clinical Research; Injury (total) Accidents/Adverse Effects; Injury - Trauma - (Head and Spine); Neurodegenerative; Neurosciences; Rehabilitation; Spinal Cord Injury	NIH	Non-SBIR/STTR	870267	281591	https://reporter.nih.gov/project-details/8690845	UNIVERSITY OF CALIFORNIA LOS ANGELES	LOS ANGELES	UNITED STATES	CA	NEUROSURGERY	NIBIB,NICHD,NINDS	National Institute of Biomedical Imaging and Bioengineering	SCHOOLS OF MEDICINE	Special Emphasis Panel[ZRG1-ETTN-B(52)R]	SCI Motor/Sensory Function	Ambulation/Locomotion	Upper Limb/Forelimb			Invasive Device	Drug Interventions			Clinical (Phase 0 or EFS)	Preclinical
5U01EB015521-03	NA	EB015521	1164174	8889256	2015	5	U01	EDGERTON, REGGIE	[{'profile_id': 8365068, 'first_name': 'REGGIE', 'middle_name': '', 'last_name': 'EDGERTON', 'is_contact_pi': True, 'full_name': 'REGGIE EDGERTON', 'title': 'PROFESSOR'}, {'profile_id': 8648108, 'first_name': 'Daniel', 'middle_name': '', 'last_name': 'Lu', 'is_contact_pi': False, 'full_name': 'Daniel Lu', 'title': 'ASSOCIATE PROFESSOR'}]	[{'first_name': 'MICHAEL', 'middle_name': '', 'last_name': 'WOLFSON', 'full_name': 'MICHAEL WOLFSON'}]	NA	2013-07-01	2016-06-30	PAR-12-053	RP	U01EB015521	Agonist;Algorithms;Ankle;Bromocriptine;Buspirone;Cervical;Cervical spinal cord injury;Cervical spinal cord structure;Chronic;Clinical Trials;Complement;Devices;Dose;Drug Kinetics;Effectiveness;Electrodes;FDA approved;Felis catus;Food;Forelimb;Frequencies;Goals;Hand;Hand functions;Health;Hip region structure;Human;Implant;Implanted Electrodes;Individual;Injury;Intervention;Knee;Leg;Lesion;Lower Extremity;Machine Learning;Methodology;Modality;Motor;Motor Skills;Oral;Paralysed;Patients;Pharmaceutical Preparations;Physiological;Preparation;Property;Protocols documentation;Rattus;Recovery;Rehabilitation therapy;Retrieval;Series;Speed;Spinal;Spinal Cord;Spinal cord injury;Testing;Thoracic spinal cord structure;Time;Toes;Training;Translating;Treatment Efficacy;Upper Extremity;Weight-Bearing state;arm;arm function;base;design;human subject;improved;minimally invasive;motor function recovery;motor recovery;neural circuit;neuroregulation;response	DESCRIPTION (provided by applicant): We have demonstrated that the physiological state of the lumbosacral spinal circuitry of spinal rats and cats can be modulated with spinal cord epidural stimulation (EDS) and/or administration of pharmacological agents to generate weight-bearing standing and stepping over a range of speeds, loads, and directions. We have translated some of these results to humans by implanting 3 motor complete spinal cord injured (SCI) subjects about three years post-injury with an epidural electrode array over the lumbosacral spinal cord. In less than one month post-electrode implant, the subjects could stand independently, and after up to 7 months of daily EDS and motor training, voluntary control of both legs was evident in the presence of EDS, whereas complete paralysis remained in absence of EDS. We propose to employ a similar stimulation strategy for the recovery of upper limb function. We will include extensive testing of spinal rats to guide our strategy to test for upper extremity improvement in human SCI subjects. We will use off-the-shelf FDA approved pharmacological and stimulation modalities to: 1) Determine the optimal stimulation parameters, i.e., electrode placement and stimulation intensity, frequency and duration, for facilitating forelimb fine motor function in rats with a cervical SCI. Using existing FDA-approved_x000D_ epidural electrodes, we will demonstrate in patients with a cervical SCI that cervical EDS can facilitate arm-hand function. 2) Identify an effective mode of administration, define the dose- response pharmacokinetics, and determine the effectiveness of a monoaminergic agonist to facilitate upper limb function after a cervical SCI. We will assess the effectiveness of existing FDA-approved pharmacological agents (i.e., buspirone and as an alternative, bromocriptine), and determine their effectiveness in improving forelimb control in subjects with a cervical SCI. 3) Define the dose-response properties of monoaminergic agonists when combined with EDS in facilitating forelimb function in rats after a cervical SCI. We will demonstrate the efficacy of ES in combination with a pharmacological intervention in facilitating arm and hand function in humans after a cervical SCI. 4) Determine whether motor training of spinal rats will further enhance the recovery of motor function when combined with pharmacological and/or EDS interventions. 5) Develop a protocol for machine learning to enable rapid selection of the optimal pharmacological and EDS parameters for motor recovery in rats and in human subjects. If successful, this could represent the beginning of a paradigm shift in the use of minimally invasive strategies combined with rehabilitative approaches to realize significant improvement in upper limb function after paralysis.	Enabling forelimb function with agonist drug and epidural stimulation in SCI	PUBLIC HEALTH RELEVANCE: It now seems possible to apply three interventions (epidural stimulation, administration of pharmacological agents, and motor training) to control the excitability of localized neural circuits in humans with a cervical spinal cord injury (SCI), thus enabling these individuals to regain use of their arms and hands. This enabling effect is similar to that observed with improved postural and locomotor function after a mid-thoracic SCI. We will reach critical milestones that will provide the basis for a series of clinical trials for furter defining the efficacy of these interventions.	Clinical Research; Injury (total) Accidents/Adverse Effects; Injury - Trauma - (Head and Spine); Neurodegenerative; Neurosciences; Rehabilitation; Spinal Cord Injury	NIH	Non-SBIR/STTR	947263	284494	https://reporter.nih.gov/project-details/8889256	UNIVERSITY OF CALIFORNIA LOS ANGELES	LOS ANGELES	UNITED STATES	CA	NEUROSURGERY	NIBIB,NICHD,NINDS	National Institute of Biomedical Imaging and Bioengineering	SCHOOLS OF MEDICINE	Special Emphasis Panel[ZRG1-ETTN-B(52)R]	SCI Motor/Sensory Function	Upper Limb/Forelimb	Upper Limb/Forelimb			Invasive Device	Drug Interventions			Clinical (Phase 0 or EFS)	Preclinical
5U01EB015521-05	NA	EB015521	1207800	9358722	2017	5	U01	EDGERTON, REGGIE	[{'profile_id': 8365068, 'first_name': 'REGGIE', 'middle_name': '', 'last_name': 'EDGERTON', 'is_contact_pi': True, 'full_name': 'REGGIE EDGERTON', 'title': 'PROFESSOR'}, {'profile_id': 8648108, 'first_name': 'Daniel', 'middle_name': '', 'last_name': 'Lu', 'is_contact_pi': False, 'full_name': 'Daniel Lu', 'title': 'ASSOCIATE PROFESSOR'}]	[{'first_name': 'MICHAEL', 'middle_name': '', 'last_name': 'WOLFSON', 'full_name': 'MICHAEL WOLFSON'}]	NA	2013-07-01	2019-06-30	PAR-12-053	RP	U01EB015521	Agonist;Algorithms;Ankle;Bromocriptine;Buspirone;Cervical;Cervical spinal cord injury;Cervical spinal cord structure;Chronic;Clinical Trials;Complement;Devices;Dose;Drug Kinetics;Effectiveness;Electrodes;FDA approved;Felis catus;Food;Forelimb;Frequencies;Goals;Hand;Hand functions;Hip region structure;Human;Implant;Implanted Electrodes;Individual;Injury;Intervention;Knee;Leg;Lesion;Lower Extremity;Machine Learning;Methodology;Modality;Motor;Motor Skills;Oral;Paralysed;Patients;Pharmaceutical Preparations;Pharmacology;Physiological;Posture;Preparation;Property;Protocols documentation;Rattus;Recovery;Rehabilitation therapy;Retrieval;Series;Speed;Spinal;Spinal Cord;Spinal cord injury;Testing;Thoracic spinal cord structure;Time;Toes;Training;Translating;Treatment Efficacy;Upper Extremity;Weight-Bearing state;arm;arm function;design;human subject;improved;injured;learning strategy;minimally invasive;motor function recovery;motor recovery;neural circuit;neuroregulation;public health relevance;response	DESCRIPTION (provided by applicant): We have demonstrated that the physiological state of the lumbosacral spinal circuitry of spinal rats and cats can be modulated with spinal cord epidural stimulation (EDS) and/or administration of pharmacological agents to generate weight-bearing standing and stepping over a range of speeds, loads, and directions. We have translated some of these results to humans by implanting 3 motor complete spinal cord injured (SCI) subjects about three years post-injury with an epidural electrode array over the lumbosacral spinal cord. In less than one month post-electrode implant, the subjects could stand independently, and after up to 7 months of daily EDS and motor training, voluntary control of both legs was evident in the presence of EDS, whereas complete paralysis remained in absence of EDS. We propose to employ a similar stimulation strategy for the recovery of upper limb function. We will include extensive testing of spinal rats to guide our strategy to test for upper extremity improvement in human SCI subjects. We will use off-the-shelf FDA approved pharmacological and stimulation modalities to: 1) Determine the optimal stimulation parameters, i.e., electrode placement and stimulation intensity, frequency and duration, for facilitating forelimb fine motor function in rats with a cervical SCI. Using existing FDA-approved_x000D_ epidural electrodes, we will demonstrate in patients with a cervical SCI that cervical EDS can facilitate arm-hand function. 2) Identify an effective mode of administration, define the dose- response pharmacokinetics, and determine the effectiveness of a monoaminergic agonist to facilitate upper limb function after a cervical SCI. We will assess the effectiveness of existing FDA-approved pharmacological agents (i.e., buspirone and as an alternative, bromocriptine), and determine their effectiveness in improving forelimb control in subjects with a cervical SCI. 3) Define the dose-response properties of monoaminergic agonists when combined with EDS in facilitating forelimb function in rats after a cervical SCI. We will demonstrate the efficacy of ES in combination with a pharmacological intervention in facilitating arm and hand function in humans after a cervical SCI. 4) Determine whether motor training of spinal rats will further enhance the recovery of motor function when combined with pharmacological and/or EDS interventions. 5) Develop a protocol for machine learning to enable rapid selection of the optimal pharmacological and EDS parameters for motor recovery in rats and in human subjects. If successful, this could represent the beginning of a paradigm shift in the use of minimally invasive strategies combined with rehabilitative approaches to realize significant improvement in upper limb function after paralysis.	Enabling forelimb function with agonist drug and epidural stimulation in SCI	PUBLIC HEALTH RELEVANCE: It now seems possible to apply three interventions (epidural stimulation, administration of pharmacological agents, and motor training) to control the excitability of localized neural circuits in humans with a cervical spinal cord injury (SCI), thus enabling these individuals to regain use of their arms and hands. This enabling effect is similar to that observed with improved postural and locomotor function after a mid-thoracic SCI. We will reach critical milestones that will provide the basis for a series of clinical trials for furter defining the efficacy of these interventions.	Clinical Research; Injury (total) Accidents/Adverse Effects; Injury - Trauma - (Head and Spine); Neurodegenerative; Neurosciences; Rehabilitation; Spinal Cord Injury	NIH	Non-SBIR/STTR	1223135	347238	https://reporter.nih.gov/project-details/9358722	UNIVERSITY OF CALIFORNIA LOS ANGELES	LOS ANGELES	UNITED STATES	CA	NEUROSURGERY	NIBIB,NICHD,NINDS	National Institute of Biomedical Imaging and Bioengineering	SCHOOLS OF MEDICINE	Special Emphasis Panel[ZRG1-ETTN-B(52)R]	SCI Motor/Sensory Function	Upper Limb/Forelimb	Upper Limb/Forelimb			Invasive Device	Drug Interventions			Clinical (Phase 0 or EFS)	Preclinical
4U01EB015521-04	NA	EB015521	1209467	9126281	2016	4N	U01	EDGERTON, REGGIE	[{'profile_id': 8365068, 'first_name': 'REGGIE', 'middle_name': '', 'last_name': 'EDGERTON', 'is_contact_pi': True, 'full_name': 'REGGIE EDGERTON', 'title': 'PROFESSOR'}, {'profile_id': 8648108, 'first_name': 'Daniel', 'middle_name': '', 'last_name': 'Lu', 'is_contact_pi': False, 'full_name': 'Daniel Lu', 'title': 'ASSOCIATE PROFESSOR'}]	[{'first_name': 'MICHAEL', 'middle_name': '', 'last_name': 'WOLFSON', 'full_name': 'MICHAEL WOLFSON'}]	NA	2013-07-01	2018-06-30	PAR-12-053	RP	U01EB015521	Agonist;Algorithms;Ankle;Bromocriptine;Buspirone;Cervical;Cervical spinal cord injury;Cervical spinal cord structure;Chronic;Clinical Trials;Complement;Devices;Dose;Drug Kinetics;Effectiveness;Electrodes;FDA approved;Felis catus;Food;Forelimb;Frequencies;Goals;Hand;Hand functions;Health;Hip region structure;Human;Implant;Implanted Electrodes;Individual;Injury;Intervention;Knee;Leg;Lesion;Lower Extremity;Machine Learning;Methodology;Modality;Motor;Motor Skills;Oral;Paralysed;Patients;Pharmaceutical Preparations;Physiological;Preparation;Property;Protocols documentation;Rattus;Recovery;Rehabilitation therapy;Retrieval;Series;Speed;Spinal;Spinal Cord;Spinal cord injury;Testing;Thoracic spinal cord structure;Time;Toes;Training;Translating;Treatment Efficacy;Upper Extremity;Weight-Bearing state;arm;arm function;base;design;human subject;improved;learning strategy;minimally invasive;motor function recovery;motor recovery;neural circuit;neuroregulation;response	DESCRIPTION (provided by applicant): We have demonstrated that the physiological state of the lumbosacral spinal circuitry of spinal rats and cats can be modulated with spinal cord epidural stimulation (EDS) and/or administration of pharmacological agents to generate weight-bearing standing and stepping over a range of speeds, loads, and directions. We have translated some of these results to humans by implanting 3 motor complete spinal cord injured (SCI) subjects about three years post-injury with an epidural electrode array over the lumbosacral spinal cord. In less than one month post-electrode implant, the subjects could stand independently, and after up to 7 months of daily EDS and motor training, voluntary control of both legs was evident in the presence of EDS, whereas complete paralysis remained in absence of EDS. We propose to employ a similar stimulation strategy for the recovery of upper limb function. We will include extensive testing of spinal rats to guide our strategy to test for upper extremity improvement in human SCI subjects. We will use off-the-shelf FDA approved pharmacological and stimulation modalities to: 1) Determine the optimal stimulation parameters, i.e., electrode placement and stimulation intensity, frequency and duration, for facilitating forelimb fine motor function in rats with a cervical SCI. Using existing FDA-approved_x000D_ epidural electrodes, we will demonstrate in patients with a cervical SCI that cervical EDS can facilitate arm-hand function. 2) Identify an effective mode of administration, define the dose- response pharmacokinetics, and determine the effectiveness of a monoaminergic agonist to facilitate upper limb function after a cervical SCI. We will assess the effectiveness of existing FDA-approved pharmacological agents (i.e., buspirone and as an alternative, bromocriptine), and determine their effectiveness in improving forelimb control in subjects with a cervical SCI. 3) Define the dose-response properties of monoaminergic agonists when combined with EDS in facilitating forelimb function in rats after a cervical SCI. We will demonstrate the efficacy of ES in combination with a pharmacological intervention in facilitating arm and hand function in humans after a cervical SCI. 4) Determine whether motor training of spinal rats will further enhance the recovery of motor function when combined with pharmacological and/or EDS interventions. 5) Develop a protocol for machine learning to enable rapid selection of the optimal pharmacological and EDS parameters for motor recovery in rats and in human subjects. If successful, this could represent the beginning of a paradigm shift in the use of minimally invasive strategies combined with rehabilitative approaches to realize significant improvement in upper limb function after paralysis.	Enabling forelimb function with agonist drug and epidural stimulation in SCI	PUBLIC HEALTH RELEVANCE: It now seems possible to apply three interventions (epidural stimulation, administration of pharmacological agents, and motor training) to control the excitability of localized neural circuits in humans with a cervical spinal cord injury (SCI), thus enabling these individuals to regain use of their arms and hands. This enabling effect is similar to that observed with improved postural and locomotor function after a mid-thoracic SCI. We will reach critical milestones that will provide the basis for a series of clinical trials for furter defining the efficacy of these interventions.	Clinical Research; Injury (total) Accidents/Adverse Effects; Injury - Trauma - (Head and Spine); Neurodegenerative; Neurosciences; Rehabilitation; Spinal Cord Injury	NIH	Non-SBIR/STTR	980152	312053	https://reporter.nih.gov/project-details/9126281	UNIVERSITY OF CALIFORNIA LOS ANGELES	LOS ANGELES	UNITED STATES	CA	NEUROSURGERY	NIBIB,NICHD,NINDS	National Institute of Biomedical Imaging and Bioengineering	SCHOOLS OF MEDICINE	Special Emphasis Panel[ZRG1-ETTN-B(52)R]	SCI Motor/Sensory Function	Upper Limb/Forelimb	Upper Limb/Forelimb			Invasive Device	Drug Interventions			Clinical (Phase 0 or EFS)	Preclinical
1R21EB016135-01	NA	EB016135	231940	8426911	2013	1	R21	YARNYKH, VASILY L.	[{'profile_id': 8587028, 'first_name': 'Vasily', 'middle_name': 'L.', 'last_name': 'Yarnykh', 'is_contact_pi': True, 'full_name': 'Vasily L. Yarnykh', 'title': 'RESEARCH PROFESSOR'}]	[{'first_name': 'GUOYING', 'middle_name': '', 'last_name': 'LIU', 'full_name': 'GUOYING LIU'}]	WA-07	2013-01-01	2014-12-31	PA-10-010	RP	R21EB016135	Affect;Appearance;Area;Atrophic;Biological Markers;Brain;Brain Mapping;Brain imaging;Cervical;Cervical spinal cord injury;Clinical;Clinical Course of Disease;Data;Demyelinations;Diagnostic;Diffuse;Disease;Equilibrium;Etiology;Funding;Goals;Histologic;Histology;Human;Image;Lead;Lesion;Magnetic Resonance Imaging;Maps;Measurement;Measures;Methodology;Methods;Microscopic;Modeling;Monitor;Motion;Multiple Sclerosis;Myelin;Noise;Normal Range;Pathologic Processes;Patients;Pilot Projects;Population;Prognostic Marker;Progressive Disease;Protocols documentation;Protons;Rattus;Relapse;Relaxation;Reproducibility;Research;Resolution;Scanning;Series;Signal Transduction;Social Impacts;Solutions;Source;Spinal Cord;Spinal Cord Diseases;Spinal cord damage;Spinal cord grey matter structure;Structure;Techniques;Technology;Testing;Thoracic spinal cord structure;Time;Tissues;United States National Institutes of Health;Water;base;brain tissue;clinical application;density;disability;disease diagnosis;gray matter;imaging modality;improved;in vivo;interest;macromolecule;millimeter;motion sensitivity;myelination;nervous system disorder;novel;public health relevance;radiofrequency;reconstruction;relating to nervous system;remyelination;research clinical testing;spinal cord imaging;spinal cord mapping;spinal cord white matter;tool;treatment effect;two-dimensional;white matter	_x000D_ DESCRIPTION (provided by applicant): Macromolecular proton fraction (MPF) is a key biophysical parameter determining cross-relaxation between water and macromolecules in tissues. Over recent years, MPF has attracted significant interest as a potential biomarker of myelin in neural tissues. However, possible clinical applications of MPF have been hampered due to the absence of methods allowing fast and reliable in vivo measurements of this parameter. This project builds on our previous NIH-funded R21 study, where we developed, histologically validated, and clinically tested a principally new fast and robust method for whole-brain MPF mapping. This method achieves critical improvement in time efficiency by utilizing only one off-resonance saturation data point to measure MPF. The overall goal of this project is to develop a fast and clinically useful method for MPF mapping of the human spinal cord. The technical concept of the proposed method is based on the principle of single-point MPF mapping initially developed by our group for the brain imaging. However, implementation of this approach for the spinal cord imaging is challenging due to the small size of the anatomical structure of interest and motion problems. The project contains two specific aims. In the first aim, we will implement a series of technical solutions, which will allow improvements in spatial resolution and signal-to-noise ratio with simultaneous reduction of the scan time and motion sensitivity. Specifically, we will build the new spinal cord MPF mapping method on a combination of multi-echo summation, parallel imaging, reduced field-of-view acquisition, and a novel principle of synthetic reference, which is based on the replacement of an acquired reference image for data normalization by a calculated one derived from complimentary T1 and proton density maps. Based on these solutions, we will implement an MPF mapping protocol for the cervical and upper thoracic spinal cord with sub-millimeter spatial resolution and clinically affordable scan time. In the second aim, we will conduct a pilot study aimed to establish clinical utility of spinal cord MPF mapping in multiple sclerosis (MS). For this purpose, we will acquire MPF maps of the brain and spinal cord from a population of MS patients and healthy controls. We will further compare MPF in the spinal cord between MS patients and controls and between patients with relapsing-remitting and secondary-progressive disease courses, determine associations between spinal cord MPF and commonly accepted MS clinical status scales, and test the hypothesis that combined models including brain and spinal cord MPF better explain clinical status of MS patients than the models based on brain MPF alone. The MPF mapping method developed in this project is expected to be highly beneficial for disease diagnosis and treatment monitoring in conditions causing myelin damage in the spinal cord, such as MS, spinal cord injury, and cervical spondylotic myelopathy. _x000D__x000D_ _x000D__x000D_	Fast macromolecular proton fraction mapping of the human spinal cord	This project aims to develop and clinically test a new quantitative method of magnetic resonance imaging for non-invasive measurements of the myelin content in the human spinal cord. This method is expected to be highly beneficial for monitoring the disease course and treatment effects in multiple sclerosis and other neurological disorders affecting the spinal cord. This study also will lead to improved understanding of a relationship between disability progression and spinal cord damage in multiple sclerosis. _x000D__x000D_ _x000D__x000D_ _x000D__x000D_	Autoimmune Disease; Bioengineering; Brain Disorders; Clinical Research; Diagnostic Radiology; Injury (total) Accidents/Adverse Effects; Injury - Trauma - (Head and Spine); Multiple Sclerosis; Neurodegenerative; Neurosciences; Spinal Cord Injury	NIH	Non-SBIR/STTR	135277	96663	https://reporter.nih.gov/project-details/8426911	UNIVERSITY OF WASHINGTON	SEATTLE	UNITED STATES	WA	RADIATION-DIAGNOSTIC/ONCOLOGY	NIBIB	National Institute of Biomedical Imaging and Bioengineering	SCHOOLS OF MEDICINE	Medical Imaging Study Section[MEDI]	SCI Adjacent	Tools/Technology				Clinical Observational				Disease-Related Basic
5R21EB016135-02	NA	EB016135	245813	8601307	2014	5	R21	YARNYKH, VASILY L.	[{'profile_id': 8587028, 'first_name': 'Vasily', 'middle_name': 'L.', 'last_name': 'Yarnykh', 'is_contact_pi': True, 'full_name': 'Vasily L. Yarnykh', 'title': 'RESEARCH PROFESSOR'}]	[{'first_name': 'GUOYING', 'middle_name': '', 'last_name': 'LIU', 'full_name': 'GUOYING LIU'}]	WA-07	2013-01-01	2016-12-31	PA-10-010	RP	R21EB016135	Affect;Appearance;Area;Atrophic;Biological Markers;Brain;Brain Mapping;Brain imaging;Cervical;Cervical spinal cord injury;Clinical;Clinical Course of Disease;Data;Demyelinations;Diagnostic;Diffuse;Disease;Equilibrium;Etiology;Funding;Goals;Histologic;Histology;Human;Image;Lead;Lesion;Magnetic Resonance Imaging;Maps;Measurement;Measures;Methodology;Methods;Microscopic;Modeling;Monitor;Motion;Multiple Sclerosis;Myelin;Noise;Normal Range;Pathologic Processes;Patients;Pilot Projects;Population;Prognostic Marker;Progressive Disease;Protocols documentation;Protons;Rattus;Relapse;Relaxation;Reproducibility;Research;Resolution;Scanning;Series;Signal Transduction;Social Impacts;Solutions;Source;Spinal Cord;Spinal Cord Diseases;Spinal cord damage;Spinal cord grey matter structure;Structure;Techniques;Technology;Testing;Thoracic spinal cord structure;Time;Tissues;United States National Institutes of Health;Water;base;biophysical properties;brain tissue;clinical application;density;disability;disease diagnosis;gray matter;imaging modality;improved;in vivo;interest;macromolecule;millimeter;motion sensitivity;myelination;nervous system disorder;novel;public health relevance;radiofrequency;reconstruction;relating to nervous system;remyelination;research clinical testing;spinal cord imaging;spinal cord mapping;spinal cord white matter;tool;treatment effect;two-dimensional;white matter	_x000D_ DESCRIPTION (provided by applicant): Macromolecular proton fraction (MPF) is a key biophysical parameter determining cross-relaxation between water and macromolecules in tissues. Over recent years, MPF has attracted significant interest as a potential biomarker of myelin in neural tissues. However, possible clinical applications of MPF have been hampered due to the absence of methods allowing fast and reliable in vivo measurements of this parameter. This project builds on our previous NIH-funded R21 study, where we developed, histologically validated, and clinically tested a principally new fast and robust method for whole-brain MPF mapping. This method achieves critical improvement in time efficiency by utilizing only one off-resonance saturation data point to measure MPF. The overall goal of this project is to develop a fast and clinically useful method for MPF mapping of the human spinal cord. The technical concept of the proposed method is based on the principle of single-point MPF mapping initially developed by our group for the brain imaging. However, implementation of this approach for the spinal cord imaging is challenging due to the small size of the anatomical structure of interest and motion problems. The project contains two specific aims. In the first aim, we will implement a series of technical solutions, which will allow improvements in spatial resolution and signal-to-noise ratio with simultaneous reduction of the scan time and motion sensitivity. Specifically, we will build the new spinal cord MPF mapping method on a combination of multi-echo summation, parallel imaging, reduced field-of-view acquisition, and a novel principle of synthetic reference, which is based on the replacement of an acquired reference image for data normalization by a calculated one derived from complimentary T1 and proton density maps. Based on these solutions, we will implement an MPF mapping protocol for the cervical and upper thoracic spinal cord with sub-millimeter spatial resolution and clinically affordable scan time. In the second aim, we will conduct a pilot study aimed to establish clinical utility of spinal cord MPF mapping in multiple sclerosis (MS). For this purpose, we will acquire MPF maps of the brain and spinal cord from a population of MS patients and healthy controls. We will further compare MPF in the spinal cord between MS patients and controls and between patients with relapsing-remitting and secondary-progressive disease courses, determine associations between spinal cord MPF and commonly accepted MS clinical status scales, and test the hypothesis that combined models including brain and spinal cord MPF better explain clinical status of MS patients than the models based on brain MPF alone. The MPF mapping method developed in this project is expected to be highly beneficial for disease diagnosis and treatment monitoring in conditions causing myelin damage in the spinal cord, such as MS, spinal cord injury, and cervical spondylotic myelopathy. _x000D__x000D_ _x000D__x000D_	Fast macromolecular proton fraction mapping of the human spinal cord	This project aims to develop and clinically test a new quantitative method of magnetic resonance imaging for non-invasive measurements of the myelin content in the human spinal cord. This method is expected to be highly beneficial for monitoring the disease course and treatment effects in multiple sclerosis and other neurological disorders affecting the spinal cord. This study also will lead to improved understanding of a relationship between disability progression and spinal cord damage in multiple sclerosis. _x000D_ _x000D_ _x000D_	Autoimmune Disease; Bioengineering; Brain Disorders; Clinical Research; Diagnostic Radiology; Injury (total) Accidents/Adverse Effects; Injury - Trauma - (Head and Spine); Multiple Sclerosis; Neurodegenerative; Neurosciences; Spinal Cord Injury	NIH	Non-SBIR/STTR	165923	79890	https://reporter.nih.gov/project-details/8601307	UNIVERSITY OF WASHINGTON	SEATTLE	UNITED STATES	WA	RADIATION-DIAGNOSTIC/ONCOLOGY	NIBIB	National Institute of Biomedical Imaging and Bioengineering	SCHOOLS OF MEDICINE	Medical Imaging Study Section[MEDI]	SCI Adjacent	Tools/Technology				Clinical Observational				Disease-Related Basic
1R21EB016662-01A1	NA	EB016662	241224	8584092	2013	1	R21	SOKOLOFF, ALAN	[{'profile_id': 8671305, 'first_name': 'Maysam', 'middle_name': '', 'last_name': 'Ghovanloo', 'is_contact_pi': False, 'full_name': 'Maysam Ghovanloo', 'title': ''}, {'profile_id': 1869172, 'first_name': 'ALAN', 'middle_name': '', 'last_name': 'SOKOLOFF', 'is_contact_pi': True, 'full_name': 'ALAN SOKOLOFF', 'title': 'ASSISTANT RESEARCH PROFESSOR'}]	[{'first_name': 'ROSEMARIE', 'middle_name': '', 'last_name': 'HUNZIKER', 'full_name': 'ROSEMARIE HUNZIKER'}]	GA-05	2013-09-01	2015-08-31	PA-11-261	RP	R21EB016662	Acute;Adhesions;Anatomy;Animal Model;Animals;Anterior;Area;Behavior;Behavioral;Biological Assay;Biology;Caring;Complex;Computer Interface;Dental;Device Designs;Devices;Dorsal;Effectiveness;Environment;Epithelium;Goals;Grant;Human;Implant;Individual;Inflammatory;Injury;Intervention;Intramuscular;Investigation;Life;Location;Magnetism;Maintenance;Measures;Miniature Swine;Minor;Modeling;Molecular;Motion;Motor;Movement;Muscle;Neuraxis;Oryctolagus cuniculus;Pathology;Patients;Pattern;Performance;Persons;Physiological;Pilot Projects;Procedures;Quadriplegia;Reaction;Resistance;Respiratory Muscles;Risk;Safety;Self-Help Devices;Shapes;Signal Transduction;Solutions;Spinal cord injury;Stress;Surface;System;Testing;Time;Tissues;Titania;Titanium;Tongue;Tooth structure;Tracer;Translations;Wireless Technology;biomaterial compatibility;clinical application;design;expectation;implantation;migration;muscular system;older patient;public health relevance;respiratory;response;technological innovation	_x000D_ DESCRIPTION (provided by applicant): Individuals with high level spinal cord injury (SCI) have limited options for assistive control of their environments due in part to limited signal diversity for computer interface of patients' volitional motor systems. The tongue, a motor system capable of executing diverse movements under voluntary control, is spared in patients with high SCI and is thus a natural substrate for computer interfacing in quadriplegics. We have developed the tongue drive system (TDS) to allow unencumbered translation of tongue movements in real time for computer interfacing via a titanium-encased magnet (Ti-Mag) affixed to the tongue. Despite our technological innovation, TDS application in humans is precluded by a lack of information on Ti-Mag implant bio-compatibility and safety. In Specific Aim 1, we test the effect of implant design (size, shape, surfacing) and location on implant migration and tissue reaction in a rabbit model with a scaled implant to more closely reflect implant/tongue ratio in humans. In Specific Aim 2, using optimal parameters defined in Specific Aim 1, we quantitatively assess the anatomical and molecular responses to Ti-Mag implantation and explantation. We additionally test for possible deficit of tongue function due to implantation and explantation by quantitatively assessing changes in tongue lick performance. In Specific Aim 3 we test anatomical, molecular and physiological responses to Ti-Mag implantation and explantation in the mini-pig using a device designed for human application. We hypothesize that implantation and explantation under optimized parameters will produce only minor and local tissue reaction (e.g., device encapsulation) and will not impair measureable tongue function. Demonstration of device biocompatibility and safety is requisite to direct testing in humans with quadriplegia. _x000D__x000D_ _x000D__x000D_	Optimization, Biocompatibility and Safety Assessment of Tongue Implants	The goal of this study is to test, in animal models, optimization parameters, biocompatibility and safety of a titanium-encased magnet for implantation in the human tongue body for assistive technology interventions in persons with spinal cord injury. _x000D__x000D_ _x000D__x000D_ _x000D__x000D_	Assistive Technology; Bioengineering; Injury (total) Accidents/Adverse Effects; Injury - Trauma - (Head and Spine); Neurodegenerative; Spinal Cord Injury	NIH	Non-SBIR/STTR	171224	70000	https://reporter.nih.gov/project-details/8584092	EMORY UNIVERSITY	ATLANTA	UNITED STATES	GA	PHYSIOLOGY	NIBIB	National Institute of Biomedical Imaging and Bioengineering	SCHOOLS OF MEDICINE	Motor Function, Speech and Rehabilitation Study Section[MFSR]	SCI Motor/Sensory Function	Trunk/Reflex/Spasticity				Assistive Tools				Preclinical
5R21EB016662-02	NA	EB016662	181798	8724497	2014	5	R21	SOKOLOFF, ALAN	[{'profile_id': 8671305, 'first_name': 'Maysam', 'middle_name': '', 'last_name': 'Ghovanloo', 'is_contact_pi': False, 'full_name': 'Maysam Ghovanloo', 'title': ''}, {'profile_id': 1869172, 'first_name': 'ALAN', 'middle_name': '', 'last_name': 'SOKOLOFF', 'is_contact_pi': True, 'full_name': 'ALAN SOKOLOFF', 'title': 'ASSISTANT RESEARCH PROFESSOR'}]	[{'first_name': 'ROSEMARIE', 'middle_name': '', 'last_name': 'HUNZIKER', 'full_name': 'ROSEMARIE HUNZIKER'}]	GA-05	2013-09-01	2016-08-31	PA-11-261	RP	R21EB016662	Acute;Adhesions;Anatomy;Animal Model;Animals;Anterior;Area;Behavior;Behavioral;Biological Assay;Biology;Caring;Complex;Computer Interface;Dental;Device Designs;Devices;Dorsal;Effectiveness;Environment;Epithelium;Goals;Grant;Human;Implant;Individual;Inflammatory;Injury;Intervention;Intramuscular;Investigation;Life;Location;Magnetism;Maintenance;Measures;Miniature Swine;Minor;Modeling;Molecular;Motion;Motor;Movement;Muscle;Neuraxis;Oryctolagus cuniculus;Pathology;Patients;Pattern;Performance;Persons;Physiological;Pilot Projects;Procedures;Quadriplegia;Reaction;Resistance;Respiratory Muscles;Risk;Safety;Self-Help Devices;Shapes;Signal Transduction;Solutions;Spinal cord injury;Stress;Surface;System;Testing;Time;Tissues;Titania;Titanium;Tongue;Tooth structure;Tracer;Translations;Wireless Technology;biomaterial compatibility;clinical application;design;expectation;implantation;migration;muscular system;older patient;public health relevance;respiratory;response;technological innovation	_x000D_ DESCRIPTION (provided by applicant): Individuals with high level spinal cord injury (SCI) have limited options for assistive control of their environments due in part to limited signal diversity for computer interface of patients' volitional motor systems. The tongue, a motor system capable of executing diverse movements under voluntary control, is spared in patients with high SCI and is thus a natural substrate for computer interfacing in quadriplegics. We have developed the tongue drive system (TDS) to allow unencumbered translation of tongue movements in real time for computer interfacing via a titanium-encased magnet (Ti-Mag) affixed to the tongue. Despite our technological innovation, TDS application in humans is precluded by a lack of information on Ti-Mag implant bio-compatibility and safety. In Specific Aim 1, we test the effect of implant design (size, shape, surfacing) and location on implant migration and tissue reaction in a rabbit model with a scaled implant to more closely reflect implant/tongue ratio in humans. In Specific Aim 2, using optimal parameters defined in Specific Aim 1, we quantitatively assess the anatomical and molecular responses to Ti-Mag implantation and explantation. We additionally test for possible deficit of tongue function due to implantation and explantation by quantitatively assessing changes in tongue lick performance. In Specific Aim 3 we test anatomical, molecular and physiological responses to Ti-Mag implantation and explantation in the mini-pig using a device designed for human application. We hypothesize that implantation and explantation under optimized parameters will produce only minor and local tissue reaction (e.g., device encapsulation) and will not impair measureable tongue function. Demonstration of device biocompatibility and safety is requisite to direct testing in humans with quadriplegia. _x000D_ _x000D_	Optimization, Biocompatibility and Safety Assessment of Tongue Implants	PUBLIC HEALTH RELEVANCE: The goal of this study is to test, in animal models, optimization parameters, biocompatibility and safety of a titanium-encased magnet for implantation in the human tongue body for assistive technology interventions in persons with spinal cord injury.	Assistive Technology; Bioengineering; Injury (total) Accidents/Adverse Effects; Injury - Trauma - (Head and Spine); Neurodegenerative; Spinal Cord Injury	NIH	Non-SBIR/STTR	141058	40740	https://reporter.nih.gov/project-details/8724497	EMORY UNIVERSITY	ATLANTA	UNITED STATES	GA	PHYSIOLOGY	NIBIB	National Institute of Biomedical Imaging and Bioengineering	SCHOOLS OF MEDICINE	Motor Function, Speech and Rehabilitation Study Section[MFSR]	SCI Motor/Sensory Function	Trunk/Reflex/Spasticity				Assistive Tools				Preclinical
1K99EB016689-01A1	NA	EB016689	88830	8635089	2014	1	K99	BARRY, ROBERT L	[{'profile_id': 10326474, 'first_name': 'Robert', 'middle_name': 'L', 'last_name': 'Barry', 'is_contact_pi': True, 'full_name': 'Robert L Barry', 'title': ''}]	[{'first_name': 'GUOYING', 'middle_name': '', 'last_name': 'LIU', 'full_name': 'GUOYING LIU'}]	TN-05	2014-04-15	2016-03-31	PA-11-197	OR	K99EB016689	Address;Advanced Development;Affect;Age;Architecture;Biomedical Engineering;Brain;Cerebrospinal Fluid;Cervical;Cervical spinal cord structure;Cervical spine;Communities;Complement;Computers;Data;Deglutition;Dependence;Development;Disease;Early Diagnosis;Etiology;Exhibits;Failure;Frequencies;Functional Imaging;Functional Magnetic Resonance Imaging;Goals;Human;Hypercapnia;Image;Injury;Investigation;Knowledge;Life;Magnetic Resonance Imaging;Measures;Methodology;Methods;Monitor;Movement;Multiple Sclerosis;Neuraxis;Neuroanatomy;Neuronal Plasticity;Neurosciences;Noise;Operative Surgical Procedures;Paper;Pathology;Patients;Pattern;Phase;Physiologic pulse;Population;Protocols documentation;Recovery;Recovery of Function;Relative (related person);Reporting;Reproducibility;Research;Resolution;Respiration;Rest;Scientist;Seminal;Sensitivity and Specificity;Signal Transduction;Site;Spinal;Spinal Cord;Spinal Cord Diseases;Spinal Cord Plasticity;Spinal cord injury;Stimulus;Techniques;Training;Translating;Transverse Myelitis;Validation;Weight;Work;age related;base;blood oxygen level dependent;cohort;computerized data processing;data acquisition;experience;field study;gray matter;in vivo;innovation;insight;neural circuit;neuroimaging;novel;public health relevance;repaired;response;skills;spinal cord imaging	_x000D_ DESCRIPTION (provided by applicant): This proposal aims to (1) develop and evaluate novel methodologies for functional magnetic resonance imaging (fMRI) of the human cervical spinal cord at ultra-high field (7 Tesla), and (2) non-invasively detect and characterize functional networks in the human cervical spinal cord. These methods may be used clinically to establish the extent of spinal cord injuries and to monitor the progression of functional recovery afterwards, and may also facilitate earlier detection of central nervous system pathologies such as multiple sclerosis. We propose to develop 7T fMRI to detect and quantify low-frequency fluctuations in baseline BOLD (blood oxygenation level dependent) signals as indicators of resting state functional connectivity in spinal gray matter. To date, over 3500 studies have used similar fMRI approaches to study functional connectivity in the brain, and have provided compelling evidence that low-frequency BOLD signal fluctuations are inherent in normal, healthy brains and represent an important level of organization of cortical function. However, to date no corresponding studies have conclusively demonstrated similar low-frequency correlations in spinal gray matter. The precise functioning of the spinal cord in normal and pathological populations remains poorly understood even though studies of functional connectivity and spinal cord plasticity using methods other than MRI have been topics of intense research for the past two decades. The scarcity of spinal fMRI studies mainly reflects the technical difficulties of performing fMRI in the spinal cord, the failure to develop appropriate methods and coils, and the need for higher spatial resolution and greater sensitivity for imaging the spinal cord compared to the brain. We hypothesize that the proposed technical advances can be used to detect and characterize functional connectivity in the cervical spinal cord and changes that occur with injury, recovery and repair, and that these measures will complement information from other functional measures including task-based fMRI studies. We propose to address the need for high spatial resolution and greater BOLD sensitivity by using an ultra-high field (7 Tesla) scanner and a dedicated 16-channel cervical spine coil to develop (Aim 1) and validate (Aim 2) novel fMRI acquisition and data correction protocols. The applicant is a computer/biomedical engineer, so didactic training during the K99 phase is focused on neuroscience and neuroanatomy to develop the skills required for the R00 phase, namely interpretation of resting state spinal networks in healthy controls (Aim 3) and subjects with cervical spondylotic myelopathy (Aim 4). The higher signal-to-noise ratio and BOLD contrast from 7T fMRI have already shown significant advantages over lower field studies for detecting activation and connectivity at high spatial resolution in the brain, and parallel coil arrays permit faster image acquisitions. Thus, ultra-high field MRI is uniquely poised to provide insights into human spinal cord function that are not possible in practice at lower fields. The applicant's long term goal is o become an independent imaging scientist specializing in functional imaging of the brain and spinal cord and the development of advanced neuroimaging methods. _x000D__x000D_ _x000D__x000D_	Functional Imaging and Resting State Connectivity in Human Spinal Cord at 7 Tesla	PUBLIC HEALTH RELEVANCE: This project will develop and evaluate novel magnetic resonance imaging methodologies to non-invasively detect and characterize functional networks in the human cervical spinal cord. These methods may be used clinically to establish the extent of injury to the spinal cord and to monitor the progression of functional recovery afterwards. These techniques may also facilitate earlier detection of central nervous system pathologies such as multiple sclerosis and transverse myelitis. _x000D__x000D_ _x000D__x000D_ _x000D__x000D_	Autoimmune Disease; Bioengineering; Brain Disorders; Clinical Research; Diagnostic Radiology; Injury (total) Accidents/Adverse Effects; Injury - Trauma - (Head and Spine); Multiple Sclerosis; Neurodegenerative; Neurosciences; Spinal Cord Injury	NIH	Other Research-Related	82250	6580	https://reporter.nih.gov/project-details/8635089	VANDERBILT UNIVERSITY	Nashville	UNITED STATES	TN	RADIATION-DIAGNOSTIC/ONCOLOGY	NIBIB	National Institute of Biomedical Imaging and Bioengineering	SCHOOLS OF MEDICINE	Special Emphasis Panel[ZEB1 OSR-E (O1)]	SCI Adjacent	Intact Spinal Cord	Tools/Technology			Diagnostic/Prognostic Tools				Basic-Basic
5R00EB016689-05	NA	EB016689	249000	9307815	2017	5	R00	BARRY, ROBERT L	[{'profile_id': 10326474, 'first_name': 'Robert', 'middle_name': 'L', 'last_name': 'Barry', 'is_contact_pi': True, 'full_name': 'Robert L Barry', 'title': 'ASSISTANT PROFESSOR'}]	[{'first_name': 'GUOYING', 'middle_name': '', 'last_name': 'LIU', 'full_name': 'GUOYING LIU'}]	MA-08	2016-07-01	2019-03-31	PA-11-197	RP	R00EB016689	Activities of Daily Living;Address;Advanced Development;Affect;Age;Architecture;Biomedical Engineering;Brain;Brain imaging;Cerebrospinal Fluid;Cervical;Cervical spinal cord structure;Cervical spine;Clinical;Communities;Complement;Computers;Data;Deglutition;Dependence;Development;Disease;Early Diagnosis;Etiology;Exhibits;Failure;Frequencies;Functional Imaging;Functional Magnetic Resonance Imaging;Goals;Human;Hypercapnia;Image;Injury;Investigation;Knowledge;Life;Magnetic Resonance Imaging;Measures;Methodology;Methods;Monitor;Movement;Multiple Sclerosis;Neuraxis;Neuroanatomy;Neuronal Plasticity;Neurosciences;Noise;Operative Surgical Procedures;Paper;Pathologic;Pathology;Patients;Pattern;Phase;Physiologic pulse;Population;Process;Protocols documentation;Recovery;Recovery of Function;Reporting;Reproducibility;Research;Resolution;Respiration;Rest;Seminal;Sensitivity and Specificity;Signal Transduction;Site;Spinal;Spinal Cord;Spinal Cord Diseases;Spinal Cord Plasticity;Spinal cord injury;Stimulus;Techniques;Training;Translating;Transverse Myelitis;Validation;Work;age related;base;blood oxygen level dependent;cohort;experience;field study;gray matter;human imaging;imaging approach;imaging scientist;imaging study;in vivo;innovation;insight;neural circuit;neural patterning;neuroimaging;novel;public health relevance;repaired;response;skills;spatiotemporal;spinal cord imaging;temporal measurement	DESCRIPTION (provided by applicant): This proposal aims to (1) develop and evaluate novel methodologies for functional magnetic resonance imaging (fMRI) of the human cervical spinal cord at ultra-high field (7 Tesla), and (2) non-invasively detect and characterize functional networks in the human cervical spinal cord. These methods may be used clinically to establish the extent of spinal cord injuries and to monitor the progression of functional recovery afterwards, and may also facilitate earlier detection of central nervous system pathologies such as multiple sclerosis. We propose to develop 7T fMRI to detect and quantify low-frequency fluctuations in baseline BOLD (blood oxygenation level dependent) signals as indicators of resting state functional connectivity in spinal gray matter. To date, over 3500 studies have used similar fMRI approaches to study functional connectivity in the brain, and have provided compelling evidence that low-frequency BOLD signal fluctuations are inherent in normal, healthy brains and represent an important level of organization of cortical function. However, to date no corresponding studies have conclusively demonstrated similar low-frequency correlations in spinal gray matter. The precise functioning of the spinal cord in normal and pathological populations remains poorly understood even though studies of functional connectivity and spinal cord plasticity using methods other than MRI have been topics of intense research for the past two decades. The scarcity of spinal fMRI studies mainly reflects the technical difficulties of performing fMRI in the spinal cord, the failure to develop appropriate methods and coils, and the need for higher spatial resolution and greater sensitivity for imaging the spinal cord compared to the brain. We hypothesize that the proposed technical advances can be used to detect and characterize functional connectivity in the cervical spinal cord and changes that occur with injury, recovery and repair, and that these measures will complement information from other functional measures including task-based fMRI studies. We propose to address the need for high spatial resolution and greater BOLD sensitivity by using an ultra-high field (7 Tesla) scanner and a dedicated 16-channel cervical spine coil to develop (Aim 1) and validate (Aim 2) novel fMRI acquisition and data correction protocols. The applicant is a computer/biomedical engineer, so didactic training during the K99 phase is focused on neuroscience and neuroanatomy to develop the skills required for the R00 phase, namely interpretation of resting state spinal networks in healthy controls (Aim 3) and subjects with cervical spondylotic myelopathy (Aim 4). The higher signal-to-noise ratio and BOLD contrast from 7T fMRI have already shown significant advantages over lower field studies for detecting activation and connectivity at high spatial resolution in the brain, and parallel coil arrays permit faster image acquisitions. Thus, ultra-high field MRI is uniquely poised to provide insights into human spinal cord function that are not possible in practice at lower fields. The applicant's long term goal is o become an independent imaging scientist specializing in functional imaging of the brain and spinal cord and the development of advanced neuroimaging methods.	Functional Imaging and resting state connectivity in human spinal cord at 7 Tesla	PUBLIC HEALTH RELEVANCE: This project will develop and evaluate novel magnetic resonance imaging methodologies to non-invasively detect and characterize functional networks in the human cervical spinal cord. These methods may be used clinically to establish the extent of injury to the spinal cord and to monitor the progression of functional recovery afterwards. These techniques may also facilitate earlier detection of central nervous system pathologies such as multiple sclerosis and transverse myelitis.	Bioengineering; Biomedical Imaging; Clinical Research; Injury (total) Accidents/Adverse Effects; Injury - Trauma - (Head and Spine); Neurodegenerative; Neurosciences; Spinal Cord Injury	NIH	Non-SBIR/STTR	145614	103386	https://reporter.nih.gov/project-details/9307815	MASSACHUSETTS GENERAL HOSPITAL	BOSTON	UNITED STATES	MA	NA	NIBIB	National Institute of Biomedical Imaging and Bioengineering	Independent Hospitals	NSS	SCI Adjacent	Tools/Technology				Diagnostic/Prognostic Tools				Clinical (Phase 0 or EFS)
5R00EB016689-06	NA	EB016689	249000	9452062	2018	5	R00	BARRY, ROBERT L	[{'profile_id': 10326474, 'first_name': 'Robert', 'middle_name': 'L', 'last_name': 'Barry', 'is_contact_pi': True, 'full_name': 'Robert L Barry', 'title': 'ASSISTANT PROFESSOR'}]	[{'first_name': 'GUOYING', 'middle_name': '', 'last_name': 'LIU', 'full_name': 'GUOYING LIU'}]	MA-08	2016-07-01	2019-09-30	PA-11-197	RP	R00EB016689	Activities of Daily Living;Address;Advanced Development;Affect;Age;Architecture;Biomedical Engineering;Brain;Brain imaging;Cerebrospinal Fluid;Cervical;Cervical spinal cord structure;Cervical spine;Clinical;Communities;Complement;Computers;Data;Deglutition;Dependence;Development;Disease;Early Diagnosis;Etiology;Exhibits;Failure;Frequencies;Functional Imaging;Functional Magnetic Resonance Imaging;Goals;Human;Hypercapnia;Image;Injury;Investigation;Knowledge;Life;Magnetic Resonance Imaging;Measures;Methodology;Methods;Monitor;Movement;Multiple Sclerosis;Neuraxis;Neuroanatomy;Neuronal Plasticity;Neurosciences;Noise;Operative Surgical Procedures;Paper;Pathologic;Pathology;Patients;Pattern;Phase;Physiologic pulse;Population;Process;Protocols documentation;Recovery;Recovery of Function;Reporting;Reproducibility;Research;Resolution;Respiration;Rest;Seminal;Sensitivity and Specificity;Signal Transduction;Site;Spinal;Spinal Cord;Spinal Cord Diseases;Spinal Cord Plasticity;Spinal cord injury;Stimulus;Techniques;Training;Translating;Transverse Myelitis;Validation;Work;age related;base;blood oxygen level dependent;cohort;experience;field study;gray matter;human imaging;imaging approach;imaging scientist;imaging study;in vivo;innovation;insight;neural circuit;neural patterning;neuroimaging;novel;public health relevance;repaired;response;skills;spatiotemporal;spinal cord imaging;temporal measurement	DESCRIPTION (provided by applicant): This proposal aims to (1) develop and evaluate novel methodologies for functional magnetic resonance imaging (fMRI) of the human cervical spinal cord at ultra-high field (7 Tesla), and (2) non-invasively detect and characterize functional networks in the human cervical spinal cord. These methods may be used clinically to establish the extent of spinal cord injuries and to monitor the progression of functional recovery afterwards, and may also facilitate earlier detection of central nervous system pathologies such as multiple sclerosis. We propose to develop 7T fMRI to detect and quantify low-frequency fluctuations in baseline BOLD (blood oxygenation level dependent) signals as indicators of resting state functional connectivity in spinal gray matter. To date, over 3500 studies have used similar fMRI approaches to study functional connectivity in the brain, and have provided compelling evidence that low-frequency BOLD signal fluctuations are inherent in normal, healthy brains and represent an important level of organization of cortical function. However, to date no corresponding studies have conclusively demonstrated similar low-frequency correlations in spinal gray matter. The precise functioning of the spinal cord in normal and pathological populations remains poorly understood even though studies of functional connectivity and spinal cord plasticity using methods other than MRI have been topics of intense research for the past two decades. The scarcity of spinal fMRI studies mainly reflects the technical difficulties of performing fMRI in the spinal cord, the failure to develop appropriate methods and coils, and the need for higher spatial resolution and greater sensitivity for imaging the spinal cord compared to the brain. We hypothesize that the proposed technical advances can be used to detect and characterize functional connectivity in the cervical spinal cord and changes that occur with injury, recovery and repair, and that these measures will complement information from other functional measures including task-based fMRI studies. We propose to address the need for high spatial resolution and greater BOLD sensitivity by using an ultra-high field (7 Tesla) scanner and a dedicated 16-channel cervical spine coil to develop (Aim 1) and validate (Aim 2) novel fMRI acquisition and data correction protocols. The applicant is a computer/biomedical engineer, so didactic training during the K99 phase is focused on neuroscience and neuroanatomy to develop the skills required for the R00 phase, namely interpretation of resting state spinal networks in healthy controls (Aim 3) and subjects with cervical spondylotic myelopathy (Aim 4). The higher signal-to-noise ratio and BOLD contrast from 7T fMRI have already shown significant advantages over lower field studies for detecting activation and connectivity at high spatial resolution in the brain, and parallel coil arrays permit faster image acquisitions. Thus, ultra-high field MRI is uniquely poised to provide insights into human spinal cord function that are not possible in practice at lower fields. The applicant's long term goal is o become an independent imaging scientist specializing in functional imaging of the brain and spinal cord and the development of advanced neuroimaging methods.	Functional Imaging and resting state connectivity in human spinal cord at 7 Tesla	PUBLIC HEALTH RELEVANCE: This project will develop and evaluate novel magnetic resonance imaging methodologies to non-invasively detect and characterize functional networks in the human cervical spinal cord. These methods may be used clinically to establish the extent of injury to the spinal cord and to monitor the progression of functional recovery afterwards. These techniques may also facilitate earlier detection of central nervous system pathologies such as multiple sclerosis and transverse myelitis.	Bioengineering; Biomedical Imaging; Clinical Research; Injury (total) Accidents/Adverse Effects; Injury - Trauma - (Head and Spine); Neurodegenerative; Neurosciences; Spinal Cord Injury	NIH	Non-SBIR/STTR	145614	103386	https://reporter.nih.gov/project-details/9452062	MASSACHUSETTS GENERAL HOSPITAL	BOSTON	UNITED STATES	MA	NA	NIBIB	National Institute of Biomedical Imaging and Bioengineering	Independent Hospitals	NSS	SCI Adjacent	Tools/Technology				Diagnostic/Prognostic Tools				Clinical (Phase 0 or EFS)
5K99EB016689-02	NA	EB016689	84805	8838114	2015	5	K99	BARRY, ROBERT L	[{'profile_id': 10326474, 'first_name': 'Robert', 'middle_name': 'L', 'last_name': 'Barry', 'is_contact_pi': True, 'full_name': 'Robert L Barry', 'title': ''}]	[{'first_name': 'GUOYING', 'middle_name': '', 'last_name': 'LIU', 'full_name': 'GUOYING LIU'}]	TN-05	2014-04-15	2016-04-29	PA-11-197	OR	K99EB016689	Address;Advanced Development;Affect;Age;Architecture;Biomedical Engineering;Brain;Cerebrospinal Fluid;Cervical;Cervical spinal cord structure;Cervical spine;Communities;Complement;Computers;Data;Deglutition;Dependence;Development;Disease;Early Diagnosis;Etiology;Exhibits;Failure;Frequencies;Functional Imaging;Functional Magnetic Resonance Imaging;Goals;Health;Human;Hypercapnia;Image;Injury;Investigation;Knowledge;Life;Magnetic Resonance Imaging;Measures;Methodology;Methods;Monitor;Movement;Multiple Sclerosis;Neuraxis;Neuroanatomy;Neuronal Plasticity;Neurosciences;Noise;Operative Surgical Procedures;Paper;Pathology;Patients;Pattern;Phase;Physiologic pulse;Population;Protocols documentation;Recovery;Recovery of Function;Relative (related person);Reporting;Reproducibility;Research;Resolution;Respiration;Rest;Scientist;Seminal;Sensitivity and Specificity;Signal Transduction;Site;Spinal;Spinal Cord;Spinal Cord Diseases;Spinal Cord Plasticity;Spinal cord injury;Stimulus;Techniques;Training;Translating;Transverse Myelitis;Validation;Weight;Work;age related;base;blood oxygen level dependent;cohort;computerized data processing;data acquisition;experience;field study;gray matter;in vivo;innovation;insight;neural circuit;neuroimaging;novel;repaired;response;skills;spinal cord imaging;temporal measurement	DESCRIPTION (provided by applicant): This proposal aims to (1) develop and evaluate novel methodologies for functional magnetic resonance imaging (fMRI) of the human cervical spinal cord at ultra-high field (7 Tesla), and (2) non-invasively detect and characterize functional networks in the human cervical spinal cord. These methods may be used clinically to establish the extent of spinal cord injuries and to monitor the progression of functional recovery afterwards, and may also facilitate earlier detection of central nervous system pathologies such as multiple sclerosis. We propose to develop 7T fMRI to detect and quantify low-frequency fluctuations in baseline BOLD (blood oxygenation level dependent) signals as indicators of resting state functional connectivity in spinal gray matter. To date, over 3500 studies have used similar fMRI approaches to study functional connectivity in the brain, and have provided compelling evidence that low-frequency BOLD signal fluctuations are inherent in normal, healthy brains and represent an important level of organization of cortical function. However, to date no corresponding studies have conclusively demonstrated similar low-frequency correlations in spinal gray matter. The precise functioning of the spinal cord in normal and pathological populations remains poorly understood even though studies of functional connectivity and spinal cord plasticity using methods other than MRI have been topics of intense research for the past two decades. The scarcity of spinal fMRI studies mainly reflects the technical difficulties of performing fMRI in the spinal cord, the failure to develop appropriate methods and coils, and the need for higher spatial resolution and greater sensitivity for imaging the spinal cord compared to the brain. We hypothesize that the proposed technical advances can be used to detect and characterize functional connectivity in the cervical spinal cord and changes that occur with injury, recovery and repair, and that these measures will complement information from other functional measures including task-based fMRI studies. We propose to address the need for high spatial resolution and greater BOLD sensitivity by using an ultra-high field (7 Tesla) scanner and a dedicated 16-channel cervical spine coil to develop (Aim 1) and validate (Aim 2) novel fMRI acquisition and data correction protocols. The applicant is a computer/biomedical engineer, so didactic training during the K99 phase is focused on neuroscience and neuroanatomy to develop the skills required for the R00 phase, namely interpretation of resting state spinal networks in healthy controls (Aim 3) and subjects with cervical spondylotic myelopathy (Aim 4). The higher signal-to-noise ratio and BOLD contrast from 7T fMRI have already shown significant advantages over lower field studies for detecting activation and connectivity at high spatial resolution in the brain, and parallel coil arrays permit faster image acquisitions. Thus, ultra-high field MRI is uniquely poised to provide insights into human spinal cord function that are not possible in practice at lower fields. The applicant's long term goal is o become an independent imaging scientist specializing in functional imaging of the brain and spinal cord and the development of advanced neuroimaging methods.	Functional Imaging and Resting State Connectivity in Human Spinal Cord at 7 Tesla	PUBLIC HEALTH RELEVANCE: This project will develop and evaluate novel magnetic resonance imaging methodologies to non-invasively detect and characterize functional networks in the human cervical spinal cord. These methods may be used clinically to establish the extent of injury to the spinal cord and to monitor the progression of functional recovery afterwards. These techniques may also facilitate earlier detection of central nervous system pathologies such as multiple sclerosis and transverse myelitis.	Autoimmune Disease; Bioengineering; Brain Disorders; Clinical Research; Diagnostic Radiology; Injury (total) Accidents/Adverse Effects; Injury - Trauma - (Head and Spine); Multiple Sclerosis; Neurodegenerative; Neurosciences; Spinal Cord Injury	NIH	Other Research-Related	78523	6282	https://reporter.nih.gov/project-details/8838114	VANDERBILT UNIVERSITY	Nashville	UNITED STATES	TN	RADIATION-DIAGNOSTIC/ONCOLOGY	NIBIB	National Institute of Biomedical Imaging and Bioengineering	SCHOOLS OF MEDICINE	ZEB1-OSR-E(O1)S	SCI Adjacent	Tools/Technology				Diagnostic/Prognostic Tools				Basic-Basic
4R00EB016689-04	NA	EB016689	249000	9274397	2016	4N	R00	BARRY, ROBERT L	[{'profile_id': 10326474, 'first_name': 'Robert', 'middle_name': 'L', 'last_name': 'Barry', 'is_contact_pi': True, 'full_name': 'Robert L Barry', 'title': 'ASSISTANT PROFESSOR'}]	[{'first_name': 'GUOYING', 'middle_name': '', 'last_name': 'LIU', 'full_name': 'GUOYING LIU'}]	MA-08	2016-07-01	2019-03-31	PA-11-197	RP	R00EB016689	Address;Advanced Development;Affect;Age;Architecture;Biomedical Engineering;Brain;Cerebrospinal Fluid;Cervical;Cervical spinal cord structure;Cervical spine;Communities;Complement;Computers;Data;Deglutition;Dependence;Development;Disease;Early Diagnosis;Etiology;Exhibits;Failure;Frequencies;Functional Imaging;Functional Magnetic Resonance Imaging;Goals;Health;Human;Hypercapnia;Image;Injury;Investigation;Knowledge;Life;Magnetic Resonance Imaging;Measures;Methodology;Methods;Monitor;Movement;Multiple Sclerosis;Neuraxis;Neuroanatomy;Neuronal Plasticity;Neurosciences;Noise;Operative Surgical Procedures;Paper;Pathology;Patients;Pattern;Phase;Physiologic pulse;Population;Protocols documentation;Recovery;Recovery of Function;Reporting;Reproducibility;Research;Resolution;Respiration;Rest;Scientist;Seminal;Sensitivity and Specificity;Signal Transduction;Site;Spinal;Spinal Cord;Spinal Cord Diseases;Spinal Cord Plasticity;Spinal cord injury;Stimulus;Techniques;Training;Translating;Transverse Myelitis;Validation;Weight;Work;age related;base;blood oxygen level dependent;cohort;computerized data processing;data acquisition;experience;field study;gray matter;in vivo;innovation;insight;neural circuit;neuroimaging;novel;repaired;response;skills;spinal cord imaging;temporal measurement	DESCRIPTION (provided by applicant): This proposal aims to (1) develop and evaluate novel methodologies for functional magnetic resonance imaging (fMRI) of the human cervical spinal cord at ultra-high field (7 Tesla), and (2) non-invasively detect and characterize functional networks in the human cervical spinal cord. These methods may be used clinically to establish the extent of spinal cord injuries and to monitor the progression of functional recovery afterwards, and may also facilitate earlier detection of central nervous system pathologies such as multiple sclerosis. We propose to develop 7T fMRI to detect and quantify low-frequency fluctuations in baseline BOLD (blood oxygenation level dependent) signals as indicators of resting state functional connectivity in spinal gray matter. To date, over 3500 studies have used similar fMRI approaches to study functional connectivity in the brain, and have provided compelling evidence that low-frequency BOLD signal fluctuations are inherent in normal, healthy brains and represent an important level of organization of cortical function. However, to date no corresponding studies have conclusively demonstrated similar low-frequency correlations in spinal gray matter. The precise functioning of the spinal cord in normal and pathological populations remains poorly understood even though studies of functional connectivity and spinal cord plasticity using methods other than MRI have been topics of intense research for the past two decades. The scarcity of spinal fMRI studies mainly reflects the technical difficulties of performing fMRI in the spinal cord, the failure to develop appropriate methods and coils, and the need for higher spatial resolution and greater sensitivity for imaging the spinal cord compared to the brain. We hypothesize that the proposed technical advances can be used to detect and characterize functional connectivity in the cervical spinal cord and changes that occur with injury, recovery and repair, and that these measures will complement information from other functional measures including task-based fMRI studies. We propose to address the need for high spatial resolution and greater BOLD sensitivity by using an ultra-high field (7 Tesla) scanner and a dedicated 16-channel cervical spine coil to develop (Aim 1) and validate (Aim 2) novel fMRI acquisition and data correction protocols. The applicant is a computer/biomedical engineer, so didactic training during the K99 phase is focused on neuroscience and neuroanatomy to develop the skills required for the R00 phase, namely interpretation of resting state spinal networks in healthy controls (Aim 3) and subjects with cervical spondylotic myelopathy (Aim 4). The higher signal-to-noise ratio and BOLD contrast from 7T fMRI have already shown significant advantages over lower field studies for detecting activation and connectivity at high spatial resolution in the brain, and parallel coil arrays permit faster image acquisitions. Thus, ultra-high field MRI is uniquely poised to provide insights into human spinal cord function that are not possible in practice at lower fields. The applicant's long term goal is o become an independent imaging scientist specializing in functional imaging of the brain and spinal cord and the development of advanced neuroimaging methods.	Functional Imaging and resting state connectivity in human spinal cord at 7 Tesla	PUBLIC HEALTH RELEVANCE: This project will develop and evaluate novel magnetic resonance imaging methodologies to non-invasively detect and characterize functional networks in the human cervical spinal cord. These methods may be used clinically to establish the extent of injury to the spinal cord and to monitor the progression of functional recovery afterwards. These techniques may also facilitate earlier detection of central nervous system pathologies such as multiple sclerosis and transverse myelitis.	Autoimmune Disease; Bioengineering; Brain Disorders; Clinical Research; Diagnostic Radiology; Injury (total) Accidents/Adverse Effects; Injury - Trauma - (Head and Spine); Multiple Sclerosis; Neurodegenerative; Neurosciences; Spinal Cord Injury	NIH	Non-SBIR/STTR	145614	103386	https://reporter.nih.gov/project-details/9274397	MASSACHUSETTS GENERAL HOSPITAL	BOSTON	UNITED STATES	MA	NA	NIBIB	National Institute of Biomedical Imaging and Bioengineering	Independent Hospitals	NSS	SCI Adjacent	Tools/Technology				Diagnostic/Prognostic Tools				Clinical (Phase 0 or EFS)
1R43EB017641-01	NA	EB017641	206411	8591945	2013	1	R43	TERRAFRANCA JR, NICHOLAS ANTHONY	[{'profile_id': 9531934, 'first_name': 'Joel', 'middle_name': 'Wakeman', 'last_name': 'Burdick', 'is_contact_pi': False, 'full_name': 'Joel Wakeman Burdick', 'title': ''}, {'profile_id': 8365068, 'first_name': 'REGGIE', 'middle_name': '', 'last_name': 'EDGERTON', 'is_contact_pi': False, 'full_name': 'REGGIE EDGERTON', 'title': ''}, {'profile_id': 12171300, 'first_name': 'Nicholas', 'middle_name': 'Anthony', 'last_name': 'Terrafranca Jr', 'is_contact_pi': True, 'full_name': 'Nicholas Anthony Terrafranca Jr', 'title': 'CHIEF EXECUTIVE OFFICER'}]	[{'first_name': 'KARI', 'middle_name': 'RICH', 'last_name': 'ASHMONT', 'full_name': 'KARI RICH ASHMONT'}]	CA-32	2013-08-01	2016-07-31	PA-12-088	SB	R43EB017641	Address;Age-Years;Algorithms;Ankle;Back;Bypass;Caring;Cervical;Cervical spinal cord injury;Cervical spinal cord structure;Chronic;Clinic;Clinical;Clinical Trials;Data;Devices;Electric Stimulation;Electrodes;Felis catus;Financial cost;Goals;Hand;Hand functions;Hip region structure;Human;Implant;Implanted Electrodes;Individual;Injury;Intervention;Knee;Leg;Life;Limb structure;Location;Lower Extremity;Lumbar spinal cord structure;Machine Learning;Measurement;Medical;Methods;Modality;Motor;Motor Skills;Muscle;Music;Neck;Neurostimulation procedures of spinal cord tissue;Outpatients;Painless;Paralysed;Patients;Performance;Pharmaceutical Preparations;Phase;Physiological;Productivity;Protocols documentation;Rat-1;Rattus;Recovery;Recruitment Activity;Sensory;Site;Skin;Speed;Spinal;Spinal Cord;Spinal Cord Part;Spinal cord injury;Spinal cord injury patients;Stroke;Surface;Techniques;Technology;Testing;Time;Toes;Training;Transcutaneous Electric Nerve Stimulation;Translating;Upper Extremity;Weight-Bearing state;arm;comparative efficacy;design;grasp;human subject;implantation;improved;improved functioning;injured;life time cost;motor function improvement;neuroregulation;prototype;public health relevance;response	_x000D_ DESCRIPTION (provided by applicant): Of the approximately 10 million people in the US living with paralysis, 15,000 are the result of spinal cord injury each year. The first year of car can range from $322,000-$986,000, with lifetime costs of $1.4-4M for someone injured at 25 years of age. In addition to potentially devastating sensorimotor disturbances, there is a huge financial cost, estimated to be $13.55B in medical care, therapy, and lost productivity nationwide. Until very recently, the recovery from spinal cord injury (SCI) was bleak, with little hope of restoring motor function. To address this we have demonstrated that the physiological state of the spinal circuitry of rats and cats can be modulated with epidural stimulation to generate voluntary limb motor function over a range of speeds, loads, and directions, a finding we have extended to humans. Three years post-injury, a motor complete spinal cord injured human subject was implanted with an epidural electrode array over the lumbosacral spinal cord. In less than one month after implantation, the subject could stand independently, and after 7 months of daily epidural stimulation and motor training, voluntary control of both legs was evident in the presence of epidural stimulation, whereas complete paralysis remained in absence of epidural stimulation. We will advance these discoveries with the use of non-invasive stimulation of the cervical cord to improve arm and hand function following SCI. Central to this proposal is our discovery of a painless electrical single-channel (stimulation of one part of the spinal cord) and dual-channel (stimulation of two different parts of the cord) paradigm that can be applied to the surface of the skin, termed transcutaneous electrical stimulation (TES), bypassing the need for a surgically-implanted electrode array. In the first phase of this proposal we will demonstrate proof-of-principle that stimulation of the cervical spinal cord can improve motor function by: 1) Testing responses to transcutaneous electrical stimulation in subjects with spinal cord injury; and 2) defining the operational parameters of electrical stimulation that that are most effective using a machine-learning protocol, and 3) produce a dual-channel commercial prototype. This commercial product will undergo testing similar to the proof- of-principle device. This device will then be tested in subjects with cervical spinal cord injury and evaluated with a machine-learning protocol. This Phase I proposal will deliver a device that can painlessly and non-invasively aid in the recovery of SCI by delivering a specific electrical stimulation paradigm to the cervical cord that improves use of the arms and hands. _x000D__x000D_ _x000D__x000D_	Restoring arm and hand motor function with non-invasive spinal stimulation.	Electrical modulation of the spinal cord can restore voluntary motor function in patients with spinal cord injury, a phenomenon we have demonstrated with both implantable electric devices and devices that provide electrical stimulation to the cord through the surface of the skin. Here, we propose to build and test a refined device that stimulates the skin above the spinal cord at two different locations to improve arm and hand motor function in spinal cord injury patients. _x000D__x000D_ _x000D__x000D_ _x000D__x000D_ _x000D__x000D_	Assistive Technology; Bioengineering; Clinical Research; Clinical Trials; Injury (total) Accidents/Adverse Effects; Injury - Trauma - (Head and Spine); Neurodegenerative; Neurosciences; Rehabilitation; Spinal Cord Injury	NIH	SBIR/STTR	171432	21613	https://reporter.nih.gov/project-details/8591945	NEUROENABLING TECHNOLOGIES, INC.	LOS ANGELES	UNITED STATES	CA	NA	NIBIB	National Institute of Biomedical Imaging and Bioengineering	Domestic For-Profits	Musculoskeletal Rehabilitation Sciences Study Section[MRS]	SCI Motor/Sensory Function	Upper Limb/Forelimb				Non-Invasive Device				Clinical (Phase 0 or EFS)
1R43EB018232-01	NA	EB018232	346207	8648234	2013	1	R43	TERRAFRANCA JR, NICHOLAS ANTHONY	[{'profile_id': 8365068, 'first_name': 'REGGIE', 'middle_name': '', 'last_name': 'EDGERTON', 'is_contact_pi': False, 'full_name': 'REGGIE EDGERTON', 'title': ''}, {'profile_id': 8648108, 'first_name': 'Daniel', 'middle_name': '', 'last_name': 'Lu', 'is_contact_pi': False, 'full_name': 'Daniel Lu', 'title': ''}, {'profile_id': 12171300, 'first_name': 'Nicholas', 'middle_name': 'Anthony', 'last_name': 'Terrafranca Jr', 'is_contact_pi': True, 'full_name': 'Nicholas Anthony Terrafranca Jr', 'title': 'CHIEF EXECUTIVE OFFICER'}]	[{'first_name': 'KARI', 'middle_name': 'RICH', 'last_name': 'ASHMONT', 'full_name': 'KARI RICH ASHMONT'}]	CA-32	2013-09-20	2015-08-31	PA-11-134	SB	R43EB018232	Address;Age-Years;Algorithms;American;Ankle;Bypass;Caring;Cervical;Cervical spinal cord injury;Chest;Chronic;Clinic;Clinical;Clinical Trials;Data;Devices;Diagnosis;Diagnostic;Electric Stimulation;Electrodes;Enrollment;Evaluation;Felis catus;Financial cost;Goals;Hip region structure;Human;Implant;Implanted Electrodes;Individual;Injury;Intervention;Joints;Knee;Leg;Life;Limb structure;Lower Extremity;Lumbar spinal cord structure;Machine Learning;Measurement;Medical;Modality;Motor;Movement;Nervous System Physiology;Neurologic;Neurostimulation procedures of spinal cord tissue;Outpatients;Painless;Paralysed;Paraplegia;Patients;Pharmaceutical Preparations;Phase;Physiological;Productivity;Protocols documentation;Rattus;Recovery;Residual state;Site;Skin;Speed;Spinal;Spinal Cord;Spinal Cord Part;Spinal Injuries;Spinal cord injury;Spinal cord injury patients;Stroke;Surface;Techniques;Technology;Testing;Therapeutic;Thoracic spinal cord structure;Time;Toes;Training;Transcutaneous Electric Nerve Stimulation;Translating;Upper Extremity;Weight-Bearing state;design;human subject;human subject protection;implantation;improved;improved functioning;injured;life time cost;meetings;motor control;motor function improvement;neural circuit;neuroregulation;prototype;public health relevance;response;theranostics;tool;transcutaneous stimulation	A Theranostic Tool to Assess and Enable Spared Spinal Motor Function After SCI NeuroEnabling Technologies, Inc. RESEARCH & RELATED Other Project Information 7. PROJECT SUMMARY Of the approximately 10 million people in the US living with paralysis, 15,000 are the result of spinal cord injury each year. The first year of care can range from $322,000-$986,000, with lifetime costs of $1.4-4M for someone injured at 25 years of age. In addition to potentially devastating sensorimotor disturbances, there is a huge financial cost, estimated to be $13.55B in medical care, therapy, and lost productivity nationwide. Until very recently, the recovery from spinal cord injury (SCI) was bleak, with little hope of restoring motor function. To address this we have demonstrated that the physiological state of the spinal circuitry of rats and cats can be modulated with epidural stimulation to generate voluntary limb motor function over a range of speeds, loads, and directions, a finding we have extended to humans. Three years post-injury, a motor complete spinal cord injured human subject was implanted with an epidural electrode array over the lumbosacral spinal cord. In less than one month after implantation, the subject could stand independently, and after 7 months of daily epidural stimulation and motor training, voluntary control of both legs was evident in the presence of epidural stimulation, whereas complete paralysis remained in absence of epidural stimulation. We will advance these discoveries with the use of non-invasive stimulation of the lumbosacral cord to improve lower limb function following SCI. Central to this proposal is our discovery of a painless electrical multi-channel (stimulation of multiple parts of the spinal cord) theranostic tool that can be applied to the surface of the skin, termed transcutaneous spinal cord electrical stimulation (TESCS), bypassing the need for a surgically-implanted electrode array. In the first phase of this proposal we will demonstrate proof-of-principle that stimulation of the lumbosacral spinal cord can assess spared spinal motor function by: 1) Testing responses to transcutaneous electrical stimulation in subjects with spinal cord injury; and 2) defining the operational parameters of electrical stimulation that that are most effective using a machine-learning protocol, and 3) produce a multi-channel commercial prototype. This commercial product will undergo testing similar to the proof-of- principle device. This device will then be tested in subjects with cervicothoracic spinal cord injury and evaluated with a machine-learning protocol. This Phase I proposal will deliver a device that can painlessly and non-invasively aid in the assessment and recovery of SCI by delivering a specific electrical stimulation paradigm to the lumbosacral cord that improves use of the lower limbs.	A Theranostic Tool to Assess and Enable Spared Spinal Motor Function After SCI	_x000D_ A Theranostic Tool to Assess and Enable Spared Spinal Motor Function After SCI_x000D_ NeuroEnabling Technologies, Inc._x000D_ PROJECT NARRATIVE_x000D_ It now seems possible to apply three interventions: transcutaneous stimulation, administration of pharmacological agents,_x000D_ and motor training, to assess and enable the excitability of spared neural circuits in humans with a thoracic spinal cord_x000D_ injury (SCI), thus enabling these individuals to regain use of their legs. This enabling effect is similar to that observed_x000D_ with improved postural and locomotor function after a mid-thoracic SCI in which epidural stimulation was used. We will_x000D_ build and demonstrate a multi-channel transcutaneous electrical spinal cord stimulation theranostic tool that we propose_x000D_ will allow assessment and enabling of lower limb function following a cervicothoracic spinal cord injury.	Bioengineering; Clinical Research; Injury (total) Accidents/Adverse Effects; Injury - Trauma - (Head and Spine); Neurodegenerative; Neurosciences; Rehabilitation; Spinal Cord Injury	NIH	SBIR/STTR	265309	58249	https://reporter.nih.gov/project-details/8648234	NEUROENABLING TECHNOLOGIES, INC.	LOS ANGELES	UNITED STATES	CA	NA	NIBIB	National Institute of Biomedical Imaging and Bioengineering	Domestic For-Profits	Special Emphasis Panel[ZRG1 ETTN-A (10)]	SCI Motor/Sensory Function	Ambulation/Locomotion				Invasive Device				Clinical (Phase 0 or EFS)
5R43EB018232-02	NA	EB018232	346207	8735147	2014	5	R43	TERRAFRANCA JR, NICHOLAS ANTHONY	[{'profile_id': 8365068, 'first_name': 'REGGIE', 'middle_name': '', 'last_name': 'EDGERTON', 'is_contact_pi': False, 'full_name': 'REGGIE EDGERTON', 'title': ''}, {'profile_id': 8648108, 'first_name': 'Daniel', 'middle_name': '', 'last_name': 'Lu', 'is_contact_pi': False, 'full_name': 'Daniel Lu', 'title': ''}, {'profile_id': 12171300, 'first_name': 'Nicholas', 'middle_name': 'Anthony', 'last_name': 'Terrafranca Jr', 'is_contact_pi': True, 'full_name': 'Nicholas Anthony Terrafranca Jr', 'title': 'CHIEF EXECUTIVE OFFICER'}]	[{'first_name': 'KARI', 'middle_name': 'RICH', 'last_name': 'ASHMONT', 'full_name': 'KARI RICH ASHMONT'}]	CA-32	2013-09-20	2016-08-31	PA-11-134	SB	R43EB018232	Address;Age-Years;Algorithms;American;Ankle;Bypass;Caring;Cervical;Cervical spinal cord injury;Chest;Chronic;Clinic;Clinical;Clinical Trials;Data;Devices;Diagnosis;Diagnostic;Electric Stimulation;Electrodes;Enrollment;Evaluation;Felis catus;Financial cost;Goals;Hip region structure;Human;Implant;Implanted Electrodes;Individual;Injury;Intervention;Joints;Knee;Leg;Life;Limb structure;Lower Extremity;Lumbar spinal cord structure;Machine Learning;Measurement;Medical;Modality;Motor;Movement;Nervous System Physiology;Neurologic;Neurostimulation procedures of spinal cord tissue;Outpatients;Painless;Paralysed;Paraplegia;Patients;Pharmaceutical Preparations;Phase;Physiological;Productivity;Protocols documentation;Rattus;Recovery;Residual state;Site;Skin;Speed;Spinal;Spinal Cord;Spinal Cord Part;Spinal Injuries;Spinal cord injury;Spinal cord injury patients;Stroke;Surface;Techniques;Technology;Testing;Therapeutic;Thoracic spinal cord structure;Time;Toes;Training;Transcutaneous Electric Nerve Stimulation;Translating;Upper Extremity;Weight-Bearing state;design;human subject;human subject protection;implantation;improved;improved functioning;injured;life time cost;meetings;motor control;motor function improvement;neural circuit;neuroregulation;prototype;public health relevance;response;theranostics;tool;transcutaneous stimulation	_x000D_ DESCRIPTION (provided by applicant): A Theranostic Tool to Assess and Enable Spared Spinal Motor Function After SCI NeuroEnabling Technologies, Inc. RESEARCH & RELATED Other Project Information 7. PROJECT SUMMARY Of the approximately 10 million people in the US living with paralysis, 15,000 are the result of spinal cord injury each year. The first year_x000D_ of care can range from $322,000-$986,000, with lifetime costs of $1.4-4M for someone injured at 25 years of age. In addition to potentially devastating sensorimotor disturbances, there is a huge financial cost, estimated to be $13.55B in medical care, therapy, and lost productivity nationwide. Until very recently, the recovery from spinal cord injury (SCI) was bleak, with little hope of restoring motor function. To address this we have demonstrated that the physiological state of the spinal circuitry of rats and cats can be modulated with epidural stimulation to generate voluntary limb motor function over a range of speeds, loads, and directions, a finding we have extended to humans. Three years post-injury, a motor complete spinal cord injured human subject was implanted with an epidural electrode array over the lumbosacral spinal cord. In less than one month after implantation, the subject could stand independently, and after 7 months of daily epidural stimulation and motor training, voluntary control of both legs was evident in the presence of epidural stimulation, whereas complete paralysis remained in absence of epidural stimulation. We will advance these discoveries with the use of non-invasive stimulation of the lumbosacral cord to improve lower limb function following SCI. Central to this proposal is our discovery of a painless electrical multi-channel (stimulation of multiple parts of the spinal cord) theranostic tool that can be applied to the surface of the skin, termed transcutaneous spinal cord electrical stimulation (TESCS), bypassing the need for a surgically-implanted electrode array. In the first phase of this proposal we will demonstrate proof-of-principle that stimulation of the lumbosacral spinal cord can assess spared spinal motor function by: 1) Testing responses to transcutaneous electrical stimulation in subjects with spinal cord injury; and 2) defining the operational parameters of electrical stimulation that that are most effective using a machine-learning protocol, and 3) produce a multi-channel commercial prototype. This commercial product will undergo testing similar to the proof-of- principle device. This device will then be tested in subjects with cervicothoracic spinal cord injury and evaluated with a machine-learning protocol. This Phase I proposal will deliver a device that can painlessly and non-invasively aid in the assessment and recovery of SCI by delivering a specific electrical stimulation paradigm to the lumbosacral cord that improves use of the lower limbs. _x000D_ _x000D_	A Theranostic Tool to Assess and Enable Spared Spinal Motor Function After SCI	PUBLIC HEALTH RELEVANCE: A Theranostic Tool to Assess and Enable Spared Spinal Motor Function After SCI NeuroEnabling Technologies, Inc. PROJECT NARRATIVE It now seems possible to apply three interventions: transcutaneous stimulation, administration of pharmacological agents, and motor training, to assess and enable the excitability of spared neural circuits in humans with a thoracic spinal cord injury (SCI), thus enabling these individuals_x000D_ to regain use of their legs. This enabling effect is similar to that observed with improved postura and locomotor function after a mid-thoracic SCI in which epidural stimulation was used. We will build and demonstrate a multi-channel transcutaneous electrical spinal cord stimulation theranostic tool that we propose will allow assessment and enabling of lower limb function following a cervicothoracic spinal cord injury. _x000D_ _x000D_ _x000D_ _x000D_	Assistive Technology; Bioengineering; Clinical Research; Injury (total) Accidents/Adverse Effects; Injury - Trauma - (Head and Spine); Neurodegenerative; Neurosciences; Rehabilitation; Spinal Cord Injury	NIH	SBIR/STTR	265309	58249	https://reporter.nih.gov/project-details/8735147	NEUROENABLING TECHNOLOGIES, INC.	LOS ANGELES	UNITED STATES	CA	NA	NIBIB	National Institute of Biomedical Imaging and Bioengineering	Domestic For-Profits	Special Emphasis Panel[ZRG1-ETTN-A(10)B]	SCI Motor/Sensory Function	Ambulation/Locomotion				Invasive Device				Clinical (Phase 0 or EFS)
2P41EB018783-06	6120	EB018783	358956	9803921	2019	2	P41	WOLPAW, JONATHAN RICKEL	[{'profile_id': 1882565, 'first_name': 'Jonathan', 'middle_name': 'Rickel', 'last_name': 'Wolpaw', 'is_contact_pi': True, 'full_name': 'Jonathan Rickel Wolpaw', 'title': ''}]	[]	NY-20	NA	2020-06-30	PAR-18-205	RC	P41EB018783	Achievement;Adopted;Adoption;Adult;Animals;Biological;Cerebral Palsy;Chronic;Clinical;Clinical Research;Clinical Trials;Collaborations;Complement;Computer software;Development;Disease;Dose;Electroencephalography;Elements;Feedback;Foundations;Functional Imaging;Functional Magnetic Resonance Imaging;Funding;Genomics;Grant;H-Reflex;Hospitals;Human;Image;Impairment;Implant;Laboratories;Lead;Learning;Life;Locomotion;Longitudinal Studies;Manuals;Measures;Mediation;Medical;Molecular;Molecular Biology;Monkeys;Motor;Motor Neurons;Multiple Sclerosis;Mus;Nervous system structure;Neurologic;Neuromuscular Diseases;Neuronal Plasticity;Neurons;Operant Conditioning;Operative Surgical Procedures;Pathway interactions;Patients;Persons;Probability;Property;Prosthesis;Protocols documentation;RNA Sequences;Rattus;Recovery of Function;Reflex action;Rehabilitation Centers;Rehabilitation therapy;Research Institute;Research Personnel;Rewards;Services;Soleus Muscle;South Carolina;Spinal;Spinal Cord;Spinal cord injury;Stroke;Support System;System;Technology;Telemetry;Testing;Therapeutic;Training;Translating;Universities;Walking;Wireless Technology;Work;analog;axion;base;classical conditioning;clinical application;clinical development;clinical practice;clinical translation;conditioning;design;equilibrium model;imaging study;improved;improved functioning;mind control;neurotechnology;new therapeutic target;orthotics;response;skills;spasticity;spinal pathway;spinal reflex;stretch reflex;technology research and development;walking speed	Spinal cord injury (SCI), stroke, cerebral palsy and other chronic neuromuscular disorders impair important_x000D_ functions such as walking. Current therapies are seldom fully effective. Recent advances enable powerful new_x000D_ therapies that target beneÔ¨Åcial change to key nervous system pathways. Among the Ô¨Årst of these therapies are_x000D_ operant conditioning protocols that modify a speciÔ¨Åc spinal reÔ¨Çex pathway. The reÔ¨Çex is elicited, and the person is_x000D_ rewarded if reÔ¨Çex size satisÔ¨Åes a criterion. The person learns to modify the brain's control over the pathway to_x000D_ increase rewards. This control gradually changes the spinal pathway itself. Furthermore, the beneÔ¨Åcial change_x000D_ (i.e., plasticity) in this pathway leads to wider beneÔ¨Åcial plasticity elsewhere. This wider effect is predicted by the_x000D_ new negotiated equilibrium model of spinal cord function. The result is that, in rats or people with incomplete SCI,_x000D_ operant conditioning of a spinal reÔ¨Çex increases walking speed and reduces limping._x000D_ TR&D1 is developing and translating into clinical use operant conditioning protocols that induce beneÔ¨Åcial plasticity_x000D_ in the nervous system. It includes animal and human studies. The animal studies reveal mechanisms and_x000D_ principles that guide the human studies, which develop therapeutic protocols and translate them into clinical use._x000D_ Aim 1 will develop a fully implanted telemetry-based system for long-term 24/7 operant conditioning in freely_x000D_ moving rats. By simplifying and facilitating operant conditioning and other long-term studies, this new lab system_x000D_ will make it possible for many other researchers to engage in these important studies. In addition, this aim will use_x000D_ this new system for the Ô¨Årst studies of the molecular biology of spinal reÔ¨Çex conditioning._x000D_ Aim 2 will develop and validate a general-purpose operant conditioning system suitable for widespread clinical_x000D_ use. Full achievement of the therapeutic promise of operant conditioning and related protocols requires a clinically_x000D_ practical system that supports a broad range of protocols and can change a variety of nervous system pathways._x000D_ The new general-purpose clinical system will be tested, optimized, and validated with clinical collaborators._x000D_ Additional collaborations with colleagues at major rehabilitation centers will explore the efÔ¨Åcacy of reÔ¨Çex operant_x000D_ conditioning for improving function in people with cerebral palsy, stroke, and other disorders. This work will deÔ¨Åne_x000D_ dose-response curves for key functional measures and will include functional imaging studies to characterize the_x000D_ underlying plasticity. It will delineate the range of potential clinical applications and help improve the design and_x000D_ implementation of conditioning protocols. These studies are expected to lead to larger clinical trials to establish_x000D_ the value of speciÔ¨Åc conditioning protocols for enhancing recovery of function for speciÔ¨Åc groups of patients._x000D_ By creating, validating, and disseminating these new animal and human systems, and by conducting studies with_x000D_ them, TR&D1 will accelerate development and clinical translation of operant conditioning and related protocols_x000D_ that can complement other therapies and enhance functional recovery for people with spinal cord injury, stroke,_x000D_ cerebral palsy, and other devastating neuromuscular disorders.	Technology Research and Development Project 1 (Guiding Beneficial Plasticity)	NA	Basic Behavioral and Social Science; Behavioral and Social Science; Bioengineering; Biotechnology; Injury (total) Accidents/Adverse Effects; Injury - Trauma - (Head and Spine); Neurosciences; Physical Rehabilitation; Rehabilitation; Spinal Cord Injury	NIH	Research Centers	221066	137890	https://reporter.nih.gov/project-details/9803921	WADSWORTH CENTER	MENANDS	UNITED STATES	NY	NA	NIBIB	National Institute of Biomedical Imaging and Bioengineering	Research Institutes	Special Emphasis Panel[ZEB1 OSR-C (M2)]	SCI Pathology & Repair	SCI Regeneration/Plasticity/Repair				Invasive Device				Preclinical
5P41EB018783-10	6120	EB018783	217620	10695973	2023	5	P41	WOLPAW, JONATHAN RICKEL	[{'profile_id': 1882565, 'first_name': 'Jonathan', 'middle_name': 'Rickel', 'last_name': 'Wolpaw', 'is_contact_pi': True, 'full_name': 'Jonathan Rickel Wolpaw', 'title': ''}]	[]	NY-20	2014-09-10	2025-06-30	PAR-18-205	RC	P41EB018783	Acceleration;Achievement;Adopted;Adoption;Adult;Animals;Biological;Cerebral Palsy;Chronic;Clinical;Clinical Research;Clinical Trials;Collaborations;Complement;Computer software;Development;Disease;Dose;Elements;Feedback;Foundations;Functional Imaging;Funding;Genomics;Grant;H-Reflex;Hospitals;Human;Image;Impairment;Implant;Laboratories;Learning;Life;Locomotion;Longitudinal Studies;Manuals;Measures;Mediation;Medical;Molecular;Molecular Biology;Monkeys;Motor;Motor Neurons;Multiple Sclerosis;Mus;Nervous System;Neurologic;Neuromuscular Diseases;Neuronal Plasticity;Neurons;Operant Conditioning;Operative Surgical Procedures;Orthotic Devices;Pathway interactions;Patients;Perfusion;Persons;Probability;Property;Prosthesis;Protocols documentation;RNA Sequences;Rattus;Recovery of Function;Reflex action;Rehabilitation Centers;Rehabilitation therapy;Research Institute;Research Personnel;Rewards;Services;Soleus Muscle;South Carolina;Spinal;Spinal Cord;Spinal cord injury;Stroke;Support System;System;Technology;Telemetry;Testing;Therapeutic;Training;Translating;Universities;Vertebral column;Walking;Work;analog;axion;clinical application;clinical development;clinical practice;clinical translation;conditioning;design;efficacy evaluation;equilibrium model;functional improvement;functional magnetic resonance imaging/electroencephalography;imaging study;improved;mind control;neurotechnology;new therapeutic target;response;skills;spasticity;spinal pathway;spinal reflex;stretch reflex;technology research and development;walking speed;wireless implant	Spinal cord injury (SCI), stroke, cerebral palsy and other chronic neuromuscular disorders impair important_x000D_ functions such as walking. Current therapies are seldom fully effective. Recent advances enable powerful new_x000D_ therapies that target beneÔ¨Åcial change to key nervous system pathways. Among the Ô¨Årst of these therapies are_x000D_ operant conditioning protocols that modify a speciÔ¨Åc spinal reÔ¨Çex pathway. The reÔ¨Çex is elicited, and the person is_x000D_ rewarded if reÔ¨Çex size satisÔ¨Åes a criterion. The person learns to modify the brain's control over the pathway to_x000D_ increase rewards. This control gradually changes the spinal pathway itself. Furthermore, the beneÔ¨Åcial change_x000D_ (i.e., plasticity) in this pathway leads to wider beneÔ¨Åcial plasticity elsewhere. This wider effect is predicted by the_x000D_ new negotiated equilibrium model of spinal cord function. The result is that, in rats or people with incomplete SCI,_x000D_ operant conditioning of a spinal reÔ¨Çex increases walking speed and reduces limping._x000D_ TR&D1 is developing and translating into clinical use operant conditioning protocols that induce beneÔ¨Åcial plasticity_x000D_ in the nervous system. It includes animal and human studies. The animal studies reveal mechanisms and_x000D_ principles that guide the human studies, which develop therapeutic protocols and translate them into clinical use._x000D_ Aim 1 will develop a fully implanted telemetry-based system for long-term 24/7 operant conditioning in freely_x000D_ moving rats. By simplifying and facilitating operant conditioning and other long-term studies, this new lab system_x000D_ will make it possible for many other researchers to engage in these important studies. In addition, this aim will use_x000D_ this new system for the Ô¨Årst studies of the molecular biology of spinal reÔ¨Çex conditioning._x000D_ Aim 2 will develop and validate a general-purpose operant conditioning system suitable for widespread clinical_x000D_ use. Full achievement of the therapeutic promise of operant conditioning and related protocols requires a clinically_x000D_ practical system that supports a broad range of protocols and can change a variety of nervous system pathways._x000D_ The new general-purpose clinical system will be tested, optimized, and validated with clinical collaborators._x000D_ Additional collaborations with colleagues at major rehabilitation centers will explore the efÔ¨Åcacy of reÔ¨Çex operant_x000D_ conditioning for improving function in people with cerebral palsy, stroke, and other disorders. This work will deÔ¨Åne_x000D_ dose-response curves for key functional measures and will include functional imaging studies to characterize the_x000D_ underlying plasticity. It will delineate the range of potential clinical applications and help improve the design and_x000D_ implementation of conditioning protocols. These studies are expected to lead to larger clinical trials to establish_x000D_ the value of speciÔ¨Åc conditioning protocols for enhancing recovery of function for speciÔ¨Åc groups of patients._x000D_ By creating, validating, and disseminating these new animal and human systems, and by conducting studies with_x000D_ them, TR&D1 will accelerate development and clinical translation of operant conditioning and related protocols_x000D_ that can complement other therapies and enhance functional recovery for people with spinal cord injury, stroke,_x000D_ cerebral palsy, and other devastating neuromuscular disorders.	Technology Research and Development Project 1 (Guiding Beneficial Plasticity)	NA	Basic Behavioral and Social Science; Behavioral and Social Science; Bioengineering; Biotechnology; Neurosciences; Physical Injury - Accidents and Adverse Effects; Physical Rehabilitation; Rehabilitation; Spinal Cord Injury; Traumatic Head and Spine Injury	NIH	Research Centers	180584	37036	https://reporter.nih.gov/project-details/10695973	ALBANY RESEARCH INSTITUTE, INC.	ALBANY	UNITED STATES	NY	NA	NIBIB	National Institute of Biomedical Imaging and Bioengineering	Research Institutes	ZEB1-OSR-C	SCI Pathology & Repair	SCI Regeneration/Plasticity/Repair				Invasive Device				Preclinical
5P41EB018783-08	6120	EB018783	258523	10239064	2021	5	P41	WOLPAW, JONATHAN RICKEL	[{'profile_id': 1882565, 'first_name': 'Jonathan', 'middle_name': 'Rickel', 'last_name': 'Wolpaw', 'is_contact_pi': True, 'full_name': 'Jonathan Rickel Wolpaw', 'title': ''}]	[]	NY-20	2014-09-10	2024-06-30	PAR-18-205	RC	P41EB018783	Achievement;Adopted;Adoption;Adult;Animals;Biological;Cerebral Palsy;Chronic;Clinical;Clinical Research;Clinical Trials;Collaborations;Complement;Computer software;Development;Disease;Dose;Electroencephalography;Elements;Feedback;Foundations;Functional Imaging;Functional Magnetic Resonance Imaging;Funding;Genomics;Grant;H-Reflex;Hospitals;Human;Image;Impairment;Implant;Laboratories;Lead;Learning;Life;Locomotion;Longitudinal Studies;Manuals;Measures;Mediation;Medical;Molecular;Molecular Biology;Monkeys;Motor;Motor Neurons;Multiple Sclerosis;Mus;Nervous system structure;Neurologic;Neuromuscular Diseases;Neuronal Plasticity;Neurons;Operant Conditioning;Operative Surgical Procedures;Orthotic Devices;Pathway interactions;Patients;Persons;Probability;Property;Prosthesis;Protocols documentation;RNA Sequences;Rattus;Recovery of Function;Reflex action;Rehabilitation Centers;Rehabilitation therapy;Research Institute;Research Personnel;Rewards;Services;Soleus Muscle;South Carolina;Spinal;Spinal Cord;Spinal cord injury;Stroke;Support System;System;Technology;Telemetry;Testing;Therapeutic;Training;Translating;Universities;Walking;Wireless Technology;Work;analog;axion;base;classical conditioning;clinical application;clinical development;clinical practice;clinical translation;conditioning;design;efficacy evaluation;equilibrium model;imaging study;improved;improved functioning;mind control;neurotechnology;new therapeutic target;response;skills;spasticity;spinal pathway;spinal reflex;stretch reflex;technology research and development;walking speed	Spinal cord injury (SCI), stroke, cerebral palsy and other chronic neuromuscular disorders impair important_x000D_ functions such as walking. Current therapies are seldom fully effective. Recent advances enable powerful new_x000D_ therapies that target beneÔ¨Åcial change to key nervous system pathways. Among the Ô¨Årst of these therapies are_x000D_ operant conditioning protocols that modify a speciÔ¨Åc spinal reÔ¨Çex pathway. The reÔ¨Çex is elicited, and the person is_x000D_ rewarded if reÔ¨Çex size satisÔ¨Åes a criterion. The person learns to modify the brain's control over the pathway to_x000D_ increase rewards. This control gradually changes the spinal pathway itself. Furthermore, the beneÔ¨Åcial change_x000D_ (i.e., plasticity) in this pathway leads to wider beneÔ¨Åcial plasticity elsewhere. This wider effect is predicted by the_x000D_ new negotiated equilibrium model of spinal cord function. The result is that, in rats or people with incomplete SCI,_x000D_ operant conditioning of a spinal reÔ¨Çex increases walking speed and reduces limping._x000D_ TR&D1 is developing and translating into clinical use operant conditioning protocols that induce beneÔ¨Åcial plasticity_x000D_ in the nervous system. It includes animal and human studies. The animal studies reveal mechanisms and_x000D_ principles that guide the human studies, which develop therapeutic protocols and translate them into clinical use._x000D_ Aim 1 will develop a fully implanted telemetry-based system for long-term 24/7 operant conditioning in freely_x000D_ moving rats. By simplifying and facilitating operant conditioning and other long-term studies, this new lab system_x000D_ will make it possible for many other researchers to engage in these important studies. In addition, this aim will use_x000D_ this new system for the Ô¨Årst studies of the molecular biology of spinal reÔ¨Çex conditioning._x000D_ Aim 2 will develop and validate a general-purpose operant conditioning system suitable for widespread clinical_x000D_ use. Full achievement of the therapeutic promise of operant conditioning and related protocols requires a clinically_x000D_ practical system that supports a broad range of protocols and can change a variety of nervous system pathways._x000D_ The new general-purpose clinical system will be tested, optimized, and validated with clinical collaborators._x000D_ Additional collaborations with colleagues at major rehabilitation centers will explore the efÔ¨Åcacy of reÔ¨Çex operant_x000D_ conditioning for improving function in people with cerebral palsy, stroke, and other disorders. This work will deÔ¨Åne_x000D_ dose-response curves for key functional measures and will include functional imaging studies to characterize the_x000D_ underlying plasticity. It will delineate the range of potential clinical applications and help improve the design and_x000D_ implementation of conditioning protocols. These studies are expected to lead to larger clinical trials to establish_x000D_ the value of speciÔ¨Åc conditioning protocols for enhancing recovery of function for speciÔ¨Åc groups of patients._x000D_ By creating, validating, and disseminating these new animal and human systems, and by conducting studies with_x000D_ them, TR&D1 will accelerate development and clinical translation of operant conditioning and related protocols_x000D_ that can complement other therapies and enhance functional recovery for people with spinal cord injury, stroke,_x000D_ cerebral palsy, and other devastating neuromuscular disorders.	Technology Research and Development Project 1 (Guiding Beneficial Plasticity)	NA	Basic Behavioral and Social Science; Behavioral and Social Science; Bioengineering; Biotechnology; Neurosciences; Physical Injury - Accidents and Adverse Effects; Rehabilitation; Spinal Cord Injury; Traumatic Head and Spine Injury	NIH	Research Centers	217773	40750	https://reporter.nih.gov/project-details/10239064	ALBANY RESEARCH INSTITUTE, INC.	ALBANY	UNITED STATES	NY	NA	NIBIB	National Institute of Biomedical Imaging and Bioengineering	Research Institutes	ZEB1-OSR-C	SCI Pathology & Repair	SCI Regeneration/Plasticity/Repair				Invasive Device				Preclinical
5P41EB018783-09	6120	EB018783	221623	10456336	2022	5	P41	WOLPAW, JONATHAN RICKEL	[{'profile_id': 1882565, 'first_name': 'Jonathan', 'middle_name': 'Rickel', 'last_name': 'Wolpaw', 'is_contact_pi': True, 'full_name': 'Jonathan Rickel Wolpaw', 'title': ''}]	[]	NY-20	2014-09-10	2024-06-30	PAR-18-205	RC	P41EB018783	Achievement;Adopted;Adoption;Adult;Animals;Biological;Cerebral Palsy;Chronic;Clinical;Clinical Research;Clinical Trials;Collaborations;Complement;Computer software;Development;Disease;Dose;Electroencephalography;Elements;Feedback;Foundations;Functional Imaging;Functional Magnetic Resonance Imaging;Funding;Genomics;Grant;H-Reflex;Hospitals;Human;Image;Impairment;Implant;Laboratories;Lead;Learning;Life;Locomotion;Longitudinal Studies;Manuals;Measures;Mediation;Medical;Molecular;Molecular Biology;Monkeys;Motor;Motor Neurons;Multiple Sclerosis;Mus;Nervous system structure;Neurologic;Neuromuscular Diseases;Neuronal Plasticity;Neurons;Operant Conditioning;Operative Surgical Procedures;Orthotic Devices;Pathway interactions;Patients;Persons;Probability;Property;Prosthesis;Protocols documentation;RNA Sequences;Rattus;Recovery of Function;Reflex action;Rehabilitation Centers;Rehabilitation therapy;Research Institute;Research Personnel;Rewards;Services;Soleus Muscle;South Carolina;Spinal;Spinal Cord;Spinal cord injury;Stroke;Support System;System;Technology;Telemetry;Testing;Therapeutic;Training;Translating;Universities;Walking;Work;analog;axion;base;classical conditioning;clinical application;clinical development;clinical practice;clinical translation;conditioning;design;efficacy evaluation;equilibrium model;imaging study;improved;improved functioning;mind control;neurotechnology;new therapeutic target;response;skills;spasticity;spinal pathway;spinal reflex;stretch reflex;technology research and development;walking speed;wireless implant	Spinal cord injury (SCI), stroke, cerebral palsy and other chronic neuromuscular disorders impair important_x000D_ functions such as walking. Current therapies are seldom fully effective. Recent advances enable powerful new_x000D_ therapies that target beneÔ¨Åcial change to key nervous system pathways. Among the Ô¨Årst of these therapies are_x000D_ operant conditioning protocols that modify a speciÔ¨Åc spinal reÔ¨Çex pathway. The reÔ¨Çex is elicited, and the person is_x000D_ rewarded if reÔ¨Çex size satisÔ¨Åes a criterion. The person learns to modify the brain's control over the pathway to_x000D_ increase rewards. This control gradually changes the spinal pathway itself. Furthermore, the beneÔ¨Åcial change_x000D_ (i.e., plasticity) in this pathway leads to wider beneÔ¨Åcial plasticity elsewhere. This wider effect is predicted by the_x000D_ new negotiated equilibrium model of spinal cord function. The result is that, in rats or people with incomplete SCI,_x000D_ operant conditioning of a spinal reÔ¨Çex increases walking speed and reduces limping._x000D_ TR&D1 is developing and translating into clinical use operant conditioning protocols that induce beneÔ¨Åcial plasticity_x000D_ in the nervous system. It includes animal and human studies. The animal studies reveal mechanisms and_x000D_ principles that guide the human studies, which develop therapeutic protocols and translate them into clinical use._x000D_ Aim 1 will develop a fully implanted telemetry-based system for long-term 24/7 operant conditioning in freely_x000D_ moving rats. By simplifying and facilitating operant conditioning and other long-term studies, this new lab system_x000D_ will make it possible for many other researchers to engage in these important studies. In addition, this aim will use_x000D_ this new system for the Ô¨Årst studies of the molecular biology of spinal reÔ¨Çex conditioning._x000D_ Aim 2 will develop and validate a general-purpose operant conditioning system suitable for widespread clinical_x000D_ use. Full achievement of the therapeutic promise of operant conditioning and related protocols requires a clinically_x000D_ practical system that supports a broad range of protocols and can change a variety of nervous system pathways._x000D_ The new general-purpose clinical system will be tested, optimized, and validated with clinical collaborators._x000D_ Additional collaborations with colleagues at major rehabilitation centers will explore the efÔ¨Åcacy of reÔ¨Çex operant_x000D_ conditioning for improving function in people with cerebral palsy, stroke, and other disorders. This work will deÔ¨Åne_x000D_ dose-response curves for key functional measures and will include functional imaging studies to characterize the_x000D_ underlying plasticity. It will delineate the range of potential clinical applications and help improve the design and_x000D_ implementation of conditioning protocols. These studies are expected to lead to larger clinical trials to establish_x000D_ the value of speciÔ¨Åc conditioning protocols for enhancing recovery of function for speciÔ¨Åc groups of patients._x000D_ By creating, validating, and disseminating these new animal and human systems, and by conducting studies with_x000D_ them, TR&D1 will accelerate development and clinical translation of operant conditioning and related protocols_x000D_ that can complement other therapies and enhance functional recovery for people with spinal cord injury, stroke,_x000D_ cerebral palsy, and other devastating neuromuscular disorders.	Technology Research and Development Project 1 (Guiding Beneficial Plasticity)	NA	Basic Behavioral and Social Science; Behavioral and Social Science; Bioengineering; Biotechnology; Neurosciences; Physical Injury - Accidents and Adverse Effects; Rehabilitation; Spinal Cord Injury; Traumatic Head and Spine Injury	NIH	Research Centers	183063	38560	https://reporter.nih.gov/project-details/10456336	ALBANY RESEARCH INSTITUTE, INC.	ALBANY	UNITED STATES	NY	NA	NIBIB	National Institute of Biomedical Imaging and Bioengineering	Research Institutes	ZEB1-OSR-C	SCI Pathology & Repair	SCI Regeneration/Plasticity/Repair				Invasive Device				Preclinical
7P41EB018783-07	6120	EB018783	315780	10017989	2020	7	P41	WOLPAW, JONATHAN RICKEL	[{'profile_id': 1882565, 'first_name': 'Jonathan', 'middle_name': 'Rickel', 'last_name': 'Wolpaw', 'is_contact_pi': True, 'full_name': 'Jonathan Rickel Wolpaw', 'title': ''}]	[]	NY-20	2014-09-10	2020-06-30	PAR-18-205	RC	P41EB018783	Achievement;Adopted;Adoption;Adult;Animals;Biological;Cerebral Palsy;Chronic;Clinical;Clinical Research;Clinical Trials;Collaborations;Complement;Computer software;Development;Disease;Dose;Electroencephalography;Elements;Feedback;Foundations;Functional Imaging;Functional Magnetic Resonance Imaging;Funding;Genomics;Grant;H-Reflex;Hospitals;Human;Image;Impairment;Implant;Laboratories;Lead;Learning;Life;Locomotion;Longitudinal Studies;Manuals;Measures;Mediation;Medical;Molecular;Molecular Biology;Monkeys;Motor;Motor Neurons;Multiple Sclerosis;Mus;Nervous system structure;Neurologic;Neuromuscular Diseases;Neuronal Plasticity;Neurons;Operant Conditioning;Operative Surgical Procedures;Orthotic Devices;Pathway interactions;Patients;Persons;Probability;Property;Prosthesis;Protocols documentation;RNA Sequences;Rattus;Recovery of Function;Reflex action;Rehabilitation Centers;Rehabilitation therapy;Research Institute;Research Personnel;Rewards;Services;Soleus Muscle;South Carolina;Spinal;Spinal Cord;Spinal cord injury;Stroke;Support System;System;Technology;Telemetry;Testing;Therapeutic;Training;Translating;Universities;Walking;Wireless Technology;Work;analog;axion;base;classical conditioning;clinical application;clinical development;clinical practice;clinical translation;conditioning;design;equilibrium model;imaging study;improved;improved functioning;mind control;neurotechnology;new therapeutic target;response;skills;spasticity;spinal pathway;spinal reflex;stretch reflex;technology research and development;walking speed	Spinal cord injury (SCI), stroke, cerebral palsy and other chronic neuromuscular disorders impair important_x000D_ functions such as walking. Current therapies are seldom fully effective. Recent advances enable powerful new_x000D_ therapies that target beneÔ¨Åcial change to key nervous system pathways. Among the Ô¨Årst of these therapies are_x000D_ operant conditioning protocols that modify a speciÔ¨Åc spinal reÔ¨Çex pathway. The reÔ¨Çex is elicited, and the person is_x000D_ rewarded if reÔ¨Çex size satisÔ¨Åes a criterion. The person learns to modify the brain's control over the pathway to_x000D_ increase rewards. This control gradually changes the spinal pathway itself. Furthermore, the beneÔ¨Åcial change_x000D_ (i.e., plasticity) in this pathway leads to wider beneÔ¨Åcial plasticity elsewhere. This wider effect is predicted by the_x000D_ new negotiated equilibrium model of spinal cord function. The result is that, in rats or people with incomplete SCI,_x000D_ operant conditioning of a spinal reÔ¨Çex increases walking speed and reduces limping._x000D_ TR&D1 is developing and translating into clinical use operant conditioning protocols that induce beneÔ¨Åcial plasticity_x000D_ in the nervous system. It includes animal and human studies. The animal studies reveal mechanisms and_x000D_ principles that guide the human studies, which develop therapeutic protocols and translate them into clinical use._x000D_ Aim 1 will develop a fully implanted telemetry-based system for long-term 24/7 operant conditioning in freely_x000D_ moving rats. By simplifying and facilitating operant conditioning and other long-term studies, this new lab system_x000D_ will make it possible for many other researchers to engage in these important studies. In addition, this aim will use_x000D_ this new system for the Ô¨Årst studies of the molecular biology of spinal reÔ¨Çex conditioning._x000D_ Aim 2 will develop and validate a general-purpose operant conditioning system suitable for widespread clinical_x000D_ use. Full achievement of the therapeutic promise of operant conditioning and related protocols requires a clinically_x000D_ practical system that supports a broad range of protocols and can change a variety of nervous system pathways._x000D_ The new general-purpose clinical system will be tested, optimized, and validated with clinical collaborators._x000D_ Additional collaborations with colleagues at major rehabilitation centers will explore the efÔ¨Åcacy of reÔ¨Çex operant_x000D_ conditioning for improving function in people with cerebral palsy, stroke, and other disorders. This work will deÔ¨Åne_x000D_ dose-response curves for key functional measures and will include functional imaging studies to characterize the_x000D_ underlying plasticity. It will delineate the range of potential clinical applications and help improve the design and_x000D_ implementation of conditioning protocols. These studies are expected to lead to larger clinical trials to establish_x000D_ the value of speciÔ¨Åc conditioning protocols for enhancing recovery of function for speciÔ¨Åc groups of patients._x000D_ By creating, validating, and disseminating these new animal and human systems, and by conducting studies with_x000D_ them, TR&D1 will accelerate development and clinical translation of operant conditioning and related protocols_x000D_ that can complement other therapies and enhance functional recovery for people with spinal cord injury, stroke,_x000D_ cerebral palsy, and other devastating neuromuscular disorders.	Technology Research and Development Project 1 (Guiding Beneficial Plasticity)	NA	Basic Behavioral and Social Science; Behavioral and Social Science; Bioengineering; Biotechnology; Injury - Trauma - (Head and Spine); Neurosciences; Physical Injury - Accidents and Adverse Effects; Rehabilitation; Spinal Cord Injury	NIH	Research Centers	263782	51998	https://reporter.nih.gov/project-details/10017989	ALBANY RESEARCH INSTITUTE, INC.	ALBANY	UNITED STATES	NY	NA	NIBIB	National Institute of Biomedical Imaging and Bioengineering	Research Institutes	ZEB1-OSR-C	SCI Pathology & Repair	SCI Regeneration/Plasticity/Repair				Invasive Device				Preclinical
1R01EB019335-01	NA	EB019335	194246	8788321	2014	1	R01	ARGALL, BRENNA	[{'profile_id': 11348746, 'first_name': 'Brenna', 'middle_name': '', 'last_name': 'Argall', 'is_contact_pi': True, 'full_name': 'Brenna Argall', 'title': 'ASST PROFESSOR'}, {'profile_id': 11732740, 'first_name': 'Siddhartha', 'middle_name': '', 'last_name': 'Srinivasa', 'is_contact_pi': False, 'full_name': 'Siddhartha Srinivasa', 'title': ''}]	[{'first_name': 'GRACE', 'middle_name': '', 'last_name': 'PENG', 'full_name': 'GRACE PENG'}]	IL-05	2014-09-01	2017-08-31	PA-13-543	RP	R01EB019335	Activities of Daily Living;Address;Arbitration;Asses;Automation;Caregivers;Data;Dependence;Goals;Intelligence;Learning;Measures;Methods;Persons;Policies;Research;Robot;Robotics;Self-Help Devices;Signal Transduction;Solutions;Spinal cord injury patients;System;Testing;Time;Training;Upper Extremity;Work;arm;authority;base;improved;motor control;motor impairment;operation;preference	Highly capable assistive robotic arms are well-poised to dramatically increase the independence of those with _x000D_ severe motor impairments, by reducing their dependence on caregivers to perform select activities of daily _x000D_ living. However, the more sophisticated a robotic arm, the more complicated its control. Intuitive operation _x000D_ remains a challenge that only increases with task complexity, and is exasperated by limited or _x000D_ low-dimensional control interfaces. Our solution is to introduce machine automation and intelligence. We _x000D_ propose a formalism for customizable shared control that enables users to customize the way they share _x000D_ control with intelligent assistive devices based on the user's abilities and preferences. In our formalism, the _x000D_ system arbitrates between user input and the autonomous policy prediction, based on the confidence it has in _x000D_ the policy's prediction and in the user's ability to perform the task. Moreover, the system is invisible and able _x000D_ to augment minimal teleoperation interfaces (e.g. Sip-N-PufO- This point is critical for users whose own _x000D_ control signals are limited, and are only able to operate minimal interfaces as a result. While dexterous _x000D_ manipulation can be difficult for a user to achieve using minimal control interfaces, full robot autonomy is often _x000D_ lacking in robustness or unsatisfactory for users who wish to retain some control authority. Assistive _x000D_ teleoperation offers a customized and robust alternative. We propose methods for customizing system _x000D_ components based on user data that can generalize to new situations. In particular, we aim to address the _x000D_ following research questions: QI How can the system adapt its arbitration function to a new user or task? _x000D_ Q2 How can a user achieve the optimal arbitration function for a given task? Q3 How can the robot learn _x000D_ good policies from user demonstration and interaction? Q4 Are there user-centric and/or task-centric _x000D_ measures of confidence? We test the proposed methods for customizing system components in user studies _x000D_ with high Spinal Cord Injury patients as well as uninjured subjects. The result will be a system that can learn _x000D_ from its user and improve over time. The larger goal is assistive device-here specifically, robotic arm- _x000D_ operation that is accessible to, and intuitive for, persons with extremely limited or no upper limb motor control.	SCH: A Formalism for customizing and Training Intelligent Assistive Devices	The ability to intuitively operate sophisticated assistive devices holds the potential to dramatically increase the _x000D_ independence of people with severe motor impairments. The solution we propose simplifies operation through _x000D_ the introduction of customizable machine automation. The proposed work will develop and asses, via user _x000D_ study, methods for customizing the form taken by the automation and how it shares control with the user.	Assistive Technology; Basic Behavioral and Social Science; Behavioral and Social Science; Bioengineering; Clinical Research; Injury (total) Accidents/Adverse Effects; Injury - Trauma - (Head and Spine); Neurodegenerative; Physical Rehabilitation; Rehabilitation; Spinal Cord Injury	NIH	Non-SBIR/STTR	161713	32533	https://reporter.nih.gov/project-details/8788321	NORTHWESTERN UNIVERSITY	Chicago	UNITED STATES	IL	ENGINEERING (ALL TYPES)	NIBIB,NICHD	National Institute of Biomedical Imaging and Bioengineering	BIOMED ENGR/COL ENGR/ENGR STA	Special Emphasis Panel[ZRG1 HDM-Y (07)]	SCI Motor/Sensory Function	Upper Limb/Forelimb				Assistive Tools				Clinical (Phase 0 or EFS)
5R01EB019335-02	NA	EB019335	172451	8919366	2015	5	R01	ARGALL, BRENNA	[{'profile_id': 11348746, 'first_name': 'Brenna', 'middle_name': '', 'last_name': 'Argall', 'is_contact_pi': True, 'full_name': 'Brenna Argall', 'title': 'ASST PROFESSOR'}, {'profile_id': 11732740, 'first_name': 'Siddhartha', 'middle_name': '', 'last_name': 'Srinivasa', 'is_contact_pi': False, 'full_name': 'Siddhartha Srinivasa', 'title': ''}]	[{'first_name': 'GRACE', 'middle_name': '', 'last_name': 'PENG', 'full_name': 'GRACE PENG'}]	IL-05	2014-09-01	2017-08-31	PA-13-543	RP	R01EB019335	Activities of Daily Living;Address;Arbitration;Asses;Automation;Caregivers;Data;Dependence;Goals;Intelligence;Learning;Measures;Methods;Persons;Policies;Research;Robot;Robotics;Self-Help Devices;Signal Transduction;Solutions;Spinal cord injury patients;System;Testing;Time;Training;Upper Extremity;Work;arm;authority;base;improved;motor control;motor impairment;operation;preference	Highly capable assistive robotic arms are well-poised to dramatically increase the independence of those with _x000D_ severe motor impairments, by reducing their dependence on caregivers to perform select activities of daily _x000D_ living. However, the more sophisticated a robotic arm, the more complicated its control. Intuitive operation _x000D_ remains a challenge that only increases with task complexity, and is exasperated by limited or _x000D_ low-dimensional control interfaces. Our solution is to introduce machine automation and intelligence. We _x000D_ propose a formalism for customizable shared control that enables users to customize the way they share _x000D_ control with intelligent assistive devices based on the user's abilities and preferences. In our formalism, the _x000D_ system arbitrates between user input and the autonomous policy prediction, based on the confidence it has in _x000D_ the policy's prediction and in the user's ability to perform the task. Moreover, the system is invisible and able _x000D_ to augment minimal teleoperation interfaces (e.g. Sip-N-PufO- This point is critical for users whose own _x000D_ control signals are limited, and are only able to operate minimal interfaces as a result. While dexterous _x000D_ manipulation can be difficult for a user to achieve using minimal control interfaces, full robot autonomy is often _x000D_ lacking in robustness or unsatisfactory for users who wish to retain some control authority. Assistive _x000D_ teleoperation offers a customized and robust alternative. We propose methods for customizing system _x000D_ components based on user data that can generalize to new situations. In particular, we aim to address the _x000D_ following research questions: QI How can the system adapt its arbitration function to a new user or task? _x000D_ Q2 How can a user achieve the optimal arbitration function for a given task? Q3 How can the robot learn _x000D_ good policies from user demonstration and interaction? Q4 Are there user-centric and/or task-centric _x000D_ measures of confidence? We test the proposed methods for customizing system components in user studies _x000D_ with high Spinal Cord Injury patients as well as uninjured subjects. The result will be a system that can learn _x000D_ from its user and improve over time. The larger goal is assistive device-here specifically, robotic arm- _x000D_ operation that is accessible to, and intuitive for, persons with extremely limited or no upper limb motor control.	SCH: A Formalism for customizing and Training Intelligent Assistive Devices	The ability to intuitively operate sophisticated assistive devices holds the potential to dramatically increase the _x000D_ independence of people with severe motor impairments. The solution we propose simplifies operation through _x000D_ the introduction of customizable machine automation. The proposed work will develop and asses, via user _x000D_ study, methods for customizing the form taken by the automation and how it shares control with the user.	Assistive Technology; Behavioral and Social Science; Bioengineering; Clinical Research; Injury (total) Accidents/Adverse Effects; Injury - Trauma - (Head and Spine); Neurodegenerative; Physical Rehabilitation; Rehabilitation; Spinal Cord Injury	NIH	Non-SBIR/STTR	144698	27753	https://reporter.nih.gov/project-details/8919366	NORTHWESTERN UNIVERSITY	Chicago	UNITED STATES	IL	ENGINEERING (ALL TYPES)	NIBIB,NICHD	National Institute of Biomedical Imaging and Bioengineering	BIOMED ENGR/COL ENGR/ENGR STA	Special Emphasis Panel[ZRG1-HDM-Y(07)]	SCI Motor/Sensory Function	Upper Limb/Forelimb				Assistive Tools				Clinical (Phase 0 or EFS)
5R01EB019335-03	NA	EB019335	176773	9135387	2016	5	R01	ARGALL, BRENNA	[{'profile_id': 11348746, 'first_name': 'Brenna', 'middle_name': '', 'last_name': 'Argall', 'is_contact_pi': True, 'full_name': 'Brenna Argall', 'title': 'ASST PROFESSOR'}, {'profile_id': 11732740, 'first_name': 'Siddhartha', 'middle_name': '', 'last_name': 'Srinivasa', 'is_contact_pi': False, 'full_name': 'Siddhartha Srinivasa', 'title': ''}]	[{'first_name': 'GRACE', 'middle_name': '', 'last_name': 'PENG', 'full_name': 'GRACE PENG'}]	IL-05	2014-09-01	2019-02-28	PA-13-543	RP	R01EB019335	Activities of Daily Living;Address;Arbitration;Asses;Automation;Caregivers;Data;Dependence;Goals;Intelligence;Learning;Measures;Methods;Persons;Policies;Research;Robot;Robotics;Self-Help Devices;Signal Transduction;Spinal cord injury patients;System;Testing;Time;Training;Upper Extremity;Work;arm;authority;base;improved;motor control;motor impairment;operation;preference	Highly capable assistive robotic arms are well-poised to dramatically increase the independence of those with _x000D_ severe motor impairments, by reducing their dependence on caregivers to perform select activities of daily _x000D_ living. However, the more sophisticated a robotic arm, the more complicated its control. Intuitive operation _x000D_ remains a challenge that only increases with task complexity, and is exasperated by limited or _x000D_ low-dimensional control interfaces. Our solution is to introduce machine automation and intelligence. We _x000D_ propose a formalism for customizable shared control that enables users to customize the way they share _x000D_ control with intelligent assistive devices based on the user's abilities and preferences. In our formalism, the _x000D_ system arbitrates between user input and the autonomous policy prediction, based on the confidence it has in _x000D_ the policy's prediction and in the user's ability to perform the task. Moreover, the system is invisible and able _x000D_ to augment minimal teleoperation interfaces (e.g. Sip-N-PufO- This point is critical for users whose own _x000D_ control signals are limited, and are only able to operate minimal interfaces as a result. While dexterous _x000D_ manipulation can be difficult for a user to achieve using minimal control interfaces, full robot autonomy is often _x000D_ lacking in robustness or unsatisfactory for users who wish to retain some control authority. Assistive _x000D_ teleoperation offers a customized and robust alternative. We propose methods for customizing system _x000D_ components based on user data that can generalize to new situations. In particular, we aim to address the _x000D_ following research questions: QI How can the system adapt its arbitration function to a new user or task? _x000D_ Q2 How can a user achieve the optimal arbitration function for a given task? Q3 How can the robot learn _x000D_ good policies from user demonstration and interaction? Q4 Are there user-centric and/or task-centric _x000D_ measures of confidence? We test the proposed methods for customizing system components in user studies _x000D_ with high Spinal Cord Injury patients as well as uninjured subjects. The result will be a system that can learn _x000D_ from its user and improve over time. The larger goal is assistive device-here specifically, robotic arm- _x000D_ operation that is accessible to, and intuitive for, persons with extremely limited or no upper limb motor control.	SCH: A Formalism for customizing and Training Intelligent Assistive Devices	The ability to intuitively operate sophisticated assistive devices holds the potential to dramatically increase the _x000D_ independence of people with severe motor impairments. The solution we propose simplifies operation through _x000D_ the introduction of customizable machine automation. The proposed work will develop and asses, via user _x000D_ study, methods for customizing the form taken by the automation and how it shares control with the user.	Assistive Technology; Behavioral and Social Science; Bioengineering; Clinical Research; Injury (total) Accidents/Adverse Effects; Injury - Trauma - (Head and Spine); Neurodegenerative; Physical Rehabilitation; Rehabilitation; Spinal Cord Injury	NIH	Non-SBIR/STTR	147572	29201	https://reporter.nih.gov/project-details/9135387	NORTHWESTERN UNIVERSITY	Chicago	UNITED STATES	IL	ENGINEERING (ALL TYPES)	NIBIB,NICHD	National Institute of Biomedical Imaging and Bioengineering	BIOMED ENGR/COL ENGR/ENGR STA	Special Emphasis Panel[ZRG1-HDM-Y(07)]	SCI Motor/Sensory Function	Upper Limb/Forelimb				Assistive Tools				Clinical (Phase 0 or EFS)
1R21EB020318-01A1	NA	EB020318	278455	9035746	2016	1	R21	CARMEL, JASON BRANT	[{'profile_id': 9358242, 'first_name': 'Jason', 'middle_name': 'Brant', 'last_name': 'Carmel', 'is_contact_pi': True, 'full_name': 'Jason Brant Carmel', 'title': ''}, {'profile_id': 10742796, 'first_name': 'Walter', 'middle_name': '', 'last_name': 'Voit', 'is_contact_pi': False, 'full_name': 'Walter Voit', 'title': ''}]	[{'first_name': 'DAVID', 'middle_name': '', 'last_name': 'RAMPULLA', 'full_name': 'DAVID RAMPULLA'}]	NY-16	2016-02-01	2017-12-31	PA-13-303	RP	R21EB020318	Address;Animal Model;Animals;Basic Science;Blood - brain barrier anatomy;Brain;Cervical;Cervical spinal cord structure;Cervical spine;Chronic;Clinical;Clinical Data;Corticospinal Tracts;Devices;Dorsal;Dura Mater;Eating;Electric Stimulation;Electrodes;Environment;Exhibits;Food;Food Handling;Forelimb;Future;Generations;Head Movements;Heating;High temperature of physical object;Human;Impairment;Implant;Inflammation;Injury;Laboratories;Lead;Leg;Lesion;Lumbar spinal cord structure;Measures;Methods;Mission;Modeling;Motor;Motor Cortex;Movement;Muscle;Myelin;Neurologic;Neurostimulation procedures of spinal cord tissue;Paralysed;Pattern;Polymers;Public Health;Publishing;Rattus;Reaction;Recovery of Function;Research;Shapes;Silicone Elastomers;Spinal;Spinal Cord;Spinal cord injury;Staining method;Stains;Structure;Technology;Temperature;Testing;Therapeutic;Time;Tissues;Training;Vertebral column;aqueous;arm movement;astrogliosis;awake;base;central nervous system injury;design;dexterity;disability;efficacy testing;electric impedance;epidural space;flexibility;hand rehabilitation;implantation;improved;inflammatory marker;injured;injury and repair;innovation;macrophage;materials science;migration;motor control;motor function recovery;motor recovery;parylene C;pre-clinical;prototype;public health relevance;relating to nervous system;research study;response;safety testing;spinal cord and brain injury;spinal cord repair;tool;translational study	Ôªø _x000D__x000D_ DESCRIPTION (provided by applicant): Stimulation of the lumbar spinal cord allows rats and now people with paralysis to move their legs again. Such reanimation with spinal epidural stimulation can also be applied for recovery of hand function. As we seek to determine the mechanisms of this therapy, we are limited by the technology to apply stimulation to the cervical spinal cord of the rat, an important model for CNS injury and repair. The cervical spinal cord rotates and bends with head movement, so arrays must be supple. However, the electrode array also needs to be stiff, in order to place it into the thin epidural space. Current arrays, designed for the lumbar spinal cord, are made of Parylene-C, which is relatively stiff, making them likely to injure the cervical cord or to lose contact with the underlying dura mater. We have developed an array made of a softening polymer that is stiff at room temperature when dry and then becomes as supple as silicone rubber when implanted into the wet and warm body environment. In addition to softening at high temperatures, the arrays have electrodes patterned with photolithography, which allows high precision. We hypothesize that softening spinal stimulators will be safer and more effective at exciting spinal circuits than Parylene-C arrays. To_x000D__x000D_ test the safety of the arrays we will train rats on a food manipulation task that is sensitive for forepaw impairment. We will implant half of rats with softening polymer arrays and half with Parylene-C arrays. We will measure forepaw dexterity after implantation. Rats will be perfused, and the spinal cords examined for histological markers of inflammation and injury. Preliminary studies show that after the arrays are implanted in the epidural space dorsal to the cervical spinal cord, rats have no impairment in paw function. The arrays take the shape of the underlying spinal cord, and tissue markers of inflammation indicate no damage to the spinal cord. To test the efficacy of the arrays, we will measure electrode impedance and the stimulation intensity necessary to cause a muscle response-the spinal threshold-over 8 weeks of daily stimulation. We will also test the ability of implanted arrays to modulate muscle responses to motor cortex stimulation, as we demonstrate in our preliminary results. Finally, we will test the ability of paired brain and spinal cord stimulation to promote recovery of motor function after injury to the corticospinal tract. We expect that the softening polymer arrays will maintain a tight neural interface and will resist damage because they are flexible. This will resul in more effective long-term activation of spinal circuits and better functional recovery than Parylene-C arrays. Thus, we intend to fill a gap in technology for stimulating the cervical cord of_x000D__x000D_ the awake, behaving rat. This tool could dramatically accelerate our understanding of an important therapy to restore movement in people with paralysis. _x000D__x000D_ _x000D__x000D_	Advanced materials for safe and effective stimulation of the rat cervical spinal cord	PUBLIC HEALTH RELEVANCE: The proposed research is relevant to public health because it will accelerate research in brain and spinal cord repair that could lead to improved treatments for millions of people who suffer from paralysis. The project is relevant to the NIH's mission because it aims to create the tools to better understand a promising treatment to restore movement and thereby reduce the most common cause of long-term disability. _x000D__x000D_ _x000D__x000D_ _x000D__x000D_	Bioengineering; Injury (total) Accidents/Adverse Effects; Injury - Trauma - (Head and Spine); Neurodegenerative; Neurosciences; Rehabilitation; Spinal Cord Injury	NIH	Non-SBIR/STTR	194626	83829	https://reporter.nih.gov/project-details/9035746	WINIFRED MASTERSON BURKE MED RES INST	WHITE PLAINS	UNITED STATES	NY	NA	NIBIB	National Institute of Biomedical Imaging and Bioengineering	Research Institutes	Clinical Neuroplasticity and Neurotransmitters Study Section[CNNT]	SCI Motor/Sensory Function	Upper Limb/Forelimb				Invasive Device				Preclinical
5R21EB020318-02	NA	EB020318	220712	9212133	2017	5	R21	CARMEL, JASON BRANT	[{'profile_id': 9358242, 'first_name': 'Jason', 'middle_name': 'Brant', 'last_name': 'Carmel', 'is_contact_pi': True, 'full_name': 'Jason Brant Carmel', 'title': ''}, {'profile_id': 10742796, 'first_name': 'Walter', 'middle_name': '', 'last_name': 'Voit', 'is_contact_pi': False, 'full_name': 'Walter Voit', 'title': ''}]	[{'first_name': 'DAVID', 'middle_name': '', 'last_name': 'RAMPULLA', 'full_name': 'DAVID RAMPULLA'}]	NY-16	2016-02-01	2017-12-31	PA-13-303	RP	R21EB020318	Address;Animal Model;Animals;Basic Science;Blood - brain barrier anatomy;Brain;Cervical;Cervical spinal cord structure;Cervical spine;Chronic;Clinical;Clinical Data;Corticospinal Tracts;Devices;Dorsal;Dura Mater;Eating;Electric Stimulation;Electrodes;Environment;Exhibits;Food;Food Handling;Forelimb;Future;Generations;Head Movements;High temperature of physical object;Histologic;Human;Impairment;Implant;Inflammation;Injury;Laboratories;Lead;Leg;Lesion;Lumbar spinal cord structure;Measures;Methods;Mission;Modeling;Motor;Motor Cortex;Movement;Muscle;Myelin;Neurologic Deficit;Neurostimulation procedures of spinal cord tissue;Paralysed;Pattern;Polymers;Public Health;Publishing;Rattus;Reaction;Recovery of Function;Research;Shapes;Silicone Elastomers;Spinal;Spinal Cord;Spinal cord injury;Staining method;Stains;Structure;Technology;Temperature;Testing;Therapeutic;Thinness;Time;Tissues;Training;United States National Institutes of Health;Vertebral column;aqueous;arm movement;astrogliosis;awake;base;central nervous system injury;design;dexterity;disability;efficacy testing;electric impedance;epidural space;experimental study;flexibility;hand rehabilitation;implantation;improved;inflammatory marker;injured;injury and repair;innovation;macrophage;materials science;migration;motor control;motor function recovery;motor recovery;parylene C;pre-clinical;prototype;public health relevance;relating to nervous system;response;safety testing;spinal cord and brain injury;spinal cord repair;tool;translational study	Ôªø _x000D_ DESCRIPTION (provided by applicant): Stimulation of the lumbar spinal cord allows rats and now people with paralysis to move their legs again. Such reanimation with spinal epidural stimulation can also be applied for recovery of hand function. As we seek to determine the mechanisms of this therapy, we are limited by the technology to apply stimulation to the cervical spinal cord of the rat, an important model for CNS injury and repair. The cervical spinal cord rotates and bends with head movement, so arrays must be supple. However, the electrode array also needs to be stiff, in order to place it into the thin epidural space. Current arrays, designed for the lumbar spinal cord, are made of Parylene-C, which is relatively stiff, making them likely to injure the cervical cord or to lose contact with the underlying dura mater. We have developed an array made of a softening polymer that is stiff at room temperature when dry and then becomes as supple as silicone rubber when implanted into the wet and warm body environment. In addition to softening at high temperatures, the arrays have electrodes patterned with photolithography, which allows high precision. We hypothesize that softening spinal stimulators will be safer and more effective at exciting spinal circuits than Parylene-C arrays. To_x000D_ test the safety of the arrays we will train rats on a food manipulation task that is sensitive for forepaw impairment. We will implant half of rats with softening polymer arrays and half with Parylene-C arrays. We will measure forepaw dexterity after implantation. Rats will be perfused, and the spinal cords examined for histological markers of inflammation and injury. Preliminary studies show that after the arrays are implanted in the epidural space dorsal to the cervical spinal cord, rats have no impairment in paw function. The arrays take the shape of the underlying spinal cord, and tissue markers of inflammation indicate no damage to the spinal cord. To test the efficacy of the arrays, we will measure electrode impedance and the stimulation intensity necessary to cause a muscle response-the spinal threshold-over 8 weeks of daily stimulation. We will also test the ability of implanted arrays to modulate muscle responses to motor cortex stimulation, as we demonstrate in our preliminary results. Finally, we will test the ability of paired brain and spinal cord stimulation to promote recovery of motor function after injury to the corticospinal tract. We expect that the softening polymer arrays will maintain a tight neural interface and will resist damage because they are flexible. This will resul in more effective long-term activation of spinal circuits and better functional recovery than Parylene-C arrays. Thus, we intend to fill a gap in technology for stimulating the cervical cord of_x000D_ the awake, behaving rat. This tool could dramatically accelerate our understanding of an important therapy to restore movement in people with paralysis.	Advanced materials for safe and effective stimulation of the rat cervical spinal cord	PUBLIC HEALTH RELEVANCE: The proposed research is relevant to public health because it will accelerate research in brain and spinal cord repair that could lead to improved treatments for millions of people who suffer from paralysis. The project is relevant to the NIH's mission because it aims to create the tools to better understand a promising treatment to restore movement and thereby reduce the most common cause of long-term disability.	Bioengineering; Injury (total) Accidents/Adverse Effects; Injury - Trauma - (Head and Spine); Neurodegenerative; Neurosciences; Rehabilitation; Spinal Cord Injury	NIH	Non-SBIR/STTR	152136	68576	https://reporter.nih.gov/project-details/9212133	WINIFRED MASTERSON BURKE MED RES INST	WHITE PLAINS	UNITED STATES	NY	NA	NIBIB	National Institute of Biomedical Imaging and Bioengineering	Research Institutes	Clinical Neuroplasticity and Neurotransmitters Study Section[CNNT]	SCI Motor/Sensory Function	Upper Limb/Forelimb				Invasive Device				Preclinical
1F31EB020502-01	NA	EB020502	34194	8909603	2015	1	F31	MADL, CHRISTOPHER MATTHEW	[{'profile_id': 12312399, 'first_name': 'Christopher', 'middle_name': 'Matthew', 'last_name': 'Madl', 'is_contact_pi': True, 'full_name': 'Christopher Matthew Madl', 'title': ''}]	[{'first_name': 'DAVID', 'middle_name': '', 'last_name': 'RAMPULLA', 'full_name': 'DAVID RAMPULLA'}]	CA-16	2015-07-01	2017-06-30	PA-14-147	TR	F31EB020502	Alkynes;Animals;Apoptotic;Axon;Azides;Biochemical;Biological Assay;Cell Culture Techniques;Cell Survival;Cell Transplants;Cells;Chemistry;Cicatrix;Collaborations;Computer Simulation;Contusions;Cues;Development;Diffusion;Elastin;Engraftment;Ensure;Environment;Enzyme Kinetics;Extracellular Matrix;Feedback;Gel;Gelatinase A;Goals;Growth;Growth Cones;Histology;Homeostasis;Hydrogels;Immunohistochemistry;In Situ;In Situ Nick-End Labeling;Inflammation;Inflammatory;Inflammatory Response;Injury;Kinetics;Label;Lead;Life;Mechanics;Modeling;Motivation;Mus;NAPVSIPQ peptide;Natural regeneration;Nerve;Nerve Regeneration;Neurites;Neuronal Differentiation;Neurons;Neuroprotective Agents;Outcome;Oxidative Stress;Patients;Peptide Hydrolases;Peptides;Plants;Play;Process;Production;Proteins;Quality of life;Rattus;Reaction;Reactive Oxygen Species;Recovery;Recovery of Function;Rodent;Rodent Model;Role;Serine Protease;Signal Transduction;Site;Spinal cord injury;Staining method;Stains;Stem cell transplant;Support System;Therapeutic;Tissues;Transplantation;Urokinase;animal imaging;axon growth;base;behavior test;data modeling;design;differential expression;improved;nerve stem cell;neurodevelopment;neuron development;neurotrophic factor;oxidative damage;protein expression;public health relevance;response;stem cell differentiation;stem cell fate;stem cell therapy;stem cells;therapeutic target;time use;tissue regeneration	Ôªø _x000D__x000D_ DESCRIPTION (provided by applicant): Throughout tissue development and homeostasis, cells dynamically interact with the extracellular matrix (ECM). However, most materials developed to regulate stem cell fate and facilitate tissue regeneration are primarily cell-instructive, providing mechanical and biochemical signals to cells, and are not cell-responsive, that is they do not respond to the changes elicited in the delivered cells. The majority of materials that are cell-responsive simply degrade in response to cell-secreted proteases. A material that reacts to specific phenotypic changes elicited upon stem cell differentiation, such as those that occur during development, remains to be developed. A potential therapeutic target for such a material is spinal cord injury (SCI). SCI often results in severely debilitating conditins for patients, with limited clinically available treatment options. Nerve regeneration is limited by_x000D__x000D_ the body's natural inflammatory response that rapidly replaces injured spinal cord tissue with scar tissue. Furthermore, this inflammatory process results in significant oxidative damage to the surviving neurons, which further hampers regeneration. The goal of this project is to remediate the damage caused by this inflammation by delivering neural stem cells (NSCs) at the injury site within a material that is both cell-instructive, facilitating engraftment and differentiation of the delivered cells, and cell-responsive, releasing a neuroprotective peptide in_x000D__x000D_ response to neuronal differentiation. In Specific Aim 1, I will synthesize a material that dynamically responds to NSC differentiation by releasing a neuroprotective peptide. The peptide will be conjugated to an elastin-like protein (ELP) via a proteolytically cleavable linker using azide-alkyne "click" chemistry. Urokinase plasminogen activator (uPA) is a serine protease known to play a role in neuronal development, as it is secreted from the growth cones of axons. I hypothesize that neuronal differentiation of NSCs cultured in ELP hydrogels will result in increased uPA activity, which in turn will selectively release the neuroprotective peptide upon neuronal differentiation. In Specific Aim 2, I will develop a computational model to refine the cel-responsive material design. A reaction-diffusion model with Michaelis-Menten kinetics will be used to simulate the release of the neuroprotective peptide, and the relevant parameters will be experimentally determined. The model will be validated by culturing and differentiating NSCs in the cell-responsive ELP hydrogels and subjecting the cells to oxidative stress. In Specific Aim 3, I will deliver NSCs in the cell-responsive hydrogels to injury sites in rodent SCI contusion models and evaluate functional recovery. Material retention will be assessed with live-animal imaging, and NSC survival, engraftment, and differentiation will be assessed by histology. Recovery will be evaluated by tracing the regenerating nerves and through behavioral testing. I hypothesize that the cell-responsive material will improve the viability of the transplanted NSCs, resulting in improved functional recovery in animals treated with the cell-responsive materials. _x000D__x000D_ _x000D__x000D_	Cell Responsive Hydrogels to Improve Functional Recovery after Spinal Cord Injury	PUBLIC HEALTH RELEVANCE: Materials-based stem cell therapies have shown promise in regenerating functional tissue, however, currently used materials generally lack the ability to dynamically interact with the transplanted stem cells. This project aims to develop a material that dynamically responds to neural stem cell differentiation by releasing compounds that improve neuron survival. This material will be used to deliver neural stem cells to sites of spinal_x000D__x000D_ cord injury, with the goal of enhancing functional recovery. _x000D__x000D_ _x000D__x000D_ _x000D__x000D_	Bioengineering; Biotechnology; Injury (total) Accidents/Adverse Effects; Injury - Trauma - (Head and Spine); Neurodegenerative; Neurosciences; Regenerative Medicine; Spinal Cord Injury; Stem Cell Research; Stem Cell Research - Nonembryonic - Non-Human; Transplantation	NIH	Training, Individual	34194	NA	https://reporter.nih.gov/project-details/8909603	STANFORD UNIVERSITY	STANFORD	UNITED STATES	CA	BIOMEDICAL ENGINEERING	NIBIB	National Institute of Biomedical Imaging and Bioengineering	SCHOOLS OF MEDICINE	Special Emphasis Panel[ZRG1 F05-R (20)]	SCI Motor/Sensory Function	Motor - General				Cell/Tissue Therapies	Biomaterials			Preclinical
5F31EB020502-02	NA	EB020502	34650	9232900	2016	5	F31	MADL, CHRISTOPHER MATTHEW	[{'profile_id': 12312399, 'first_name': 'Christopher', 'middle_name': 'Matthew', 'last_name': 'Madl', 'is_contact_pi': True, 'full_name': 'Christopher Matthew Madl', 'title': ''}]	[{'first_name': 'ZEYNEP', 'middle_name': '', 'last_name': 'ERIM', 'full_name': 'ZEYNEP ERIM'}]	CA-16	2015-07-01	2017-06-30	PA-14-147	TR	F31EB020502	Alkynes;Animals;Apoptotic;Axon;Azides;Biochemical;Biological Assay;Cell Culture Techniques;Cell Survival;Cell Transplants;Cells;Chemistry;Cicatrix;Collaborations;Computer Simulation;Contusions;Cues;Development;Diffusion;Elastin;Engraftment;Ensure;Environment;Enzyme Kinetics;Extracellular Matrix;Feedback;Gel;Gelatinase A;Goals;Growth;Growth Cones;Histology;Homeostasis;Hydrogels;Immunohistochemistry;In Situ;In Situ Nick-End Labeling;Inflammation;Inflammatory;Inflammatory Response;Injury;Kinetics;Label;Lead;Life;Mechanics;Modeling;Motivation;Mus;NAPVSIPQ peptide;Natural regeneration;Nerve Regeneration;Neurites;Neuronal Differentiation;Neurons;Neuroprotective Agents;Oxidative Stress;Patient-Focused Outcomes;Patients;Peptide Hydrolases;Peptides;Plants;Play;Process;Production;Proteins;Quality of life;Rattus;Reaction;Reactive Oxygen Species;Recovery;Recovery of Function;Rodent;Rodent Model;Role;Serine Protease;Signal Transduction;Site;Spinal cord injury;Staining method;Stains;Stem cell transplant;Support System;Tissues;Transplantation;Urokinase;animal imaging;axon growth;base;behavior test;data modeling;design;differential expression;improved;nerve stem cell;neurodevelopment;neuron development;neurotrophic factor;oxidative damage;protein expression;public health relevance;response;stem cell differentiation;stem cell fate;stem cell therapy;therapeutic target;time use;tissue regeneration	Ôªø _x000D__x000D_ DESCRIPTION (provided by applicant): Throughout tissue development and homeostasis, cells dynamically interact with the extracellular matrix (ECM). However, most materials developed to regulate stem cell fate and facilitate tissue regeneration are primarily cell-instructive, providing mechanical and biochemical signals to cells, and are not cell-responsive, that is they do not respond to the changes elicited in the delivered cells. The majority of materials that are cell-responsive simply degrade in response to cell-secreted proteases. A material that reacts to specific phenotypic changes elicited upon stem cell differentiation, such as those that occur during development, remains to be developed. A potential therapeutic target for such a material is spinal cord injury (SCI). SCI often results in severely debilitating conditins for patients, with limited clinically available treatment options. Nerve regeneration is limited by_x000D__x000D_ the body's natural inflammatory response that rapidly replaces injured spinal cord tissue with scar tissue. Furthermore, this inflammatory process results in significant oxidative damage to the surviving neurons, which further hampers regeneration. The goal of this project is to remediate the damage caused by this inflammation by delivering neural stem cells (NSCs) at the injury site within a material that is both cell-instructive, facilitating engraftment and differentiation of the delivered cells, and cell-responsive, releasing a neuroprotective peptide in_x000D__x000D_ response to neuronal differentiation. In Specific Aim 1, I will synthesize a material that dynamically responds to NSC differentiation by releasing a neuroprotective peptide. The peptide will be conjugated to an elastin-like protein (ELP) via a proteolytically cleavable linker using azide-alkyne "click" chemistry. Urokinase plasminogen activator (uPA) is a serine protease known to play a role in neuronal development, as it is secreted from the growth cones of axons. I hypothesize that neuronal differentiation of NSCs cultured in ELP hydrogels will result in increased uPA activity, which in turn will selectively release the neuroprotective peptide upon neuronal differentiation. In Specific Aim 2, I will develop a computational model to refine the cel-responsive material design. A reaction-diffusion model with Michaelis-Menten kinetics will be used to simulate the release of the neuroprotective peptide, and the relevant parameters will be experimentally determined. The model will be validated by culturing and differentiating NSCs in the cell-responsive ELP hydrogels and subjecting the cells to oxidative stress. In Specific Aim 3, I will deliver NSCs in the cell-responsive hydrogels to injury sites in rodent SCI contusion models and evaluate functional recovery. Material retention will be assessed with live-animal imaging, and NSC survival, engraftment, and differentiation will be assessed by histology. Recovery will be evaluated by tracing the regenerating nerves and through behavioral testing. I hypothesize that the cell-responsive material will improve the viability of the transplanted NSCs, resulting in improved functional recovery in animals treated with the cell-responsive materials. _x000D__x000D_ _x000D__x000D_	Cell Responsive Hydrogels to Improve Functional Recovery after Spinal Cord Injury	PUBLIC HEALTH RELEVANCE: Materials-based stem cell therapies have shown promise in regenerating functional tissue, however, currently used materials generally lack the ability to dynamically interact with the transplanted stem cells. This project aims to develop a material that dynamically responds to neural stem cell differentiation by releasing compounds that improve neuron survival. This material will be used to deliver neural stem cells to sites of spinal_x000D__x000D_ cord injury, with the goal of enhancing functional recovery. _x000D__x000D_ _x000D__x000D_ _x000D__x000D_	Bioengineering; Biotechnology; Injury (total) Accidents/Adverse Effects; Injury - Trauma - (Head and Spine); Neurodegenerative; Neurosciences; Regenerative Medicine; Spinal Cord Injury; Stem Cell Research; Stem Cell Research - Nonembryonic - Non-Human; Transplantation	NIH	Training, Individual	34650	NA	https://reporter.nih.gov/project-details/9232900	STANFORD UNIVERSITY	STANFORD	UNITED STATES	CA	BIOMEDICAL ENGINEERING	NIBIB	National Institute of Biomedical Imaging and Bioengineering	SCHOOLS OF MEDICINE	Special Emphasis Panel[ZRG1-F05-R(20)L]	SCI Motor/Sensory Function	Motor - General				Cell/Tissue Therapies	Biomaterials			Preclinical
1R03EB020770-01A1	NA	EB020770	70587	9111161	2016	1	R03	LI, YAN	[{'profile_id': 11261404, 'first_name': 'Yan', 'middle_name': '', 'last_name': 'Li', 'is_contact_pi': True, 'full_name': 'Yan Li', 'title': 'PROFESSOR'}]	[{'first_name': 'ROSEMARIE', 'middle_name': '', 'last_name': 'HUNZIKER', 'full_name': 'ROSEMARIE HUNZIKER'}]	FL-02	2016-09-30	2018-07-31	PA-13-304	RP	R03EB020770	3-Dimensional;Acute;Anti-Inflammatory Agents;Anti-inflammatory;Apoptotic;Biological Assay;Cell Communication;Cell Death;Cell Differentiation process;Cell Survival;Cell Therapy;Cell physiology;Cell secretion;Cells;Cessation of life;Complex;Demyelinations;Development;Engraftment;Environment;Enzyme-Linked Immunosorbent Assay;Enzymes;Equilibrium;Event;Extracellular Matrix;Extracellular Matrix Degradation;Extracellular Matrix Proteins;Free Radicals;Genes;Goals;Hemorrhage;Human;Hybrids;In Vitro;Inflammation;Inflammatory;Injury;Ischemia;Lesion;Ligand Binding;Lipid Peroxidation;Liquid Chromatography;Longevity;Mechanics;Mesenchymal Stem Cells;Modeling;Molecular;Morphogenesis;Neurons;Oligodendroglia;Organ;Oxidative Stress;Pattern;Play;Predisposition;Production;Progenitor Cell Engraftment;Proteins;Reactive Oxygen Species;Role;Science;Secondary to;Series;Signal Transduction;Site;Source;Spinal Cord;Spinal cord injury;Spinal cord injury patients;Structure;Surface;TNF gene;Testing;Tissues;Western Blotting;Work;autocrine;base;brain-derived growth factor;cytotoxic;cytotoxicity;extracellular;functional loss;human stem cells;improved;in vitro Assay;in vivo;induced pluripotent stem cell;innovation;nerve injury;nerve stem cell;nervous system disorder;neurogenesis;neuron loss;novel;paracrine;public health relevance;receptor;relating to nervous system;response;self assembly;stem cell therapy;tandem mass spectrometry	Ôªø _x000D__x000D_ DESCRIPTION (provided by applicant): Despite the promising results from stem cell therapy in spinal cord injury, mesenchymal stem cells (MSCs) present an intermediate solution with short in vivo life span. Neural progenitor cells (NPCs) derived from human induced pluripotent stem cells (hiPSCs) provide an alternative source for novel cell therapy, but the engraftment of hiPSC-NPCs needs to be improved. The formation of microtissues of hiPSC-NPCs and MSCs could up-regulate the secretion of trophic factors from MSCs and NPCs, and the secretion of anti-apoptotic and anti-inflammatory factors from MSCs to enhance NPC engraftment at injury site. However, the complex heterotypic interactions of MSCs with hiPSC-NPCs and their secretory activities during neurogenesis have not been well understood.} The objective of this proposal is to construct 3-D microtissues composed of human MSCs and hiPSC-derived NPCs, and investigate the impact of heterotypic cell-cell interactions on the secretion of extracellular matrices and trophic factors during neural differentiation in vitro. The central hypothesis is that_x000D__x000D_ the heterotypic cell-cell interactions and the secretion of endogenous extracellular matrices are modulated by the structure of microtissues of MSCs and hiPSC- derived NPCs which promote trophic factor section and functional neural differentiation. Specifically, the following aims are proposed: 1) Aim 1 will test the hypothesis that the composition and structure of microtissues differentially regulates the secretion of trophic factors, NPC differentiation, and cell survival under oxidative stress. 2) Aim 2 will test the hypothesis that the structure of microtissues regulates the secretion of endogenous ECMs to stimulate neurogenesis. {Neural microtissue self-assembly from hiPSCs in vitro was chosen by Science's editors as a runner-up for 2013 Breakthrough of the Year. By their unique ability to coordinate the dictatorial signals and to form_x000D__x000D_ tissue or mini-organ like structures reminiscent of cell organization in vivo, hiPSCs and their derivatives provide a novel platform to advance our understanding on tissue morphogenesis for the treatment of neurological disorders. The most innovative feature of this project is to evaluate_x000D__x000D_ microtissue-based neural differentiation by fabricating hybrid MSC-NPC microtissues with tunable structure to achieve the enhanced cellular function and neurogenesis. If successful, the proposed study will advance our understanding on the actions of hiPSC-derived NPCs and MSCs in treating neural injury and on the modulation of extracellular microenvironment during neurogenesis. _x000D__x000D_ _x000D__x000D_	Heterotypic Cell-Cell Interactions in Hybrid Human Stem Cell Microtissues during Neural Differentiation	PUBLIC HEALTH RELEVANCE: The proposed work will construct 3-D microtissues composed of human induced pluripotent stem cell-derived neural progenitors and human mesenchymal stem cells and investigate the impact of heterotypic cell-cell interactions on the secretion of extracellular matrices and trophic factors during neural differentiation in vitro. _x000D__x000D_ _x000D__x000D_	Biotechnology; Injury (total) Accidents/Adverse Effects; Injury - Trauma - (Head and Spine); Neurodegenerative; Neurosciences; Regenerative Medicine; Spinal Cord Injury; Stem Cell Research; Stem Cell Research - Induced Pluripotent Stem Cell; Stem Cell Research - Induced Pluripotent Stem Cell - Human; Stem Cell Research - Nonembryonic - Human; Transplantation	NIH	Non-SBIR/STTR	50000	20587	https://reporter.nih.gov/project-details/9111161	FLORIDA STATE UNIVERSITY	TALLAHASSEE	UNITED STATES	FL	ENGINEERING (ALL TYPES)	NIBIB	National Institute of Biomedical Imaging and Bioengineering	BIOMED ENGR/COL ENGR/ENGR STA	Bioengineering, Technology and Surgical Sciences Study Section[BTSS]	SCI Adjacent	In Vitro Mechanisms				Modeling/In Vitro/Ex Vivo				Basic-Basic
5R03EB020770-02	NA	EB020770	70181	9352845	2017	5	R03	LI, YAN	[{'profile_id': 11261404, 'first_name': 'Yan', 'middle_name': '', 'last_name': 'Li', 'is_contact_pi': True, 'full_name': 'Yan Li', 'title': 'PROFESSOR'}]	[{'first_name': 'ROSEMARIE', 'middle_name': '', 'last_name': 'HUNZIKER', 'full_name': 'ROSEMARIE HUNZIKER'}]	FL-02	2016-09-30	2018-07-31	PA-13-304	RP	R03EB020770	3-Dimensional;Acute;Anti-Inflammatory Agents;Anti-inflammatory;Apoptotic;Biological Assay;Cell Communication;Cell Death;Cell Differentiation process;Cell Survival;Cell Therapy;Cell physiology;Cell secretion;Cells;Cessation of life;Complex;Demyelinations;Development;Engraftment;Environment;Enzyme-Linked Immunosorbent Assay;Enzymes;Event;Extracellular Matrix;Extracellular Matrix Degradation;Extracellular Matrix Proteins;Free Radicals;Genes;Goals;Hemorrhage;Human;Hybrid Cells;Hybrids;Impairment;In Vitro;Inflammation;Inflammatory;Injury;Ischemia;Lesion;Ligand Binding;Lipid Peroxidation;Lipid Peroxides;Liquid Chromatography;Longevity;Mechanics;Mesenchymal Stem Cells;Modeling;Molecular;Morphogenesis;Neurons;Oligodendroglia;Organ;Oxidative Stress;Pattern;Play;Predisposition;Production;Proteins;Reactive Oxygen Species;Role;Science;Secondary to;Series;Signal Transduction;Site;Source;Spinal Cord;Spinal cord injury;Spinal cord injury patients;Structure;Surface;TNF gene;Testing;Tissues;WNT Signaling Pathway;Western Blotting;Work;autocrine;base;brain-derived growth factor;cytotoxic;cytotoxicity;extracellular;functional loss;human stem cells;improved;in vitro Assay;in vivo;induced pluripotent stem cell;innovation;nerve injury;nerve stem cell;nervous system disorder;neurogenesis;neuron loss;novel;paracrine;permissiveness;public health relevance;receptor;relating to nervous system;response;self assembly;stem cell therapy;tandem mass spectrometry	Ôªø _x000D_ DESCRIPTION (provided by applicant): Despite the promising results from stem cell therapy in spinal cord injury, mesenchymal stem cells (MSCs) present an intermediate solution with short in vivo life span. Neural progenitor cells (NPCs) derived from human induced pluripotent stem cells (hiPSCs) provide an alternative source for novel cell therapy, but the engraftment of hiPSC-NPCs needs to be improved. The formation of microtissues of hiPSC-NPCs and MSCs could up-regulate the secretion of trophic factors from MSCs and NPCs, and the secretion of anti-apoptotic and anti-inflammatory factors from MSCs to enhance NPC engraftment at injury site. However, the complex heterotypic interactions of MSCs with hiPSC-NPCs and their secretory activities during neurogenesis have not been well understood.} The objective of this proposal is to construct 3-D microtissues composed of human MSCs and hiPSC-derived NPCs, and investigate the impact of heterotypic cell-cell interactions on the secretion of extracellular matrices and trophic factors during neural differentiation in vitro. The central hypothesis is that_x000D_ the heterotypic cell-cell interactions and the secretion of endogenous extracellular matrices are modulated by the structure of microtissues of MSCs and hiPSC- derived NPCs which promote trophic factor section and functional neural differentiation. Specifically, the following aims are proposed: 1) Aim 1 will test the hypothesis that the composition and structure of microtissues differentially regulates the secretion of trophic factors, NPC differentiation, and cell survival under oxidative stress. 2) Aim 2 will test the hypothesis that the structure of microtissues regulates the secretion of endogenous ECMs to stimulate neurogenesis. {Neural microtissue self-assembly from hiPSCs in vitro was chosen by Science's editors as a runner-up for 2013 Breakthrough of the Year. By their unique ability to coordinate the dictatorial signals and to form_x000D_ tissue or mini-organ like structures reminiscent of cell organization in vivo, hiPSCs and their derivatives provide a novel platform to advance our understanding on tissue morphogenesis for the treatment of neurological disorders. The most innovative feature of this project is to evaluate_x000D_ microtissue-based neural differentiation by fabricating hybrid MSC-NPC microtissues with tunable structure to achieve the enhanced cellular function and neurogenesis. If successful, the proposed study will advance our understanding on the actions of hiPSC-derived NPCs and MSCs in treating neural injury and on the modulation of extracellular microenvironment during neurogenesis.	Heterotypic Cell-Cell Interactions in Hybrid Human Stem Cell Microtissues during Neural Differentiation	PUBLIC HEALTH RELEVANCE: The proposed work will construct 3-D microtissues composed of human induced pluripotent stem cell-derived neural progenitors and human mesenchymal stem cells and investigate the impact of heterotypic cell-cell interactions on the secretion of extracellular matrices and trophic factors during neural differentiation in vitro.	Biotechnology; Injury (total) Accidents/Adverse Effects; Injury - Trauma - (Head and Spine); Neurodegenerative; Neurosciences; Regenerative Medicine; Spinal Cord Injury; Stem Cell Research; Stem Cell Research - Induced Pluripotent Stem Cell; Stem Cell Research - Induced Pluripotent Stem Cell - Human; Stem Cell Research - Nonembryonic - Human; Transplantation	NIH	Non-SBIR/STTR	50000	20181	https://reporter.nih.gov/project-details/9352845	FLORIDA STATE UNIVERSITY	TALLAHASSEE	UNITED STATES	FL	ENGINEERING (ALL TYPES)	NIBIB	National Institute of Biomedical Imaging and Bioengineering	BIOMED ENGR/COL ENGR/ENGR STA	Bioengineering, Technology and Surgical Sciences Study Section[BTSS]	SCI Adjacent	In Vitro Mechanisms				Modeling/In Vitro/Ex Vivo				Basic-Basic
1R21EB020811-01	NA	EB020811	183974	8951115	2015	1	R21	BRUNS, TIMOTHY M.	[{'profile_id': 10021912, 'first_name': 'Timothy', 'middle_name': 'M.', 'last_name': 'Bruns', 'is_contact_pi': True, 'full_name': 'Timothy M. Bruns', 'title': 'ASSISTANT PROFESSOR'}]	[{'first_name': 'DAVID', 'middle_name': '', 'last_name': 'RAMPULLA', 'full_name': 'DAVID RAMPULLA'}]	MI-06	2015-07-01	2017-04-30	PA-12-284	RP	R21EB020811	Abdomen;Acute;Address;Adverse effects;Affect;Aging;Algorithms;American;Animals;Automobile Driving;Bladder;Bladder Control;Bladder Dysfunction;Bladder neck obstruction;Carbon Nanotubes;Caring;Catheterization;Catheters;Chronic;Clinical;Collaborations;Contracts;Development;Devices;Diabetes Mellitus;Dimensions;Effectiveness;Electric Stimulation;Electrodes;Electronics;Etiology;Evaluation;Event;Funding;Future;Generations;Genital system;Healthcare Systems;Human;Implant;Implantation procedure;Incontinence;Individual;Indwelling Catheter;Intervention;Lead;Lower urinary tract;Medical;Metals;Methods;Microfabrication;Modification;Monitor;Multiple Sclerosis;Muscle;Nerve;Neurologic;Organ;Overactive Bladder;Patients;Pattern;Pelvis;Pharmaceutical Preparations;Pharmacologic Substance;Population;Power Sources;Pregnancy Complications;Preparation;Process;Prostate;Quality of life;Research;Resistance;Risk;Secondary to;Spasm;Spinal cord injury;Spinal nerve root structure;Stretching;Stroke;Structure;Surface;System;Techniques;Technology;Testing;Time;Traction;Urinary Retention;Urinary tract infection;Urination;Viscera;Wireless Technology;age effect;biomaterial compatibility;cohort;density;design;functional restoration;improved;in vivo;internal control;migration;minimally invasive;nervous system disorder;neuroprosthesis;neuroregulation;novel;novel strategies;polydimethylsiloxane;prototype;public health relevance;radiofrequency;research study;response;scale up;success;urologic	Ôªø _x000D__x000D_ DESCRIPTION (provided by applicant): Millions of individuals have partial or full loss of bladder control. This large population cohort is due to the wide variety of etiologies, from neurological disorders like spinal cord injury and multiple sclerosis to non- neurological deficits_x000D__x000D_ like diabetes, pregnancy complications and the effects of aging. Typical medications and interventions like diapers and catheters provide limited benefit or are not well received. Neurostimulators have been developed to drive bladder nerves, however they do not provide fully effective bladder control. We propose an alternate neuroprosthetic approach that interfaces directly with the bladder, towards full closed- loop control. Through this proposal we will develop_x000D__x000D_ a stretchable electrode grid that will be placed directly on the bladder exterior surface. Previous_x000D__x000D_ research with electrodes on the bladder wall failed due to lead migration and current spread. We will use a novel substrate with stretchable stimulation contacts that maintains a tight fit to the bladder and uses current steering to optimize bladder recruitment, for effective micturition. Integrated within the electrode grid will be strain gauges that will detect the bladder state. In te ultimate implementation, this electrode grid will be wirelessly powered with an external or implanted power source and processing unit, which will also drive pudendal nerve branch stimulation for continence. The objective of this proposal is to develop the stretchable electrode grid, including determining an ideal size and layout for the stimulating electrodes and number and arrangement of the strain gauges to effectively detect bladder stretch. Across several design generations, wired prototypes will first be evaluated in ex vivo preparations followed by acute in vivo experiments. Finally, two four-week in vivo implants will be performed to evaluate the semi-chronic bladder response to the electrode grid. At the end of this proposed study we will have a robust electrode grid that can be scaled up for eventual human use and will have developed system specifications for an optimal wireless control system. Future studies will include implementation of and in vivo testing of a wireless electronics module on the electrode grid and integration of an external control module with pudendal nerve stimulator. Collaboration with clinicians will lead to development of a minimally invasive implant procedure and versatile algorithms for closed-loop control. _x000D__x000D_ _x000D__x000D_	Stretchable electronic-bladder interface for neuroprosthetic control	PUBLIC HEALTH RELEVANCE: Millions of Americans are affected by bladder dysfunction, which has a profound impact upon quality of life and the healthcare system. In this project we will develop a novel direct-bladder interface that will observe and drive bladder activity. _x000D__x000D_ _x000D__x000D_ _x000D__x000D_ _x000D__x000D_	Assistive Technology; Bioengineering; Injury (total) Accidents/Adverse Effects; Injury - Trauma - (Head and Spine); Neurodegenerative; Neurosciences; Rehabilitation; Spinal Cord Injury; Urologic Diseases	NIH	Non-SBIR/STTR	125000	58974	https://reporter.nih.gov/project-details/8951115	UNIVERSITY OF MICHIGAN AT ANN ARBOR	ANN ARBOR	UNITED STATES	MI	BIOMEDICAL ENGINEERING	NIBIB	National Institute of Biomedical Imaging and Bioengineering	SCHOOLS OF MEDICINE	Special Emphasis Panel[ZRG1 DKUS-G (55)]	SCI Secondary Health Conditions	Bladder/Urinary Health				Invasive Device				Basic-Basic
1U01EB021921-01	NA	EB021921	495624	9074133	2016	1	U01	SANGER, TERENCE D	[{'profile_id': 1955002, 'first_name': 'SIMON', 'middle_name': 'F', 'last_name': 'GISZTER', 'is_contact_pi': False, 'full_name': 'SIMON F GISZTER', 'title': ''}, {'profile_id': 1925102, 'first_name': 'Terence', 'middle_name': 'D', 'last_name': 'Sanger', 'is_contact_pi': True, 'full_name': 'Terence D Sanger', 'title': ''}]	[{'first_name': 'GRACE', 'middle_name': '', 'last_name': 'PENG', 'full_name': 'GRACE PENG'}]	CA-37	2016-07-01	2020-06-30	PAR-15-085	RP	U01EB021921	Animal Behavior;Behavior;Behavioral;Biological;Biomechanics;Brain;Cells;Complex;Data;Electric Stimulation;Electrodes;Environment;Etiology;Feedback;Goals;Hodgkin-Huxley model;Individual;Injury;Interneurons;Intervention;Learning;Leg;Link;Location;Locomotion;Maps;Methods;Modeling;Modification;Motion;Motor;Movement;Muscle;Musculoskeletal;Nervous system structure;Neurons;Neurophysiology - biologic function;Neurosciences Research;Pathway Analysis;Pattern;Population;Population Control;Population Dynamics;Process;Property;Rana;Reading;Reflex action;Reflex control;Research;Role;Sensory;Skeletal Muscle;Spinal;Spinal Cord;Spinal cord injury;System;Technology;Testing;Time;Training;Uncertainty;Validation;base;behavioral response;central pattern generator;design;dynamic system;extracellular;insight;intraspinal microstimulation;mathematical methods;mathematical theory;multi-scale modeling;network models;neuroregulation;prosthesis control;public health relevance;relating to nervous system;research study;response;robot interface;simulation;success;theories	Ôªø _x000D__x000D_ DESCRIPTION (provided by applicant): Increasing sophistication of brain recording technology has not been matched by a similarly sophisticated mathematical approach that permits modeling and prediction of the relation between behavior and the activity of populations of cells deep within the nervous system. This is particularly true for motor systems, where the primary goal is control of the dynamics of the environment. Our goal is to create multiscale models of motor components of the spinal cord that can link at least four scales: (1) individual neuron firing, (2) local neural population activity, (3) topographic maps of activity across the spinal cord, and (4) behavior. We propose to use the spinalized frog as our testbed, because the biomechanics are well understood, proprioceptive feedback is simplified, the cord can be studied in isolation from cortical control, and repeatable complex movements can be generated in the absence of cortical control. We will use and further develop a new mathematical framework based upon superposition of stochastic dynamic operators. It is appropriate to consider neural activity as causing a modification of the system dynamics, so that the resulting dynamics (including movement, compliance, and oscillatory behavior) achieve a desired result. The new framework allows us to model the response to dynamic environments, compliant control, reflex behavior, the effect of single spikes, and the combined effect of multiple neurons in a population. We can examine oscillatory activity (such as found in the central pattern generator (CPG) for locomotion) and the role of proprioceptive feedback. Because this theory operates at the level of single spikes and all neural representations are local and can use local learning rules, it provides a much closer link to the actual biological computations and could provide insight into the mechanisms used by the spinal cord to generate complex and varied movement. To test our understanding of the behavior of populations of neurons in the intermediate layers of spinal cord, we will (1) read out the dynamics of ongoing movement including perturbation responses and compliance, (2) modify the dynamics of ongoing movement, (3) create topographic maps showing the distribution of control functions across the cord. These experiments will allow us to understand control by neural populations of the dynamics of movement in a detailed way that links the neural scale to the population scale to the motor behavioral scale. The mathematical framework provides a new model for understanding the function of populations of neurons and predicting their effect on behavior. It also provides a quantitative model that allows the prediction of the effect of modification of firig or injury on behavior. Finally, it will provide the basis for new treatments for spinal cord injuryby giving an understanding of functional electrical stimulation that can be used not just to generate forces in target muscles, but can be used to generate smooth compliant control of dynamics in the way naturally used by the body. _x000D__x000D_ _x000D__x000D_	Multiscale models of neural population control in spinal cord	PUBLIC HEALTH RELEVANCE _x000D__x000D_ We develop a new mathematical theory that links the activity of neurons and populations of neurons across scales to the sensory and motor behavior of an animal. We will test this theory in the spinal cord of frogs as they make leg or whole body movements. Successful results will be broadly useful for Neuroscience research as well as for the design of more intelligent neuroprosthetics, therapies and brain-robot interfaces. _x000D__x000D_ _x000D__x000D_ _x000D__x000D_	Basic Behavioral and Social Science; Behavioral and Social Science; Bioengineering; Injury (total) Accidents/Adverse Effects; Injury - Trauma - (Head and Spine); Networking and Information Technology R&D; Neurodegenerative; Neurosciences; Spinal Cord Injury	NIH	Non-SBIR/STTR	401939	93685	https://reporter.nih.gov/project-details/9074133	UNIVERSITY OF SOUTHERN CALIFORNIA	Los Angeles	UNITED STATES	CA	BIOMEDICAL ENGINEERING	NIBIB	National Institute of Biomedical Imaging and Bioengineering	BIOMED ENGR/COL ENGR/ENGR STA	Special Emphasis Panel[ZEB1 OSR-C (J2)]	SCI Adjacent	Tools/Technology				Modeling/In Vitro/Ex Vivo				Basic-Basic
5U01EB021921-02	NA	EB021921	411478	9301545	2017	5	U01	SANGER, TERENCE D	[{'profile_id': 1955002, 'first_name': 'SIMON', 'middle_name': 'F', 'last_name': 'GISZTER', 'is_contact_pi': False, 'full_name': 'SIMON F GISZTER', 'title': ''}, {'profile_id': 1925102, 'first_name': 'Terence', 'middle_name': 'D', 'last_name': 'Sanger', 'is_contact_pi': True, 'full_name': 'Terence D Sanger', 'title': ''}]	[{'first_name': 'GRACE', 'middle_name': '', 'last_name': 'PENG', 'full_name': 'GRACE PENG'}]	CA-37	2016-07-01	2020-06-30	PAR-15-085	RP	U01EB021921	Animal Behavior;Behavior;Behavioral;Biological;Biomechanics;Brain;Cells;Complex;Data;Electric Stimulation;Electrodes;Environment;Etiology;Feedback;Goals;Hodgkin-Huxley model;Individual;Injury;Interneurons;Intervention;Learning;Leg;Link;Location;Locomotion;Maps;Mathematics;Methods;Modeling;Modification;Motion;Motor;Movement;Muscle;Musculoskeletal;Nervous system structure;Neurons;Neurophysiology - biologic function;Neurosciences Research;Pathway Analysis;Pattern;Pharmacology;Population;Population Control;Population Dynamics;Property;Rana;Reflex action;Research;Role;Sensory;Skeletal Muscle;Spinal;Spinal Cord;Spinal cord injury;System;Technology;Testing;Time;Training;Uncertainty;Validation;base;behavioral response;central pattern generator;data modeling;design;experimental study;extracellular;insight;intraspinal microstimulation;mathematical methods;mathematical theory;multi-scale modeling;network models;neural model;neuroprosthesis;neuroregulation;prosthesis control;public health relevance;relating to nervous system;response;robot interface;simulation;success;theories	Ôªø _x000D_ DESCRIPTION (provided by applicant): Increasing sophistication of brain recording technology has not been matched by a similarly sophisticated mathematical approach that permits modeling and prediction of the relation between behavior and the activity of populations of cells deep within the nervous system. This is particularly true for motor systems, where the primary goal is control of the dynamics of the environment. Our goal is to create multiscale models of motor components of the spinal cord that can link at least four scales: (1) individual neuron firing, (2) local neural population activity, (3) topographic maps of activity across the spinal cord, and (4) behavior. We propose to use the spinalized frog as our testbed, because the biomechanics are well understood, proprioceptive feedback is simplified, the cord can be studied in isolation from cortical control, and repeatable complex movements can be generated in the absence of cortical control. We will use and further develop a new mathematical framework based upon superposition of stochastic dynamic operators. It is appropriate to consider neural activity as causing a modification of the system dynamics, so that the resulting dynamics (including movement, compliance, and oscillatory behavior) achieve a desired result. The new framework allows us to model the response to dynamic environments, compliant control, reflex behavior, the effect of single spikes, and the combined effect of multiple neurons in a population. We can examine oscillatory activity (such as found in the central pattern generator (CPG) for locomotion) and the role of proprioceptive feedback. Because this theory operates at the level of single spikes and all neural representations are local and can use local learning rules, it provides a much closer link to the actual biological computations and could provide insight into the mechanisms used by the spinal cord to generate complex and varied movement. To test our understanding of the behavior of populations of neurons in the intermediate layers of spinal cord, we will (1) read out the dynamics of ongoing movement including perturbation responses and compliance, (2) modify the dynamics of ongoing movement, (3) create topographic maps showing the distribution of control functions across the cord. These experiments will allow us to understand control by neural populations of the dynamics of movement in a detailed way that links the neural scale to the population scale to the motor behavioral scale. The mathematical framework provides a new model for understanding the function of populations of neurons and predicting their effect on behavior. It also provides a quantitative model that allows the prediction of the effect of modification of firig or injury on behavior. Finally, it will provide the basis for new treatments for spinal cord injuryby giving an understanding of functional electrical stimulation that can be used not just to generate forces in target muscles, but can be used to generate smooth compliant control of dynamics in the way naturally used by the body.	Multiscale models of neural population control in spinal cord	PUBLIC HEALTH RELEVANCE _x000D_ We develop a new mathematical theory that links the activity of neurons and populations of neurons across scales to the sensory and motor behavior of an animal. We will test this theory in the spinal cord of frogs as they make leg or whole body movements. Successful results will be broadly useful for Neuroscience research as well as for the design of more intelligent neuroprosthetics, therapies and brain-robot interfaces.	Assistive Technology; Basic Behavioral and Social Science; Behavioral and Social Science; Bioengineering; Injury (total) Accidents/Adverse Effects; Injury - Trauma - (Head and Spine); Networking and Information Technology R&D; Neurodegenerative; Neurosciences; Spinal Cord Injury	NIH	Non-SBIR/STTR	343757	77819	https://reporter.nih.gov/project-details/9301545	UNIVERSITY OF SOUTHERN CALIFORNIA	Los Angeles	UNITED STATES	CA	BIOMEDICAL ENGINEERING	NIBIB	National Institute of Biomedical Imaging and Bioengineering	BIOMED ENGR/COL ENGR/ENGR STA	ZEB1-OSR-C(J2)S	SCI Adjacent	Tools/Technology				Modeling/In Vitro/Ex Vivo				Basic-Basic
5U01EB021921-03	NA	EB021921	415663	9545774	2018	5	U01	SANGER, TERENCE D	[{'profile_id': 1955002, 'first_name': 'SIMON', 'middle_name': 'F', 'last_name': 'GISZTER', 'is_contact_pi': False, 'full_name': 'SIMON F GISZTER', 'title': ''}, {'profile_id': 1925102, 'first_name': 'Terence', 'middle_name': 'D', 'last_name': 'Sanger', 'is_contact_pi': True, 'full_name': 'Terence D Sanger', 'title': ''}]	[{'first_name': 'GRACE', 'middle_name': '', 'last_name': 'PENG', 'full_name': 'GRACE PENG'}]	CA-37	2016-07-01	2020-06-30	PAR-15-085	RP	U01EB021921	Animal Behavior;Behavior;Behavioral;Biological;Biomechanics;Brain;Cells;Complex;Data;Electric Stimulation;Electrodes;Environment;Etiology;Feedback;Goals;Hodgkin-Huxley model;Individual;Injury;Interneurons;Intervention;Learning;Leg;Link;Location;Locomotion;Maps;Mathematics;Methods;Modeling;Modification;Motion;Motor;Movement;Muscle;Musculoskeletal;Nervous system structure;Neurons;Neurophysiology - biologic function;Neurosciences Research;Pathway Analysis;Pattern;Pharmacology;Population;Population Control;Population Dynamics;Property;Rana;Reflex action;Research;Role;Sensory;Skeletal Muscle;Spinal;Spinal Cord;Spinal cord injury;System;Technology;Testing;Time;Training;Uncertainty;Validation;base;behavioral response;central pattern generator;data modeling;design;experimental study;extracellular;insight;intraspinal microstimulation;mathematical methods;mathematical theory;multi-scale modeling;network models;neural model;neuroprosthesis;neuroregulation;predictive modeling;prosthesis control;public health relevance;relating to nervous system;response;robot interface;simulation;success;theories	Ôªø _x000D_ DESCRIPTION (provided by applicant): Increasing sophistication of brain recording technology has not been matched by a similarly sophisticated mathematical approach that permits modeling and prediction of the relation between behavior and the activity of populations of cells deep within the nervous system. This is particularly true for motor systems, where the primary goal is control of the dynamics of the environment. Our goal is to create multiscale models of motor components of the spinal cord that can link at least four scales: (1) individual neuron firing, (2) local neural population activity, (3) topographic maps of activity across the spinal cord, and (4) behavior. We propose to use the spinalized frog as our testbed, because the biomechanics are well understood, proprioceptive feedback is simplified, the cord can be studied in isolation from cortical control, and repeatable complex movements can be generated in the absence of cortical control. We will use and further develop a new mathematical framework based upon superposition of stochastic dynamic operators. It is appropriate to consider neural activity as causing a modification of the system dynamics, so that the resulting dynamics (including movement, compliance, and oscillatory behavior) achieve a desired result. The new framework allows us to model the response to dynamic environments, compliant control, reflex behavior, the effect of single spikes, and the combined effect of multiple neurons in a population. We can examine oscillatory activity (such as found in the central pattern generator (CPG) for locomotion) and the role of proprioceptive feedback. Because this theory operates at the level of single spikes and all neural representations are local and can use local learning rules, it provides a much closer link to the actual biological computations and could provide insight into the mechanisms used by the spinal cord to generate complex and varied movement. To test our understanding of the behavior of populations of neurons in the intermediate layers of spinal cord, we will (1) read out the dynamics of ongoing movement including perturbation responses and compliance, (2) modify the dynamics of ongoing movement, (3) create topographic maps showing the distribution of control functions across the cord. These experiments will allow us to understand control by neural populations of the dynamics of movement in a detailed way that links the neural scale to the population scale to the motor behavioral scale. The mathematical framework provides a new model for understanding the function of populations of neurons and predicting their effect on behavior. It also provides a quantitative model that allows the prediction of the effect of modification of firig or injury on behavior. Finally, it will provide the basis for new treatments for spinal cord injuryby giving an understanding of functional electrical stimulation that can be used not just to generate forces in target muscles, but can be used to generate smooth compliant control of dynamics in the way naturally used by the body.	Multiscale models of neural population control in spinal cord	PUBLIC HEALTH RELEVANCE _x000D_ We develop a new mathematical theory that links the activity of neurons and populations of neurons across scales to the sensory and motor behavior of an animal. We will test this theory in the spinal cord of frogs as they make leg or whole body movements. Successful results will be broadly useful for Neuroscience research as well as for the design of more intelligent neuroprosthetics, therapies and brain-robot interfaces.	Assistive Technology; Basic Behavioral and Social Science; Behavioral and Social Science; Bioengineering; Injury (total) Accidents/Adverse Effects; Injury - Trauma - (Head and Spine); Networking and Information Technology R&D; Neurodegenerative; Neurosciences; Spinal Cord Injury	NIH	Non-SBIR/STTR	337350	79327	https://reporter.nih.gov/project-details/9545774	UNIVERSITY OF SOUTHERN CALIFORNIA	Los Angeles	UNITED STATES	CA	BIOMEDICAL ENGINEERING	NIBIB	National Institute of Biomedical Imaging and Bioengineering	BIOMED ENGR/COL ENGR/ENGR STA	ZEB1-OSR-C(J2)S	SCI Adjacent	Tools/Technology				Modeling/In Vitro/Ex Vivo				Basic-Basic
5U01EB021921-04	NA	EB021921	264263	9768458	2019	5	U01	SANGER, TERENCE D	[{'profile_id': 1955002, 'first_name': 'SIMON', 'middle_name': 'F', 'last_name': 'GISZTER', 'is_contact_pi': False, 'full_name': 'SIMON F GISZTER', 'title': ''}, {'profile_id': 1925102, 'first_name': 'Terence', 'middle_name': 'D', 'last_name': 'Sanger', 'is_contact_pi': True, 'full_name': 'Terence D Sanger', 'title': ''}]	[{'first_name': 'GRACE', 'middle_name': '', 'last_name': 'PENG', 'full_name': 'GRACE PENG'}]	CA-37	2016-07-01	2021-01-26	PAR-15-085	RP	U01EB021921	Animal Behavior;Behavior;Behavioral;Biological;Biomechanics;Brain;Cells;Complex;Data;Electrodes;Environment;Etiology;Feedback;Goals;Hodgkin-Huxley model;Individual;Injury;Intelligence;Interneurons;Intervention;Learning;Leg;Link;Location;Locomotion;Maps;Mathematics;Methods;Modeling;Modification;Motion;Motor;Movement;Muscle;Musculoskeletal;Nervous system structure;Neurons;Neurophysiology - biologic function;Neurosciences Research;Pathway Analysis;Pattern;Pharmacology;Population;Population Control;Population Dynamics;Property;Rana;Reflex action;Research;Role;Sensory;Skeletal Muscle;Spinal;Spinal Cord;Spinal cord injury;System;Technology;Testing;Time;Training;Uncertainty;Validation;base;behavioral response;central pattern generator;data modeling;design;experimental study;extracellular;functional electrical stimulation;insight;intraspinal microstimulation;mathematical methods;mathematical theory;multi-scale modeling;network models;neural model;neuroprosthesis;neuroregulation;predictive modeling;prosthesis control;public health relevance;relating to nervous system;response;robot interface;simulation;success;theories	Ôªø _x000D_ DESCRIPTION (provided by applicant): Increasing sophistication of brain recording technology has not been matched by a similarly sophisticated mathematical approach that permits modeling and prediction of the relation between behavior and the activity of populations of cells deep within the nervous system. This is particularly true for motor systems, where the primary goal is control of the dynamics of the environment. Our goal is to create multiscale models of motor components of the spinal cord that can link at least four scales: (1) individual neuron firing, (2) local neural population activity, (3) topographic maps of activity across the spinal cord, and (4) behavior. We propose to use the spinalized frog as our testbed, because the biomechanics are well understood, proprioceptive feedback is simplified, the cord can be studied in isolation from cortical control, and repeatable complex movements can be generated in the absence of cortical control. We will use and further develop a new mathematical framework based upon superposition of stochastic dynamic operators. It is appropriate to consider neural activity as causing a modification of the system dynamics, so that the resulting dynamics (including movement, compliance, and oscillatory behavior) achieve a desired result. The new framework allows us to model the response to dynamic environments, compliant control, reflex behavior, the effect of single spikes, and the combined effect of multiple neurons in a population. We can examine oscillatory activity (such as found in the central pattern generator (CPG) for locomotion) and the role of proprioceptive feedback. Because this theory operates at the level of single spikes and all neural representations are local and can use local learning rules, it provides a much closer link to the actual biological computations and could provide insight into the mechanisms used by the spinal cord to generate complex and varied movement. To test our understanding of the behavior of populations of neurons in the intermediate layers of spinal cord, we will (1) read out the dynamics of ongoing movement including perturbation responses and compliance, (2) modify the dynamics of ongoing movement, (3) create topographic maps showing the distribution of control functions across the cord. These experiments will allow us to understand control by neural populations of the dynamics of movement in a detailed way that links the neural scale to the population scale to the motor behavioral scale. The mathematical framework provides a new model for understanding the function of populations of neurons and predicting their effect on behavior. It also provides a quantitative model that allows the prediction of the effect of modification of firig or injury on behavior. Finally, it will provide the basis for new treatments for spinal cord injuryby giving an understanding of functional electrical stimulation that can be used not just to generate forces in target muscles, but can be used to generate smooth compliant control of dynamics in the way naturally used by the body.	Multiscale models of neural population control in spinal cord	PUBLIC HEALTH RELEVANCE _x000D_ We develop a new mathematical theory that links the activity of neurons and populations of neurons across scales to the sensory and motor behavior of an animal. We will test this theory in the spinal cord of frogs as they make leg or whole body movements. Successful results will be broadly useful for Neuroscience research as well as for the design of more intelligent neuroprosthetics, therapies and brain-robot interfaces.	Assistive Technology; Basic Behavioral and Social Science; Behavioral and Social Science; Bioengineering; Injury (total) Accidents/Adverse Effects; Injury - Trauma - (Head and Spine); Networking and Information Technology R&D (NITRD); Neurosciences; Spinal Cord Injury	NIH	Non-SBIR/STTR	243148	24439	https://reporter.nih.gov/project-details/9768458	UNIVERSITY OF SOUTHERN CALIFORNIA	Los Angeles	UNITED STATES	CA	BIOMEDICAL ENGINEERING	NIBIB	National Institute of Biomedical Imaging and Bioengineering	BIOMED ENGR/COL ENGR/ENGR STA	ZEB1-OSR-C(J2)S	SCI Adjacent	Tools/Technology				Modeling/In Vitro/Ex Vivo				Basic-Basic
1DP2EB022357-01	NA	EB022357	2257500	8954501	2015	1	DP2	PRASAD, ABHISHEK	[{'profile_id': 11826008, 'first_name': 'Abhishek', 'middle_name': '', 'last_name': 'Prasad', 'is_contact_pi': True, 'full_name': 'Abhishek Prasad', 'title': 'ASSOCIATE PROFESSOR'}]	[{'first_name': 'MORIA', 'middle_name': 'FISHER', 'last_name': 'BITTMANN', 'full_name': 'MORIA FISHER BITTMANN'}]	FL-27	2015-09-30	2021-08-31	RFA-RM-13-007	RP	DP2EB022357	Activities of Daily Living;Artificial Arm;Brain Stem;Brain region;Callithrix;Choices and Control;Computers;Devices;Electrodes;Family;Forelimb;Future;Generations;Goals;Hospitals;Implanted Electrodes;Individual;Injury;Lead;Life;Medical;Methods;Modeling;Motor;Motor Cortex;Movement;Muscle;Neurons;Paralysed;Population;Primates;Quality of life;Records Controls;Rehabilitation Centers;Rehabilitation therapy;Reporting;Research;Research Project Grants;Robot;Sampling;Signal Transduction;Site;Spinal;Spinal Cord;Spinal cord injury;Spinal cord injury patients;Structure;Technology;Translations;United States;arm;base;brain machine interface;cost;improved;injured;interdisciplinary approach;neuroprosthesis;nonhuman primate;novel;public health relevance;relating to nervous system;robotic device	Ôªø _x000D_ DESCRIPTION (provided by applicant): The goal of this research grant is (1) to develop a novel neural interface based on signals from the spinal cord neurons involved in the voluntary control of forelimb movements as a means of constructing a spinal cord machine interface (SCMI) and (2) to develop a smaller non-human primate model to be used in neuroprosthetic research. The underlying hypothesis is that spinal cord can serve as a better site for recording control signals as compared to the motor cortex in a brain-machine interface (BMI) that can be used to control an external device such as a prosthetic arm or a robotic device. Current BMIs, which have been developed as a method of voluntary command generation, suffer from several issues such as signal stability, large electrode numbers to sample vast neuronal populations, and the need to sample more than one brain region to increase the BMI repertoire. Further, it is generally reported that only a subset of implanted electrodes (~60%) isolate individual neurons and the recorded population of neurons can dynamically change. There also exists a redundancy among the cortical neurons. All these factors places additional burden on the BMI decoder and the choice of control signals in predicting motor movements. These challenges have limited the translation of technology from a research setting to activities of daily living. A an alternative, the goal of this proposal is to record descending signals in the intact regions of the spinal cord above the point of injury to construct a neural interface for voluntary command generation. Such a neural interface is called a Spinal Cord Machine Interface (SCMI) for neural interfacing in paralyzed individuals. In the spinal cord, the descending information from supraspinal structures (cortical and brainstem) is projected on to the spinal interneuronal circuitry that is responsible for producing efficient muscle movements. The feasibility, long-term stability, and decoding of signals recorded from the marmoset spinal cord will be investigated in this study. This study will develop a smaller primate model in BMI study and improve our understanding of how the motor cortex interacts with the spinal cord in producing voluntary movements. Utilizing a multidisciplinary approach to treat spinal cord injury in future may help in_x000D_ improving a paralyzed individual's quality of life and lower the medical costs incurred by families hospitals, and rehabilitation centers. _x000D_ _x000D_	Spinal cord neural interface for neuroprosthetics in a primate model	PUBLIC HEALTH RELEVANCE: In the United States alone, there are over 250,000 cases of spinal cord injury (SCI) patients. SCI is a devastating condition that results in a loss in qualityof life, decreased independence, and lead to increased financial and medical burden. Rehabilitative neuroprosthetics introduced into activities of daily living aims to improve the quality of life of injured individuals. The major goal is to develop a novel interface between the spinal cord and an external device (such as computer cursor, robot arm, etc.) so as to increase the independence and quality of life of an injured individual. _x000D_ _x000D_ _x000D_ _x000D_	Assistive Technology; Bioengineering; Injury (total) Accidents/Adverse Effects; Injury - Trauma - (Head and Spine); Neurodegenerative; Neurosciences; Rehabilitation; Spinal Cord Injury	NIH	Non-SBIR/STTR	1500000	757500	https://reporter.nih.gov/project-details/8954501	UNIVERSITY OF ILLINOIS AT CHICAGO	CORAL GABLES	UNITED STATES	FL	BIOMEDICAL ENGINEERING	NIBIB	National Institute of Biomedical Imaging and Bioengineering	BIOMED ENGR/COL ENGR/ENGR STA	Special Emphasis Panel[ZRG1 MOSS-C (56)]	SCI Motor/Sensory Function	Upper Limb/Forelimb	Tools/Technology			In Vivo Approaches				Disease-Related Basic
1R21EB023996-01	NA	EB023996	159522	9296495	2017	1	R21	O'REILLY, MEAGHAN	[{'profile_id': 14084255, 'first_name': 'Meaghan', 'middle_name': '', 'last_name': "O'Reilly", 'is_contact_pi': True, 'full_name': "Meaghan O'Reilly", 'title': 'SENIOR SCIENTIST'}]	[{'first_name': 'RANDY', 'middle_name': 'LEE', 'last_name': 'KING', 'full_name': 'RANDY LEE KING'}]	NA	2017-09-15	2019-08-31	PA-16-161	RP	R21EB023996	Acute;Amyotrophic Lateral Sclerosis;Anatomy;Attenuated;Blood;Blood - brain barrier anatomy;Blood Vessels;Brain;Central Nervous System Diseases;Central Nervous System Neoplasms;Chronic;Clinical;Complex;Diagnostic Procedure;Disease;Drug Delivery Systems;Effectiveness;Elements;Environment;Family suidae;Focused Ultrasound;Foundations;Frequencies;Geometry;Goals;Grant;Histologic;Histology;Human;Image;Incidence;Lead;Leptomeningeal Neoplasms;Malignant Neoplasms;Mediating;Metastatic Neoplasm to the Leptomeninges;Methods;Modeling;Motor;Nerve Tissue;Neuraxis;Neurologic;Neurologic Symptoms;Pathology;Patient-Focused Outcomes;Patients;Pharmacotherapy;Procedures;Quality of life;Rattus;Research;Risk;Safety;Site;Solid Neoplasm;Sonication;Spinal;Spinal Cord;Spinal Cord Diseases;Spinal Cord Neoplasms;Spinal Muscular Atrophy;Spinal cord injury;Systemic disease;Techniques;Technology;Testing;Therapeutic;Therapeutic Studies;Tissues;Ultrasonic Therapy;Ultrasonography;Vertebral column;Work;bone;cancer complication;cancer diagnosis;clinical investigation;clinically relevant;cranium;effective therapy;improved;improved outcome;in vivo;novel;novel therapeutics;outcome forecast;prevent;response;safety study;safety testing;spine bone structure;tumor	Central nervous system (CNS) disorders are extremely challenging to treat because invasive procedures risk damaging healthy nervous tissue and systemically administered drug therapies often fail due to the barriers of the CNS. The Blood-Brain Barrier (BBB) and Blood-Spinal Cord Barrier (BSCB) regulate the specialized environment of the CNS and prevent foreign molecules from reaching their target. One method to circumvent these barriers is through the use of ultrasound, which can facilitate drug delivery by temporarily opening the barrier between the blood vessels and the brain or spinal cord. This effect can be directed to specific sites without impacting the surrounding tissue. Although ultrasound-mediated drug delivery has been extensively studied in the brain and has reached clinical investigations, limited work has been done to further this technology for the spinal cord despite an urgent need for novel therapies for spinal cord disorders. One condition where there is the potential to have significant impact is in the treatment of leptomeningeal metastatic disease. Leptomeningeal metastases (LM) are a serious complication of cancer and are diagnosed in approximately 5% of patients with solid tumors. LM occurs when cancer spreads and infiltrates the lining of brain and spinal cord, causing neurological symptoms. Incidence rates are increasing, as both control of systemic disease and diagnostic methods are improving. There are no effective treatments for LM, and the spinal cord is more restricted than the brain with respect to currently available therapies. Our goal in this grant is to establish the feasibility of ultrasound-mediated drug delivery as a treatment for LM in the spinal cord. To accomplish this we will: First, determine optimal sonication parameters that maximize drug delivery to the spinal cord and use these parameters to perform a survival study in a rat model of spinal cord LM. Second, demonstrate that low-frequency ultrasound can be directed non-invasively through the intact spinal column at clinically-relevant scale (porcine model) to induce BSCB opening, and test the safety of repeat treatments with respect to motor function. Because there is significant potential for ultrasound-mediated drug delivery to impact patient outcome in LM by delivering existing therapeutics, it is an excellent disease target around which to develop this technology for the spinal cord. More broadly, this work will lay the foundation to extend ultrasound- mediated drug delivery to the spinal cord to other conditions including Amyotrophic Lateral Sclerosis, Spinal Muscular Atrophy and spinal cord injury, with the potential for broad patient impact.	Ultrasound-mediated drug delivery for the treatment of leptomeningeal metastases	8. Project Narrative_x000D_ This research examines the feasibility of using non-invasive ultrasound-mediated drug delivery, targeted_x000D_ through the intact spine, in the treatment of leptomeningeal metastatic disease in the spinal cord. If successful_x000D_ this technology could have significant impact on patients suffering from this currently fatal complication of_x000D_ cancer. This approach may also be used to develop treatments for spinal cord disorders such as Amyotrophic_x000D_ Lateral Sclerosis, Spinal Muscular Atrophy and spinal cord injury.	Bioengineering; Biomedical Imaging; Biotechnology; Cancer; Injury (total) Accidents/Adverse Effects; Injury - Trauma - (Head and Spine); Neurodegenerative; Neurosciences; Orphan Drug; Rare Diseases; Spinal Cord Injury	NIH	Non-SBIR/STTR	147706	11816	https://reporter.nih.gov/project-details/9296495	SUNNYBROOK RESEARCH INSTITUTE	TORONTO	CANADA	ON	NA	NIBIB	National Institute of Biomedical Imaging and Bioengineering	Unavailable	Gene and Drug Delivery Systems Study Section[GDD]	Other SCI Studies	Other SCI Studies				Non-Invasive Device				Preclinical
5R21EB023996-02	NA	EB023996	137365	9565590	2018	5	R21	O'REILLY, MEAGHAN	[{'profile_id': 14084255, 'first_name': 'Meaghan', 'middle_name': '', 'last_name': "O'Reilly", 'is_contact_pi': True, 'full_name': "Meaghan O'Reilly", 'title': 'SENIOR SCIENTIST'}]	[{'first_name': 'RANDY', 'middle_name': 'LEE', 'last_name': 'KING', 'full_name': 'RANDY LEE KING'}]	NA	2017-09-15	2020-08-31	PA-16-161	RP	R21EB023996	Acute;Amyotrophic Lateral Sclerosis;Anatomy;Attenuated;Blood;Blood - brain barrier anatomy;Blood Vessels;Brain;Central Nervous System Diseases;Central Nervous System Neoplasms;Chronic;Clinical;Complex;Diagnostic Procedure;Disease;Drug Delivery Systems;Effectiveness;Elements;Environment;Family suidae;Focused Ultrasound;Foundations;Frequencies;Geometry;Goals;Grant;Histologic;Histology;Human;Image;Incidence;Lead;Leptomeningeal Neoplasms;Malignant Neoplasms;Mediating;Metastatic Neoplasm to the Leptomeninges;Methods;Modeling;Motor;Nerve Tissue;Neuraxis;Neurologic;Neurologic Symptoms;Pathology;Patient-Focused Outcomes;Patients;Pharmacotherapy;Procedures;Quality of life;Rattus;Research;Risk;Safety;Site;Solid Neoplasm;Sonication;Spinal;Spinal Cord;Spinal Cord Diseases;Spinal Cord Neoplasms;Spinal Muscular Atrophy;Spinal cord injury;Systemic disease;Techniques;Technology;Testing;Therapeutic;Tissues;Ultrasonic Therapy;Ultrasonography;Vertebral column;Work;bone;cancer complication;cancer diagnosis;clinical investigation;clinically relevant;cranium;effective therapy;improved;improved outcome;in vivo;novel;novel therapeutics;outcome forecast;prevent;response;safety study;safety testing;spine bone structure;treatment response;tumor	Central nervous system (CNS) disorders are extremely challenging to treat because invasive procedures risk_x000D_ damaging healthy nervous tissue and systemically administered drug therapies often fail due to the barriers of_x000D_ the CNS. The Blood-Brain Barrier (BBB) and Blood-Spinal Cord Barrier (BSCB) regulate the specialized_x000D_ environment of the CNS and prevent foreign molecules from reaching their target. One method to circumvent_x000D_ these barriers is through the use of ultrasound, which can facilitate drug delivery by temporarily opening the_x000D_ barrier between the blood vessels and the brain or spinal cord. This effect can be directed to specific sites_x000D_ without impacting the surrounding tissue. Although ultrasound-mediated drug delivery has been extensively_x000D_ studied in the brain and has reached clinical investigations, limited work has been done to further this_x000D_ technology for the spinal cord despite an urgent need for novel therapies for spinal cord disorders. One_x000D_ condition where there is the potential to have significant impact is in the treatment of leptomeningeal metastatic_x000D_ disease. Leptomeningeal metastases (LM) are a serious complication of cancer and are diagnosed in_x000D_ approximately 5% of patients with solid tumors. LM occurs when cancer spreads and infiltrates the lining of_x000D_ brain and spinal cord, causing neurological symptoms. Incidence rates are increasing, as both control of_x000D_ systemic disease and diagnostic methods are improving. There are no effective treatments for LM, and the_x000D_ spinal cord is more restricted than the brain with respect to currently available therapies. Our goal in this grant_x000D_ is to establish the feasibility of ultrasound-mediated drug delivery as a treatment for LM in the spinal cord. To_x000D_ accomplish this we will: First, determine optimal sonication parameters that maximize drug delivery to the_x000D_ spinal cord and use these parameters to perform a survival study in a rat model of spinal cord LM. Second,_x000D_ demonstrate that low-frequency ultrasound can be directed non-invasively through the intact spinal column at_x000D_ clinically-relevant scale (porcine model) to induce BSCB opening, and test the safety of repeat treatments with_x000D_ respect to motor function. Because there is significant potential for ultrasound-mediated drug delivery to impact_x000D_ patient outcome in LM by delivering existing therapeutics, it is an excellent disease target around which to_x000D_ develop this technology for the spinal cord. More broadly, this work will lay the foundation to extend ultrasound-_x000D_ mediated drug delivery to the spinal cord to other conditions including Amyotrophic Lateral Sclerosis, Spinal_x000D_ Muscular Atrophy and spinal cord injury, with the potential for broad patient impact.	Ultrasound-mediated drug delivery for the treatment of leptomeningeal metastases	8. Project Narrative_x000D_ This research examines the feasibility of using non-invasive ultrasound-mediated drug delivery, targeted_x000D_ through the intact spine, in the treatment of leptomeningeal metastatic disease in the spinal cord. If successful_x000D_ this technology could have significant impact on patients suffering from this currently fatal complication of_x000D_ cancer. This approach may also be used to develop treatments for spinal cord disorders such as Amyotrophic_x000D_ Lateral Sclerosis, Spinal Muscular Atrophy and spinal cord injury.	Bioengineering; Biomedical Imaging; Biotechnology; Cancer; Injury (total) Accidents/Adverse Effects; Injury - Trauma - (Head and Spine); Neurodegenerative; Neurosciences; Orphan Drug; Rare Diseases; Spinal Cord Injury	NIH	Non-SBIR/STTR	127190	10175	https://reporter.nih.gov/project-details/9565590	SUNNYBROOK RESEARCH INSTITUTE	TORONTO	CANADA	ON	NA	NIBIB	National Institute of Biomedical Imaging and Bioengineering	Unavailable	Gene and Drug Delivery Systems Study Section[GDD]	Other SCI Studies	Other SCI Studies				Non-Invasive Device				Preclinical
1R01EB024058-01A1	NA	EB024058	331851	9448794	2018	1	R01	ARGALL, BRENNA	[{'profile_id': 11348746, 'first_name': 'Brenna', 'middle_name': '', 'last_name': 'Argall', 'is_contact_pi': True, 'full_name': 'Brenna Argall', 'title': ''}]	[{'first_name': 'MORIA', 'middle_name': 'FISHER', 'last_name': 'BITTMANN', 'full_name': 'MORIA FISHER BITTMANN'}]	IL-07	2018-09-01	2022-05-31	PAR-16-242	RP	R01EB024058	3-Dimensional;Activities of Daily Living;Address;Affect;Algorithms;Back;Caregivers;Cerebral Palsy;Chronic;Complex;Computers;Custom;Data;Development;Devices;Dimensions;Eating;Effectiveness;Environment;Exercise;Formulation;Fostering;Freedom;Future;Goals;Hand;Head;Health Benefit;Human;Learning;Left;Limb structure;Machine Learning;Maintenance;Maps;Mental Depression;Mental Health;Motion;Motivation;Motor;Motor Skills;Movement;Multiple Sclerosis;Neurologic;Paralysed;Patients;Performance;Persons;Population;Posture;Powered wheelchair;Procedures;Process;Quadriplegia;Quality of life;Rehabilitation therapy;Residual state;Robot;Robotics;Self-Help Devices;Shoulder;Side;Signal Transduction;Specific qualifier value;Spinal cord injured survivor;Stroke;System;Technology;Testing;Time;Wheelchairs;Work;arm;base;body-machine interface;brain machine interface;empowerment;feeding;high dimensionality;improved;motor impairment;motor learning;motor recovery;n-dimensional;novel strategies;physical conditioning;psychologic;robot control;sensor;two-dimensional	PROJECT SUMMARY_x000D_ This application will result in a technological platform that re-empowers persons with severe paralysis, by allowing them_x000D_ to independently control a wide spectrum of robotic actions. Severe paralysis is devastating, and chronic‚Äîand reliance_x000D_ on caregivers is persistent. Assistive machines such as wheelchairs and robotic arms offer a groundbreaking path to_x000D_ independence: where control over their environment and interactions is returned to the person._x000D_ However, to operate complex machines like robotic arms and hands typically poses a difÔ¨Åcult learning challenge and_x000D_ requires complex control signals‚Äîand the commercial control interfaces accessible to persons with severe paralysis_x000D_ (e.g. sip-and-puff, switch-based head arrays) are not adequate. As a result, assistive robotic arms remain largely_x000D_ inaccessible to those with severe paralysis‚Äîarguably the population who would beneÔ¨Åt from them most._x000D_ The purpose of the proposed study is to provide people with tetraplegia with the means to control robotic arms with_x000D_ their available body mobility, while concurrently promoting the exercise of available body motions and the maintenance_x000D_ of physical health. Control interfaces that generate a unique map from a user's body motions to control signals for_x000D_ a machine offer a customized interaction, however these interfaces have only been used to issue low-dimensional_x000D_ (2-D) control signals whereas more complex machines require higher-dimensional (e.g. 6-D) signals. We propose_x000D_ an approach that leverages robotics autonomy and machine learning in order to aid the end-user in learning how to_x000D_ issue effective higher-dimensional control signals through body motions. SpeciÔ¨Åcally, initially the human issues a lower-_x000D_ dimensional control signal and robotics autonomy is used to bridge the gap by taking over whatever is not covered by_x000D_ the human's control signal. Help from the robotics autonomy is then progressively scaled back, automatically, to cover_x000D_ fewer and fewer control dimensions as the user becomes more skilled._x000D_ The Ô¨Årst piece to our approach deals with how to extract control signals from the human, using the body-machine_x000D_ interface. The development and optimization of decoding procedures for controlling a robotic arm using residual body_x000D_ motions will be addressed under SpeciÔ¨Åc Aim 1. The second piece to our approach deals with how to interpret control_x000D_ signals from a human within a paradigm that shares control between the human and robotics autonomy. To identify_x000D_ which shared-control formulations most effectively utilize the human's control signals will be the topic of SpeciÔ¨Åc Aim 2._x000D_ The Ô¨Ånal piece to our approach deals with how to adapt the shared-control paradigm so that more control is transferred_x000D_ to the human over time. This adaptation is necessary for the human's learning process, since the goal in the end is for_x000D_ the human to be able to fully control the robotic arm him/herself, and will be assessed under SpeciÔ¨Åc Aim 3._x000D_ At the completion of this project, tetraplegic end-users will be able to operate a robotic arm using their residual body_x000D_ motions, through an interface that both promotes the use of residual body motions (and thus also recovery of motor_x000D_ skill) and adapts with the human as their abilities change over time. By leveraging adaptive robotics autonomy, our_x000D_ application moreover provides a safe mechanism to facilitate learning how to operate the robotic platform.	Human and Machine Learning for Customized Control of Assistive Robots	Frequently the more severe a person's motor impairment, the less able they are to operate the very assistive_x000D_ machines, like powered wheelchairs and robotic arms, which might enhance their quality of life. The purpose of the_x000D_ proposed study is to provide people with tetraplegia with the means, through non-invasive technologies, to control_x000D_ robotic arms with their available body mobility, while concurrently promoting the exercise of available body motions and_x000D_ the maintenance of physical health. We propose and study an approach that leverages robot machine learning and_x000D_ autonomy in order to facilitate human motor learning of how to operate a robotic arm using a customized interface, in_x000D_ order to make powered assisted manipulation more accessible to people with severe paralysis._x000D_ 1	Assistive Technology; Behavioral and Social Science; Bioengineering; Clinical Research; Injury (total) Accidents/Adverse Effects; Injury - Trauma - (Head and Spine); Networking and Information Technology R&D; Neurodegenerative; Neurosciences; Physical Rehabilitation; Rehabilitation; Spinal Cord Injury	NIH	Non-SBIR/STTR	262535	69316	https://reporter.nih.gov/project-details/9448794	REHABILITATION INSTITUTE OF CHICAGO D/B/A SHIRLEY RYAN ABILITYLAB	CHICAGO	UNITED STATES	IL	NA	NIBIB	National Institute of Biomedical Imaging and Bioengineering	Research Institutes	Bioengineering of Neuroscience, Vision and Low Vision Technologies Study Section[BNVT]	SCI Motor/Sensory Function	Motor - General				Assistive Tools				Clinical (Phase 0 or EFS)
5R01EB024058-02	NA	EB024058	329494	9773039	2019	5	R01	ARGALL, BRENNA	[{'profile_id': 11348746, 'first_name': 'Brenna', 'middle_name': '', 'last_name': 'Argall', 'is_contact_pi': True, 'full_name': 'Brenna Argall', 'title': ''}]	[{'first_name': 'MORIA', 'middle_name': 'FISHER', 'last_name': 'BITTMANN', 'full_name': 'MORIA FISHER BITTMANN'}]	IL-07	2018-09-01	2023-05-31	PAR-16-242	RP	R01EB024058	3-Dimensional;Activities of Daily Living;Address;Affect;Algorithms;Back;Caregivers;Cerebral Palsy;Chronic;Complex;Computers;Custom;Data;Development;Devices;Dimensions;Eating;Effectiveness;Environment;Exercise;Formulation;Fostering;Freedom;Future;Goals;Hand;Head;Health Benefit;Human;Learning;Left;Limb structure;Machine Learning;Maintenance;Maps;Mental Depression;Mental Health;Motion;Motivation;Motor;Motor Skills;Movement;Multiple Sclerosis;Neurologic;Paralysed;Patients;Performance;Persons;Population;Posture;Powered wheelchair;Procedures;Process;Quadriplegia;Quality of life;Rehabilitation therapy;Residual state;Robot;Robotics;Self-Help Devices;Shoulder;Side;Signal Transduction;Specific qualifier value;Spinal cord injured survivor;Stroke;System;Technology;Testing;Time;Wheelchairs;Work;arm;assistive robot;base;body-machine interface;brain machine interface;empowerment;feeding;high dimensionality;improved;machine learning algorithm;motor impairment;motor learning;motor recovery;n-dimensional;novel strategies;physical conditioning;psychologic;robot control;sensor;two-dimensional	PROJECT SUMMARY_x000D_ This application will result in a technological platform that re-empowers persons with severe paralysis, by allowing them_x000D_ to independently control a wide spectrum of robotic actions. Severe paralysis is devastating, and chronic‚Äîand reliance_x000D_ on caregivers is persistent. Assistive machines such as wheelchairs and robotic arms offer a groundbreaking path to_x000D_ independence: where control over their environment and interactions is returned to the person._x000D_ However, to operate complex machines like robotic arms and hands typically poses a difÔ¨Åcult learning challenge and_x000D_ requires complex control signals‚Äîand the commercial control interfaces accessible to persons with severe paralysis_x000D_ (e.g. sip-and-puff, switch-based head arrays) are not adequate. As a result, assistive robotic arms remain largely_x000D_ inaccessible to those with severe paralysis‚Äîarguably the population who would beneÔ¨Åt from them most._x000D_ The purpose of the proposed study is to provide people with tetraplegia with the means to control robotic arms with_x000D_ their available body mobility, while concurrently promoting the exercise of available body motions and the maintenance_x000D_ of physical health. Control interfaces that generate a unique map from a user's body motions to control signals for_x000D_ a machine offer a customized interaction, however these interfaces have only been used to issue low-dimensional_x000D_ (2-D) control signals whereas more complex machines require higher-dimensional (e.g. 6-D) signals. We propose_x000D_ an approach that leverages robotics autonomy and machine learning in order to aid the end-user in learning how to_x000D_ issue effective higher-dimensional control signals through body motions. SpeciÔ¨Åcally, initially the human issues a lower-_x000D_ dimensional control signal and robotics autonomy is used to bridge the gap by taking over whatever is not covered by_x000D_ the human's control signal. Help from the robotics autonomy is then progressively scaled back, automatically, to cover_x000D_ fewer and fewer control dimensions as the user becomes more skilled._x000D_ The Ô¨Årst piece to our approach deals with how to extract control signals from the human, using the body-machine_x000D_ interface. The development and optimization of decoding procedures for controlling a robotic arm using residual body_x000D_ motions will be addressed under SpeciÔ¨Åc Aim 1. The second piece to our approach deals with how to interpret control_x000D_ signals from a human within a paradigm that shares control between the human and robotics autonomy. To identify_x000D_ which shared-control formulations most effectively utilize the human's control signals will be the topic of SpeciÔ¨Åc Aim 2._x000D_ The Ô¨Ånal piece to our approach deals with how to adapt the shared-control paradigm so that more control is transferred_x000D_ to the human over time. This adaptation is necessary for the human's learning process, since the goal in the end is for_x000D_ the human to be able to fully control the robotic arm him/herself, and will be assessed under SpeciÔ¨Åc Aim 3._x000D_ At the completion of this project, tetraplegic end-users will be able to operate a robotic arm using their residual body_x000D_ motions, through an interface that both promotes the use of residual body motions (and thus also recovery of motor_x000D_ skill) and adapts with the human as their abilities change over time. By leveraging adaptive robotics autonomy, our_x000D_ application moreover provides a safe mechanism to facilitate learning how to operate the robotic platform.	Human and Machine Learning for Customized Control of Assistive Robots	Frequently the more severe a person's motor impairment, the less able they are to operate the very assistive_x000D_ machines, like powered wheelchairs and robotic arms, which might enhance their quality of life. The purpose of the_x000D_ proposed study is to provide people with tetraplegia with the means, through non-invasive technologies, to control_x000D_ robotic arms with their available body mobility, while concurrently promoting the exercise of available body motions and_x000D_ the maintenance of physical health. We propose and study an approach that leverages robot machine learning and_x000D_ autonomy in order to facilitate human motor learning of how to operate a robotic arm using a customized interface, in_x000D_ order to make powered assisted manipulation more accessible to people with severe paralysis._x000D_ 1	Assistive Technology; Behavioral and Social Science; Bioengineering; Clinical Research; Injury (total) Accidents/Adverse Effects; Injury - Trauma - (Head and Spine); Machine Learning and Artificial Intelligence; Networking and Information Technology R&D (NITRD); Neurosciences; Physical Rehabilitation; Rehabilitation; Spinal Cord Injury	NIH	Non-SBIR/STTR	268727	60767	https://reporter.nih.gov/project-details/9773039	REHABILITATION INSTITUTE OF CHICAGO D/B/A SHIRLEY RYAN ABILITYLAB	CHICAGO	UNITED STATES	IL	NA	NIBIB	National Institute of Biomedical Imaging and Bioengineering	Research Institutes	Bioengineering of Neuroscience, Vision and Low Vision Technologies Study Section[BNVT]	SCI Motor/Sensory Function	Motor - General				Assistive Tools				Clinical (Phase 0 or EFS)
5R01EB024058-03	NA	EB024058	375190	10005323	2021	5	R01	ARGALL, BRENNA	[{'profile_id': 11348746, 'first_name': 'Brenna', 'middle_name': '', 'last_name': 'Argall', 'is_contact_pi': True, 'full_name': 'Brenna Argall', 'title': ''}]	[{'first_name': 'MORIA', 'middle_name': 'FISHER', 'last_name': 'BITTMANN', 'full_name': 'MORIA FISHER BITTMANN'}]	IL-07	2018-09-01	2024-05-31	PAR-16-242	RP	R01EB024058	3-Dimensional;Activities of Daily Living;Address;Affect;Algorithms;Back;Caregivers;Cerebral Palsy;Chronic;Complex;Computers;Custom;Data;Development;Devices;Dimensions;Eating;Effectiveness;Environment;Exercise;Formulation;Fostering;Freedom;Future;Goals;Hand;Head;Health Benefit;Human;Learning;Left;Limb structure;Machine Learning;Maintenance;Maps;Mental Depression;Mental Health;Motion;Motivation;Motor;Motor Skills;Movement;Multiple Sclerosis;Neurologic;Paralysed;Patients;Performance;Persons;Population;Posture;Powered wheelchair;Procedures;Process;Quadriplegia;Quality of life;Rehabilitation therapy;Residual state;Robot;Robotics;Self-Help Devices;Shoulder;Side;Signal Transduction;Specific qualifier value;Spinal cord injured survivor;Stroke;System;Technology;Testing;Time;Wheelchairs;Work;arm;assistive robot;base;body-machine interface;brain machine interface;efficacy evaluation;empowerment;feeding;high dimensionality;improved;machine learning algorithm;motor impairment;motor learning;motor recovery;n-dimensional;novel strategies;physical conditioning;psychologic;robot control;sensor;two-dimensional	PROJECT SUMMARY_x000D_ This application will result in a technological platform that re-empowers persons with severe paralysis, by allowing them_x000D_ to independently control a wide spectrum of robotic actions. Severe paralysis is devastating, and chronic‚Äîand reliance_x000D_ on caregivers is persistent. Assistive machines such as wheelchairs and robotic arms offer a groundbreaking path to_x000D_ independence: where control over their environment and interactions is returned to the person._x000D_ However, to operate complex machines like robotic arms and hands typically poses a difÔ¨Åcult learning challenge and_x000D_ requires complex control signals‚Äîand the commercial control interfaces accessible to persons with severe paralysis_x000D_ (e.g. sip-and-puff, switch-based head arrays) are not adequate. As a result, assistive robotic arms remain largely_x000D_ inaccessible to those with severe paralysis‚Äîarguably the population who would beneÔ¨Åt from them most._x000D_ The purpose of the proposed study is to provide people with tetraplegia with the means to control robotic arms with_x000D_ their available body mobility, while concurrently promoting the exercise of available body motions and the maintenance_x000D_ of physical health. Control interfaces that generate a unique map from a user's body motions to control signals for_x000D_ a machine offer a customized interaction, however these interfaces have only been used to issue low-dimensional_x000D_ (2-D) control signals whereas more complex machines require higher-dimensional (e.g. 6-D) signals. We propose_x000D_ an approach that leverages robotics autonomy and machine learning in order to aid the end-user in learning how to_x000D_ issue effective higher-dimensional control signals through body motions. SpeciÔ¨Åcally, initially the human issues a lower-_x000D_ dimensional control signal and robotics autonomy is used to bridge the gap by taking over whatever is not covered by_x000D_ the human's control signal. Help from the robotics autonomy is then progressively scaled back, automatically, to cover_x000D_ fewer and fewer control dimensions as the user becomes more skilled._x000D_ The Ô¨Årst piece to our approach deals with how to extract control signals from the human, using the body-machine_x000D_ interface. The development and optimization of decoding procedures for controlling a robotic arm using residual body_x000D_ motions will be addressed under SpeciÔ¨Åc Aim 1. The second piece to our approach deals with how to interpret control_x000D_ signals from a human within a paradigm that shares control between the human and robotics autonomy. To identify_x000D_ which shared-control formulations most effectively utilize the human's control signals will be the topic of SpeciÔ¨Åc Aim 2._x000D_ The Ô¨Ånal piece to our approach deals with how to adapt the shared-control paradigm so that more control is transferred_x000D_ to the human over time. This adaptation is necessary for the human's learning process, since the goal in the end is for_x000D_ the human to be able to fully control the robotic arm him/herself, and will be assessed under SpeciÔ¨Åc Aim 3._x000D_ At the completion of this project, tetraplegic end-users will be able to operate a robotic arm using their residual body_x000D_ motions, through an interface that both promotes the use of residual body motions (and thus also recovery of motor_x000D_ skill) and adapts with the human as their abilities change over time. By leveraging adaptive robotics autonomy, our_x000D_ application moreover provides a safe mechanism to facilitate learning how to operate the robotic platform.	Human and Machine Learning for Customized Control of Assistive Robots	Frequently the more severe a person's motor impairment, the less able they are to operate the very assistive_x000D_ machines, like powered wheelchairs and robotic arms, which might enhance their quality of life. The purpose of the_x000D_ proposed study is to provide people with tetraplegia with the means, through non-invasive technologies, to control_x000D_ robotic arms with their available body mobility, while concurrently promoting the exercise of available body motions and_x000D_ the maintenance of physical health. We propose and study an approach that leverages robot machine learning and_x000D_ autonomy in order to facilitate human motor learning of how to operate a robotic arm using a customized interface, in_x000D_ order to make powered assisted manipulation more accessible to people with severe paralysis._x000D_ 1	Assistive Technology; Behavioral and Social Science; Bioengineering; Clinical Research; Machine Learning and Artificial Intelligence; Networking and Information Technology R&D (NITRD); Neurosciences; Physical Injury - Accidents and Adverse Effects; Physical Rehabilitation; Rehabilitation; Spinal Cord Injury; Traumatic Head and Spine Injury	NIH	Non-SBIR/STTR	296340	78850	https://reporter.nih.gov/project-details/10005323	REHABILITATION INSTITUTE OF CHICAGO D/B/A SHIRLEY RYAN ABILITYLAB	CHICAGO	UNITED STATES	IL	NA	NIBIB	National Institute of Biomedical Imaging and Bioengineering	Research Institutes	Bioengineering of Neuroscience, Vision and Low Vision Technologies Study Section[BNVT]	SCI Motor/Sensory Function	Motor - General				Assistive Tools				Clinical (Phase 0 or EFS)
5R01EB024058-04	NA	EB024058	1	10468598	2023	5	R01	ARGALL, BRENNA	[{'profile_id': 11348746, 'first_name': 'Brenna', 'middle_name': '', 'last_name': 'Argall', 'is_contact_pi': True, 'full_name': 'Brenna Argall', 'title': ''}]	[{'first_name': 'MORIA', 'middle_name': 'FISHER', 'last_name': 'BITTMANN', 'full_name': 'MORIA FISHER BITTMANN'}]	IL-07	2018-09-01	2025-05-31	PAR-16-242	RP	R01EB024058	3-Dimensional;Activities of Daily Living;Address;Affect;Algorithms;Back;Caregivers;Cerebral Palsy;Chronic;Complex;Computers;Data;Development;Devices;Dimensions;Eating;Effectiveness;Environment;Exercise;Formulation;Fostering;Freedom;Future;Goals;Hand;Head;Health Benefit;Human;Learning;Left;Limb structure;Machine Learning;Maintenance;Maps;Mental Depression;Mental Health;Motion;Motivation;Motor;Motor Skills;Movement;Multiple Sclerosis;Neurologic;Paralysed;Patients;Performance;Persons;Population;Posture;Powered wheelchair;Procedures;Process;Quadriplegia;Quality of life;Rehabilitation therapy;Residual state;Robot;Robotics;Self-Help Devices;Shoulder;Side;Signal Transduction;Specific qualifier value;Spinal cord injured survivor;Stroke;System;Technology;Testing;Time;Wheelchairs;Work;arm;assistive robot;body-machine interface;brain machine interface;efficacy evaluation;empowerment;feeding;high dimensionality;improved;invention;machine learning algorithm;motor impairment;motor learning;motor recovery;n-dimensional;novel strategies;physical conditioning;psychologic;robot control;sensor;skills;technology platform;two-dimensional	PROJECT SUMMARY_x000D_ This application will result in a technological platform that re-empowers persons with severe paralysis, by allowing them_x000D_ to independently control a wide spectrum of robotic actions. Severe paralysis is devastating, and chronic‚Äîand reliance_x000D_ on caregivers is persistent. Assistive machines such as wheelchairs and robotic arms offer a groundbreaking path to_x000D_ independence: where control over their environment and interactions is returned to the person._x000D_ However, to operate complex machines like robotic arms and hands typically poses a difÔ¨Åcult learning challenge and_x000D_ requires complex control signals‚Äîand the commercial control interfaces accessible to persons with severe paralysis_x000D_ (e.g. sip-and-puff, switch-based head arrays) are not adequate. As a result, assistive robotic arms remain largely_x000D_ inaccessible to those with severe paralysis‚Äîarguably the population who would beneÔ¨Åt from them most._x000D_ The purpose of the proposed study is to provide people with tetraplegia with the means to control robotic arms with_x000D_ their available body mobility, while concurrently promoting the exercise of available body motions and the maintenance_x000D_ of physical health. Control interfaces that generate a unique map from a user's body motions to control signals for_x000D_ a machine offer a customized interaction, however these interfaces have only been used to issue low-dimensional_x000D_ (2-D) control signals whereas more complex machines require higher-dimensional (e.g. 6-D) signals. We propose_x000D_ an approach that leverages robotics autonomy and machine learning in order to aid the end-user in learning how to_x000D_ issue effective higher-dimensional control signals through body motions. SpeciÔ¨Åcally, initially the human issues a lower-_x000D_ dimensional control signal and robotics autonomy is used to bridge the gap by taking over whatever is not covered by_x000D_ the human's control signal. Help from the robotics autonomy is then progressively scaled back, automatically, to cover_x000D_ fewer and fewer control dimensions as the user becomes more skilled._x000D_ The Ô¨Årst piece to our approach deals with how to extract control signals from the human, using the body-machine_x000D_ interface. The development and optimization of decoding procedures for controlling a robotic arm using residual body_x000D_ motions will be addressed under SpeciÔ¨Åc Aim 1. The second piece to our approach deals with how to interpret control_x000D_ signals from a human within a paradigm that shares control between the human and robotics autonomy. To identify_x000D_ which shared-control formulations most effectively utilize the human's control signals will be the topic of SpeciÔ¨Åc Aim 2._x000D_ The Ô¨Ånal piece to our approach deals with how to adapt the shared-control paradigm so that more control is transferred_x000D_ to the human over time. This adaptation is necessary for the human's learning process, since the goal in the end is for_x000D_ the human to be able to fully control the robotic arm him/herself, and will be assessed under SpeciÔ¨Åc Aim 3._x000D_ At the completion of this project, tetraplegic end-users will be able to operate a robotic arm using their residual body_x000D_ motions, through an interface that both promotes the use of residual body motions (and thus also recovery of motor_x000D_ skill) and adapts with the human as their abilities change over time. By leveraging adaptive robotics autonomy, our_x000D_ application moreover provides a safe mechanism to facilitate learning how to operate the robotic platform.	Human and Machine Learning for Customized Control of Assistive Robots	Frequently the more severe a person's motor impairment, the less able they are to operate the very assistive_x000D_ machines, like powered wheelchairs and robotic arms, which might enhance their quality of life. The purpose of the_x000D_ proposed study is to provide people with tetraplegia with the means, through non-invasive technologies, to control_x000D_ robotic arms with their available body mobility, while concurrently promoting the exercise of available body motions and_x000D_ the maintenance of physical health. We propose and study an approach that leverages robot machine learning and_x000D_ autonomy in order to facilitate human motor learning of how to operate a robotic arm using a customized interface, in_x000D_ order to make powered assisted manipulation more accessible to people with severe paralysis._x000D_ 1	Assistive Technology; Behavioral and Social Science; Bioengineering; Clinical Research; Machine Learning and Artificial Intelligence; Networking and Information Technology R&D (NITRD); Neurosciences; Physical Injury - Accidents and Adverse Effects; Physical Rehabilitation; Rehabilitation; Spinal Cord Injury; Traumatic Head and Spine Injury	NIH	Non-SBIR/STTR	302389	80460	https://reporter.nih.gov/project-details/10468598	REHABILITATION INSTITUTE OF CHICAGO D/B/A SHIRLEY RYAN ABILITYLAB	CHICAGO	UNITED STATES	IL	NA	NIBIB	National Institute of Biomedical Imaging and Bioengineering	Research Institutes	Bioengineering of Neuroscience, Vision and Low Vision Technologies Study Section[BNVT]	SCI Motor/Sensory Function	Motor - General				Assistive Tools				Clinical (Phase 0 or EFS)
1R01EB024522-01	NA	EB024522	713170	9361985	2017	1	R01	KILGORE, KEVIN L.	[{'profile_id': 6416844, 'first_name': 'KEVIN', 'middle_name': 'L.', 'last_name': 'KILGORE', 'is_contact_pi': True, 'full_name': 'KEVIN L. KILGORE', 'title': ''}]	[{'first_name': 'DAVID', 'middle_name': '', 'last_name': 'RAMPULLA', 'full_name': 'DAVID RAMPULLA'}]	OH-11	2017-09-06	2021-05-31	PAR-16-242	RP	R01EB024522	Achievement;Address;Bathing;Cerebral Palsy;Cervical;Clinical;Clinical Trials;Computer software;Dependence;Development;Devices;Disease;Electric Stimulation;Electromagnetics;Electrostatics;Family Caregiver;Foundations;Funding;Future;Goals;Health;Home environment;Implant;Individual;Injury;Investigation;Lead;Magnetic Resonance Imaging;Methods;Microprocessor;Modification;Motion;Motor;Movement;Multiple Sclerosis;Muscle;Nervous System Trauma;Operating System;Operative Surgical Procedures;Paralysed;Patients;Pattern;Peripheral Nerve Stimulation;Preparation;Quality of life;Rehabilitation therapy;Research;Research Personnel;Running;Safety;Signal Transduction;Site;Societies;Spinal cord injury;Stroke;Swimming;System;Target Populations;Technology;Technology Transfer;Testing;Time;United States Food and Drug Administration;Universities;Work;clinical application;design;disability;functional restoration;grasp;human subject;implantable device;implantation;improved;loss of function;nervous system disorder;neuroprosthesis;operation;patient population;programs;research and development;restoration;signal processing;software development;usability	The loss of motor function due to neurological injury or disease has significant consequences on_x000D_ independence, health, participation in society, and quality of life. Neurological disorders such as stroke,_x000D_ cerebral palsy (CP), spinal cord injury (SCI) and multiple sclerosis (MS) can lead to loss of mobility and_x000D_ significant loss of independence in daily activities. In many of these diseases, the motor system remains_x000D_ intact but cortical control over these functions is lost. One method of restoring function to these individuals_x000D_ is the use of electrical stimulation of the peripheral nerves, known as neuroprostheses, to restore_x000D_ coordinated control of the paralyzed muscles. In order to address the needs of this patient population, a_x000D_ new concept in neuroprostheses has recently been invented and developed at Case Western Reserve_x000D_ University (CWRU). This neuroprosthesis is the ‚ÄúNetworked Neuroprosthesis‚Äù (NNP), and uses a modular_x000D_ approach to implanted devices. The NNP system is the first fully implanted modular neuroprosthesis that_x000D_ includes implantation of all power, signal processing, biopotential signal recording, and stimulating_x000D_ components. The modular design of the NNP System allows it to be configured and tailored for the needs_x000D_ of each type of disability and each individual with a disability so that maximum use is made of the_x000D_ individual's remaining voluntary function, with electrically-stimulated function provided as needed. A major_x000D_ milestone of our program that has been achieved is the implantation of the NNP in the first subject. We now_x000D_ seek to advance the technology to impact a broader patient population, improve users to access the_x000D_ technology, and enable the transfer of the technology to the real-world clinical setting. To achieve these_x000D_ goals, our Specific Aims are to 1) enhance the hardware, particularly through improved power management_x000D_ and circuit upgrades; 2) improve software, with a focus on transfer of this technology to multiple sites; 3)_x000D_ build completed systems, and 4) fully test all components in preparation for regulatory approval._x000D_ All proposed changes will be introduced to the FDA as modifications to the current design, and_x000D_ appropriate regulatory approvals will be sought prior to advancing to clinical trials. At the end of this_x000D_ proposal, we will have completed the full upgrade of the NNP System, greatly expanding clinical indications_x000D_ and usability of the entire system. This work will culminate in the submission of an Early Feasibility IDE for_x000D_ clinical implementation in SCI, establishing a beachhead for future studies.	Enhanced Modular Neuroprosthesis for the Restoration of Function in Neurological Injury or Disease	The loss of function due to spinal cord injury, stroke, multiple sclerosis and similar diseases_x000D_ can be significant, particularly the loss of the ability to perform daily activities. We have developed_x000D_ an implanted device that electrically activates paralyzed muscles, providing function to these_x000D_ individuals. In this project, we propose to significantly enhance our implanted system, focusing on_x000D_ power management to extend run time and decrease recharge time. The proposed improvements_x000D_ will expand the target population for this technology and provide the foundation for technology_x000D_ transfer.	Assistive Technology; Bioengineering; Injury (total) Accidents/Adverse Effects; Injury - Trauma - (Head and Spine); Neurodegenerative; Neurosciences; Regenerative Medicine; Rehabilitation; Spinal Cord Injury	NIH	Non-SBIR/STTR	445731	267439	https://reporter.nih.gov/project-details/9361985	CASE WESTERN RESERVE UNIVERSITY	CLEVELAND	UNITED STATES	OH	PHYSICAL MEDICINE & REHAB	NIBIB	National Institute of Biomedical Imaging and Bioengineering	SCHOOLS OF MEDICINE	Bioengineering of Neuroscience, Vision and Low Vision Technologies Study Section[BNVT]	SCI Adjacent	Tools/Technology				Invasive Device				Clinical (Phase 0 or EFS)
5R01EB024522-02	NA	EB024522	701803	9559673	2018	5	R01	KILGORE, KEVIN L.	[{'profile_id': 6416844, 'first_name': 'KEVIN', 'middle_name': 'L.', 'last_name': 'KILGORE', 'is_contact_pi': True, 'full_name': 'KEVIN L. KILGORE', 'title': ''}]	[{'first_name': 'DAVID', 'middle_name': '', 'last_name': 'RAMPULLA', 'full_name': 'DAVID RAMPULLA'}]	OH-11	2017-09-06	2021-05-31	PAR-16-242	RP	R01EB024522	Achievement;Address;Bathing;Cerebral Palsy;Cervical;Clinical;Clinical Trials;Computer software;Dependence;Development;Devices;Disease;Electric Stimulation;Electromagnetics;Electrostatics;Family Caregiver;Foundations;Funding;Future;Goals;Health;Home environment;Implant;Individual;Injury;Investigation;Lead;Magnetic Resonance Imaging;Methods;Microprocessor;Modification;Motion;Motor;Movement;Multiple Sclerosis;Muscle;Nervous System Trauma;Operating System;Operative Surgical Procedures;Paralysed;Patients;Pattern;Peripheral Nerve Stimulation;Preparation;Quality of life;Rehabilitation therapy;Research;Research Personnel;Running;Safety;Signal Transduction;Site;Societies;Spinal cord injury;Stroke;Swimming;System;Target Populations;Technology;Technology Transfer;Testing;Time;United States Food and Drug Administration;Universities;Work;clinical application;clinical implementation;design;disability;functional restoration;grasp;human subject;implantable device;implantation;improved;loss of function;nervous system disorder;neuroprosthesis;operation;patient population;programs;research and development;restoration;signal processing;software development;usability	The loss of motor function due to neurological injury or disease has significant consequences on_x000D_ independence, health, participation in society, and quality of life. Neurological disorders such as stroke,_x000D_ cerebral palsy (CP), spinal cord injury (SCI) and multiple sclerosis (MS) can lead to loss of mobility and_x000D_ significant loss of independence in daily activities. In many of these diseases, the motor system remains_x000D_ intact but cortical control over these functions is lost. One method of restoring function to these individuals_x000D_ is the use of electrical stimulation of the peripheral nerves, known as neuroprostheses, to restore_x000D_ coordinated control of the paralyzed muscles. In order to address the needs of this patient population, a_x000D_ new concept in neuroprostheses has recently been invented and developed at Case Western Reserve_x000D_ University (CWRU). This neuroprosthesis is the ‚ÄúNetworked Neuroprosthesis‚Äù (NNP), and uses a modular_x000D_ approach to implanted devices. The NNP system is the first fully implanted modular neuroprosthesis that_x000D_ includes implantation of all power, signal processing, biopotential signal recording, and stimulating_x000D_ components. The modular design of the NNP System allows it to be configured and tailored for the needs_x000D_ of each type of disability and each individual with a disability so that maximum use is made of the_x000D_ individual's remaining voluntary function, with electrically-stimulated function provided as needed. A major_x000D_ milestone of our program that has been achieved is the implantation of the NNP in the first subject. We now_x000D_ seek to advance the technology to impact a broader patient population, improve users to access the_x000D_ technology, and enable the transfer of the technology to the real-world clinical setting. To achieve these_x000D_ goals, our Specific Aims are to 1) enhance the hardware, particularly through improved power management_x000D_ and circuit upgrades; 2) improve software, with a focus on transfer of this technology to multiple sites; 3)_x000D_ build completed systems, and 4) fully test all components in preparation for regulatory approval._x000D_ All proposed changes will be introduced to the FDA as modifications to the current design, and_x000D_ appropriate regulatory approvals will be sought prior to advancing to clinical trials. At the end of this_x000D_ proposal, we will have completed the full upgrade of the NNP System, greatly expanding clinical indications_x000D_ and usability of the entire system. This work will culminate in the submission of an Early Feasibility IDE for_x000D_ clinical implementation in SCI, establishing a beachhead for future studies.	Enhanced Modular Neuroprosthesis for the Restoration of Function in Neurological Injury or Disease	The loss of function due to spinal cord injury, stroke, multiple sclerosis and similar diseases_x000D_ can be significant, particularly the loss of the ability to perform daily activities. We have developed_x000D_ an implanted device that electrically activates paralyzed muscles, providing function to these_x000D_ individuals. In this project, we propose to significantly enhance our implanted system, focusing on_x000D_ power management to extend run time and decrease recharge time. The proposed improvements_x000D_ will expand the target population for this technology and provide the foundation for technology_x000D_ transfer.	Assistive Technology; Bioengineering; Injury (total) Accidents/Adverse Effects; Injury - Trauma - (Head and Spine); Neurodegenerative; Neurosciences; Regenerative Medicine; Rehabilitation; Spinal Cord Injury	NIH	Non-SBIR/STTR	438627	263176	https://reporter.nih.gov/project-details/9559673	CASE WESTERN RESERVE UNIVERSITY	CLEVELAND	UNITED STATES	OH	PHYSICAL MEDICINE & REHAB	NIBIB	National Institute of Biomedical Imaging and Bioengineering	SCHOOLS OF MEDICINE	Bioengineering of Neuroscience, Vision and Low Vision Technologies Study Section[BNVT]	SCI Adjacent	Tools/Technology				Invasive Device				Clinical (Phase 0 or EFS)
5R01EB024522-03	NA	EB024522	696331	9720893	2019	5	R01	KILGORE, KEVIN L.	[{'profile_id': 6416844, 'first_name': 'KEVIN', 'middle_name': 'L.', 'last_name': 'KILGORE', 'is_contact_pi': True, 'full_name': 'KEVIN L. KILGORE', 'title': ''}]	[{'first_name': 'DAVID', 'middle_name': '', 'last_name': 'RAMPULLA', 'full_name': 'DAVID RAMPULLA'}]	OH-11	2017-09-06	2021-05-31	PAR-16-242	RP	R01EB024522	Achievement;Address;Bathing;Cerebral Palsy;Cervical;Clinical;Clinical Trials;Computer software;Dependence;Development;Devices;Disease;Electric Stimulation;Electromagnetics;Electrostatics;Family Caregiver;Foundations;Funding;Future;Goals;Health;Home environment;Implant;Individual;Injury;Investigation;Lead;Magnetic Resonance Imaging;Methods;Microprocessor;Modification;Motion;Motor;Movement;Multiple Sclerosis;Muscle;Nervous System Trauma;Operating System;Operative Surgical Procedures;Paralysed;Patients;Pattern;Peripheral Nerve Stimulation;Preparation;Quality of life;Rehabilitation therapy;Research;Research Personnel;Running;Safety;Signal Transduction;Site;Societies;Spinal cord injury;Stroke;Swimming;System;Target Populations;Technology;Technology Transfer;Testing;Time;United States Food and Drug Administration;Universities;Work;clinical application;clinical implementation;design;disability;functional restoration;grasp;human subject;implantable device;implantation;improved;loss of function;nervous system disorder;neuroprosthesis;operation;patient population;programs;research and development;restoration;signal processing;software development;usability	The loss of motor function due to neurological injury or disease has significant consequences on_x000D_ independence, health, participation in society, and quality of life. Neurological disorders such as stroke,_x000D_ cerebral palsy (CP), spinal cord injury (SCI) and multiple sclerosis (MS) can lead to loss of mobility and_x000D_ significant loss of independence in daily activities. In many of these diseases, the motor system remains_x000D_ intact but cortical control over these functions is lost. One method of restoring function to these individuals_x000D_ is the use of electrical stimulation of the peripheral nerves, known as neuroprostheses, to restore_x000D_ coordinated control of the paralyzed muscles. In order to address the needs of this patient population, a_x000D_ new concept in neuroprostheses has recently been invented and developed at Case Western Reserve_x000D_ University (CWRU). This neuroprosthesis is the ‚ÄúNetworked Neuroprosthesis‚Äù (NNP), and uses a modular_x000D_ approach to implanted devices. The NNP system is the first fully implanted modular neuroprosthesis that_x000D_ includes implantation of all power, signal processing, biopotential signal recording, and stimulating_x000D_ components. The modular design of the NNP System allows it to be configured and tailored for the needs_x000D_ of each type of disability and each individual with a disability so that maximum use is made of the_x000D_ individual's remaining voluntary function, with electrically-stimulated function provided as needed. A major_x000D_ milestone of our program that has been achieved is the implantation of the NNP in the first subject. We now_x000D_ seek to advance the technology to impact a broader patient population, improve users to access the_x000D_ technology, and enable the transfer of the technology to the real-world clinical setting. To achieve these_x000D_ goals, our Specific Aims are to 1) enhance the hardware, particularly through improved power management_x000D_ and circuit upgrades; 2) improve software, with a focus on transfer of this technology to multiple sites; 3)_x000D_ build completed systems, and 4) fully test all components in preparation for regulatory approval._x000D_ All proposed changes will be introduced to the FDA as modifications to the current design, and_x000D_ appropriate regulatory approvals will be sought prior to advancing to clinical trials. At the end of this_x000D_ proposal, we will have completed the full upgrade of the NNP System, greatly expanding clinical indications_x000D_ and usability of the entire system. This work will culminate in the submission of an Early Feasibility IDE for_x000D_ clinical implementation in SCI, establishing a beachhead for future studies.	Enhanced Modular Neuroprosthesis for the Restoration of Function in Neurological Injury or Disease	The loss of function due to spinal cord injury, stroke, multiple sclerosis and similar diseases_x000D_ can be significant, particularly the loss of the ability to perform daily activities. We have developed_x000D_ an implanted device that electrically activates paralyzed muscles, providing function to these_x000D_ individuals. In this project, we propose to significantly enhance our implanted system, focusing on_x000D_ power management to extend run time and decrease recharge time. The proposed improvements_x000D_ will expand the target population for this technology and provide the foundation for technology_x000D_ transfer.	Assistive Technology; Bioengineering; Injury (total) Accidents/Adverse Effects; Injury - Trauma - (Head and Spine); Neurosciences; Regenerative Medicine; Rehabilitation; Spinal Cord Injury	NIH	Non-SBIR/STTR	435207	261124	https://reporter.nih.gov/project-details/9720893	CASE WESTERN RESERVE UNIVERSITY	CLEVELAND	UNITED STATES	OH	PHYSICAL MEDICINE & REHAB	NIBIB	National Institute of Biomedical Imaging and Bioengineering	SCHOOLS OF MEDICINE	Bioengineering of Neuroscience, Vision and Low Vision Technologies Study Section[BNVT]	SCI Adjacent	Tools/Technology				Invasive Device				Clinical (Phase 0 or EFS)
5R01EB024522-04	NA	EB024522	690665	9978580	2020	5	R01	KILGORE, KEVIN L.	[{'profile_id': 6416844, 'first_name': 'KEVIN', 'middle_name': 'L.', 'last_name': 'KILGORE', 'is_contact_pi': True, 'full_name': 'KEVIN L. KILGORE', 'title': ''}]	[{'first_name': 'DAVID', 'middle_name': '', 'last_name': 'RAMPULLA', 'full_name': 'DAVID RAMPULLA'}]	OH-11	2017-09-06	2022-05-31	PAR-16-242	RP	R01EB024522	Achievement;Address;Bathing;Cerebral Palsy;Cervical;Clinical;Clinical Trials;Computer software;Dependence;Development;Devices;Disease;Electric Stimulation;Electromagnetics;Electrostatics;Family Caregiver;Foundations;Funding;Future;Goals;Health;Home environment;Implant;Individual;Injury;Investigation;Lead;Magnetic Resonance Imaging;Methods;Microprocessor;Modification;Motion;Motor;Movement;Multiple Sclerosis;Muscle;Nervous System Trauma;Operating System;Operative Surgical Procedures;Paralysed;Patients;Pattern;Peripheral Nerve Stimulation;Preparation;Quality of life;Rehabilitation therapy;Research;Research Personnel;Running;Safety;Signal Transduction;Site;Societies;Spinal cord injury;Stroke;Swimming;System;Target Populations;Technology;Technology Transfer;Testing;Time;United States Food and Drug Administration;Universities;Work;clinical application;clinical implementation;design;disability;functional restoration;grasp;human subject;implantable device;implantation;improved;loss of function;nervous system disorder;neuroprosthesis;operation;patient population;programs;research and development;restoration;signal processing;software development;usability	The loss of motor function due to neurological injury or disease has significant consequences on_x000D_ independence, health, participation in society, and quality of life. Neurological disorders such as stroke,_x000D_ cerebral palsy (CP), spinal cord injury (SCI) and multiple sclerosis (MS) can lead to loss of mobility and_x000D_ significant loss of independence in daily activities. In many of these diseases, the motor system remains_x000D_ intact but cortical control over these functions is lost. One method of restoring function to these individuals_x000D_ is the use of electrical stimulation of the peripheral nerves, known as neuroprostheses, to restore_x000D_ coordinated control of the paralyzed muscles. In order to address the needs of this patient population, a_x000D_ new concept in neuroprostheses has recently been invented and developed at Case Western Reserve_x000D_ University (CWRU). This neuroprosthesis is the ‚ÄúNetworked Neuroprosthesis‚Äù (NNP), and uses a modular_x000D_ approach to implanted devices. The NNP system is the first fully implanted modular neuroprosthesis that_x000D_ includes implantation of all power, signal processing, biopotential signal recording, and stimulating_x000D_ components. The modular design of the NNP System allows it to be configured and tailored for the needs_x000D_ of each type of disability and each individual with a disability so that maximum use is made of the_x000D_ individual's remaining voluntary function, with electrically-stimulated function provided as needed. A major_x000D_ milestone of our program that has been achieved is the implantation of the NNP in the first subject. We now_x000D_ seek to advance the technology to impact a broader patient population, improve users to access the_x000D_ technology, and enable the transfer of the technology to the real-world clinical setting. To achieve these_x000D_ goals, our Specific Aims are to 1) enhance the hardware, particularly through improved power management_x000D_ and circuit upgrades; 2) improve software, with a focus on transfer of this technology to multiple sites; 3)_x000D_ build completed systems, and 4) fully test all components in preparation for regulatory approval._x000D_ All proposed changes will be introduced to the FDA as modifications to the current design, and_x000D_ appropriate regulatory approvals will be sought prior to advancing to clinical trials. At the end of this_x000D_ proposal, we will have completed the full upgrade of the NNP System, greatly expanding clinical indications_x000D_ and usability of the entire system. This work will culminate in the submission of an Early Feasibility IDE for_x000D_ clinical implementation in SCI, establishing a beachhead for future studies.	Enhanced Modular Neuroprosthesis for the Restoration of Function in Neurological Injury or Disease	The loss of function due to spinal cord injury, stroke, multiple sclerosis and similar diseases_x000D_ can be significant, particularly the loss of the ability to perform daily activities. We have developed_x000D_ an implanted device that electrically activates paralyzed muscles, providing function to these_x000D_ individuals. In this project, we propose to significantly enhance our implanted system, focusing on_x000D_ power management to extend run time and decrease recharge time. The proposed improvements_x000D_ will expand the target population for this technology and provide the foundation for technology_x000D_ transfer.	Assistive Technology; Bioengineering; Injury - Trauma - (Head and Spine); Neurosciences; Physical Injury - Accidents and Adverse Effects; Regenerative Medicine; Rehabilitation; Spinal Cord Injury	NIH	Non-SBIR/STTR	429207	261458	https://reporter.nih.gov/project-details/9978580	CASE WESTERN RESERVE UNIVERSITY	CLEVELAND	UNITED STATES	OH	PHYSICAL MEDICINE & REHAB	NIBIB	National Institute of Biomedical Imaging and Bioengineering	SCHOOLS OF MEDICINE	Bioengineering of Neuroscience, Vision and Low Vision Technologies Study Section[BNVT]	SCI Adjacent	Tools/Technology				Invasive Device				Clinical (Phase 0 or EFS)
1R01EB025819-01	NA	EB025819	342188	9502593	2017	1	R01	ENGEBERG, ERIK	[{'profile_id': 12462784, 'first_name': 'E', 'middle_name': '', 'last_name': 'Du', 'is_contact_pi': False, 'full_name': 'E Du', 'title': ''}, {'profile_id': 10981687, 'first_name': 'Erik', 'middle_name': '', 'last_name': 'Engeberg', 'is_contact_pi': True, 'full_name': 'Erik Engeberg', 'title': 'ASSOCIATE PROFESSOR'}, {'profile_id': 11595408, 'first_name': 'Douglas', 'middle_name': 'T', 'last_name': 'Hutchinson', 'is_contact_pi': False, 'full_name': 'Douglas T Hutchinson', 'title': ''}, {'profile_id': 9228590, 'first_name': 'Emmanuelle', 'middle_name': '', 'last_name': 'Tognoli', 'is_contact_pi': False, 'full_name': 'Emmanuelle Tognoli', 'title': 'ASSOCIATE RESEARCH PROFESSOR'}, {'profile_id': 9042483, 'first_name': 'Jianning', 'middle_name': '', 'last_name': 'Wei', 'is_contact_pi': False, 'full_name': 'Jianning Wei', 'title': ''}]	[{'first_name': 'MORIA', 'middle_name': 'FISHER', 'last_name': 'BITTMANN', 'full_name': 'MORIA FISHER BITTMANN'}]	FL-23	2017-09-15	2021-06-30	PAR-16-601	RP	R01EB025819	Abate;Action Potentials;Amputees;Area;Artificial Arm;Behavioral;Biomedical Engineering;Biomedical Research;Biomimetics;Communication;Communities;Data;Disabled Persons;Electric Stimulation;Electroencephalogram;Engineering;Feedback;Frequencies;Future;Goals;Hand;Human;Implant;Implanted Electrodes;In Vitro;Instruction;Investigation;Laws;Life;Limb Prosthesis;Limb structure;Measurement;Measures;Mechanics;Microfluidics;Monitor;Muscle;Natural regeneration;Nerve;Nerve Regeneration;Nervous System Trauma;Nervous system structure;Neural Pathways;Neuraxis;Neuronal Plasticity;Neurons;Orthopedics;Perception;Performance;Periodicity;Peripheral;Peripheral Nervous System;Physiologic pulse;Process;Recruitment Activity;Research;Research Project Grants;Robotics;Scientist;Sensory;Signal Transduction;Spinal Ganglia;Spinal cord injury;Stroke;Students;Surgeon;System;Tactile;Testing;Time;Touch sensation;Trauma;Travel;Upper Extremity;afferent nerve;arm;career;comparative;cost;electric field;experience;experimental study;facsimile;grasp;haptics;human subject;improved;interest;motor control;motor function improvement;multidisciplinary;neurobehavioral;neuromuscular;neuroprosthesis;novel;novel strategies;prosthesis control;prosthetic hand;rehabilitation engineering;relating to nervous system;restoration;robot assistance;robot rehabilitation;sensor;somatosensory;virtual	By reconnecting the previously severed sense of touch, the field of neuroprosthetics has tremendous potential to substantially improve the lives of millions of amputees and disabled people worldwide. However, the rate of progress to develop neuroprosthetic limbs has been comparatively slow relative to other areas of robotics for two primary reasons: research involving neural implants with human subjects is very expensive and a lengthy process is required to obtain FDA approval to implant electrodes in human subjects. Thus, the overall goal of this project is to develop a virtual neuroprosthesis in which a facsimile of a neural implant is externalized and housed in a well-controlled microfluidic chamber, thereby abating the intrinsic limitations of highly invasive studies with neural implants. Upper limb amputee subjects will be recruited to control a dexterous artificial hand and arm with electromyogram signals while electroencephalogram (EEG) signals are simultaneously measured. Robotic grip force measurements will be biomimetically converted into electrical pulses similar to those found in the peripheral nervous system to catalyze in. vitro nerve regeneration after neurotrauma. The synergistic contributions of this multidisciplinary project will lead to a transformative understanding of the symbiotic interaction of neural plasticity within human-robotic systems. Currently, there is no systematic understanding of how tactile feedback signals can contribute to the neural regeneration of afferent neural pathways to restore somatosensation and improve motor function in amputees fitted with neuroprosthetic limbs. Tackling this problem will be a significant breakthrough for the important field of neuroprosthetics. The proposed virtual neuroprosthesis will be much less expensive and vastly simpler to obtain IRB approval to conduct research with human subjects. Through this, the research team can conduct meaningful neuroprosthetic experiments with human subjects at a fraction of the cost while accumulating significant data much quicker.	SCH: INT: Virtual Neuroprosthesis: Restoring Autonomy to People Suffering From Neurotrauma	RELEVANCE (See instructions):_x000D_ This multidisciplinary project has tremendous potential to substantially improve the lives of millions of amputees and limb-absent people worldwide by investigating the effects of neural plasticity during use of a prosthetic limb. This novel approach could be applied in the future to aid many other communities of disabled people who suffer from neurotrauma, including millions of stroke and spinal cord injury victims.	Assistive Technology; Bioengineering; Biotechnology; Clinical Research; Injury (total) Accidents/Adverse Effects; Injury - Trauma - (Head and Spine); Neurodegenerative; Neurosciences; Physical Rehabilitation; Regenerative Medicine; Rehabilitation; Spinal Cord Injury	NIH	Non-SBIR/STTR	240482	101706	https://reporter.nih.gov/project-details/9502593	FLORIDA ATLANTIC UNIVERSITY	BOCA RATON	UNITED STATES	FL	ENGINEERING (ALL TYPES)	NIBIB	National Institute of Biomedical Imaging and Bioengineering	BIOMED ENGR/COL ENGR/ENGR STA	Special Emphasis Panel[ZRG1 PSE-D (54)]	SCI Adjacent	Tools/Technology				Invasive Device				Clinical (Phase 0 or EFS)
5R01EB025819-02	NA	EB025819	314487	9563239	2018	5	R01	ENGEBERG, ERIK	[{'profile_id': 12462784, 'first_name': 'E', 'middle_name': '', 'last_name': 'Du', 'is_contact_pi': False, 'full_name': 'E Du', 'title': ''}, {'profile_id': 10981687, 'first_name': 'Erik', 'middle_name': '', 'last_name': 'Engeberg', 'is_contact_pi': True, 'full_name': 'Erik Engeberg', 'title': 'ASSOCIATE PROFESSOR'}, {'profile_id': 11595408, 'first_name': 'Douglas', 'middle_name': 'T', 'last_name': 'Hutchinson', 'is_contact_pi': False, 'full_name': 'Douglas T Hutchinson', 'title': ''}, {'profile_id': 9228590, 'first_name': 'Emmanuelle', 'middle_name': '', 'last_name': 'Tognoli', 'is_contact_pi': False, 'full_name': 'Emmanuelle Tognoli', 'title': 'ASSOCIATE RESEARCH PROFESSOR'}, {'profile_id': 9042483, 'first_name': 'Jianning', 'middle_name': '', 'last_name': 'Wei', 'is_contact_pi': False, 'full_name': 'Jianning Wei', 'title': ''}]	[{'first_name': 'MORIA', 'middle_name': 'FISHER', 'last_name': 'BITTMANN', 'full_name': 'MORIA FISHER BITTMANN'}]	FL-23	2017-09-15	2021-06-30	PAR-16-601	RP	R01EB025819	Abate;Action Potentials;Amputees;Area;Artificial Arm;Behavioral;Biomedical Engineering;Biomedical Research;Biomimetics;Communication;Communities;Data;Disabled Persons;Electric Stimulation;Electroencephalogram;Engineering;Feedback;Frequencies;Future;Goals;Hand;Human;Implanted Electrodes;In Vitro;Institutional Review Boards;Instruction;Investigation;Laws;Life;Limb Prosthesis;Limb structure;Measurement;Measures;Mechanics;Microfluidics;Monitor;Muscle;Natural regeneration;Nerve;Nerve Regeneration;Nervous System Trauma;Nervous system structure;Neural Pathways;Neuraxis;Neuronal Plasticity;Neurons;Orthopedics;Perception;Performance;Periodicity;Peripheral;Peripheral Nervous System;Physiologic pulse;Process;Research;Research Project Grants;Robotics;Scientist;Sensory;Signal Transduction;Spinal Ganglia;Spinal cord injury;Stroke;Students;Surgeon;System;Tactile;Testing;Time;Touch sensation;Trauma;Travel;Upper Extremity;afferent nerve;arm;career;comparative;cost;electric field;experience;experimental study;facsimile;grasp;haptics;human subject;improved;interest;motor control;motor function improvement;multidisciplinary;neural implant;neurobehavioral;neuromuscular;neuroprosthesis;novel;novel strategies;prosthesis control;prosthetic hand;recruit;rehabilitation engineering;relating to nervous system;restoration;robot assistance;robot rehabilitation;sensor;somatosensory;virtual	By reconnecting the previously severed sense of touch, the field of neuroprosthetics has tremendous potential to substantially improve the lives of millions of amputees and disabled people worldwide. However, the rate of progress to develop neuroprosthetic limbs has been comparatively slow relative to other areas of robotics for two primary reasons: research involving neural implants with human subjects is very expensive and a lengthy process is required to obtain FDA approval to implant electrodes in human subjects. Thus, the overall goal of this project is to develop a virtual neuroprosthesis in which a facsimile of a neural implant is externalized and housed in a well-controlled microfluidic chamber, thereby abating the intrinsic limitations of highly invasive studies with neural implants. Upper limb amputee subjects will be recruited to control a dexterous artificial hand and arm with electromyogram signals while electroencephalogram (EEG) signals are simultaneously measured. Robotic grip force measurements will be biomimetically converted into electrical pulses similar to those found in the peripheral nervous system to catalyze in. vitro nerve regeneration after neurotrauma. The synergistic contributions of this multidisciplinary project will lead to a transformative understanding of the symbiotic interaction of neural plasticity within human-robotic systems. Currently, there is no systematic understanding of how tactile feedback signals can contribute to the neural regeneration of afferent neural pathways to restore somatosensation and improve motor function in amputees fitted with neuroprosthetic limbs. Tackling this problem will be a significant breakthrough for the important field of neuroprosthetics. The proposed virtual neuroprosthesis will be much less expensive and vastly simpler to obtain IRB approval to conduct research with human subjects. Through this, the research team can conduct meaningful neuroprosthetic experiments with human subjects at a fraction of the cost while accumulating significant data much quicker.	SCH: INT: Virtual Neuroprosthesis: Restoring Autonomy to People Suffering From Neurotrauma	RELEVANCE (See instructions):_x000D_ This multidisciplinary project has tremendous potential to substantially improve the lives of millions of amputees and limb-absent people worldwide by investigating the effects of neural plasticity during use of a prosthetic limb. This novel approach could be applied in the future to aid many other communities of disabled people who suffer from neurotrauma, including millions of stroke and spinal cord injury victims.	Assistive Technology; Bioengineering; Biotechnology; Clinical Research; Clinical Trials and Supportive Activities; Injury (total) Accidents/Adverse Effects; Injury - Trauma - (Head and Spine); Neurodegenerative; Neurosciences; Physical Rehabilitation; Regenerative Medicine; Rehabilitation; Spinal Cord Injury	NIH	Non-SBIR/STTR	220305	94182	https://reporter.nih.gov/project-details/9563239	FLORIDA ATLANTIC UNIVERSITY	BOCA RATON	UNITED STATES	FL	ENGINEERING (ALL TYPES)	NIBIB	National Institute of Biomedical Imaging and Bioengineering	BIOMED ENGR/COL ENGR/ENGR STA	Special Emphasis Panel[ZRG1-PSE-D(54)]	SCI Adjacent	Tools/Technology				Invasive Device				Clinical (Phase 0 or EFS)
5R01EB025819-03	NA	EB025819	317707	9753215	2019	5	R01	ENGEBERG, ERIK	[{'profile_id': 12462784, 'first_name': 'E', 'middle_name': '', 'last_name': 'Du', 'is_contact_pi': False, 'full_name': 'E Du', 'title': ''}, {'profile_id': 10981687, 'first_name': 'Erik', 'middle_name': '', 'last_name': 'Engeberg', 'is_contact_pi': True, 'full_name': 'Erik Engeberg', 'title': 'ASSOCIATE PROFESSOR'}, {'profile_id': 11595408, 'first_name': 'Douglas', 'middle_name': 'T', 'last_name': 'Hutchinson', 'is_contact_pi': False, 'full_name': 'Douglas T Hutchinson', 'title': ''}, {'profile_id': 9228590, 'first_name': 'Emmanuelle', 'middle_name': '', 'last_name': 'Tognoli', 'is_contact_pi': False, 'full_name': 'Emmanuelle Tognoli', 'title': 'ASSOCIATE RESEARCH PROFESSOR'}, {'profile_id': 9042483, 'first_name': 'Jianning', 'middle_name': '', 'last_name': 'Wei', 'is_contact_pi': False, 'full_name': 'Jianning Wei', 'title': ''}]	[{'first_name': 'MORIA', 'middle_name': 'FISHER', 'last_name': 'BITTMANN', 'full_name': 'MORIA FISHER BITTMANN'}]	FL-23	2017-09-15	2021-06-30	PAR-16-601	RP	R01EB025819	Abate;Action Potentials;Amputees;Area;Artificial Arm;Behavioral;Biomedical Engineering;Biomedical Research;Biomimetics;Communication;Communities;Data;Disabled Persons;Electric Stimulation;Electroencephalogram;Engineering;Feedback;Frequencies;Future;Goals;Hand;Human;Implanted Electrodes;In Vitro;Institutional Review Boards;Instruction;Investigation;Laws;Life;Limb Prosthesis;Limb structure;Measurement;Measures;Mechanics;Microfluidics;Monitor;Muscle;Natural regeneration;Nerve;Nerve Regeneration;Nervous System Trauma;Nervous system structure;Neural Pathways;Neuraxis;Neuronal Plasticity;Neurons;Orthopedics;Perception;Performance;Periodicity;Peripheral;Peripheral Nervous System;Physiologic pulse;Process;Research;Research Project Grants;Robotics;Scientist;Sensory;Signal Transduction;Spinal Ganglia;Spinal cord injury;Stroke;Students;Surgeon;System;Tactile;Testing;Time;Touch sensation;Trauma;Travel;Upper Extremity;afferent nerve;arm;career;comparative;cost;electric field;experience;experimental study;facsimile;grasp;haptics;human subject;improved;interest;motor control;motor function improvement;multidisciplinary;neural implant;neurobehavioral;neuromuscular;neuroprosthesis;novel;novel strategies;prosthesis control;prosthetic hand;recruit;rehabilitation engineering;relating to nervous system;restoration;robot assistance;robot rehabilitation;robotic system;sensor;somatosensory;virtual	By reconnecting the previously severed sense of touch, the field of neuroprosthetics has tremendous potential to substantially improve the lives of millions of amputees and disabled people worldwide. However, the rate of progress to develop neuroprosthetic limbs has been comparatively slow relative to other areas of robotics for two primary reasons: research involving neural implants with human subjects is very expensive and a lengthy process is required to obtain FDA approval to implant electrodes in human subjects. Thus, the overall goal of this project is to develop a virtual neuroprosthesis in which a facsimile of a neural implant is externalized and housed in a well-controlled microfluidic chamber, thereby abating the intrinsic limitations of highly invasive studies with neural implants. Upper limb amputee subjects will be recruited to control a dexterous artificial hand and arm with electromyogram signals while electroencephalogram (EEG) signals are simultaneously measured. Robotic grip force measurements will be biomimetically converted into electrical pulses similar to those found in the peripheral nervous system to catalyze in. vitro nerve regeneration after neurotrauma. The synergistic contributions of this multidisciplinary project will lead to a transformative understanding of the symbiotic interaction of neural plasticity within human-robotic systems. Currently, there is no systematic understanding of how tactile feedback signals can contribute to the neural regeneration of afferent neural pathways to restore somatosensation and improve motor function in amputees fitted with neuroprosthetic limbs. Tackling this problem will be a significant breakthrough for the important field of neuroprosthetics. The proposed virtual neuroprosthesis will be much less expensive and vastly simpler to obtain IRB approval to conduct research with human subjects. Through this, the research team can conduct meaningful neuroprosthetic experiments with human subjects at a fraction of the cost while accumulating significant data much quicker.	SCH: INT: Virtual Neuroprosthesis: Restoring Autonomy to People Suffering From Neurotrauma	RELEVANCE (See instructions):_x000D_ This multidisciplinary project has tremendous potential to substantially improve the lives of millions of amputees and limb-absent people worldwide by investigating the effects of neural plasticity during use of a prosthetic limb. This novel approach could be applied in the future to aid many other communities of disabled people who suffer from neurotrauma, including millions of stroke and spinal cord injury victims.	Assistive Technology; Bioengineering; Biotechnology; Clinical Research; Clinical Trials and Supportive Activities; Injury (total) Accidents/Adverse Effects; Injury - Trauma - (Head and Spine); Neurosciences; Physical Rehabilitation; Regenerative Medicine; Rehabilitation; Spinal Cord Injury	NIH	Non-SBIR/STTR	223901	93806	https://reporter.nih.gov/project-details/9753215	FLORIDA ATLANTIC UNIVERSITY	BOCA RATON	UNITED STATES	FL	ENGINEERING (ALL TYPES)	NIBIB	National Institute of Biomedical Imaging and Bioengineering	BIOMED ENGR/COL ENGR/ENGR STA	Special Emphasis Panel[ZRG1-PSE-D(54)]	SCI Adjacent	Tools/Technology				Invasive Device				Clinical (Phase 0 or EFS)
5R01EB025819-04	NA	EB025819	395406	9974296	2020	5	R01	ENGEBERG, ERIK	[{'profile_id': 12462784, 'first_name': 'E', 'middle_name': '', 'last_name': 'Du', 'is_contact_pi': False, 'full_name': 'E Du', 'title': ''}, {'profile_id': 10981687, 'first_name': 'Erik', 'middle_name': '', 'last_name': 'Engeberg', 'is_contact_pi': True, 'full_name': 'Erik Engeberg', 'title': 'ASSOCIATE PROFESSOR'}, {'profile_id': 11595408, 'first_name': 'Douglas', 'middle_name': 'T', 'last_name': 'Hutchinson', 'is_contact_pi': False, 'full_name': 'Douglas T Hutchinson', 'title': ''}, {'profile_id': 9228590, 'first_name': 'Emmanuelle', 'middle_name': '', 'last_name': 'Tognoli', 'is_contact_pi': False, 'full_name': 'Emmanuelle Tognoli', 'title': 'ASSOCIATE RESEARCH PROFESSOR'}, {'profile_id': 9042483, 'first_name': 'Jianning', 'middle_name': '', 'last_name': 'Wei', 'is_contact_pi': False, 'full_name': 'Jianning Wei', 'title': ''}]	[{'first_name': 'MORIA', 'middle_name': 'FISHER', 'last_name': 'BITTMANN', 'full_name': 'MORIA FISHER BITTMANN'}]	FL-23	2017-09-15	2023-06-30	PAR-16-601	RP	R01EB025819	Abate;Action Potentials;Amputees;Area;Artificial Arm;Behavioral;Biomedical Engineering;Biomedical Research;Biomimetics;Communication;Communities;Data;Disabled Persons;Electric Stimulation;Electroencephalogram;Engineering;Feedback;Frequencies;Future;Goals;Hand;Human;Implanted Electrodes;In Vitro;Institutional Review Boards;Instruction;Investigation;Laws;Life;Limb Prosthesis;Limb structure;Measurement;Measures;Mechanics;Microfluidics;Monitor;Muscle;Natural regeneration;Nerve;Nerve Regeneration;Nervous System Trauma;Nervous system structure;Neural Pathways;Neuraxis;Neuronal Plasticity;Neurons;Orthopedics;Perception;Performance;Periodicity;Peripheral;Peripheral Nervous System;Physiologic pulse;Process;Research;Research Project Grants;Robotics;Scientist;Sensory;Signal Transduction;Spinal Ganglia;Spinal cord injury;Stroke;Students;Surgeon;System;Tactile;Testing;Time;Touch sensation;Trauma;Travel;Upper Extremity;afferent nerve;arm;career;comparative;cost;electric field;experience;experimental study;facsimile;grasp;haptic feedback;haptics;human subject;improved;interest;motor control;motor function improvement;multidisciplinary;neural implant;neurobehavioral;neuromuscular;neuroprosthesis;novel;novel strategies;prosthesis control;prosthetic hand;recruit;rehabilitation engineering;relating to nervous system;restoration;robot assistance;robot rehabilitation;robotic system;sensor;somatosensory;virtual	By reconnecting the previously severed sense of touch, the field of neuroprosthetics has tremendous potential to substantially improve the lives of millions of amputees and disabled people worldwide. However, the rate of progress to develop neuroprosthetic limbs has been comparatively slow relative to other areas of robotics for two primary reasons: research involving neural implants with human subjects is very expensive and a lengthy process is required to obtain FDA approval to implant electrodes in human subjects. Thus, the overall goal of this project is to develop a virtual neuroprosthesis in which a facsimile of a neural implant is externalized and housed in a well-controlled microfluidic chamber, thereby abating the intrinsic limitations of highly invasive studies with neural implants. Upper limb amputee subjects will be recruited to control a dexterous artificial hand and arm with electromyogram signals while electroencephalogram (EEG) signals are simultaneously measured. Robotic grip force measurements will be biomimetically converted into electrical pulses similar to those found in the peripheral nervous system to catalyze in. vitro nerve regeneration after neurotrauma. The synergistic contributions of this multidisciplinary project will lead to a transformative understanding of the symbiotic interaction of neural plasticity within human-robotic systems. Currently, there is no systematic understanding of how tactile feedback signals can contribute to the neural regeneration of afferent neural pathways to restore somatosensation and improve motor function in amputees fitted with neuroprosthetic limbs. Tackling this problem will be a significant breakthrough for the important field of neuroprosthetics. The proposed virtual neuroprosthesis will be much less expensive and vastly simpler to obtain IRB approval to conduct research with human subjects. Through this, the research team can conduct meaningful neuroprosthetic experiments with human subjects at a fraction of the cost while accumulating significant data much quicker.	SCH: INT: Virtual Neuroprosthesis: Restoring Autonomy to People Suffering From Neurotrauma	RELEVANCE (See instructions):_x000D_ This multidisciplinary project has tremendous potential to substantially improve the lives of millions of amputees and limb-absent people worldwide by investigating the effects of neural plasticity during use of a prosthetic limb. This novel approach could be applied in the future to aid many other communities of disabled people who suffer from neurotrauma, including millions of stroke and spinal cord injury victims.	Assistive Technology; Bioengineering; Biotechnology; Clinical Research; Clinical Trials and Supportive Activities; Health Disparities; Injury - Trauma - (Head and Spine); Minority Health; Neurosciences; Physical Injury - Accidents and Adverse Effects; Physical Rehabilitation; Regenerative Medicine; Rehabilitation; Spinal Cord Injury	NIH	Non-SBIR/STTR	278287	117119	https://reporter.nih.gov/project-details/9974296	FLORIDA ATLANTIC UNIVERSITY	BOCA RATON	UNITED STATES	FL	ENGINEERING (ALL TYPES)	NIBIB	National Institute of Biomedical Imaging and Bioengineering	BIOMED ENGR/COL ENGR/ENGR STA	Special Emphasis Panel[ZRG1-PSE-D(54)]	SCI Adjacent	Tools/Technology				Invasive Device				Clinical (Phase 0 or EFS)
1DP1EB025835-01	NA	EB025835	1183000	9341423	2017	1	DP1	LIEBER, CHARLES M	[{'profile_id': 2070961, 'first_name': 'CHARLES', 'middle_name': 'M', 'last_name': 'LIEBER', 'is_contact_pi': True, 'full_name': 'CHARLES M LIEBER', 'title': 'PROFESSOR'}]	[{'first_name': 'DAVID', 'middle_name': '', 'last_name': 'RAMPULLA', 'full_name': 'DAVID RAMPULLA'}]	MA-05	2017-09-30	2022-07-31	RFA-RM-16-005	RP	DP1EB025835	Aging;Alzheimer&apos;s Disease;Area;Behavior;Biological Neural Networks;Brain;Brain region;Cells;Chronic;Cognitive;Complex;Development;Devices;Disease;Electrodes;Electronics;Eye;Goals;Healthcare;Immune response;Impaired cognition;Impairment;Implant;Injectable;Injection of therapeutic agent;Label;Learning;Longitudinal Studies;Maps;Memory;Methods;Mus;Nervous system structure;Neuraxis;Neurodegenerative Disorders;Neurons;Positioning Attribute;Resolution;Retina;Retinal;Rodent;Science;Spinal Cord;Spinal cord injury;Structure;Syringes;System;Therapeutic;Tissues;Traumatic injury;awake;design;imaging study;in vivo;insight;intravitreal injection;mechanical properties;minimally invasive;motor control;motor disorder;nervous system disorder;neural circuit;neural prosthesis;neurodevelopment;novel;novel strategies;novel therapeutic intervention;relating to nervous system;spine bone structure;tool;visual stimulus	Project Summary/Abstract: Understanding the complex circuitry within mammalian brains remains a major challenge, which, if met, will provide critical insight into brain function and could provide guidance for developing treatments of neurological disorders and diseases. In this regard, the ability to map and modulate the same neural network with cellular resolution over months to years would be vital for elucidating, for example, how existing neurons evolve into neural circuits with diverse dynamics through learning, or to understand aging-associated brain changes and cognitive decline caused by neurodegenerative diseases. This project will explore a new paradigm for seamlessly integrating electronics within the brain, termed syringe- injectable mesh electronics, to provide these key mapping and modulation capabilities. This approach centers on the development of networks of recording and stimulating electrodes with size, connectivity and mechanical properties similar to neurons and neural tissue, which are delivered by controlled syringe injection to form stable non-invasive implants within the central nervous system. Systematic longitudinal studies will be carried out to track neural activity with single-neuron resolution across multiple brain regions associated with impairment or dysfunction of motor control, memory and cognitive capability related to aging and Alzheimer's disease. Mesh electronic probes will be injected into the distinct brain regions of rodents that define relevant circuitry, and imaging studies carried out to characterize the neural network/mesh electronics structures. Long-term recording and analysis of neural activity will be used to illuminate circuit behavior associated with aging as well as Alzheimer's disease. Stimulator electrodes will also be integrated within the mesh electronics probes and will be used to modulate activity, which will provide further understanding of the complex system-level circuitry and point to potential therapeutic applications. In addition, the syringe-injectable mesh electronics will be developed for studies of other areas of the nervous system, including the retina and spinal cord, where it is difficult to implement more conventional rigid probes. Non-axial intravitreal injection will be used to deliver mesh electronics to the cup-like retina of mice in a minimally invasive manner. Chronic in-vivo studies of the mouse retina will be carried out to optimize mesh design for epiretinal unfolding, to define positions of the mesh electrodes with respect to fluorescently labeled retinal cells, and to record from different retinal cells when awake restrained mice are subjected to different visual stimuli. Last, syringe-injectable mesh electronics will be used in a new approach to integrate electrical probes for development of neural prosthetics for treatment of spinal cord injury. The mesh electronics will be injected between vertebrae in rodents and used to investigate interfacing of sensing and stimulation electrodes with the spinal cord in the presence and absence of spinal cord injury, with the ultimate goal of developing new therapeutic approaches for spinal cord injury.	Syringe-Injectable Mesh Electronics for Seamless Integration with the Central Nervous System	Project Narrative Tools that enable mapping and modulation of brain activity can provide new understanding of how the central nervous system functions and, importantly, afford new methods for treatment of neurological disorders, diseases and traumatic injuries. This project will develop novel syringe-injectable mesh electronics that are delivered to the brain, eye and spinal cord in a precise and minimally invasive manner to form ultra-stable implants that do not elicit a deleterious immune response, thereby providing the basis for a new paradigm of integrating electrical devices within the nervous system for purposes ranging from fundamental brain science through healthcare. Integrating stimulators with recording electrodes will further provide a powerful method for better understanding complex system-level circuitry, and also a means for ultimate therapeutic applications at a more selective level than now possible.	Acquired Cognitive Impairment; Aging; Alzheimer's Disease; Alzheimer's Disease including Alzheimer's Disease Related Dementias (AD/ADRD); Bioengineering; Brain Disorders; Dementia; Eye Disease and Disorders of Vision; Injury (total) Accidents/Adverse Effects; Injury - Trauma - (Head and Spine); Neurodegenerative; Neurosciences; Spinal Cord Injury	NIH	Non-SBIR/STTR	700000	483000	https://reporter.nih.gov/project-details/9341423	UNIVERSITY OF LOUISVILLE	CAMBRIDGE	UNITED STATES	MA	CHEMISTRY	NIBIB	National Institute of Biomedical Imaging and Bioengineering	SCHOOLS OF ARTS AND SCIENCES	Special Emphasis Panel[ZRG1 BCMB-N (50)]	SCI Adjacent	Non-Spinal Systems	Tools/Technology	Intact Spinal Cord		Invasive Device				Basic-Basic
5DP1EB025835-03	NA	EB025835	1183000	9754135	2019	5	DP1	LIEBER, CHARLES M	[{'profile_id': 2070961, 'first_name': 'CHARLES', 'middle_name': 'M', 'last_name': 'LIEBER', 'is_contact_pi': True, 'full_name': 'CHARLES M LIEBER', 'title': 'PROFESSOR'}]	[{'first_name': 'DAVID', 'middle_name': '', 'last_name': 'RAMPULLA', 'full_name': 'DAVID RAMPULLA'}]	MA-05	2017-09-30	2020-06-03	RFA-RM-16-005	RP	DP1EB025835	Aging;Alzheimer&apos;s Disease;Area;Behavior;Brain;Brain region;Cells;Chronic;Cognitive;Complex;Development;Devices;Disease;Electrodes;Electronics;Eye;Goals;Healthcare;Immune response;Impaired cognition;Impairment;Implant;Injectable;Injections;Label;Learning;Longitudinal Studies;Maps;Memory;Methods;Mus;Nervous System Physiology;Nervous system structure;Neuraxis;Neurodegenerative Disorders;Neurons;Positioning Attribute;Resolution;Retina;Retinal;Rodent;Science;Spinal Cord;Spinal cord injury;Structure;Syringes;System;Therapeutic;Tissues;Traumatic injury;awake;design;imaging study;in vivo;insight;intravitreal injection;mechanical properties;minimally invasive;motor control;motor disorder;nervous system disorder;neural circuit;neural network;neural prosthesis;neurodevelopment;novel;novel strategies;novel therapeutic intervention;relating to nervous system;spine bone structure;tool;visual stimulus	Project Summary/Abstract: Understanding the complex circuitry within mammalian brains remains a major challenge, which, if met, will provide critical insight into brain function and could provide guidance for developing treatments of neurological disorders and diseases. In this regard, the ability to map and modulate the same neural network with cellular resolution over months to years would be vital for elucidating, for example, how existing neurons evolve into neural circuits with diverse dynamics through learning, or to understand aging-associated brain changes and cognitive decline caused by neurodegenerative diseases. This project will explore a new paradigm for seamlessly integrating electronics within the brain, termed syringe- injectable mesh electronics, to provide these key mapping and modulation capabilities. This approach centers on the development of networks of recording and stimulating electrodes with size, connectivity and mechanical properties similar to neurons and neural tissue, which are delivered by controlled syringe injection to form stable non-invasive implants within the central nervous system. Systematic longitudinal studies will be carried out to track neural activity with single-neuron resolution across multiple brain regions associated with impairment or dysfunction of motor control, memory and cognitive capability related to aging and Alzheimer's disease. Mesh electronic probes will be injected into the distinct brain regions of rodents that define relevant circuitry, and imaging studies carried out to characterize the neural network/mesh electronics structures. Long-term recording and analysis of neural activity will be used to illuminate circuit behavior associated with aging as well as Alzheimer's disease. Stimulator electrodes will also be integrated within the mesh electronics probes and will be used to modulate activity, which will provide further understanding of the complex system-level circuitry and point to potential therapeutic applications. In addition, the syringe-injectable mesh electronics will be developed for studies of other areas of the nervous system, including the retina and spinal cord, where it is difficult to implement more conventional rigid probes. Non-axial intravitreal injection will be used to deliver mesh electronics to the cup-like retina of mice in a minimally invasive manner. Chronic in-vivo studies of the mouse retina will be carried out to optimize mesh design for epiretinal unfolding, to define positions of the mesh electrodes with respect to fluorescently labeled retinal cells, and to record from different retinal cells when awake restrained mice are subjected to different visual stimuli. Last, syringe-injectable mesh electronics will be used in a new approach to integrate electrical probes for development of neural prosthetics for treatment of spinal cord injury. The mesh electronics will be injected between vertebrae in rodents and used to investigate interfacing of sensing and stimulation electrodes with the spinal cord in the presence and absence of spinal cord injury, with the ultimate goal of developing new therapeutic approaches for spinal cord injury.	Syringe-Injectable Mesh Electronics for Seamless Integration with the Central Nervous System	Project Narrative Tools that enable mapping and modulation of brain activity can provide new understanding of how the central nervous system functions and, importantly, afford new methods for treatment of neurological disorders, diseases and traumatic injuries. This project will develop novel syringe-injectable mesh electronics that are delivered to the brain, eye and spinal cord in a precise and minimally invasive manner to form ultra-stable implants that do not elicit a deleterious immune response, thereby providing the basis for a new paradigm of integrating electrical devices within the nervous system for purposes ranging from fundamental brain science through healthcare. Integrating stimulators with recording electrodes will further provide a powerful method for better understanding complex system-level circuitry, and also a means for ultimate therapeutic applications at a more selective level than now possible.	Acquired Cognitive Impairment; Aging; Alzheimer's Disease; Alzheimer's Disease including Alzheimer's Disease Related Dementias (AD/ADRD); Assistive Technology; Bioengineering; Brain Disorders; Dementia; Eye Disease and Disorders of Vision; Injury (total) Accidents/Adverse Effects; Injury - Trauma - (Head and Spine); Neurodegenerative; Neurosciences; Spinal Cord Injury	NIH	Non-SBIR/STTR	700000	483000	https://reporter.nih.gov/project-details/9754135	UNIVERSITY OF LOUISVILLE	CAMBRIDGE	UNITED STATES	MA	CHEMISTRY	NIBIB	National Institute of Biomedical Imaging and Bioengineering	SCHOOLS OF ARTS AND SCIENCES	Special Emphasis Panel[ZRG1-BCMB-N(50)R]	SCI Adjacent	Non-Spinal Systems	Tools/Technology	Intact Spinal Cord		Invasive Device				Basic-Basic
5DP1EB025835-02	NA	EB025835	1183000	9557022	2018	5	DP1	LIEBER, CHARLES M	[{'profile_id': 2070961, 'first_name': 'CHARLES', 'middle_name': 'M', 'last_name': 'LIEBER', 'is_contact_pi': True, 'full_name': 'CHARLES M LIEBER', 'title': 'PROFESSOR'}]	[{'first_name': 'DAVID', 'middle_name': '', 'last_name': 'RAMPULLA', 'full_name': 'DAVID RAMPULLA'}]	MA-05	2017-09-30	2022-07-31	RFA-RM-16-005	RP	DP1EB025835	Aging;Alzheimer&apos;s Disease;Area;Behavior;Biological Neural Networks;Brain;Brain region;Cells;Chronic;Cognitive;Complex;Development;Devices;Disease;Electrodes;Electronics;Eye;Goals;Healthcare;Immune response;Impaired cognition;Impairment;Implant;Injectable;Injections;Label;Learning;Longitudinal Studies;Maps;Memory;Methods;Mus;Nervous System Physiology;Nervous system structure;Neuraxis;Neurodegenerative Disorders;Neurons;Positioning Attribute;Resolution;Retina;Retinal;Rodent;Science;Spinal Cord;Spinal cord injury;Structure;Syringes;System;Therapeutic;Tissues;Traumatic injury;awake;design;imaging study;in vivo;insight;intravitreal injection;mechanical properties;minimally invasive;motor control;motor disorder;nervous system disorder;neural circuit;neural prosthesis;neurodevelopment;novel;novel strategies;novel therapeutic intervention;relating to nervous system;spine bone structure;tool;visual stimulus	Project Summary/Abstract: Understanding the complex circuitry within mammalian brains remains a major challenge, which, if met, will provide critical insight into brain function and could provide guidance for developing treatments of neurological disorders and diseases. In this regard, the ability to map and modulate the same neural network with cellular resolution over months to years would be vital for elucidating, for example, how existing neurons evolve into neural circuits with diverse dynamics through learning, or to understand aging-associated brain changes and cognitive decline caused by neurodegenerative diseases. This project will explore a new paradigm for seamlessly integrating electronics within the brain, termed syringe- injectable mesh electronics, to provide these key mapping and modulation capabilities. This approach centers on the development of networks of recording and stimulating electrodes with size, connectivity and mechanical properties similar to neurons and neural tissue, which are delivered by controlled syringe injection to form stable non-invasive implants within the central nervous system. Systematic longitudinal studies will be carried out to track neural activity with single-neuron resolution across multiple brain regions associated with impairment or dysfunction of motor control, memory and cognitive capability related to aging and Alzheimer's disease. Mesh electronic probes will be injected into the distinct brain regions of rodents that define relevant circuitry, and imaging studies carried out to characterize the neural network/mesh electronics structures. Long-term recording and analysis of neural activity will be used to illuminate circuit behavior associated with aging as well as Alzheimer's disease. Stimulator electrodes will also be integrated within the mesh electronics probes and will be used to modulate activity, which will provide further understanding of the complex system-level circuitry and point to potential therapeutic applications. In addition, the syringe-injectable mesh electronics will be developed for studies of other areas of the nervous system, including the retina and spinal cord, where it is difficult to implement more conventional rigid probes. Non-axial intravitreal injection will be used to deliver mesh electronics to the cup-like retina of mice in a minimally invasive manner. Chronic in-vivo studies of the mouse retina will be carried out to optimize mesh design for epiretinal unfolding, to define positions of the mesh electrodes with respect to fluorescently labeled retinal cells, and to record from different retinal cells when awake restrained mice are subjected to different visual stimuli. Last, syringe-injectable mesh electronics will be used in a new approach to integrate electrical probes for development of neural prosthetics for treatment of spinal cord injury. The mesh electronics will be injected between vertebrae in rodents and used to investigate interfacing of sensing and stimulation electrodes with the spinal cord in the presence and absence of spinal cord injury, with the ultimate goal of developing new therapeutic approaches for spinal cord injury.	Syringe-Injectable Mesh Electronics for Seamless Integration with the Central Nervous System	Project Narrative Tools that enable mapping and modulation of brain activity can provide new understanding of how the central nervous system functions and, importantly, afford new methods for treatment of neurological disorders, diseases and traumatic injuries. This project will develop novel syringe-injectable mesh electronics that are delivered to the brain, eye and spinal cord in a precise and minimally invasive manner to form ultra-stable implants that do not elicit a deleterious immune response, thereby providing the basis for a new paradigm of integrating electrical devices within the nervous system for purposes ranging from fundamental brain science through healthcare. Integrating stimulators with recording electrodes will further provide a powerful method for better understanding complex system-level circuitry, and also a means for ultimate therapeutic applications at a more selective level than now possible.	Acquired Cognitive Impairment; Aging; Alzheimer's Disease; Alzheimer's Disease including Alzheimer's Disease Related Dementias (AD/ADRD); Bioengineering; Brain Disorders; Dementia; Eye Disease and Disorders of Vision; Injury (total) Accidents/Adverse Effects; Injury - Trauma - (Head and Spine); Neurodegenerative; Neurosciences; Spinal Cord Injury	NIH	Non-SBIR/STTR	700000	483000	https://reporter.nih.gov/project-details/9557022	WINIFRED MASTERSON BURKE MED RES INST	CAMBRIDGE	UNITED STATES	MA	CHEMISTRY	NIBIB	National Institute of Biomedical Imaging and Bioengineering	SCHOOLS OF ARTS AND SCIENCES	Special Emphasis Panel[ZRG1-BCMB-N(50)R]	SCI Adjacent	Non-Spinal Systems	Tools/Technology	Intact Spinal Cord		Invasive Device				Basic-Basic
1R01EB026439-01	NA	EB026439	351096	9575483	2018	1	R01	SCHALK, GERWIN	[{'profile_id': 10955988, 'first_name': 'Peter', 'middle_name': '', 'last_name': 'Brunner', 'is_contact_pi': False, 'full_name': 'Peter Brunner', 'title': ''}, {'profile_id': 8434337, 'first_name': 'GERWIN', 'middle_name': '', 'last_name': 'SCHALK', 'is_contact_pi': True, 'full_name': 'GERWIN SCHALK', 'title': 'RESEARCH SCIENTIST'}]	[{'first_name': 'QI', 'middle_name': '', 'last_name': 'DUAN', 'full_name': 'QI DUAN'}]	NY-20	2018-07-15	2022-03-31	PA-16-160	RP	R01EB026439	Achievement;Adopted;Architecture;Behavior;Behavioral;Brain;Categories;Cerebral Palsy;Clinical Research;Communication;Complement;Complex;Computer software;Data;Data Analyses;Development;Disease;Documentation;Electric Stimulation;Engineering;Feedback;Fostering;Generations;Goals;Head;Impairment;Injury;Investigation;Journals;Laboratories;Laboratory Research;Laboratory Study;Life;Measures;Methods;Modality;Modeling;Multicenter Studies;Muscle;Nervous System Physiology;Nervous system structure;Neuraxis;Output;Paper;Peer Review;Physiological;Process;Recovery;Recovery of Function;Reporting;Research;Research Personnel;Scientist;Security;Signal Transduction;Spinal cord injury;Stroke;Sum;System;Systems Development;Technology;Testing;Therapeutic;Time;Translations;Visual;Visualization software;Work;behavior measurement;brain computer interface;collaborative environment;cost;data acquisition;data integration;data management;data visualization;exhaustion;experience;flexibility;graphical user interface;improved;interoperability;multimodality;nervous system disorder;neurotechnology;new technology;novel;novel therapeutics;prosthesis control;prototype;research and development;research clinical testing;spinal cord and brain injury;stroke therapy;stroke treatment;success;symposium;technology development;tool	Recent scientiÔ¨Åc and technical advances enable the development of systems for creating novel interactions_x000D_ with the central nervous system (CNS) that can induce beneÔ¨Åcial plasticity. These systems, called adaptive_x000D_ neurotechnologies, measure signals from the CNS, derive from these signals the state of the CNS, and adaptively_x000D_ provide feedback that can restore, replace, enhance, supplement or improve CNS functions impaired by injury or_x000D_ disease. Thus, they can provide powerful new therapies for stroke, head or spinal cord injury, cerebral palsy, and_x000D_ other devastating disorders. For example, they can restore communication to people who have lost muscle control,_x000D_ and they can enhance functional recovery for people with spinal cord injury or stroke._x000D_ The development of these technologies is impeded by the need for research groups to create specialized_x000D_ real-time software, which is usually a lengthy, difÔ¨Åcult, expensive, and sometimes impractical task. Thus, realization_x000D_ of these new technologies could be greatly facilitated by a robust and Ô¨Çexible software platform that supports_x000D_ complex real-time interactions with the CNS throughout the development process, from the laboratory through_x000D_ clinical testing. The goal of this proposal is to create this platform._x000D_ The central hypothesis is that, by creating this new platform and giving it to scientists, engineers, and clinicians,_x000D_ this software platform will accelerate realization of adaptive neurotechnologies that reduce the devastating impact_x000D_ of neurological disorders. This hypothesis is supported by the investigators' past experience and success in_x000D_ creating and disseminating BCI2000, a software platform for brain-computer interfaces (BCIs), one category of_x000D_ adaptive neurotechnologies. BCI2000 has supported scientiÔ¨Åc and clinical studies reported in over 1000 papers._x000D_ This proposed project will transform BCI2000 into BCI2000+, a hardened, expanded, easy-to-use, and fully_x000D_ documented software platform for a broad range of adaptive neurotechnologies. Aim 1 will create a reliable,_x000D_ fail-safe, and fault-tolerant architecture, produce new functionalities for multimodal signal acquisition, real-time_x000D_ processing and output generation, and user extensions. Aim 2 will produce new graphical tools for rapid system_x000D_ prototyping, advanced signal and data visualization, comprehensive user-appropriate documentation, and auxiliary_x000D_ tools for data management and ofÔ¨Çine analysis. BCI2000+ will be optimized and validated through extensive in-lab_x000D_ testing and through beta testing by other groups._x000D_ Achievement of these aims will produce BCI2000+, a software platform that supports new adaptive neurotech-_x000D_ nologies from initial laboratory studies through clinical testing. This robust, Ô¨Çexible, and easily adopted platform_x000D_ should encourage scientists, engineers, and clinicians to join in this exciting work; it should foster a collaborative_x000D_ environment that enables diverse investigators to work together and complement each other. In sum, the work_x000D_ proposed here will accelerate realization of novel adaptive neurotechnologies that enable scientiÔ¨Åc investigation_x000D_ and improve treatment for stroke, brain and spinal cord injury, and other devastating neurological disorders.	BCI2000+: A Software Platform for Adaptive Neurotechnologies	Project Narrative_x000D_ Adaptive neurotechnologies interact with the nervous system to provide new therapies for a wide variety_x000D_ of neurological disorders. The development of these technologies is complex, time consuming, and costly. In_x000D_ this project, we propose to create and disseminate a software platform that greatly facilitates the development_x000D_ process, and thereby accelerates the realization of new adaptive neurotechnologies that improve treatment for_x000D_ many devastating neurological disorders.	Assistive Technology; Bioengineering; Brain Disorders; Cerebrovascular; Injury (total) Accidents/Adverse Effects; Injury - Trauma - (Head and Spine); Networking and Information Technology R&D; Neurodegenerative; Neurosciences; Spinal Cord Injury; Stroke	NIH	Non-SBIR/STTR	281901	69195	https://reporter.nih.gov/project-details/9575483	WADSWORTH CENTER	MENANDS	UNITED STATES	NY	NA	NIBIB	National Institute of Biomedical Imaging and Bioengineering	Research Institutes	Bioengineering of Neuroscience, Vision and Low Vision Technologies Study Section[BNVT]	Infrastructure	Clinical Resources				Sensors & Computer Interfaces				Infrastructure
5R01EB026439-05	NA	EB026439	396659	10394429	2022	5	R01	BRUNNER, PETER	[{'profile_id': 10955988, 'first_name': 'Peter', 'middle_name': '', 'last_name': 'Brunner', 'is_contact_pi': True, 'full_name': 'Peter Brunner', 'title': 'ASSOCIATE PROFESSOR'}]	[{'first_name': 'QI', 'middle_name': '', 'last_name': 'DUAN', 'full_name': 'QI DUAN'}]	MO-01	2018-07-15	2025-03-31	PA-16-160	RP	R01EB026439	Achievement;Adopted;Architecture;Behavior;Behavioral;Brain;Categories;Cerebral Palsy;Clinic;Clinical Research;Code;Communication;Complement;Complex;Computer software;Consumption;Custom;Data;Data Analyses;Development;Disease;Documentation;Electric Stimulation;Engineering;Feedback;Fostering;Generations;Goals;Head;Impairment;Injury;Investigation;Journals;Laboratories;Laboratory Research;Laboratory Study;Life;Link;Measures;Methods;Modeling;Multicenter Studies;Muscle;Nervous System Physiology;Nervous system structure;Neuraxis;Output;Paper;Peer Review;Persons;Physiological;Process;Recovery;Recovery of Function;Reporting;Research;Research Personnel;Scientist;Security;Signal Transduction;Spinal cord injury;Stroke;Sum;System;Systems Development;Technology;Testing;Therapeutic;Time;Translations;Visual;Visualization software;Work;base;behavior measurement;brain computer interface;collaborative environment;cost;data acquisition;data integration;data management;data tools;data visualization;exhaustion;experience;flexibility;graphical user interface;improved;interoperability;multimodal data;multimodality;nervous system disorder;neurotechnology;new growth;new technology;novel;novel therapeutics;prosthesis control;prototype;research and development;research clinical testing;spinal cord and brain injury;stroke therapy;success;symposium;technology development;tool	Project Summary/Abstract_x000D_ Recent scientiÔ¨Åc and technical advances enable the development of systems for creating novel interactions_x000D_ with the central nervous system (CNS) that can induce beneÔ¨Åcial plasticity. These systems, called adaptive_x000D_ neurotechnologies, measure signals from the CNS, derive from these signals the state of the CNS, and adaptively_x000D_ provide feedback that can restore, replace, enhance, supplement or improve CNS functions impaired by injury or_x000D_ disease. Thus, they can provide powerful new therapies for stroke, head or spinal cord injury, cerebral palsy, and_x000D_ other devastating disorders. For example, they can restore communication to people who have lost muscle control,_x000D_ and they can enhance functional recovery for people with spinal cord injury or stroke._x000D_ The development of these technologies is impeded by the need for research groups to create specialized_x000D_ real-time software, which is usually a lengthy, difÔ¨Åcult, expensive, and sometimes impractical task. Thus, realization_x000D_ of these new technologies could be greatly facilitated by a robust and Ô¨Çexible software platform that supports_x000D_ complex real-time interactions with the CNS throughout the development process, from the laboratory through_x000D_ clinical testing. The goal of this proposal is to create this platform._x000D_ The central hypothesis is that, by creating this new platform and giving it to scientists, engineers, and clinicians,_x000D_ this software platform will accelerate realization of adaptive neurotechnologies that reduce the devastating impact_x000D_ of neurological disorders. This hypothesis is supported by the investigators' past experience and success in_x000D_ creating and disseminating BCI2000, a software platform for brain-computer interfaces (BCIs), one category of_x000D_ adaptive neurotechnologies. BCI2000 has supported scientiÔ¨Åc and clinical studies reported in over 1000 papers._x000D_ This proposed project will transform BCI2000 into BCI2000+, a hardened, expanded, easy-to-use, and fully_x000D_ documented software platform for a broad range of adaptive neurotechnologies. Aim 1 will create a reliable,_x000D_ fail-safe, and fault-tolerant architecture, produce new functionalities for multimodal signal acquisition, real-time_x000D_ processing and output generation, and user extensions. Aim 2 will produce new graphical tools for rapid system_x000D_ prototyping, advanced signal and data visualization, comprehensive user-appropriate documentation, and auxiliary_x000D_ tools for data management and ofÔ¨Çine analysis. BCI2000+ will be optimized and validated through extensive in-lab_x000D_ testing and through beta testing by other groups._x000D_ Achievement of these aims will produce BCI2000+, a software platform that supports new adaptive neurotech-_x000D_ nologies from initial laboratory studies through clinical testing. This robust, Ô¨Çexible, and easily adopted platform_x000D_ should encourage scientists, engineers, and clinicians to join in this exciting work; it should foster a collaborative_x000D_ environment that enables diverse investigators to work together and complement each other. In sum, the work_x000D_ proposed here will accelerate realization of novel adaptive neurotechnologies that enable scientiÔ¨Åc investigation_x000D_ and improve treatment for stroke, brain and spinal cord injury, and other devastating neurological disorders.	BCI2000+: A Software Platform for Adaptive Neurotechnologies	Project Narrative_x000D_ Adaptive neurotechnologies interact with the nervous system to provide new therapies for a wide variety_x000D_ of neurological disorders. The development of these technologies is complex, time consuming, and costly. In_x000D_ this project, we propose to create and disseminate a software platform that greatly facilitates the development_x000D_ process, and thereby accelerates the realization of new adaptive neurotechnologies that improve treatment for_x000D_ many devastating neurological disorders.	Assistive Technology; Bioengineering; Brain Disorders; Cerebrovascular; Networking and Information Technology R&D (NITRD); Neurosciences; Physical Injury - Accidents and Adverse Effects; Spinal Cord Injury; Stroke; Traumatic Head and Spine Injury	NIH	Non-SBIR/STTR	251847	144812	https://reporter.nih.gov/project-details/10394429	WASHINGTON UNIVERSITY	SAINT LOUIS	UNITED STATES	MO	NEUROSURGERY	NIBIB	National Institute of Biomedical Imaging and Bioengineering	SCHOOLS OF MEDICINE	Bioengineering of Neuroscience, Vision and Low Vision Technologies Study Section[BNVT]	Infrastructure	Clinical Resources				Sensors & Computer Interfaces				Infrastructure
7R01EB026439-04	NA	EB026439	388724	10336744	2021	7	R01	BRUNNER, PETER	[{'profile_id': 10955988, 'first_name': 'Peter', 'middle_name': '', 'last_name': 'Brunner', 'is_contact_pi': True, 'full_name': 'Peter Brunner', 'title': 'ASSOCIATE PROFESSOR'}]	[{'first_name': 'QI', 'middle_name': '', 'last_name': 'DUAN', 'full_name': 'QI DUAN'}]	MO-01	2018-07-15	2023-03-31	PA-18-590	RP	R01EB026439	Achievement;Adopted;Architecture;Behavior;Behavioral;Brain;Categories;Cerebral Palsy;Clinic;Clinical Research;Code;Communication;Complement;Complex;Computer software;Consumption;Custom;Data;Data Analyses;Development;Disease;Documentation;Electric Stimulation;Engineering;Feedback;Fostering;Generations;Goals;Head;Impairment;Injury;Investigation;Journals;Laboratories;Laboratory Research;Laboratory Study;Life;Link;Measures;Methods;Modeling;Multicenter Studies;Muscle;Nervous System Physiology;Nervous system structure;Neuraxis;Output;Paper;Peer Review;Physiological;Process;Recovery;Recovery of Function;Reporting;Research;Research Personnel;Scientist;Security;Signal Transduction;Spinal cord injury;Stroke;Sum;System;Systems Development;Technology;Testing;Therapeutic;Time;Translations;Visual;Visualization software;Work;base;behavior measurement;brain computer interface;collaborative environment;cost;data acquisition;data integration;data management;data tools;data visualization;exhaustion;experience;flexibility;graphical user interface;improved;interoperability;multimodal data;multimodality;nervous system disorder;neurotechnology;new growth;new technology;novel;novel therapeutics;prosthesis control;prototype;research and development;research clinical testing;spinal cord and brain injury;stroke therapy;success;symposium;technology development;tool	Project Summary/Abstract_x000D_ Recent scientiÔ¨Åc and technical advances enable the development of systems for creating novel interactions_x000D_ with the central nervous system (CNS) that can induce beneÔ¨Åcial plasticity. These systems, called adaptive_x000D_ neurotechnologies, measure signals from the CNS, derive from these signals the state of the CNS, and adaptively_x000D_ provide feedback that can restore, replace, enhance, supplement or improve CNS functions impaired by injury or_x000D_ disease. Thus, they can provide powerful new therapies for stroke, head or spinal cord injury, cerebral palsy, and_x000D_ other devastating disorders. For example, they can restore communication to people who have lost muscle control,_x000D_ and they can enhance functional recovery for people with spinal cord injury or stroke._x000D_ The development of these technologies is impeded by the need for research groups to create specialized_x000D_ real-time software, which is usually a lengthy, difÔ¨Åcult, expensive, and sometimes impractical task. Thus, realization_x000D_ of these new technologies could be greatly facilitated by a robust and Ô¨Çexible software platform that supports_x000D_ complex real-time interactions with the CNS throughout the development process, from the laboratory through_x000D_ clinical testing. The goal of this proposal is to create this platform._x000D_ The central hypothesis is that, by creating this new platform and giving it to scientists, engineers, and clinicians,_x000D_ this software platform will accelerate realization of adaptive neurotechnologies that reduce the devastating impact_x000D_ of neurological disorders. This hypothesis is supported by the investigators' past experience and success in_x000D_ creating and disseminating BCI2000, a software platform for brain-computer interfaces (BCIs), one category of_x000D_ adaptive neurotechnologies. BCI2000 has supported scientiÔ¨Åc and clinical studies reported in over 1000 papers._x000D_ This proposed project will transform BCI2000 into BCI2000+, a hardened, expanded, easy-to-use, and fully_x000D_ documented software platform for a broad range of adaptive neurotechnologies. Aim 1 will create a reliable,_x000D_ fail-safe, and fault-tolerant architecture, produce new functionalities for multimodal signal acquisition, real-time_x000D_ processing and output generation, and user extensions. Aim 2 will produce new graphical tools for rapid system_x000D_ prototyping, advanced signal and data visualization, comprehensive user-appropriate documentation, and auxiliary_x000D_ tools for data management and ofÔ¨Çine analysis. BCI2000+ will be optimized and validated through extensive in-lab_x000D_ testing and through beta testing by other groups._x000D_ Achievement of these aims will produce BCI2000+, a software platform that supports new adaptive neurotech-_x000D_ nologies from initial laboratory studies through clinical testing. This robust, Ô¨Çexible, and easily adopted platform_x000D_ should encourage scientists, engineers, and clinicians to join in this exciting work; it should foster a collaborative_x000D_ environment that enables diverse investigators to work together and complement each other. In sum, the work_x000D_ proposed here will accelerate realization of novel adaptive neurotechnologies that enable scientiÔ¨Åc investigation_x000D_ and improve treatment for stroke, brain and spinal cord injury, and other devastating neurological disorders.	BCI2000+: A Software Platform for Adaptive Neurotechnologies	Project Narrative_x000D_ Adaptive neurotechnologies interact with the nervous system to provide new therapies for a wide variety_x000D_ of neurological disorders. The development of these technologies is complex, time consuming, and costly. In_x000D_ this project, we propose to create and disseminate a software platform that greatly facilitates the development_x000D_ process, and thereby accelerates the realization of new adaptive neurotechnologies that improve treatment for_x000D_ many devastating neurological disorders.	Assistive Technology; Bioengineering; Brain Disorders; Cerebrovascular; Networking and Information Technology R&D (NITRD); Neurosciences; Physical Injury - Accidents and Adverse Effects; Spinal Cord Injury; Stroke; Traumatic Head and Spine Injury	NIH	Non-SBIR/STTR	246809	141915	https://reporter.nih.gov/project-details/10336744	WASHINGTON UNIVERSITY	SAINT LOUIS	UNITED STATES	MO	NEUROSURGERY	NIBIB	National Institute of Biomedical Imaging and Bioengineering	SCHOOLS OF MEDICINE	Bioengineering of Neuroscience, Vision and Low Vision Technologies Study Section[BNVT]	Infrastructure	Clinical Resources				Sensors & Computer Interfaces				Infrastructure
1R01EB027666-01	NA	EB027666	353165	9712374	2019	1	R01	HEILSHORN, SARAH C	[{'profile_id': 8660183, 'first_name': 'Sarah', 'middle_name': 'C', 'last_name': 'Heilshorn', 'is_contact_pi': True, 'full_name': 'Sarah C Heilshorn', 'title': 'PROFESSOR'}, {'profile_id': 11794986, 'first_name': 'Giles', 'middle_name': '', 'last_name': 'Plant', 'is_contact_pi': False, 'full_name': 'Giles Plant', 'title': ''}]	[{'first_name': 'TUBA', 'middle_name': 'HALISE', 'last_name': 'FEHR', 'full_name': 'TUBA HALISE FEHR'}]	CA-16	2019-04-01	2022-12-31	PAR-18-206	RP	R01EB027666	Address;Adhesives;Apoptosis;Autocrine Communication;Behavioral Assay;Biochemical;Biocompatible Materials;Biomechanics;Bolus Infusion;CASP3 gene;Cell Death;Cell Hypoxia;Cell Proliferation;Cell Survival;Cell Therapy;Cell Transplantation;Cell Transplants;Cell membrane;Cells;Cervical;Chemicals;Clinical;Clinical Trials;Contusions;Cyclophilin A;Development;Encapsulated;Endothelial Cells;Environment;Family;Fiber;Forelimb;Future;Gait;Gel;Gene Expression;Growth Factor;Hand Strength;Hydrogels;Hypoxia;In Situ Nick-End Labeling;In Vitro;Injectable;Injections;Injury;Insulin-Like Growth Factor I;Kinetics;Lesion;Ligands;Lipid Bilayers;Lipids;Mechanics;Mediating;Microglia;Modeling;Morphology;Names;Necrosis;Nerve Regeneration;Neurons;Outcome;Oxygen;Peptides;Pharmaceutical Preparations;Phase;Phenotype;Pluripotent Stem Cells;Pre-Clinical Model;Procedures;Process;Proteins;Proteolysis;Rattus;Recovery;Recovery of Function;Regenerative Medicine;Rupture;Saline;Schwann Cells;Signal Transduction;Site;Spinal Cord;Spinal Cord Contusions;Spinal cord injury;Spinal cord injury patients;Technology;Therapeutic;Thinness;Tissue Transplantation;Tissues;Transplantation;Transplanted tissue;Variant;Vascular Endothelial Growth Factors;Vascularization;Vesicle;base;capsule;clinical efficacy;combinatorial;crosslink;design;engineering design;fodrin;functional outcomes;improved;in vivo;inhibitor/antagonist;macrophage;mechanotransduction;migration;neurotrophic factor;novel;pre-clinical;prevent;response;success;therapy outcome;tissue regeneration	Project Summary_x000D_ PAR-18-206: Injectable Hydrogels to Protect Transplanted Cells from Hypoxia_x000D_ Cell transplantation by direct local injection is a promising strategy for many regenerative medicine therapies;_x000D_ however, regardless of clinical indication, the therapeutic potential of this strategy has been drastically limited_x000D_ by inefficient cell delivery and poor long-term survival of transplanted cells. We have recently designed an_x000D_ injectable hydrogel that improves cell delivery by providing (1) mechanical shielding during the injection_x000D_ process to prevent cell membrane rupture, (2) rapid gelation in vivo to localize cells at the intended delivery_x000D_ site, and (3) cell-adhesive ligands that promote the spreading and migration of transplanted cells into the host_x000D_ tissue. In a preclinical model of spinal cord injury (SCI), use of this hydrogel to transplant Schwann cells (SCs)_x000D_ resulted in a significant increase in successful cell delivery, which correlated with improved therapeutic_x000D_ outcomes. However, poor long-term survival of transplanted cells continues to be an unmet challenge due to_x000D_ the hypoxic host environment. Therefore, we propose the development of two orthogonal biomaterial design_x000D_ strategies (a biomechanical strategy in Aim 1 and a biochemical strategy in Aim 2) to create injectable_x000D_ hydrogels that improve transplanted cell delivery and promote long-term survival in hypoxia. These materials,_x000D_ named SHIELD (Shear-thinning Hydrogels for Injectable Encapsulation and Long-term Delivery) are fully_x000D_ chemically defined to facilitate future FDA studies. As a proof of concept, SHIELD will be evaluated in a_x000D_ preclinical model of SCI, where transplanted SC therapies are known to suffer from significant hypoxic cell_x000D_ death. In Aim 1, we evaluate the hypothesis that matrix mechanics can alter the pro-survival secretome of_x000D_ encapsulated cells, thereby creating soluble, autocrine signals that improve hypoxic survival. Cells will be_x000D_ encapsulated in SHIELD materials with a range of stiffness, cultured under normoxic and hypoxic conditions_x000D_ (5% and 1% O2, respectively), and assessed for viability, proliferation, secretion of neurotrophins and growth_x000D_ factors, and markers of cell necrosis (cyclophilin A and fodrin breakdown product) and apoptosis (caspase-3_x000D_ and TUNEL). As a parallel approach, in Aim 2, we evaluate the hypothesis that sustained, localized delivery of_x000D_ pro-survival factors can be achieved through the design of stabilized, lipid-vesicle depots that physically_x000D_ crosslink into our injectable hydrogel. The multi-lamellar lipid capsules are stabilized by inter-bilayer covalent_x000D_ crosslinking, and the degree of crosslinking is used to tune the release rate. Thus, this modular design_x000D_ strategy can be used to independently control the delivery kinetics of multiple pro-survival factors._x000D_ Encapsulated cells will be evaluated as in Aim 1. In Aim 3, we validate our in vitro findings in a preclinical rat_x000D_ model of cervical, contusive SCI with SC transplantation. SC survival and distribution, native tissue response,_x000D_ neuro-regeneration, and functional forelimb recovery will be assessed. In summary, because the success of_x000D_ cell-based regenerative medicine therapies hinges on the survival of transplanted cells, technologies that_x000D_ directly address cell death by hypoxia can significantly improve clinical outcomes.	Injectable Hydrogels to Protect Transplanted Cells from Hypoxia	Project Narrative_x000D_ PAR-18-206: Injectable Hydrogels to Protect Transplanted Cells from Hypoxia_x000D_ Cell transplantation is a promising approach for many regenerative medicine therapies, however the_x000D_ therapeutic potential is significantly limited by poor survival of transplanted cells. This proposal aims to improve_x000D_ the clinical efficacy of cell transplantation for tissue regeneration through the design of an engineered,_x000D_ injectable hydrogel that provides biomechanical and biochemical signals that prevent cell death due to hypoxia,_x000D_ i.e. insufficient oxygen. As a proof of concept, this injectable material will be evaluated in a preclinical model of_x000D_ spinal cord injury, where transplanted Schwann cell therapies are known to suffer from significant hypoxic cell_x000D_ death.	Bioengineering; Biotechnology; Injury (total) Accidents/Adverse Effects; Injury - Trauma - (Head and Spine); Neurosciences; Regenerative Medicine; Spinal Cord Injury; Transplantation	NIH	Non-SBIR/STTR	225000	128165	https://reporter.nih.gov/project-details/9712374	STANFORD UNIVERSITY	STANFORD	UNITED STATES	CA	ENGINEERING (ALL TYPES)	NIBIB	National Institute of Biomedical Imaging and Bioengineering	BIOMED ENGR/COL ENGR/ENGR STA	Biomaterials and Biointerfaces Study Section[BMBI]	SCI Motor/Sensory Function	Upper Limb/Forelimb				Biomaterials				Preclinical
5R01EB027666-02	NA	EB027666	354204	9868306	2020	5	R01	HEILSHORN, SARAH C	[{'profile_id': 8660183, 'first_name': 'Sarah', 'middle_name': 'C', 'last_name': 'Heilshorn', 'is_contact_pi': True, 'full_name': 'Sarah C Heilshorn', 'title': 'PROFESSOR'}, {'profile_id': 11794986, 'first_name': 'Giles', 'middle_name': '', 'last_name': 'Plant', 'is_contact_pi': False, 'full_name': 'Giles Plant', 'title': ''}]	[{'first_name': 'TUBA', 'middle_name': 'HALISE', 'last_name': 'FEHR', 'full_name': 'TUBA HALISE FEHR'}]	CA-16	2019-04-01	2022-12-31	PAR-18-206	RP	R01EB027666	Address;Adhesives;Apoptosis;Autocrine Communication;Behavioral Assay;Biochemical;Biocompatible Materials;Biomechanics;Bolus Infusion;CASP3 gene;Cell Death;Cell Hypoxia;Cell Proliferation;Cell Survival;Cell Therapy;Cell Transplantation;Cell membrane;Cells;Cervical;Chemicals;Clinical;Contusions;Cyclophilin A;Development;Encapsulated;Endothelial Cells;Environment;Family;Fiber;Forelimb;Future;Gait;Gel;Gene Expression;Growth Factor;Hand Strength;Hydrogels;Hypoxia;In Situ Nick-End Labeling;In Vitro;Injectable;Injections;Injury;Insulin-Like Growth Factor I;Kinetics;Lesion;Ligands;Lipid Bilayers;Lipids;Mechanics;Mediating;Microglia;Modeling;Morphology;Names;Necrosis;Nerve Regeneration;Neurons;Outcome;Oxygen;Peptides;Pharmaceutical Preparations;Phase I/II Clinical Trial;Phenotype;Pluripotent Stem Cells;Pre-Clinical Model;Procedures;Process;Proteins;Proteolysis;Rattus;Recovery;Recovery of Function;Regenerative Medicine;Rupture;Saline;Schwann Cells;Signal Transduction;Site;Spinal Cord;Spinal Cord Contusions;Spinal cord injury;Spinal cord injury patients;Technology;Therapeutic;Thinness;Tissues;Transplantation;Variant;Vascular Endothelial Growth Factors;Vascularization;Vesicle;base;capsule;clinical efficacy;combinatorial;crosslink;design;engineering design;fodrin;functional outcomes;improved;in vivo;inhibitor/antagonist;macrophage;mechanotransduction;migration;neurotrophic factor;novel;pre-clinical;prevent;response;success;therapy outcome;tissue regeneration	Project Summary_x000D_ PAR-18-206: Injectable Hydrogels to Protect Transplanted Cells from Hypoxia_x000D_ Cell transplantation by direct local injection is a promising strategy for many regenerative medicine therapies;_x000D_ however, regardless of clinical indication, the therapeutic potential of this strategy has been drastically limited_x000D_ by inefficient cell delivery and poor long-term survival of transplanted cells. We have recently designed an_x000D_ injectable hydrogel that improves cell delivery by providing (1) mechanical shielding during the injection_x000D_ process to prevent cell membrane rupture, (2) rapid gelation in vivo to localize cells at the intended delivery_x000D_ site, and (3) cell-adhesive ligands that promote the spreading and migration of transplanted cells into the host_x000D_ tissue. In a preclinical model of spinal cord injury (SCI), use of this hydrogel to transplant Schwann cells (SCs)_x000D_ resulted in a significant increase in successful cell delivery, which correlated with improved therapeutic_x000D_ outcomes. However, poor long-term survival of transplanted cells continues to be an unmet challenge due to_x000D_ the hypoxic host environment. Therefore, we propose the development of two orthogonal biomaterial design_x000D_ strategies (a biomechanical strategy in Aim 1 and a biochemical strategy in Aim 2) to create injectable_x000D_ hydrogels that improve transplanted cell delivery and promote long-term survival in hypoxia. These materials,_x000D_ named SHIELD (Shear-thinning Hydrogels for Injectable Encapsulation and Long-term Delivery) are fully_x000D_ chemically defined to facilitate future FDA studies. As a proof of concept, SHIELD will be evaluated in a_x000D_ preclinical model of SCI, where transplanted SC therapies are known to suffer from significant hypoxic cell_x000D_ death. In Aim 1, we evaluate the hypothesis that matrix mechanics can alter the pro-survival secretome of_x000D_ encapsulated cells, thereby creating soluble, autocrine signals that improve hypoxic survival. Cells will be_x000D_ encapsulated in SHIELD materials with a range of stiffness, cultured under normoxic and hypoxic conditions_x000D_ (5% and 1% O2, respectively), and assessed for viability, proliferation, secretion of neurotrophins and growth_x000D_ factors, and markers of cell necrosis (cyclophilin A and fodrin breakdown product) and apoptosis (caspase-3_x000D_ and TUNEL). As a parallel approach, in Aim 2, we evaluate the hypothesis that sustained, localized delivery of_x000D_ pro-survival factors can be achieved through the design of stabilized, lipid-vesicle depots that physically_x000D_ crosslink into our injectable hydrogel. The multi-lamellar lipid capsules are stabilized by inter-bilayer covalent_x000D_ crosslinking, and the degree of crosslinking is used to tune the release rate. Thus, this modular design_x000D_ strategy can be used to independently control the delivery kinetics of multiple pro-survival factors._x000D_ Encapsulated cells will be evaluated as in Aim 1. In Aim 3, we validate our in vitro findings in a preclinical rat_x000D_ model of cervical, contusive SCI with SC transplantation. SC survival and distribution, native tissue response,_x000D_ neuro-regeneration, and functional forelimb recovery will be assessed. In summary, because the success of_x000D_ cell-based regenerative medicine therapies hinges on the survival of transplanted cells, technologies that_x000D_ directly address cell death by hypoxia can significantly improve clinical outcomes.	Injectable Hydrogels to Protect Transplanted Cells from Hypoxia	Project Narrative_x000D_ PAR-18-206: Injectable Hydrogels to Protect Transplanted Cells from Hypoxia_x000D_ Cell transplantation is a promising approach for many regenerative medicine therapies, however the_x000D_ therapeutic potential is significantly limited by poor survival of transplanted cells. This proposal aims to improve_x000D_ the clinical efficacy of cell transplantation for tissue regeneration through the design of an engineered,_x000D_ injectable hydrogel that provides biomechanical and biochemical signals that prevent cell death due to hypoxia,_x000D_ i.e. insufficient oxygen. As a proof of concept, this injectable material will be evaluated in a preclinical model of_x000D_ spinal cord injury, where transplanted Schwann cell therapies are known to suffer from significant hypoxic cell_x000D_ death.	Bioengineering; Biotechnology; Injury - Trauma - (Head and Spine); Neurosciences; Physical Injury - Accidents and Adverse Effects; Regenerative Medicine; Spinal Cord Injury; Transplantation	NIH	Non-SBIR/STTR	225000	129204	https://reporter.nih.gov/project-details/9868306	STANFORD UNIVERSITY	STANFORD	UNITED STATES	CA	ENGINEERING (ALL TYPES)	NIBIB	National Institute of Biomedical Imaging and Bioengineering	BIOMED ENGR/COL ENGR/ENGR STA	Biomaterials and Biointerfaces Study Section[BMBI]	SCI Motor/Sensory Function	Upper Limb/Forelimb				Biomaterials				Preclinical
5R01EB027666-03	NA	EB027666	347119	10075275	2021	5	R01	HEILSHORN, SARAH C	[{'profile_id': 8660183, 'first_name': 'Sarah', 'middle_name': 'C', 'last_name': 'Heilshorn', 'is_contact_pi': True, 'full_name': 'Sarah C Heilshorn', 'title': 'PROFESSOR'}, {'profile_id': 11794986, 'first_name': 'Giles', 'middle_name': '', 'last_name': 'Plant', 'is_contact_pi': False, 'full_name': 'Giles Plant', 'title': ''}]	[{'first_name': 'TUBA', 'middle_name': 'HALISE', 'last_name': 'FEHR', 'full_name': 'TUBA HALISE FEHR'}]	CA-16	2019-04-01	2022-12-31	PAR-18-206	RP	R01EB027666	Address;Adhesives;Apoptosis;Autocrine Communication;Behavioral Assay;Biochemical;Biocompatible Materials;Biomechanics;Bolus Infusion;CASP3 gene;Cell Death;Cell Hypoxia;Cell Proliferation;Cell Survival;Cell Therapy;Cell Transplantation;Cell membrane;Cells;Cervical;Chemicals;Clinical;Contusions;Cyclophilin A;Development;Encapsulated;Endothelial Cells;Environment;Family;Fiber;Forelimb;Future;Gait;Gel;Gene Expression;Growth Factor;Hand Strength;Hydrogels;Hypoxia;In Situ Nick-End Labeling;In Vitro;Injectable;Injections;Injury;Insulin-Like Growth Factor I;Kinetics;Lesion;Ligands;Lipid Bilayers;Lipids;Mechanics;Mediating;Microglia;Modeling;Morphology;Names;Necrosis;Nerve Regeneration;Neurons;Outcome;Oxygen;Peptides;Pharmaceutical Preparations;Phase I/II Clinical Trial;Phenotype;Pluripotent Stem Cells;Pre-Clinical Model;Procedures;Process;Proteins;Proteolysis;Rattus;Recovery;Recovery of Function;Regenerative Medicine;Rupture;Saline;Schwann Cells;Signal Transduction;Site;Spinal Cord;Spinal Cord Contusions;Spinal cord injury;Spinal cord injury patients;Technology;Therapeutic;Thinness;Tissues;Transplantation;Variant;Vascular Endothelial Growth Factors;Vascularization;Vesicle;base;capsule;clinical efficacy;combinatorial;crosslink;design;engineering design;fodrin;functional outcomes;improved;in vivo;inhibitor/antagonist;macrophage;mechanotransduction;migration;neurotrophic factor;normoxia;novel;pre-clinical;prevent;regeneration function;response;success;therapy outcome;tissue regeneration	Project Summary_x000D_ PAR-18-206: Injectable Hydrogels to Protect Transplanted Cells from Hypoxia_x000D_ Cell transplantation by direct local injection is a promising strategy for many regenerative medicine therapies;_x000D_ however, regardless of clinical indication, the therapeutic potential of this strategy has been drastically limited_x000D_ by inefficient cell delivery and poor long-term survival of transplanted cells. We have recently designed an_x000D_ injectable hydrogel that improves cell delivery by providing (1) mechanical shielding during the injection_x000D_ process to prevent cell membrane rupture, (2) rapid gelation in vivo to localize cells at the intended delivery_x000D_ site, and (3) cell-adhesive ligands that promote the spreading and migration of transplanted cells into the host_x000D_ tissue. In a preclinical model of spinal cord injury (SCI), use of this hydrogel to transplant Schwann cells (SCs)_x000D_ resulted in a significant increase in successful cell delivery, which correlated with improved therapeutic_x000D_ outcomes. However, poor long-term survival of transplanted cells continues to be an unmet challenge due to_x000D_ the hypoxic host environment. Therefore, we propose the development of two orthogonal biomaterial design_x000D_ strategies (a biomechanical strategy in Aim 1 and a biochemical strategy in Aim 2) to create injectable_x000D_ hydrogels that improve transplanted cell delivery and promote long-term survival in hypoxia. These materials,_x000D_ named SHIELD (Shear-thinning Hydrogels for Injectable Encapsulation and Long-term Delivery) are fully_x000D_ chemically defined to facilitate future FDA studies. As a proof of concept, SHIELD will be evaluated in a_x000D_ preclinical model of SCI, where transplanted SC therapies are known to suffer from significant hypoxic cell_x000D_ death. In Aim 1, we evaluate the hypothesis that matrix mechanics can alter the pro-survival secretome of_x000D_ encapsulated cells, thereby creating soluble, autocrine signals that improve hypoxic survival. Cells will be_x000D_ encapsulated in SHIELD materials with a range of stiffness, cultured under normoxic and hypoxic conditions_x000D_ (5% and 1% O2, respectively), and assessed for viability, proliferation, secretion of neurotrophins and growth_x000D_ factors, and markers of cell necrosis (cyclophilin A and fodrin breakdown product) and apoptosis (caspase-3_x000D_ and TUNEL). As a parallel approach, in Aim 2, we evaluate the hypothesis that sustained, localized delivery of_x000D_ pro-survival factors can be achieved through the design of stabilized, lipid-vesicle depots that physically_x000D_ crosslink into our injectable hydrogel. The multi-lamellar lipid capsules are stabilized by inter-bilayer covalent_x000D_ crosslinking, and the degree of crosslinking is used to tune the release rate. Thus, this modular design_x000D_ strategy can be used to independently control the delivery kinetics of multiple pro-survival factors._x000D_ Encapsulated cells will be evaluated as in Aim 1. In Aim 3, we validate our in vitro findings in a preclinical rat_x000D_ model of cervical, contusive SCI with SC transplantation. SC survival and distribution, native tissue response,_x000D_ neuro-regeneration, and functional forelimb recovery will be assessed. In summary, because the success of_x000D_ cell-based regenerative medicine therapies hinges on the survival of transplanted cells, technologies that_x000D_ directly address cell death by hypoxia can significantly improve clinical outcomes.	Injectable Hydrogels to Protect Transplanted Cells from Hypoxia	Project Narrative_x000D_ PAR-18-206: Injectable Hydrogels to Protect Transplanted Cells from Hypoxia_x000D_ Cell transplantation is a promising approach for many regenerative medicine therapies, however the_x000D_ therapeutic potential is significantly limited by poor survival of transplanted cells. This proposal aims to improve_x000D_ the clinical efficacy of cell transplantation for tissue regeneration through the design of an engineered,_x000D_ injectable hydrogel that provides biomechanical and biochemical signals that prevent cell death due to hypoxia,_x000D_ i.e. insufficient oxygen. As a proof of concept, this injectable material will be evaluated in a preclinical model of_x000D_ spinal cord injury, where transplanted Schwann cell therapies are known to suffer from significant hypoxic cell_x000D_ death.	Bioengineering; Biotechnology; Neurosciences; Physical Injury - Accidents and Adverse Effects; Regenerative Medicine; Spinal Cord Injury; Transplantation; Traumatic Head and Spine Injury	NIH	Non-SBIR/STTR	220500	126619	https://reporter.nih.gov/project-details/10075275	STANFORD UNIVERSITY	STANFORD	UNITED STATES	CA	ENGINEERING (ALL TYPES)	NIBIB	National Institute of Biomedical Imaging and Bioengineering	BIOMED ENGR/COL ENGR/ENGR STA	Biomaterials and Biointerfaces Study Section[BMBI]	SCI Motor/Sensory Function	Upper Limb/Forelimb				Biomaterials				Preclinical
5R01EB027666-04	NA	EB027666	354204	10377315	2022	5	R01	HEILSHORN, SARAH C	[{'profile_id': 8660183, 'first_name': 'Sarah', 'middle_name': 'C', 'last_name': 'Heilshorn', 'is_contact_pi': True, 'full_name': 'Sarah C Heilshorn', 'title': 'PROFESSOR'}, {'profile_id': 11794986, 'first_name': 'Giles', 'middle_name': '', 'last_name': 'Plant', 'is_contact_pi': False, 'full_name': 'Giles Plant', 'title': ''}]	[{'first_name': 'TUBA', 'middle_name': 'HALISE', 'last_name': 'FEHR', 'full_name': 'TUBA HALISE FEHR'}]	CA-16	2019-04-01	2023-12-31	PAR-18-206	RP	R01EB027666	Address;Adhesives;Apoptosis;Autocrine Communication;Behavioral Assay;Biochemical;Biocompatible Materials;Biomechanics;Bolus Infusion;CASP3 gene;Cell Death;Cell Hypoxia;Cell Proliferation;Cell Survival;Cell Therapy;Cell Transplantation;Cell membrane;Cells;Cervical;Chemicals;Clinical;Contusions;Cyclophilin A;Development;Encapsulated;Endothelial Cells;Environment;Family;Fiber;Forelimb;Future;Gait;Gel;Gene Expression;Growth Factor;Hand Strength;Hydrogels;Hypoxia;In Situ Nick-End Labeling;In Vitro;Injectable;Injections;Injury;Insulin-Like Growth Factor I;Kinetics;Lesion;Ligands;Lipid Bilayers;Lipids;Mechanics;Mediating;Microglia;Modeling;Morphology;Names;Necrosis;Nerve Regeneration;Neurons;Outcome;Oxygen;Peptides;Pharmaceutical Preparations;Phase I/II Clinical Trial;Phenotype;Pluripotent Stem Cells;Pre-Clinical Model;Procedures;Process;Proteins;Proteolysis;Rattus;Recovery;Recovery of Function;Regenerative Medicine;Rupture;Saline;Schwann Cells;Signal Transduction;Site;Spinal Cord;Spinal Cord Contusions;Spinal cord injury;Spinal cord injury patients;Technology;Therapeutic;Thinness;Tissues;Transplantation;Variant;Vascular Endothelial Growth Factors;Vascularization;Vesicle;base;capsule;clinical efficacy;combinatorial;crosslink;design;engineering design;fodrin;functional outcomes;improved;in vivo;inhibitor;macrophage;mechanotransduction;migration;neurotrophic factor;normoxia;novel;pre-clinical;prevent;regeneration function;response;success;therapy outcome;tissue regeneration	Project Summary_x000D_ PAR-18-206: Injectable Hydrogels to Protect Transplanted Cells from Hypoxia_x000D_ Cell transplantation by direct local injection is a promising strategy for many regenerative medicine therapies;_x000D_ however, regardless of clinical indication, the therapeutic potential of this strategy has been drastically limited_x000D_ by inefficient cell delivery and poor long-term survival of transplanted cells. We have recently designed an_x000D_ injectable hydrogel that improves cell delivery by providing (1) mechanical shielding during the injection_x000D_ process to prevent cell membrane rupture, (2) rapid gelation in vivo to localize cells at the intended delivery_x000D_ site, and (3) cell-adhesive ligands that promote the spreading and migration of transplanted cells into the host_x000D_ tissue. In a preclinical model of spinal cord injury (SCI), use of this hydrogel to transplant Schwann cells (SCs)_x000D_ resulted in a significant increase in successful cell delivery, which correlated with improved therapeutic_x000D_ outcomes. However, poor long-term survival of transplanted cells continues to be an unmet challenge due to_x000D_ the hypoxic host environment. Therefore, we propose the development of two orthogonal biomaterial design_x000D_ strategies (a biomechanical strategy in Aim 1 and a biochemical strategy in Aim 2) to create injectable_x000D_ hydrogels that improve transplanted cell delivery and promote long-term survival in hypoxia. These materials,_x000D_ named SHIELD (Shear-thinning Hydrogels for Injectable Encapsulation and Long-term Delivery) are fully_x000D_ chemically defined to facilitate future FDA studies. As a proof of concept, SHIELD will be evaluated in a_x000D_ preclinical model of SCI, where transplanted SC therapies are known to suffer from significant hypoxic cell_x000D_ death. In Aim 1, we evaluate the hypothesis that matrix mechanics can alter the pro-survival secretome of_x000D_ encapsulated cells, thereby creating soluble, autocrine signals that improve hypoxic survival. Cells will be_x000D_ encapsulated in SHIELD materials with a range of stiffness, cultured under normoxic and hypoxic conditions_x000D_ (5% and 1% O2, respectively), and assessed for viability, proliferation, secretion of neurotrophins and growth_x000D_ factors, and markers of cell necrosis (cyclophilin A and fodrin breakdown product) and apoptosis (caspase-3_x000D_ and TUNEL). As a parallel approach, in Aim 2, we evaluate the hypothesis that sustained, localized delivery of_x000D_ pro-survival factors can be achieved through the design of stabilized, lipid-vesicle depots that physically_x000D_ crosslink into our injectable hydrogel. The multi-lamellar lipid capsules are stabilized by inter-bilayer covalent_x000D_ crosslinking, and the degree of crosslinking is used to tune the release rate. Thus, this modular design_x000D_ strategy can be used to independently control the delivery kinetics of multiple pro-survival factors._x000D_ Encapsulated cells will be evaluated as in Aim 1. In Aim 3, we validate our in vitro findings in a preclinical rat_x000D_ model of cervical, contusive SCI with SC transplantation. SC survival and distribution, native tissue response,_x000D_ neuro-regeneration, and functional forelimb recovery will be assessed. In summary, because the success of_x000D_ cell-based regenerative medicine therapies hinges on the survival of transplanted cells, technologies that_x000D_ directly address cell death by hypoxia can significantly improve clinical outcomes.	Injectable Hydrogels to Protect Transplanted Cells from Hypoxia	Project Narrative_x000D_ PAR-18-206: Injectable Hydrogels to Protect Transplanted Cells from Hypoxia_x000D_ Cell transplantation is a promising approach for many regenerative medicine therapies, however the_x000D_ therapeutic potential is significantly limited by poor survival of transplanted cells. This proposal aims to improve_x000D_ the clinical efficacy of cell transplantation for tissue regeneration through the design of an engineered,_x000D_ injectable hydrogel that provides biomechanical and biochemical signals that prevent cell death due to hypoxia,_x000D_ i.e. insufficient oxygen. As a proof of concept, this injectable material will be evaluated in a preclinical model of_x000D_ spinal cord injury, where transplanted Schwann cell therapies are known to suffer from significant hypoxic cell_x000D_ death.	Bioengineering; Biotechnology; Neurosciences; Physical Injury - Accidents and Adverse Effects; Regenerative Medicine; Spinal Cord Injury; Transplantation; Traumatic Head and Spine Injury	NIH	Non-SBIR/STTR	225000	129204	https://reporter.nih.gov/project-details/10377315	STANFORD UNIVERSITY	STANFORD	UNITED STATES	CA	ENGINEERING (ALL TYPES)	NIBIB	National Institute of Biomedical Imaging and Bioengineering	BIOMED ENGR/COL ENGR/ENGR STA	Biomaterials and Biointerfaces Study Section[BMBI]	SCI Motor/Sensory Function	Upper Limb/Forelimb				Biomaterials				Preclinical
1R01EB027779-01A1	NA	EB027779	660638	9835482	2019	1	R01	BARRY, ROBERT L	[{'profile_id': 10326474, 'first_name': 'Robert', 'middle_name': 'L', 'last_name': 'Barry', 'is_contact_pi': True, 'full_name': 'Robert L Barry', 'title': 'ASSISTANT PROFESSOR'}]	[{'first_name': 'GUOYING', 'middle_name': '', 'last_name': 'LIU', 'full_name': 'GUOYING LIU'}]	MA-08	2019-06-01	2023-02-28	PA-18-484	RP	R01EB027779	Affect;Age;Aging;Amyotrophic Lateral Sclerosis;Anatomy;Architecture;Biological Markers;Brain;Brain scan;Central Nervous System Diseases;Cervical;Cervical spinal cord structure;Clinical;Clinical Treatment;Computer software;Data;Data Quality;Development;Diffusion;Diffusion Magnetic Resonance Imaging;Disease;Disease Progression;Dorsal;Engineering;Functional Magnetic Resonance Imaging;Functional disorder;Future;Goals;Human;Image;Imaging Techniques;Impairment;Inflammatory;Injury;Investigation;Knowledge;Lesion;Magnetic Resonance Imaging;Measurement;Measures;Methods;Motor;Multiple Sclerosis;Multiple Sclerosis Lesions;Pathologic;Pathway interactions;Patients;Pharmacological Treatment;Phenotype;Play;Population;Primary Progressive Multiple Sclerosis;Protocols documentation;Publishing;Relapse;Relapsing-Remitting Multiple Sclerosis;Reproducibility;Research;Resolution;Rest;Role;Sensory;Slice;Spinal Cord;Spinal Cord Diseases;Spinal Cord Lesions;Spinal Cord Plasticity;Spinal cord injury;Statistical Data Interpretation;Structure;Techniques;Transverse Myelitis;Update;Work;base;blood oxygen level dependent;central nervous system demyelinating disorder;clinical efficacy;cohort;data acquisition;disability;functional outcomes;high resolution imaging;imaging modality;imaging study;improved;multiple sclerosis patient;network dysfunction;new technology;next generation;novel;novel marker;sex;spinal cord imaging;white matter	Project Summary / Abstract_x000D_ This proposal aims to (1) develop and evaluate functional magnetic resonance imaging (fMRI) methods to non-_x000D_ invasively detect functional networks in the human cervical spinal cord at 7 Tesla, and (2) characterize spinal_x000D_ cord network dysfunction in patients with relapsing remitting multiple sclerosis (MS). Nearly all MS patients have_x000D_ focal lesions throughout the spinal cord, yet the majority of studies do not investigate disease progression in_x000D_ the clinically eloquent yet largely unexplored spinal cord. Currently, no imaging technique can predict disability_x000D_ progression referable to the spinal cord, severely limiting the development of new treatments to slow or halt the_x000D_ advancement of central nervous system diseases affecting the spinal cord._x000D_ Thousands of blood oxygenation level dependent (BOLD) fMRI studies over two decades have provided a_x000D_ wealth of knowledge on the functional architecture of healthy brains and have explored how brain networks_x000D_ may be altered through aging, injury, or disease. We have published that spontaneous BOLD Ô¨Çuctuations also_x000D_ exist in the spinal cord, and have demonstrated that, like the brain, spinal cord activity at rest is organized into_x000D_ distinct, synchronized functional networks. In the spinal cord, ventral and dorsal resting state networks reÔ¨Çect_x000D_ function of the motor and sensory pathways, respectively. The precise functioning of the spinal cord in normal_x000D_ and pathological populations, however, remains poorly understood even though studies of connectivity and spinal_x000D_ cord plasticity using methods other than MRI have been topics of intense research for over two decades. The_x000D_ scarcity of spinal cord fMRI studies mainly reÔ¨Çects the technical difÔ¨Åculties of performing fMRI in the spinal cord,_x000D_ a general lack of appropriate methods and coils, and the need for higher spatial resolution and greater sensitivity_x000D_ for imaging the spinal cord compared to the brain._x000D_ We hypothesize that resting state spinal cord networks are impaired in MS patients with spinal cord lesions,_x000D_ and spinal cord network dysfunction as measured by resting state fMRI predicts disease progression in this cohort_x000D_ of MS patients. This proposal will therefore develop an updated 7 Tesla acquisition protocol for high-resolution_x000D_ spinal cord MRI with signiÔ¨Åcant improvements to both data quality and spatial coverage (Aim 1); validate the new_x000D_ protocol by quantifying within- and between-session reproducibility of spinal cord connectivity in healthy subjects_x000D_ (Aim 2); and measure the reproducibility of spinal cord connectivity in MS patients, and quantify the predictive_x000D_ ability of baseline spinal cord functional connectivity on disease progression (worsening of Expanded Disability_x000D_ Status Scale metrics) after 24 months (Aim 3). Upon completion, we will understand the role of spinal cord_x000D_ functional connectivity as a novel technology that is complementary to established anatomical and functional_x000D_ methods currently used to study the brain and spinal cord. These techniques may also be used to investigate_x000D_ functional changes in spinal cord injury and other diseases of the central nervous system such as transverse_x000D_ myelitis, primary progressive MS, and amyotrophic lateral sclerosis.	Spinal cord functional connectivity as a biomarker of spinal cord dysfunction	Project Narrative_x000D_ This project will develop and evaluate novel magnetic resonance imaging methods to non-invasively detect and_x000D_ characterize functional networks in the human cervical spinal cord. Measurements of spinal cord functional_x000D_ connectivity may be used clinically to predict disability progression referable to the cord in multiple sclerosis._x000D_ These techniques may also be used to investigate functional changes in spinal cord injury and other diseases of_x000D_ the central nervous system such as transverse myelitis and amyotrophic lateral sclerosis.	Autoimmune Disease; Bioengineering; Biomedical Imaging; Brain Disorders; Clinical Research; Injury (total) Accidents/Adverse Effects; Injury - Trauma - (Head and Spine); Multiple Sclerosis; Neurodegenerative; Neurosciences; Spinal Cord Injury	NIH	Non-SBIR/STTR	447880	212758	https://reporter.nih.gov/project-details/9835482	MASSACHUSETTS GENERAL HOSPITAL	BOSTON	UNITED STATES	MA	NA	NIBIB	National Institute of Biomedical Imaging and Bioengineering	Independent Hospitals	Clinical Translational Imaging Science Study Section[CTIS]	SCI Adjacent	Tools/Technology				Diagnostic/Prognostic Tools				Clinical (Phase 0 or EFS)
5R01EB027779-02	NA	EB027779	700419	9935059	2020	5	R01	BARRY, ROBERT L	[{'profile_id': 10326474, 'first_name': 'Robert', 'middle_name': 'L', 'last_name': 'Barry', 'is_contact_pi': True, 'full_name': 'Robert L Barry', 'title': 'ASSISTANT PROFESSOR'}]	[{'first_name': 'GUOYING', 'middle_name': '', 'last_name': 'LIU', 'full_name': 'GUOYING LIU'}]	MA-08	2019-06-01	2023-02-28	PA-18-484	RP	R01EB027779	Affect;Age;Aging;Amyotrophic Lateral Sclerosis;Anatomy;Architecture;Biological Markers;Brain;Brain scan;Central Nervous System Diseases;Cervical;Cervical spinal cord structure;Clinical;Clinical Treatment;Computer software;Data;Development;Diffusion;Diffusion Magnetic Resonance Imaging;Disease;Disease Progression;Dorsal;Engineering;Functional Magnetic Resonance Imaging;Functional disorder;Future;Goals;Human;Image;Imaging Techniques;Impairment;Inflammatory;Injury;Investigation;Knowledge;Lesion;Magnetic Resonance Imaging;Measurement;Measures;Methods;Motor;Multiple Sclerosis;Multiple Sclerosis Lesions;Pathologic;Pathway interactions;Patients;Pharmacological Treatment;Phenotype;Play;Population;Primary Progressive Multiple Sclerosis;Protocols documentation;Publishing;Relapse;Relapsing-Remitting Multiple Sclerosis;Reproducibility;Research;Resolution;Rest;Role;Sensory;Slice;Spinal Cord;Spinal Cord Diseases;Spinal Cord Lesions;Spinal Cord Plasticity;Spinal cord injury;Statistical Data Interpretation;Structure;Techniques;Transverse Myelitis;Update;Work;base;blood oxygen level dependent;central nervous system demyelinating disorder;clinical efficacy;cohort;data acquisition;data quality;disability;functional outcomes;high resolution imaging;imaging modality;imaging study;improved;multiple sclerosis patient;network dysfunction;new technology;next generation;novel;novel marker;sex;spinal cord imaging;white matter	Project Summary / Abstract_x000D_ This proposal aims to (1) develop and evaluate functional magnetic resonance imaging (fMRI) methods to non-_x000D_ invasively detect functional networks in the human cervical spinal cord at 7 Tesla, and (2) characterize spinal_x000D_ cord network dysfunction in patients with relapsing remitting multiple sclerosis (MS). Nearly all MS patients have_x000D_ focal lesions throughout the spinal cord, yet the majority of studies do not investigate disease progression in_x000D_ the clinically eloquent yet largely unexplored spinal cord. Currently, no imaging technique can predict disability_x000D_ progression referable to the spinal cord, severely limiting the development of new treatments to slow or halt the_x000D_ advancement of central nervous system diseases affecting the spinal cord._x000D_ Thousands of blood oxygenation level dependent (BOLD) fMRI studies over two decades have provided a_x000D_ wealth of knowledge on the functional architecture of healthy brains and have explored how brain networks_x000D_ may be altered through aging, injury, or disease. We have published that spontaneous BOLD Ô¨Çuctuations also_x000D_ exist in the spinal cord, and have demonstrated that, like the brain, spinal cord activity at rest is organized into_x000D_ distinct, synchronized functional networks. In the spinal cord, ventral and dorsal resting state networks reÔ¨Çect_x000D_ function of the motor and sensory pathways, respectively. The precise functioning of the spinal cord in normal_x000D_ and pathological populations, however, remains poorly understood even though studies of connectivity and spinal_x000D_ cord plasticity using methods other than MRI have been topics of intense research for over two decades. The_x000D_ scarcity of spinal cord fMRI studies mainly reÔ¨Çects the technical difÔ¨Åculties of performing fMRI in the spinal cord,_x000D_ a general lack of appropriate methods and coils, and the need for higher spatial resolution and greater sensitivity_x000D_ for imaging the spinal cord compared to the brain._x000D_ We hypothesize that resting state spinal cord networks are impaired in MS patients with spinal cord lesions,_x000D_ and spinal cord network dysfunction as measured by resting state fMRI predicts disease progression in this cohort_x000D_ of MS patients. This proposal will therefore develop an updated 7 Tesla acquisition protocol for high-resolution_x000D_ spinal cord MRI with signiÔ¨Åcant improvements to both data quality and spatial coverage (Aim 1); validate the new_x000D_ protocol by quantifying within- and between-session reproducibility of spinal cord connectivity in healthy subjects_x000D_ (Aim 2); and measure the reproducibility of spinal cord connectivity in MS patients, and quantify the predictive_x000D_ ability of baseline spinal cord functional connectivity on disease progression (worsening of Expanded Disability_x000D_ Status Scale metrics) after 24 months (Aim 3). Upon completion, we will understand the role of spinal cord_x000D_ functional connectivity as a novel technology that is complementary to established anatomical and functional_x000D_ methods currently used to study the brain and spinal cord. These techniques may also be used to investigate_x000D_ functional changes in spinal cord injury and other diseases of the central nervous system such as transverse_x000D_ myelitis, primary progressive MS, and amyotrophic lateral sclerosis.	Spinal cord functional connectivity as a biomarker of spinal cord dysfunction	Project Narrative_x000D_ This project will develop and evaluate novel magnetic resonance imaging methods to non-invasively detect and_x000D_ characterize functional networks in the human cervical spinal cord. Measurements of spinal cord functional_x000D_ connectivity may be used clinically to predict disability progression referable to the cord in multiple sclerosis._x000D_ These techniques may also be used to investigate functional changes in spinal cord injury and other diseases of_x000D_ the central nervous system such as transverse myelitis and amyotrophic lateral sclerosis.	Autoimmune Disease; Bioengineering; Biomedical Imaging; Brain Disorders; Clinical Research; Injury - Trauma - (Head and Spine); Multiple Sclerosis; Neurodegenerative; Neurosciences; Physical Injury - Accidents and Adverse Effects; Spinal Cord Injury	NIH	Non-SBIR/STTR	416916	283503	https://reporter.nih.gov/project-details/9935059	MASSACHUSETTS GENERAL HOSPITAL	BOSTON	UNITED STATES	MA	NA	NIBIB	National Institute of Biomedical Imaging and Bioengineering	Independent Hospitals	Clinical Translational Imaging Science Study Section[CTIS]	SCI Adjacent	Tools/Technology				Diagnostic/Prognostic Tools				Clinical (Phase 0 or EFS)
1R01EB029765-01	NA	EB029765	310400	9985421	2019	1	R01	GEYER, HARTMUT	[{'profile_id': 11355984, 'first_name': 'Hartmut', 'middle_name': '', 'last_name': 'Geyer', 'is_contact_pi': True, 'full_name': 'Hartmut Geyer', 'title': 'ASSOCIATE PROFESSOR'}, {'profile_id': 15288435, 'first_name': 'Hao', 'middle_name': '', 'last_name': 'Su', 'is_contact_pi': False, 'full_name': 'Hao Su', 'title': ''}]	[{'first_name': 'GRACE', 'middle_name': '', 'last_name': 'PENG', 'full_name': 'GRACE PENG'}]	PA-12	2019-09-01	2022-08-31	PAR-19-006	RP	R01EB029765	Acceleration;Address;Amputees;Behavior;Biological Sciences;Biomedical Technology;Communities;Complex;Data;Development;Elderly;Engineering;Environment;Foundations;Gait;Goals;Health;Human;Instruction;Intelligence;Learning;Limb Prosthesis;Locomotion;Lower Extremity;Mission;National Institute of Biomedical Imaging and Bioengineering;Patients;Population;Prosthesis;Quality of life;Rehabilitation therapy;Research;Robot;Robotics;Self-Help Devices;Sensory;Spinal cord injury;Stroke;System;Target Populations;Technology;Time;collaborative environment;cyber physical;design;exoskeleton;experimental study;gait examination;gait rehabilitation;human subject;improved;innovation;mobility aid;mobility rehabilitation;multisensory;next generation;physical science;prototype;sensor	Today, even normal locomotion is difficult to master for people who depend on prostheses or_x000D_ exoskeletons for mobility and rehabilitation, and there is a clear understanding in the wearable robotics_x000D_ community that a more interactive control of artificial limbs will be required than is common today to_x000D_ overcome this limitation. This project embraces such an interactive control. A cyber-physical approach to_x000D_ control is pursued, in which the artificial limb takes advantage of rich sensory information to continuously_x000D_ reason about and adapt its behavior to both the user and the environment in a way that improves_x000D_ locomotion stability, robustness and versatility. The specific aims of the proposed research are to_x000D_ establish this cyber-physical approach for artificial limbs, to develop multi-sensory and highly dynamic_x000D_ prototype exoskeletons and prostheses that enable its sensor-rich and data-intensive implementation, and_x000D_ to evaluate the resulting controller benefits in human subject experiments. The project combines two_x000D_ teams who will integrate their complementary expertise in legged dynamics and control, state estimation_x000D_ and learning, sensor fusion, mechatronic design, real-time control, and gait analysis to achieve these_x000D_ aims._x000D_ The long-term goal of this research is to improve the quality of life for people who depend on artificial_x000D_ limbs for mobility and gait rehabilitation, with target populations ranging from lower limb amputees to_x000D_ stroke and spinal cord injured patients to older adults requiring mobility aids. The project directly relates to_x000D_ the NIBIB mission of improving health by development and acceleration of biomedical technologies. In_x000D_ particular, with its focus on next generation human-robot systems for improving gait assistance and_x000D_ rehabilitation, the project addresses NIBIB's strategic goal of developing innovative biomedical_x000D_ technologies that integrate engineering with the physical and life sciences to solve complex problems and_x000D_ improve health.	CPS: Medium: Collaborative Research: User and Environment Interactive Planning and Control of Artificial Lower Limbs for Resilient Locomotion	This project investigates the scientific foundation and related enabling technologies for intelligent, lower_x000D_ limb prostheses and exoskeletons that improve gait mobility and assistance by adapting their behavior to_x000D_ the human user intent and the environment. Populations likely to benefit from such advanced assistive_x000D_ devices include lower limb amputees, stroke and spinal cord injured patients, and older adults requiring_x000D_ mobility aids.	Aging; Assistive Technology; Behavioral and Social Science; Bioengineering; Brain Disorders; Cerebrovascular; Clinical Research; Injury (total) Accidents/Adverse Effects; Injury - Trauma - (Head and Spine); Networking and Information Technology R&D (NITRD); Physical Rehabilitation; Rehabilitation; Spinal Cord Injury; Stroke	NIH	Non-SBIR/STTR	240433	69967	https://reporter.nih.gov/project-details/9985421	CARNEGIE-MELLON UNIVERSITY	PITTSBURGH	UNITED STATES	PA	BIOSTATISTICS & OTHER MATH SCI	NIBIB	National Institute of Biomedical Imaging and Bioengineering	SCHOOLS OF ARTS AND SCIENCES	Special Emphasis Panel[ZEB1 OSR-D (A2)]	SCI Motor/Sensory Function	Ambulation/Locomotion				Exoskeletons & Prosthetics				Clinical (Phase 0 or EFS)
5R01EB029765-02	NA	EB029765	382827	10021665	2020	5	R01	GEYER, HARTMUT	[{'profile_id': 11355984, 'first_name': 'Hartmut', 'middle_name': '', 'last_name': 'Geyer', 'is_contact_pi': True, 'full_name': 'Hartmut Geyer', 'title': 'ASSOCIATE PROFESSOR'}, {'profile_id': 15288435, 'first_name': 'Hao', 'middle_name': '', 'last_name': 'Su', 'is_contact_pi': False, 'full_name': 'Hao Su', 'title': ''}]	[{'first_name': 'GRACE', 'middle_name': '', 'last_name': 'PENG', 'full_name': 'GRACE PENG'}]	PA-12	2019-09-01	2022-08-31	PAR-19-006	RP	R01EB029765	Acceleration;Address;Amputees;Behavior;Biological Sciences;Biomedical Technology;Communities;Complex;Data;Development;Elderly;Engineering;Environment;Foundations;Gait;Goals;Health;Human;Intelligence;Learning;Limb Prosthesis;Locomotion;Lower Extremity;Mission;National Institute of Biomedical Imaging and Bioengineering;Population;Prosthesis;Quality of life;Rehabilitation therapy;Research;Robot;Self-Help Devices;Sensory;Spinal cord injury patients;Stroke;System;Target Populations;Technology;Time;collaborative environment;cyber physical;design;exoskeleton;experimental study;gait examination;gait rehabilitation;human subject;improved;innovation;mobility aid;mobility rehabilitation;multisensory;next generation;physical science;prototype;robot exoskeleton;sensor	Today, even normal locomotion is difficult to master for people who depend on prostheses or_x000D_ exoskeletons for mobility and rehabilitation, and there is a clear understanding in the wearable robotics_x000D_ community that a more interactive control of artificial limbs will be required than is common today to_x000D_ overcome this limitation. This project embraces such an interactive control. A cyber-physical approach to_x000D_ control is pursued, in which the artificial limb takes advantage of rich sensory information to continuously_x000D_ reason about and adapt its behavior to both the user and the environment in a way that improves_x000D_ locomotion stability, robustness and versatility. The specific aims of the proposed research are to_x000D_ establish this cyber-physical approach for artificial limbs, to develop multi-sensory and highly dynamic_x000D_ prototype exoskeletons and prostheses that enable its sensor-rich and data-intensive implementation, and_x000D_ to evaluate the resulting controller benefits in human subject experiments. The project combines two_x000D_ teams who will integrate their complementary expertise in legged dynamics and control, state estimation_x000D_ and learning, sensor fusion, mechatronic design, real-time control, and gait analysis to achieve these_x000D_ aims._x000D_ The long-term goal of this research is to improve the quality of life for people who depend on artificial_x000D_ limbs for mobility and gait rehabilitation, with target populations ranging from lower limb amputees to_x000D_ stroke and spinal cord injured patients to older adults requiring mobility aids. The project directly relates to_x000D_ the NIBIB mission of improving health by development and acceleration of biomedical technologies. In_x000D_ particular, with its focus on next generation human-robot systems for improving gait assistance and_x000D_ rehabilitation, the project addresses NIBIB's strategic goal of developing innovative biomedical_x000D_ technologies that integrate engineering with the physical and life sciences to solve complex problems and_x000D_ improve health.	CPS: Medium: Collaborative Research: User and Environment Interactive Planning and Control of Artificial Lower Limbs for Resilient Locomotion	This project investigates the scientific foundation and related enabling technologies for intelligent, lower_x000D_ limb prostheses and exoskeletons that improve gait mobility and assistance by adapting their behavior to_x000D_ the human user intent and the environment. Populations likely to benefit from such advanced assistive_x000D_ devices include lower limb amputees, stroke and spinal cord injured patients, and older adults requiring_x000D_ mobility aids.	Aging; Assistive Technology; Behavioral and Social Science; Bioengineering; Brain Disorders; Cerebrovascular; Clinical Research; Injury - Trauma - (Head and Spine); Networking and Information Technology R&D (NITRD); Physical Injury - Accidents and Adverse Effects; Physical Rehabilitation; Rehabilitation; Spinal Cord Injury; Stroke	NIH	Non-SBIR/STTR	299224	83603	https://reporter.nih.gov/project-details/10021665	CARNEGIE-MELLON UNIVERSITY	PITTSBURGH	UNITED STATES	PA	BIOSTATISTICS & OTHER MATH SCI	NIBIB	National Institute of Biomedical Imaging and Bioengineering	SCHOOLS OF ARTS AND SCIENCES	ZEB1-OSR-D(A2)S	SCI Motor/Sensory Function	Ambulation/Locomotion				Exoskeletons & Prosthetics				Clinical (Phase 0 or EFS)
5R01EB029765-03	NA	EB029765	364867	10267031	2021	5	R01	GEYER, HARTMUT	[{'profile_id': 11355984, 'first_name': 'Hartmut', 'middle_name': '', 'last_name': 'Geyer', 'is_contact_pi': True, 'full_name': 'Hartmut Geyer', 'title': 'ASSOCIATE PROFESSOR'}, {'profile_id': 15288435, 'first_name': 'Hao', 'middle_name': '', 'last_name': 'Su', 'is_contact_pi': False, 'full_name': 'Hao Su', 'title': ''}]	[{'first_name': 'GRACE', 'middle_name': '', 'last_name': 'PENG', 'full_name': 'GRACE PENG'}]	PA-12	2019-09-01	2023-08-31	PAR-19-006	RP	R01EB029765	Acceleration;Address;Amputees;Behavior;Biological Sciences;Biomedical Technology;Communities;Complex;Data;Development;Elderly;Engineering;Environment;Foundations;Gait;Goals;Health;Human;Intelligence;Learning;Limb Prosthesis;Locomotion;Lower Extremity;Mission;National Institute of Biomedical Imaging and Bioengineering;Population;Prosthesis;Quality of life;Rehabilitation therapy;Research;Robot;Self-Help Devices;Sensory;Spinal cord injury patients;Stroke;System;Target Populations;Technology;Time;collaborative environment;cyber physical;design;exoskeleton;experimental study;gait examination;gait rehabilitation;human subject;improved;innovation;mobility aid;mobility rehabilitation;multisensory;next generation;physical science;prototype;robot exoskeleton;sensor	Today, even normal locomotion is difficult to master for people who depend on prostheses or_x000D_ exoskeletons for mobility and rehabilitation, and there is a clear understanding in the wearable robotics_x000D_ community that a more interactive control of artificial limbs will be required than is common today to_x000D_ overcome this limitation. This project embraces such an interactive control. A cyber-physical approach to_x000D_ control is pursued, in which the artificial limb takes advantage of rich sensory information to continuously_x000D_ reason about and adapt its behavior to both the user and the environment in a way that improves_x000D_ locomotion stability, robustness and versatility. The specific aims of the proposed research are to_x000D_ establish this cyber-physical approach for artificial limbs, to develop multi-sensory and highly dynamic_x000D_ prototype exoskeletons and prostheses that enable its sensor-rich and data-intensive implementation, and_x000D_ to evaluate the resulting controller benefits in human subject experiments. The project combines two_x000D_ teams who will integrate their complementary expertise in legged dynamics and control, state estimation_x000D_ and learning, sensor fusion, mechatronic design, real-time control, and gait analysis to achieve these_x000D_ aims._x000D_ The long-term goal of this research is to improve the quality of life for people who depend on artificial_x000D_ limbs for mobility and gait rehabilitation, with target populations ranging from lower limb amputees to_x000D_ stroke and spinal cord injured patients to older adults requiring mobility aids. The project directly relates to_x000D_ the NIBIB mission of improving health by development and acceleration of biomedical technologies. In_x000D_ particular, with its focus on next generation human-robot systems for improving gait assistance and_x000D_ rehabilitation, the project addresses NIBIB's strategic goal of developing innovative biomedical_x000D_ technologies that integrate engineering with the physical and life sciences to solve complex problems and_x000D_ improve health.	CPS: Medium: Collaborative Research: User and Environment Interactive Planning and Control of Artificial Lower Limbs for Resilient Locomotion	This project investigates the scientific foundation and related enabling technologies for intelligent, lower_x000D_ limb prostheses and exoskeletons that improve gait mobility and assistance by adapting their behavior to_x000D_ the human user intent and the environment. Populations likely to benefit from such advanced assistive_x000D_ devices include lower limb amputees, stroke and spinal cord injured patients, and older adults requiring_x000D_ mobility aids.	Aging; Assistive Technology; Behavioral and Social Science; Bioengineering; Brain Disorders; Cerebrovascular; Clinical Research; Networking and Information Technology R&D (NITRD); Physical Injury - Accidents and Adverse Effects; Physical Rehabilitation; Rehabilitation; Spinal Cord Injury; Stroke; Traumatic Head and Spine Injury	NIH	Non-SBIR/STTR	287980	76887	https://reporter.nih.gov/project-details/10267031	CARNEGIE-MELLON UNIVERSITY	PITTSBURGH	UNITED STATES	PA	BIOSTATISTICS & OTHER MATH SCI	NIBIB	National Institute of Biomedical Imaging and Bioengineering	SCHOOLS OF ARTS AND SCIENCES	ZEB1-OSR-D(A2)S	SCI Motor/Sensory Function	Ambulation/Locomotion				Exoskeletons & Prosthetics				Clinical (Phase 0 or EFS)
1K01EB030039-01	NA	EB030039	155146	10040081	2020	1	K01	O'GRADY, KRISTIN POOLE	[{'profile_id': 14381150, 'first_name': 'Kristin', 'middle_name': 'Poole', 'last_name': "O'Grady", 'is_contact_pi': True, 'full_name': "Kristin Poole O'Grady", 'title': 'ASSISTANT PROFESSOR'}]	[{'first_name': 'GUOYING', 'middle_name': '', 'last_name': 'LIU', 'full_name': 'GUOYING LIU'}]	TN-07	2020-07-08	2024-06-30	PA-19-126	OR	K01EB030039	Academic Medical Centers;Accidents;Address;Advanced Development;Affect;Age;Anatomy;Anisotropy;Area;Atrophic;Autonomic Pathways;Axon;Back Pain;Biological;Bladder;Bladder Dysfunction;Brain;Caring;Central Nervous System Diseases;Cervical spinal cord structure;Chest;Chronic;Clinical;Clinical Management;Demyelinations;Development;Diagnosis;Diffuse;Diffusion;Diffusion Magnetic Resonance Imaging;Disease;Disease Progression;Disease susceptibility;Enrollment;Environment;Female;Functional Magnetic Resonance Imaging;Functional disorder;Gait;Goals;Grant;Height;Image;Immune;Immunologic Factors;Immunologics;Immunology;Impairment;Infection;Institutes;Institution;Knowledge;Lesion;Lower Extremity;Magnetic Resonance Imaging;Measures;Mediating;Mentors;Mentorship;Methods;Microscopic;Motion;Motivation;Multiple Sclerosis;Multiple Sclerosis Lesions;Myelin;Nerve Degeneration;Neurologic;Neurologic Deficit;Noise;Onset of illness;Outcome;Pathology;Patients;Physiologic pulse;Physiology;Population;Prevalence;Protocols documentation;Quality of life;Radiology Specialty;Recovery;Relapsing-Remitting Multiple Sclerosis;Reproducibility;Research;Resolution;Rest;Role;Science;Sex Differences;Signal Transduction;Speed;Spinal Cord;Spinal Cord Lesions;Spinal cord damage;Structure;Symptoms;Technical Expertise;Time;Tissues;Training;Translations;Transverse Myelitis;Trauma;Variant;Weight;Widespread Disease;Woman;Work;age difference;anatomic imaging;base;bioimaging;biological sex;burden of illness;career development;clinical application;clinical translation;cohort;disability;disease phenotype;early experience;experience;hand dysfunction;healthy volunteer;illness length;image processing;imaging modality;imaging scientist;improved;indexing;male;men;method development;multimodality;multiple sclerosis patient;nervous system disorder;neuromuscular;potential biomarker;programs;research and development;sex;spinal cord imaging;white matter	PROJECT SUMMARY_x000D_ In multiple sclerosis (MS), an estimated 40% of spinal cord (SC) lesions are located in the thoracic and_x000D_ lumbar segments of the SC. These regions of the SC are associated with lower limb and bladder function, the_x000D_ most prevalent targets for neurological deficits in MS, but the thoracolumbar SC is significantly understudied_x000D_ and lesions here are rarely identified with clinical magnetic resonance imaging (MRI) protocols. Conventional_x000D_ clinical MRI for the thoracolumbar SC lacks sensitivity to lesions and microscopic pathology that may drive_x000D_ impairment, and is unable to discern the extent of demyelination or possible altered function of the lower cord._x000D_ The overarching goal of this project is to develop and optimize MRI methods for quantitative characterization_x000D_ of tissue structure and function in the thoracolumbar SC in patients with MS. I will complete this goal in three_x000D_ aims: Aim 1) Develop and optimize anatomical, diffusion, and resting-state functional MRI methods for the_x000D_ thoracolumbar SC at clinical field strength (3T), Aim 2) Quantify the reproducibility of the thoracolumbar MRI_x000D_ protocol in healthy volunteers and characterize biological variation (e.g. age and sex differences) in_x000D_ thoracolumbar cord structure and function, and Aim 3) Apply the multimodal MRI toolset to study relationships_x000D_ between MRI indices, biological variables (age, sex), and clinical measures of lower limb and bladder_x000D_ dysfunction in MS patients. Completion of these aims and the mentored training in clinical and immunological_x000D_ features of MS outlined in this proposal will provide me with technical training in advanced MRI pulse_x000D_ programming and methods development for the spinal cord, and expanded didactic training in immunology,_x000D_ sex differences in MS, neuromuscular physiology, and clinical management of MS._x000D_ In addition to the technical expertise above, this grant will allow me to transition to independence as a_x000D_ translational imaging scientist. My institution has guaranteed at least 90% protected time to the proposed_x000D_ research and career development activities. My professional development will be guided by an interdisciplinary_x000D_ mentorship committee led by my primary mentor Dr. Seth Smith and co-mentors Dr. John Gore and Dr._x000D_ Subramaniam Sriram. Dr. Smith is an expert in pulse programming and deployment of advanced MRI methods_x000D_ in clinical populations, and Drs. Gore and Siram are renowned for their work in biomedical imaging methods_x000D_ and applications and immunological factors in MS lesion recovery, respectively. I am capitalizing on_x000D_ Vanderbilt‚Äôs strengths in translational imaging research and readily available clinical subjects by working with_x000D_ mentors and collaborators in the Institute of Imaging Science and in clinical departments of the Vanderbilt_x000D_ University Medical Center. This makes Vanderbilt a unique and stimulating environment for professional_x000D_ development and completion of my proposed studies.	Development of Advanced MRI for the Thoracolumbar Spinal Cord for Clinical Application	PROJECT NARRATIVE_x000D_ Lower limb and bladder dysfunction are highly prevalent symptoms affecting quality of life in multiple sclerosis,_x000D_ a neurological disease that results in demyelination and neurodegeneration in the brain and spinal cord._x000D_ Although it is known that the thoracolumbar segments of the spinal cord are relevant to lower limb and bladder_x000D_ function and are involved in the pathology of multiple sclerosis, there is a lack of quantitative, advanced_x000D_ magnetic resonance imaging (MRI) methods targeting this critical anatomical site. The overall goals of this_x000D_ research are to 1) develop, optimize, and validate quantitative MRI methods for characterizing macrostructure,_x000D_ microstructure, and functional connectivity in the thoracolumbar spinal cord at 3 Tesla field strength and 2)_x000D_ evaluate these methods as potential biomarkers for neurological deficits in patients with multiple sclerosis.	Autoimmune Disease; Biomedical Imaging; Brain Disorders; Clinical Research; Injury - Trauma - (Head and Spine); Multiple Sclerosis; Neurodegenerative; Neurosciences; Physical Injury - Accidents and Adverse Effects; Spinal Cord Injury; Women's Health	NIH	Other Research-Related	143654	11492	https://reporter.nih.gov/project-details/10040081	VANDERBILT UNIVERSITY MEDICAL CENTER	NASHVILLE	UNITED STATES	TN	NA	NIBIB	National Institute of Biomedical Imaging and Bioengineering	Independent Hospitals	Special Emphasis Panel[ZEB1 OSR-E (M1)]	SCI Adjacent	Tools/Technology				Diagnostic/Prognostic Tools				Clinical (Phase 0 or EFS)
1R01EB031078-01A1	NA	EB031078	439284	10445118	2022	1	R01	YAN, XINQIANG	[{'profile_id': 12587904, 'first_name': 'Xinqiang', 'middle_name': '', 'last_name': 'Yan', 'is_contact_pi': True, 'full_name': 'Xinqiang Yan', 'title': ''}]	[{'first_name': 'SHUMIN', 'middle_name': '', 'last_name': 'WANG', 'full_name': 'SHUMIN WANG'}]	TN-07	2022-08-15	2026-05-31	PA-20-185	RP	R01EB031078	Address;Algorithms;Anatomy;Area;Behavior;Brain;Brain imaging;Cerebellum;Cerebrum;Cervical spinal cord structure;Cervical spine;Choking;Communities;Complex;Consumption;Data Analyses;Development;Disease;Electromagnetics;Elements;Engineering;Functional Imaging;Functional Magnetic Resonance Imaging;Geometry;Goals;Human;Image;Imaging technology;Impairment;Injury;Investigation;Light;Magnetic Resonance Imaging;Measures;Mechanics;Motor;Nature;Neuraxis;Noise;Organ;Pain;Pathway interactions;Pattern;Performance;Physiologic pulse;Process;Protocols documentation;Reproducibility of Results;Resolution;Rest;Route;Sensory;Signal Transduction;Site;Spinal Cord;Spinal cord injury;Structure;System;Therapy Evaluation;Vendor;Vertebral column;Weight;Work;base;chronic pain;density;design;design and construction;experimental study;human subject;improved;innovation;insight;interest;models and simulation;motor disorder;nervous system disorder;next generation;novel;operation;relating to nervous system;response;spinal cord imaging;tool;transmission process;virtual	Project Summary/Abstract_x000D_ This proposal is to develop a pre-shimmed parallel transmit array, an optimized receive array, and an RF/ŒîB0_x000D_ array to correct the severe B1 inhomogeneity, maximize the signal-to-noise ratio (SNR), and correct B0_x000D_ inhomogeneity in simultaneous human brain and spinal cord MR imaging 7 Tesla (T). Simultaneous functional_x000D_ imaging of the brain and spinal cord can provide valuable insight into interactions and processing pathways_x000D_ between these organs in normal and abnormal states of spinal cord injury, chronic pain, and motor disease. It is_x000D_ emerging as a new tool to study the central nervous system and is necessary to enable new investigations of_x000D_ task-based and resting-state sensory/motor processing throughout the cerebrum and spinal cord and shed new_x000D_ light on the nature of resting-state networks within the cerebellum and spinal cord. 7T MRI offers new_x000D_ opportunities to visualize structures of interest with high spatial resolution and enhanced conspicuity and to_x000D_ detect brain function and networks with greater sensitivity. However, at high fields, B1 and B0 inhomogeneities,_x000D_ and the lack of optimized receive coils for some specific applications are major challenges that limit imaging_x000D_ performance. Existed designs are aimed at either brain-only or spinal-cord-only applications, and none have_x000D_ solved all the challenges mentioned above. Moreover, the performance of these designs is limited by the small_x000D_ number of transmit channels available from scanner vendors, and a lack of optimization for actual imaging_x000D_ applications. The first goal of this project is to build a pre-shimmed transmit array which compresses 48 basic_x000D_ coils into 8-‚Äúvirtual‚Äù coils with RF pulse jointly optimized weights, to maximize the transmit performance of_x000D_ standard 8-transmit-channel 7 Tesla scanners. The second goal of this project is to build a close-fitting massive-_x000D_ element receive array with optimum coil geometry/layout/size, to provide high SNR and excellent parallel imaging_x000D_ performance in both the whole brain and the spinal cord. The third goal of this project is to build routing-optimized_x000D_ low-profile RF/ŒîB0 array to correct B0 inhomogeneity with less hardware complications. The optimization_x000D_ algorithms, electromagnetic simulation models, and electric/mechanical designs of the final pre-shimmed_x000D_ transmit array, high dense receive array and the routing-optimized ŒîB0 arrays, will be distributed for open access._x000D_ These transmit, receive, and ŒîB0 arrays do not depend on the vendors‚Äô platform and can be easily transferred_x000D_ to other 7T sites, with benefits for the entire community.	Integrated Next-generation RF Transmit, Receive and B0 shimming coil system for brain and spinal cord MRI at 7 Tesla	Project Narrative_x000D_ Simultaneous functional imaging of the brain and spinal cord can provide valuable insight into interactions and_x000D_ processing pathways between these organs in normal and abnormal states of spinal cord injury, chronic pain,_x000D_ and motor disease. Ultrahigh-field (7T and above) MRI offers new opportunities to visualize structures of interest_x000D_ with high spatial resolution, enhanced conspicuity and greater sensitivity, however, B1 and B0 inhomogeneities,_x000D_ and the lack of optimized receive coils limit imaging performance at high fields. In this project, we will develop a_x000D_ pre-shimmed parallel transmit array, an optimized receive array, and an RF/ŒîB0 array to correct the severe B1_x000D_ inhomogeneity, maximize the signal-to-noise ratio (SNR), and correct B0 inhomogeneity in simultaneous human_x000D_ brain and spinal cord MR imaging at ultrahigh fields.	Bioengineering; Biomedical Imaging; Chronic Pain; Clinical Research; Neurosciences; Pain Research; Physical Injury - Accidents and Adverse Effects; Spinal Cord Injury; Traumatic Head and Spine Injury	NIH	Non-SBIR/STTR	253086	186198	https://reporter.nih.gov/project-details/10445118	VANDERBILT UNIVERSITY MEDICAL CENTER	NASHVILLE	UNITED STATES	TN	NA	NIBIB	National Institute of Biomedical Imaging and Bioengineering	Independent Hospitals	Imaging Technology Development Study Section[ITD]	SCI Adjacent	Tools/Technology				Diagnostic/Prognostic Tools				Basic-Basic
5R01EB031078-02	NA	EB031078	420534	10681409	2023	5	R01	YAN, XINQIANG	[{'profile_id': 12587904, 'first_name': 'Xinqiang', 'middle_name': '', 'last_name': 'Yan', 'is_contact_pi': True, 'full_name': 'Xinqiang Yan', 'title': ''}]	[{'first_name': 'SHUMIN', 'middle_name': '', 'last_name': 'WANG', 'full_name': 'SHUMIN WANG'}]	TN-07	2022-08-15	2026-05-31	PA-20-185	RP	R01EB031078	Algorithms;Anatomy;Area;Behavior;Brain;Brain imaging;Central Nervous System;Cerebellum;Cerebrum;Cervical spinal cord structure;Cervical spine;Choking;Communities;Compensation;Complex;Data Analyses;Development;Disease;Electromagnetics;Elements;Engineering;Functional Imaging;Functional Magnetic Resonance Imaging;Geometry;Goals;Human;Image;Imaging technology;Impairment;Injury;Investigation;Magnetic Resonance Imaging;Measures;Mechanics;Motor;Nature;Noise;Organ;Pain;Pathway interactions;Pattern;Performance;Physiologic pulse;Process;Protocols documentation;Reproducibility of Results;Resolution;Rest;Route;Sensory;Signal Transduction;Site;Spinal Cord;Spinal cord injury;Structure;System;Therapy Evaluation;Vendor;Vertebral column;Visualization;Weight;Work;chronic pain;density;design;design and construction;experimental analysis;human subject;improved;innovation;insight;interest;models and simulation;motor disorder;nervous system disorder;neural;next generation;novel;operation;power consumption;response;spinal cord imaging;tool;transmission process;virtual	Project Summary/Abstract_x000D_ This proposal is to develop a pre-shimmed parallel transmit array, an optimized receive array, and an RF/ŒîB0_x000D_ array to correct the severe B1 inhomogeneity, maximize the signal-to-noise ratio (SNR), and correct B0_x000D_ inhomogeneity in simultaneous human brain and spinal cord MR imaging 7 Tesla (T). Simultaneous functional_x000D_ imaging of the brain and spinal cord can provide valuable insight into interactions and processing pathways_x000D_ between these organs in normal and abnormal states of spinal cord injury, chronic pain, and motor disease. It is_x000D_ emerging as a new tool to study the central nervous system and is necessary to enable new investigations of_x000D_ task-based and resting-state sensory/motor processing throughout the cerebrum and spinal cord and shed new_x000D_ light on the nature of resting-state networks within the cerebellum and spinal cord. 7T MRI offers new_x000D_ opportunities to visualize structures of interest with high spatial resolution and enhanced conspicuity and to_x000D_ detect brain function and networks with greater sensitivity. However, at high fields, B1 and B0 inhomogeneities,_x000D_ and the lack of optimized receive coils for some specific applications are major challenges that limit imaging_x000D_ performance. Existed designs are aimed at either brain-only or spinal-cord-only applications, and none have_x000D_ solved all the challenges mentioned above. Moreover, the performance of these designs is limited by the small_x000D_ number of transmit channels available from scanner vendors, and a lack of optimization for actual imaging_x000D_ applications. The first goal of this project is to build a pre-shimmed transmit array which compresses 48 basic_x000D_ coils into 8-‚Äúvirtual‚Äù coils with RF pulse jointly optimized weights, to maximize the transmit performance of_x000D_ standard 8-transmit-channel 7 Tesla scanners. The second goal of this project is to build a close-fitting massive-_x000D_ element receive array with optimum coil geometry/layout/size, to provide high SNR and excellent parallel imaging_x000D_ performance in both the whole brain and the spinal cord. The third goal of this project is to build routing-optimized_x000D_ low-profile RF/ŒîB0 array to correct B0 inhomogeneity with less hardware complications. The optimization_x000D_ algorithms, electromagnetic simulation models, and electric/mechanical designs of the final pre-shimmed_x000D_ transmit array, high dense receive array and the routing-optimized ŒîB0 arrays, will be distributed for open access._x000D_ These transmit, receive, and ŒîB0 arrays do not depend on the vendors‚Äô platform and can be easily transferred_x000D_ to other 7T sites, with benefits for the entire community.	Integrated Next-generation RF Transmit, Receive and B0 shimming coil system for brain and spinal cord MRI at 7 Tesla	Project Narrative_x000D_ Simultaneous functional imaging of the brain and spinal cord can provide valuable insight into interactions and_x000D_ processing pathways between these organs in normal and abnormal states of spinal cord injury, chronic pain,_x000D_ and motor disease. Ultrahigh-field (7T and above) MRI offers new opportunities to visualize structures of interest_x000D_ with high spatial resolution, enhanced conspicuity and greater sensitivity, however, B1 and B0 inhomogeneities,_x000D_ and the lack of optimized receive coils limit imaging performance at high fields. In this project, we will develop a_x000D_ pre-shimmed parallel transmit array, an optimized receive array, and an RF/ŒîB0 array to correct the severe B1_x000D_ inhomogeneity, maximize the signal-to-noise ratio (SNR), and correct B0 inhomogeneity in simultaneous human_x000D_ brain and spinal cord MR imaging at ultrahigh fields.	Bioengineering; Biomedical Imaging; Chronic Pain; Clinical Research; Neurosciences; Pain Research; Physical Injury - Accidents and Adverse Effects; Spinal Cord Injury; Traumatic Head and Spine Injury	NIH	Non-SBIR/STTR	253086	167448	https://reporter.nih.gov/project-details/10681409	VANDERBILT UNIVERSITY MEDICAL CENTER	NASHVILLE	UNITED STATES	TN	NA	NIBIB	National Institute of Biomedical Imaging and Bioengineering	Independent Hospitals	Imaging Technology Development Study Section[ITD]	SCI Adjacent	Tools/Technology				Diagnostic/Prognostic Tools				Basic-Basic
1R21EB031249-01	NA	EB031249	228750	10194850	2021	1	R21	MICKLE, AARON DAVID	[{'profile_id': 11004967, 'first_name': 'Aaron', 'middle_name': 'David', 'last_name': 'Mickle', 'is_contact_pi': True, 'full_name': 'Aaron David Mickle', 'title': ''}]	[{'first_name': 'MORIA', 'middle_name': 'FISHER', 'last_name': 'BITTMANN', 'full_name': 'MORIA FISHER BITTMANN'}]	FL-03	2021-04-01	2023-12-31	PAR-20-084	RP	R21EB031249	Address;American;Anatomy;Animal Model;Area;Ataxia;Biotechnology;Bladder;Bladder Control;Bladder Diseases;Bladder Dysfunction;Catheterization;Cells;Clinical Research;Complex;Contracts;Development;Devices;Efferent Neurons;Event;Fiber;Frequencies;Functional disorder;Gene Delivery;Goals;Human;Injury;Light;Lower urinary tract;Medicine;Methods;Micturition Reflex;Modeling;Motor;Motor Neurons;Muscle;Muscle relaxation phase;Nerve Fibers;Nervous System control;Neuraxis;Neurons;Opsin;Optics;Patients;Pattern;Peripheral;Peripheral Nervous System;Physiological;Population;Process;Proteins;Rattus;Relaxation;Sensory;Smooth Muscle;Specificity;Sphincter;Spinal cord injury;Spinal cord injury patients;Stimulus;Striated Muscles;System;Techniques;Technology;Testing;Urethra;Urethral sphincter;Urine;Viral;Viral Vector;Virus;Visual;Work;base;cell type;cholinergic;detrusor muscle;gene delivery system;improved;innovation;lower urinary tract symptoms;nerve supply;neuroregulation;next generation;novel;optogenetics;preclinical study;prevent;promoter;relating to nervous system;renal damage;sensory input;social;symptomatic improvement;targeted treatment;urinary	PROJECT SUMMARY_x000D_ More than 17,000 Americans suffer from spinal cord injuries every year, and many of these patients suffer from_x000D_ lower urinary tract dysfunction. One of these bladder disorders is detrusor-sphincter dyssynergia, where the_x000D_ detrusor muscle, which constricts to push urine out of the bladder, and the urethral sphincters, which relax to_x000D_ allow urine to pass out the urethra, cannot coordinate their actions to produce a void. Electrical neuromodulation_x000D_ technologies can be effective in improving symptoms of lower urinary tract dysfunction but due the complexity of_x000D_ the circuit and neural systems involved these therapies are unable to initiate a coordinated voiding contraction_x000D_ on-demand. To address these limitations, we plan to develop an optogenetic neuromodulatory approach to target_x000D_ and independently control the two main neuronal systems (parasympathetic and somatic motor) that are integral_x000D_ to the voiding reflex. Optogenetic neuromodulation involves genetically expressing optically activated proteins in_x000D_ neurons to modulate their activity with light stimulus. Using this method, we plan to express excitatory opsins in_x000D_ parasympathetic neurons innervating the detrusor by using promoter restricted expression and anatomically_x000D_ limited viral delivery (Aim 1). Activation of these neurons leads to detrusor/bladder contractions. To inhibit tonic_x000D_ urethral sphincter tone, we will use a similar approach to target the somatic motor neurons innervating the_x000D_ external urethral sphincter with inhibitory opsins (Aim 2). Inhibition of these neurons leads to sphincter relaxation._x000D_ We will test the specificity of expression, potential off target effects, as well as the physiological effects of opsin_x000D_ activation in na√Øve and in a rat model of spinal cord injury. Finally, we will develop a control paradigm to_x000D_ coordinate activation of detrusor with urethral sphincter relaxation, to initiate coordinated and complete emptying_x000D_ of the bladder (Aim 3). The proposed project will develop innovative neuromodulatory techniques to control_x000D_ bladder function. Further development of refined and efficient neuromodulation techniques is the first step in_x000D_ developing closed-loop therapies to treat bladder dysfunction associated with spinal cord injury. Additionally,_x000D_ these techniques will have wide applicability in other fields of peripheral nervous system gene delivery and cell-_x000D_ type specific neuromodulation. Advances in neuromodulation of bladder function will bring us closer to goal of_x000D_ improving the lives of patients with spinal cord injury.	An optogenetic-based control paradigm for neuromodulation of bladder function following spinal cord injury	PROJECT NARRATIVE_x000D_ An estimated 250,000 Americans are living with spinal cord injury and bladder dysfunction accompanies_x000D_ more than 80% off these injuries. The goal of this project is to develop a neuromodulation paradigm using_x000D_ optogenetic techniques to coordinate and restore bladder voiding in an animal model of spinal cord injury. The_x000D_ long-term goal of the project is to develop targeted closed loop therapies for the treatment of patient‚Äôs bladder_x000D_ disorders related to spinal cord injury.	Bioengineering; Biotechnology; Eye Disease and Disorders of Vision; Neurosciences; Physical Injury - Accidents and Adverse Effects; Spinal Cord Injury; Traumatic Head and Spine Injury; Urologic Diseases	NIH	Non-SBIR/STTR	150000	78750	https://reporter.nih.gov/project-details/10194850	UNIVERSITY OF FLORIDA	GAINESVILLE	UNITED STATES	FL	PHYSIOLOGY	NIBIB	National Institute of Biomedical Imaging and Bioengineering	SCHOOLS OF VETERINARY MEDICINE	Clinical Neuroplasticity and Neurotransmitters Study Section[CNNT]	SCI Secondary Health Conditions	Bladder/Urinary Health				Other Biologics				Preclinical
5R21EB031249-02	NA	EB031249	190625	10369675	2022	5	R21	MICKLE, AARON DAVID	[{'profile_id': 11004967, 'first_name': 'Aaron', 'middle_name': 'David', 'last_name': 'Mickle', 'is_contact_pi': True, 'full_name': 'Aaron David Mickle', 'title': ''}]	[{'first_name': 'MORIA', 'middle_name': 'FISHER', 'last_name': 'BITTMANN', 'full_name': 'MORIA FISHER BITTMANN'}]	FL-03	2021-04-01	2023-12-31	PAR-20-084	RP	R21EB031249	Address;American;Anatomy;Animal Model;Area;Ataxia;Biotechnology;Bladder;Bladder Control;Bladder Diseases;Bladder Dysfunction;Catheterization;Cells;Clinical Research;Complex;Contracts;Development;Devices;Efferent Neurons;Event;Fiber;Frequencies;Functional disorder;Gene Delivery;Goals;Human;Injury;Light;Lower urinary tract;Medicine;Methods;Micturition Reflex;Modeling;Motor;Motor Neurons;Muscle;Muscle relaxation phase;Nerve Fibers;Nervous System control;Neuraxis;Neurons;Opsin;Optics;Patients;Pattern;Peripheral;Peripheral Nervous System;Persons;Physiological;Population;Process;Proteins;Rattus;Relaxation;Sensory;Smooth Muscle;Specificity;Sphincter;Spinal cord injury;Spinal cord injury patients;Stimulus;Striated Muscles;System;Techniques;Technology;Testing;Urethra;Urethral sphincter;Urine;Viral;Viral Vector;Virus;Visual;Work;base;cell type;cholinergic;delivery vehicle;detrusor muscle;gene delivery system;improved;innovation;lower urinary tract symptoms;nerve supply;neuroregulation;next generation;novel;optogenetics;preclinical study;prevent;promoter;relating to nervous system;renal damage;sensory input;social;symptomatic improvement;targeted treatment;urinary	PROJECT SUMMARY_x000D_ More than 17,000 Americans suffer from spinal cord injuries every year, and many of these patients suffer from_x000D_ lower urinary tract dysfunction. One of these bladder disorders is detrusor-sphincter dyssynergia, where the_x000D_ detrusor muscle, which constricts to push urine out of the bladder, and the urethral sphincters, which relax to_x000D_ allow urine to pass out the urethra, cannot coordinate their actions to produce a void. Electrical neuromodulation_x000D_ technologies can be effective in improving symptoms of lower urinary tract dysfunction but due the complexity of_x000D_ the circuit and neural systems involved these therapies are unable to initiate a coordinated voiding contraction_x000D_ on-demand. To address these limitations, we plan to develop an optogenetic neuromodulatory approach to target_x000D_ and independently control the two main neuronal systems (parasympathetic and somatic motor) that are integral_x000D_ to the voiding reflex. Optogenetic neuromodulation involves genetically expressing optically activated proteins in_x000D_ neurons to modulate their activity with light stimulus. Using this method, we plan to express excitatory opsins in_x000D_ parasympathetic neurons innervating the detrusor by using promoter restricted expression and anatomically_x000D_ limited viral delivery (Aim 1). Activation of these neurons leads to detrusor/bladder contractions. To inhibit tonic_x000D_ urethral sphincter tone, we will use a similar approach to target the somatic motor neurons innervating the_x000D_ external urethral sphincter with inhibitory opsins (Aim 2). Inhibition of these neurons leads to sphincter relaxation._x000D_ We will test the specificity of expression, potential off target effects, as well as the physiological effects of opsin_x000D_ activation in na√Øve and in a rat model of spinal cord injury. Finally, we will develop a control paradigm to_x000D_ coordinate activation of detrusor with urethral sphincter relaxation, to initiate coordinated and complete emptying_x000D_ of the bladder (Aim 3). The proposed project will develop innovative neuromodulatory techniques to control_x000D_ bladder function. Further development of refined and efficient neuromodulation techniques is the first step in_x000D_ developing closed-loop therapies to treat bladder dysfunction associated with spinal cord injury. Additionally,_x000D_ these techniques will have wide applicability in other fields of peripheral nervous system gene delivery and cell-_x000D_ type specific neuromodulation. Advances in neuromodulation of bladder function will bring us closer to goal of_x000D_ improving the lives of patients with spinal cord injury.	An optogenetic-based control paradigm for neuromodulation of bladder function following spinal cord injury	PROJECT NARRATIVE_x000D_ An estimated 250,000 Americans are living with spinal cord injury and bladder dysfunction accompanies_x000D_ more than 80% off these injuries. The goal of this project is to develop a neuromodulation paradigm using_x000D_ optogenetic techniques to coordinate and restore bladder voiding in an animal model of spinal cord injury. The_x000D_ long-term goal of the project is to develop targeted closed loop therapies for the treatment of patient‚Äôs bladder_x000D_ disorders related to spinal cord injury.	Bioengineering; Biotechnology; Eye Disease and Disorders of Vision; Neurosciences; Physical Injury - Accidents and Adverse Effects; Spinal Cord Injury; Traumatic Head and Spine Injury; Urologic Diseases	NIH	Non-SBIR/STTR	125000	65625	https://reporter.nih.gov/project-details/10369675	UNIVERSITY OF FLORIDA	GAINESVILLE	UNITED STATES	FL	PHYSIOLOGY	NIBIB	National Institute of Biomedical Imaging and Bioengineering	SCHOOLS OF VETERINARY MEDICINE	Clinical Neuroplasticity and Neurotransmitters Study Section[CNNT]	SCI Secondary Health Conditions	Bladder/Urinary Health				Other Biologics				Preclinical
5R21EB031249-03	NA	EB031249	190625	10540806	2023	5	R21	MICKLE, AARON DAVID	[{'profile_id': 11004967, 'first_name': 'Aaron', 'middle_name': 'David', 'last_name': 'Mickle', 'is_contact_pi': True, 'full_name': 'Aaron David Mickle', 'title': ''}]	[{'first_name': 'MORIA', 'middle_name': 'FISHER', 'last_name': 'BITTMANN', 'full_name': 'MORIA FISHER BITTMANN'}]	FL-03	2021-04-01	2024-06-30	PAR-20-084	RP	R21EB031249	Address;American;Anatomy;Animal Model;Animals;Area;Ataxia;Biotechnology;Bladder;Bladder Control;Bladder Diseases;Bladder Dysfunction;Catheterization;Cells;Central Nervous System;Clinical Research;Complex;Contracts;Development;Devices;Efferent Neurons;Event;Fiber;Frequencies;Functional disorder;Gene Delivery;Genes;Goals;Human;Injury;Light;Lower urinary tract;Medicine;Methods;Micturition Reflex;Modeling;Motor;Motor Neurons;Muscle;Nerve Fibers;Nervous System control;Neurons;Opsin;Optics;Patients;Pattern;Peripheral;Peripheral Nervous System;Persons;Physiological;Population;Process;Proteins;Rattus;Relaxation;Sensory;Smooth Muscle;Specificity;Sphincter;Spinal cord injury;Spinal cord injury patients;Stimulus;Striated Muscles;System;Techniques;Technology;Testing;Urethra;Urethral sphincter;Urine;Viral;Viral Vector;Virus;Visual;Work;cell type;cholinergic;constriction;delivery vehicle;detrusor muscle;gene delivery system;improved;innovation;lower urinary tract symptoms;nerve supply;neural;neuroregulation;next generation;novel;optogenetics;preclinical study;prevent;promoter;renal damage;sensory input;social;symptomatic improvement;targeted treatment;urinary	PROJECT SUMMARY_x000D_ More than 17,000 Americans suffer from spinal cord injuries every year, and many of these patients suffer from_x000D_ lower urinary tract dysfunction. One of these bladder disorders is detrusor-sphincter dyssynergia, where the_x000D_ detrusor muscle, which constricts to push urine out of the bladder, and the urethral sphincters, which relax to_x000D_ allow urine to pass out the urethra, cannot coordinate their actions to produce a void. Electrical neuromodulation_x000D_ technologies can be effective in improving symptoms of lower urinary tract dysfunction but due the complexity of_x000D_ the circuit and neural systems involved these therapies are unable to initiate a coordinated voiding contraction_x000D_ on-demand. To address these limitations, we plan to develop an optogenetic neuromodulatory approach to target_x000D_ and independently control the two main neuronal systems (parasympathetic and somatic motor) that are integral_x000D_ to the voiding reflex. Optogenetic neuromodulation involves genetically expressing optically activated proteins in_x000D_ neurons to modulate their activity with light stimulus. Using this method, we plan to express excitatory opsins in_x000D_ parasympathetic neurons innervating the detrusor by using promoter restricted expression and anatomically_x000D_ limited viral delivery (Aim 1). Activation of these neurons leads to detrusor/bladder contractions. To inhibit tonic_x000D_ urethral sphincter tone, we will use a similar approach to target the somatic motor neurons innervating the_x000D_ external urethral sphincter with inhibitory opsins (Aim 2). Inhibition of these neurons leads to sphincter relaxation._x000D_ We will test the specificity of expression, potential off target effects, as well as the physiological effects of opsin_x000D_ activation in na√Øve and in a rat model of spinal cord injury. Finally, we will develop a control paradigm to_x000D_ coordinate activation of detrusor with urethral sphincter relaxation, to initiate coordinated and complete emptying_x000D_ of the bladder (Aim 3). The proposed project will develop innovative neuromodulatory techniques to control_x000D_ bladder function. Further development of refined and efficient neuromodulation techniques is the first step in_x000D_ developing closed-loop therapies to treat bladder dysfunction associated with spinal cord injury. Additionally,_x000D_ these techniques will have wide applicability in other fields of peripheral nervous system gene delivery and cell-_x000D_ type specific neuromodulation. Advances in neuromodulation of bladder function will bring us closer to goal of_x000D_ improving the lives of patients with spinal cord injury.	An optogenetic-based control paradigm for neuromodulation of bladder function following spinal cord injury	PROJECT NARRATIVE_x000D_ An estimated 250,000 Americans are living with spinal cord injury and bladder dysfunction accompanies_x000D_ more than 80% off these injuries. The goal of this project is to develop a neuromodulation paradigm using_x000D_ optogenetic techniques to coordinate and restore bladder voiding in an animal model of spinal cord injury. The_x000D_ long-term goal of the project is to develop targeted closed loop therapies for the treatment of patient‚Äôs bladder_x000D_ disorders related to spinal cord injury.	Bioengineering; Biotechnology; Eye Disease and Disorders of Vision; Neurosciences; Physical Injury - Accidents and Adverse Effects; Spinal Cord Injury; Traumatic Head and Spine Injury; Urologic Diseases	NIH	Non-SBIR/STTR	125000	65625	https://reporter.nih.gov/project-details/10540806	UNIVERSITY OF FLORIDA	GAINESVILLE	UNITED STATES	FL	PHYSIOLOGY	NIBIB	National Institute of Biomedical Imaging and Bioengineering	SCHOOLS OF VETERINARY MEDICINE	Clinical Neuroplasticity and Neurotransmitters Study Section[CNNT]	SCI Secondary Health Conditions	Bladder/Urinary Health				Other Biologics				Preclinical
1R43EB031671-01	NA	EB031671	256046	10255353	2021	1	R43	GRASSE, DANE WILLIAM	[{'profile_id': 12070382, 'first_name': 'Dane', 'middle_name': 'William', 'last_name': 'Grasse', 'is_contact_pi': True, 'full_name': 'Dane William Grasse', 'title': 'VICE PRESIDENT OF RESEARCH & DEVELOPMENT'}]	[{'first_name': 'KARI', 'middle_name': 'RICH', 'last_name': 'ASHMONT', 'full_name': 'KARI RICH ASHMONT'}]	TX-32	2021-04-01	2022-04-30	PA-20-260	SB	R43EB031671	Architecture;Area;Bluetooth;Characteristics;Charge;Collaborations;Communication;Coupling;Data;Dependence;Development;Electrodes;Electronics;Elements;Encapsulated;Family suidae;Feasibility Studies;Fractals;Fracture;Glass;Implant;Industry;Laminectomy;Lead;Level of Evidence;Life Style;Low Back Pain;Magnetic Resonance Imaging;Mainstreaming;Memory;Modeling;Muscle;Neurostimulation procedures of spinal cord tissue;Neurosurgeon;Operative Surgical Procedures;Opioid;Pain;Pain management;Patients;Phase;Physiologic pulse;Polychlorinated Biphenyls;Polymers;Post-Traumatic Stress Disorders;Process;Production;Public Health;Research;Resort;Safety;Shapes;Signal Transduction;Site;Spinal Cord;Spinal cord injury;Stimulus;Stroke;Surface;Surgical incisions;System;Techniques;Technology;Temperature;Thinness;Time;Titanium;Vagus nerve structure;Wait Time;Work;Wound Infection;base;chronic back pain;chronic pain;chronic pain management;cost;cost effective;cost effectiveness;data modeling;design;disability;effective therapy;electric impedance;epidural space;experience;implantation;improved;migration;minimally invasive;neuroregulation;novel;pain reduction;prototype;relating to nervous system;sensor;solid state;system architecture	Project Summary_x000D_ Teliatry proposes to build world‚Äôs smallest (0.75cc), most cost-effective, minimally invasive single_x000D_ incision surgery, 16-channel, rechargeable, Spinal Cord Stimulator (SCS) system to bring proven_x000D_ SCS therapy to mainstream chronic pain management. It eliminates the need for creating an IPG_x000D_ pocket, eliminates tunneling, exploits a novel shape memory polymer (SMP)lead that can be inserted_x000D_ percutaneously without altering current surgical technique but ‚Äúunrolls‚Äù into a paddle in epidural space. It_x000D_ also softens to conform to the epidural space mitigating issues with lead migration and lead breakage. The_x000D_ electrodes on the paddle are high surface area, low polarization, fractal topology Titanium Nitride (TiN) that_x000D_ further reduce the energy required by up to 70% of percutaneous cylindrical electrodes. This in turn reduces_x000D_ the battery capacity requirement and allows us to exploit a miniature, multi-stack solid state battery (SSB)_x000D_ architecture that is manufactured at wafer level on a glass substrate. It is intrinsically safe, MRI compatible_x000D_ and has extremely high charge & discharge rate (20C) and high recharge cycle (2000+) equating to 10+_x000D_ years lifetime. This further eliminates the need for repeat battery replacement surgery every few years. In_x000D_ recent times, miniature, battery less SCS systems have entered the market but they limit patients comfort_x000D_ and lifestyle by forcing external power & communications module(PCM) to be worn at all times and also_x000D_ have issues with alignment of the PCM with the implant for proper power coupling. Our proposed system is_x000D_ even smaller than these batteries less system and with an average recharge time of <10 minute/day in the_x000D_ worst case, it eliminates the external wearable PCM and long recharge cycles wait time that hinder patient‚Äôs_x000D_ lifestyle. In addition, our systems low production costs due to parallel fabrication of multiple implants on one_x000D_ glass wafer will improve the short-term cost effectiveness (currently @ 40%) to its long term cost_x000D_ effectiveness (80%) making this a mainstream electroceutical for pain management and in turn reducing_x000D_ dependence on Opioids for chronic pain sufferers. We will perform feasibility study on all critical_x000D_ components and aspects of the system architecture in Phase 1 allowing us to build a successful prototype_x000D_ during Phase 2. We propose a system design including IPG architecture, battery and lead design that are_x000D_ all based on our proven technology and will enable us to realize a novel SCS system by synergistically_x000D_ combining advantages and on-going advancements of these core technologies 1) glass IPG, 2) glass SSB,_x000D_ 3)new softening and unrolling leads. SCS therapy for chronic back pain is our prime target specially_x000D_ because there is high level of evidence for safety, efficacy, and long-term cost-effectiveness of SCS with_x000D_ more than half of all patients experiencing sustained and significant levels of pain reduction following SCS_x000D_ treatment. We believe we will not only bring SCS to mainstream pain management, but our modular_x000D_ technology platform will impact the entire neuromodulation industry.	A minimally invasive, single incision, rechargeable spinal cord Stimulation system for chronic pain	Project Narrative_x000D_ Teliatry, Inc., proposes to build the smallest (0.75cc), rechargeable, cost-effective, minimally invasive, 16_x000D_ channel spinal cord stimulator (SCS) in the world for mainstream chronic back pain management. The_x000D_ proposed research is relevant to public health because chronic back pain is the single leading cause of_x000D_ disability worldwide. Missed work and disability related to low back pain costs over $50 billion each year in the_x000D_ US.	Back Pain; Bioengineering; Chronic Pain; Cost Effectiveness Research; Neurosciences; Pain Research; Physical Injury - Accidents and Adverse Effects; Rehabilitation; Spinal Cord Injury; Traumatic Head and Spine Injury	NIH	SBIR/STTR	188287	67759	https://reporter.nih.gov/project-details/10255353	TELIATRY, INC.	RICHARDSON	UNITED STATES	TX	NA	NIBIB	National Institute of Biomedical Imaging and Bioengineering	Domestic For-Profits	Special Emphasis Panel[ZRG1 ETTN-C (10)]	SCI Adjacent	Tools/Technology				Invasive Device				Disease-Related Basic
1R01EB031911-01	NA	EB031911	698247	10279756	2021	1	R01	KILGORE, KEVIN L.	[{'profile_id': 6416844, 'first_name': 'KEVIN', 'middle_name': 'L.', 'last_name': 'KILGORE', 'is_contact_pi': True, 'full_name': 'KEVIN L. KILGORE', 'title': ''}]	[{'first_name': 'MORIA', 'middle_name': 'FISHER', 'last_name': 'BITTMANN', 'full_name': 'MORIA FISHER BITTMANN'}]	OH-11	2021-07-01	2025-03-31	PAR-19-158	RP	R01EB031911	Acceleration;Acoustics;Applications Grants;Autonomic Dysreflexia;Autonomic nervous system;Benefits and Risks;Biomedical Engineering;Blood Vessels;Body Temperature;Cause of Death;Clinical Research;Computer software;Data;Data Storage and Retrieval;Development;Devices;Disease;Early Diagnosis;Electric Stimulation;Electrocardiogram;Event;Foundations;Future;Goals;Guidelines;Health;Health Status;Human;Implant;In Vitro;Individual;Intervention;Life;Life Expectancy;Measurement;Measures;Mechanics;Medical;Monitor;Motor;Operative Surgical Procedures;Optics;Outcome;Output;Pneumonia;Populations at Risk;Pulmonary Embolism;Quadriplegia;Quality of life;Relative Risks;Research Project Grants;Risk;Risk-Benefit Assessment;Savings;Signal Transduction;Source;Spinal cord injury;System;Temperature;Temperature Sense;Testing;Time;Urinary tract infection;Wireless Technology;cost;data exchange;design;early onset;expectation;health data;implantable device;implantation;improved;improved functioning;in vivo;insight;monitoring device;mortality;multimodality;neuroprosthesis;operation;prototype;research clinical testing;sensor;sound;surgical risk	Abstract Summary_x000D_ This proposal involves the development of an implanted health monitoring device, the "Lifeline"_x000D_ device, which senses health-related parameters, including temperature, electrocardiogram,_x000D_ photoplethysmogram, inertial measurement, and acoustic signals. We propose to enhance our existing_x000D_ modular neuroprosthetic system, the "Networked Neuroprosthesis" (NNP), with the Lifeline device, creating_x000D_ a comprehensive health monitoring system. The NNP System has already begun clinical evaluation in_x000D_ individuals with SCI for providing motor function, but currently lacks health monitoring capability. We are_x000D_ designing the Lifeline device as an integral component of the NNP system because the NNP system provides_x000D_ an existing source of implanted power, significant processing capacity, wireless data transmission, data_x000D_ storage, and an array of existing modules (electrical stimulation, biopotential recording, temperature_x000D_ sensing, inertial sensing). Thus the NNP system provides a platform for implementing and evaluating the_x000D_ benefits of implanted health monitoring while minimizing the development costs and regulatory hurdles._x000D_ As designed, the Lifeline component adds minimal additional risk with respect to surgical implantation and_x000D_ system operation._x000D_ An exciting anticipated outcome of the Lifeline-enhanced NNP System is the capacity to provide_x000D_ advanced warning regarding the top causes of increased mortality in individuals with SCI, enabling earlier_x000D_ detection and medical intervention that may ultimately increase overall life expectancy. The causes of early_x000D_ mortality include pneumonia, urinary tract infection (UTI), pulmonary embolism (PE), and autonomic_x000D_ dysreflexia (AD), which are unique to, or more prevalent in, people with SCI (particularly tetraplegia). The_x000D_ addition of the Lifeline device to the NNP System is the first step towards an implantable "life-saving_x000D_ neuroprosthesis". The overall benefit of the Lifeline-enhanced NNP System for SCI is twofold: 1) the high_x000D_ expectation of a functional benefit from the motor neuroprosthesis (original NNP System), and 2) the_x000D_ potential life-extending features of the implanted health monitoring (Lifeline). At the completion of this_x000D_ project, we anticipate having a single modular system that will be capable of providing both improved health_x000D_ and improved function for anyone with SCI, thus prolonging life while, at the same time, increasing_x000D_ independence and quality of life.	Augmenting Implanted Neuroprosthetics with Targeted Health Monitoring for Spinal Cord Injury - the LIFELINE	We propose to develop an implanted device that can measure health status and, in a future study,_x000D_ test this system in individuals with spinal cord injury (SCI) to determine if early prediction of disease states_x000D_ can increase life expectancy. The proposed implanted device, called the Lifeline, measures parameters such_x000D_ as body temperature, photoplethysmogram, electrocardiogram, sound, and acceleration. Taken together,_x000D_ these measures may be able to predict the early onset of autonomic dysreflexia (specific to SCI), pneumonia,_x000D_ urinary tract infections, and pulmonary embolism, which are among the top causes of death in SCI.	Assistive Technology; Bioengineering; Lung; Neurosciences; Physical Injury - Accidents and Adverse Effects; Rehabilitation; Spinal Cord Injury; Traumatic Head and Spine Injury	NIH	Non-SBIR/STTR	437871	260376	https://reporter.nih.gov/project-details/10279756	CASE WESTERN RESERVE UNIVERSITY	CLEVELAND	UNITED STATES	OH	PHYSICAL MEDICINE & REHAB	NIBIB	National Institute of Biomedical Imaging and Bioengineering	SCHOOLS OF MEDICINE	Bioengineering of Neuroscience, Vision and Low Vision Technologies Study Section[BNVT]	SCI Adjacent	Tools/Technology				Invasive Device				Clinical (Phase 0 or EFS)
