## Supplementary material for "Funding distributions, trends, gaps, and policy implications for spinal cord injury research: A systematic analysis of US federal funds": Table S3 (part 3 of 3)

### Sheet: NIH data (continued)
Project Number	Sub Project #	Project Serial #	Award amount	Appl ID	Fiscal Year	Award Type	Activity Code	Contact PI	PIs	program_officers	cong_dist	project_start_date	project_end_date	opportunity_number	mechanism_code_dc	core_project_num	pref_terms	abstract_text	project_title	phr_text	spending_categories_desc	agency_code	funding_mechanism	direct_cost_amt	indirect_cost_amt	project_detail_url	Organization name	organization.org_city	organization.org_country	organization.org_state	organization.dept_type	Funding.IC	agency_ic_admin.name	organization_type.name	full_study_section.name	General System-Problem	Specific System-Problem 1	Specific System-Problem 2	Specific System-Problem 3	Specific System-Problem 4	Approach-Intervention 1	Approach-Intervention 2	Approach-Intervention 3	Approach-Intervention 4	Readiness 1	Readiness 2
5R01EB031911-02	NA	EB031911	666670	10436372	2022	5	R01	KILGORE, KEVIN L.	[{'profile_id': 6416844, 'first_name': 'KEVIN', 'middle_name': 'L.', 'last_name': 'KILGORE', 'is_contact_pi': True, 'full_name': 'KEVIN L. KILGORE', 'title': ''}]	[{'first_name': 'MORIA', 'middle_name': 'FISHER', 'last_name': 'BITTMANN', 'full_name': 'MORIA FISHER BITTMANN'}]	OH-11	2021-07-01	2025-03-31	PAR-19-158	RP	R01EB031911	Acceleration;Acoustics;Applications Grants;Autonomic Dysreflexia;Autonomic nervous system;Benefits and Risks;Biomedical Engineering;Blood Vessels;Body Temperature;Cause of Death;Clinical Research;Computer software;Data;Data Storage and Retrieval;Development;Devices;Disease;Early Diagnosis;Electric Stimulation;Electrocardiogram;Event;Foundations;Future;Goals;Guidelines;Health;Health Status;Human;Implant;In Vitro;Individual;Intervention;Life;Life Expectancy;Measurement;Measures;Mechanics;Medical;Monitor;Motor;Operative Surgical Procedures;Optics;Outcome;Output;Persons;Pneumonia;Populations at Risk;Pulmonary Embolism;Quadriplegia;Quality of life;Relative Risks;Research Project Grants;Risk;Risk-Benefit Assessment;Savings;Signal Transduction;Source;Spinal cord injury;System;Temperature;Temperature Sense;Testing;Time;Urinary tract infection;cost;data exchange;design;early onset;expectation;health data;implantable device;implantation;improved;improved functioning;in vivo;insight;monitoring device;mortality;multimodality;neuroprosthesis;operation;prototype;research clinical testing;sensor;sound;surgical risk;wireless	Abstract Summary_x000D_ This proposal involves the development of an implanted health monitoring device, the "Lifeline"_x000D_ device, which senses health-related parameters, including temperature, electrocardiogram,_x000D_ photoplethysmogram, inertial measurement, and acoustic signals. We propose to enhance our existing_x000D_ modular neuroprosthetic system, the "Networked Neuroprosthesis" (NNP), with the Lifeline device, creating_x000D_ a comprehensive health monitoring system. The NNP System has already begun clinical evaluation in_x000D_ individuals with SCI for providing motor function, but currently lacks health monitoring capability. We are_x000D_ designing the Lifeline device as an integral component of the NNP system because the NNP system provides_x000D_ an existing source of implanted power, significant processing capacity, wireless data transmission, data_x000D_ storage, and an array of existing modules (electrical stimulation, biopotential recording, temperature_x000D_ sensing, inertial sensing). Thus the NNP system provides a platform for implementing and evaluating the_x000D_ benefits of implanted health monitoring while minimizing the development costs and regulatory hurdles._x000D_ As designed, the Lifeline component adds minimal additional risk with respect to surgical implantation and_x000D_ system operation._x000D_ An exciting anticipated outcome of the Lifeline-enhanced NNP System is the capacity to provide_x000D_ advanced warning regarding the top causes of increased mortality in individuals with SCI, enabling earlier_x000D_ detection and medical intervention that may ultimately increase overall life expectancy. The causes of early_x000D_ mortality include pneumonia, urinary tract infection (UTI), pulmonary embolism (PE), and autonomic_x000D_ dysreflexia (AD), which are unique to, or more prevalent in, people with SCI (particularly tetraplegia). The_x000D_ addition of the Lifeline device to the NNP System is the first step towards an implantable "life-saving_x000D_ neuroprosthesis". The overall benefit of the Lifeline-enhanced NNP System for SCI is twofold: 1) the high_x000D_ expectation of a functional benefit from the motor neuroprosthesis (original NNP System), and 2) the_x000D_ potential life-extending features of the implanted health monitoring (Lifeline). At the completion of this_x000D_ project, we anticipate having a single modular system that will be capable of providing both improved health_x000D_ and improved function for anyone with SCI, thus prolonging life while, at the same time, increasing_x000D_ independence and quality of life.	Augmenting Implanted Neuroprosthetics with Targeted Health Monitoring for Spinal Cord Injury - the LIFELINE	We propose to develop an implanted device that can measure health status and, in a future study,_x000D_ test this system in individuals with spinal cord injury (SCI) to determine if early prediction of disease states_x000D_ can increase life expectancy. The proposed implanted device, called the Lifeline, measures parameters such_x000D_ as body temperature, photoplethysmogram, electrocardiogram, sound, and acceleration. Taken together,_x000D_ these measures may be able to predict the early onset of autonomic dysreflexia (specific to SCI), pneumonia,_x000D_ urinary tract infections, and pulmonary embolism, which are among the top causes of death in SCI.	Assistive Technology; Bioengineering; Lung; Neurosciences; Physical Injury - Accidents and Adverse Effects; Rehabilitation; Spinal Cord Injury; Traumatic Head and Spine Injury	NIH	Non-SBIR/STTR	427730	238940	https://reporter.nih.gov/project-details/10436372	CASE WESTERN RESERVE UNIVERSITY	CLEVELAND	UNITED STATES	OH	PHYSICAL MEDICINE & REHAB	NIBIB	National Institute of Biomedical Imaging and Bioengineering	SCHOOLS OF MEDICINE	Bioengineering of Neuroscience, Vision and Low Vision Technologies Study Section[BNVT]	SCI Adjacent	Tools/Technology				Invasive Device				Clinical (Phase 0 or EFS)
5R01EB031911-03	NA	EB031911	659430	10594006	2023	5	R01	KILGORE, KEVIN L.	[{'profile_id': 6416844, 'first_name': 'KEVIN', 'middle_name': 'L.', 'last_name': 'KILGORE', 'is_contact_pi': True, 'full_name': 'KEVIN L. KILGORE', 'title': ''}]	[{'first_name': 'MORIA', 'middle_name': 'FISHER', 'last_name': 'BITTMANN', 'full_name': 'MORIA FISHER BITTMANN'}]	OH-11	2021-07-01	2025-03-31	PAR-19-158	RP	R01EB031911	Acceleration;Acoustics;Applications Grants;Autonomic Dysreflexia;Autonomic nervous system;Benefits and Risks;Biomedical Engineering;Blood Vessels;Body Temperature;Cause of Death;Clinical Research;Computer software;Data;Data Storage and Retrieval;Development;Devices;Disease;Early Diagnosis;Electric Stimulation;Electrocardiogram;Electronics;Event;Foundations;Future;Goals;Guidelines;Health;Health Status;Human;Implant;Individual;Intervention;Life;Life Expectancy;Measurement;Measures;Mechanics;Medical;Monitor;Motor;Operative Surgical Procedures;Optics;Outcome;Output;Persons;Pneumonia;Populations at Risk;Pulmonary Embolism;Quadriplegia;Quality of life;Relative Risks;Research Project Grants;Risk;Risk-Benefit Assessment;Signal Transduction;Source;Specific qualifier value;Spinal cord injury;System;Temperature;Temperature Sense;Testing;Time;Urinary tract infection;cost;data exchange;design;early onset;expectation;functional improvement;health data;implantable device;implantation;improved;in vitro testing;in vivo;insight;monitoring device;mortality;multimodality;neuroprosthesis;operation;prototype;research clinical testing;sensor;sound;surgical risk;wireless	Abstract Summary_x000D_ This proposal involves the development of an implanted health monitoring device, the "Lifeline"_x000D_ device, which senses health-related parameters, including temperature, electrocardiogram,_x000D_ photoplethysmogram, inertial measurement, and acoustic signals. We propose to enhance our existing_x000D_ modular neuroprosthetic system, the "Networked Neuroprosthesis" (NNP), with the Lifeline device, creating_x000D_ a comprehensive health monitoring system. The NNP System has already begun clinical evaluation in_x000D_ individuals with SCI for providing motor function, but currently lacks health monitoring capability. We are_x000D_ designing the Lifeline device as an integral component of the NNP system because the NNP system provides_x000D_ an existing source of implanted power, significant processing capacity, wireless data transmission, data_x000D_ storage, and an array of existing modules (electrical stimulation, biopotential recording, temperature_x000D_ sensing, inertial sensing). Thus the NNP system provides a platform for implementing and evaluating the_x000D_ benefits of implanted health monitoring while minimizing the development costs and regulatory hurdles._x000D_ As designed, the Lifeline component adds minimal additional risk with respect to surgical implantation and_x000D_ system operation._x000D_ An exciting anticipated outcome of the Lifeline-enhanced NNP System is the capacity to provide_x000D_ advanced warning regarding the top causes of increased mortality in individuals with SCI, enabling earlier_x000D_ detection and medical intervention that may ultimately increase overall life expectancy. The causes of early_x000D_ mortality include pneumonia, urinary tract infection (UTI), pulmonary embolism (PE), and autonomic_x000D_ dysreflexia (AD), which are unique to, or more prevalent in, people with SCI (particularly tetraplegia). The_x000D_ addition of the Lifeline device to the NNP System is the first step towards an implantable "life-saving_x000D_ neuroprosthesis". The overall benefit of the Lifeline-enhanced NNP System for SCI is twofold: 1) the high_x000D_ expectation of a functional benefit from the motor neuroprosthesis (original NNP System), and 2) the_x000D_ potential life-extending features of the implanted health monitoring (Lifeline). At the completion of this_x000D_ project, we anticipate having a single modular system that will be capable of providing both improved health_x000D_ and improved function for anyone with SCI, thus prolonging life while, at the same time, increasing_x000D_ independence and quality of life.	Augmenting Implanted Neuroprosthetics with Targeted Health Monitoring for Spinal Cord Injury - the LIFELINE	We propose to develop an implanted device that can measure health status and, in a future study,_x000D_ test this system in individuals with spinal cord injury (SCI) to determine if early prediction of disease states_x000D_ can increase life expectancy. The proposed implanted device, called the Lifeline, measures parameters such_x000D_ as body temperature, photoplethysmogram, electrocardiogram, sound, and acceleration. Taken together,_x000D_ these measures may be able to predict the early onset of autonomic dysreflexia (specific to SCI), pneumonia,_x000D_ urinary tract infections, and pulmonary embolism, which are among the top causes of death in SCI.	Assistive Technology; Bioengineering; Lung; Neurosciences; Physical Injury - Accidents and Adverse Effects; Regenerative Medicine; Rehabilitation; Spinal Cord Injury; Traumatic Head and Spine Injury	NIH	Non-SBIR/STTR	423233	236197	https://reporter.nih.gov/project-details/10594006	CASE WESTERN RESERVE UNIVERSITY	CLEVELAND	UNITED STATES	OH	PHYSICAL MEDICINE & REHAB	NIBIB	National Institute of Biomedical Imaging and Bioengineering	SCHOOLS OF MEDICINE	Bioengineering of Neuroscience, Vision and Low Vision Technologies Study Section[BNVT]	SCI Adjacent	Tools/Technology				Invasive Device				Clinical (Phase 0 or EFS)
2R01EY005690-29A1	NA	EY005690	423750	7650542	2009	2	R01	BENOWITZ, LARRY IRA	[{'profile_id': 1887983, 'first_name': 'LARRY', 'middle_name': 'Ira', 'last_name': 'BENOWITZ', 'is_contact_pi': True, 'full_name': 'LARRY Ira BENOWITZ', 'title': 'PROFESSOR'}]	[{'first_name': 'MICHAEL', 'middle_name': 'A', 'last_name': 'STEINMETZ', 'full_name': 'MICHAEL A STEINMETZ'}]	MA-07	1990-08-15	2013-03-31	PA-07-070	RP	R01EY005690	Address;Affect;Affinity;Anatomy;Animals;Area;Axon;Binding;Binding Proteins;Biochemistry;Biological;Brain Injuries;Cell Culture Techniques;Cell Surface Receptors;Cell Survival;Cells;Central Nervous System Part;Cicatrix;Degenerative Disorder;Development;Distal;Environment;Exhibits;Expression Library;Eye;Gene Expression;Genes;Growth;Growth Factor;Inflammation;Inflammatory;Injury;Knowledge;Lead;Mediating;Methods;Molecular;Myelin;Natural regeneration;Neuraxis;Neurodegenerative Disorders;Neurons;Optic Nerve;Optic Nerve Injuries;Outcome;Pathway interactions;Patients;Play;Protein Kinase;Reaction;Research;Retinal Ganglion Cells;Role;Screening procedure;Signal Transduction;Signal Transduction Pathway;Site;Spinal cord damage;Stroke;System;Testing;Time;Traumatic Brain Injury;Vision;axon growth;axon regeneration;base;cDNA Expression;extracellular;functional outcomes;functional restoration;gain of function;gene therapy;improved;in vivo;inhibitor/antagonist;injured;insight;loss of function;macrophage;novel;oncomodulin;optic nerve regeneration;programs;public health relevance;receptor;therapy development;transcription factor	_x000D_ DESCRIPTION (provided by applicant): The optic nerve is an accessible and anatomically simple part of the central nervous system (CNS) that has long been used to investigate the development and regeneration of CNS connections. Like most neurons in the CNS, retinal ganglion cells (RGCs), the projection neurons of the eye, cannot regenerate their axons if injured, resulting in a permanent loss of function. However, if an inflammatory reaction is induced in the eye, injured RGCs revert to an active growth state and begin to extend lengthy axons down the optic nerve. The objectives of this proposal are to understand the molecular mechanisms that underlie this phenomenon and to devise methods to improve functional outcome. In cell culture, macrophages produce a previously unknown growth factor, oncomodulin that can stimulate RGCs to regenerate their axons. However, whether macrophage-derived oncomodulin is actually responsible for stimulating RGCs to regenerate their axons in vivo is unknown, and this will be investigated in Aim 1. Our second aim is to understand how oncomodulin functions at a molecular level. We will investigate whether oncomodulin controls the expression of genes required for axon growth through changes in the expression or activity of specific transcription factors. We will also investigate whether a persistently active form of the protein kinase Mst3b will augment regeneration, and attempt to identify the receptor through which oncomodulin acts. Our third aim is to develop methods to enhance axon regeneration and restore function. We will use gene-therapy approaches to improve oncomodulin delivery, optimize RGC survival, and counteract inhibitory signals associated with myelin and the glial scar, in an effort to get RGCs to regenerate injured axons to the appropriate target areas and restore some level of vision after optic nerve injury. These studies will provide novel insights into the biological mechanisms that underlie regeneration in the optic nerve, and may lead to improved treatments for injuries and degenerative disorders that affect the optic nerve and other CNS pathways. PUBLIC HEALTH RELEVANCE One reason that patients often fail to regain function after spinal cord damage and other types of brain injury is the inability of nerve cells to regenerate injured connections within the central nervous system (CNS). In one widely studied example of this, the projection neurons of the eye normally fail to regenerate their connections if the optic nerve is injured. Surprisingly, recent studies in animals show that if an inflammatory reaction is induced within the eye, the projection neurons of the eye switch into an active growth state and begin to regenerate lengthy axons through the optic nerve. The proposed studies will investigate the molecular mechanisms that underlie this phenomenon and develop therapies to improve outcome. Information gained from these studies is likely to be relevant to treating injury to the optic nerve and other parts of CNS. _x000D__x000D_ _x000D__x000D_ _x000D__x000D_ _x000D__x000D_	Molecular Bases of Neuronal Connectivity	_x000D_ One reason that patients often fail to regain function after spinal cord damage and other types of_x000D_ brain injury is the inability of nerve cells to regenerate injured connections within the central_x000D_ nervous system (CNS). In one widely studied example of this, the projection neurons of the eye_x000D_ normally fail to regenerate their connections if the optic nerve is injured. Surprisingly, recent_x000D_ studies in animals show that if an inflammatory reaction is induced within the eye, the projection_x000D_ neurons of the eye switch into an active growth state and begin to regenerate lengthy axons_x000D_ through the optic nerve. The proposed studies will investigate the molecular mechanisms that_x000D_ underlie this phenomenon and develop therapies to improve outcome. Information gained from_x000D_ these studies is likely to be relevant to treating injury to the optic nerve and other parts of CNS.	Biotechnology; Brain Disorders; Eye Disease and Disorders of Vision; Injury (total) Accidents/Adverse Effects; Injury - Trauma - (Head and Spine); Neurodegenerative; Neurosciences; Regenerative Medicine; Spinal Cord Injury	NIH	Non-SBIR/STTR	250000	173750	https://reporter.nih.gov/project-details/7650542	BOSTON CHILDREN'S HOSPITAL	BOSTON	UNITED STATES	MA	NA	NEI	National Eye Institute	Independent Hospitals	Clinical Neuroplasticity and Neurotransmitters Study Section[CNNT]	SCI Adjacent	Non-Spinal Systems				Modeling/In Vitro/Ex Vivo				Basic-Basic
3R01EY005690-29A1S1	NA	EY005690	149143	8004849	2010	3	R01	BENOWITZ, LARRY IRA	[{'profile_id': 1887983, 'first_name': 'LARRY', 'middle_name': 'Ira', 'last_name': 'BENOWITZ', 'is_contact_pi': True, 'full_name': 'LARRY Ira BENOWITZ', 'title': 'PROFESSOR'}]	[{'first_name': 'MICHAEL', 'middle_name': 'A', 'last_name': 'STEINMETZ', 'full_name': 'MICHAEL A STEINMETZ'}]	MA-07	1990-08-15	2010-12-31	PA-07-070	RP	R01EY005690	Address;Affect;Affinity;Anatomy;Animals;Area;Axon;Binding;Binding Proteins;Biochemistry;Biological;Brain Injuries;Cell Culture Techniques;Cell Surface Receptors;Cell Survival;Cells;Central Nervous System Part;Cicatrix;Degenerative Disorder;Development;Distal;Environment;Exhibits;Expression Library;Eye;Gene Expression;Genes;Growth;Growth Factor;Inflammation;Inflammatory;Injury;Knowledge;Lead;Mediating;Methods;Molecular;Myelin;Natural regeneration;Neuraxis;Neurodegenerative Disorders;Neurons;Optic Nerve;Optic Nerve Injuries;Outcome;Pathway interactions;Patients;Play;Protein Kinase;Reaction;Research;Retinal Ganglion Cells;Role;Screening procedure;Signal Transduction;Signal Transduction Pathway;Site;Spinal cord damage;Stroke;System;Testing;Time;Traumatic Brain Injury;Vision;axon growth;axon regeneration;base;cDNA Expression;extracellular;functional outcomes;functional restoration;gain of function;gene therapy;improved;in vivo;inhibitor/antagonist;injured;insight;loss of function;macrophage;novel;oncomodulin;optic nerve regeneration;programs;public health relevance;receptor;therapy development;transcription factor	_x000D_ DESCRIPTION (provided by applicant): The optic nerve is an accessible and anatomically simple part of the central nervous system (CNS) that has long been used to investigate the development and regeneration of CNS connections. Like most neurons in the CNS, retinal ganglion cells (RGCs), the projection neurons of the eye, cannot regenerate their axons if injured, resulting in a permanent loss of function. However, if an inflammatory reaction is induced in the eye, injured RGCs revert to an active growth state and begin to extend lengthy axons down the optic nerve. The objectives of this proposal are to understand the molecular mechanisms that underlie this phenomenon and to devise methods to improve functional outcome. In cell culture, macrophages produce a previously unknown growth factor, oncomodulin that can stimulate RGCs to regenerate their axons. However, whether macrophage-derived oncomodulin is actually responsible for stimulating RGCs to regenerate their axons in vivo is unknown, and this will be investigated in Aim 1. Our second aim is to understand how oncomodulin functions at a molecular level. We will investigate whether oncomodulin controls the expression of genes required for axon growth through changes in the expression or activity of specific transcription factors. We will also investigate whether a persistently active form of the protein kinase Mst3b will augment regeneration, and attempt to identify the receptor through which oncomodulin acts. Our third aim is to develop methods to enhance axon regeneration and restore function. We will use gene-therapy approaches to improve oncomodulin delivery, optimize RGC survival, and counteract inhibitory signals associated with myelin and the glial scar, in an effort to get RGCs to regenerate injured axons to the appropriate target areas and restore some level of vision after optic nerve injury. These studies will provide novel insights into the biological mechanisms that underlie regeneration in the optic nerve, and may lead to improved treatments for injuries and degenerative disorders that affect the optic nerve and other CNS pathways. PUBLIC HEALTH RELEVANCE One reason that patients often fail to regain function after spinal cord damage and other types of brain injury is the inability of nerve cells to regenerate injured connections within the central nervous system (CNS). In one widely studied example of this, the projection neurons of the eye normally fail to regenerate their connections if the optic nerve is injured. Surprisingly, recent studies in animals show that if an inflammatory reaction is induced within the eye, the projection neurons of the eye switch into an active growth state and begin to regenerate lengthy axons through the optic nerve. The proposed studies will investigate the molecular mechanisms that underlie this phenomenon and develop therapies to improve outcome. Information gained from these studies is likely to be relevant to treating injury to the optic nerve and other parts of CNS. _x000D_ _x000D_ _x000D_ _x000D_	Molecular Bases of Neuronal Connectivity	_x000D_ One reason that patients often fail to regain function after spinal cord damage and other types of_x000D_ brain injury is the inability of nerve cells to regenerate injured connections within the central_x000D_ nervous system (CNS). In one widely studied example of this, the projection neurons of the eye_x000D_ normally fail to regenerate their connections if the optic nerve is injured. Surprisingly, recent_x000D_ studies in animals show that if an inflammatory reaction is induced within the eye, the projection_x000D_ neurons of the eye switch into an active growth state and begin to regenerate lengthy axons_x000D_ through the optic nerve. The proposed studies will investigate the molecular mechanisms that_x000D_ underlie this phenomenon and develop therapies to improve outcome. Information gained from_x000D_ these studies is likely to be relevant to treating injury to the optic nerve and other parts of CNS.	Biotechnology; Brain Disorders; Eye Disease and Disorders of Vision; Injury (total) Accidents/Adverse Effects; Injury - Trauma - (Head and Spine); Neurodegenerative; Neurosciences; Regenerative Medicine; Spinal Cord Injury	NIH	Non-SBIR/STTR	88250	60893	https://reporter.nih.gov/project-details/8004849	BOSTON CHILDREN'S HOSPITAL	BOSTON	UNITED STATES	MA	NA	NEI	National Eye Institute	Independent Hospitals	Clinical Neuroplasticity and Neurotransmitters Study Section[CNNT]	SCI Adjacent	Non-Spinal Systems				Modeling/In Vitro/Ex Vivo				Basic-Basic
5R01EY005690-30	NA	EY005690	423225	7789454	2010	5	R01	BENOWITZ, LARRY IRA	[{'profile_id': 1887983, 'first_name': 'LARRY', 'middle_name': 'Ira', 'last_name': 'BENOWITZ', 'is_contact_pi': True, 'full_name': 'LARRY Ira BENOWITZ', 'title': 'PROFESSOR'}]	[{'first_name': 'MICHAEL', 'middle_name': 'A', 'last_name': 'STEINMETZ', 'full_name': 'MICHAEL A STEINMETZ'}]	MA-07	1990-08-15	2013-03-31	PA-07-070	RP	R01EY005690	Address;Affect;Affinity;Anatomy;Animals;Area;Axon;Binding;Binding Proteins;Biochemistry;Biological;Brain Injuries;Cell Culture Techniques;Cell Surface Receptors;Cell Survival;Cells;Central Nervous System Part;Cicatrix;Degenerative Disorder;Development;Distal;Environment;Exhibits;Expression Library;Eye;Gene Expression;Genes;Growth;Growth Factor;Inflammation;Inflammatory;Injury;Knowledge;Lead;Mediating;Methods;Molecular;Myelin;Natural regeneration;Neuraxis;Neurodegenerative Disorders;Neurons;Optic Nerve;Optic Nerve Injuries;Outcome;Pathway interactions;Patients;Play;Protein Kinase;Reaction;Research;Retinal Ganglion Cells;Role;Screening procedure;Signal Transduction;Signal Transduction Pathway;Site;Spinal cord damage;Stroke;System;Testing;Time;Traumatic Brain Injury;Vision;axon growth;axon regeneration;base;cDNA Expression;extracellular;functional outcomes;functional restoration;gain of function;gene therapy;improved;in vivo;inhibitor/antagonist;injured;insight;loss of function;macrophage;novel;oncomodulin;optic nerve regeneration;programs;public health relevance;receptor;therapy development;transcription factor	_x000D_ DESCRIPTION (provided by applicant): The optic nerve is an accessible and anatomically simple part of the central nervous system (CNS) that has long been used to investigate the development and regeneration of CNS connections. Like most neurons in the CNS, retinal ganglion cells (RGCs), the projection neurons of the eye, cannot regenerate their axons if injured, resulting in a permanent loss of function. However, if an inflammatory reaction is induced in the eye, injured RGCs revert to an active growth state and begin to extend lengthy axons down the optic nerve. The objectives of this proposal are to understand the molecular mechanisms that underlie this phenomenon and to devise methods to improve functional outcome. In cell culture, macrophages produce a previously unknown growth factor, oncomodulin that can stimulate RGCs to regenerate their axons. However, whether macrophage-derived oncomodulin is actually responsible for stimulating RGCs to regenerate their axons in vivo is unknown, and this will be investigated in Aim 1. Our second aim is to understand how oncomodulin functions at a molecular level. We will investigate whether oncomodulin controls the expression of genes required for axon growth through changes in the expression or activity of specific transcription factors. We will also investigate whether a persistently active form of the protein kinase Mst3b will augment regeneration, and attempt to identify the receptor through which oncomodulin acts. Our third aim is to develop methods to enhance axon regeneration and restore function. We will use gene-therapy approaches to improve oncomodulin delivery, optimize RGC survival, and counteract inhibitory signals associated with myelin and the glial scar, in an effort to get RGCs to regenerate injured axons to the appropriate target areas and restore some level of vision after optic nerve injury. These studies will provide novel insights into the biological mechanisms that underlie regeneration in the optic nerve, and may lead to improved treatments for injuries and degenerative disorders that affect the optic nerve and other CNS pathways. PUBLIC HEALTH RELEVANCE One reason that patients often fail to regain function after spinal cord damage and other types of brain injury is the inability of nerve cells to regenerate injured connections within the central nervous system (CNS). In one widely studied example of this, the projection neurons of the eye normally fail to regenerate their connections if the optic nerve is injured. Surprisingly, recent studies in animals show that if an inflammatory reaction is induced within the eye, the projection neurons of the eye switch into an active growth state and begin to regenerate lengthy axons through the optic nerve. The proposed studies will investigate the molecular mechanisms that underlie this phenomenon and develop therapies to improve outcome. Information gained from these studies is likely to be relevant to treating injury to the optic nerve and other parts of CNS. _x000D__x000D_ _x000D__x000D_ _x000D__x000D_ _x000D__x000D_	Molecular Bases of Neuronal Connectivity	_x000D_ One reason that patients often fail to regain function after spinal cord damage and other types of_x000D_ brain injury is the inability of nerve cells to regenerate injured connections within the central_x000D_ nervous system (CNS). In one widely studied example of this, the projection neurons of the eye_x000D_ normally fail to regenerate their connections if the optic nerve is injured. Surprisingly, recent_x000D_ studies in animals show that if an inflammatory reaction is induced within the eye, the projection_x000D_ neurons of the eye switch into an active growth state and begin to regenerate lengthy axons_x000D_ through the optic nerve. The proposed studies will investigate the molecular mechanisms that_x000D_ underlie this phenomenon and develop therapies to improve outcome. Information gained from_x000D_ these studies is likely to be relevant to treating injury to the optic nerve and other parts of CNS.	Biotechnology; Brain Disorders; Eye Disease and Disorders of Vision; Injury (total) Accidents/Adverse Effects; Injury - Trauma - (Head and Spine); Neurodegenerative; Neurosciences; Regenerative Medicine; Spinal Cord Injury	NIH	Non-SBIR/STTR	247500	175725	https://reporter.nih.gov/project-details/7789454	BOSTON CHILDREN'S HOSPITAL	BOSTON	UNITED STATES	MA	NA	NEI	National Eye Institute	Independent Hospitals	Clinical Neuroplasticity and Neurotransmitters Study Section[CNNT]	SCI Adjacent	Non-Spinal Systems				Modeling/In Vitro/Ex Vivo				Basic-Basic
5R01EY005690-31	NA	EY005690	411048	8058739	2011	5	R01	BENOWITZ, LARRY IRA	[{'profile_id': 1887983, 'first_name': 'LARRY', 'middle_name': 'Ira', 'last_name': 'BENOWITZ', 'is_contact_pi': True, 'full_name': 'LARRY Ira BENOWITZ', 'title': 'PROFESSOR'}]	[{'first_name': 'MICHAEL', 'middle_name': 'A', 'last_name': 'STEINMETZ', 'full_name': 'MICHAEL A STEINMETZ'}]	MA-07	1990-08-15	2013-03-31	PA-07-070	RP	R01EY005690	Address;Affect;Affinity;Anatomy;Animals;Area;Axon;Binding;Binding Proteins;Biochemistry;Biological;Brain Injuries;Cell Culture Techniques;Cell Surface Receptors;Cell Survival;Cells;Central Nervous System Part;Cicatrix;Degenerative Disorder;Development;Distal;Environment;Exhibits;Expression Library;Eye;Gene Expression;Genes;Growth;Growth Factor;Health;Inflammation;Inflammatory;Injury;Lead;Mediating;Methods;Molecular;Myelin;Natural regeneration;Neuraxis;Neurodegenerative Disorders;Neurons;Optic Nerve;Optic Nerve Injuries;Outcome;Pathway interactions;Patients;Play;Protein Kinase;Reaction;Research;Retinal Ganglion Cells;Role;Screening procedure;Signal Transduction;Signal Transduction Pathway;Site;Spinal cord damage;Stroke;System;Testing;Time;Traumatic Brain Injury;Vision;axon growth;axon regeneration;base;cDNA Expression;extracellular;functional outcomes;functional restoration;gain of function;gene therapy;improved;in vivo;inhibitor/antagonist;injured;insight;loss of function;macrophage;novel;oncomodulin;optic nerve regeneration;programs;receptor;therapy development;transcription factor	_x000D_ DESCRIPTION (provided by applicant): The optic nerve is an accessible and anatomically simple part of the central nervous system (CNS) that has long been used to investigate the development and regeneration of CNS connections. Like most neurons in the CNS, retinal ganglion cells (RGCs), the projection neurons of the eye, cannot regenerate their axons if injured, resulting in a permanent loss of function. However, if an inflammatory reaction is induced in the eye, injured RGCs revert to an active growth state and begin to extend lengthy axons down the optic nerve. The objectives of this proposal are to understand the molecular mechanisms that underlie this phenomenon and to devise methods to improve functional outcome. In cell culture, macrophages produce a previously unknown growth factor, oncomodulin that can stimulate RGCs to regenerate their axons. However, whether macrophage-derived oncomodulin is actually responsible for stimulating RGCs to regenerate their axons in vivo is unknown, and this will be investigated in Aim 1. Our second aim is to understand how oncomodulin functions at a molecular level. We will investigate whether oncomodulin controls the expression of genes required for axon growth through changes in the expression or activity of specific transcription factors. We will also investigate whether a persistently active form of the protein kinase Mst3b will augment regeneration, and attempt to identify the receptor through which oncomodulin acts. Our third aim is to develop methods to enhance axon regeneration and restore function. We will use gene-therapy approaches to improve oncomodulin delivery, optimize RGC survival, and counteract inhibitory signals associated with myelin and the glial scar, in an effort to get RGCs to regenerate injured axons to the appropriate target areas and restore some level of vision after optic nerve injury. These studies will provide novel insights into the biological mechanisms that underlie regeneration in the optic nerve, and may lead to improved treatments for injuries and degenerative disorders that affect the optic nerve and other CNS pathways. PUBLIC HEALTH RELEVANCE One reason that patients often fail to regain function after spinal cord damage and other types of brain injury is the inability of nerve cells to regenerate injured connections within the central nervous system (CNS). In one widely studied example of this, the projection neurons of the eye normally fail to regenerate their connections if the optic nerve is injured. Surprisingly, recent studies in animals show that if an inflammatory reaction is induced within the eye, the projection neurons of the eye switch into an active growth state and begin to regenerate lengthy axons through the optic nerve. The proposed studies will investigate the molecular mechanisms that underlie this phenomenon and develop therapies to improve outcome. Information gained from these studies is likely to be relevant to treating injury to the optic nerve and other parts of CNS. _x000D__x000D_ _x000D__x000D_ _x000D__x000D_ _x000D__x000D_	Molecular Bases of Neuronal Connectivity	_x000D_ One reason that patients often fail to regain function after spinal cord damage and other types of_x000D_ brain injury is the inability of nerve cells to regenerate injured connections within the central_x000D_ nervous system (CNS). In one widely studied example of this, the projection neurons of the eye_x000D_ normally fail to regenerate their connections if the optic nerve is injured. Surprisingly, recent_x000D_ studies in animals show that if an inflammatory reaction is induced within the eye, the projection_x000D_ neurons of the eye switch into an active growth state and begin to regenerate lengthy axons_x000D_ through the optic nerve. The proposed studies will investigate the molecular mechanisms that_x000D_ underlie this phenomenon and develop therapies to improve outcome. Information gained from_x000D_ these studies is likely to be relevant to treating injury to the optic nerve and other parts of CNS.	Biotechnology; Brain Disorders; Eye Disease and Disorders of Vision; Injury (total) Accidents/Adverse Effects; Injury - Trauma - (Head and Spine); Neurodegenerative; Neurosciences; Regenerative Medicine; Spinal Cord Injury	NIH	Non-SBIR/STTR	237600	173448	https://reporter.nih.gov/project-details/8058739	BOSTON CHILDREN'S HOSPITAL	BOSTON	UNITED STATES	MA	NA	NEI	National Eye Institute	Independent Hospitals	Clinical Neuroplasticity and Neurotransmitters Study Section[CNNT]	SCI Adjacent	Non-Spinal Systems				Modeling/In Vitro/Ex Vivo				Basic-Basic
2R01EY015545-11	NA	EY015545	692920	9103835	2016	2	R01	ANDERSEN, RICHARD A	[{'profile_id': 6252531, 'first_name': 'RICHARD', 'middle_name': 'A', 'last_name': 'ANDERSEN', 'is_contact_pi': True, 'full_name': 'RICHARD A ANDERSEN', 'title': ''}]	[{'first_name': 'MARTHA', 'middle_name': 'C', 'last_name': 'FLANDERS', 'full_name': 'MARTHA C FLANDERS'}]	CA-28	2005-02-15	2021-03-31	PA-13-302	RP	R01EY015545	Accounting;Address;Algorithm Design;Algorithms;Amyotrophic Lateral Sclerosis;Anterior;Area;Behavior;Brain;Code;Cognitive;Complement;Complex;Computers;Data;Devices;Digit structure;Eye;Fingers;Foundations;Future;Goals;Grant;Human;Implant;Individual;Intention;Laboratories;Light;Limb structure;Location;Measures;Motor;Motor Cortex;Movement;Multiple Sclerosis;Neurodegenerative Disorders;Neurons;Paralysed;Parietal Lobe;Patients;Performance;Peripheral Nervous System Diseases;Population;Positioning Attribute;Procedures;Property;Prosthesis;Quadriplegia;Research;Robotics;Seminal;Signal Transduction;Site;Source;Spinal Cord Lesions;Spinal cord injury;Stroke;Tablet Computer;Techniques;Testing;Time;Training;Traumatic Brain Injury;United States;brain machine interface;clinical application;clinically relevant;design;disability;finger movement;frontal lobe;gaze;improved;limb amputation;neural prosthesis;neuroprosthesis;neurotransmission;next generation;nonhuman primate;novel;patient population;prosthesis control;public health relevance;relating to nervous system;research study;response	Ôªø _x000D__x000D_ DESCRIPTION (provided by applicant): Recent studies have demonstrated that neural implants for neural prosthetic applications can help paralyzed patient populations by allowing control of external devices. We have recently demonstrated that neural signals recorded from the posterior parietal cortex (PPC) of a tetraplegic subject provides a valuable source of neural signals for prosthetic control. Previous studies have demonstrated the utility of using signals from human motor cortex (M1). In light of these findings, we propose simultaneous implants in M1 and PPC to answer the important question of how these two brain areas compare in helping the patient population. To compare brain areas, we believe it is essential to use rigorous testing paradigms that are able to address fundamental questions of how intentions are coded in the two brain areas. Moreover, the experiments proposed will be in many cases the first studies examining the properties and complexities of the representation of intentions. In Aim 1a we will thus compare how the two brain areas code high-level goals and instantaneous execution signals. Aim 1b will test how these intention signals generalize across multiple contexts. Aim 2 will test the reference frames of intention signals, e.g. whether goal signals are represented with_x000D__x000D_ respect to where the subject is looking, the current location of the effector, or the body or world Meaningful behaviors are most often the result of combinations of movements sequenced in time, and therefore we will test in Aim 3 how neural representations of intentions are combined and sequenced. Basic scientific explorations of these properties will be leveraged to enable typing interfaces and the control of a tablet computer. Our proposal not only allows us to test whether one brain area is better than the other for particular motor variables but also whether they provide complimentary types of information. Decoding algorithms produce actions by interpreting neural activity. The proposed studies will provide seminal data on how intentions are coded in the two areas, thus informing how the next generation of decoding algorithms should be designed by providing a better understanding of how neural signals should be interpreted. Clinical relevance: the number of patients suffering from some form of paralysis in the United States alone has been estimated to be as high as 5.6 million. Paralysis can result from spinal cord injury, traumatic brain injury, stroke, peripheral neuropathies, and neurodegenerative disorders such as amyotrophic lateral sclerosis and multiple sclerosis. Another 2 million patients have motor disabilities due to limb amputation. The current application will compare two prominent areas for recording prosthetic controls signals to determine their similarities and differences in applicability to prosthetics. This research will enable improved design of neuroprosthetics that can use the complementary signals found in these two areas to maximum advantage. _x000D__x000D_ _x000D__x000D_	Cognitive neural prosthetics for clinical applications	PUBLIC HEALTH RELEVANCE: Studies are proposed to examine the similarities and differences of control signals derived from M1 and PPC for neuroprosthetics. These studies will for the first time study many of the properties of intended movement signals in these two areas including the representation of goals in M1, the coordinate frames in which intentions are encoded, and the combining and sequencing of digit movements. The findings will provide a foundation for improved algorithms and designs of neural prosthetics to assist paralyzed patients. _x000D__x000D_ _x000D__x000D_	Assistive Technology; Bioengineering; Clinical Research; Eye Disease and Disorders of Vision; Injury (total) Accidents/Adverse Effects; Injury - Trauma - (Head and Spine); Neurodegenerative; Neurosciences; Rehabilitation; Spinal Cord Injury	NIH	Non-SBIR/STTR	492098	200822	https://reporter.nih.gov/project-details/9103835	CALIFORNIA INSTITUTE OF TECHNOLOGY	PASADENA	UNITED STATES	CA	NONE	NEI	National Eye Institute	SCHOOLS OF ARTS AND SCIENCES	Sensorimotor Integration Study Section[SMI]	SCI Adjacent	Non-Spinal Systems				Invasive Device				Basic-Basic
5R01EY015545-12	NA	EY015545	650105	9250149	2017	5	R01	ANDERSEN, RICHARD A	[{'profile_id': 6252531, 'first_name': 'RICHARD', 'middle_name': 'A', 'last_name': 'ANDERSEN', 'is_contact_pi': True, 'full_name': 'RICHARD A ANDERSEN', 'title': ''}]	[{'first_name': 'MARTHA', 'middle_name': 'C', 'last_name': 'FLANDERS', 'full_name': 'MARTHA C FLANDERS'}]	CA-28	2005-02-15	2021-03-31	PA-13-302	RP	R01EY015545	Address;Algorithm Design;Algorithms;Amyotrophic Lateral Sclerosis;Anterior;Area;Behavior;Bilateral;Brain;Code;Cognitive;Complement;Complex;Computers;Data;Devices;Digit structure;Eye;Fingers;Foundations;Future;Goals;Grant;Human;Implant;Individual;Intention;Laboratories;Light;Limb structure;Location;Measures;Motor;Motor Cortex;Movement;Multiple Sclerosis;Neurodegenerative Disorders;Neurons;Paralysed;Parietal Lobe;Patients;Performance;Peripheral Nervous System Diseases;Population;Positioning Attribute;Procedures;Property;Prosthesis;Quadriplegia;Research;Robotics;Seminal;Signal Transduction;Site;Source;Spinal Cord Lesions;Spinal cord injury;Stroke;Tablet Computer;Techniques;Testing;Time;Time Study;Training;Traumatic Brain Injury;United States;brain machine interface;clinical application;clinically relevant;design;disability;experimental study;finger movement;frontal lobe;gaze;improved;limb amputation;neural prosthesis;neuroprosthesis;neurotransmission;next generation;nonhuman primate;novel;patient population;prosthesis control;public health relevance;relating to nervous system;response	Ôªø _x000D_ DESCRIPTION (provided by applicant): Recent studies have demonstrated that neural implants for neural prosthetic applications can help paralyzed patient populations by allowing control of external devices. We have recently demonstrated that neural signals recorded from the posterior parietal cortex (PPC) of a tetraplegic subject provides a valuable source of neural signals for prosthetic control. Previous studies have demonstrated the utility of using signals from human motor cortex (M1). In light of these findings, we propose simultaneous implants in M1 and PPC to answer the important question of how these two brain areas compare in helping the patient population. To compare brain areas, we believe it is essential to use rigorous testing paradigms that are able to address fundamental questions of how intentions are coded in the two brain areas. Moreover, the experiments proposed will be in many cases the first studies examining the properties and complexities of the representation of intentions. In Aim 1a we will thus compare how the two brain areas code high-level goals and instantaneous execution signals. Aim 1b will test how these intention signals generalize across multiple contexts. Aim 2 will test the reference frames of intention signals, e.g. whether goal signals are represented with_x000D_ respect to where the subject is looking, the current location of the effector, or the body or world Meaningful behaviors are most often the result of combinations of movements sequenced in time, and therefore we will test in Aim 3 how neural representations of intentions are combined and sequenced. Basic scientific explorations of these properties will be leveraged to enable typing interfaces and the control of a tablet computer. Our proposal not only allows us to test whether one brain area is better than the other for particular motor variables but also whether they provide complimentary types of information. Decoding algorithms produce actions by interpreting neural activity. The proposed studies will provide seminal data on how intentions are coded in the two areas, thus informing how the next generation of decoding algorithms should be designed by providing a better understanding of how neural signals should be interpreted. Clinical relevance: the number of patients suffering from some form of paralysis in the United States alone has been estimated to be as high as 5.6 million. Paralysis can result from spinal cord injury, traumatic brain injury, stroke, peripheral neuropathies, and neurodegenerative disorders such as amyotrophic lateral sclerosis and multiple sclerosis. Another 2 million patients have motor disabilities due to limb amputation. The current application will compare two prominent areas for recording prosthetic controls signals to determine their similarities and differences in applicability to prosthetics. This research will enable improved design of neuroprosthetics that can use the complementary signals found in these two areas to maximum advantage.	Cognitive neural prosthetics for clinical applications	PUBLIC HEALTH RELEVANCE: Studies are proposed to examine the similarities and differences of control signals derived from M1 and PPC for neuroprosthetics. These studies will for the first time study many of the properties of intended movement signals in these two areas including the representation of goals in M1, the coordinate frames in which intentions are encoded, and the combining and sequencing of digit movements. The findings will provide a foundation for improved algorithms and designs of neural prosthetics to assist paralyzed patients.	Assistive Technology; Bioengineering; Clinical Research; Eye Disease and Disorders of Vision; Injury (total) Accidents/Adverse Effects; Injury - Trauma - (Head and Spine); Neurodegenerative; Neurosciences; Rehabilitation; Spinal Cord Injury	NIH	Non-SBIR/STTR	493434	156671	https://reporter.nih.gov/project-details/9250149	CALIFORNIA INSTITUTE OF TECHNOLOGY	PASADENA	UNITED STATES	CA	NONE	NEI	National Eye Institute	SCHOOLS OF ARTS AND SCIENCES	Sensorimotor Integration Study Section[SMI]	SCI Adjacent	Non-Spinal Systems				Clinical Observational				Basic-Basic
5R01EY015545-13	NA	EY015545	627359	9457437	2018	5	R01	ANDERSEN, RICHARD A	[{'profile_id': 6252531, 'first_name': 'RICHARD', 'middle_name': 'A', 'last_name': 'ANDERSEN', 'is_contact_pi': True, 'full_name': 'RICHARD A ANDERSEN', 'title': ''}]	[{'first_name': 'MARTHA', 'middle_name': 'C', 'last_name': 'FLANDERS', 'full_name': 'MARTHA C FLANDERS'}]	CA-28	2005-02-15	2021-03-31	PA-13-302	RP	R01EY015545	Address;Algorithm Design;Algorithms;Amyotrophic Lateral Sclerosis;Anterior;Area;Behavior;Bilateral;Brain;Code;Cognitive;Complement;Complex;Computers;Data;Devices;Digit structure;Eye;Fingers;Foundations;Future;Goals;Grant;Human;Implant;Individual;Intention;Laboratories;Light;Limb structure;Location;Measures;Motor;Motor Cortex;Movement;Multiple Sclerosis;Neurodegenerative Disorders;Neurons;Paralysed;Parietal Lobe;Patients;Performance;Peripheral Nervous System Diseases;Population;Positioning Attribute;Procedures;Property;Prosthesis;Quadriplegia;Research;Robotics;Seminal;Signal Transduction;Site;Source;Spinal Cord Lesions;Spinal cord injury;Stroke;Tablet Computer;Techniques;Testing;Time;Time Study;Training;Traumatic Brain Injury;United States;brain machine interface;clinical application;clinically relevant;design;disability;experimental study;finger movement;frontal lobe;gaze;improved;limb amputation;neural implant;neural prosthesis;neuroprosthesis;neurotransmission;next generation;nonhuman primate;novel;patient population;prosthesis control;public health relevance;relating to nervous system;response	Ôªø _x000D_ DESCRIPTION (provided by applicant): Recent studies have demonstrated that neural implants for neural prosthetic applications can help paralyzed patient populations by allowing control of external devices. We have recently demonstrated that neural signals recorded from the posterior parietal cortex (PPC) of a tetraplegic subject provides a valuable source of neural signals for prosthetic control. Previous studies have demonstrated the utility of using signals from human motor cortex (M1). In light of these findings, we propose simultaneous implants in M1 and PPC to answer the important question of how these two brain areas compare in helping the patient population. To compare brain areas, we believe it is essential to use rigorous testing paradigms that are able to address fundamental questions of how intentions are coded in the two brain areas. Moreover, the experiments proposed will be in many cases the first studies examining the properties and complexities of the representation of intentions. In Aim 1a we will thus compare how the two brain areas code high-level goals and instantaneous execution signals. Aim 1b will test how these intention signals generalize across multiple contexts. Aim 2 will test the reference frames of intention signals, e.g. whether goal signals are represented with_x000D_ respect to where the subject is looking, the current location of the effector, or the body or world Meaningful behaviors are most often the result of combinations of movements sequenced in time, and therefore we will test in Aim 3 how neural representations of intentions are combined and sequenced. Basic scientific explorations of these properties will be leveraged to enable typing interfaces and the control of a tablet computer. Our proposal not only allows us to test whether one brain area is better than the other for particular motor variables but also whether they provide complimentary types of information. Decoding algorithms produce actions by interpreting neural activity. The proposed studies will provide seminal data on how intentions are coded in the two areas, thus informing how the next generation of decoding algorithms should be designed by providing a better understanding of how neural signals should be interpreted. Clinical relevance: the number of patients suffering from some form of paralysis in the United States alone has been estimated to be as high as 5.6 million. Paralysis can result from spinal cord injury, traumatic brain injury, stroke, peripheral neuropathies, and neurodegenerative disorders such as amyotrophic lateral sclerosis and multiple sclerosis. Another 2 million patients have motor disabilities due to limb amputation. The current application will compare two prominent areas for recording prosthetic controls signals to determine their similarities and differences in applicability to prosthetics. This research will enable improved design of neuroprosthetics that can use the complementary signals found in these two areas to maximum advantage.	Cognitive neural prosthetics for clinical applications	PUBLIC HEALTH RELEVANCE: Studies are proposed to examine the similarities and differences of control signals derived from M1 and PPC for neuroprosthetics. These studies will for the first time study many of the properties of intended movement signals in these two areas including the representation of goals in M1, the coordinate frames in which intentions are encoded, and the combining and sequencing of digit movements. The findings will provide a foundation for improved algorithms and designs of neural prosthetics to assist paralyzed patients.	Assistive Technology; Basic Behavioral and Social Science; Behavioral and Social Science; Bioengineering; Clinical Research; Clinical Trials and Supportive Activities; Eye Disease and Disorders of Vision; Injury (total) Accidents/Adverse Effects; Injury - Trauma - (Head and Spine); Neurodegenerative; Neurosciences; Rehabilitation; Spinal Cord Injury	NIH	Non-SBIR/STTR	479590	147769	https://reporter.nih.gov/project-details/9457437	CALIFORNIA INSTITUTE OF TECHNOLOGY	PASADENA	UNITED STATES	CA	NONE	NEI	National Eye Institute	SCHOOLS OF ARTS AND SCIENCES	Sensorimotor Integration Study Section[SMI]	SCI Adjacent	Non-Spinal Systems				Clinical Observational				Basic-Basic
5R01EY015545-14	NA	EY015545	651878	9669031	2019	5	R01	ANDERSEN, RICHARD A	[{'profile_id': 6252531, 'first_name': 'RICHARD', 'middle_name': 'A', 'last_name': 'ANDERSEN', 'is_contact_pi': True, 'full_name': 'RICHARD A ANDERSEN', 'title': ''}]	[{'first_name': 'MARTHA', 'middle_name': 'C', 'last_name': 'FLANDERS', 'full_name': 'MARTHA C FLANDERS'}]	CA-28	2004-04-01	2021-03-31	PA-13-302	RP	R01EY015545	Address;Algorithm Design;Algorithms;Amyotrophic Lateral Sclerosis;Anterior;Area;Behavior;Bilateral;Brain;Code;Cognitive;Complement;Complex;Computers;Data;Devices;Digit structure;Eye;Fingers;Foundations;Future;Goals;Grant;Human;Implant;Individual;Intention;Laboratories;Light;Limb structure;Location;Measures;Motor;Motor Cortex;Movement;Multiple Sclerosis;Neurodegenerative Disorders;Neurons;Paralysed;Parietal Lobe;Patients;Performance;Peripheral Nervous System Diseases;Population;Positioning Attribute;Procedures;Property;Prosthesis;Quadriplegia;Research;Robotics;Seminal;Signal Transduction;Site;Source;Spinal Cord Lesions;Spinal cord injury;Stroke;Tablet Computer;Techniques;Testing;Time;Time Study;Training;Traumatic Brain Injury;United States;brain machine interface;clinical application;clinically relevant;design;disability;experimental study;finger movement;frontal lobe;gaze;improved;limb amputation;neural implant;neural prosthesis;neuroprosthesis;neurotransmission;next generation;nonhuman primate;novel;patient population;prosthesis control;public health relevance;relating to nervous system;response	Ôªø _x000D_ DESCRIPTION (provided by applicant): Recent studies have demonstrated that neural implants for neural prosthetic applications can help paralyzed patient populations by allowing control of external devices. We have recently demonstrated that neural signals recorded from the posterior parietal cortex (PPC) of a tetraplegic subject provides a valuable source of neural signals for prosthetic control. Previous studies have demonstrated the utility of using signals from human motor cortex (M1). In light of these findings, we propose simultaneous implants in M1 and PPC to answer the important question of how these two brain areas compare in helping the patient population. To compare brain areas, we believe it is essential to use rigorous testing paradigms that are able to address fundamental questions of how intentions are coded in the two brain areas. Moreover, the experiments proposed will be in many cases the first studies examining the properties and complexities of the representation of intentions. In Aim 1a we will thus compare how the two brain areas code high-level goals and instantaneous execution signals. Aim 1b will test how these intention signals generalize across multiple contexts. Aim 2 will test the reference frames of intention signals, e.g. whether goal signals are represented with_x000D_ respect to where the subject is looking, the current location of the effector, or the body or world Meaningful behaviors are most often the result of combinations of movements sequenced in time, and therefore we will test in Aim 3 how neural representations of intentions are combined and sequenced. Basic scientific explorations of these properties will be leveraged to enable typing interfaces and the control of a tablet computer. Our proposal not only allows us to test whether one brain area is better than the other for particular motor variables but also whether they provide complimentary types of information. Decoding algorithms produce actions by interpreting neural activity. The proposed studies will provide seminal data on how intentions are coded in the two areas, thus informing how the next generation of decoding algorithms should be designed by providing a better understanding of how neural signals should be interpreted. Clinical relevance: the number of patients suffering from some form of paralysis in the United States alone has been estimated to be as high as 5.6 million. Paralysis can result from spinal cord injury, traumatic brain injury, stroke, peripheral neuropathies, and neurodegenerative disorders such as amyotrophic lateral sclerosis and multiple sclerosis. Another 2 million patients have motor disabilities due to limb amputation. The current application will compare two prominent areas for recording prosthetic controls signals to determine their similarities and differences in applicability to prosthetics. This research will enable improved design of neuroprosthetics that can use the complementary signals found in these two areas to maximum advantage.	Cognitive neural prosthetics for clinical applications	PUBLIC HEALTH RELEVANCE: Studies are proposed to examine the similarities and differences of control signals derived from M1 and PPC for neuroprosthetics. These studies will for the first time study many of the properties of intended movement signals in these two areas including the representation of goals in M1, the coordinate frames in which intentions are encoded, and the combining and sequencing of digit movements. The findings will provide a foundation for improved algorithms and designs of neural prosthetics to assist paralyzed patients.	Assistive Technology; Basic Behavioral and Social Science; Behavioral and Social Science; Bioengineering; Clinical Research; Clinical Trials and Supportive Activities; Eye Disease and Disorders of Vision; Injury (total) Accidents/Adverse Effects; Injury - Trauma - (Head and Spine); Neurosciences; Rehabilitation; Spinal Cord Injury	NIH	Non-SBIR/STTR	486686	165192	https://reporter.nih.gov/project-details/9669031	CALIFORNIA INSTITUTE OF TECHNOLOGY	PASADENA	UNITED STATES	CA	NONE	NEI	National Eye Institute	SCHOOLS OF ARTS AND SCIENCES	Sensorimotor Integration Study Section[SMI]	SCI Adjacent	Non-Spinal Systems				Clinical Observational				Basic-Basic
5R01EY015545-15	NA	EY015545	660093	9900009	2020	5	R01	ANDERSEN, RICHARD A	[{'profile_id': 6252531, 'first_name': 'RICHARD', 'middle_name': 'A', 'last_name': 'ANDERSEN', 'is_contact_pi': True, 'full_name': 'RICHARD A ANDERSEN', 'title': ''}]	[{'first_name': 'MARTHA', 'middle_name': 'C', 'last_name': 'FLANDERS', 'full_name': 'MARTHA C FLANDERS'}]	CA-28	2004-04-01	2022-03-31	PA-13-302	RP	R01EY015545	Address;Algorithm Design;Algorithms;Amyotrophic Lateral Sclerosis;Anterior;Area;Behavior;Bilateral;Brain;Code;Cognitive;Complement;Complex;Computers;Data;Devices;Digit structure;Eye;Fingers;Foundations;Future;Goals;Grant;Human;Implant;Individual;Intention;Laboratories;Light;Limb structure;Location;Measures;Motor;Motor Cortex;Movement;Multiple Sclerosis;Neurodegenerative Disorders;Neurons;Paralysed;Parietal Lobe;Patients;Performance;Peripheral Nervous System Diseases;Population;Positioning Attribute;Procedures;Property;Prosthesis;Quadriplegia;Research;Robotics;Seminal;Signal Transduction;Site;Source;Spinal Cord Lesions;Spinal cord injury;Stroke;Tablet Computer;Techniques;Testing;Time;Time Study;Training;Traumatic Brain Injury;United States;algorithm training;brain machine interface;clinical application;clinically relevant;design;disability;experimental study;finger movement;frontal lobe;gaze;improved;limb amputation;neural implant;neural prosthesis;neuroprosthesis;neurotransmission;next generation;nonhuman primate;novel;patient population;prosthesis control;public health relevance;relating to nervous system;response	Ôªø _x000D_ DESCRIPTION (provided by applicant): Recent studies have demonstrated that neural implants for neural prosthetic applications can help paralyzed patient populations by allowing control of external devices. We have recently demonstrated that neural signals recorded from the posterior parietal cortex (PPC) of a tetraplegic subject provides a valuable source of neural signals for prosthetic control. Previous studies have demonstrated the utility of using signals from human motor cortex (M1). In light of these findings, we propose simultaneous implants in M1 and PPC to answer the important question of how these two brain areas compare in helping the patient population. To compare brain areas, we believe it is essential to use rigorous testing paradigms that are able to address fundamental questions of how intentions are coded in the two brain areas. Moreover, the experiments proposed will be in many cases the first studies examining the properties and complexities of the representation of intentions. In Aim 1a we will thus compare how the two brain areas code high-level goals and instantaneous execution signals. Aim 1b will test how these intention signals generalize across multiple contexts. Aim 2 will test the reference frames of intention signals, e.g. whether goal signals are represented with_x000D_ respect to where the subject is looking, the current location of the effector, or the body or world Meaningful behaviors are most often the result of combinations of movements sequenced in time, and therefore we will test in Aim 3 how neural representations of intentions are combined and sequenced. Basic scientific explorations of these properties will be leveraged to enable typing interfaces and the control of a tablet computer. Our proposal not only allows us to test whether one brain area is better than the other for particular motor variables but also whether they provide complimentary types of information. Decoding algorithms produce actions by interpreting neural activity. The proposed studies will provide seminal data on how intentions are coded in the two areas, thus informing how the next generation of decoding algorithms should be designed by providing a better understanding of how neural signals should be interpreted. Clinical relevance: the number of patients suffering from some form of paralysis in the United States alone has been estimated to be as high as 5.6 million. Paralysis can result from spinal cord injury, traumatic brain injury, stroke, peripheral neuropathies, and neurodegenerative disorders such as amyotrophic lateral sclerosis and multiple sclerosis. Another 2 million patients have motor disabilities due to limb amputation. The current application will compare two prominent areas for recording prosthetic controls signals to determine their similarities and differences in applicability to prosthetics. This research will enable improved design of neuroprosthetics that can use the complementary signals found in these two areas to maximum advantage.	Cognitive neural prosthetics for clinical applications	PUBLIC HEALTH RELEVANCE: Studies are proposed to examine the similarities and differences of control signals derived from M1 and PPC for neuroprosthetics. These studies will for the first time study many of the properties of intended movement signals in these two areas including the representation of goals in M1, the coordinate frames in which intentions are encoded, and the combining and sequencing of digit movements. The findings will provide a foundation for improved algorithms and designs of neural prosthetics to assist paralyzed patients.	Assistive Technology; Basic Behavioral and Social Science; Behavioral and Social Science; Bioengineering; Clinical Research; Clinical Trials and Supportive Activities; Eye Disease and Disorders of Vision; Injury - Trauma - (Head and Spine); Neurosciences; Physical Injury - Accidents and Adverse Effects; Rehabilitation; Spinal Cord Injury	NIH	Non-SBIR/STTR	491686	168407	https://reporter.nih.gov/project-details/9900009	CALIFORNIA INSTITUTE OF TECHNOLOGY	PASADENA	UNITED STATES	CA	NONE	NEI	National Eye Institute	SCHOOLS OF ARTS AND SCIENCES	Sensorimotor Integration Study Section[SMI]	SCI Adjacent	Non-Spinal Systems				Clinical Observational				Basic-Basic
5R01EY015545-10	NA	EY015545	536230	8735151	2014	5	R01	ANDERSEN, RICHARD A	[{'profile_id': 6252531, 'first_name': 'RICHARD', 'middle_name': 'A', 'last_name': 'ANDERSEN', 'is_contact_pi': True, 'full_name': 'RICHARD A ANDERSEN', 'title': ''}]	[{'first_name': 'HOUMAM', 'middle_name': 'H', 'last_name': 'ARAJ', 'full_name': 'HOUMAM H ARAJ'}]	CA-28	2005-02-15	2016-03-31	PA-07-070	RP	R01EY015545	Accidents;Adverse event;Algorithms;Amyotrophic Lateral Sclerosis;Animals;Area;Behavioral;Biocompatible;Brain;Chronic;Clinic;Clinical Research;Clinical Trials;Clinical Trials Design;Cognitive;Collaborations;Computer Interface;Computers;Data;Data Analyses;Devices;Disabled Persons;Elements;Environment;Evaluation;Foundations;Goals;Grant;Health;Homologous Gene;Human;Implant;Individual;Infection;Institutional Review Boards;Intention;Laboratories;Learning;Limb structure;Location;Medical Device;Modeling;Monitor;Monkeys;Motor Cortex;Movement;Multiple Sclerosis;Neurons;Outcome;Paralysed;Parietal;Parietal Lobe;Patients;Performance;Peripheral Nervous System Diseases;Phase;Phase I Clinical Trials;Positioning Attribute;Preclinical Testing;Process;Public Health;Research;Robotics;Rodent Model;Safety;Series;Signal Transduction;Site;Skin;Source;Spinal Cord Lesions;Stroke;Technology;Technology Assessment;Testing;Time;United States Food and Drug Administration;Utah;Work;arm;base;biomaterial compatibility;clinical application;cognitive control;design;efficacy testing;gaze;good laboratory practice;human subject;implant material;implantation;improved;mind control;neural prosthesis;neuroprosthesis;nonhuman primate;novel;performance tests;relating to nervous system;research study;response;virtual reality;wound	DESCRIPTION (provided by applicant): The objective of this application is to assess, in human posterior parietal cortex (PPC), the efficacy of both microwire-based array technology and decoding algorithms for neural prosthetic applications. An outcome of this work is a human-approved microwire array technology capable of reaching deep sulcal areas of the cortex. In animals, the posterior parietal cortex is an area that we have shown to encode both the reach target (goal) location and real time dynamics in point-to-point arm reaching tasks. It is our intention to show that, in the human, these features are also encoded and that goal and dynamic information can be combined for more accurate decoding of movement intentions. In addition, our research with animals has demonstrated that the PPC encodes a number of cognitive variables that could be potentially useful for neural prosthetic applications. Tasks will be designed to see if these cognitive signals can also be recorded and decoded from human PPC. These tasks will examine 1) rapid decoding of movement sequences; 2) decoding higher level aspects of goal information that are symbolic and non-spatial; 3) local field potentials to increase decode accuracy and provide a foundation for cognitive state decoding; 4) context decoding; 5) learning as a function of practice for goal and trajectory decoding and 6) learning novel effecter dynamics. We hypothesize that these cognitive aspects of animals' PPC are also available in the corresponding human PPC. Our five year goal for this grant is to complete the preclinical testing for an investigational device exemption (IDE) to the Food and Drug Administration, submit and gain approval for an IDE, obtain IRB approvals and design the behavioral tasks and data analysis that will be used in subsequent human clinical studies, and perform a clinical trial with two subjects. To this end, we have put forth five specific aims: (1) to perform a biocompatibility assessment of the technology per recommended standards, (2) to perform a histological assessment of the technology following chronic implantation, (3) to perform a safety and efficacy assessment in a non-human primate model, (4) to test the performance of decoding algorithms that will be used in humans, and (5) to assess the performance of our technology and cognitive decoding algorithms in paralyzed individuals under an FDA approved Investigational Device Exemption Clinical Trial.	Cognitive neural prosthetics for clinical applications	This application has direct relevance to public health since its goal is to perform clinical trials to test a neuroprosthetic medical device for implantation in posterior parietal cortex. The clinical trials are designed to help patients with severe paralysis, which can result from spinal cord lesion and other traumatic accidents, peripheral neuropathies, amyotrophic lateral sclerosis, multiple sclerosis, and stroke.	Assistive Technology; Basic Behavioral and Social Science; Behavioral and Social Science; Bioengineering; Clinical Research; Clinical Trials; Eye Disease and Disorders of Vision; Injury (total) Accidents/Adverse Effects; Injury - Trauma - (Head and Spine); Networking and Information Technology R&D; Neurodegenerative; Neurosciences; Rehabilitation; Spinal Cord Injury	NIH	Non-SBIR/STTR	424977	111253	https://reporter.nih.gov/project-details/8735151	CALIFORNIA INSTITUTE OF TECHNOLOGY	PASADENA	UNITED STATES	CA	NONE	NEI	National Eye Institute	SCHOOLS OF ARTS AND SCIENCES	Special Emphasis Panel[ZRG1-IFCN-L(03)M]	SCI Adjacent	Non-Spinal Systems				Clinical Observational				Basic-Basic
5R21EY018491-02	NA	EY018491	176400	7496399	2008	5	R21	KASPAR, BRIAN K.	[{'profile_id': 6907826, 'first_name': 'Brian', 'middle_name': 'K.', 'last_name': 'Kaspar', 'is_contact_pi': True, 'full_name': 'Brian K. Kaspar', 'title': 'ASSOCIATE PROFESSOR'}]	[{'first_name': 'MICHAEL', 'middle_name': '', 'last_name': 'OBERDORFER', 'full_name': 'MICHAEL OBERDORFER'}]	OH-03	2007-09-15	2010-08-31	RFA-EY-07-001	RP	R21EY018491	Affect;Age;Alzheimer&apos;s Disease;Amyotrophic Lateral Sclerosis;Animal Model;Animals;Area;Blood - brain barrier anatomy;Brain;Brain Stem;Brain region;Cells;Cerebellar Nuclei;Cervical spinal cord structure;Cessation of life;Chest;Clinic;Clinical;Clinical Trials;Condition;Count;Data;Depth;Disease;Dose;Forelimb;Gene Delivery;Gene Transduction Agent;Goals;Green Fluorescent Proteins;Hindlimb;Human;Immunohistochemistry;Injection of therapeutic agent;Insulin-Like Growth Factor I;Label;Lead;Lumbar spinal cord structure;Measurement;Methods;Motor;Motor Cortex;Motor Neuron Disease;Motor Neurons;Mus;Muscle;Neurologic;Onset of illness;Paralysed;Parkinson Disease;Pathway interactions;Polymerase Chain Reaction;Reporting;Request for Applications;Respiratory Failure;Route;Safety;Side;Spinal Cord;Spinal cord injury;Staging;Staining method;Stains;Symptoms;Technology;Testing;Therapeutic;Time;Transgenes;Transgenic Mice;Translating;Viral;Viral Vector;adeno-associated viral vector;astrogliosis;cell type;cellular transduction;day;experience;gene therapy;grasp;improved;mouse model;nervous system disorder;neurotrophic factor;novel;particle;success;vector	_x000D_ DESCRIPTION (provided by applicant): In pursuit of improving gene delivery to all areas of the CNS in a safe and efficient manner, the objective of this proposal is to develop, optimize, and test this alternate delivery route to overcome the limitations of the blood brain barrier, which is a specific focus of this Request for Applications. Our strategy is centered on a specialized region of the brain termed the deep cerebellar nuclei (DCN). We will employ Adeno- Associated Viral Vector (AAV), a vector that has shown to be non-pathogenic with safety profiles being established in numerous human clinical trials as well as initial signs of clinical success in diseases such as Parkinson's disease and a viral vector that we have considerable experience with 1, 2 . We have recently examined this novel global gene delivery approach in a mouse model for Amyotrophic Lateral Sclerosis (ALS) with the approach appearing to be robust and therefore feasible. Several reports have shown the potential actions of neurotrophic factors to delay disease onset and progression 4-6 . However, challenges still remain to effectively translate these approaches to the clinic. We hypothesize that this one-time single injection delivery strategy to the DCN will result in global CNS transduction, allowing for widespread trophic support to the brainstem, spinal cord and motor cortex. We further hypothesize that this approach will greatly increase motor coordination, extend survival, and rescue neuropathological symptoms when the delivery approach is tested in ALS transgenic mice. The main goal of this proposal is to define a more effective therapeutic route for global gene delivery utilizing an AAV vector. This approach may be amenable for treating multiple neurological diseases and conditions, primarily associated either with the spinal cord such as ALS and spinal cord injury, or with the brain such as Alzheimer's and Parkinson's Disease. Our specific aims are shown below. 1.) To determine whether a single injection of AAV to the DCN targets the CNS and all regions of the spinal cord. 2.) To determine the efficacy of DCN gene delivery of AAV-IGF-1 in an animal model of ALS. Current gene therapy remains to be a challenge due to effective methods to target the CNS including the difficulty to access the spinal cord. Systemic delivery of gene therapy vectors to the CNS has been challenging due largely by their inability to cross the blood-brain barrier (BBB). Our strategy is centered on targeting a specialized region of the brain termed the deep cerebellar nuclei (DCN) with adeno-associated vectors (AAV) to deliver transgenes. We have decided to target the DCN because of its extensive connections with all regions of the spinal cord and brainstem, and would thus serve as an ideal gene delivery route. _x000D_ _x000D_ _x000D_	Gene Delivery to the CNS through the Deep Cerebellar Nucleus	NA	ALS; Biotechnology; Brain Disorders; Gene Therapy; Genetics; Injury (total) Accidents/Adverse Effects; Injury - Trauma - (Head and Spine); Mental Health**; Neurodegenerative; Neurosciences**; Spinal Cord Injury	NIH	Non-SBIR/STTR	122500	53900	https://reporter.nih.gov/project-details/7496399	UNIVERSITY OF TEXAS MED BR GALVESTON	COLUMBUS	UNITED STATES	OH	NA	NEI	National Eye Institute	Research Institutes	Special Emphasis Panel[ZRG1-GGG-S(52)R]	SCI Adjacent	Tools/Technology				In Vivo Approaches				Basic-Basic
5R01GM036927-24	NA	GM036927	329351	8131051	2011	5	R01	BROWN, JOAN HELLER	[{'profile_id': 1898379, 'first_name': 'JOAN', 'middle_name': 'HELLER', 'last_name': 'BROWN', 'is_contact_pi': True, 'full_name': 'JOAN HELLER BROWN', 'title': 'DR.'}]	[{'first_name': 'SARAH', 'middle_name': '', 'last_name': 'DUNSMORE', 'full_name': 'SARAH DUNSMORE'}]	CA-50	1982-08-01	2013-08-31	PA-07-070	RP	R01GM036927	1,2-diacylglycerol;Agonist;Astrocytes;Back;Binding;Biological Assay;Brain;Brain Injuries;Cell Line;Cell Proliferation;Cell Survival;Cell surface;Cells;Characteristics;Comparative Study;Controlled Study;Cues;Cytokine Gene;DNA biosynthesis;Development;Diglycerides;Enzymes;F2R gene;Fluorescence Resonance Energy Transfer;G Protein-Coupled Receptor Signaling;G-Protein-Coupled Receptors;GTP-Binding Proteins;Gene Expression;Generations;Glioblastoma;Glioma;Goals;Growth Factor;Guanine Nucleotide Exchange Factors;Human;Image;Immediate-Early Genes;In Vitro;Inflammation;Inflammation Mediators;Inflammatory Response;Integrin Signaling Pathway;Integrins;Knock-out;Knockout Mice;Ligands;Link;Lysophosphatidic Acid Receptors;Malignant Neoplasms;Malignant neoplasm of brain;Mediating;Mitogen-Activated Protein Kinases;Modeling;Monomeric GTP-Binding Proteins;Mus;Mutation;Nude Mice;Pain;Pathway interactions;Phospholipase;Phospholipase C;Phosphotransferases;Play;Process;Proliferating;Protein Kinase;Proteins;Receptor Activation;Regulation;Role;Signal Pathway;Signal Transduction;Sphingosine-1-Phosphate Receptor;Spinal Injuries;Spinal cord injury;Spinal nerve structure;Stimulation of Cell Proliferation;Stimulus;Testing;Thrombin;Thrombin Receptor;Up-Regulation;Work;astrogliosis;base;cancer cell;cell growth;cell growth regulation;cell injury;cell type;chorioallantoic membrane;extracellular;human disease;in vivo;neoplastic cell;nerve injury;novel;overexpression;phospholipase C epsilon;public health relevance;receptor;receptor-mediated signaling;research study;response;response to injury;rho;rho GTP-Binding Proteins;small hairpin RNA;therapeutic target;tumor	_x000D_ DESCRIPTION (provided by applicant): The long term objective of this work is to examine two new signaling pathways that appear to be involved in regulation of cell growth. One involves activation of a specific phospholipase C (PLC5) that integrates signals from G-protein coupled receptors (GPCRs) to the MAP kinase pathway. The other involves transcriptional upregulation of Cyr61 (CCN1), a protein that is expressed as an immediate early gene, secreted and signals through integrin receptors. The extracellular stimuli (thrombin, LPA, S1P) and the intracellular pathway (activation of the small GTPase RhoA) that regulate these processes are commonly associated with cell injury, inflammation and cancer. The proposal tests the hypothesis that PLC5 and Cyr61 subserve critical signaling roles in these pathophysiological conditions and utilizes both in vitro and in vivo studies, on mouse astrocytes and a human glioblastoma cell line to discover regulatory mechanisms that could be targeted to block these pathways. The first specific aim is to examine the involvement of PLC5 as a target for activation by GPCRs, and as an effector of downstream responses leading to cell proliferation and gene expression. The hypothesis to be tested is that PLC5 integrates signals that activate Rho into signals critical for DNA synthesis by activating a Rap1/ERK signal cascade and by localized generation of diacylglycerol, activation of its downstream protein kinase targets and altered gene expression. Proposed experiments use primary astrocytes from PLC5 knockout mice to delineate pathways for PLC5 activation by thrombin, S1P, and LPA receptors, to determine whether PLC5 serves as a guanine nucleotide exchange factor for activation of Rap1 and subsequent activation of ERK and to examine the role played by PLC5 in mediating astroglial gene expression and cell proliferation in vitro. The second specific aim is to elucidate the role played by increased CCN1/Cyr61 expression in Rho-mediated responses to GPCR agonists. Proposed experiments will use 1321N1 glioblastoma cells and other cell lines to determine whether CCN1 gene expression is transcriptionally regulated as a consequence of GPCR activation of G 12/13 and Rho mediated pathways, whether it acts back on the cell through integrin signaling pathways to induce sustained responses, and to demonstrate that sustained signaling and DNA synthesis in response to GPCR agonists depends on CCN1 upregulation. The third specific aim examines the in vivo pathophysiological roles of PLC5 in astrogliosis following brain and spinal injury and of CCN1 in glial tumor development. The hypothesis to be tested is that Rho signaling pathways and the GPCR ligands that activate them promote these responses through their effects on PLC5 and CCN1. Proposed experiments use PLC5 knockout mice to examine the role of this enzyme in astrogliosis produced in response to in vivo brain or spinal cord injury. Knockdown of CCN1 with shRNA in 1321N1 and other glioblastoma cells is used to examine the role of CCN1 in tumor cell growth in the chick chorioallantoic membrane (CAM) assay and in nude mice. _x000D__x000D_ _x000D__x000D_ PUBLIC HEALTH RELEVANCE: Cells receive environmental cues which direct them to proliferate, migrate or die, using a process called signal transduction. A protein called RhoA transduces signals that originate from G-protein coupled receptors on the cell surface and appears to be abnormally regulated in cancer and cell injury. We have discovered two "targets" that RhoA talks to inside the cell (phospholipase C5 and CCN1) and propose to study how they are controlled, what they do and whether inhibiting their function normalizes cell signaling in vitro and in models of brain injury and cancer. _x000D__x000D_ _x000D__x000D_ _x000D__x000D_ _x000D__x000D_	Rho- and GPCR-mediated signaling through novel cellular effectors	_x000D_ PROJECT NARRATIVE_x000D_ Cells receive environmental cues which direct them to proliferate, migrate or die, using a process called signal_x000D_ transduction. A protein called RhoA transduces signals originating from G-protein coupled receptors on the_x000D_ cell surface and appears to be abnormally regulated in cancer and cell injury. We have discovered two_x000D_ "targets" that RhoA talks to inside the cell (phospholipase C¬ø and CCN1) and propose to study how they are_x000D_ controlled, what they do and whether inhibiting their function normalizes cell signaling in vitro and in models of_x000D_ brain injury and cancer.	Brain Cancer; Brain Disorders; Cancer; Genetics; Injury (total) Accidents/Adverse Effects; Injury - Trauma - (Head and Spine); Neurodegenerative; Neurosciences; Rare Diseases; Spinal Cord Injury	NIH	Non-SBIR/STTR	213172	116179	https://reporter.nih.gov/project-details/8131051	UNIVERSITY OF CALIFORNIA, SAN DIEGO	LA JOLLA	UNITED STATES	CA	PHARMACOLOGY	NIGMS	National Institute of General Medical Sciences	SCHOOLS OF MEDICINE	Molecular and Integrative Signal Transduction Study Section[MIST]	SCI Pathology & Repair	SCI Pathology/Neuroprotection				In Vivo Approaches				Disease-Related Basic
5R01GM036927-25	NA	GM036927	329351	8323539	2012	5	R01	BROWN, JOAN HELLER	[{'profile_id': 1898379, 'first_name': 'JOAN', 'middle_name': 'HELLER', 'last_name': 'BROWN', 'is_contact_pi': True, 'full_name': 'JOAN HELLER BROWN', 'title': 'DR.'}]	[{'first_name': 'SARAH', 'middle_name': '', 'last_name': 'DUNSMORE', 'full_name': 'SARAH DUNSMORE'}]	CA-50	1982-08-01	2014-08-31	PA-07-070	RP	R01GM036927	1,2-diacylglycerol;Agonist;Astrocytes;Back;Binding;Biological Assay;Brain;Brain Injuries;Cell Line;Cell Proliferation;Cell Survival;Cell surface;Cells;Characteristics;Comparative Study;Controlled Study;Cues;Cytokine Gene;DNA biosynthesis;Development;Diglycerides;Enzymes;F2R gene;Fluorescence Resonance Energy Transfer;G Protein-Coupled Receptor Signaling;G-Protein-Coupled Receptors;GTP-Binding Proteins;Gene Expression;Generations;Glioblastoma;Glioma;Goals;Growth Factor;Guanine Nucleotide Exchange Factors;Human;Image;Immediate-Early Genes;In Vitro;Inflammation;Inflammation Mediators;Inflammatory Response;Integrin Signaling Pathway;Integrins;Knock-out;Knockout Mice;Ligands;Link;Lysophosphatidic Acid Receptors;Malignant Neoplasms;Malignant neoplasm of brain;Mediating;Mitogen-Activated Protein Kinases;Modeling;Monomeric GTP-Binding Proteins;Mus;Mutation;Nude Mice;Pain;Pathway interactions;Phospholipase;Phospholipase C;Phosphotransferases;Play;Process;Proliferating;Protein Kinase;Proteins;Receptor Activation;Regulation;Role;Signal Pathway;Signal Transduction;Sphingosine-1-Phosphate Receptor;Spinal Injuries;Spinal cord injury;Spinal nerve structure;Stimulation of Cell Proliferation;Stimulus;Testing;Thrombin;Thrombin Receptor;Up-Regulation;Work;astrogliosis;base;cancer cell;cell growth;cell growth regulation;cell injury;cell type;chorioallantoic membrane;extracellular;human disease;in vivo;neoplastic cell;nerve injury;novel;overexpression;phospholipase C epsilon;public health relevance;receptor;receptor-mediated signaling;research study;response;response to injury;rho;rho GTP-Binding Proteins;small hairpin RNA;therapeutic target;tumor	DESCRIPTION (provided by applicant): The long term objective of this work is to examine two new signaling pathways that appear to be involved in regulation of cell growth. One involves activation of a specific phospholipase C (PLC5) that integrates signals from G-protein coupled receptors (GPCRs) to the MAP kinase pathway. The other involves transcriptional upregulation of Cyr61 (CCN1), a protein that is expressed as an immediate early gene, secreted and signals through integrin receptors. The extracellular stimuli (thrombin, LPA, S1P) and the intracellular pathway (activation of the small GTPase RhoA) that regulate these processes are commonly associated with cell injury, inflammation and cancer. The proposal tests the hypothesis that PLC5 and Cyr61 subserve critical signaling roles in these pathophysiological conditions and utilizes both in vitro and in vivo studies, on mouse astrocytes and a human glioblastoma cell line to discover regulatory mechanisms that could be targeted to block these pathways. The first specific aim is to examine the involvement of PLC5 as a target for activation by GPCRs, and as an effector of downstream responses leading to cell proliferation and gene expression. The hypothesis to be tested is that PLC5 integrates signals that activate Rho into signals critical for DNA synthesis by activating a Rap1/ERK signal cascade and by localized generation of diacylglycerol, activation of its downstream protein kinase targets and altered gene expression. Proposed experiments use primary astrocytes from PLC5 knockout mice to delineate pathways for PLC5 activation by thrombin, S1P, and LPA receptors, to determine whether PLC5 serves as a guanine nucleotide exchange factor for activation of Rap1 and subsequent activation of ERK and to examine the role played by PLC5 in mediating astroglial gene expression and cell proliferation in vitro. The second specific aim is to elucidate the role played by increased CCN1/Cyr61 expression in Rho-mediated responses to GPCR agonists. Proposed experiments will use 1321N1 glioblastoma cells and other cell lines to determine whether CCN1 gene expression is transcriptionally regulated as a consequence of GPCR activation of G 12/13 and Rho mediated pathways, whether it acts back on the cell through integrin signaling pathways to induce sustained responses, and to demonstrate that sustained signaling and DNA synthesis in response to GPCR agonists depends on CCN1 upregulation. The third specific aim examines the in vivo pathophysiological roles of PLC5 in astrogliosis following brain and spinal injury and of CCN1 in glial tumor development. The hypothesis to be tested is that Rho signaling pathways and the GPCR ligands that activate them promote these responses through their effects on PLC5 and CCN1. Proposed experiments use PLC5 knockout mice to examine the role of this enzyme in astrogliosis produced in response to in vivo brain or spinal cord injury. Knockdown of CCN1 with shRNA in 1321N1 and other glioblastoma cells is used to examine the role of CCN1 in tumor cell growth in the chick chorioallantoic membrane (CAM) assay and in nude mice. PUBLIC HEALTH RELEVANCE: Cells receive environmental cues which direct them to proliferate, migrate or die, using a process called signal transduction. A protein called RhoA transduces signals that originate from G-protein coupled receptors on the cell surface and appears to be abnormally regulated in cancer and cell injury. We have discovered two "targets" that RhoA talks to inside the cell (phospholipase C5 and CCN1) and propose to study how they are controlled, what they do and whether inhibiting their function normalizes cell signaling in vitro and in models of brain injury and cancer.	Rho- and GPCR-mediated signaling through novel cellular effectors	_x000D_ PROJECT NARRATIVE_x000D_ Cells receive environmental cues which direct them to proliferate, migrate or die, using a process called signal_x000D_ transduction. A protein called RhoA transduces signals originating from G-protein coupled receptors on the_x000D_ cell surface and appears to be abnormally regulated in cancer and cell injury. We have discovered two_x000D_ "targets" that RhoA talks to inside the cell (phospholipase C¬ø and CCN1) and propose to study how they are_x000D_ controlled, what they do and whether inhibiting their function normalizes cell signaling in vitro and in models of_x000D_ brain injury and cancer.	Biotechnology; Brain Cancer; Brain Disorders; Cancer; Genetics; Injury (total) Accidents/Adverse Effects; Injury - Trauma - (Head and Spine); Neurodegenerative; Neurosciences; Rare Diseases; Spinal Cord Injury	NIH	Non-SBIR/STTR	213172	116179	https://reporter.nih.gov/project-details/8323539	UNIVERSITY OF CALIFORNIA, SAN DIEGO	LA JOLLA	UNITED STATES	CA	PHARMACOLOGY	NIGMS	National Institute of General Medical Sciences	SCHOOLS OF MEDICINE	Molecular and Integrative Signal Transduction Study Section[MIST]	SCI Pathology & Repair	SCI Pathology/Neuroprotection				In Vivo Approaches				Disease-Related Basic
3R01GM073887-04S1	NA	GM073887	126779	7929090	2009	3	R01	MOON, RANDALL TODD	[{'profile_id': 7770283, 'first_name': 'Randall', 'middle_name': 'Todd', 'last_name': 'Moon', 'is_contact_pi': True, 'full_name': 'Randall Todd Moon', 'title': ''}]	[{'first_name': 'SUSAN', 'middle_name': 'R', 'last_name': 'HAYNES', 'full_name': 'SUSAN R HAYNES'}]	WA-07	2009-09-30	2010-06-18	NA	RP	R01GM073887	Adult;Animal Model;Biological Process;Cell Proliferation;Cells;Data;Dominant-Negative Mutation;Family;Fishes;Future;Gene Targeting;Genes;Goals;Heart;Heat-Shock Response;Human;Implant;Ligands;Limb structure;Medicine;Monitor;Moon;Mus;Natural regeneration;Organism;Orthologous Gene;Pathway interactions;Patients;Play;Rana;Research;Research Personnel;Retina;Role;Signal Transduction;Signal Transduction Pathway;Spinal Cord;Spinal cord injury;Structure;Tadpoles;Testing;Therapeutic Uses;Transgenic Organisms;Vertebrates;Xenopus;Zebrafish;beta catenin;cell motility;experience;gain of function;improved;inhibitor/antagonist;injured;limb regeneration;loss of function;member;mouse model;nerve stem cell;programs;promoter;research study;response;spinal cord regeneration;therapy development;transcription factor	DESCRIPTION (provided by applicant): The ability to regenerate structures and biological function would be of considerable value to a large number of patients. For many years experiments have focused on identifying what types of structures, in what organisms, undergo regeneration. More recently, studies have begun to identify signal transduction pathways that might be involved in regeneration. Among these pathways are those stimulated by the 19 members of the Wnt family of secreted ligands. Wnt signaling components are expressed during regeneration in multiple species but whether Wnt signaling is occurring and whether it is important for regeneration is unknown. Our specific aims seek to resolve the major outstanding questions regarding Wnts and regeneration. Aim 1: Is Wnt signaling activated during regeneration and if so, in which cells? Aim 2: Is Wnt signaling necessary for regeneration to occur, as determined by loss of function experiments? Aim 3: Can gain of function of Wnt signaling enhance regeneration? Finally, Aim 4 will seek to identify Wnt-responsive genes during regeneration and to study their roles in regeneration. By studying regeneration in Xenopus tadpoles, adult zebrafish, and the injured mouse spinal cord we have preliminary data supporting the first three aims, thereby establishing that Wnt signaling is indeed involved and functional in regeneration. The benefit of simultaneously employing frogs, fish, and mice in our project is that we can determine whether the roles of Wnt signaling in regeneration are conserved between species. Thus the general significance of the proposal is that we have a focused set of experiments that will reveal whether or not Wnt signaling is necessary and sufficient for stimulating regeneration in vertebrates. The immediate relevance to human medicine is that we directly test whether Wnt signaling improves the ability of neural stem cells to promote regeneration in a mouse model of spinal cord injury. This research therefore builds upon experiments in various model organisms to contribute to the development of therapies.	R01:WNT AND BETA-CATENIN SIGNALING IN REGENERATION	NA	Injury (total) Accidents/Adverse Effects; Injury - Trauma - (Head and Spine); Neurodegenerative; Regenerative Medicine; Spinal Cord Injury	NIH	Non-SBIR/STTR	76373	50406	https://reporter.nih.gov/project-details/7929090	UNIVERSITY OF WASHINGTON	SEATTLE	UNITED STATES	WA	PHARMACOLOGY	NIGMS	National Institute of General Medical Sciences	SCHOOLS OF MEDICINE	Special Emphasis Panel[ZRG1-DEV-1(01)Q]	SCI Pathology & Repair	SCI Regeneration/Plasticity/Repair				In Vivo Approaches				Disease-Related Basic
5R01GM073887-04	NA	GM073887	206252	7409545	2008	5	R01	MOON, RANDALL TODD	[{'profile_id': 7770283, 'first_name': 'Randall', 'middle_name': 'Todd', 'last_name': 'Moon', 'is_contact_pi': True, 'full_name': 'Randall Todd Moon', 'title': ''}]	[{'first_name': 'SUSAN', 'middle_name': 'R', 'last_name': 'HAYNES', 'full_name': 'SUSAN R HAYNES'}]	WA-07	2005-05-01	2010-04-30	NA	RP	R01GM073887	Adult;Animal Model;Biological Process;Cell Proliferation;Cells;Data;Dominant-Negative Mutation;Family;Fishes;Future;Gene Targeting;Genes;Goals;Green Fluorescent Proteins;Heart;Heat-Shock Response;Human;Implant;Ligands;Limb structure;Medicine;Monitor;Moon;Mus;Natural regeneration;Numbers;Organism;Orthologous Gene;Pathway interactions;Patients;Rana;Research;Research Personnel;Retina;Role;Role playing therapy;Signal Transduction;Signal Transduction Pathway;Spinal Cord;Spinal cord injury;Structure;Tadpoles;Testing;Therapeutic Uses;Transgenic Organisms;Vertebrates;Xenopus;Zebrafish;beta catenin;cell motility;experience;gain of function;improved;inhibitor/antagonist;injured;limb regeneration;loss of function;member;mouse model;nerve stem cell;programs;promoter;research study;response;spinal cord regeneration;therapy development;transcription factor	DESCRIPTION (provided by applicant): The ability to regenerate structures and biological function would be of considerable value to a large number of patients. For many years experiments have focused on identifying what types of structures, in what organisms, undergo regeneration. More recently, studies have begun to identify signal transduction pathways that might be involved in regeneration. Among these pathways are those stimulated by the 19 members of the Wnt family of secreted ligands. Wnt signaling components are expressed during regeneration in multiple species but whether Wnt signaling is occurring and whether it is important for regeneration is unknown. Our specific aims seek to resolve the major outstanding questions regarding Wnts and regeneration. Aim 1: Is Wnt signaling activated during regeneration and if so, in which cells? Aim 2: Is Wnt signaling necessary for regeneration to occur, as determined by loss of function experiments? Aim 3: Can gain of function of Wnt signaling enhance regeneration? Finally, Aim 4 will seek to identify Wnt-responsive genes during regeneration and to study their roles in regeneration. By studying regeneration in Xenopus tadpoles, adult zebrafish, and the injured mouse spinal cord we have preliminary data supporting the first three aims, thereby establishing that Wnt signaling is indeed involved and functional in regeneration. The benefit of simultaneously employing frogs, fish, and mice in our project is that we can determine whether the roles of Wnt signaling in regeneration are conserved between species. Thus the general significance of the proposal is that we have a focused set of experiments that will reveal whether or not Wnt signaling is necessary and sufficient for stimulating regeneration in vertebrates. The immediate relevance to human medicine is that we directly test whether Wnt signaling improves the ability of neural stem cells to promote regeneration in a mouse model of spinal cord injury. This research therefore builds upon experiments in various model organisms to contribute to the development of therapies.	R01:WNT AND BETA-CATENIN SIGNALING IN REGENERATION	NA	Injury (total) Accidents/Adverse Effects; Injury - Trauma - (Head and Spine); Neurodegenerative; Regenerative Medicine; Spinal Cord Injury	NIH	Non-SBIR/STTR	132745	73507	https://reporter.nih.gov/project-details/7409545	UNIVERSITY OF WASHINGTON	SEATTLE	UNITED STATES	WA	PHARMACOLOGY	NIGMS	National Institute of General Medical Sciences	SCHOOLS OF MEDICINE	Special Emphasis Panel[ZRG1-DEV-1(01)Q]	SCI Pathology & Repair	SCI Regeneration/Plasticity/Repair				In Vivo Approaches				Disease-Related Basic
1R24GM083982-01A1	NA	GM083982	380000	7560538	2009	1	R24	LI, WEIMING	[{'profile_id': 8690627, 'first_name': 'Weiming', 'middle_name': '', 'last_name': 'Li', 'is_contact_pi': True, 'full_name': 'Weiming Li', 'title': 'PROFESSOR'}]	[{'first_name': 'LAURIE', 'middle_name': '', 'last_name': 'TOMPKINS', 'full_name': 'LAURIE TOMPKINS'}]	MI-07	2008-12-01	2011-11-30	PA-07-457	OR	R24GM083982	Adolescent;Adult;Animal Model;Autoimmune Responses;Behavioral Mechanisms;Biological Metamorphosis;Biological Sciences;Classification;Communities;Complementary DNA;Complex;Consultations;Data;Disease;Embryo;Embryonic Development;Evolution;Expressed Sequence Tags;Frustration;Funding;Gene Expression Profile;Genetic;Genome;Genomics;Goals;Growth;Hagfish;Immunity;Jaw;Lampreys;Lead;Liver diseases;Locomotion;Maps;Modeling;Monoclonal Antibody R24;Natural regeneration;Neural Crest;Neuraxis;Neurodegenerative Disorders;Neurons;Oligonucleotide Microarrays;Oligonucleotides;Organ;Petromyzon marinus;Process;Reading;Recovery of Function;Research;Research Personnel;Resource Development;Resources;Sense Organs;Spinal Cord;Spinal cord injury;Staging;Survivors;System;Technology;Thermodynamics;Tissues;United States National Institutes of Health;Validation;base;biological research;density;design;genetic pedigree;genome sequencing;information processing;innovation;life history;research and development;response;senescence	_x000D_ DESCRIPTION (provided by applicant): The overall goal is to establish a communal genomic resource that will facilitate and accelerate biomedical and biological research in the sea lamprey (Petromyzon marinus), a model for vertebrate evolution, disease processes and behavioral mechanisms. Lampreys are survivors from the jawless stage of vertebrate evolution. Studies using the sea lamprey as a model organism have helped understand evolution of jaws, fins, neural crest and adaptive immunity. In addition, the sea lamprey is a primary model for spinal cord injury and function, and recently has been used in neurodegenerative disease. Finally, radical changes in many organs during metamorphosis offer unique and efficient, but currently underutilized, models for understanding numerous liver diseases and autoimmune responses. However, genomic resources for the sea lamprey have been surprisingly poor for a species with such a crucial evolutionary niche and demonstrated utility in biomedical and development research. It was identified that comprehensive transcriptomes and high density microarrays, when shared among the community, can enhance the existing resources and enable an explosive growth in lamprey research. This proposed project will accomplish two objectives: (1) establish comprehensive transcriptomes across different tissues throughout the life history; and (2) develop a high density cDNA oligonucleotide microarray. When these two objectives are accomplished, the resulted resources will accelerate discoveries that may lead cure to spinal cord injury and neurodegenerative disease. These resources will help understand many other disease processes. _x000D__x000D_ _x000D__x000D_ _x000D__x000D_	Development of Resources to Enable Exploration of the Lamprey Transcriptome	NA	Biotechnology; Injury (total) Accidents/Adverse Effects; Injury - Trauma - (Head and Spine); Neurodegenerative; Neurosciences; Spinal Cord Injury	NIH	Other Research-Related	250000	130000	https://reporter.nih.gov/project-details/7560538	MICHIGAN STATE UNIVERSITY	EAST LANSING	UNITED STATES	MI	ZOOLOGY	NIGMS	National Institute of General Medical Sciences	EARTH SCIENCES/RESOURCES	Genomics, Computational Biology and Technology Study Section[GCAT]	SCI Adjacent	Intact Spinal Cord				In Vivo Approaches				Basic-Basic
5R24GM083982-02	NA	GM083982	378550	7741251	2010	5	R24	LI, WEIMING	[{'profile_id': 8690627, 'first_name': 'Weiming', 'middle_name': '', 'last_name': 'Li', 'is_contact_pi': True, 'full_name': 'Weiming Li', 'title': 'PROFESSOR'}]	[{'first_name': 'LAURIE', 'middle_name': '', 'last_name': 'TOMPKINS', 'full_name': 'LAURIE TOMPKINS'}]	MI-07	2008-12-01	2011-11-30	PA-07-457	OR	R24GM083982	Adolescent;Adult;Animal Model;Autoimmune Responses;Behavioral Mechanisms;Biological Metamorphosis;Biological Sciences;Communities;Complementary DNA;Complex;Consultations;Data;Disease;Embryo;Embryonic Development;Evolution;Expressed Sequence Tags;Frustration;Funding;Gene Expression Profile;Genetic;Genome;Genomics;Goals;Growth;Hagfish;Immunity;Jaw;Lampreys;Lead;Liver diseases;Locomotion;Maps;Modeling;Monoclonal Antibody R24;Natural regeneration;Neural Crest;Neuraxis;Neurodegenerative Disorders;Neurons;Oligonucleotide Microarrays;Oligonucleotides;Organ;Petromyzon marinus;Process;Reading;Recovery of Function;Research;Research Personnel;Resource Development;Resources;Sense Organs;Spinal Cord;Spinal cord injury;Staging;Survivors;System;Technology;Thermodynamics;Tissues;United States National Institutes of Health;Validation;adaptive immunity;base;biological research;density;design;genetic pedigree;genome sequencing;information processing;innovation;life history;research and development;response;senescence	_x000D_ DESCRIPTION (provided by applicant): The overall goal is to establish a communal genomic resource that will facilitate and accelerate biomedical and biological research in the sea lamprey (Petromyzon marinus), a model for vertebrate evolution, disease processes and behavioral mechanisms. Lampreys are survivors from the jawless stage of vertebrate evolution. Studies using the sea lamprey as a model organism have helped understand evolution of jaws, fins, neural crest and adaptive immunity. In addition, the sea lamprey is a primary model for spinal cord injury and function, and recently has been used in neurodegenerative disease. Finally, radical changes in many organs during metamorphosis offer unique and efficient, but currently underutilized, models for understanding numerous liver diseases and autoimmune responses. However, genomic resources for the sea lamprey have been surprisingly poor for a species with such a crucial evolutionary niche and demonstrated utility in biomedical and development research. It was identified that comprehensive transcriptomes and high density microarrays, when shared among the community, can enhance the existing resources and enable an explosive growth in lamprey research. This proposed project will accomplish two objectives: (1) establish comprehensive transcriptomes across different tissues throughout the life history; and (2) develop a high density cDNA oligonucleotide microarray. When these two objectives are accomplished, the resulted resources will accelerate discoveries that may lead cure to spinal cord injury and neurodegenerative disease. These resources will help understand many other disease processes. _x000D__x000D_ _x000D__x000D_ _x000D__x000D_	Development of Resources to Enable Exploration of the Lamprey Transcriptome	NA	Biotechnology; Injury (total) Accidents/Adverse Effects; Injury - Trauma - (Head and Spine); Neurodegenerative; Neurosciences; Spinal Cord Injury	NIH	Other Research-Related	249046	129504	https://reporter.nih.gov/project-details/7741251	MICHIGAN STATE UNIVERSITY	EAST LANSING	UNITED STATES	MI	ZOOLOGY	NIGMS	National Institute of General Medical Sciences	EARTH SCIENCES/RESOURCES	Genomics, Computational Biology and Technology Study Section[GCAT]	SCI Adjacent	Intact Spinal Cord				In Vivo Approaches				Basic-Basic
5R24GM083982-03	NA	GM083982	379433	7995250	2011	5	R24	LI, WEIMING	[{'profile_id': 8690627, 'first_name': 'Weiming', 'middle_name': '', 'last_name': 'Li', 'is_contact_pi': True, 'full_name': 'Weiming Li', 'title': 'PROFESSOR'}]	[{'first_name': 'LAURIE', 'middle_name': '', 'last_name': 'TOMPKINS', 'full_name': 'LAURIE TOMPKINS'}]	MI-07	2008-12-01	2012-11-30	PA-07-457	OR	R24GM083982	Adolescent;Adult;Animal Model;Autoimmune Responses;Behavioral Mechanisms;Biological Metamorphosis;Biological Sciences;Biomedical Research;Communities;Complementary DNA;Complex;Consultations;Data;Disease;Embryo;Embryonic Development;Evolution;Expressed Sequence Tags;Frustration;Funding;Gene Expression Profile;Genetic;Genome;Genomics;Goals;Growth;Hagfish;Immunity;Jaw;Lampreys;Lead;Liver diseases;Locomotion;Maps;Modeling;Monoclonal Antibody R24;Natural regeneration;Neural Crest;Neuraxis;Neurodegenerative Disorders;Neurons;Oligonucleotide Microarrays;Oligonucleotides;Organ;Petromyzon marinus;Process;Reading;Recovery of Function;Research;Research Personnel;Resource Development;Resources;Sense Organs;Spinal Cord;Spinal cord injury;Staging;Survivors;System;Technology;Thermodynamics;Tissues;United States National Institutes of Health;Validation;adaptive immunity;base;biological research;density;design;genetic pedigree;genome sequencing;information processing;innovation;life history;research and development;response;senescence	_x000D_ DESCRIPTION (provided by applicant): The overall goal is to establish a communal genomic resource that will facilitate and accelerate biomedical and biological research in the sea lamprey (Petromyzon marinus), a model for vertebrate evolution, disease processes and behavioral mechanisms. Lampreys are survivors from the jawless stage of vertebrate evolution. Studies using the sea lamprey as a model organism have helped understand evolution of jaws, fins, neural crest and adaptive immunity. In addition, the sea lamprey is a primary model for spinal cord injury and function, and recently has been used in neurodegenerative disease. Finally, radical changes in many organs during metamorphosis offer unique and efficient, but currently underutilized, models for understanding numerous liver diseases and autoimmune responses. However, genomic resources for the sea lamprey have been surprisingly poor for a species with such a crucial evolutionary niche and demonstrated utility in biomedical and development research. It was identified that comprehensive transcriptomes and high density microarrays, when shared among the community, can enhance the existing resources and enable an explosive growth in lamprey research. This proposed project will accomplish two objectives: (1) establish comprehensive transcriptomes across different tissues throughout the life history; and (2) develop a high density cDNA oligonucleotide microarray. When these two objectives are accomplished, the resulted resources will accelerate discoveries that may lead cure to spinal cord injury and neurodegenerative disease. These resources will help understand many other disease processes. _x000D__x000D_ _x000D__x000D_ _x000D__x000D_	Development of Resources to Enable Exploration of the Lamprey Transcriptome	NA	Biotechnology; Injury (total) Accidents/Adverse Effects; Injury - Trauma - (Head and Spine); Neurodegenerative; Neurosciences; Spinal Cord Injury	NIH	Other Research-Related	249627	129806	https://reporter.nih.gov/project-details/7995250	MICHIGAN STATE UNIVERSITY	EAST LANSING	UNITED STATES	MI	ZOOLOGY	NIGMS	National Institute of General Medical Sciences	EARTH SCIENCES/RESOURCES	Genomics, Computational Biology and Technology Study Section[GCAT]	SCI Adjacent	Intact Spinal Cord				In Vivo Approaches				Basic-Basic
2R01GM093627-05	NA	GM093627	536298	8965476	2015	2	R01	HSIEH-WILSON, LINDA C	[{'profile_id': 2089120, 'first_name': 'Linda', 'middle_name': 'C', 'last_name': 'Hsieh-Wilson', 'is_contact_pi': True, 'full_name': 'Linda C Hsieh-Wilson', 'title': 'PROFESSOR'}]	[{'first_name': 'PAMELA', 'middle_name': '', 'last_name': 'MARINO', 'full_name': 'PAMELA MARINO'}]	CA-28	2010-04-01	2019-05-31	PA-13-302	RP	R01GM093627	Aging;Antibodies;Axon;Biological Process;Biology;Brain;Cell Surface Receptors;Chemicals;Chondroitin Sulfate A;Chondroitin Sulfates;Cicatrix;Complex;Development;Disease;Eph Family Receptors;Ephrins;Event;Family;Genes;Genetic;Global Change;Glycosaminoglycans;Goals;Grant;Health;Immunoglobulin Fragments;Injury;Inorganic Sulfates;Knockout Mice;Lead;Ligands;Malignant Neoplasms;Mediating;Methods;Molecular;Monoclonal Antibodies;Natural regeneration;Nerve Regeneration;Nervous system structure;Neuronal Plasticity;Neurons;Neurophysiology - biologic function;Neuropilin-1;Organic Chemistry;Pathway interactions;Pattern;Play;Polymers;Polysaccharides;Process;Proteins;Receptor Activation;Regulation;Research;Role;Semaphorin-3A;Signal Pathway;Signal Transduction;Signaling Protein;Spinal Cord;Spinal cord injury;Structure;Structure-Activity Relationship;Synaptic plasticity;System;Unspecified or Sulfate Ion Sulfates;Viral;Visual Cortex;Work;axon regeneration;central nervous system injury;chondroitin sulfate glycosaminoglycan;in vivo;inhibitor/antagonist;insight;mimetics;neural circuit;neurodevelopment;novel;novel strategies;novel therapeutic intervention;novel therapeutics;optic nerve regeneration;plexin;polysulfated glycosaminoglycan;programs;receptor;repaired;response;small molecule;sulfation;sulfotransferase;tool	Ôªø _x000D__x000D_ DESCRIPTION (provided by applicant): This project will focus on chondroitin sulfate glycosaminoglycans (CS GAGs), a class of polysaccharides that play important roles in development, viral invasion, cancer, and spinal cord injury. CS GAGs display diverse sulfation patterns that are spatiotemporally regulated in vivo. However, efforts to identify functions for specific sulfation motifs have been hampered by the structural complexity of CS and a lack of tools. In this grant, we will combine the power of both organic chemistry and biology to overcome these challenges and identify novel functions for specific motifs in the nervous system. The broad objectives of this program are to: (1) advance a fundamental understanding of the structure-function relationships of CS GAGs, (2) understand the roles of CS GAGs in neuroplasticity and regeneration, and (3) develop new approaches to study and manipulate GAG-mediated biological processes, with the long-term goal of stimulating synaptic plasticity and neuronal repair. In the last granting period, we developed a set of chemical tools to study specific sulfation motifs and discovered that a particular motif, CS-E, inhibits axon regeneration after spinal cord injury. Blocking the CS-E motif using an anti-CS-E antibody stimulated axon regeneration in vivo. Moreover, we found that this same motif repels axons and plays a critical role in neural circuit formation during brain development. An important observation from this work was that the activity of CS-E required its interaction with cell-surface receptors and activation of specific inhibitory signaling pathways in neurons. In the present grant, we will develop new approaches to modulate the interactions of CS-E with neuronal receptors, including the viral-mediated delivery of single-chain anti-CS-E antibodies, small- molecule sulfotransferase inhibitors, and glycopolymer mimetics (Aim 1). We will study how CS-E regulates protein signaling complexes, with a particular focus on semaphorin-3A/neuropilin-1/plexin A (Sema3A/Nrp1/PlxnA) and ephrin/Eph receptor (Efn/Eph) complexes (Aims 2a and 3a). Finally, we will investigate the ability of the agents developed in Aim 1 to promote neuroplasticity in the visual cortex (Aims 2b,c) and axon regeneration after spinal cord injury (Aim 3b). These studies are expected to provide new chemical tools to advance an understanding of GAGs and fundamentally change how CS GAGs are viewed - from being static, passive molecules to ligands that actively regulate important signaling pathways. Finally, if successful, the agents developed in Aim 1 could lead to novel therapeutic strategies for stimulating neuronal plasticity and repair in the case of aging, injury, and disease.	A chemical approach to elucidating the structure-function relationships of chondronitin sulfate glycosaminoglycans	PUBLIC HEALTH RELEVANCE: This research seeks to understand how the structure of chondroitin sulfate glycosaminoglycans regulates fundamental biological processes, such as protein recognition and regulation, signal transduction, brain development, and regeneration after injury. Through the discovery of novel small molecules, proteins and pathways involved in these processes, this work may aid ultimately in the development of new therapeutic approaches to stimulate neuronal repair in response to aging, injury, and disease. _x000D__x000D_ _x000D__x000D_ _x000D__x000D_	Biotechnology; Injury (total) Accidents/Adverse Effects; Injury - Trauma - (Head and Spine); Neurodegenerative; Neurosciences; Regenerative Medicine; Spinal Cord Injury	NIH	Non-SBIR/STTR	345312	190986	https://reporter.nih.gov/project-details/8965476	CALIFORNIA INSTITUTE OF TECHNOLOGY	PASADENA	UNITED STATES	CA	CHEMISTRY	NIGMS	National Institute of General Medical Sciences	SCHOOLS OF ARTS AND SCIENCES	Synthetic and Biological Chemistry A Study Section[SBCA]	SCI Pathology & Repair	SCI Regeneration/Plasticity/Repair				In Vivo Approaches				Disease-Related Basic
5R01GM093627-06	NA	GM093627	519611	9134776	2016	5	R01	HSIEH-WILSON, LINDA C	[{'profile_id': 2089120, 'first_name': 'Linda', 'middle_name': 'C', 'last_name': 'Hsieh-Wilson', 'is_contact_pi': True, 'full_name': 'Linda C Hsieh-Wilson', 'title': 'PROFESSOR'}]	[{'first_name': 'PAMELA', 'middle_name': '', 'last_name': 'MARINO', 'full_name': 'PAMELA MARINO'}]	CA-28	2010-04-01	2019-05-31	PA-13-302	RP	R01GM093627	Aging;Antibodies;Axon;Biological Process;Biology;Brain;Cell Surface Receptors;Chemicals;Chondroitin Sulfate A;Chondroitin Sulfates;Cicatrix;Complex;Development;Disease;Eph Family Receptors;Ephrins;Event;Family;Genes;Genetic;Global Change;Glycosaminoglycans;Goals;Grant;Health;Immunoglobulin Fragments;Injury;Inorganic Sulfates;Knockout Mice;Lead;Ligands;Malignant Neoplasms;Mediating;Methods;Molecular;Monoclonal Antibodies;Natural regeneration;Nerve Regeneration;Nervous system structure;Neuronal Plasticity;Neurons;Neurophysiology - biologic function;Neuropilin-1;Organic Chemistry;Pathway interactions;Pattern;Play;Polymers;Polysaccharides;Process;Proteins;Receptor Activation;Regulation;Research;Role;Semaphorin-3A;Signal Pathway;Signal Transduction;Signaling Protein;Spinal Cord;Spinal cord injury;Structure;Structure-Activity Relationship;Synaptic plasticity;System;Unspecified or Sulfate Ion Sulfates;Viral;Visual Cortex;Work;axon regeneration;central nervous system injury;chondroitin sulfate glycosaminoglycan;in vivo;inhibitor/antagonist;insight;mimetics;neural circuit;neurodevelopment;novel;novel strategies;novel therapeutic intervention;novel therapeutics;optic nerve regeneration;plexin;polysulfated glycosaminoglycan;programs;receptor;repaired;response;small molecule;small molecule inhibitor;sulfation;sulfotransferase;tool	Ôªø _x000D_ DESCRIPTION (provided by applicant): This project will focus on chondroitin sulfate glycosaminoglycans (CS GAGs), a class of polysaccharides that play important roles in development, viral invasion, cancer, and spinal cord injury. CS GAGs display diverse sulfation patterns that are spatiotemporally regulated in vivo. However, efforts to identify functions for specific sulfation motifs have been hampered by the structural complexity of CS and a lack of tools. In this grant, we will combine the power of both organic chemistry and biology to overcome these challenges and identify novel functions for specific motifs in the nervous system. The broad objectives of this program are to: (1) advance a fundamental understanding of the structure-function relationships of CS GAGs, (2) understand the roles of CS GAGs in neuroplasticity and regeneration, and (3) develop new approaches to study and manipulate GAG-mediated biological processes, with the long-term goal of stimulating synaptic plasticity and neuronal repair. In the last granting period, we developed a set of chemical tools to study specific sulfation motifs and discovered that a particular motif, CS-E, inhibits axon regeneration after spinal cord injury. Blocking the CS-E motif using an anti-CS-E antibody stimulated axon regeneration in vivo. Moreover, we found that this same motif repels axons and plays a critical role in neural circuit formation during brain development. An important observation from this work was that the activity of CS-E required its interaction with cell-surface receptors and activation of specific inhibitory signaling pathways in neurons. In the present grant, we will develop new approaches to modulate the interactions of CS-E with neuronal receptors, including the viral-mediated delivery of single-chain anti-CS-E antibodies, small- molecule sulfotransferase inhibitors, and glycopolymer mimetics (Aim 1). We will study how CS-E regulates protein signaling complexes, with a particular focus on semaphorin-3A/neuropilin-1/plexin A (Sema3A/Nrp1/PlxnA) and ephrin/Eph receptor (Efn/Eph) complexes (Aims 2a and 3a). Finally, we will investigate the ability of the agents developed in Aim 1 to promote neuroplasticity in the visual cortex (Aims 2b,c) and axon regeneration after spinal cord injury (Aim 3b). These studies are expected to provide new chemical tools to advance an understanding of GAGs and fundamentally change how CS GAGs are viewed - from being static, passive molecules to ligands that actively regulate important signaling pathways. Finally, if successful, the agents developed in Aim 1 could lead to novel therapeutic strategies for stimulating neuronal plasticity and repair in the case of aging, injury, and disease.	A chemical approach to elucidating the structure-function relationships of chondronitin sulfate glycosaminoglycans	PUBLIC HEALTH RELEVANCE: This research seeks to understand how the structure of chondroitin sulfate glycosaminoglycans regulates fundamental biological processes, such as protein recognition and regulation, signal transduction, brain development, and regeneration after injury. Through the discovery of novel small molecules, proteins and pathways involved in these processes, this work may aid ultimately in the development of new therapeutic approaches to stimulate neuronal repair in response to aging, injury, and disease.	Biotechnology; Injury (total) Accidents/Adverse Effects; Injury - Trauma - (Head and Spine); Neurodegenerative; Neurosciences; Regenerative Medicine; Spinal Cord Injury	NIH	Non-SBIR/STTR	345312	174299	https://reporter.nih.gov/project-details/9134776	CALIFORNIA INSTITUTE OF TECHNOLOGY	PASADENA	UNITED STATES	CA	CHEMISTRY	NIGMS	National Institute of General Medical Sciences	SCHOOLS OF ARTS AND SCIENCES	Synthetic and Biological Chemistry A Study Section[SBCA]	SCI Pathology & Repair	SCI Regeneration/Plasticity/Repair				In Vivo Approaches				Disease-Related Basic
5R01GM093627-07	NA	GM093627	519611	9278181	2017	5	R01	HSIEH-WILSON, LINDA C	[{'profile_id': 2089120, 'first_name': 'Linda', 'middle_name': 'C', 'last_name': 'Hsieh-Wilson', 'is_contact_pi': True, 'full_name': 'Linda C Hsieh-Wilson', 'title': 'PROFESSOR'}]	[{'first_name': 'PAMELA', 'middle_name': '', 'last_name': 'MARINO', 'full_name': 'PAMELA MARINO'}]	CA-28	2010-04-01	2019-05-31	PA-13-302	RP	R01GM093627	Aging;Antibodies;Axon;Biological Process;Biology;Brain;Cell Surface Receptors;Chemicals;Chondroitin Sulfate A;Chondroitin Sulfates;Cicatrix;Complex;Development;Disease;Eph Family Receptors;Ephrins;Event;Family;Genes;Genetic;Global Change;Glycosaminoglycans;Goals;Grant;Immunoglobulin Fragments;Injury;Knockout Mice;Lead;Ligands;Malignant Neoplasms;Mediating;Methods;Molecular;Monoclonal Antibodies;Natural regeneration;Nerve Regeneration;Nervous system structure;Neuronal Plasticity;Neurons;Neurophysiology - biologic function;Neuropilin-1;Organic Chemistry;Pathway interactions;Pattern;Play;Polymers;Polysaccharides;Process;Proteins;Receptor Activation;Regulation;Research;Role;Semaphorin-3A;Signal Pathway;Signal Transduction;Signaling Protein;Spinal cord injury;Structure;Structure-Activity Relationship;Synaptic plasticity;System;Unspecified or Sulfate Ion Sulfates;Viral;Visual Cortex;Work;axon regeneration;central nervous system injury;chondroitin sulfate glycosaminoglycan;in vivo;in vivo regeneration;inhibitor/antagonist;insight;mimetics;neural circuit;neurodevelopment;novel;novel strategies;novel therapeutic intervention;novel therapeutics;optic nerve regeneration;plexin;polysulfated glycosaminoglycan;programs;public health relevance;receptor;repaired;response;small molecule;small molecule inhibitor;spatiotemporal;sulfation;sulfotransferase;tool	Ôªø _x000D_ DESCRIPTION (provided by applicant): This project will focus on chondroitin sulfate glycosaminoglycans (CS GAGs), a class of polysaccharides that play important roles in development, viral invasion, cancer, and spinal cord injury. CS GAGs display diverse sulfation patterns that are spatiotemporally regulated in vivo. However, efforts to identify functions for specific sulfation motifs have been hampered by the structural complexity of CS and a lack of tools. In this grant, we will combine the power of both organic chemistry and biology to overcome these challenges and identify novel functions for specific motifs in the nervous system. The broad objectives of this program are to: (1) advance a fundamental understanding of the structure-function relationships of CS GAGs, (2) understand the roles of CS GAGs in neuroplasticity and regeneration, and (3) develop new approaches to study and manipulate GAG-mediated biological processes, with the long-term goal of stimulating synaptic plasticity and neuronal repair. In the last granting period, we developed a set of chemical tools to study specific sulfation motifs and discovered that a particular motif, CS-E, inhibits axon regeneration after spinal cord injury. Blocking the CS-E motif using an anti-CS-E antibody stimulated axon regeneration in vivo. Moreover, we found that this same motif repels axons and plays a critical role in neural circuit formation during brain development. An important observation from this work was that the activity of CS-E required its interaction with cell-surface receptors and activation of specific inhibitory signaling pathways in neurons. In the present grant, we will develop new approaches to modulate the interactions of CS-E with neuronal receptors, including the viral-mediated delivery of single-chain anti-CS-E antibodies, small- molecule sulfotransferase inhibitors, and glycopolymer mimetics (Aim 1). We will study how CS-E regulates protein signaling complexes, with a particular focus on semaphorin-3A/neuropilin-1/plexin A (Sema3A/Nrp1/PlxnA) and ephrin/Eph receptor (Efn/Eph) complexes (Aims 2a and 3a). Finally, we will investigate the ability of the agents developed in Aim 1 to promote neuroplasticity in the visual cortex (Aims 2b,c) and axon regeneration after spinal cord injury (Aim 3b). These studies are expected to provide new chemical tools to advance an understanding of GAGs and fundamentally change how CS GAGs are viewed - from being static, passive molecules to ligands that actively regulate important signaling pathways. Finally, if successful, the agents developed in Aim 1 could lead to novel therapeutic strategies for stimulating neuronal plasticity and repair in the case of aging, injury, and disease.	A chemical approach to elucidating the structure-function relationships of chondronitin sulfate glycosaminoglycans	PUBLIC HEALTH RELEVANCE: This research seeks to understand how the structure of chondroitin sulfate glycosaminoglycans regulates fundamental biological processes, such as protein recognition and regulation, signal transduction, brain development, and regeneration after injury. Through the discovery of novel small molecules, proteins and pathways involved in these processes, this work may aid ultimately in the development of new therapeutic approaches to stimulate neuronal repair in response to aging, injury, and disease.	Biotechnology; Injury (total) Accidents/Adverse Effects; Injury - Trauma - (Head and Spine); Neurodegenerative; Neurosciences; Regenerative Medicine; Spinal Cord Injury	NIH	Non-SBIR/STTR	345312	174299	https://reporter.nih.gov/project-details/9278181	CALIFORNIA INSTITUTE OF TECHNOLOGY	PASADENA	UNITED STATES	CA	CHEMISTRY	NIGMS	National Institute of General Medical Sciences	SCHOOLS OF ARTS AND SCIENCES	Synthetic and Biological Chemistry A Study Section[SBCA]	SCI Pathology & Repair	SCI Regeneration/Plasticity/Repair				In Vivo Approaches				Disease-Related Basic
5R01GM093627-08	NA	GM093627	519611	9488501	2018	5	R01	HSIEH-WILSON, LINDA C	[{'profile_id': 2089120, 'first_name': 'Linda', 'middle_name': 'C', 'last_name': 'Hsieh-Wilson', 'is_contact_pi': True, 'full_name': 'Linda C Hsieh-Wilson', 'title': 'PROFESSOR'}]	[{'first_name': 'MICHELLE', 'middle_name': 'RUEFFER', 'last_name': 'BOND', 'full_name': 'MICHELLE RUEFFER BOND'}]	CA-28	2010-04-01	2021-05-31	PA-13-302	RP	R01GM093627	Aging;Antibodies;Axon;Biological Process;Biology;Brain;Cell Surface Receptors;Chemicals;Chondroitin Sulfate A;Chondroitin Sulfates;Cicatrix;Complex;Development;Disease;Eph Family Receptors;Ephrins;Event;Family;Genes;Genetic;Global Change;Glycosaminoglycans;Goals;Grant;Immunoglobulin Fragments;Injury;Knockout Mice;Lead;Ligands;Malignant Neoplasms;Mediating;Methods;Molecular;Monoclonal Antibodies;Natural regeneration;Nerve Regeneration;Nervous system structure;Neuronal Plasticity;Neurons;Neurophysiology - biologic function;Neuropilin-1;Organic Chemistry;Pathway interactions;Pattern;Play;Polymers;Polysaccharides;Process;Proteins;Receptor Activation;Regulation;Research;Role;Semaphorin-3A;Signal Pathway;Signal Transduction;Signaling Protein;Spinal cord injury;Structure;Structure-Activity Relationship;Synaptic plasticity;System;Unspecified or Sulfate Ion Sulfates;Viral;Visual Cortex;Work;axon regeneration;central nervous system injury;chondroitin sulfate glycosaminoglycan;in vivo;in vivo regeneration;inhibitor/antagonist;insight;mimetics;neural circuit;neurodevelopment;novel;novel strategies;novel therapeutic intervention;novel therapeutics;optic nerve regeneration;plexin;polysulfated glycosaminoglycan;programs;public health relevance;receptor;repaired;response;small molecule;small molecule inhibitor;spatiotemporal;sulfation;sulfotransferase;tool	Ôªø _x000D_ DESCRIPTION (provided by applicant): This project will focus on chondroitin sulfate glycosaminoglycans (CS GAGs), a class of polysaccharides that play important roles in development, viral invasion, cancer, and spinal cord injury. CS GAGs display diverse sulfation patterns that are spatiotemporally regulated in vivo. However, efforts to identify functions for specific sulfation motifs have been hampered by the structural complexity of CS and a lack of tools. In this grant, we will combine the power of both organic chemistry and biology to overcome these challenges and identify novel functions for specific motifs in the nervous system. The broad objectives of this program are to: (1) advance a fundamental understanding of the structure-function relationships of CS GAGs, (2) understand the roles of CS GAGs in neuroplasticity and regeneration, and (3) develop new approaches to study and manipulate GAG-mediated biological processes, with the long-term goal of stimulating synaptic plasticity and neuronal repair. In the last granting period, we developed a set of chemical tools to study specific sulfation motifs and discovered that a particular motif, CS-E, inhibits axon regeneration after spinal cord injury. Blocking the CS-E motif using an anti-CS-E antibody stimulated axon regeneration in vivo. Moreover, we found that this same motif repels axons and plays a critical role in neural circuit formation during brain development. An important observation from this work was that the activity of CS-E required its interaction with cell-surface receptors and activation of specific inhibitory signaling pathways in neurons. In the present grant, we will develop new approaches to modulate the interactions of CS-E with neuronal receptors, including the viral-mediated delivery of single-chain anti-CS-E antibodies, small- molecule sulfotransferase inhibitors, and glycopolymer mimetics (Aim 1). We will study how CS-E regulates protein signaling complexes, with a particular focus on semaphorin-3A/neuropilin-1/plexin A (Sema3A/Nrp1/PlxnA) and ephrin/Eph receptor (Efn/Eph) complexes (Aims 2a and 3a). Finally, we will investigate the ability of the agents developed in Aim 1 to promote neuroplasticity in the visual cortex (Aims 2b,c) and axon regeneration after spinal cord injury (Aim 3b). These studies are expected to provide new chemical tools to advance an understanding of GAGs and fundamentally change how CS GAGs are viewed - from being static, passive molecules to ligands that actively regulate important signaling pathways. Finally, if successful, the agents developed in Aim 1 could lead to novel therapeutic strategies for stimulating neuronal plasticity and repair in the case of aging, injury, and disease.	A chemical approach to elucidating the structure-function relationships of chondronitin sulfate glycosaminoglycans	PUBLIC HEALTH RELEVANCE: This research seeks to understand how the structure of chondroitin sulfate glycosaminoglycans regulates fundamental biological processes, such as protein recognition and regulation, signal transduction, brain development, and regeneration after injury. Through the discovery of novel small molecules, proteins and pathways involved in these processes, this work may aid ultimately in the development of new therapeutic approaches to stimulate neuronal repair in response to aging, injury, and disease.	Biotechnology; Injury (total) Accidents/Adverse Effects; Injury - Trauma - (Head and Spine); Neurodegenerative; Neurosciences; Regenerative Medicine; Spinal Cord Injury	NIH	Non-SBIR/STTR	345312	174299	https://reporter.nih.gov/project-details/9488501	CALIFORNIA INSTITUTE OF TECHNOLOGY	PASADENA	UNITED STATES	CA	CHEMISTRY	NIGMS	National Institute of General Medical Sciences	SCHOOLS OF ARTS AND SCIENCES	Synthetic and Biological Chemistry A Study Section[SBCA]	SCI Pathology & Repair	SCI Regeneration/Plasticity/Repair				In Vivo Approaches				Disease-Related Basic
1SC3GM095416-01	NA	GM095416	106200	8017349	2011	1	SC3	ASTORINO, TODD ANTHONY	[{'profile_id': 9946128, 'first_name': 'Todd', 'middle_name': 'Anthony', 'last_name': 'Astorino', 'is_contact_pi': True, 'full_name': 'Todd Anthony Astorino', 'title': 'PROFESSOR'}]	[{'first_name': 'RICHARD', 'middle_name': 'T', 'last_name': 'OKITA', 'full_name': 'RICHARD T OKITA'}]	CA-50	2011-06-01	2015-05-31	PAR-08-028	OR	SC3GM095416	Acute;Adult;Attenuated;Biological Markers;Blood specimen;Body Composition;Body Weight;Bone Density;Bone Growth;Bone Resorption;Chronic;Clinical;Complication;Data;Development;Distal;Dose;Early treatment;Endocrine;Exercise;Fatty acid glycerol esters;Femur;Fracture;Freedom;Funding;Future;Health;Health Status;Hip region structure;Hour;Individual;Injury;Knee;Lead;Leg;Lower Extremity;Measures;Methods;Modality;Nature;Osteoporosis;Outcome;Persons;Physical Function;Physical activity;Population;Productivity;Quality of life;Regimen;Rehabilitation therapy;Reporting;Research;Research Personnel;Risk;Severities;Site;Spinal cord injury;Testing;Training;Training Programs;Trauma;Vertebral column;Woman;bone;bone health;bone loss;bone strength;bone turnover;chronic pain;demineralization;hip bone;improved;indexing;men;novel;prevent;programs;psychologic;response;skeletal;tibia	_x000D_ DESCRIPTION (provided by applicant): PROJECT SUMMARY Approximately 11,000 spinal cord injuries (SCI) occur annually, with 80 % of injuries occurring in men. Onset of SCI typically reduces participation in physical activity and alters endocrine function, body composition, and vitality, leading to reduced health status. Another serious complication of SCI is osteoporosis. Bone loss is rapid in the initial six months post-injury and is greatest in sites such as the tibia and femur that typically receive skeletal loading. This demineralization enhances occurrence of fracture in everyday activities involving little to no trauma. Because bone loss and subsequent fractures lead to severe clinical, psychological, and financial complications, early intervention to slow rate of bone loss in persons with SCI is essential. To slow progression of osteoporosis in this population, various rehabilitation modalities have been used, although their ability to maintain or even increase bone in this population is equivocal. One study reported that single mode exercise by itself is unable to slow bone loss in individuals with SCI. To date, no study has examined the effects of rehabilitation consisting of multiple exercise modalities providing loading of the lower extremities on bone health and body composition in this population. Moreover, no study has measured alterations in bone status, using bone biomarkers, in response to long-term exercise training. Consequently, the primary aim of this study is to examine changes in bone mineral density (BMD), bone health, body composition, and quality of life in response to a rigorous, multi-modal training program characterized by bone loading. Overall, bone loss is a significant complication of SCI presenting tremendous challenges to the clinician. Practical and effective methods must be identified to manage and mitigate bone loss, and improve overall health status, in this population. We propose a novel six-month training study in approximately 24 men and women with SCI. They will complete 6 - 9 hours per week of intense multi-modal rehabilitation focusing on lower extremity loading. Their responses will be compared to five adults with SCI who do not complete this mode of exercise. Bone mineral density (BMD), a clinically valid index of bone strength and fracture risk, will be assessed at four sites (spine, total body, hip, and knee) at baseline and at three and six months of the program. Body composition consisting of fat and fat-free mass will be assessed. Blood samples will be obtained at similar intervals to assess alterations in bone growth and resorption during training. Quality of life will be assessed to examine alterations in health outcomes in response to training. _x000D__x000D_ _x000D__x000D_ PUBLIC HEALTH RELEVANCE: This project will examine the effect of six months of a novel, multi-modal training regimen on bone health, body composition, and quality of life in individuals with spinal cord injury. Currently, changes in bone status in response to exercise training are equivocal, although it appears that intense rehabilitation is required to slow bone loss. Data from this project may be used to modify treatment options currently employed in persons with spinal cord injury to improve quality of life and reduce complications associated with bone loss. _x000D__x000D_ _x000D__x000D_ _x000D__x000D_	Effect of Intense Multi-Modal Training on Bone Mineral Density, Bone Biomarkers,	This project will examine the effect of six months of a novel, multi-modal training regimen on bone health, body composition, and quality of life in individuals with spinal cord injury. Currently, changes in bone status in response to exercise training are equivocal, although it appears that intense rehabilitation is required to slow bone loss. Data from this project may be used to modify treatment options currently employed in persons with spinal cord injury to improve quality of life and reduce complications associated with bone loss. _x000D__x000D_ _x000D__x000D_ _x000D__x000D_	Behavioral and Social Science; Clinical Research; Injury (total) Accidents/Adverse Effects; Injury - Trauma - (Head and Spine); Mind and Body; Neurodegenerative; Neurosciences; Osteoporosis; Rehabilitation; Spinal Cord Injury	NIH	Other Research-Related	75000	31200	https://reporter.nih.gov/project-details/8017349	CALIFORNIA STATE UNIVERSITY SAN MARCOS	SAN MARCOS	UNITED STATES	CA	MISCELLANEOUS	NIGMS	National Institute of General Medical Sciences	SCHOOLS OF PUBLIC HEALTH	Special Emphasis Panel[ZGM1 MBRS-0 (NP)]	SCI Secondary Health Conditions	Muscle & Bone				Exercise/Activity/Rehab				Clinical (Phase 0 or EFS)
5SC3GM095416-02	NA	GM095416	111000	8268376	2012	5	SC3	ASTORINO, TODD ANTHONY	[{'profile_id': 9946128, 'first_name': 'Todd', 'middle_name': 'Anthony', 'last_name': 'Astorino', 'is_contact_pi': True, 'full_name': 'Todd Anthony Astorino', 'title': 'PROFESSOR'}]	[{'first_name': 'RICHARD', 'middle_name': 'T', 'last_name': 'OKITA', 'full_name': 'RICHARD T OKITA'}]	CA-50	2011-06-01	2015-05-31	PAR-08-028	OR	SC3GM095416	Acute;Adult;Attenuated;Biological Markers;Blood specimen;Body Composition;Body Weight;Bone Density;Bone Growth;Bone Resorption;Chronic;Clinical;Complication;Data;Development;Distal;Dose;Early treatment;Endocrine;Exercise;Fatty acid glycerol esters;Femur;Fracture;Freedom;Funding;Future;Health;Health Status;Hip region structure;Hour;Individual;Injury;Knee;Lead;Leg;Lower Extremity;Measures;Methods;Modality;Nature;Osteoporosis;Outcome;Persons;Physical Function;Physical activity;Population;Productivity;Quality of life;Regimen;Rehabilitation therapy;Reporting;Research;Research Personnel;Risk;Severities;Site;Spinal cord injury;Testing;Training;Training Programs;Trauma;Vertebral column;Woman;bone;bone health;bone loss;bone strength;bone turnover;chronic pain;demineralization;hip bone;improved;indexing;men;novel;prevent;programs;psychologic;response;skeletal;tibia	_x000D_ DESCRIPTION (provided by applicant): PROJECT SUMMARY Approximately 11,000 spinal cord injuries (SCI) occur annually, with 80 % of injuries occurring in men. Onset of SCI typically reduces participation in physical activity and alters endocrine function, body composition, and vitality, leading to reduced health status. Another serious complication of SCI is osteoporosis. Bone loss is rapid in the initial six months post-injury and is greatest in sites such as the tibia and femur that typically receive skeletal loading. This demineralization enhances occurrence of fracture in everyday activities involving little to no trauma. Because bone loss and subsequent fractures lead to severe clinical, psychological, and financial complications, early intervention to slow rate of bone loss in persons with SCI is essential. To slow progression of osteoporosis in this population, various rehabilitation modalities have been used, although their ability to maintain or even increase bone in this population is equivocal. One study reported that single mode exercise by itself is unable to slow bone loss in individuals with SCI. To date, no study has examined the effects of rehabilitation consisting of multiple exercise modalities providing loading of the lower extremities on bone health and body composition in this population. Moreover, no study has measured alterations in bone status, using bone biomarkers, in response to long-term exercise training. Consequently, the primary aim of this study is to examine changes in bone mineral density (BMD), bone health, body composition, and quality of life in response to a rigorous, multi-modal training program characterized by bone loading. Overall, bone loss is a significant complication of SCI presenting tremendous challenges to the clinician. Practical and effective methods must be identified to manage and mitigate bone loss, and improve overall health status, in this population. We propose a novel six-month training study in approximately 24 men and women with SCI. They will complete 6 - 9 hours per week of intense multi-modal rehabilitation focusing on lower extremity loading. Their responses will be compared to five adults with SCI who do not complete this mode of exercise. Bone mineral density (BMD), a clinically valid index of bone strength and fracture risk, will be assessed at four sites (spine, total body, hip, and knee) at baseline and at three and six months of the program. Body composition consisting of fat and fat-free mass will be assessed. Blood samples will be obtained at similar intervals to assess alterations in bone growth and resorption during training. Quality of life will be assessed to examine alterations in health outcomes in response to training. _x000D_ _x000D_	Effect of Intense Multi-Modal Training on Bone Mineral Density, Bone Biomarkers,	This project will examine the effect of six months of a novel, multi-modal training regimen on bone health, body composition, and quality of life in individuals with spinal cord injury. Currently, changes in bone status in response to exercise training are equivocal, although it appears that intense rehabilitation is required to slow bone loss. Data from this project may be used to modify treatment options currently employed in persons with spinal cord injury to improve quality of life and reduce complications associated with bone loss. _x000D_ _x000D_ _x000D_	Behavioral and Social Science; Clinical Research; Injury (total) Accidents/Adverse Effects; Injury - Trauma - (Head and Spine); Mind and Body; Neurodegenerative; Neurosciences; Osteoporosis; Rehabilitation; Spinal Cord Injury	NIH	Other Research-Related	75000	36000	https://reporter.nih.gov/project-details/8268376	CALIFORNIA STATE UNIVERSITY SAN MARCOS	SAN MARCOS	UNITED STATES	CA	MISCELLANEOUS	NIGMS	National Institute of General Medical Sciences	SCHOOLS OF PUBLIC HEALTH	ZGM1-MBRS-0(NP)	SCI Secondary Health Conditions	Muscle & Bone				Exercise/Activity/Rehab				Clinical (Phase 0 or EFS)
5SC3GM095416-03	NA	GM095416	107115	8470185	2013	5	SC3	ASTORINO, TODD ANTHONY	[{'profile_id': 9946128, 'first_name': 'Todd', 'middle_name': 'Anthony', 'last_name': 'Astorino', 'is_contact_pi': True, 'full_name': 'Todd Anthony Astorino', 'title': 'PROFESSOR'}]	[{'first_name': 'RICHARD', 'middle_name': 'T', 'last_name': 'OKITA', 'full_name': 'RICHARD T OKITA'}]	CA-50	2011-06-01	2015-05-31	PAR-08-028	OR	SC3GM095416	Acute;Adult;Attenuated;Biological Markers;Blood specimen;Body Composition;Body Weight;Bone Density;Bone Growth;Bone Resorption;Chronic;Clinical;Complication;Data;Development;Distal;Dose;Early Intervention;Endocrine;Exercise;Fatty acid glycerol esters;Femur;Fracture;Freedom;Funding;Future;Health;Health Status;Hip region structure;Hour;Individual;Injury;Knee;Lead;Leg;Lower Extremity;Measures;Methods;Modality;Nature;Osteoporosis;Outcome;Persons;Physical Function;Physical activity;Population;Productivity;Quality of life;Regimen;Rehabilitation therapy;Reporting;Research;Research Personnel;Risk;Severities;Site;Spinal cord injury;Testing;Training;Training Programs;Trauma;Vertebral column;Woman;bone;bone health;bone loss;bone strength;bone turnover;chronic pain;demineralization;hip bone;improved;indexing;men;novel;prevent;programs;psychologic;response;skeletal;tibia	_x000D_ DESCRIPTION (provided by applicant): PROJECT SUMMARY Approximately 11,000 spinal cord injuries (SCI) occur annually, with 80 % of injuries occurring in men. Onset of SCI typically reduces participation in physical activity and alters endocrine function, body composition, and vitality, leading to reduced health status. Another serious complication of SCI is osteoporosis. Bone loss is rapid in the initial six months post-injury and is greatest in sites such as the tibia and femur that typically receive skeletal loading. This demineralization enhances occurrence of fracture in everyday activities involving little to no trauma. Because bone loss and subsequent fractures lead to severe clinical, psychological, and financial complications, early intervention to slow rate of bone loss in persons with SCI is essential. To slow progression of osteoporosis in this population, various rehabilitation modalities have been used, although their ability to maintain or even increase bone in this population is equivocal. One study reported that single mode exercise by itself is unable to slow bone loss in individuals with SCI. To date, no study has examined the effects of rehabilitation consisting of multiple exercise modalities providing loading of the lower extremities on bone health and body composition in this population. Moreover, no study has measured alterations in bone status, using bone biomarkers, in response to long-term exercise training. Consequently, the primary aim of this study is to examine changes in bone mineral density (BMD), bone health, body composition, and quality of life in response to a rigorous, multi-modal training program characterized by bone loading. Overall, bone loss is a significant complication of SCI presenting tremendous challenges to the clinician. Practical and effective methods must be identified to manage and mitigate bone loss, and improve overall health status, in this population. We propose a novel six-month training study in approximately 24 men and women with SCI. They will complete 6 - 9 hours per week of intense multi-modal rehabilitation focusing on lower extremity loading. Their responses will be compared to five adults with SCI who do not complete this mode of exercise. Bone mineral density (BMD), a clinically valid index of bone strength and fracture risk, will be assessed at four sites (spine, total body, hip, and knee) at baseline and at three and six months of the program. Body composition consisting of fat and fat-free mass will be assessed. Blood samples will be obtained at similar intervals to assess alterations in bone growth and resorption during training. Quality of life will be assessed to examine alterations in health outcomes in response to training. _x000D_ _x000D_	Effect of Intense Multi-Modal Training on Bone Mineral Density, Bone Biomarkers,	This project will examine the effect of six months of a novel, multi-modal training regimen on bone health, body composition, and quality of life in individuals with spinal cord injury. Currently, changes in bone status in response to exercise training are equivocal, although it appears that intense rehabilitation is required to slow bone loss. Data from this project may be used to modify treatment options currently employed in persons with spinal cord injury to improve quality of life and reduce complications associated with bone loss. _x000D_ _x000D_ _x000D_	Behavioral and Social Science; Clinical Research; Injury (total) Accidents/Adverse Effects; Injury - Trauma - (Head and Spine); Neurodegenerative; Neurosciences; Osteoporosis; Rehabilitation; Spinal Cord Injury	NIH	Other Research-Related	72375	34740	https://reporter.nih.gov/project-details/8470185	CALIFORNIA STATE UNIVERSITY SAN MARCOS	SAN MARCOS	UNITED STATES	CA	MISCELLANEOUS	NIGMS	National Institute of General Medical Sciences	SCHOOLS OF PUBLIC HEALTH	ZGM1-MBRS-0(NP)	SCI Secondary Health Conditions	Muscle & Bone				Exercise/Activity/Rehab				Clinical (Phase 0 or EFS)
5SC3GM095416-04	NA	GM095416	111000	8664884	2014	5	SC3	ASTORINO, TODD ANTHONY	[{'profile_id': 9946128, 'first_name': 'Todd', 'middle_name': 'Anthony', 'last_name': 'Astorino', 'is_contact_pi': True, 'full_name': 'Todd Anthony Astorino', 'title': 'PROFESSOR'}]	[{'first_name': 'RICHARD', 'middle_name': 'T', 'last_name': 'OKITA', 'full_name': 'RICHARD T OKITA'}]	CA-50	2011-06-01	2016-05-31	PAR-08-028	OR	SC3GM095416	Acute;Adult;Attenuated;Biological Markers;Blood specimen;Body Composition;Body Weight;Bone Density;Bone Growth;Bone Resorption;Chronic;Clinical;Complication;Data;Development;Distal;Dose;Early Intervention;Endocrine;Exercise;Fatty acid glycerol esters;Femur;Fracture;Freedom;Funding;Future;Health;Health Status;Hip region structure;Hour;Individual;Injury;Knee;Lead;Leg;Lower Extremity;Measures;Methods;Modality;Nature;Osteoporosis;Outcome;Persons;Physical Function;Physical activity;Population;Productivity;Quality of life;Regimen;Rehabilitation therapy;Reporting;Research;Research Personnel;Risk;Severities;Site;Spinal cord injury;Testing;Training;Training Programs;Trauma;Vertebral column;Woman;bone;bone health;bone loss;bone strength;bone turnover;chronic pain;demineralization;hip bone;improved;indexing;men;novel;prevent;programs;psychologic;response;skeletal;tibia	_x000D_ DESCRIPTION (provided by applicant): PROJECT SUMMARY Approximately 11,000 spinal cord injuries (SCI) occur annually, with 80 % of injuries occurring in men. Onset of SCI typically reduces participation in physical activity and alters endocrine function, body composition, and vitality, leading to reduced health status. Another serious complication of SCI is osteoporosis. Bone loss is rapid in the initial six months post-injury and is greatest in sites such as the tibia and femur that typically receive skeletal loading. This demineralization enhances occurrence of fracture in everyday activities involving little to no trauma. Because bone loss and subsequent fractures lead to severe clinical, psychological, and financial complications, early intervention to slow rate of bone loss in persons with SCI is essential. To slow progression of osteoporosis in this population, various rehabilitation modalities have been used, although their ability to maintain or even increase bone in this population is equivocal. One study reported that single mode exercise by itself is unable to slow bone loss in individuals with SCI. To date, no study has examined the effects of rehabilitation consisting of multiple exercise modalities providing loading of the lower extremities on bone health and body composition in this population. Moreover, no study has measured alterations in bone status, using bone biomarkers, in response to long-term exercise training. Consequently, the primary aim of this study is to examine changes in bone mineral density (BMD), bone health, body composition, and quality of life in response to a rigorous, multi-modal training program characterized by bone loading. Overall, bone loss is a significant complication of SCI presenting tremendous challenges to the clinician. Practical and effective methods must be identified to manage and mitigate bone loss, and improve overall health status, in this population. We propose a novel six-month training study in approximately 24 men and women with SCI. They will complete 6 - 9 hours per week of intense multi-modal rehabilitation focusing on lower extremity loading. Their responses will be compared to five adults with SCI who do not complete this mode of exercise. Bone mineral density (BMD), a clinically valid index of bone strength and fracture risk, will be assessed at four sites (spine, total body, hip, and knee) at baseline and at three and six months of the program. Body composition consisting of fat and fat-free mass will be assessed. Blood samples will be obtained at similar intervals to assess alterations in bone growth and resorption during training. Quality of life will be assessed to examine alterations in health outcomes in response to training. _x000D_ _x000D_	Effect of Intense Multi-Modal Training on Bone Mineral Density, Bone Biomarkers,	This project will examine the effect of six months of a novel, multi-modal training regimen on bone health, body composition, and quality of life in individuals with spinal cord injury. Currently, changes in bone status in response to exercise training are equivocal, although it appears that intense rehabilitation is required to slow bone loss. Data from this project may be used to modify treatment options currently employed in persons with spinal cord injury to improve quality of life and reduce complications associated with bone loss. _x000D_ _x000D_ _x000D_	Behavioral and Social Science; Clinical Research; Injury (total) Accidents/Adverse Effects; Injury - Trauma - (Head and Spine); Neurodegenerative; Neurosciences; Osteoporosis; Physical Rehabilitation; Rehabilitation; Spinal Cord Injury	NIH	Other Research-Related	75000	36000	https://reporter.nih.gov/project-details/8664884	CALIFORNIA STATE UNIVERSITY SAN MARCOS	SAN MARCOS	UNITED STATES	CA	MISCELLANEOUS	NIGMS	National Institute of General Medical Sciences	SCHOOLS OF PUBLIC HEALTH	ZGM1-MBRS-0(NP)	SCI Secondary Health Conditions	Muscle & Bone				Exercise/Activity/Rehab				Clinical (Phase 0 or EFS)
5P30GM103507-03	NA	GM103507	1042368	8511735	2013	5	P30	WHITTEMORE, SCOTT R	[{'profile_id': 1895692, 'first_name': 'Scott', 'middle_name': 'R', 'last_name': 'Whittemore', 'is_contact_pi': True, 'full_name': 'Scott R Whittemore', 'title': 'ENDOWED CHAIR/ PROFESSOR'}]	[{'first_name': 'HINDA', 'middle_name': '', 'last_name': 'ZLOTNIK', 'full_name': 'HINDA ZLOTNIK'}]	KY-03	2011-08-01	2016-07-31	PAR-10-196	RC	P30GM103507	Area;Behavioral;Biometry;Cancer Grant Supplements (P30);Centers of Research Excellence;Core Facility;D Cells;Development;Extramural Activities;Faculty;Funding;Goals;Grant;Histology;Housing;Human;Human Resources;Image;Individual;Investments;Kentucky;Laboratories;Life;Mentorship;National Institute of Neurological Disorders and Stroke;Nervous System Trauma;Neurosciences Research;Operative Surgical Procedures;Paralysed;Rattus;Rehabilitation Research;Rehabilitation therapy;Research;Research Infrastructure;Research Personnel;Resources;Rodent;Secure;Services;Spinal cord injury;Techniques;Technology;Therapeutic;Tissues;Training;Translating;United States;United States National Institutes of Health;Universities;Work;animal care;central nervous system injury;disability;injury and repair;innovation;innovative technologies;insight;mortality;nervous system development;neurodevelopment;novel;novel strategies;programs;rehabilitation strategy;repaired;research and development;translational study	The goal of this revised PSO grant is to expand the present COBRE-funded Kentucky Spinal Cord Injury _x000D_ Research Center (KSCIRC) Core facilities at the University of Louisville (UofL). We propose to broaden the _x000D_ scope of research that these Cores support in neural development and CNS injury, and 2) bring additional _x000D_ PIs into the Center both to enhance their research programs and to bring their new techniques and _x000D_ approaches to the COBRE PIs. We will increase the number of involved PIs from 8 to 22. The Cores will _x000D_ facilitate the research programs of both NIH funded and non-funded junior and more senior PIs in directions _x000D_ that would not be possible without the highly trained Core personnel. Each Core will be directed by a funded _x000D_ PI and housed in independent, dedicated laboratory space. All PIs will have access to these Cores. We will _x000D_ give priority access to junior and unfunded PIs. The UofL administration will make significant space and _x000D_ financial commitment to the COBRE/KSCIRC Core Facilities. The Cores are: A) Administration and _x000D_ Biostatistics, B) Surgery and Animal Care, C) Behavioral and Electrophysiological Assessment, D) Cell and _x000D_ Tissue Imaging and Histology, and E) Human Translational Studies. The specific aims are: 1. Support and _x000D_ enhance the scope of the strong ongoing UofL NINDS and non-NINDS funded research in the areas of _x000D_ nervous system injury and repair, including our continuing development of innovative technology. 2. Make _x000D_ our technologies available to additional UofL neuroscientists working in other areas of nervous system _x000D_ development and repair to facilitate their individual research programs with novel approaches. 3. Facilitate _x000D_ the development of the research programs of junior and more senior unfunded Investigators. 4. Enhance _x000D_ collaborative opportunities between PIs that utilize these Core facilities.	Mechanisms of plasticity and repair after SCI	Each year, over 10,000 people in the United States suffer a traumatic spinal cord injury (SCI) and a recent _x000D_ estimate puts the number of people living with paralysis in the U.S. at 6 million. SCI continues to be a _x000D_ significant cause of disability and mortality. This grant proposes infrastructure that will allow insight into both _x000D_ mechanisms of injury and repair and novel rehabilitative strategies.	Clinical Research; Injury (total) Accidents/Adverse Effects; Injury - Trauma - (Head and Spine); Neurodegenerative; Neurosciences; Rehabilitation; Spinal Cord Injury	NIH	Research Centers	694912	347456	https://reporter.nih.gov/project-details/8511735	UNIVERSITY OF LOUISVILLE	LOUISVILLE	UNITED STATES	KY	NEUROSURGERY	NIGMS	National Institute of General Medical Sciences	SCHOOLS OF MEDICINE	ZRR1-RI-B(01)	Infrastructure	Clinical Resources				Research and/or Clinical Resources				Infrastructure
5P30GM103507-04	NA	GM103507	1058126	8726441	2014	5	P30	WHITTEMORE, SCOTT R	[{'profile_id': 1895692, 'first_name': 'Scott', 'middle_name': 'R', 'last_name': 'Whittemore', 'is_contact_pi': True, 'full_name': 'Scott R Whittemore', 'title': 'ENDOWED CHAIR/ PROFESSOR'}]	[{'first_name': 'HINDA', 'middle_name': '', 'last_name': 'ZLOTNIK', 'full_name': 'HINDA ZLOTNIK'}]	KY-03	2011-08-01	2016-07-31	PAR-10-196	RC	P30GM103507	Area;Behavioral;Biometry;Cancer Grant Supplements (P30);Centers of Research Excellence;Core Facility;D Cells;Development;Extramural Activities;Faculty;Funding;Goals;Grant;Histology;Housing;Human;Human Resources;Image;Individual;Investments;Kentucky;Laboratories;Life;Mentorship;National Institute of Neurological Disorders and Stroke;Nervous System Trauma;Neurosciences Research;Operative Surgical Procedures;Paralysed;Rattus;Rehabilitation Research;Rehabilitation therapy;Research;Research Infrastructure;Research Personnel;Resources;Rodent;Secure;Services;Spinal cord injury;Techniques;Technology;Therapeutic;Tissues;Training;Translating;United States;United States National Institutes of Health;Universities;Work;animal care;central nervous system injury;disability;injury and repair;innovation;innovative technologies;insight;mortality;nervous system development;neurodevelopment;novel;novel strategies;programs;rehabilitation strategy;repaired;research and development;translational study	The goal of this revised PSO grant is to expand the present COBRE-funded Kentucky Spinal Cord Injury _x000D_ Research Center (KSCIRC) Core facilities at the University of Louisville (UofL). We propose to broaden the _x000D_ scope of research that these Cores support in neural development and CNS injury, and 2) bring additional _x000D_ PIs into the Center both to enhance their research programs and to bring their new techniques and _x000D_ approaches to the COBRE PIs. We will increase the number of involved PIs from 8 to 22. The Cores will _x000D_ facilitate the research programs of both NIH funded and non-funded junior and more senior PIs in directions _x000D_ that would not be possible without the highly trained Core personnel. Each Core will be directed by a funded _x000D_ PI and housed in independent, dedicated laboratory space. All PIs will have access to these Cores. We will _x000D_ give priority access to junior and unfunded PIs. The UofL administration will make significant space and _x000D_ financial commitment to the COBRE/KSCIRC Core Facilities. The Cores are: A) Administration and _x000D_ Biostatistics, B) Surgery and Animal Care, C) Behavioral and Electrophysiological Assessment, D) Cell and _x000D_ Tissue Imaging and Histology, and E) Human Translational Studies. The specific aims are: 1. Support and _x000D_ enhance the scope of the strong ongoing UofL NINDS and non-NINDS funded research in the areas of _x000D_ nervous system injury and repair, including our continuing development of innovative technology. 2. Make _x000D_ our technologies available to additional UofL neuroscientists working in other areas of nervous system _x000D_ development and repair to facilitate their individual research programs with novel approaches. 3. Facilitate _x000D_ the development of the research programs of junior and more senior unfunded Investigators. 4. Enhance _x000D_ collaborative opportunities between PIs that utilize these Core facilities.	Mechanisms of plasticity and repair after SCI	Each year, over 10,000 people in the United States suffer a traumatic spinal cord injury (SCI) and a recent _x000D_ estimate puts the number of people living with paralysis in the U.S. at 6 million. SCI continues to be a _x000D_ significant cause of disability and mortality. This grant proposes infrastructure that will allow insight into both _x000D_ mechanisms of injury and repair and novel rehabilitative strategies.	Clinical Research; Injury (total) Accidents/Adverse Effects; Injury - Trauma - (Head and Spine); Neurodegenerative; Neurosciences; Physical Rehabilitation; Rehabilitation; Spinal Cord Injury	NIH	Research Centers	705417	352709	https://reporter.nih.gov/project-details/8726441	UNIVERSITY OF LOUISVILLE	LOUISVILLE	UNITED STATES	KY	NEUROSURGERY	NIGMS	National Institute of General Medical Sciences	SCHOOLS OF MEDICINE	ZRR1-RI-B(01)	Infrastructure	Clinical Resources				Research and/or Clinical Resources				Infrastructure
5P30GM103507-05	NA	GM103507	1034829	8901221	2015	5	P30	WHITTEMORE, SCOTT R	[{'profile_id': 1895692, 'first_name': 'Scott', 'middle_name': 'R', 'last_name': 'Whittemore', 'is_contact_pi': True, 'full_name': 'Scott R Whittemore', 'title': 'ENDOWED CHAIR/ PROFESSOR'}]	[{'first_name': 'HINDA', 'middle_name': '', 'last_name': 'ZLOTNIK', 'full_name': 'HINDA ZLOTNIK'}]	KY-03	2011-08-01	2017-07-31	PAR-10-196	RC	P30GM103507	Area;Behavioral;Biometry;Cancer Grant Supplements (P30);Centers of Research Excellence;Core Facility;D Cells;Development;Extramural Activities;Faculty;Funding;Goals;Grant;Histology;Housing;Human;Human Resources;Image;Individual;Investments;Kentucky;Laboratories;Life;Mentorship;National Institute of Neurological Disorders and Stroke;Nervous System Trauma;Neurosciences Research;Operative Surgical Procedures;Paralysed;Rattus;Rehabilitation Research;Rehabilitation therapy;Research;Research Infrastructure;Research Personnel;Resources;Rodent;Secure;Services;Spinal cord injury;Techniques;Technology;Therapeutic;Tissues;Training;Translating;United States;United States National Institutes of Health;Universities;Work;animal care;central nervous system injury;disability;injury and repair;innovation;innovative technologies;insight;mortality;nervous system development;neurodevelopment;novel;novel strategies;programs;rehabilitation strategy;repaired;research and development;translational study	The goal of this revised PSO grant is to expand the present COBRE-funded Kentucky Spinal Cord Injury _x000D_ Research Center (KSCIRC) Core facilities at the University of Louisville (UofL). We propose to broaden the _x000D_ scope of research that these Cores support in neural development and CNS injury, and 2) bring additional _x000D_ PIs into the Center both to enhance their research programs and to bring their new techniques and _x000D_ approaches to the COBRE PIs. We will increase the number of involved PIs from 8 to 22. The Cores will _x000D_ facilitate the research programs of both NIH funded and non-funded junior and more senior PIs in directions _x000D_ that would not be possible without the highly trained Core personnel. Each Core will be directed by a funded _x000D_ PI and housed in independent, dedicated laboratory space. All PIs will have access to these Cores. We will _x000D_ give priority access to junior and unfunded PIs. The UofL administration will make significant space and _x000D_ financial commitment to the COBRE/KSCIRC Core Facilities. The Cores are: A) Administration and _x000D_ Biostatistics, B) Surgery and Animal Care, C) Behavioral and Electrophysiological Assessment, D) Cell and _x000D_ Tissue Imaging and Histology, and E) Human Translational Studies. The specific aims are: 1. Support and _x000D_ enhance the scope of the strong ongoing UofL NINDS and non-NINDS funded research in the areas of _x000D_ nervous system injury and repair, including our continuing development of innovative technology. 2. Make _x000D_ our technologies available to additional UofL neuroscientists working in other areas of nervous system _x000D_ development and repair to facilitate their individual research programs with novel approaches. 3. Facilitate _x000D_ the development of the research programs of junior and more senior unfunded Investigators. 4. Enhance _x000D_ collaborative opportunities between PIs that utilize these Core facilities.	Mechanisms of plasticity and repair after SCI	Each year, over 10,000 people in the United States suffer a traumatic spinal cord injury (SCI) and a recent _x000D_ estimate puts the number of people living with paralysis in the U.S. at 6 million. SCI continues to be a _x000D_ significant cause of disability and mortality. This grant proposes infrastructure that will allow insight into both _x000D_ mechanisms of injury and repair and novel rehabilitative strategies.	Clinical Research; Injury (total) Accidents/Adverse Effects; Injury - Trauma - (Head and Spine); Neurodegenerative; Neurosciences; Physical Rehabilitation; Rehabilitation; Spinal Cord Injury	NIH	Research Centers	757678	378839	https://reporter.nih.gov/project-details/8901221	UNIVERSITY OF LOUISVILLE	LOUISVILLE	UNITED STATES	KY	NEUROSURGERY	NIGMS	National Institute of General Medical Sciences	SCHOOLS OF MEDICINE	ZRR1-RI-B(01)	Infrastructure	Clinical Resources				Research and/or Clinical Resources				Infrastructure
8P30GM103507-02	NA	GM103507	1099915	8309861	2012	8	P30	WHITTEMORE, SCOTT R	[{'profile_id': 1895692, 'first_name': 'Scott', 'middle_name': 'R', 'last_name': 'Whittemore', 'is_contact_pi': True, 'full_name': 'Scott R Whittemore', 'title': 'ENDOWED CHAIR/ PROFESSOR'}]	[{'first_name': 'HINDA', 'middle_name': '', 'last_name': 'ZLOTNIK', 'full_name': 'HINDA ZLOTNIK'}]	KY-03	2011-08-01	2016-07-31	PAR-10-196	RC	P30GM103507	Area;Behavioral;Biometry;Cancer Grant Supplements (P30);Centers of Research Excellence;Core Facility;D Cells;Development;Extramural Activities;Faculty;Funding;Goals;Grant;Histology;Housing;Human;Human Resources;Image;Individual;Investments;Kentucky;Laboratories;Life;Mentorship;National Institute of Neurological Disorders and Stroke;Nervous System Trauma;Neurosciences Research;Operative Surgical Procedures;Paralysed;Rattus;Rehabilitation Research;Rehabilitation therapy;Research;Research Infrastructure;Research Personnel;Resources;Rodent;Secure;Services;Spinal cord injury;Techniques;Technology;Therapeutic;Tissues;Training;Translating;United States;United States National Institutes of Health;Universities;Work;animal care;central nervous system injury;disability;injury and repair;innovation;innovative technologies;insight;mortality;nervous system development;neurodevelopment;novel;novel strategies;programs;rehabilitation strategy;repaired;research and development;translational study	The goal of this revised PSO grant is to expand the present COBRE-funded Kentucky Spinal Cord Injury _x000D_ Research Center (KSCIRC) Core facilities at the University of Louisville (UofL). We propose to broaden the _x000D_ scope of research that these Cores support in neural development and CNS injury, and 2) bring additional _x000D_ PIs into the Center both to enhance their research programs and to bring their new techniques and _x000D_ approaches to the COBRE PIs. We will increase the number of involved PIs from 8 to 22. The Cores will _x000D_ facilitate the research programs of both NIH funded and non-funded junior and more senior PIs in directions _x000D_ that would not be possible without the highly trained Core personnel. Each Core will be directed by a funded _x000D_ PI and housed in independent, dedicated laboratory space. All PIs will have access to these Cores. We will _x000D_ give priority access to junior and unfunded PIs. The UofL administration will make significant space and _x000D_ financial commitment to the COBRE/KSCIRC Core Facilities. The Cores are: A) Administration and _x000D_ Biostatistics, B) Surgery and Animal Care, C) Behavioral and Electrophysiological Assessment, D) Cell and _x000D_ Tissue Imaging and Histology, and E) Human Translational Studies. The specific aims are: 1. Support and _x000D_ enhance the scope of the strong ongoing UofL NINDS and non-NINDS funded research in the areas of _x000D_ nervous system injury and repair, including our continuing development of innovative technology. 2. Make _x000D_ our technologies available to additional UofL neuroscientists working in other areas of nervous system _x000D_ development and repair to facilitate their individual research programs with novel approaches. 3. Facilitate _x000D_ the development of the research programs of junior and more senior unfunded Investigators. 4. Enhance _x000D_ collaborative opportunities between PIs that utilize these Core facilities.	Mechanisms of plasticity and repair after SCI	Each year, over 10,000 people in the United States suffer a traumatic spinal cord injury (SCI) and a recent _x000D_ estimate puts the number of people living with paralysis in the U.S. at 6 million. SCI continues to be a _x000D_ significant cause of disability and mortality. This grant proposes infrastructure that will allow insight into both _x000D_ mechanisms of injury and repair and novel rehabilitative strategies.	Clinical Research; Injury (total) Accidents/Adverse Effects; Injury - Trauma - (Head and Spine); Neurodegenerative; Neurosciences; Rehabilitation; Spinal Cord Injury	NIH	Research Centers	856282	385517	https://reporter.nih.gov/project-details/8309861	UNIVERSITY OF LOUISVILLE	LOUISVILLE	UNITED STATES	KY	NEUROSURGERY	NIGMS	National Institute of General Medical Sciences	SCHOOLS OF MEDICINE	ZRR1-RI-B(01)	Infrastructure	Clinical Resources				Research and/or Clinical Resources				Infrastructure
1P20GM103642-01A1	8245	GM103642	247041	8465625	2013	1	P20	DIAZ-RIOS, MANUEL	[{'profile_id': 11387845, 'first_name': 'Manuel', 'middle_name': '', 'last_name': 'Diaz-Rios', 'is_contact_pi': True, 'full_name': 'Manuel Diaz-Rios', 'title': ''}]	[]	PR-00	NA	NA	PAR-11-286	RC	P20GM103642	Adult;Age;Animal Model;Animals;Ankle;Automobile Driving;Behavior;Biological Models;Cells;Centers of Research Excellence;Complex;Cutaneous;Cutaneous Muscle;Development;Dissection;Feedback;Flexor;Goals;Hindlimb;Hip region structure;In Vitro;Instruction;Knee;Leg;Lesion;Limb structure;Locomotion;Lower Extremity;Motor;Motor Activity;Motor output;Movement;Mus;Muscle;Muscle Contraction;Neonatal;Nerve;Neuronal Plasticity;Neurons;Output;Paralysed;Pathway interactions;Patients;Pattern;Peripheral Nerves;Phase;Physical therapy;Physiological;Positioning Attribute;Preparation;Property;Protocols documentation;Puerto Rico;Rattus;Rehabilitation therapy;Role;Sensory;Shapes;Speed;Spinal;Spinal Cord;Spinal cord injury;Techniques;Technology;Testing;Therapeutic;Thoracic spinal cord structure;Time;Universities;Ventral Roots;Walking;Weight-Bearing state;afferent nerve;age related;central pattern generator;deprivation;design;effective intervention;limb movement;neonate;patch clamp;postnatal;response;sensory feedback	PROJECT SUMMARY (See instructions): _x000D_ The basic motor patterns driving the rhythmic movements of our lower limbs during walking are generated by groups of neurons termed central pattern generators (CPGs) which are located within the spinal cord. The Iocomotor CPG is strongly influenced by timing information from ongoing afferent feedback, particularly those provided by hip flexion and limb loading, but also by more specialized 'resetting' responses (e.g. stumble-corrective). After a complete thoracic spinal cord injury (SCI), control of the hindlimb CPG is wholly dependent on remaining sensory afferent activity patterns, and under the right _x000D_ conditions, the sensorimotor transformations are so well encoded that treadmill locomotion in the adult rat is almost indistinguishable from a normal animal (Courtine et al. 2009). Limb afferent feedback alone was able not only to encode treadmill speed changes, but also produced movement synergies needed for sideways and backward stepping. _x000D_ The spinalized thoracolumbar neonatal rat spinal cord can be maintained in vitro with the hindlimbs attached. While the neonate is incapable of weight bearing locomotion, the isolated in vitro preparation is capable of generating complex hindlimb locomotor patterns with motor synergies that are surprisingly similar to those observed electromyographically and kinematically in the adult. If the afferent encoding properties are also similar at this age, there is an opportunity to study afferent control of locomotor spinal networks with the mechanistic strength on an in vitro preparation. We have developed a neonatal mouse locomotor preparation that features an optimized peripheral nerve dissection for selective stimulation of cutaneous and muscle afferents and are thus in an unprecedented position to characterize afferent actions on the CPG. _x000D_ Advances in our understanding of sensory input on movement control will allow us to define more precisely the requirements for the rehabilitation of patients with SCI. There is increasing evidence that in order to treat patients that have suffered an SCI more effectively, therapeutic strategies should include a combination sensory afferent stimulation techniques (e.g. epidural stimulation) and assisted physical therapy. Our findings will have direct implications for better designing these therapeutic strategies designed to take advantage of the plasticity of the spinal CPG network for locomotion.	The Role of Sensory Input to Mammalian Locomotion After the Loss of supraspinal.	RELEVANCE (See instructions): _x000D_ _x000D_ A detailed understanding of the pathways enabling sensory-motor transformations during locomotion promises to provide a roadmap for designing effective interventions to promote locomotor function following SCI. The advantage of this animal model system is the ability to use approaches and technologies that promise to greatly accelerate our discovery of these essential pathways.	Bioengineering; Injury (total) Accidents/Adverse Effects; Injury - Trauma - (Head and Spine); Neurodegenerative; Neurosciences; Rehabilitation; Spinal Cord Injury	NIH	Research Centers	164694	82347	https://reporter.nih.gov/project-details/8465625	UNIVERSITY OF PUERTO RICO MED SCIENCES	SAN JUAN	UNITED STATES	PR	NA	NIGMS	National Institute of General Medical Sciences	Domestic Higher Education	Special Emphasis Panel[ZGM1 TWD-B (CB)]	SCI Motor/Sensory Function	Ambulation/Locomotion				In Vivo Approaches				Disease-Related Basic
5P20GM103642-02	8245	GM103642	247041	8687684	2014	5	P20	DIAZ-RIOS, MANUEL	[{'profile_id': 11387845, 'first_name': 'Manuel', 'middle_name': '', 'last_name': 'Diaz-Rios', 'is_contact_pi': True, 'full_name': 'Manuel Diaz-Rios', 'title': ''}]	[]	PR-00	NA	NA	PAR-11-286	RC	P20GM103642	Adult;Age;Animal Model;Animals;Ankle;Automobile Driving;Behavior;Biological Models;Cells;Centers of Research Excellence;Complex;Cutaneous;Cutaneous Muscle;Development;Dissection;Feedback;Flexor;Goals;Hindlimb;Hip region structure;In Vitro;Instruction;Knee;Leg;Lesion;Limb structure;Locomotion;Lower Extremity;Motor;Motor Activity;Motor output;Movement;Mus;Muscle;Muscle Contraction;Neonatal;Nerve;Neuronal Plasticity;Neurons;Output;Paralysed;Pathway interactions;Patients;Pattern;Peripheral Nerves;Phase;Physical therapy;Physiological;Positioning Attribute;Preparation;Property;Protocols documentation;Puerto Rico;Rattus;Rehabilitation therapy;Role;Sensory;Shapes;Speed;Spinal;Spinal Cord;Spinal cord injury;Techniques;Technology;Testing;Therapeutic;Thoracic spinal cord structure;Time;Universities;Ventral Roots;Walking;Weight-Bearing state;afferent nerve;age related;central pattern generator;deprivation;design;effective intervention;limb movement;neonate;patch clamp;postnatal;response;sensory feedback	PROJECT SUMMARY (See instructions): _x000D_ The basic motor patterns driving the rhythmic movements of our lower limbs during walking are generated by groups of neurons termed central pattern generators (CPGs) which are located within the spinal cord. The Iocomotor CPG is strongly influenced by timing information from ongoing afferent feedback, particularly those provided by hip flexion and limb loading, but also by more specialized 'resetting' responses (e.g. stumble-corrective). After a complete thoracic spinal cord injury (SCI), control of the hindlimb CPG is wholly dependent on remaining sensory afferent activity patterns, and under the right _x000D_ conditions, the sensorimotor transformations are so well encoded that treadmill locomotion in the adult rat is almost indistinguishable from a normal animal (Courtine et al. 2009). Limb afferent feedback alone was able not only to encode treadmill speed changes, but also produced movement synergies needed for sideways and backward stepping. _x000D_ The spinalized thoracolumbar neonatal rat spinal cord can be maintained in vitro with the hindlimbs attached. While the neonate is incapable of weight bearing locomotion, the isolated in vitro preparation is capable of generating complex hindlimb locomotor patterns with motor synergies that are surprisingly similar to those observed electromyographically and kinematically in the adult. If the afferent encoding properties are also similar at this age, there is an opportunity to study afferent control of locomotor spinal networks with the mechanistic strength on an in vitro preparation. We have developed a neonatal mouse locomotor preparation that features an optimized peripheral nerve dissection for selective stimulation of cutaneous and muscle afferents and are thus in an unprecedented position to characterize afferent actions on the CPG. _x000D_ Advances in our understanding of sensory input on movement control will allow us to define more precisely the requirements for the rehabilitation of patients with SCI. There is increasing evidence that in order to treat patients that have suffered an SCI more effectively, therapeutic strategies should include a combination sensory afferent stimulation techniques (e.g. epidural stimulation) and assisted physical therapy. Our findings will have direct implications for better designing these therapeutic strategies designed to take advantage of the plasticity of the spinal CPG network for locomotion.	The Role of Sensory Input to Mammalian Locomotion After the Loss of supraspinal.	RELEVANCE (See instructions): _x000D_ _x000D_ A detailed understanding of the pathways enabling sensory-motor transformations during locomotion promises to provide a roadmap for designing effective interventions to promote locomotor function following SCI. The advantage of this animal model system is the ability to use approaches and technologies that promise to greatly accelerate our discovery of these essential pathways.	Bioengineering; Injury (total) Accidents/Adverse Effects; Injury - Trauma - (Head and Spine); Neurodegenerative; Neurosciences; Physical Rehabilitation; Rehabilitation; Spinal Cord Injury	NIH	Research Centers	164694	82347	https://reporter.nih.gov/project-details/8687684	UNIVERSITY OF PUERTO RICO MED SCIENCES	SAN JUAN	UNITED STATES	PR	NA	NIGMS	National Institute of General Medical Sciences	Domestic Higher Education	ZGM1-TWD-B	SCI Motor/Sensory Function	Ambulation/Locomotion				In Vivo Approaches				Disease-Related Basic
5P20GM103642-03	8245	GM103642	247041	8912497	2015	5	P20	DIAZ-RIOS, MANUEL	[{'profile_id': 11387845, 'first_name': 'Manuel', 'middle_name': '', 'last_name': 'Diaz-Rios', 'is_contact_pi': True, 'full_name': 'Manuel Diaz-Rios', 'title': ''}]	[]	PR-00	NA	2016-06-30	PAR-11-286	RC	P20GM103642	Adult;Age;Animal Model;Animals;Ankle;Automobile Driving;Behavior;Biological Models;Cells;Centers of Research Excellence;Complex;Cutaneous;Cutaneous Muscle;Development;Dissection;Feedback;Flexor;Goals;Hindlimb;Hip region structure;In Vitro;Instruction;Knee;Leg;Lesion;Limb structure;Locomotion;Lower Extremity;Motor;Motor Activity;Motor output;Movement;Mus;Muscle;Muscle Contraction;Neonatal;Nerve;Neuronal Plasticity;Neurons;Output;Paralysed;Pathway interactions;Patients;Pattern;Peripheral Nerves;Phase;Physical therapy;Physiological;Positioning Attribute;Preparation;Property;Protocols documentation;Puerto Rico;Rattus;Rehabilitation therapy;Role;Sensory;Shapes;Speed;Spinal;Spinal Cord;Spinal cord injury;Techniques;Technology;Testing;Therapeutic;Thoracic spinal cord structure;Time;Universities;Ventral Roots;Walking;Weight-Bearing state;afferent nerve;age related;central pattern generator;deprivation;design;effective intervention;limb movement;locomotor control;neonate;patch clamp;postnatal;response;sensory feedback;sensory input	PROJECT SUMMARY (See instructions): _x000D_ The basic motor patterns driving the rhythmic movements of our lower limbs during walking are generated by groups of neurons termed central pattern generators (CPGs) which are located within the spinal cord. The Iocomotor CPG is strongly influenced by timing information from ongoing afferent feedback, particularly those provided by hip flexion and limb loading, but also by more specialized 'resetting' responses (e.g. stumble-corrective). After a complete thoracic spinal cord injury (SCI), control of the hindlimb CPG is wholly dependent on remaining sensory afferent activity patterns, and under the right _x000D_ conditions, the sensorimotor transformations are so well encoded that treadmill locomotion in the adult rat is almost indistinguishable from a normal animal (Courtine et al. 2009). Limb afferent feedback alone was able not only to encode treadmill speed changes, but also produced movement synergies needed for sideways and backward stepping. _x000D_ The spinalized thoracolumbar neonatal rat spinal cord can be maintained in vitro with the hindlimbs attached. While the neonate is incapable of weight bearing locomotion, the isolated in vitro preparation is capable of generating complex hindlimb locomotor patterns with motor synergies that are surprisingly similar to those observed electromyographically and kinematically in the adult. If the afferent encoding properties are also similar at this age, there is an opportunity to study afferent control of locomotor spinal networks with the mechanistic strength on an in vitro preparation. We have developed a neonatal mouse locomotor preparation that features an optimized peripheral nerve dissection for selective stimulation of cutaneous and muscle afferents and are thus in an unprecedented position to characterize afferent actions on the CPG. _x000D_ Advances in our understanding of sensory input on movement control will allow us to define more precisely the requirements for the rehabilitation of patients with SCI. There is increasing evidence that in order to treat patients that have suffered an SCI more effectively, therapeutic strategies should include a combination sensory afferent stimulation techniques (e.g. epidural stimulation) and assisted physical therapy. Our findings will have direct implications for better designing these therapeutic strategies designed to take advantage of the plasticity of the spinal CPG network for locomotion.	The Role of Sensory Input to Mammalian Locomotion After the Loss of supraspinal.	RELEVANCE (See instructions): _x000D_ _x000D_ A detailed understanding of the pathways enabling sensory-motor transformations during locomotion promises to provide a roadmap for designing effective interventions to promote locomotor function following SCI. The advantage of this animal model system is the ability to use approaches and technologies that promise to greatly accelerate our discovery of these essential pathways.	Bioengineering; Injury (total) Accidents/Adverse Effects; Injury - Trauma - (Head and Spine); Neurodegenerative; Neurosciences; Physical Rehabilitation; Rehabilitation; Spinal Cord Injury	NIH	Research Centers	164694	82347	https://reporter.nih.gov/project-details/8912497	UNIVERSITY OF PUERTO RICO MED SCIENCES	SAN JUAN	UNITED STATES	PR	NA	NIGMS	National Institute of General Medical Sciences	Domestic Higher Education	ZGM1-TWD-B	SCI Motor/Sensory Function	Ambulation/Locomotion				In Vivo Approaches				Disease-Related Basic
5P20GM103642-05	8245	GM103642	243503	9302476	2017	5	P20	DIAZ-RIOS, MANUEL	[{'profile_id': 11387845, 'first_name': 'Manuel', 'middle_name': '', 'last_name': 'Diaz-Rios', 'is_contact_pi': True, 'full_name': 'Manuel Diaz-Rios', 'title': ''}]	[]	PR-00	NA	NA	PAR-11-286	RC	P20GM103642	Adult;Age;Animal Model;Animals;Ankle;Automobile Driving;Behavior;Biological Models;Cells;Centers of Research Excellence;Complex;Cutaneous;Cutaneous Muscle;Development;Dissection;Extensor;Feedback;Flexor;Goals;Hindlimb;Hip region structure;In Vitro;Injury;Instruction;Knee;Leg;Lesion;Limb structure;Locomotion;Lower Extremity;Motor;Motor Activity;Motor output;Movement;Mus;Muscle;Muscle Contraction;Neonatal;Nerve;Neuronal Plasticity;Neurons;Output;Paralysed;Pathway interactions;Patients;Pattern;Periodicity;Peripheral Nerves;Phase;Physical therapy;Physiological;Positioning Attribute;Preparation;Property;Protocols documentation;Puerto Rico;Rattus;Rehabilitation therapy;Role;Sensory;Shapes;Speed;Spinal;Spinal Cord;Spinal cord injury;Techniques;Technology;Testing;Therapeutic;Thoracic spinal cord structure;Universities;Ventral Roots;Walking;Weight-Bearing state;afferent nerve;age related;central pattern generator;deprivation;design;effective intervention;kinematics;limb movement;locomotor control;neonate;neurochemistry;patch clamp;postnatal;response;sensory feedback;sensory input;synergism;treadmill	PROJECT SUMMARY (See instructions): _x000D_ The basic motor patterns driving the rhythmic movements of our lower limbs during walking are generated by groups of neurons termed central pattern generators (CPGs) which are located within the spinal cord. The Iocomotor CPG is strongly influenced by timing information from ongoing afferent feedback, particularly those provided by hip flexion and limb loading, but also by more specialized 'resetting' responses (e.g. stumble-corrective). After a complete thoracic spinal cord injury (SCI), control of the hindlimb CPG is wholly dependent on remaining sensory afferent activity patterns, and under the right _x000D_ conditions, the sensorimotor transformations are so well encoded that treadmill locomotion in the adult rat is almost indistinguishable from a normal animal (Courtine et al. 2009). Limb afferent feedback alone was able not only to encode treadmill speed changes, but also produced movement synergies needed for sideways and backward stepping. _x000D_ The spinalized thoracolumbar neonatal rat spinal cord can be maintained in vitro with the hindlimbs attached. While the neonate is incapable of weight bearing locomotion, the isolated in vitro preparation is capable of generating complex hindlimb locomotor patterns with motor synergies that are surprisingly similar to those observed electromyographically and kinematically in the adult. If the afferent encoding properties are also similar at this age, there is an opportunity to study afferent control of locomotor spinal networks with the mechanistic strength on an in vitro preparation. We have developed a neonatal mouse locomotor preparation that features an optimized peripheral nerve dissection for selective stimulation of cutaneous and muscle afferents and are thus in an unprecedented position to characterize afferent actions on the CPG. _x000D_ Advances in our understanding of sensory input on movement control will allow us to define more precisely the requirements for the rehabilitation of patients with SCI. There is increasing evidence that in order to treat patients that have suffered an SCI more effectively, therapeutic strategies should include a combination sensory afferent stimulation techniques (e.g. epidural stimulation) and assisted physical therapy. Our findings will have direct implications for better designing these therapeutic strategies designed to take advantage of the plasticity of the spinal CPG network for locomotion.	The Role of Sensory Input to Mammalian Locomotion After the Loss of supraspinal.	RELEVANCE (See instructions): _x000D_ _x000D_ A detailed understanding of the pathways enabling sensory-motor transformations during locomotion promises to provide a roadmap for designing effective interventions to promote locomotor function following SCI. The advantage of this animal model system is the ability to use approaches and technologies that promise to greatly accelerate our discovery of these essential pathways.	Bioengineering; Injury (total) Accidents/Adverse Effects; Injury - Trauma - (Head and Spine); Neurodegenerative; Neurosciences; Physical Activity; Physical Rehabilitation; Rehabilitation; Spinal Cord Injury	NIH	Research Centers	162335	81168	https://reporter.nih.gov/project-details/9302476	UNIVERSITY OF PUERTO RICO MED SCIENCES	SAN JUAN	UNITED STATES	PR	NA	NIGMS	National Institute of General Medical Sciences	Domestic Higher Education	ZGM1-TWD-B	SCI Motor/Sensory Function	Ambulation/Locomotion				In Vivo Approaches				Disease-Related Basic
4P20GM103642-04	8245	GM103642	247041	9103171	2016	4N	P20	DIAZ-RIOS, MANUEL	[{'profile_id': 11387845, 'first_name': 'Manuel', 'middle_name': '', 'last_name': 'Diaz-Rios', 'is_contact_pi': True, 'full_name': 'Manuel Diaz-Rios', 'title': ''}]	[]	PR-00	NA	NA	PAR-11-286	RC	P20GM103642	Adult;Age;Animal Model;Animals;Ankle;Automobile Driving;Behavior;Biological Models;Cells;Centers of Research Excellence;Complex;Cutaneous;Cutaneous Muscle;Development;Dissection;Feedback;Flexor;Goals;Hindlimb;Hip region structure;In Vitro;Instruction;Knee;Leg;Lesion;Limb structure;Locomotion;Lower Extremity;Motor;Motor Activity;Motor output;Movement;Mus;Muscle;Muscle Contraction;Neonatal;Nerve;Neuronal Plasticity;Neurons;Output;Paralysed;Pathway interactions;Patients;Pattern;Peripheral Nerves;Phase;Physical therapy;Physiological;Positioning Attribute;Preparation;Property;Protocols documentation;Puerto Rico;Rattus;Rehabilitation therapy;Role;Sensory;Shapes;Speed;Spinal;Spinal Cord;Spinal cord injury;Techniques;Technology;Testing;Therapeutic;Thoracic spinal cord structure;Time;Universities;Ventral Roots;Walking;Weight-Bearing state;afferent nerve;age related;central pattern generator;deprivation;design;effective intervention;limb movement;locomotor control;neonate;patch clamp;postnatal;response;sensory feedback;sensory input;treadmill	PROJECT SUMMARY (See instructions): _x000D_ The basic motor patterns driving the rhythmic movements of our lower limbs during walking are generated by groups of neurons termed central pattern generators (CPGs) which are located within the spinal cord. The Iocomotor CPG is strongly influenced by timing information from ongoing afferent feedback, particularly those provided by hip flexion and limb loading, but also by more specialized 'resetting' responses (e.g. stumble-corrective). After a complete thoracic spinal cord injury (SCI), control of the hindlimb CPG is wholly dependent on remaining sensory afferent activity patterns, and under the right _x000D_ conditions, the sensorimotor transformations are so well encoded that treadmill locomotion in the adult rat is almost indistinguishable from a normal animal (Courtine et al. 2009). Limb afferent feedback alone was able not only to encode treadmill speed changes, but also produced movement synergies needed for sideways and backward stepping. _x000D_ The spinalized thoracolumbar neonatal rat spinal cord can be maintained in vitro with the hindlimbs attached. While the neonate is incapable of weight bearing locomotion, the isolated in vitro preparation is capable of generating complex hindlimb locomotor patterns with motor synergies that are surprisingly similar to those observed electromyographically and kinematically in the adult. If the afferent encoding properties are also similar at this age, there is an opportunity to study afferent control of locomotor spinal networks with the mechanistic strength on an in vitro preparation. We have developed a neonatal mouse locomotor preparation that features an optimized peripheral nerve dissection for selective stimulation of cutaneous and muscle afferents and are thus in an unprecedented position to characterize afferent actions on the CPG. _x000D_ Advances in our understanding of sensory input on movement control will allow us to define more precisely the requirements for the rehabilitation of patients with SCI. There is increasing evidence that in order to treat patients that have suffered an SCI more effectively, therapeutic strategies should include a combination sensory afferent stimulation techniques (e.g. epidural stimulation) and assisted physical therapy. Our findings will have direct implications for better designing these therapeutic strategies designed to take advantage of the plasticity of the spinal CPG network for locomotion.	The Role of Sensory Input to Mammalian Locomotion After the Loss of supraspinal.	RELEVANCE (See instructions): _x000D_ _x000D_ A detailed understanding of the pathways enabling sensory-motor transformations during locomotion promises to provide a roadmap for designing effective interventions to promote locomotor function following SCI. The advantage of this animal model system is the ability to use approaches and technologies that promise to greatly accelerate our discovery of these essential pathways.	Bioengineering; Injury (total) Accidents/Adverse Effects; Injury - Trauma - (Head and Spine); Neurodegenerative; Neurosciences; Physical Activity; Physical Rehabilitation; Rehabilitation; Spinal Cord Injury	NIH	Research Centers	164694	82347	https://reporter.nih.gov/project-details/9103171	UNIVERSITY OF PUERTO RICO MED SCIENCES	SAN JUAN	UNITED STATES	PR	NA	NIGMS	National Institute of General Medical Sciences	Domestic Higher Education	ZGM1-TWD-B	SCI Motor/Sensory Function	Ambulation/Locomotion				In Vivo Approaches				Disease-Related Basic
2P20GM121310-06	6445	GM121310	208058	10495799	2022	2	P20	MRUK, KAREN	[{'profile_id': 11812781, 'first_name': 'Karen', 'middle_name': '', 'last_name': 'Mruk', 'is_contact_pi': True, 'full_name': 'Karen Mruk', 'title': ''}]	[]	WY-00	2017-09-01	2027-07-31	PAR-19-312	RC	P20GM121310	Affect;American;Attenuated;Behavior;Biochemical;Biology;Calcium;Cell Communication;Cell Proliferation;Cells;Centers of Research Excellence;Chemotactic Factors;Cicatrix;Color;Data Set;Development;Electric Stimulation;Electricity;Fishes;Fluorescence Microscopy;Functional disorder;Genetic Transcription;Glial Fibrillary Acidic Protein;Healthcare Systems;Immune;Individual;Inflammation;Inflammatory;Injury;Innate Immune Response;Ion Channel;Ion Channel Gating;Ions;Knock-out;Label;Larva;Ligands;Link;Locomotion;Locomotor Recovery;Mammals;Membrane;Membrane Potentials;Microglia;Modeling;Molecular;Motion;Motor Activity;Natural regeneration;Neuraxis;Neuroglia;Neuronal Injury;Neurons;Neurotransmitters;Neutrophil Infiltration;Pathway interactions;Pharmacology;Phase;Play;Process;Proteins;Publishing;Reactive Oxygen Species;Recovery;Recovery of Function;Regenerative capacity;Research;Resolution;Resources;Role;Sensory;Signal Transduction;Signaling Molecule;Site;Spinal;Spinal Cord transection injury;Spinal cord injury;Study models;Three-Dimensional Imaging;Time;Tissues;Transgenic Organisms;Up-Regulation;Work;Wyoming;Zebrafish;bioelectricity;bone healing;cell behavior;cell type;cellular imaging;central nervous system injury;data mining;disability;experimental study;high resolution imaging;in vivo imaging;macrophage;migration;neutrophil;new therapeutic target;novel therapeutic intervention;programs;promoter;receptor;recruit;regenerative;response to injury;sensor;small molecule;tissue regeneration;voltage;wound;wound healing	ABSTRACT_x000D_ Approximately 290,000 Americans live with spinal cord injury (SCI) representing a burden to_x000D_ health-care systems and economies. A better understand of the process of SCI and new_x000D_ therapeutic strategies are needed to tackle this significant problem. There is no effective cure for_x000D_ SCIs often leading to a lifetime of therapy and permanent disability. Regenerative species that_x000D_ can overcome the deleterious effects of SCI are a great resource to identify new therapeutic_x000D_ targets. The zebrafish shares many organizational, cellular and molecular pathways with_x000D_ mammals; however, regeneration and locomotor recovery occurs even after complete transection_x000D_ of the spinal cord. In contrast to mammals, immune cells are differently recruited to the site of_x000D_ injury in zebrafish and inflammation resolves. Little is known about (1) why immune cell_x000D_ recruitment is different, (2) what dictates resolution of the inflammatory phase in zebrafish and (3)_x000D_ whether resolution of inflammation contributes to promotion of a glial bridging instead of the glial_x000D_ scarring seen with mammals. In this proposal, we will investigate the role electrical signaling plays_x000D_ in recruitment and resolution of immune cells and whether changes in the electrical network_x000D_ promotes glial bridging. The results of the proposed experiments will clarify the relationship_x000D_ between electrical signaling, immune cell resolution, and glial bridging and advance our ability to_x000D_ identify new therapeutic approaches to attenuate inflammation and promote recovery.	Elucidating the innate immune response and its affect on glial bridging after spinal cord injury in zebrafish	NA	Bioengineering; Neurosciences; Physical Injury - Accidents and Adverse Effects; Regenerative Medicine; Rehabilitation; Spinal Cord Injury; Traumatic Head and Spine Injury; Wound Healing and Care	NIH	Research Centers	150000	58058	https://reporter.nih.gov/project-details/10495799	UNIVERSITY OF WYOMING	LARAMIE	UNITED STATES	WY	NA	NIGMS	National Institute of General Medical Sciences	Domestic Higher Education	Special Emphasis Panel[ZGM1 RCB-W (C2)]	SCI Motor/Sensory Function	SCI Pathology/Neuroprotection				In Vivo Approaches				Disease-Related Basic
5P20GM121310-05	7743	GM121310	181588	10216278	2021	5	P20	BUSHMAN, JARED SHANE	[{'profile_id': 10972242, 'first_name': 'Jared', 'middle_name': 'Shane', 'last_name': 'Bushman', 'is_contact_pi': True, 'full_name': 'Jared Shane Bushman', 'title': 'ASSISTANT PROFESSOR'}]	[]	WY-00	2017-09-01	2022-08-31	PAR-14-035	RC	P20GM121310	Astrocytes;Behavior Control;Binding;Biology;Cell Proliferation;Cell physiology;Cells;Centers of Research Excellence;Central Nervous System Diseases;Chondroitin Sulfates;Cues;Environment;Gene Expression;Gliosis;Impairment;Injury;Masks;Mediating;Modeling;Natural regeneration;Nature;Neuraxis;Pain;Patients;Polysaccharides;Sensory;Signal Transduction;Spinal cord injury;Spinal cord injury patients;Stimulus;Syndrome;System;Testing;Therapeutic;Tissues;Trauma;Wyoming;allodynia;astrogliosis;glycosylation;implantation;interest;motor impairment;neural circuit;optogenetics;receptor;repaired;response;response to injury;small molecule;therapy development	Injury to the central nervous system (CNS) by disease or trauma causes a cascade of cellular responses that must occur to restore the delicate microenvironment necessary for function of the CNS. However, the changes caused to CNS tissue by these cellular responses may create an environment that is not permissive to functional regeneration. For patients, this results in permanent loss or aberration of function. In the case of spinal cord injury (SCI), patients often develop allodynia and other pain syndromes in addition to motor impairment. We are seeking to gain a better understanding of the cellular processes that occur following SCI that cause impairment and to develop therapies of small molecules and optogenetically responsive cells to promote functional repair of neural circuits. We are specifically interested in the changes that occur in activated astrocytes and the alterations in the expression of glycans following SCI that occur during gliosis. We will develop a model of reactive astrogliosis using precursor derived astrocytes that can be used to delineate the signaling mechanisms responsible for astrogliosis. We hypothesize that extensive changes in glycosylation occur during astrogliosis that mediate the injury response after SCI and will test this by characterizing large scale changes in glycosylation after SCI. Glycomics is an advancing field and this would be the first study documenting the changes in glycosylation in the CNS after an injury. Our second and third aims are more translational in nature and will develop therapeutics that both mitigate inhibitory signals after SCI and provide positive cues to stimulate regeneration. Chondroitin sulfate (ChS) is a glycan known to inhibit regeneration and we hypothesize that compounds can be identified that bind to and mask ChS from inhibitory receptors. To provide positive stimuli, we will develop and test an optogenetic system that we hypothesize can be used to control the behavior of cells (proliferation, gene expression etc) post-implantation by non-invasive means.	Delineating and modulating the gliotic changes occurring after spinal cord injury	NA	Chronic Pain; Neurosciences; Pain Research; Physical Injury - Accidents and Adverse Effects; Regenerative Medicine; Spinal Cord Injury; Traumatic Head and Spine Injury	NIH	Research Centers	131191	50397	https://reporter.nih.gov/project-details/10216278	UNIVERSITY OF WYOMING	LARAMIE	UNITED STATES	WY	NA	NIGMS	National Institute of General Medical Sciences	Domestic Higher Education	ZGM1-RCB-A	SCI Motor/Sensory Function	SCI Pathology/Neuroprotection				Other Biologics				Preclinical
5P20GM121310-05	7745	GM121310	185986	10216280	2021	5	P20	MRUK, KAREN	[{'profile_id': 11812781, 'first_name': 'Karen', 'middle_name': '', 'last_name': 'Mruk', 'is_contact_pi': True, 'full_name': 'Karen Mruk', 'title': ''}]	[]	WY-00	2017-09-01	2022-08-31	PAR-14-035	RC	P20GM121310	Affect;Biochemical;Biological;Biology;Centers of Research Excellence;Event;Goals;Human;Injury;Larva;Lead;Locomotor Recovery;Mammals;Modeling;Molecular;Natural regeneration;Nerve Degeneration;Neuraxis;Pathway interactions;Process;Research;Sensory;Spinal Cord transection injury;Spinal cord injury;Study models;Tissues;Wyoming;Zebrafish;bioelectricity;cell type;central nervous system injury;injury recovery;nerve injury;novel therapeutic intervention;optogenetics;response;tool	Human spinal cord injuries (SCIs) affect multiple cell types and after the initial injury, a self-propagating cascade of cellular and biochemical mechanisms lead to additional tissue loss that exacerbates the SCI. The zebrafish central nervous system (CNS) shares many organizational, cellular and molecular pathways with mammals; however, functional regeneration occurs in zebrafish even after complete transection of the spinal cord. Our understanding of how the CNS of zebrafish responds to injury and subsequently regenerates remains incomplete. Our long-term goal is to advance our understanding of the cellular response to neural injury and subsequent process of regeneration using optogenetic tools and zebrafish models. The scientific aims of this research plan are to: (1) identify the cellular events that occur after different types of injury and (2) determine changes in the bioelectric network as the basis for locomotor recovery. This project will establish a framework to utilize the zebrafish larvae as a model for studies in neural injury and neurodegeneration. Upon completion, the proposed research is expected to provide a more complete picture of the biological basis for locomotor recovery and provide new therapeutic intervention points.	Zebrafish Models of CNS Injury and Locomotor Recovery	NA	Neurodegenerative; Neurosciences; Physical Injury - Accidents and Adverse Effects; Regenerative Medicine; Rehabilitation; Spinal Cord Injury; Traumatic Head and Spine Injury	NIH	Research Centers	131473	54513	https://reporter.nih.gov/project-details/10216280	UNIVERSITY OF WYOMING	LARAMIE	UNITED STATES	WY	NA	NIGMS	National Institute of General Medical Sciences	Domestic Higher Education	ZGM1-RCB-A	SCI Motor/Sensory Function	SCI Regeneration/Plasticity/Repair				In Vivo Approaches				Disease-Related Basic
5P20GM121310-04	7743	GM121310	181588	10214045	2020	5	P20	BUSHMAN, JARED SHANE	[{'profile_id': 10972242, 'first_name': 'Jared', 'middle_name': 'Shane', 'last_name': 'Bushman', 'is_contact_pi': True, 'full_name': 'Jared Shane Bushman', 'title': 'ASSISTANT PROFESSOR'}]	[{'first_name': 'IRINA', 'middle_name': 'N', 'last_name': 'KRASNOVA', 'full_name': 'IRINA N KRASNOVA'}]	WY-00	NA	NA	PAR-14-035	RC	P20GM121310	Astrocytes;Behavior Control;Binding;Biology;Cell Proliferation;Cell physiology;Cells;Centers of Research Excellence;Central Nervous System Diseases;Chondroitin Sulfates;Cues;Environment;Gene Expression;Gliosis;Impairment;Injury;Masks;Mediating;Modeling;Natural regeneration;Nature;Neuraxis;Pain;Patients;Polysaccharides;Sensory;Signal Transduction;Spinal cord injury;Spinal cord injury patients;Stimulus;Syndrome;System;Testing;Therapeutic;Tissues;Trauma;Wyoming;allodynia;astrogliosis;glycosylation;implantation;interest;motor impairment;neural circuit;optogenetics;receptor;repaired;response;response to injury;small molecule;therapy development	Injury to the central nervous system (CNS) by disease or trauma causes a cascade of cellular responses that must occur to restore the delicate microenvironment necessary for function of the CNS. However, the changes caused to CNS tissue by these cellular responses may create an environment that is not permissive to functional regeneration. For patients, this results in permanent loss or aberration of function. In the case of spinal cord injury (SCI), patients often develop allodynia and other pain syndromes in addition to motor impairment. We are seeking to gain a better understanding of the cellular processes that occur following SCI that cause impairment and to develop therapies of small molecules and optogenetically responsive cells to promote functional repair of neural circuits. We are specifically interested in the changes that occur in activated astrocytes and the alterations in the expression of glycans following SCI that occur during gliosis. We will develop a model of reactive astrogliosis using precursor derived astrocytes that can be used to delineate the signaling mechanisms responsible for astrogliosis. We hypothesize that extensive changes in glycosylation occur during astrogliosis that mediate the injury response after SCI and will test this by characterizing large scale changes in glycosylation after SCI. Glycomics is an advancing field and this would be the first study documenting the changes in glycosylation in the CNS after an injury. Our second and third aims are more translational in nature and will develop therapeutics that both mitigate inhibitory signals after SCI and provide positive cues to stimulate regeneration. Chondroitin sulfate (ChS) is a glycan known to inhibit regeneration and we hypothesize that compounds can be identified that bind to and mask ChS from inhibitory receptors. To provide positive stimuli, we will develop and test an optogenetic system that we hypothesize can be used to control the behavior of cells (proliferation, gene expression etc) post-implantation by non-invasive means.	Delineating and modulating the gliotic changes occurring after spinal cord injury	NA	Chronic Pain; Injury - Trauma - (Head and Spine); Neurosciences; Pain Research; Physical Injury - Accidents and Adverse Effects; Regenerative Medicine; Spinal Cord Injury	NIH	Research Centers	131191	50397	https://reporter.nih.gov/project-details/10214045	UNIVERSITY OF WYOMING	LARAMIE	UNITED STATES	WY	NA	NIGMS	National Institute of General Medical Sciences	Domestic Higher Education	ZGM1-RCB-A(CI)	SCI Motor/Sensory Function	SCI Pathology/Neuroprotection				Other Biologics				Preclinical
5P20GM121310-04	7745	GM121310	187431	10214050	2020	5	P20	MRUK, KAREN	[{'profile_id': 11812781, 'first_name': 'Karen', 'middle_name': '', 'last_name': 'Mruk', 'is_contact_pi': True, 'full_name': 'Karen Mruk', 'title': ''}]	[{'first_name': 'IRINA', 'middle_name': 'N', 'last_name': 'KRASNOVA', 'full_name': 'IRINA N KRASNOVA'}]	WY-00	NA	NA	PAR-14-035	RC	P20GM121310	Affect;Biochemical;Biological;Biology;Centers of Research Excellence;Event;Goals;Human;Injury;Larva;Lead;Locomotor Recovery;Mammals;Modeling;Molecular;Natural regeneration;Nerve Degeneration;Neuraxis;Pathway interactions;Process;Research;Sensory;Spinal Cord transection injury;Spinal cord injury;Study models;Tissues;Wyoming;Zebrafish;bioelectricity;cell type;central nervous system injury;injury recovery;nerve injury;novel therapeutic intervention;optogenetics;response;tool	Human spinal cord injuries (SCIs) affect multiple cell types and after the initial injury, a self-propagating cascade of cellular and biochemical mechanisms lead to additional tissue loss that exacerbates the SCI. The zebrafish central nervous system (CNS) shares many organizational, cellular and molecular pathways with mammals; however, functional regeneration occurs in zebrafish even after complete transection of the spinal cord. Our understanding of how the CNS of zebrafish responds to injury and subsequently regenerates remains incomplete. Our long-term goal is to advance our understanding of the cellular response to neural injury and subsequent process of regeneration using optogenetic tools and zebrafish models. The scientific aims of this research plan are to: (1) identify the cellular events that occur after different types of injury and (2) determine changes in the bioelectric network as the basis for locomotor recovery. This project will establish a framework to utilize the zebrafish larvae as a model for studies in neural injury and neurodegeneration. Upon completion, the proposed research is expected to provide a more complete picture of the biological basis for locomotor recovery and provide new therapeutic intervention points.	Zebrafish Models of CNS Injury and Locomotor Recovery	NA	Injury - Trauma - (Head and Spine); Neurodegenerative; Neurosciences; Physical Injury - Accidents and Adverse Effects; Regenerative Medicine; Rehabilitation; Spinal Cord Injury	NIH	Research Centers	132473	54958	https://reporter.nih.gov/project-details/10214050	UNIVERSITY OF WYOMING	LARAMIE	UNITED STATES	WY	NA	NIGMS	National Institute of General Medical Sciences	Domestic Higher Education	ZGM1-RCB-A(CI)	SCI Motor/Sensory Function	SCI Regeneration/Plasticity/Repair				In Vivo Approaches				Disease-Related Basic
1R35GM128831-01	NA	GM128831	359529	9575546	2018	1	R35	SIMMONS, CHELSEY SAVANNAH	[{'profile_id': 11666029, 'first_name': 'Chelsey', 'middle_name': 'Savannah', 'last_name': 'Simmons', 'is_contact_pi': True, 'full_name': 'Chelsey Savannah Simmons', 'title': 'ASSISTANT PROFESSOR'}]	[{'first_name': 'SCOTT', 'middle_name': 'D', 'last_name': 'SOMERS', 'full_name': 'SCOTT D SOMERS'}]	FL-03	2018-08-01	2023-07-31	PAR-17-190	RP	R35GM128831	Acomys;Acute Disease;Adult;African;Animal Model;Award;Biological Models;Burn injury;Cell physiology;Cells;Cessation of life;Chronic Disease;Cicatrix;Communities;Complement;Educational process of instructing;Engineering;Feedback;Fibroblasts;Fibrosis;Future;Goals;Histologic;Human;Immunocompromised Host;In Vitro;Injury;Lead;Macrophage Activation;Mechanics;Mentors;Modeling;Mus;Myocardial Infarction;Natural regeneration;Pathway interactions;Process;Property;Research;Research Personnel;Services;Site;Spinal cord injury;Stromal Cells;Thick;Tissues;Translations;Transplantation;Trauma;Vision;Work;cell behavior;improved;induced pluripotent stem cell;interest;mechanical properties;muscle necrosis;novel;programs;recruit;rho GTP-Binding Proteins	PROJECT SUMMARY/ABSTRACT_x000D_ Since I launched my independent research program in 2013, we have focused at the intersection of mechanics_x000D_ and biomedicine. Specifically, I am interested in the mechanobiological feedback loop between cells and matrix_x000D_ mechanics wherein mechanical properties of matrix drive cell behavior which in turn modify tissue-level matrix_x000D_ properties. I have long been interested in the effects of the mechanical microenvironment on cell function, but_x000D_ the focus of my independent work has shifted to stromal cells and fibrosis. Fibrosis accompanies many acute_x000D_ and chronic diseases and is the cause of >40% of deaths in the U.S. Fibrotic processes often increase the_x000D_ effective stiffness of tissue in addition to traditional histological metrics._x000D_ My vision for is to build model systems of mammalian regeneration, to identify mechanisms of cell contractility,_x000D_ and to target downstream effectors that control fibroproliferative cell function. To accomplish these goals, I am_x000D_ leveraging a novel model of mammalian regeneration, the African Spiny Mouse. The African Spiny Mouse_x000D_ (Acomys) can regenerate normal matrix after injury, with minimal scar tissue after many types of trauma,_x000D_ including full-thickness cuts, burns, myocardial infarction, spinal cord injury, and muscle necrosis._x000D_ Unfortunately, what enables this adult mouse‚Äôs with this remarkable ability to regenerate normal matrix is_x000D_ currently poorly understood. The Maximizing Investigators‚Äô Research Award will enable me and my_x000D_ collaborators to determine the mechanisms of normal matrix regeneration in Acomys._x000D_ My specific five-year goals are to (i) utilize engineered in vitro platforms to identify Rho GTPase_x000D_ pathways that may be altered in Acomys and leverage those mechanisms to minimize fibrosis in_x000D_ normal fibroblasts; (ii) utilize immunocompromised mice that have been transplanted with Acomys_x000D_ cells or tissues to investigate recruitment and activation of macrophages to sites of_x000D_ injury/regeneration; and (iii) create Acomys induced pluripotent stem cells for future use as in vitro_x000D_ and chimeric animal model systems. To complement these research objectives, I will continue_x000D_ teaching, mentoring, professional service, and community engagement to promote research and_x000D_ translation at the intersection of engineering and biomedicine.	Model Systems of Mammalian Regeneration	PROJECT NARRATIVE_x000D_ Research on mechanisms of regeneration in the African Spiny Mouse has the potential to_x000D_ dramatically improve our understanding of scarring and fibrosis. In the long term, this improved_x000D_ understanding may lead to treatments to help humans regenerate tissue after heart attacks,_x000D_ spinal cord injury, trauma, and more.	Bioengineering; Injury (total) Accidents/Adverse Effects; Injury - Trauma - (Head and Spine); Neurodegenerative; Regenerative Medicine; Spinal Cord Injury	NIH	Non-SBIR/STTR	249740	109789	https://reporter.nih.gov/project-details/9575546	UNIVERSITY OF FLORIDA	GAINESVILLE	UNITED STATES	FL	ENGINEERING (ALL TYPES)	NIGMS	National Institute of General Medical Sciences	BIOMED ENGR/COL ENGR/ENGR STA	Special Emphasis Panel[ZGM1 TRN-7 (MR)]	SCI Pathology & Repair	SCI Pathology/Neuroprotection				In Vivo Approaches				Disease-Related Basic
5R35GM128831-02	NA	GM128831	368979	9750191	2019	5	R35	SIMMONS, CHELSEY SAVANNAH	[{'profile_id': 11666029, 'first_name': 'Chelsey', 'middle_name': 'Savannah', 'last_name': 'Simmons', 'is_contact_pi': True, 'full_name': 'Chelsey Savannah Simmons', 'title': 'ASSISTANT PROFESSOR'}]	[{'first_name': 'CHIEN-CHUNG', 'middle_name': '', 'last_name': 'CHAO', 'full_name': 'CHIEN-CHUNG CHAO'}]	FL-03	2018-08-01	2023-07-31	PAR-17-190	RP	R35GM128831	Acomys;Acute Disease;Adult;African;Animal Model;Award;Biological Models;Burn injury;Cell physiology;Cells;Cessation of life;Chronic Disease;Cicatrix;Communities;Complement;Educational process of instructing;Engineering;Feedback;Fibroblasts;Fibrosis;Future;Goals;Histologic;Human;Immunocompromised Host;In Vitro;Injury;Lead;Macrophage Activation;Mechanics;Mentors;Modeling;Mus;Myocardial Infarction;Natural regeneration;Pathway interactions;Process;Property;Research;Research Personnel;Services;Site;Spinal cord injury;Stromal Cells;Thick;Tissues;Translations;Transplantation;Trauma;Vision;Work;cell behavior;improved;induced pluripotent stem cell;interest;mechanical properties;muscle necrosis;novel;programs;recruit;rho GTP-Binding Proteins	PROJECT SUMMARY/ABSTRACT_x000D_ Since I launched my independent research program in 2013, we have focused at the intersection of mechanics_x000D_ and biomedicine. Specifically, I am interested in the mechanobiological feedback loop between cells and matrix_x000D_ mechanics wherein mechanical properties of matrix drive cell behavior which in turn modify tissue-level matrix_x000D_ properties. I have long been interested in the effects of the mechanical microenvironment on cell function, but_x000D_ the focus of my independent work has shifted to stromal cells and fibrosis. Fibrosis accompanies many acute_x000D_ and chronic diseases and is the cause of >40% of deaths in the U.S. Fibrotic processes often increase the_x000D_ effective stiffness of tissue in addition to traditional histological metrics._x000D_ My vision for is to build model systems of mammalian regeneration, to identify mechanisms of cell contractility,_x000D_ and to target downstream effectors that control fibroproliferative cell function. To accomplish these goals, I am_x000D_ leveraging a novel model of mammalian regeneration, the African Spiny Mouse. The African Spiny Mouse_x000D_ (Acomys) can regenerate normal matrix after injury, with minimal scar tissue after many types of trauma,_x000D_ including full-thickness cuts, burns, myocardial infarction, spinal cord injury, and muscle necrosis._x000D_ Unfortunately, what enables this adult mouse‚Äôs with this remarkable ability to regenerate normal matrix is_x000D_ currently poorly understood. The Maximizing Investigators‚Äô Research Award will enable me and my_x000D_ collaborators to determine the mechanisms of normal matrix regeneration in Acomys._x000D_ My specific five-year goals are to (i) utilize engineered in vitro platforms to identify Rho GTPase_x000D_ pathways that may be altered in Acomys and leverage those mechanisms to minimize fibrosis in_x000D_ normal fibroblasts; (ii) utilize immunocompromised mice that have been transplanted with Acomys_x000D_ cells or tissues to investigate recruitment and activation of macrophages to sites of_x000D_ injury/regeneration; and (iii) create Acomys induced pluripotent stem cells for future use as in vitro_x000D_ and chimeric animal model systems. To complement these research objectives, I will continue_x000D_ teaching, mentoring, professional service, and community engagement to promote research and_x000D_ translation at the intersection of engineering and biomedicine.	Model Systems of Mammalian Regeneration	PROJECT NARRATIVE_x000D_ Research on mechanisms of regeneration in the African Spiny Mouse has the potential to_x000D_ dramatically improve our understanding of scarring and fibrosis. In the long term, this improved_x000D_ understanding may lead to treatments to help humans regenerate tissue after heart attacks,_x000D_ spinal cord injury, trauma, and more.	Bioengineering; Injury (total) Accidents/Adverse Effects; Injury - Trauma - (Head and Spine); Regenerative Medicine; Spinal Cord Injury	NIH	Non-SBIR/STTR	249740	119239	https://reporter.nih.gov/project-details/9750191	UNIVERSITY OF FLORIDA	GAINESVILLE	UNITED STATES	FL	ENGINEERING (ALL TYPES)	NIGMS	National Institute of General Medical Sciences	BIOMED ENGR/COL ENGR/ENGR STA	ZGM1-TRN-7(MR)	SCI Pathology & Repair	SCI Pathology/Neuroprotection				In Vivo Approaches				Disease-Related Basic
5R35GM128831-03	NA	GM128831	368979	9986793	2020	5	R35	SIMMONS, CHELSEY SAVANNAH	[{'profile_id': 11666029, 'first_name': 'Chelsey', 'middle_name': 'Savannah', 'last_name': 'Simmons', 'is_contact_pi': True, 'full_name': 'Chelsey Savannah Simmons', 'title': 'ASSISTANT PROFESSOR'}]	[{'first_name': 'CHIEN-CHUNG', 'middle_name': '', 'last_name': 'CHAO', 'full_name': 'CHIEN-CHUNG CHAO'}]	FL-03	2018-08-01	2023-07-31	PAR-17-190	RP	R35GM128831	Acomys;Acute Disease;Adult;African;Animal Model;Award;Biological Models;Burn injury;Cell physiology;Cells;Cessation of life;Chronic Disease;Cicatrix;Communities;Complement;Educational process of instructing;Engineering;Feedback;Fibroblasts;Fibrosis;Future;Goals;Histologic;Human;Immunocompromised Host;In Vitro;Injury;Lead;Macrophage Activation;Mechanics;Mentors;Modeling;Mus;Myocardial Infarction;Natural regeneration;Pathway interactions;Process;Property;Research;Research Personnel;Services;Site;Spinal cord injury;Stromal Cells;Thick;Tissues;Translations;Transplantation;Trauma;Vision;Work;cell behavior;improved;induced pluripotent stem cell;interest;mechanical properties;muscle necrosis;novel;programs;recruit;rho GTP-Binding Proteins	PROJECT SUMMARY/ABSTRACT_x000D_ Since I launched my independent research program in 2013, we have focused at the intersection of mechanics_x000D_ and biomedicine. Specifically, I am interested in the mechanobiological feedback loop between cells and matrix_x000D_ mechanics wherein mechanical properties of matrix drive cell behavior which in turn modify tissue-level matrix_x000D_ properties. I have long been interested in the effects of the mechanical microenvironment on cell function, but_x000D_ the focus of my independent work has shifted to stromal cells and fibrosis. Fibrosis accompanies many acute_x000D_ and chronic diseases and is the cause of >40% of deaths in the U.S. Fibrotic processes often increase the_x000D_ effective stiffness of tissue in addition to traditional histological metrics._x000D_ My vision for is to build model systems of mammalian regeneration, to identify mechanisms of cell contractility,_x000D_ and to target downstream effectors that control fibroproliferative cell function. To accomplish these goals, I am_x000D_ leveraging a novel model of mammalian regeneration, the African Spiny Mouse. The African Spiny Mouse_x000D_ (Acomys) can regenerate normal matrix after injury, with minimal scar tissue after many types of trauma,_x000D_ including full-thickness cuts, burns, myocardial infarction, spinal cord injury, and muscle necrosis._x000D_ Unfortunately, what enables this adult mouse‚Äôs with this remarkable ability to regenerate normal matrix is_x000D_ currently poorly understood. The Maximizing Investigators‚Äô Research Award will enable me and my_x000D_ collaborators to determine the mechanisms of normal matrix regeneration in Acomys._x000D_ My specific five-year goals are to (i) utilize engineered in vitro platforms to identify Rho GTPase_x000D_ pathways that may be altered in Acomys and leverage those mechanisms to minimize fibrosis in_x000D_ normal fibroblasts; (ii) utilize immunocompromised mice that have been transplanted with Acomys_x000D_ cells or tissues to investigate recruitment and activation of macrophages to sites of_x000D_ injury/regeneration; and (iii) create Acomys induced pluripotent stem cells for future use as in vitro_x000D_ and chimeric animal model systems. To complement these research objectives, I will continue_x000D_ teaching, mentoring, professional service, and community engagement to promote research and_x000D_ translation at the intersection of engineering and biomedicine.	Model Systems of Mammalian Regeneration	PROJECT NARRATIVE_x000D_ Research on mechanisms of regeneration in the African Spiny Mouse has the potential to_x000D_ dramatically improve our understanding of scarring and fibrosis. In the long term, this improved_x000D_ understanding may lead to treatments to help humans regenerate tissue after heart attacks,_x000D_ spinal cord injury, trauma, and more.	Bioengineering; Injury - Trauma - (Head and Spine); Physical Injury - Accidents and Adverse Effects; Regenerative Medicine; Spinal Cord Injury	NIH	Non-SBIR/STTR	249740	119239	https://reporter.nih.gov/project-details/9986793	UNIVERSITY OF FLORIDA	GAINESVILLE	UNITED STATES	FL	ENGINEERING (ALL TYPES)	NIGMS	National Institute of General Medical Sciences	BIOMED ENGR/COL ENGR/ENGR STA	ZGM1-TRN-7(MR)	SCI Pathology & Repair	SCI Pathology/Neuroprotection				In Vivo Approaches				Disease-Related Basic
5R35GM128831-04	NA	GM128831	368979	10210406	2021	5	R35	SIMMONS, CHELSEY SAVANNAH	[{'profile_id': 11666029, 'first_name': 'Chelsey', 'middle_name': 'Savannah', 'last_name': 'Simmons', 'is_contact_pi': True, 'full_name': 'Chelsey Savannah Simmons', 'title': 'ASSISTANT PROFESSOR'}]	[{'first_name': 'CHIEN-CHUNG', 'middle_name': '', 'last_name': 'CHAO', 'full_name': 'CHIEN-CHUNG CHAO'}]	FL-03	2018-08-01	2023-07-31	PAR-17-190	RP	R35GM128831	Acomys;Acute Disease;Adult;African;Animal Model;Award;Biological Models;Burn injury;Cell physiology;Cells;Cessation of life;Chronic Disease;Cicatrix;Complement;Educational process of instructing;Engineering;Feedback;Fibroblasts;Fibrosis;Future;Goals;Histologic;Human;Immunocompromised Host;In Vitro;Injury;Lead;Macrophage Activation;Mechanics;Mentors;Modeling;Mus;Myocardial Infarction;Natural regeneration;Pathway interactions;Process;Property;Research;Research Personnel;Site;Spinal cord injury;Stromal Cells;Thick;Tissues;Translations;Transplantation;Trauma;Vision;Work;cell behavior;community engagement;improved;induced pluripotent stem cell;interest;mechanical properties;muscle necrosis;novel;programs;recruit;rho GTP-Binding Proteins;service engagement;tissue regeneration	PROJECT SUMMARY/ABSTRACT_x000D_ Since I launched my independent research program in 2013, we have focused at the intersection of mechanics_x000D_ and biomedicine. Specifically, I am interested in the mechanobiological feedback loop between cells and matrix_x000D_ mechanics wherein mechanical properties of matrix drive cell behavior which in turn modify tissue-level matrix_x000D_ properties. I have long been interested in the effects of the mechanical microenvironment on cell function, but_x000D_ the focus of my independent work has shifted to stromal cells and fibrosis. Fibrosis accompanies many acute_x000D_ and chronic diseases and is the cause of >40% of deaths in the U.S. Fibrotic processes often increase the_x000D_ effective stiffness of tissue in addition to traditional histological metrics._x000D_ My vision for is to build model systems of mammalian regeneration, to identify mechanisms of cell contractility,_x000D_ and to target downstream effectors that control fibroproliferative cell function. To accomplish these goals, I am_x000D_ leveraging a novel model of mammalian regeneration, the African Spiny Mouse. The African Spiny Mouse_x000D_ (Acomys) can regenerate normal matrix after injury, with minimal scar tissue after many types of trauma,_x000D_ including full-thickness cuts, burns, myocardial infarction, spinal cord injury, and muscle necrosis._x000D_ Unfortunately, what enables this adult mouse‚Äôs with this remarkable ability to regenerate normal matrix is_x000D_ currently poorly understood. The Maximizing Investigators‚Äô Research Award will enable me and my_x000D_ collaborators to determine the mechanisms of normal matrix regeneration in Acomys._x000D_ My specific five-year goals are to (i) utilize engineered in vitro platforms to identify Rho GTPase_x000D_ pathways that may be altered in Acomys and leverage those mechanisms to minimize fibrosis in_x000D_ normal fibroblasts; (ii) utilize immunocompromised mice that have been transplanted with Acomys_x000D_ cells or tissues to investigate recruitment and activation of macrophages to sites of_x000D_ injury/regeneration; and (iii) create Acomys induced pluripotent stem cells for future use as in vitro_x000D_ and chimeric animal model systems. To complement these research objectives, I will continue_x000D_ teaching, mentoring, professional service, and community engagement to promote research and_x000D_ translation at the intersection of engineering and biomedicine.	Model Systems of Mammalian Regeneration	PROJECT NARRATIVE_x000D_ Research on mechanisms of regeneration in the African Spiny Mouse has the potential to_x000D_ dramatically improve our understanding of scarring and fibrosis. In the long term, this improved_x000D_ understanding may lead to treatments to help humans regenerate tissue after heart attacks,_x000D_ spinal cord injury, trauma, and more.	Bioengineering; Cardiovascular; Heart Disease; Heart Disease - Coronary Heart Disease; Physical Injury - Accidents and Adverse Effects; Regenerative Medicine; Spinal Cord Injury; Traumatic Head and Spine Injury	NIH	Non-SBIR/STTR	249740	119239	https://reporter.nih.gov/project-details/10210406	UNIVERSITY OF FLORIDA	GAINESVILLE	UNITED STATES	FL	ENGINEERING (ALL TYPES)	NIGMS	National Institute of General Medical Sciences	BIOMED ENGR/COL ENGR/ENGR STA	ZGM1-TRN-7(MR)	SCI Pathology & Repair	SCI Pathology/Neuroprotection				In Vivo Approaches				Disease-Related Basic
5R35GM128831-05	NA	GM128831	368979	10473702	2022	5	R35	SIMMONS, CHELSEY SAVANNAH	[{'profile_id': 11666029, 'first_name': 'Chelsey', 'middle_name': 'Savannah', 'last_name': 'Simmons', 'is_contact_pi': True, 'full_name': 'Chelsey Savannah Simmons', 'title': 'ASSISTANT PROFESSOR'}]	[{'first_name': 'CHIEN-CHUNG', 'middle_name': '', 'last_name': 'CHAO', 'full_name': 'CHIEN-CHUNG CHAO'}]	FL-03	2018-08-01	2022-12-31	PAR-17-190	RP	R35GM128831	Acomys;Acute Disease;Adult;African;Animal Model;Award;Biological Models;Burn injury;Cell physiology;Cells;Cessation of life;Chronic Disease;Cicatrix;Complement;Educational process of instructing;Engineering;Feedback;Fibroblasts;Fibrosis;Future;Goals;Histologic;Human;Immunocompromised Host;In Vitro;Injury;Lead;Macrophage Activation;Mechanics;Mentors;Modeling;Mus;Myocardial Infarction;Natural regeneration;Pathway interactions;Process;Property;Research;Research Personnel;Site;Spinal cord injury;Stromal Cells;Thick;Tissues;Translations;Transplantation;Trauma;Vision;Work;cell behavior;community engagement;improved;induced pluripotent stem cell;interest;mechanical properties;muscle necrosis;novel;programs;recruit;rho GTP-Binding Proteins;service engagement;tissue regeneration	PROJECT SUMMARY/ABSTRACT_x000D_ Since I launched my independent research program in 2013, we have focused at the intersection of mechanics_x000D_ and biomedicine. Specifically, I am interested in the mechanobiological feedback loop between cells and matrix_x000D_ mechanics wherein mechanical properties of matrix drive cell behavior which in turn modify tissue-level matrix_x000D_ properties. I have long been interested in the effects of the mechanical microenvironment on cell function, but_x000D_ the focus of my independent work has shifted to stromal cells and fibrosis. Fibrosis accompanies many acute_x000D_ and chronic diseases and is the cause of >40% of deaths in the U.S. Fibrotic processes often increase the_x000D_ effective stiffness of tissue in addition to traditional histological metrics._x000D_ My vision for is to build model systems of mammalian regeneration, to identify mechanisms of cell contractility,_x000D_ and to target downstream effectors that control fibroproliferative cell function. To accomplish these goals, I am_x000D_ leveraging a novel model of mammalian regeneration, the African Spiny Mouse. The African Spiny Mouse_x000D_ (Acomys) can regenerate normal matrix after injury, with minimal scar tissue after many types of trauma,_x000D_ including full-thickness cuts, burns, myocardial infarction, spinal cord injury, and muscle necrosis._x000D_ Unfortunately, what enables this adult mouse‚Äôs with this remarkable ability to regenerate normal matrix is_x000D_ currently poorly understood. The Maximizing Investigators‚Äô Research Award will enable me and my_x000D_ collaborators to determine the mechanisms of normal matrix regeneration in Acomys._x000D_ My specific five-year goals are to (i) utilize engineered in vitro platforms to identify Rho GTPase_x000D_ pathways that may be altered in Acomys and leverage those mechanisms to minimize fibrosis in_x000D_ normal fibroblasts; (ii) utilize immunocompromised mice that have been transplanted with Acomys_x000D_ cells or tissues to investigate recruitment and activation of macrophages to sites of_x000D_ injury/regeneration; and (iii) create Acomys induced pluripotent stem cells for future use as in vitro_x000D_ and chimeric animal model systems. To complement these research objectives, I will continue_x000D_ teaching, mentoring, professional service, and community engagement to promote research and_x000D_ translation at the intersection of engineering and biomedicine.	Model Systems of Mammalian Regeneration	PROJECT NARRATIVE_x000D_ Research on mechanisms of regeneration in the African Spiny Mouse has the potential to_x000D_ dramatically improve our understanding of scarring and fibrosis. In the long term, this improved_x000D_ understanding may lead to treatments to help humans regenerate tissue after heart attacks,_x000D_ spinal cord injury, trauma, and more.	Bioengineering; Cardiovascular; Heart Disease; Heart Disease - Coronary Heart Disease; Physical Injury - Accidents and Adverse Effects; Regenerative Medicine; Spinal Cord Injury; Traumatic Head and Spine Injury	NIH	Non-SBIR/STTR	249740	119239	https://reporter.nih.gov/project-details/10473702	UNIVERSITY OF FLORIDA	GAINESVILLE	UNITED STATES	FL	ENGINEERING (ALL TYPES)	NIGMS	National Institute of General Medical Sciences	BIOMED ENGR/COL ENGR/ENGR STA	ZGM1-TRN-7(MR)	SCI Pathology & Repair	SCI Pathology/Neuroprotection				In Vivo Approaches				Disease-Related Basic
5P20GM130456-04	7564	GM130456	261727	10569675	2023	5	P20	PARK, JONGHYUCK	[{'profile_id': 14321924, 'first_name': 'Jonghyuck', 'middle_name': '', 'last_name': 'Park', 'is_contact_pi': True, 'full_name': 'Jonghyuck Park', 'title': 'ASSISTANT PROFESSOR'}]	[]	KY-06	2020-03-01	2025-01-31	PAR-18-266	RC	P20GM130456	Acute;Anatomy;Binding;Cells;Centers of Research Excellence;Clinical Trials;Diagnosis;Environment;Equilibrium;FDA approved;Female;Formulation;Glycolic-Lactic Acid Polyester;Goals;Hospitals;Immune;Immunotherapeutic agent;Impairment;Inflammation;Inflammatory;Inflammatory Response;Injury;Intervention;Intravenous;Mediating;Natural regeneration;Neurologic Deficit;Patients;Pharmacologic Substance;Pharmacological Treatment;Physiological;Play;Population;Property;Quality of life;Recovery;Recovery of Function;Research;Role;Site;Spinal Cord;Spinal cord injury;Spinal cord injury patients;Spleen;Staging;Therapeutic;Tissues;Triage;acute care;design;improved;inflammatory modulation;injured;innovation;intravenous administration;loss of function;male;nanoparticle;programs;response;severe injury;sex;trafficking	Traumatic spinal cord injury (SCI) leads to primary injury, followed by secondary injuries including inflammation which create an inhibitory environment. Regeneration is limited due to additional tissue damages and an inhibitory environment, leading to various neurological deficits. The goal of this proposal is to develop a non-invasive acute intervention with the goal of modulating inflammatory responses to reprogram an inhibitory environment after SCI. Particularly, the SCI demographic shifts toward a more equal balance among males and females, indicating that improved therapeutics are needed since the difference in physiological factors between sexes play important roles in pharmacological treatments and functional recovery after SCI. In this study, Poly(lactide-co-glycolide) (PLG)-based multiple nanoparticle (NP) formulations will be designed with various physicochemical factors to identity sex-specific key functionality of NPs to reprogram inflammation, thereby facilitating functional recovery in females and males respectively after SCI. Specific aim 1 will investigate NP-induced innate cells modulation following SCI to identify sex-specific key properties of NPs. The distinct physicochemical properties of NPs will differently limit inflammation after SCI. Specific aim 2 will assess NPs-mediated long-term dynamic responses in the spinal cord and their effects on anatomical and functional recovery in both sexes after SCI. Intravenously (IV) administered NPs will bind to pro-inflammatory subsets of immune populations and direct their trafficking to the spleen. NP-positive innate cells within the injured tissues will lead to a sustained response, facilitating an environment that improves recovery after SCI. Successful completion of proposed aims will provide efficient sex-specific NP designs to maximize functional recovery after SCI. In addition, NPs are made of FDA-approved material that enables NPs to be administered in triage or on site to patients diagnosed with SCI without direct intervention into the spinal cord. This study will provide a potentially practical therapy for the entire SCI population.	Developing immunotherapeutic nanoparticles for spinal cord injury	Spinal cord injury (SCI) severely impairs the quality of life for patients causing permanent loss of function below the injury. The proposed nanoparticle-mediated strategy will provide a non-invasive acute care platform that can be given immediately intravenously in the pre-hospital environment. Successful completion of the proposed studies will have the potential to develop an over-the-counter transformational platform that can lead to fast-track staging of clinical trials for SCI patients.	Bioengineering; Building Research Capacity at Institutions with Limited NIH Funding; Immunotherapy; Nanotechnology; Neurosciences; Physical Injury - Accidents and Adverse Effects; Regenerative Medicine; Spinal Cord Injury; Traumatic Head and Spine Injury	NIH	Research Centers	179341	82386	https://reporter.nih.gov/project-details/10569675	UNIVERSITY OF KENTUCKY	LEXINGTON	UNITED STATES	KY	NA	NIGMS	National Institute of General Medical Sciences	Domestic Higher Education	ZGM1-RCB-9	SCI Pathology & Repair	SCI Pathology/Neuroprotection				Other Biologics				Clinical (Phase 0 or EFS)
5P20GM130456-03	7564	GM130456	292114	10553003	2022	5	P20	PARK, JONGHYUCK	[{'profile_id': 14321924, 'first_name': 'Jonghyuck', 'middle_name': '', 'last_name': 'Park', 'is_contact_pi': True, 'full_name': 'Jonghyuck Park', 'title': 'ASSISTANT PROFESSOR'}]	[{'first_name': 'CRINA', 'middle_name': '', 'last_name': 'FRINCU', 'full_name': 'CRINA FRINCU'}]	KY-06	2022-02-01	2025-01-31	PAR-18-266	RC	P20GM130456	Acute;Anatomy;Binding;Cells;Centers of Research Excellence;Clinical Trials;Diagnosis;Environment;Equilibrium;FDA approved;Female;Formulation;Glycolic-Lactic Acid Polyester;Goals;Hospitals;Immune;Immunotherapeutic agent;Impairment;Inflammation;Inflammatory;Inflammatory Response;Injury;Intervention;Intravenous;Lead;Mediating;Natural regeneration;Neurologic Deficit;Patients;Pharmacologic Substance;Pharmacological Treatment;Physiological;Play;Population;Property;Quality of life;Recovery;Recovery of Function;Research;Role;Site;Spinal Cord;Spinal cord injury;Spinal cord injury patients;Spleen;Staging;Therapeutic;Tissues;Triage;acute care;base;design;improved;injured;innovation;loss of function;male;nanoparticle;response;severe injury;sex;trafficking	Traumatic spinal cord injury (SCI) leads to primary injury, followed by secondary injuries including inflammation which create an inhibitory environment. Regeneration is limited due to additional tissue damages and an inhibitory environment, leading to various neurological deficits. The goal of this proposal is to develop a non-invasive acute intervention with the goal of modulating inflammatory responses to reprogram an inhibitory environment after SCI. Particularly, the SCI demographic shifts toward a more equal balance among males and females, indicating that improved therapeutics are needed since the difference in physiological factors between sexes play important roles in pharmacological treatments and functional recovery after SCI. In this study, Poly(lactide-co-glycolide) (PLG)-based multiple nanoparticle (NP) formulations will be designed with various physicochemical factors to identity sex-specific key functionality of NPs to reprogram inflammation, thereby facilitating functional recovery in females and males respectively after SCI. Specific aim 1 will investigate NP-induced innate cells modulation following SCI to identify sex-specific key properties of NPs. The distinct physicochemical properties of NPs will differently limit inflammation after SCI. Specific aim 2 will assess NPs-mediated long-term dynamic responses in the spinal cord and their effects on anatomical and functional recovery in both sexes after SCI. Intravenously (IV) administered NPs will bind to pro-inflammatory subsets of immune populations and direct their trafficking to the spleen. NP-positive innate cells within the injured tissues will lead to a sustained response, facilitating an environment that improves recovery after SCI. Successful completion of proposed aims will provide efficient sex-specific NP designs to maximize functional recovery after SCI. In addition, NPs are made of FDA-approved material that enables NPs to be administered in triage or on site to patients diagnosed with SCI without direct intervention into the spinal cord. This study will provide a potentially practical therapy for the entire SCI population.	Developing immunotherapeutic nanoparticles for spinal cord injury	Spinal cord injury (SCI) severely impairs the quality of life for patients causing permanent loss of function below the injury. The proposed nanoparticle-mediated strategy will provide a non-invasive acute care platform that can be given immediately intravenously in the pre-hospital environment. Successful completion of the proposed studies will have the potential to develop an over-the-counter transformational platform that can lead to fast-track staging of clinical trials for SCI patients.	Bioengineering; Immunotherapy; Nanotechnology; Neurosciences; Physical Injury - Accidents and Adverse Effects; Regenerative Medicine; Spinal Cord Injury; Traumatic Head and Spine Injury	NIH	Research Centers	239530	92317	https://reporter.nih.gov/project-details/10553003	UNIVERSITY OF KENTUCKY	LEXINGTON	UNITED STATES	KY	NA	NIGMS	National Institute of General Medical Sciences	Domestic Higher Education	ZGM1-RCB-9(C1)	SCI Pathology & Repair	SCI Pathology/Neuroprotection				Other Biologics				Clinical (Phase 0 or EFS)
1SC1GM144032-01	NA	GM144032	369500	10331118	2022	1	SC1	MIRANDA, JORGE DAVID	[{'profile_id': 1892749, 'first_name': 'JORGE', 'middle_name': 'David', 'last_name': 'MIRANDA', 'is_contact_pi': True, 'full_name': 'JORGE David MIRANDA', 'title': 'PROFESSOR'}]	[{'first_name': 'FEDERICO', 'middle_name': '', 'last_name': 'BERNAL', 'full_name': 'FEDERICO BERNAL'}]	PR-00	2022-04-01	2026-03-31	PAR-20-039	OR	SC1GM144032	Acute;Aftercare;Animal Model;Animals;Antineoplastic Agents;Apoptosis;Area;Atrophic;Axon;Cell Proliferation;Data;Desmin;Development;Embryo;Environment;Estradiol;Estrogen Receptors;Event;Exercise;FDA approved;Female;Fiber;Human;Implant;Inflammation;Injury;Laboratories;Lead;Locomotor Recovery;Metabolic;Molecular;Motor Activity;Movement;Muscle;Muscle Cells;Muscle Fibers;Muscular Atrophy;Myogenin;Myosin ATPase;Myosin Heavy Chains;Natural regeneration;Nerve;Nerve Regeneration;Nerve Tissue;Pain;Paralysed;Pathway interactions;Patients;Perception;Pharmaceutical Preparations;Pharmacological Treatment;Phase;Process;Property;Protein Isoforms;Proteins;Rattus;Recovery;Recovery of Function;Reporting;Research;Research Personnel;Selective Estrogen Receptor Modulators;Sex Differences;Skeletal Muscle;Soleus Muscle;Spinal Cord;Spinal Cord Contusions;Spinal cord injury;Tamoxifen;Testing;Therapeutic;Tissues;Trauma;effective therapy;exercise program;exercise rehabilitation;experimental study;improved;injured;innovation;male;metabolic profile;metabolomics;motor recovery;muscle degeneration;muscle physiology;muscle regeneration;neuron loss;neuronal circuitry;novel therapeutic intervention;preservation;prevent;protein degradation;regenerative;relating to nervous system;repaired;response;satellite cell;sex;sexual dimorphism;somatosensory;tibialis anterior muscle;treatment effect	Spinal cord injury (SCI) is a condition without a cure, characterized by the loss of somatosensory perception_x000D_ and voluntary movement eventually resulting in muscle atrophy. Most research has focused on nerve_x000D_ regeneration not muscle recovery, although nerve regeneration is useless if muscle deterioration is beyond_x000D_ repair. Exercise soon after the injury is a common therapy to reduce muscle atrophy in animal models, but in_x000D_ humans it is not possible in the acute phase after trauma. An effective therapy must reduce muscle_x000D_ degeneration and improve muscle contractile properties in the acute phase after SCI until exercise is possible._x000D_ Our laboratory is pioneering the use of tamoxifen (TAM), an FDA-approved cancer drug, to reduce muscle_x000D_ degeneration after trauma. TAM, a selective estrogen receptor modulator, could reverse the changes in muscle_x000D_ type composition and reduce the SCI-induced effect on muscle fiber contractile properties because estradiol,_x000D_ working through estrogen receptors (ER), has these effects. In addition, TAM has the potential benefit that it_x000D_ could stimulate Satellite cell activation/proliferation. The interaction of TAM with different ERs suggests that_x000D_ there is a possible sex difference in the response to this drug. Since sexual differences have been observed in_x000D_ muscle fibers and contractile properties, new studies are necessary to define the effect of TAM in female and_x000D_ male muscle tissue after SCI. Our preliminary data demonstrate that TAM improves locomotor recovery and_x000D_ prevents myosin loss in muscle tissue. Therefore, our central hypothesis is that TAM, administered early_x000D_ after SCI, will partially preserve the contractile properties of muscle fibers, reducing degeneration, and_x000D_ ultimately increase myofiber proliferation/regeneration. In addition, we want to explore a possible sex_x000D_ difference in the response to this drug and the metabolic profile activated or de-activated in muscle cells after_x000D_ SCI. The present project has the following aims: AIM 1. To determine the effect of TAM to prevent a reduction_x000D_ in the contractile properties of skeletal muscle fibers after SCI in male and female rats, and establish the_x000D_ mechanisms by which this drug prevents muscle degeneration. We will implant TAM pellets in male and_x000D_ female rats after a moderate contusion SCI. Contractile properties of Soleus and Tibialis anterior muscle fibers_x000D_ will be evaluated and the expression profile of myosin heavy chain (MHC) isoforms will be studied at 7, 14, and_x000D_ 28 days post-injury (DPI). AIM 2. To evaluate the effect of TAM on myogenic factors and_x000D_ proliferative/regenerative proteins from skeletal muscle after SCI and establish if the effects in these cellular_x000D_ events are sex-specific. Male and female rats will be treated with TAM after SCI. The effect of this drug on_x000D_ Soleus and Tibialis expression of myogenic factors (Pax7, MyoD and myogenin), used as markers of Satellite_x000D_ cell activation or proliferation and proteins associated to new muscle fiber formation (desmin and embryonic_x000D_ MHC) will be tested at 7, 14, and 28 DPI. These experiments and their results may lead to novel therapeutic_x000D_ strategies that enhance muscle and locomotor recovery after SCI.	Effects of Tamoxifen in skeletal muscle recovery after spinal cord injury and mechanisms activated by the drug	Project Narrative:_x000D_ Spinal cord injury (SCI) generates a cascade of events resulting in loss of voluntary movement and_x000D_ muscle degeneration. This study is innovative because it seeks to slow down this degenerative process_x000D_ through the use of Tamoxifen, early after SCI, and to maintain the contractile properties of skeletal muscles, as_x000D_ well as the appropriate expression of myosin heavy chain proteins in muscle fiber. We will also determine_x000D_ some of the mechanisms activated or de-activated by TAM in muscle cells using metabolomic analyses and if_x000D_ the drug provides an appropriate environment for satellite cell proliferation and/or muscle regeneration in male_x000D_ and female rats, which may lead to novel therapeutic strategies to enhance functional recovery early after SCI.	Estrogen; Health Disparities; Minority Health; Neurosciences; Physical Injury - Accidents and Adverse Effects; Physical Rehabilitation; Regenerative Medicine; Rehabilitation; Spinal Cord Injury; Traumatic Head and Spine Injury	NIH	Other Research-Related	250000	119500	https://reporter.nih.gov/project-details/10331118	UNIVERSITY OF PUERTO RICO MED SCIENCES	SAN JUAN	UNITED STATES	PR	PHYSIOLOGY	NIGMS	National Institute of General Medical Sciences	SCHOOLS OF MEDICINE	Special Emphasis Panel[ZGM1 RCB-5 (NP)]	SCI Secondary Health Conditions	Muscle & Bone				Drug Interventions				Preclinical
5SC1GM144032-02	NA	GM144032	375000	10599843	2023	5	SC1	MIRANDA, JORGE DAVID	[{'profile_id': 1892749, 'first_name': 'JORGE', 'middle_name': 'David', 'last_name': 'MIRANDA', 'is_contact_pi': True, 'full_name': 'JORGE David MIRANDA', 'title': 'PROFESSOR'}]	[{'first_name': 'FEDERICO', 'middle_name': '', 'last_name': 'BERNAL', 'full_name': 'FEDERICO BERNAL'}]	PR-00	2022-04-01	2026-03-31	PAR-20-039	OR	SC1GM144032	Acute;Animal Model;Animals;Antineoplastic Agents;Apoptosis;Area;Atrophic;Axon;Cell Proliferation;Data;Desmin;Development;Devices;Embryo;Environment;Estradiol;Estrogen Receptors;Event;Exercise;FDA approved;Female;Fiber;Human;Implant;Inflammation;Injury;Laboratories;Locomotor Recovery;Metabolic;Molecular;Motor Activity;Movement;Muscle;Muscle Cells;Muscle Fibers;Muscular Atrophy;Myogenin;Myosin ATPase;Myosin Heavy Chains;Natural regeneration;Nerve;Nerve Regeneration;Nerve Tissue;Pain;Paralysed;Pathway interactions;Patients;Perception;Pharmaceutical Preparations;Pharmacological Treatment;Phase;Process;Proliferating;Property;Protein Isoforms;Proteins;Rattus;Recovery;Recovery of Function;Reporting;Research;Research Personnel;Selective Estrogen Receptor Modulators;Sex Differences;Skeletal Muscle;Soleus Muscle;Spinal Cord;Spinal Cord Contusions;Spinal cord injury;Tamoxifen;Testing;Therapeutic;Tissues;Trauma;cell regeneration;effective therapy;exercise program;exercise rehabilitation;experimental study;improved;injured;innovation;male;metabolic profile;metabolomics;motor recovery;muscle degeneration;muscle physiology;muscle regeneration;neural;neuron loss;neuronal circuitry;novel therapeutic intervention;preservation;prevent;protein degradation;regenerative;repaired;response;satellite cell;sex;sexual dimorphism;somatosensory;tibialis anterior muscle;treatment effect	Spinal cord injury (SCI) is a condition without a cure, characterized by the loss of somatosensory perception_x000D_ and voluntary movement eventually resulting in muscle atrophy. Most research has focused on nerve_x000D_ regeneration not muscle recovery, although nerve regeneration is useless if muscle deterioration is beyond_x000D_ repair. Exercise soon after the injury is a common therapy to reduce muscle atrophy in animal models, but in_x000D_ humans it is not possible in the acute phase after trauma. An effective therapy must reduce muscle_x000D_ degeneration and improve muscle contractile properties in the acute phase after SCI until exercise is possible._x000D_ Our laboratory is pioneering the use of tamoxifen (TAM), an FDA-approved cancer drug, to reduce muscle_x000D_ degeneration after trauma. TAM, a selective estrogen receptor modulator, could reverse the changes in muscle_x000D_ type composition and reduce the SCI-induced effect on muscle fiber contractile properties because estradiol,_x000D_ working through estrogen receptors (ER), has these effects. In addition, TAM has the potential benefit that it_x000D_ could stimulate Satellite cell activation/proliferation. The interaction of TAM with different ERs suggests that_x000D_ there is a possible sex difference in the response to this drug. Since sexual differences have been observed in_x000D_ muscle fibers and contractile properties, new studies are necessary to define the effect of TAM in female and_x000D_ male muscle tissue after SCI. Our preliminary data demonstrate that TAM improves locomotor recovery and_x000D_ prevents myosin loss in muscle tissue. Therefore, our central hypothesis is that TAM, administered early_x000D_ after SCI, will partially preserve the contractile properties of muscle fibers, reducing degeneration, and_x000D_ ultimately increase myofiber proliferation/regeneration. In addition, we want to explore a possible sex_x000D_ difference in the response to this drug and the metabolic profile activated or de-activated in muscle cells after_x000D_ SCI. The present project has the following aims: AIM 1. To determine the effect of TAM to prevent a reduction_x000D_ in the contractile properties of skeletal muscle fibers after SCI in male and female rats, and establish the_x000D_ mechanisms by which this drug prevents muscle degeneration. We will implant TAM pellets in male and_x000D_ female rats after a moderate contusion SCI. Contractile properties of Soleus and Tibialis anterior muscle fibers_x000D_ will be evaluated and the expression profile of myosin heavy chain (MHC) isoforms will be studied at 7, 14, and_x000D_ 28 days post-injury (DPI). AIM 2. To evaluate the effect of TAM on myogenic factors and_x000D_ proliferative/regenerative proteins from skeletal muscle after SCI and establish if the effects in these cellular_x000D_ events are sex-specific. Male and female rats will be treated with TAM after SCI. The effect of this drug on_x000D_ Soleus and Tibialis expression of myogenic factors (Pax7, MyoD and myogenin), used as markers of Satellite_x000D_ cell activation or proliferation and proteins associated to new muscle fiber formation (desmin and embryonic_x000D_ MHC) will be tested at 7, 14, and 28 DPI. These experiments and their results may lead to novel therapeutic_x000D_ strategies that enhance muscle and locomotor recovery after SCI.	Effects of Tamoxifen in skeletal muscle recovery after spinal cord injury and mechanisms activated by the drug	Project Narrative:_x000D_ Spinal cord injury (SCI) generates a cascade of events resulting in loss of voluntary movement and_x000D_ muscle degeneration. This study is innovative because it seeks to slow down this degenerative process_x000D_ through the use of Tamoxifen, early after SCI, and to maintain the contractile properties of skeletal muscles, as_x000D_ well as the appropriate expression of myosin heavy chain proteins in muscle fiber. We will also determine_x000D_ some of the mechanisms activated or de-activated by TAM in muscle cells using metabolomic analyses and if_x000D_ the drug provides an appropriate environment for satellite cell proliferation and/or muscle regeneration in male_x000D_ and female rats, which may lead to novel therapeutic strategies to enhance functional recovery early after SCI.	Building Research Capacity at Institutions with Limited NIH Funding; Estrogen; Neurosciences; Physical Injury - Accidents and Adverse Effects; Physical Rehabilitation; Regenerative Medicine; Rehabilitation; Spinal Cord Injury; Traumatic Head and Spine Injury	NIH	Other Research-Related	250000	125000	https://reporter.nih.gov/project-details/10599843	UNIVERSITY OF PUERTO RICO MED SCIENCES	SAN JUAN	UNITED STATES	PR	PHYSIOLOGY	NIGMS	National Institute of General Medical Sciences	SCHOOLS OF MEDICINE	ZGM1-RCB-5(NP)	SCI Secondary Health Conditions	Muscle & Bone				Drug Interventions				Preclinical
2R01HD031550-28A1	NA	HD031550	507759	8185248	2011	2	R01	GOSHGARIAN, HARRY G	[{'profile_id': 1870912, 'first_name': 'HARRY', 'middle_name': 'G', 'last_name': 'GOSHGARIAN', 'is_contact_pi': True, 'full_name': 'HARRY G GOSHGARIAN', 'title': 'PROFESSOR OF ANATOMY '}]	[{'first_name': 'RALPH', 'middle_name': 'M', 'last_name': 'NITKIN', 'full_name': 'RALPH M NITKIN'}]	MI-13	1993-08-01	2016-05-31	PA-10-067	RP	R01HD031550	Address;Adenosine A1 Receptor;Adverse effects;Animals;Basic Science;Cause of Death;Cervical;Cervical spinal cord injury;Clinical;Clinical Research;Delayed-Action Preparations;Dendrimers;Dose;Drug usage;Environmental air flow;Funding;Human;Injection of therapeutic agent;Laboratories;Mammals;Methods;Motor;Muscle;Muscle Weakness;Muscle function;Nanotechnology;Nausea;Nervousness;Neurobiology;Neurons;Oral cavity;Paralysed;Paresis;Pathway interactions;Patients;Pharmaceutical Preparations;Pharmacotherapy;Phosphodiesterase Inhibitors;Purinergic P1 Receptors;Rattus;Recovery;Recovery of Function;Research;Respiratory Diaphragm;Respiratory Muscles;Respiratory physiology;Site;Spinal;Spinal Cord;Spinal cord injury;Spinal cord injury patients;Techniques;Testing;Theophylline;Vomiting;Weaning;Wheat Germ Agglutinin-Horseradish Peroxidase Conjugate;Work;biocompatible polymer;experience;improved;intravenous administration;methylxanthine;nanodevice;nanostructured;novel strategies;respiratory;success	_x000D_ DESCRIPTION (provided by applicant): In recent years, we have discovered that certain drugs (methylxanthines, phosphodiesterase inhibitors and selective A1 adenosine receptor antagonists) will induce plasticity in the respiratory pathways which results in recovery of the diaphragm after cervical spinal cord injury. Furthermore, we discovered that after rats are exposed to 3 days of multiple systemic drug administrations (3 injections/day); the drug-induced recovery persists long after the animals are weaned from the drug. In an effort to test our basic science work at the clinical level, we conducted 3 clinical studies using the methylxanthine, theophylline. The results of these theophylline studies were mixed. Some patients showed promising results whereas others did not following the required systemic administration of the drug (either by mouth or intravenous administration). The lack of complete success at the clinical level could not be attributed to any single factor. However, it was very clear that the majority of the patients could not tolerate the theophylline doses necessary to induce recovery without experiencing significant side effects (nausea, nervousness, vomiting, etc.) which forced them to discontinue drug therapy. To directly address the problem of side effects following systemic theophylline therapy in cervical SCI patients, we recently developed a novel approach which combines nanotechnology and proven neurobiological principals to "selectively target" only the respiratory motor (phrenic) and pre- motor (rVRG) neurons responsible for diaphragmatic function to induce recovery. We have shown that by using this method we can induce recovery of the diaphragm in spinal cord injured rats using 1/160th the dose of theophylline necessary to induce recovery following systemic drug administration. This approach to inducing motor recovery after SCI has never been taken by any other laboratory in the world. The purpose of this application is to optimize this technique so that it may be developed for clinical use. There will be three specific aims to address the following hypotheses: 1) that following a non-systemic administration (injection into the paralyzed hemidiaphragm) of one of three different drug-delivering conjugate nanodevices, optimal recovery will be induced. 2) that the "site(s) of action" of the conjugate nanodevice in inducing recovery will be determined by using different retrograde transporters to selectively target different respiratory neurons. 3) that following the single administration of either a slow-drug release, a fast-drug release, or a combination (cocktail) of both conjugate nanodevices, long-lasting functional recovery will be achieved in the hemidiaphragm paralyzed by spinal hemisection. _x000D__x000D_ _x000D__x000D_ PUBLIC HEALTH RELEVANCE: The ability to induce diaphragmatic recovery in SCI rats with conjugate nanodevices using only a small fraction of the theophylline previously necessary to induce recovery, has major translational implications for the use of this drug (and others like it) in treating SCI patients with respiratory muscle weakness. The obvious advantage is the low dose of the drug should reduce (or completely eliminate) the adverse side effects normally associated with administering theophylline systemically (i.e., orally or intravenously). The purpose of this application is to optimize our newly developed technique so that it may be further developed for clinical use as soon as possible. _x000D__x000D_ _x000D__x000D_ _x000D__x000D_	Functional Plasticity in the Mammalian Spinal Cord	The ability to induce diaphragmatic recovery in SCI rats with conjugate nanodevices using only a small fraction of the theophylline previously necessary to induce recovery, has major translational implications for the use of this drug (and others like it) in treating SCI patients with respiratory muscle weakness. The obvious advantage is the low dose of the drug should reduce (or completely eliminate) the adverse side effects normally associated with administering theophylline systemically (i.e., orally or intravenously). The purpose of this application is to optimize our newly developed technique so that it may be further developed for clinical use as soon as possible. _x000D__x000D_ _x000D__x000D_ _x000D__x000D_	Bioengineering; Injury (total) Accidents/Adverse Effects; Injury - Trauma - (Head and Spine); Lung; Nanotechnology; Neurodegenerative; Neurosciences; Spinal Cord Injury	NIH	Non-SBIR/STTR	348829	158930	https://reporter.nih.gov/project-details/8185248	WAYNE STATE UNIVERSITY	DETROIT	UNITED STATES	MI	ANATOMY/CELL BIOLOGY	NICHD	Eunice Kennedy Shriver National Institute of Child Health and Human Development	SCHOOLS OF MEDICINE	Clinical Neuroplasticity and Neurotransmitters Study Section[CNNT]	SCI Motor/Sensory Function	Breathing/Respiration/Cough				Drug Interventions				Preclinical
5R01HD031550-29	NA	HD031550	479560	8332685	2012	5	R01	GOSHGARIAN, HARRY G	[{'profile_id': 1870912, 'first_name': 'HARRY', 'middle_name': 'G', 'last_name': 'GOSHGARIAN', 'is_contact_pi': True, 'full_name': 'HARRY G GOSHGARIAN', 'title': 'PROFESSOR OF ANATOMY '}]	[{'first_name': 'RALPH', 'middle_name': 'M', 'last_name': 'NITKIN', 'full_name': 'RALPH M NITKIN'}]	MI-13	1993-08-01	2016-05-31	PA-10-067	RP	R01HD031550	Address;Adenosine A1 Receptor;Adverse effects;Animals;Basic Science;Cause of Death;Cervical;Cervical spinal cord injury;Clinical;Clinical Research;Delayed-Action Preparations;Dendrimers;Dose;Drug usage;Environmental air flow;Funding;Human;Injection of therapeutic agent;Laboratories;Mammals;Methods;Motor;Muscle;Muscle Weakness;Muscle function;Nanotechnology;Nausea;Nervousness;Neurobiology;Neurons;Oral cavity;Paralysed;Paresis;Pathway interactions;Patients;Pharmaceutical Preparations;Pharmacotherapy;Phosphodiesterase Inhibitors;Purinergic P1 Receptors;Rattus;Recovery;Recovery of Function;Research;Respiratory Diaphragm;Respiratory Muscles;Respiratory physiology;Site;Spinal;Spinal Cord;Spinal cord injury;Spinal cord injury patients;Techniques;Testing;Theophylline;Vomiting;Weaning;Wheat Germ Agglutinin-Horseradish Peroxidase Conjugate;Work;biocompatible polymer;experience;improved;intravenous administration;methylxanthine;nanodevice;nanostructured;novel strategies;respiratory;success	_x000D_ DESCRIPTION (provided by applicant): In recent years, we have discovered that certain drugs (methylxanthines, phosphodiesterase inhibitors and selective A1 adenosine receptor antagonists) will induce plasticity in the respiratory pathways which results in recovery of the diaphragm after cervical spinal cord injury. Furthermore, we discovered that after rats are exposed to 3 days of multiple systemic drug administrations (3 injections/day); the drug-induced recovery persists long after the animals are weaned from the drug. In an effort to test our basic science work at the clinical level, we conducted 3 clinical studies using the methylxanthine, theophylline. The results of these theophylline studies were mixed. Some patients showed promising results whereas others did not following the required systemic administration of the drug (either by mouth or intravenous administration). The lack of complete success at the clinical level could not be attributed to any single factor. However, it was very clear that the majority of the patients could not tolerate the theophylline doses necessary to induce recovery without experiencing significant side effects (nausea, nervousness, vomiting, etc.) which forced them to discontinue drug therapy. To directly address the problem of side effects following systemic theophylline therapy in cervical SCI patients, we recently developed a novel approach which combines nanotechnology and proven neurobiological principals to "selectively target" only the respiratory motor (phrenic) and pre- motor (rVRG) neurons responsible for diaphragmatic function to induce recovery. We have shown that by using this method we can induce recovery of the diaphragm in spinal cord injured rats using 1/160th the dose of theophylline necessary to induce recovery following systemic drug administration. This approach to inducing motor recovery after SCI has never been taken by any other laboratory in the world. The purpose of this application is to optimize this technique so that it may be developed for clinical use. There will be three specific aims to address the following hypotheses: 1) that following a non-systemic administration (injection into the paralyzed hemidiaphragm) of one of three different drug-delivering conjugate nanodevices, optimal recovery will be induced. 2) that the "site(s) of action" of the conjugate nanodevice in inducing recovery will be determined by using different retrograde transporters to selectively target different respiratory neurons. 3) that following the single administration of either a slow-drug release, a fast-drug release, or a combination (cocktail) of both conjugate nanodevices, long-lasting functional recovery will be achieved in the hemidiaphragm paralyzed by spinal hemisection. _x000D_ _x000D_	Functional Plasticity in the Mammalian Spinal Cord	The ability to induce diaphragmatic recovery in SCI rats with conjugate nanodevices using only a small fraction of the theophylline previously necessary to induce recovery, has major translational implications for the use of this drug (and others like it) in treating SCI patients with respiratory muscle weakness. The obvious advantage is the low dose of the drug should reduce (or completely eliminate) the adverse side effects normally associated with administering theophylline systemically (i.e., orally or intravenously). The purpose of this application is to optimize our newly developed technique so that it may be further developed for clinical use as soon as possible. _x000D_ _x000D_ _x000D_	Bioengineering; Injury (total) Accidents/Adverse Effects; Injury - Trauma - (Head and Spine); Lung; Nanotechnology; Neurodegenerative; Neurosciences; Spinal Cord Injury	NIH	Non-SBIR/STTR	319882	159678	https://reporter.nih.gov/project-details/8332685	WAYNE STATE UNIVERSITY	DETROIT	UNITED STATES	MI	ANATOMY/CELL BIOLOGY	NICHD	Eunice Kennedy Shriver National Institute of Child Health and Human Development	SCHOOLS OF MEDICINE	Clinical Neuroplasticity and Neurotransmitters Study Section[CNNT]	SCI Motor/Sensory Function	Breathing/Respiration/Cough				Drug Interventions				Preclinical
5R01HD031550-30	NA	HD031550	464206	8468184	2013	5	R01	GOSHGARIAN, HARRY G	[{'profile_id': 1870912, 'first_name': 'HARRY', 'middle_name': 'G', 'last_name': 'GOSHGARIAN', 'is_contact_pi': True, 'full_name': 'HARRY G GOSHGARIAN', 'title': 'PROFESSOR OF ANATOMY '}]	[{'first_name': 'RALPH', 'middle_name': 'M', 'last_name': 'NITKIN', 'full_name': 'RALPH M NITKIN'}]	MI-13	1993-08-01	2016-05-31	PA-10-067	RP	R01HD031550	Address;Adenosine A1 Receptor;Adverse effects;Animals;Basic Science;Cause of Death;Cervical;Cervical spinal cord injury;Clinical;Clinical Research;Delayed-Action Preparations;Dendrimers;Dose;Drug usage;Environmental air flow;Funding;Human;Injection of therapeutic agent;Laboratories;Mammals;Methods;Motor;Muscle;Muscle Weakness;Muscle function;Nanotechnology;Nausea;Nervousness;Neurobiology;Neurons;Oral cavity;Paralysed;Paresis;Pathway interactions;Patients;Pharmaceutical Preparations;Pharmacotherapy;Phosphodiesterase Inhibitors;Purinergic P1 Receptors;Rattus;Recovery;Recovery of Function;Research;Respiratory Diaphragm;Respiratory Muscles;Respiratory physiology;Site;Spinal;Spinal Cord;Spinal cord injury;Spinal cord injury patients;Techniques;Testing;Theophylline;Vomiting;Weaning;Wheat Germ Agglutinin-Horseradish Peroxidase Conjugate;Work;biocompatible polymer;experience;improved;intravenous administration;methylxanthine;nanodevice;nanostructured;novel strategies;respiratory;success	_x000D_ DESCRIPTION (provided by applicant): In recent years, we have discovered that certain drugs (methylxanthines, phosphodiesterase inhibitors and selective A1 adenosine receptor antagonists) will induce plasticity in the respiratory pathways which results in recovery of the diaphragm after cervical spinal cord injury. Furthermore, we discovered that after rats are exposed to 3 days of multiple systemic drug administrations (3 injections/day); the drug-induced recovery persists long after the animals are weaned from the drug. In an effort to test our basic science work at the clinical level, we conducted 3 clinical studies using the methylxanthine, theophylline. The results of these theophylline studies were mixed. Some patients showed promising results whereas others did not following the required systemic administration of the drug (either by mouth or intravenous administration). The lack of complete success at the clinical level could not be attributed to any single factor. However, it was very clear that the majority of the patients could not tolerate the theophylline doses necessary to induce recovery without experiencing significant side effects (nausea, nervousness, vomiting, etc.) which forced them to discontinue drug therapy. To directly address the problem of side effects following systemic theophylline therapy in cervical SCI patients, we recently developed a novel approach which combines nanotechnology and proven neurobiological principals to "selectively target" only the respiratory motor (phrenic) and pre- motor (rVRG) neurons responsible for diaphragmatic function to induce recovery. We have shown that by using this method we can induce recovery of the diaphragm in spinal cord injured rats using 1/160th the dose of theophylline necessary to induce recovery following systemic drug administration. This approach to inducing motor recovery after SCI has never been taken by any other laboratory in the world. The purpose of this application is to optimize this technique so that it may be developed for clinical use. There will be three specific aims to address the following hypotheses: 1) that following a non-systemic administration (injection into the paralyzed hemidiaphragm) of one of three different drug-delivering conjugate nanodevices, optimal recovery will be induced. 2) that the "site(s) of action" of the conjugate nanodevice in inducing recovery will be determined by using different retrograde transporters to selectively target different respiratory neurons. 3) that following the single administration of either a slow-drug release, a fast-drug release, or a combination (cocktail) of both conjugate nanodevices, long-lasting functional recovery will be achieved in the hemidiaphragm paralyzed by spinal hemisection. _x000D_ _x000D_	Functional Plasticity in the Mammalian Spinal Cord	The ability to induce diaphragmatic recovery in SCI rats with conjugate nanodevices using only a small fraction of the theophylline previously necessary to induce recovery, has major translational implications for the use of this drug (and others like it) in treating SCI patients with respiratory muscle weakness. The obvious advantage is the low dose of the drug should reduce (or completely eliminate) the adverse side effects normally associated with administering theophylline systemically (i.e., orally or intravenously). The purpose of this application is to optimize our newly developed technique so that it may be further developed for clinical use as soon as possible. _x000D_ _x000D_ _x000D_	Bioengineering; Injury (total) Accidents/Adverse Effects; Injury - Trauma - (Head and Spine); Lung; Nanotechnology; Neurodegenerative; Neurosciences; Rehabilitation; Spinal Cord Injury	NIH	Non-SBIR/STTR	309641	154565	https://reporter.nih.gov/project-details/8468184	WAYNE STATE UNIVERSITY	DETROIT	UNITED STATES	MI	ANATOMY/CELL BIOLOGY	NICHD	Eunice Kennedy Shriver National Institute of Child Health and Human Development	SCHOOLS OF MEDICINE	Clinical Neuroplasticity and Neurotransmitters Study Section[CNNT]	SCI Motor/Sensory Function	Breathing/Respiration/Cough				Drug Interventions				Preclinical
5R01HD031550-31	NA	HD031550	498934	8675867	2014	5	R01	GOSHGARIAN, HARRY G	[{'profile_id': 1870912, 'first_name': 'HARRY', 'middle_name': 'G', 'last_name': 'GOSHGARIAN', 'is_contact_pi': True, 'full_name': 'HARRY G GOSHGARIAN', 'title': 'PROFESSOR OF ANATOMY '}]	[{'first_name': 'RALPH', 'middle_name': 'M', 'last_name': 'NITKIN', 'full_name': 'RALPH M NITKIN'}]	MI-13	1993-08-01	2016-05-31	PA-10-067	RP	R01HD031550	Address;Adenosine A1 Receptor;Adverse effects;Animals;Basic Science;Cause of Death;Cervical;Cervical spinal cord injury;Clinical;Clinical Research;Delayed-Action Preparations;Dendrimers;Dose;Drug usage;Environmental air flow;Funding;Human;Injection of therapeutic agent;Laboratories;Mammals;Methods;Motor;Muscle;Muscle Weakness;Muscle function;Nanotechnology;Nausea;Nervousness;Neurobiology;Neurons;Oral cavity;Paralysed;Paresis;Pathway interactions;Patients;Pharmaceutical Preparations;Pharmacotherapy;Phosphodiesterase Inhibitors;Purinergic P1 Receptors;Rattus;Recovery;Recovery of Function;Research;Respiratory Diaphragm;Respiratory Muscles;Respiratory physiology;Site;Spinal;Spinal Cord;Spinal cord injury;Spinal cord injury patients;Techniques;Testing;Theophylline;Vomiting;Weaning;Wheat Germ Agglutinin-Horseradish Peroxidase Conjugate;Work;biocompatible polymer;experience;improved;intravenous administration;methylxanthine;nanodevice;nanostructured;novel strategies;respiratory;success	_x000D_ DESCRIPTION (provided by applicant): In recent years, we have discovered that certain drugs (methylxanthines, phosphodiesterase inhibitors and selective A1 adenosine receptor antagonists) will induce plasticity in the respiratory pathways which results in recovery of the diaphragm after cervical spinal cord injury. Furthermore, we discovered that after rats are exposed to 3 days of multiple systemic drug administrations (3 injections/day); the drug-induced recovery persists long after the animals are weaned from the drug. In an effort to test our basic science work at the clinical level, we conducted 3 clinical studies using the methylxanthine, theophylline. The results of these theophylline studies were mixed. Some patients showed promising results whereas others did not following the required systemic administration of the drug (either by mouth or intravenous administration). The lack of complete success at the clinical level could not be attributed to any single factor. However, it was very clear that the majority of the patients could not tolerate the theophylline doses necessary to induce recovery without experiencing significant side effects (nausea, nervousness, vomiting, etc.) which forced them to discontinue drug therapy. To directly address the problem of side effects following systemic theophylline therapy in cervical SCI patients, we recently developed a novel approach which combines nanotechnology and proven neurobiological principals to "selectively target" only the respiratory motor (phrenic) and pre- motor (rVRG) neurons responsible for diaphragmatic function to induce recovery. We have shown that by using this method we can induce recovery of the diaphragm in spinal cord injured rats using 1/160th the dose of theophylline necessary to induce recovery following systemic drug administration. This approach to inducing motor recovery after SCI has never been taken by any other laboratory in the world. The purpose of this application is to optimize this technique so that it may be developed for clinical use. There will be three specific aims to address the following hypotheses: 1) that following a non-systemic administration (injection into the paralyzed hemidiaphragm) of one of three different drug-delivering conjugate nanodevices, optimal recovery will be induced. 2) that the "site(s) of action" of the conjugate nanodevice in inducing recovery will be determined by using different retrograde transporters to selectively target different respiratory neurons. 3) that following the single administration of either a slow-drug release, a fast-drug release, or a combination (cocktail) of both conjugate nanodevices, long-lasting functional recovery will be achieved in the hemidiaphragm paralyzed by spinal hemisection. _x000D_ _x000D_	Functional Plasticity in the Mammalian Spinal Cord	The ability to induce diaphragmatic recovery in SCI rats with conjugate nanodevices using only a small fraction of the theophylline previously necessary to induce recovery, has major translational implications for the use of this drug (and others like it) in treating SCI patients with respiratory muscle weakness. The obvious advantage is the low dose of the drug should reduce (or completely eliminate) the adverse side effects normally associated with administering theophylline systemically (i.e., orally or intravenously). The purpose of this application is to optimize our newly developed technique so that it may be further developed for clinical use as soon as possible. _x000D_ _x000D_ _x000D_	Bioengineering; Injury (total) Accidents/Adverse Effects; Injury - Trauma - (Head and Spine); Lung; Nanotechnology; Neurodegenerative; Neurosciences; Rehabilitation; Spinal Cord Injury	NIH	Non-SBIR/STTR	332805	166129	https://reporter.nih.gov/project-details/8675867	WAYNE STATE UNIVERSITY	DETROIT	UNITED STATES	MI	ANATOMY/CELL BIOLOGY	NICHD	Eunice Kennedy Shriver National Institute of Child Health and Human Development	SCHOOLS OF MEDICINE	Clinical Neuroplasticity and Neurotransmitters Study Section[CNNT]	SCI Motor/Sensory Function	Breathing/Respiration/Cough				Drug Interventions				Preclinical
5R01HD031550-32	NA	HD031550	496192	8862510	2015	5	R01	GOSHGARIAN, HARRY G	[{'profile_id': 1870912, 'first_name': 'HARRY', 'middle_name': 'G', 'last_name': 'GOSHGARIAN', 'is_contact_pi': True, 'full_name': 'HARRY G GOSHGARIAN', 'title': 'PROFESSOR OF ANATOMY '}]	[{'first_name': 'RALPH', 'middle_name': 'M', 'last_name': 'NITKIN', 'full_name': 'RALPH M NITKIN'}]	MI-13	1993-08-01	2018-05-31	PA-10-067	RP	R01HD031550	Address;Adenosine A1 Receptor;Adverse effects;Animals;Basic Science;Cause of Death;Cervical;Cervical spinal cord injury;Clinical;Clinical Research;Delayed-Action Preparations;Dendrimers;Dose;Drug usage;Environmental air flow;Funding;Human;Injection of therapeutic agent;Laboratories;Mammals;Methods;Motor;Muscle;Muscle Weakness;Muscle function;Nanotechnology;Nausea;Nervousness;Neurobiology;Neurons;Oral cavity;Paralysed;Paresis;Pathway interactions;Patients;Pharmaceutical Preparations;Pharmacotherapy;Phosphodiesterase Inhibitors;Purinergic P1 Receptors;Rattus;Recovery;Recovery of Function;Research;Respiratory Diaphragm;Respiratory Muscles;Respiratory physiology;Site;Spinal;Spinal Cord;Spinal cord injury;Spinal cord injury patients;Techniques;Testing;Theophylline;Vomiting;Weaning;Wheat Germ Agglutinin-Horseradish Peroxidase Conjugate;Work;biocompatible polymer;experience;functional plasticity;improved;intravenous administration;methylxanthine;motor recovery;nanodevice;nanostructured;novel strategies;respiratory;success	DESCRIPTION (provided by applicant): In recent years, we have discovered that certain drugs (methylxanthines, phosphodiesterase inhibitors and selective A1 adenosine receptor antagonists) will induce plasticity in the respiratory pathways which results in recovery of the diaphragm after cervical spinal cord injury. Furthermore, we discovered that after rats are exposed to 3 days of multiple systemic drug administrations (3 injections/day); the drug-induced recovery persists long after the animals are weaned from the drug. In an effort to test our basic science work at the clinical level, we conducted 3 clinical studies using the methylxanthine, theophylline. The results of these theophylline studies were mixed. Some patients showed promising results whereas others did not following the required systemic administration of the drug (either by mouth or intravenous administration). The lack of complete success at the clinical level could not be attributed to any single factor. However, it was very clear that the majority of the patients could not tolerate the theophylline doses necessary to induce recovery without experiencing significant side effects (nausea, nervousness, vomiting, etc.) which forced them to discontinue drug therapy. To directly address the problem of side effects following systemic theophylline therapy in cervical SCI patients, we recently developed a novel approach which combines nanotechnology and proven neurobiological principals to "selectively target" only the respiratory motor (phrenic) and pre- motor (rVRG) neurons responsible for diaphragmatic function to induce recovery. We have shown that by using this method we can induce recovery of the diaphragm in spinal cord injured rats using 1/160th the dose of theophylline necessary to induce recovery following systemic drug administration. This approach to inducing motor recovery after SCI has never been taken by any other laboratory in the world. The purpose of this application is to optimize this technique so that it may be developed for clinical use. There will be three specific aims to address the following hypotheses: 1) that following a non-systemic administration (injection into the paralyzed hemidiaphragm) of one of three different drug-delivering conjugate nanodevices, optimal recovery will be induced. 2) that the "site(s) of action" of the conjugate nanodevice in inducing recovery will be determined by using different retrograde transporters to selectively target different respiratory neurons. 3) that following the single administration of either a slow-drug release, a fast-drug release, or a combination (cocktail) of both conjugate nanodevices, long-lasting functional recovery will be achieved in the hemidiaphragm paralyzed by spinal hemisection.	Functional Plasticity in the Mammalian Spinal Cord	The ability to induce diaphragmatic recovery in SCI rats with conjugate nanodevices using only a small fraction of the theophylline previously necessary to induce recovery, has major translational implications for the use of this drug (and others like it) in treating SCI patients with respiratory muscle weakness. The obvious advantage is the low dose of the drug should reduce (or completely eliminate) the adverse side effects normally associated with administering theophylline systemically (i.e., orally or intravenously). The purpose of this application is to optimize our newly developed technique so that it may be further developed for clinical use as soon as possible.	Bioengineering; Injury (total) Accidents/Adverse Effects; Injury - Trauma - (Head and Spine); Lung; Nanotechnology; Neurodegenerative; Neurosciences; Rehabilitation; Spinal Cord Injury	NIH	Non-SBIR/STTR	330977	165215	https://reporter.nih.gov/project-details/8862510	WAYNE STATE UNIVERSITY	DETROIT	UNITED STATES	MI	ANATOMY/CELL BIOLOGY	NICHD	Eunice Kennedy Shriver National Institute of Child Health and Human Development	SCHOOLS OF MEDICINE	Clinical Neuroplasticity and Neurotransmitters Study Section[CNNT]	SCI Motor/Sensory Function	Breathing/Respiration/Cough				Drug Interventions				Preclinical
5R37HD031550-27	NA	HD031550	302124	7447433	2008	5	R37	GOSHGARIAN, HARRY G	[{'profile_id': 1870912, 'first_name': 'HARRY', 'middle_name': 'G', 'last_name': 'GOSHGARIAN', 'is_contact_pi': True, 'full_name': 'HARRY G GOSHGARIAN', 'title': 'PROFESSOR OF ANATOMY '}]	[{'first_name': 'RALPH', 'middle_name': 'M', 'last_name': 'NITKIN', 'full_name': 'RALPH M NITKIN'}]	MI-13	1993-08-01	2011-05-31	NA	RP	R37HD031550	Agonist;Animal Model;Astrocytes;Attenuated;Basic Science;Cervical spinal cord injury;Cervical spinal cord structure;Chemoreceptors;Condition;Continuous Infusion;Development;Funding;Human;Investigation;Ipsilateral;Laboratories;Lead;Mediating;Metabotropic Glutamate Receptors;Methods;Morphology;Motor Pathways;Muscle;Muscle function;Neurons;Neurotransmitters;Oral;Paralysed;Pathway interactions;Patients;Quadriplegia;Quality of life;Recovery;Research;Respiratory Muscles;Serotonin;Spinal Cord;Spinal cord injury;Subarachnoid Space;Testing;Theophylline;Therapeutic Intervention;base;functional restoration;improved;man;respiratory	The long-term objective of this researchis to understand the mechanisms underlying the unmasking_x000D_ of latent motor pathways which restore function to muscle paralyzed by spinal cord injury. An animal_x000D_ model of spinal cord injury and plasticity known as the "crossed phrenic phenomenon" (CPP) is employed_x000D_ to demonstrate that a latent respiratory motor pathway can be activated to restore function to a_x000D_ hemidiaphragm paralyzed by an ipsilateral C2 spinal cord hemisection. Based on new information, a_x000D_ neurotransmitter mediated neuronal-glial interaction may be partially responsiblefor the unmasking of the_x000D_ latent pathway. In addition, the development of two pharmacological methods of activating the latent_x000D_ pathway may lead to improvement of respiratory muscle function not only in our animal model, but also_x000D_ in cervical spinal cord injured humans. There are four specific aims in the present application to test the_x000D_ following hypotheses:_x000D_ 1. that the delayed enhanced expression of the CPPis dependent on serotonin._x000D_ 2. that serotonin depletion blocks or attenuates the rapid alterations in astrocyte morphology which_x000D_ may be important in the delayed enhanced expression of the CPP._x000D_ 3. that continuous infusion of a glutamate metabotropic receptor agonist into the subarachnoid space_x000D_ near the medullary chemoreceptor center will not only induce, but also chronically maintain_x000D_ recovery of a hemidiaphragm previously paralyzed by cervical spinal cord injury._x000D_ 4. that either oral or intravenously administered theophylline will significantly improve respiratory_x000D_ muscle function following cervical spinal cord injury in man.	FUNCTIONAL PLASTICITY IN THE MAMMALIAN SPINAL CORD	NA	Clinical Research; Injury (total) Accidents/Adverse Effects; Injury - Trauma - (Head and Spine); Neurodegenerative; Neurosciences**; Regenerative Medicine; Rehabilitation; Spinal Cord Injury	NIH	Non-SBIR/STTR	202430	99694	https://reporter.nih.gov/project-details/7447433	WAYNE STATE UNIVERSITY	DETROIT	UNITED STATES	MI	ANATOMY/CELL BIOLOGY	NICHD	Eunice Kennedy Shriver National Institute of Child Health and Human Development	SCHOOLS OF MEDICINE	NSS	SCI Motor/Sensory Function	Breathing/Respiration/Cough				Drug Interventions				Preclinical
3P01HD032571-19S1	NA	HD032571	99999	9126087	2015	3	P01	ENGLISH, ARTHUR W.	NA	NITKIN, RALPH M	5	1997-02-01	2016-03-31	PAR-10-245	NA	NA	Advocate;Affect;Aging;American Physical Therapy Association;Animal Model;Animals;Area;Axon;Biological Assay;Biological Models;Biomechanics;Cells;Chronic;Clinic;Clinical;Communication;Communities;Complex;Dose;Effectiveness;Evaluation;Exercise;Fascia;Fatty acid glycerol esters;Feedback;Felis catus;Financial compensation;Goals;Human;Human Resources;Injury;Lateral;Ligaments;Limb structure;Locomotion;Locomotor training;Measurement;Mechanics;Medial;Methods;Modeling;Motor;Motor Neurons;Movement;Movement Disorders;Muscle;Musculoskeletal;Musculoskeletal System;Natural regeneration;Nerve Regeneration;Operant Conditioning;Organ;Paralysed;Patients;Pattern;Performance;Peripheral;Peripheral Nerves;Peripheral nerve injury;Play;Program Research Project Grants;Publishing;Rattus;Recovery of Function;Rehabilitation therapy;Role;Science;Scientist;Shapes;Spinal;Spinal Cord;Spinal cord injury;Stretching;Stroke;Structure;Supervision;Surface;Synapses;System;Tendon structure;Testing;Therapeutic;Therapeutic Intervention;Time;Tissues;Training;Translating;Walking;Work;axon regeneration;base;clinical practice;conditioning;diabetic;improved;meetings;nerve injury;neuronal circuitry;novel;reinnervation;relating to nervous system;research study;restoration;sensory feedback;soft tissue;spinal reflex;therapeutic evaluation;treadmill training	_x000D_ DESCRIPTION (provided by applicant): This proposal is for a Program Project Grant consisting of four Projects and three Cores. Its overall goal is to investigate interactions betwee spinal circuits and the musculoskeletal system to promote more effective movement-related rehabilitation evaluation and therapeutic strategies. In each of the Projects this objective will b studied in model systems. In Project I (English), the effects of modifying the dosing, pattern, and therapeutic window of treatment with modest daily exercise in the form of treadmill training as a treatment for peripheral nerve injuries will be investigated. In Project II (Prilutsky/Gregor), the role of proprioceptive feedback in shaping functionally appropriate compensations to paralysis of selected muscles and the potential for therapeutic interventions that differentially affect lengh and force dependent feedback from, and mechanical demands on, reinnervated muscles will be studied. In Project III (Nichols), the measurement of limb mechanics will be used to evaluate changes in spinal circuitry resulting from perturbations of musculoskeletal circuits. In Project IV (Wolpaw/Chen), the role of descending neural systems in regulating the interactions of spinal and musculoskeletal circuits will be evaluated. The Projects are supported by Administrative and Technical Cores and a Clinician Scientist Advisory Board. One role of the latter is the implementation of a novel form of two way communication between Project scientists and rehabilitation clinicians. This PPG brings together a team of established scientists from diverse backgrounds, with a common goal to continue to strengthen the science base underlying clinical rehabilitation.	Spinal Circuits and the Musculoskeletal System	By study of their impact on interactions between neuronal circuitry and the musculoskeletal system, the Projects in this PPG are aimed at enhancing the translational potential of novel treatments and/or evaluation strategies that are applicable to patients with a variety of movement disorders. Their successful completion will serve to strengthen the science base for clinical rehabilitation.	Behavioral and Social Science; Bioengineering; Injury (total) Accidents/Adverse Effects; Injury - Trauma - (Head and Spine); Neurodegenerative; Neurosciences; Peripheral Neuropathy; Physical Rehabilitation; Regenerative Medicine; Rehabilitation; Spinal Cord Injury	NIH	Non-SBIR/STTR	64102	35897	NA	UNIVERSITY OF CALIFORNIA AT DAVIS	ATLANTA	UNITED STATES	GA	ANATOMY/CELL BIOLOGY	NICHD	National Institute of Neurological Disorders and Stroke	SCHOOLS OF MEDICINE	ZHD1-RRG-K(40)P	Infrastructure	Research Resources				Research and/or Clinical Resources				Infrastructure
2R01HD036020-10A1	NA	HD036020	303820	7524178	2008	2	R01	CHEN, XIANG YANG	[{'profile_id': 1884797, 'first_name': 'XIANG YANG', 'middle_name': '', 'last_name': 'CHEN', 'is_contact_pi': True, 'full_name': 'XIANG YANG CHEN', 'title': 'RESEARCH SCIENTIST/ASSOCIATE PROFESSOR'}]	[{'first_name': 'NANCY', 'middle_name': '', 'last_name': 'SHINOWARA', 'full_name': 'NANCY SHINOWARA'}]	NY-20	1997-05-01	2013-07-31	PA-07-070	RP	R01HD036020	Ablation;Affect;Area;Brain;Cell Nucleus;Cerebellum;Clinical;Complement;Complex;Condition;Conditioned Reflex;Contusions;Corticospinal Tracts;Data;Disease;Electrocorticogram;Electromyography;Evoked Potentials;Gait;Goals;Grant;H-Reflex;Hindlimb;Human;Implanted Electrodes;Individual;Injury;Intervention;Lead;Learning;Leg;Lesion;Life;Locomotion;Methods;Modeling;Monkeys;Motor;Motor Skills;Mus;Neuromuscular Diseases;Operant Conditioning;Output;Pattern;Protocols documentation;Public Health;Rattus;Recovery;Recovery of Function;Reflex action;Reflex control;Research Project Grants;Side;Spinal;Spinal Cord;Spinal Cord Contusions;Spinal Cord Plasticity;Spinal cord injury;Techniques;Tendon structure;Testing;Therapeutic;Training;Trauma;Week;Work;analog;base;brain shape;caN protocol;conditioning;design;functional restoration;improved;improved functioning;injured;kinematics;lateral column;novel;novel therapeutics;prevent;response;restoration;skills;spinal reflex;stretch reflex	_x000D_ DESCRIPTION (provided by applicant): Throughout life, descending activity from the brain shapes spinal cord reflexes to support effective motor function. When injury or disease impairs this long-term supraspinal control, reflex patterns are distorted and spasticity and other disabling problems appear. Better understanding of the mechanisms of supraspinal control of spinal cord plasticity would elucidate the acquisition of motor skills and should lead to novel methods for inducing and guiding recovery of function after injury or disease. Operant conditioning of the spinal stretch reflex (or tendon jerk) or its electrical analog, the H-reflex, is a simple model for exploring long-term supraspinal control of spinal cord plasticity. In response to an operant conditioning protocol, monkeys, rats, mice, and humans can gradually increase or decrease the SSR or the H- reflex. This learning changes the spinal cord, since evidence of it remains even after all supraspinal control is removed. This research project is defining how supraspinal control creates and maintains the spinal cord plasticity underlying H-reflex conditioning, and is learning how reflex conditioning can be used to help restore function after spinal cord injury. The work of the past grant period suggests: that sensorimotor cortex (SMC) and its corticospinal tract (CST) output induce the spinal cord plasticity directly responsible for H-reflex change; that cerebellar output to SMC is essential; and that H-reflex conditioning affects locomotion and can improve it after spinal cord injury. Based on these results and recent pilot data, the hypotheses of this continuation proposal are: (1) that the critical CST activity is produced in the hindlimb area of sensorimotor cortex (SMC) and is guided by the cerebellum; and (2) that reflex conditioning can improve locomotion after a spinal cord contusion injury. The first hypothesis will be tested in rats that undergo down- or up-conditioning of the H-reflex and in control rats. SMC activity and related evoked potentials will be recorded by electrocorticography. The effects of cerebellar and other lesions on this SMC activity will be determined and correlated with the lesion effects on H-reflex conditioning. The second hypothesis will betestedbystudyinglocomotorEMGandkinematicsinrats with calibrated spinal cord contusion injuries before, during, and after up- or down-conditioning of the soleus H-reflex or other spinal reflexes. The locomotor abnormalities produced by spinal cord contusions will be quantified and the impact of spinal reflex conditioning protocols on these abnormalities will be determined. The results should yield new understanding of how the brain shapes spinal cord reflexes so that they support effective motor function. They should lead to novel methods that use reflex conditioning to induce and guide spinal cord plasticity so as to improve function after spinal cord injury or other trauma or disease. Reflex conditioning protocols could be designed to target the particular deficits of each individual, and could thereby complement more general therapeutic methods (e.g., locomotor training) to help maximize restoration of function. PUBLIC HEALTH RELEVANCE: The brain continually changes spinal cord reflexes throughout life. These reflex changes support normal motor skills and also contribute to the functional deficits associated with neuromuscular disorders. This project is revealing the mechanisms of these reflex changes, and showing how they can be induced and guided to increase recovery of function after spinal cord injury or with other injury or disease. _x000D__x000D_ _x000D__x000D_ _x000D__x000D_	Supraspinal Control of Spinal Cord Plasticity	NA	Bioengineering; Injury (total) Accidents/Adverse Effects; Injury - Trauma - (Head and Spine); Neurodegenerative; Neurosciences**; Rehabilitation; Spinal Cord Injury	NIH	Non-SBIR/STTR	212500	91320	https://reporter.nih.gov/project-details/7524178	WADSWORTH CENTER	MENANDS	UNITED STATES	NY	NA	NICHD	Eunice Kennedy Shriver National Institute of Child Health and Human Development	Research Institutes	Clinical Neuroscience and Disease Study Section[CND]	SCI Motor/Sensory Function	Ambulation/Locomotion				Exercise/Activity/Rehab				Preclinical
3R01HD036020-11S1	NA	HD036020	46733	7934256	2009	3	R01	CHEN, XIANG YANG	[{'profile_id': 1884797, 'first_name': 'XIANG YANG', 'middle_name': '', 'last_name': 'CHEN', 'is_contact_pi': True, 'full_name': 'XIANG YANG CHEN', 'title': 'RESEARCH SCIENTIST/ASSOCIATE PROFESSOR'}]	[{'first_name': 'NANCY', 'middle_name': '', 'last_name': 'SHINOWARA', 'full_name': 'NANCY SHINOWARA'}]	NY-20	2009-09-30	2010-09-29	PA-07-070	RP	R01HD036020	Ablation;Affect;Area;Brain;Cell Nucleus;Cerebellum;Clinical;Complement;Complex;Conditioned Reflex;Contusions;Corticospinal Tracts;Data;Disease;Electrocorticogram;Evoked Potentials;Gait;Goals;Grant;H-Reflex;Hindlimb;Human;Implanted Electrodes;Individual;Injury;Intervention;Lead;Learning;Leg;Lesion;Life;Locomotion;Methods;Modeling;Monkeys;Motor;Motor Skills;Mus;Neuromuscular Diseases;Operant Conditioning;Output;Pattern;Protocols documentation;Rattus;Recovery;Recovery of Function;Reflex action;Reflex control;Research Project Grants;Side;Spinal;Spinal Cord;Spinal Cord Contusions;Spinal Cord Plasticity;Spinal cord injury;Tendon structure;Testing;Therapeutic;Training;Trauma;Work;analog;base;brain shape;conditioning;design;functional restoration;improved;improved functioning;injured;kinematics;lateral column;novel;novel therapeutics;prevent;public health relevance;response;restoration;skills;spinal reflex;stretch reflex	_x000D_ DESCRIPTION (provided by applicant): Throughout life, descending activity from the brain shapes spinal cord reflexes to support effective motor function. When injury or disease impairs this long-term supraspinal control, reflex patterns are distorted and spasticity and other disabling problems appear. Better understanding of the mechanisms of supraspinal control of spinal cord plasticity would elucidate the acquisition of motor skills and should lead to novel methods for inducing and guiding recovery of function after injury or disease. Operant conditioning of the spinal stretch reflex (or tendon jerk) or its electrical analog, the H-reflex, is a simple model for exploring long-term supraspinal control of spinal cord plasticity. In response to an operant conditioning protocol, monkeys, rats, mice, and humans can gradually increase or decrease the SSR or the H- reflex. This learning changes the spinal cord, since evidence of it remains even after all supraspinal control is removed. This research project is defining how supraspinal control creates and maintains the spinal cord plasticity underlying H-reflex conditioning, and is learning how reflex conditioning can be used to help restore function after spinal cord injury. The work of the past grant period suggests: that sensorimotor cortex (SMC) and its corticospinal tract (CST) output induce the spinal cord plasticity directly responsible for H-reflex change; that cerebellar output to SMC is essential; and that H-reflex conditioning affects locomotion and can improve it after spinal cord injury. Based on these results and recent pilot data, the hypotheses of this continuation proposal are: (1) that the critical CST activity is produced in the hindlimb area of sensorimotor cortex (SMC) and is guided by the cerebellum; and (2) that reflex conditioning can improve locomotion after a spinal cord contusion injury. The first hypothesis will be tested in rats that undergo down- or up-conditioning of the H-reflex and in control rats. SMC activity and related evoked potentials will be recorded by electrocorticography. The effects of cerebellar and other lesions on this SMC activity will be determined and correlated with the lesion effects on H-reflex conditioning. The second hypothesis will betestedbystudyinglocomotorEMGandkinematicsinrats with calibrated spinal cord contusion injuries before, during, and after up- or down-conditioning of the soleus H-reflex or other spinal reflexes. The locomotor abnormalities produced by spinal cord contusions will be quantified and the impact of spinal reflex conditioning protocols on these abnormalities will be determined. The results should yield new understanding of how the brain shapes spinal cord reflexes so that they support effective motor function. They should lead to novel methods that use reflex conditioning to induce and guide spinal cord plasticity so as to improve function after spinal cord injury or other trauma or disease. Reflex conditioning protocols could be designed to target the particular deficits of each individual, and could thereby complement more general therapeutic methods (e.g., locomotor training) to help maximize restoration of function. PUBLIC HEALTH RELEVANCE: The brain continually changes spinal cord reflexes throughout life. These reflex changes support normal motor skills and also contribute to the functional deficits associated with neuromuscular disorders. This project is revealing the mechanisms of these reflex changes, and showing how they can be induced and guided to increase recovery of function after spinal cord injury or with other injury or disease. _x000D_ _x000D_ _x000D_	Supraspinal Control of Spinal Cord Plasticity	NA	Bioengineering; Injury (total) Accidents/Adverse Effects; Injury - Trauma - (Head and Spine); Neurodegenerative; Neurosciences; Rehabilitation; Spinal Cord Injury	NIH	Non-SBIR/STTR	46733	NA	https://reporter.nih.gov/project-details/7934256	WADSWORTH CENTER	MENANDS	UNITED STATES	NY	NA	NICHD	Eunice Kennedy Shriver National Institute of Child Health and Human Development	Research Institutes	Clinical Neuroscience and Disease Study Section[CND]	SCI Motor/Sensory Function	Ambulation/Locomotion				Exercise/Activity/Rehab				Preclinical
5R01HD036020-11	NA	HD036020	307923	7676180	2009	5	R01	CHEN, XIANG YANG	[{'profile_id': 1884797, 'first_name': 'XIANG YANG', 'middle_name': '', 'last_name': 'CHEN', 'is_contact_pi': True, 'full_name': 'XIANG YANG CHEN', 'title': 'RESEARCH SCIENTIST/ASSOCIATE PROFESSOR'}]	[{'first_name': 'NANCY', 'middle_name': '', 'last_name': 'SHINOWARA', 'full_name': 'NANCY SHINOWARA'}]	NY-20	1997-05-01	2013-07-31	PA-07-070	RP	R01HD036020	Ablation;Affect;Area;Brain;Cell Nucleus;Cerebellum;Clinical;Complement;Complex;Conditioned Reflex;Contusions;Corticospinal Tracts;Data;Disease;Electrocorticogram;Evoked Potentials;Gait;Goals;Grant;H-Reflex;Hindlimb;Human;Implanted Electrodes;Individual;Injury;Intervention;Lead;Learning;Leg;Lesion;Life;Locomotion;Methods;Modeling;Monkeys;Motor;Motor Skills;Mus;Neuromuscular Diseases;Operant Conditioning;Output;Pattern;Protocols documentation;Rattus;Recovery;Recovery of Function;Reflex action;Reflex control;Research Project Grants;Side;Spinal;Spinal Cord;Spinal Cord Contusions;Spinal Cord Plasticity;Spinal cord injury;Tendon structure;Testing;Therapeutic;Training;Trauma;Work;analog;base;brain shape;conditioning;design;functional restoration;improved;improved functioning;injured;kinematics;lateral column;novel;novel therapeutics;prevent;public health relevance;response;restoration;skills;spinal reflex;stretch reflex	_x000D_ DESCRIPTION (provided by applicant): Throughout life, descending activity from the brain shapes spinal cord reflexes to support effective motor function. When injury or disease impairs this long-term supraspinal control, reflex patterns are distorted and spasticity and other disabling problems appear. Better understanding of the mechanisms of supraspinal control of spinal cord plasticity would elucidate the acquisition of motor skills and should lead to novel methods for inducing and guiding recovery of function after injury or disease. Operant conditioning of the spinal stretch reflex (or tendon jerk) or its electrical analog, the H-reflex, is a simple model for exploring long-term supraspinal control of spinal cord plasticity. In response to an operant conditioning protocol, monkeys, rats, mice, and humans can gradually increase or decrease the SSR or the H- reflex. This learning changes the spinal cord, since evidence of it remains even after all supraspinal control is removed. This research project is defining how supraspinal control creates and maintains the spinal cord plasticity underlying H-reflex conditioning, and is learning how reflex conditioning can be used to help restore function after spinal cord injury. The work of the past grant period suggests: that sensorimotor cortex (SMC) and its corticospinal tract (CST) output induce the spinal cord plasticity directly responsible for H-reflex change; that cerebellar output to SMC is essential; and that H-reflex conditioning affects locomotion and can improve it after spinal cord injury. Based on these results and recent pilot data, the hypotheses of this continuation proposal are: (1) that the critical CST activity is produced in the hindlimb area of sensorimotor cortex (SMC) and is guided by the cerebellum; and (2) that reflex conditioning can improve locomotion after a spinal cord contusion injury. The first hypothesis will be tested in rats that undergo down- or up-conditioning of the H-reflex and in control rats. SMC activity and related evoked potentials will be recorded by electrocorticography. The effects of cerebellar and other lesions on this SMC activity will be determined and correlated with the lesion effects on H-reflex conditioning. The second hypothesis will betestedbystudyinglocomotorEMGandkinematicsinrats with calibrated spinal cord contusion injuries before, during, and after up- or down-conditioning of the soleus H-reflex or other spinal reflexes. The locomotor abnormalities produced by spinal cord contusions will be quantified and the impact of spinal reflex conditioning protocols on these abnormalities will be determined. The results should yield new understanding of how the brain shapes spinal cord reflexes so that they support effective motor function. They should lead to novel methods that use reflex conditioning to induce and guide spinal cord plasticity so as to improve function after spinal cord injury or other trauma or disease. Reflex conditioning protocols could be designed to target the particular deficits of each individual, and could thereby complement more general therapeutic methods (e.g., locomotor training) to help maximize restoration of function. PUBLIC HEALTH RELEVANCE: The brain continually changes spinal cord reflexes throughout life. These reflex changes support normal motor skills and also contribute to the functional deficits associated with neuromuscular disorders. This project is revealing the mechanisms of these reflex changes, and showing how they can be induced and guided to increase recovery of function after spinal cord injury or with other injury or disease. _x000D__x000D_ _x000D__x000D_ _x000D__x000D_	Supraspinal Control of Spinal Cord Plasticity	NA	Bioengineering; Injury (total) Accidents/Adverse Effects; Injury - Trauma - (Head and Spine); Neurodegenerative; Neurosciences; Rehabilitation; Spinal Cord Injury	NIH	Non-SBIR/STTR	212500	95423	https://reporter.nih.gov/project-details/7676180	WADSWORTH CENTER	MENANDS	UNITED STATES	NY	NA	NICHD	Eunice Kennedy Shriver National Institute of Child Health and Human Development	Research Institutes	Clinical Neuroscience and Disease Study Section[CND]	SCI Motor/Sensory Function	Ambulation/Locomotion				Exercise/Activity/Rehab				Preclinical
5R01HD036020-12	NA	HD036020	308789	7900582	2010	5	R01	CHEN, XIANG YANG	[{'profile_id': 1884797, 'first_name': 'XIANG YANG', 'middle_name': '', 'last_name': 'CHEN', 'is_contact_pi': True, 'full_name': 'XIANG YANG CHEN', 'title': 'RESEARCH SCIENTIST/ASSOCIATE PROFESSOR'}]	[{'first_name': 'NANCY', 'middle_name': '', 'last_name': 'SHINOWARA', 'full_name': 'NANCY SHINOWARA'}]	NY-20	1997-05-01	2013-07-31	PA-07-070	RP	R01HD036020	Ablation;Affect;Area;Brain;Cell Nucleus;Cerebellum;Clinical;Complement;Complex;Conditioned Reflex;Contusions;Corticospinal Tracts;Data;Disease;Electrocorticogram;Evoked Potentials;Gait;Goals;Grant;H-Reflex;Hindlimb;Human;Implanted Electrodes;Individual;Injury;Intervention;Lead;Learning;Leg;Lesion;Life;Locomotion;Methods;Modeling;Monkeys;Motor;Motor Skills;Mus;Neuromuscular Diseases;Operant Conditioning;Output;Pattern;Protocols documentation;Rattus;Recovery;Recovery of Function;Reflex action;Reflex control;Research Project Grants;Side;Spinal;Spinal Cord;Spinal Cord Contusions;Spinal Cord Plasticity;Spinal cord injury;Tendon structure;Testing;Therapeutic;Training;Trauma;Work;analog;base;brain shape;conditioning;design;functional restoration;improved;improved functioning;injured;kinematics;lateral column;novel;novel therapeutics;prevent;public health relevance;response;restoration;skills;spinal reflex;stretch reflex	_x000D_ DESCRIPTION (provided by applicant): Throughout life, descending activity from the brain shapes spinal cord reflexes to support effective motor function. When injury or disease impairs this long-term supraspinal control, reflex patterns are distorted and spasticity and other disabling problems appear. Better understanding of the mechanisms of supraspinal control of spinal cord plasticity would elucidate the acquisition of motor skills and should lead to novel methods for inducing and guiding recovery of function after injury or disease. Operant conditioning of the spinal stretch reflex (or tendon jerk) or its electrical analog, the H-reflex, is a simple model for exploring long-term supraspinal control of spinal cord plasticity. In response to an operant conditioning protocol, monkeys, rats, mice, and humans can gradually increase or decrease the SSR or the H- reflex. This learning changes the spinal cord, since evidence of it remains even after all supraspinal control is removed. This research project is defining how supraspinal control creates and maintains the spinal cord plasticity underlying H-reflex conditioning, and is learning how reflex conditioning can be used to help restore function after spinal cord injury. The work of the past grant period suggests: that sensorimotor cortex (SMC) and its corticospinal tract (CST) output induce the spinal cord plasticity directly responsible for H-reflex change; that cerebellar output to SMC is essential; and that H-reflex conditioning affects locomotion and can improve it after spinal cord injury. Based on these results and recent pilot data, the hypotheses of this continuation proposal are: (1) that the critical CST activity is produced in the hindlimb area of sensorimotor cortex (SMC) and is guided by the cerebellum; and (2) that reflex conditioning can improve locomotion after a spinal cord contusion injury. The first hypothesis will be tested in rats that undergo down- or up-conditioning of the H-reflex and in control rats. SMC activity and related evoked potentials will be recorded by electrocorticography. The effects of cerebellar and other lesions on this SMC activity will be determined and correlated with the lesion effects on H-reflex conditioning. The second hypothesis will betestedbystudyinglocomotorEMGandkinematicsinrats with calibrated spinal cord contusion injuries before, during, and after up- or down-conditioning of the soleus H-reflex or other spinal reflexes. The locomotor abnormalities produced by spinal cord contusions will be quantified and the impact of spinal reflex conditioning protocols on these abnormalities will be determined. The results should yield new understanding of how the brain shapes spinal cord reflexes so that they support effective motor function. They should lead to novel methods that use reflex conditioning to induce and guide spinal cord plasticity so as to improve function after spinal cord injury or other trauma or disease. Reflex conditioning protocols could be designed to target the particular deficits of each individual, and could thereby complement more general therapeutic methods (e.g., locomotor training) to help maximize restoration of function. PUBLIC HEALTH RELEVANCE: The brain continually changes spinal cord reflexes throughout life. These reflex changes support normal motor skills and also contribute to the functional deficits associated with neuromuscular disorders. This project is revealing the mechanisms of these reflex changes, and showing how they can be induced and guided to increase recovery of function after spinal cord injury or with other injury or disease. _x000D__x000D_ _x000D__x000D_ _x000D__x000D_	Supraspinal Control of Spinal Cord Plasticity	NA	Bioengineering; Injury (total) Accidents/Adverse Effects; Injury - Trauma - (Head and Spine); Neurodegenerative; Neurosciences; Rehabilitation; Spinal Cord Injury	NIH	Non-SBIR/STTR	210375	98414	https://reporter.nih.gov/project-details/7900582	WADSWORTH CENTER	MENANDS	UNITED STATES	NY	NA	NICHD	Eunice Kennedy Shriver National Institute of Child Health and Human Development	Research Institutes	Clinical Neuroscience and Disease Study Section[CND]	SCI Motor/Sensory Function	Ambulation/Locomotion				Exercise/Activity/Rehab				Preclinical
5R01HD036020-13	NA	HD036020	300408	8118171	2011	5	R01	CHEN, XIANG YANG	[{'profile_id': 1884797, 'first_name': 'XIANG YANG', 'middle_name': '', 'last_name': 'CHEN', 'is_contact_pi': True, 'full_name': 'XIANG YANG CHEN', 'title': 'RESEARCH SCIENTIST/ASSOCIATE PROFESSOR'}]	[{'first_name': 'NANCY', 'middle_name': '', 'last_name': 'SHINOWARA', 'full_name': 'NANCY SHINOWARA'}]	NY-20	1997-05-01	2013-07-31	PA-07-070	RP	R01HD036020	Ablation;Affect;Area;Brain;Cell Nucleus;Cerebellum;Clinical;Complement;Complex;Conditioned Reflex;Contusions;Corticospinal Tracts;Data;Disease;Electrocorticogram;Evoked Potentials;Gait;Goals;Grant;H-Reflex;Health;Hindlimb;Human;Implanted Electrodes;Individual;Injury;Intervention;Lead;Learning;Leg;Lesion;Life;Locomotion;Methods;Modeling;Monkeys;Motor;Motor Skills;Mus;Neuromuscular Diseases;Operant Conditioning;Output;Pattern;Protocols documentation;Rattus;Recovery;Recovery of Function;Reflex action;Reflex control;Research Project Grants;Side;Spinal;Spinal Cord;Spinal Cord Contusions;Spinal Cord Plasticity;Spinal cord injury;Tendon structure;Testing;Therapeutic;Training;Trauma;Work;analog;base;brain shape;conditioning;design;functional restoration;improved;improved functioning;injured;kinematics;lateral column;novel;novel therapeutics;prevent;response;restoration;skills;spinal reflex;stretch reflex	_x000D_ DESCRIPTION (provided by applicant): Throughout life, descending activity from the brain shapes spinal cord reflexes to support effective motor function. When injury or disease impairs this long-term supraspinal control, reflex patterns are distorted and spasticity and other disabling problems appear. Better understanding of the mechanisms of supraspinal control of spinal cord plasticity would elucidate the acquisition of motor skills and should lead to novel methods for inducing and guiding recovery of function after injury or disease. Operant conditioning of the spinal stretch reflex (or tendon jerk) or its electrical analog, the H-reflex, is a simple model for exploring long-term supraspinal control of spinal cord plasticity. In response to an operant conditioning protocol, monkeys, rats, mice, and humans can gradually increase or decrease the SSR or the H- reflex. This learning changes the spinal cord, since evidence of it remains even after all supraspinal control is removed. This research project is defining how supraspinal control creates and maintains the spinal cord plasticity underlying H-reflex conditioning, and is learning how reflex conditioning can be used to help restore function after spinal cord injury. The work of the past grant period suggests: that sensorimotor cortex (SMC) and its corticospinal tract (CST) output induce the spinal cord plasticity directly responsible for H-reflex change; that cerebellar output to SMC is essential; and that H-reflex conditioning affects locomotion and can improve it after spinal cord injury. Based on these results and recent pilot data, the hypotheses of this continuation proposal are: (1) that the critical CST activity is produced in the hindlimb area of sensorimotor cortex (SMC) and is guided by the cerebellum; and (2) that reflex conditioning can improve locomotion after a spinal cord contusion injury. The first hypothesis will be tested in rats that undergo down- or up-conditioning of the H-reflex and in control rats. SMC activity and related evoked potentials will be recorded by electrocorticography. The effects of cerebellar and other lesions on this SMC activity will be determined and correlated with the lesion effects on H-reflex conditioning. The second hypothesis will betestedbystudyinglocomotorEMGandkinematicsinrats with calibrated spinal cord contusion injuries before, during, and after up- or down-conditioning of the soleus H-reflex or other spinal reflexes. The locomotor abnormalities produced by spinal cord contusions will be quantified and the impact of spinal reflex conditioning protocols on these abnormalities will be determined. The results should yield new understanding of how the brain shapes spinal cord reflexes so that they support effective motor function. They should lead to novel methods that use reflex conditioning to induce and guide spinal cord plasticity so as to improve function after spinal cord injury or other trauma or disease. Reflex conditioning protocols could be designed to target the particular deficits of each individual, and could thereby complement more general therapeutic methods (e.g., locomotor training) to help maximize restoration of function. PUBLIC HEALTH RELEVANCE: The brain continually changes spinal cord reflexes throughout life. These reflex changes support normal motor skills and also contribute to the functional deficits associated with neuromuscular disorders. This project is revealing the mechanisms of these reflex changes, and showing how they can be induced and guided to increase recovery of function after spinal cord injury or with other injury or disease. _x000D__x000D_ _x000D__x000D_ _x000D__x000D_	Supraspinal Control of Spinal Cord Plasticity	NA	Bioengineering; Injury (total) Accidents/Adverse Effects; Injury - Trauma - (Head and Spine); Neurodegenerative; Neurosciences; Rehabilitation; Spinal Cord Injury	NIH	Non-SBIR/STTR	201960	98448	https://reporter.nih.gov/project-details/8118171	WADSWORTH CENTER	MENANDS	UNITED STATES	NY	NA	NICHD	Eunice Kennedy Shriver National Institute of Child Health and Human Development	Research Institutes	Clinical Neuroscience and Disease Study Section[CND]	SCI Motor/Sensory Function	Ambulation/Locomotion				Exercise/Activity/Rehab				Preclinical
5R01HD036020-14	NA	HD036020	304522	8326123	2012	5	R01	CHEN, XIANG YANG	[{'profile_id': 1884797, 'first_name': 'XIANG YANG', 'middle_name': '', 'last_name': 'CHEN', 'is_contact_pi': True, 'full_name': 'XIANG YANG CHEN', 'title': 'RESEARCH SCIENTIST/ASSOCIATE PROFESSOR'}]	[{'first_name': 'THERESA', 'middle_name': '', 'last_name': 'CRUZ', 'full_name': 'THERESA CRUZ'}]	NY-20	1997-05-01	2016-01-31	PA-07-070	RP	R01HD036020	Ablation;Affect;Area;Brain;Cell Nucleus;Cerebellum;Clinical;Complement;Complex;Conditioned Reflex;Contusions;Corticospinal Tracts;Data;Disease;Electrocorticogram;Evoked Potentials;Gait;Goals;Grant;H-Reflex;Health;Hindlimb;Human;Implanted Electrodes;Individual;Injury;Intervention;Lead;Learning;Leg;Lesion;Life;Locomotion;Methods;Modeling;Monkeys;Motor;Motor Skills;Mus;Neuromuscular Diseases;Operant Conditioning;Output;Pattern;Protocols documentation;Rattus;Recovery;Recovery of Function;Reflex action;Reflex control;Research Project Grants;Side;Spinal;Spinal Cord;Spinal Cord Contusions;Spinal Cord Plasticity;Spinal cord injury;Tendon structure;Testing;Therapeutic;Training;Trauma;Work;analog;base;brain shape;conditioning;design;functional restoration;improved;improved functioning;injured;kinematics;lateral column;novel;novel therapeutics;prevent;response;restoration;skills;spinal reflex;stretch reflex	_x000D_ DESCRIPTION (provided by applicant): Throughout life, descending activity from the brain shapes spinal cord reflexes to support effective motor function. When injury or disease impairs this long-term supraspinal control, reflex patterns are distorted and spasticity and other disabling problems appear. Better understanding of the mechanisms of supraspinal control of spinal cord plasticity would elucidate the acquisition of motor skills and should lead to novel methods for inducing and guiding recovery of function after injury or disease. Operant conditioning of the spinal stretch reflex (or tendon jerk) or its electrical analog, the H-reflex, is a simple model for exploring long-term supraspinal control of spinal cord plasticity. In response to an operant conditioning protocol, monkeys, rats, mice, and humans can gradually increase or decrease the SSR or the H- reflex. This learning changes the spinal cord, since evidence of it remains even after all supraspinal control is removed. This research project is defining how supraspinal control creates and maintains the spinal cord plasticity underlying H-reflex conditioning, and is learning how reflex conditioning can be used to help restore function after spinal cord injury. The work of the past grant period suggests: that sensorimotor cortex (SMC) and its corticospinal tract (CST) output induce the spinal cord plasticity directly responsible for H-reflex change; that cerebellar output to SMC is essential; and that H-reflex conditioning affects locomotion and can improve it after spinal cord injury. Based on these results and recent pilot data, the hypotheses of this continuation proposal are: (1) that the critical CST activity is produced in the hindlimb area of sensorimotor cortex (SMC) and is guided by the cerebellum; and (2) that reflex conditioning can improve locomotion after a spinal cord contusion injury. The first hypothesis will be tested in rats that undergo down- or up-conditioning of the H-reflex and in control rats. SMC activity and related evoked potentials will be recorded by electrocorticography. The effects of cerebellar and other lesions on this SMC activity will be determined and correlated with the lesion effects on H-reflex conditioning. The second hypothesis will betestedbystudyinglocomotorEMGandkinematicsinrats with calibrated spinal cord contusion injuries before, during, and after up- or down-conditioning of the soleus H-reflex or other spinal reflexes. The locomotor abnormalities produced by spinal cord contusions will be quantified and the impact of spinal reflex conditioning protocols on these abnormalities will be determined. The results should yield new understanding of how the brain shapes spinal cord reflexes so that they support effective motor function. They should lead to novel methods that use reflex conditioning to induce and guide spinal cord plasticity so as to improve function after spinal cord injury or other trauma or disease. Reflex conditioning protocols could be designed to target the particular deficits of each individual, and could thereby complement more general therapeutic methods (e.g., locomotor training) to help maximize restoration of function. PUBLIC HEALTH RELEVANCE: The brain continually changes spinal cord reflexes throughout life. These reflex changes support normal motor skills and also contribute to the functional deficits associated with neuromuscular disorders. This project is revealing the mechanisms of these reflex changes, and showing how they can be induced and guided to increase recovery of function after spinal cord injury or with other injury or disease. _x000D_ _x000D_ _x000D_	Supraspinal Control of Spinal Cord Plasticity	NA	Bioengineering; Injury (total) Accidents/Adverse Effects; Injury - Trauma - (Head and Spine); Neurodegenerative; Neurosciences; Rehabilitation; Spinal Cord Injury	NIH	Non-SBIR/STTR	201960	102562	https://reporter.nih.gov/project-details/8326123	WADSWORTH CENTER	MENANDS	UNITED STATES	NY	NA	NICHD	Eunice Kennedy Shriver National Institute of Child Health and Human Development	Research Institutes	Clinical Neuroscience and Disease Study Section[CND]	SCI Motor/Sensory Function	Ambulation/Locomotion				Exercise/Activity/Rehab				Preclinical
3R44HD039566-03S1	NA	HD039566	370875	7991664	2010	3	R44	HOMAN, HARVEY D	[{'profile_id': 8476126, 'first_name': 'Harvey', 'middle_name': 'D', 'last_name': 'Homan', 'is_contact_pi': True, 'full_name': 'Harvey D Homan', 'title': ''}]	[{'first_name': 'LOUIS', 'middle_name': 'A', 'last_name': 'QUATRANO', 'full_name': 'LOUIS A QUATRANO'}]	NJ-10	2009-12-30	2010-12-29	PA-06-120	SB	R44HD039566	Acute;Adverse event;Bladder;Bladder Calculi;Boston;Caregivers;Caring;Case Report Form;Catheterization;Catheters;Characteristics;Chronic;Clinic;Clinical;Clinical Research;Collaborations;Consent Forms;Contracts;Cross-Over Studies;Data;Dependence;Development;Devices;Documentation;Effectiveness;Environment;Excision;Exposure to;FDA approved;Feasibility Studies;Freedom;Funding;Health;Health Benefit;Health Personnel;Healthcare Systems;Home environment;Human;Hypertrophy;Individual;Informed Consent;Kidney Diseases;Laboratories;Lead;Life;Manufacturer Name;Mechanics;Medical;Methods;Morbidity - disease rate;Multiple Sclerosis;Neurologic;Operative Surgical Procedures;Patient Care;Patients;Pattern;Performance;Phase;Physicians;Positioning Attribute;Procedures;Process;Prostate;Protocols documentation;Qualifying;Quality of life;Reliance;Reporting;Research Ethics Committees;Risk;Safety;Self Perception;Small Business Innovation Research Grant;Solutions;Spinal cord injury;Staging;Sterilization;System;Technology;Testing;Time;Trauma;Urethra;Urinary Retention;Urinary tract;Urinary tract infection;Urologist;Validation;Veterans;Writing;alternative treatment;compare effectiveness;cost;cost effectiveness;design;experience;improved;innovation;male;meetings;men;migration;nervous system disorder;operation;prototype;research and development;stability testing;tool	_x000D_ DESCRIPTION (provided by applicant): The objectives of this proposed Phase II SBIR project are to refine the SurinateTM disposable valved intraurethral catheter to make it easier for the patient to operate, more reliable and easier to insert and extract than the prototype that was tested in the Phase I SBIR feasibility study. The effectiveness and safety of the refined design will be demonstrated in a pilot clinical study. Surinate(tm) is intended to treat chronic male urinary retention (such as that caused by spinal cord injury and neurological diseases) and acute male urinary retention (such as that caused by prostrate hypertrophy). The valved catheter is controllable by the patient and will be an innovative treatment alternative for users of Foley and intermittent catheters, allowing patients the freedom to urinate at their convenience, thereby improving the quality of life for an estimated 375,000 men who must deal with chronic urinary retention due to spinal cord injury (SCI), late-stage multiple sclerosis, and other neurological conditions. Despite improvements in medical care, these patients continue to experience significant morbidity related to their urinary tracts. Much of this morbidity is due to the limitations of indwelling, intermittent and external catheter technology, which has not significantly improved in decades. Surinate(tm) offers many of the benefits of intermittent catheterization, but should be much easier to use and cause significantly fewer urinary tract problems. The Surinate(tm) valved catheter is designed to be easily inserted into the urethra without surgery, extracted easily, and replaced every 28 days. The Phase I feasibility study demonstrated that the valve was mechanically reliable, and that the valved catheter could be inserted successfully without surgery and remained stable in the urethra. Although there were a tolerable number of adverse events, none was serious or unanticipated. Improvements are intended to make the insertion procedure simpler; the valved catheter easier for the patient to operate; increase flow rate; and simplify removal using the extraction tool. The objectives of the Phase II effort are to: (1) develop and manufacture prototype units; (2) conduct design verification testing to demonstrate that desired performance characteristics have been achieved with the prototypes; (3) transfer manufacturing of the Surinate(tm) devices to an FDA- approved contract manufacturer that meets ISO 13485 standards, (4) perform laboratory verification testing of the manufactured devices at Urovalve, Inc., (5) Finalize Case Report Forms and Informed Consent ; obtain approval from FDA for an Investigational Device Exemption and Institutional Review Board approval to conduct the human clinical under the protocol that has been written in collaboration with the Boston VA Healthcare System and (6) conduct the Phase II pilot clinical to demonstrate safe and effective operation of all components in both clinical and home-use settings. Up to 40 male veterans with SCI will be screened to have 20 patients complete a crossover study to compare the effectiveness and safety of the Surinate(tm) disposable intraurethral valved-catheter to intermittent catheterization during a 30 day period (14 days using each device). RESEACH & RELATED: Other Project Information Item 7: Project Narrative The Surinate(tm) catheter system will bring dramatic improvement to the health and qualify of life for many individuals who suffer urinary retention, including those due to spinal cord injury. No devices currently available or known to be in development for patients who suffer urinary retention combine the utility, ease of use, and health benefits and cost effectiveness of SurinateTM. The SurinateTM catheterization system offers solutions to the problems of quality of life, urinary tract infections, and substantial reliance on healthcare workers associated with the existing catheters. Neither urologists nor patients consider currently available devices to be satisfactory to the patients' comfort, cost of care, or medical performance. _x000D_ _x000D_ _x000D_	Disposable Valved Intraurethral Catheter Feasibility	NA	Bioengineering; Clinical Research; Infectious Diseases; Injury (total) Accidents/Adverse Effects; Injury - Trauma - (Head and Spine); Neurodegenerative; Neurosciences; Patient Safety; Spinal Cord Injury; Urologic Diseases	NIH	SBIR/STTR	296700	74175	https://reporter.nih.gov/project-details/7991664	UROVALVE, INC.	NEWARK	UNITED STATES	NJ	NA	NICHD	Eunice Kennedy Shriver National Institute of Child Health and Human Development	Domestic For-Profits	Special Emphasis Panel[ZRG1-RUS-E(12)B]	SCI Secondary Health Conditions	Bladder/Urinary Health	Tools/Technology			Assistive Tools				Clinical (Phase I, II, FS)
5R44HD039566-03	NA	HD039566	240460	7448641	2008	5	R44	HOMAN, HARVEY D	[{'profile_id': 8476126, 'first_name': 'Harvey', 'middle_name': 'D', 'last_name': 'Homan', 'is_contact_pi': True, 'full_name': 'Harvey D Homan', 'title': ''}]	[{'first_name': 'LOUIS', 'middle_name': 'A', 'last_name': 'QUATRANO', 'full_name': 'LOUIS A QUATRANO'}]	NJ-10	2007-06-20	2010-05-31	PA-06-120	SB	R44HD039566	Acute;Adverse event;Bladder;Bladder Calculi;Boston;Caregivers;Caring;Case Report Form;Catheterization;Catheters;Characteristics;Chronic;Class;Clinic;Clinical;Clinical Research;Collaborations;Condition;Consent Forms;Contracts;Cross-Over Studies;Daily;Data;Dependence;Development;Devices;Documentation;Effectiveness;Environment;Excision;Exposure to;Feasibility Studies;Freedom;Funding;Health;Health Benefit;Health Personnel;Health Professional;Healthcare Systems;Home environment;Human;Hypertrophy;Individual;Informed Consent;Kidney Diseases;Laboratories;Lead;Life;Manufacturer Name;Mechanics;Medical;Methods;Morbidity - disease rate;Multiple Sclerosis;Neurologic;Numbers;Operative Surgical Procedures;Patient Care;Patients;Pattern;Performance;Phase;Physicians;Positioning Attribute;Procedures;Process;Prostate;Protocols documentation;Qualifying;Quality of life;Rate;Reliance;Reporting;Research Ethics Committees;Risk;Safety;Self Perception;Small Business Funding Mechanisms;Small Business Innovation Research Grant;Solutions;Spinal cord injury;Staging;Standards of Weights and Measures;Sterilization for infection control;System;Technology;Testing;Time;Trauma;United States Food and Drug Administration;Urethra;Urinary Retention;Urinary tract;Urinary tract infection;Urination;Urologist;Validation;Veterans;Week;Writing;compare effectiveness;cost;cost effectiveness;day;design;desire;experience;improved;innovation;male;men;migration;nervous system disorder;prototype;research and development;size;tool	_x000D_ DESCRIPTION (provided by applicant): The objectives of this proposed Phase II SBIR project are to refine the SurinateTM disposable valved intraurethral catheter to make it easier for the patient to operate, more reliable and easier to insert and extract than the prototype that was tested in the Phase I SBIR feasibility study. The effectiveness and safety of the refined design will be demonstrated in a pilot clinical study. Surinate(tm) is intended to treat chronic male urinary retention (such as that caused by spinal cord injury and neurological diseases) and acute male urinary retention (such as that caused by prostrate hypertrophy). The valved catheter is controllable by the patient and will be an innovative treatment alternative for users of Foley and intermittent catheters, allowing patients the freedom to urinate at their convenience, thereby improving the quality of life for an estimated 375,000 men who must deal with chronic urinary retention due to spinal cord injury (SCI), late-stage multiple sclerosis, and other neurological conditions. Despite improvements in medical care, these patients continue to experience significant morbidity related to their urinary tracts. Much of this morbidity is due to the limitations of indwelling, intermittent and external catheter technology, which has not significantly improved in decades. Surinate(tm) offers many of the benefits of intermittent catheterization, but should be much easier to use and cause significantly fewer urinary tract problems. The Surinate(tm) valved catheter is designed to be easily inserted into the urethra without surgery, extracted easily, and replaced every 28 days. The Phase I feasibility study demonstrated that the valve was mechanically reliable, and that the valved catheter could be inserted successfully without surgery and remained stable in the urethra. Although there were a tolerable number of adverse events, none was serious or unanticipated. Improvements are intended to make the insertion procedure simpler; the valved catheter easier for the patient to operate; increase flow rate; and simplify removal using the extraction tool. The objectives of the Phase II effort are to: (1) develop and manufacture prototype units; (2) conduct design verification testing to demonstrate that desired performance characteristics have been achieved with the prototypes; (3) transfer manufacturing of the Surinate(tm) devices to an FDA- approved contract manufacturer that meets ISO 13485 standards, (4) perform laboratory verification testing of the manufactured devices at Urovalve, Inc., (5) Finalize Case Report Forms and Informed Consent ; obtain approval from FDA for an Investigational Device Exemption and Institutional Review Board approval to conduct the human clinical under the protocol that has been written in collaboration with the Boston VA Healthcare System and (6) conduct the Phase II pilot clinical to demonstrate safe and effective operation of all components in both clinical and home-use settings. Up to 40 male veterans with SCI will be screened to have 20 patients complete a crossover study to compare the effectiveness and safety of the Surinate(tm) disposable intraurethral valved-catheter to intermittent catheterization during a 30 day period (14 days using each device). RESEACH & RELATED: Other Project Information Item 7: Project Narrative The Surinate(tm) catheter system will bring dramatic improvement to the health and qualify of life for many individuals who suffer urinary retention, including those due to spinal cord injury. No devices currently available or known to be in development for patients who suffer urinary retention combine the utility, ease of use, and health benefits and cost effectiveness of SurinateTM. The SurinateTM catheterization system offers solutions to the problems of quality of life, urinary tract infections, and substantial reliance on healthcare workers associated with the existing catheters. Neither urologists nor patients consider currently available devices to be satisfactory to the patients' comfort, cost of care, or medical performance. _x000D__x000D_ _x000D__x000D_ _x000D__x000D_	Disposable Valved Intraurethral Catheter Feasibility	NA	Bioengineering; Brain Disorders; Clinical Research; Health Services; Infectious Diseases; Injury (total) Accidents/Adverse Effects; Injury - Trauma - (Head and Spine); Neurodegenerative; Neurosciences**; Spinal Cord Injury; Urologic Diseases	NIH	SBIR/STTR	195429	29300	https://reporter.nih.gov/project-details/7448641	UROVALVE, INC.	NEWARK	UNITED STATES	NJ	NA	NICHD	Eunice Kennedy Shriver National Institute of Child Health and Human Development	Domestic For-Profits	Special Emphasis Panel[ZRG1-RUS-E(12)B]	SCI Secondary Health Conditions	Bladder/Urinary Health	Tools/Technology			Assistive Tools				Clinical (Phase I, II, FS)
2R01HD039676-06A2	NA	HD039676	349035	7371659	2008	2	R01	MCCULLY, KEVIN K.	[{'profile_id': 1912873, 'first_name': 'Kevin', 'middle_name': 'K.', 'last_name': 'McCully', 'is_contact_pi': True, 'full_name': 'Kevin K. McCully', 'title': 'PROFESSOR'}]	[{'first_name': 'NANCY', 'middle_name': '', 'last_name': 'SHINOWARA', 'full_name': 'NANCY SHINOWARA'}]	GA-10	2001-07-10	2013-03-31	PA-07-070	RP	R01HD039676	Address;Aerobic;Affective;Age;Ankle;Award;Blood Glucose;Chronic;Control Groups;Data;Deposition;Diabetes Mellitus;Diagnosis;Electric Stimulation;Exercise;Fatigue;Fatty acid glycerol esters;Glucose;Grant;Health;Hypertrophy;Individual;Insulin;Intramuscular;Knee;Leg;Lifting;Link;Lipids;Magnetic Resonance Imaging;Metabolism;Methods;Molecular;Muscle;Non-Insulin-Dependent Diabetes Mellitus;OGTT;Paraplegia;Physical therapy exercises;Physiological;Physiological Adaptation;Plasma;Protocols documentation;Quadriplegia;Research;Resistance;Self-Administered;Spinal cord injury;Surface;Techniques;Testing;Thigh structure;Time;Training;Treatment Efficacy;Week;Weight;base;cardiovascular disorder risk;design;diabetic;fitness;impaired glucose tolerance;improved;prevent;programs;residence;response;size;sugar	_x000D_ DESCRIPTION (provided by applicant): This proposed research is a revised competing continuation of a previous award. Our previous research showed that surface neuromuscular electrical stimulation (SNMES) can markedly increase muscle mass in individuals with complete spinal cord injury (SCI). We found pilot data that suggested that SNMES can also increase insulin action after complete SCI who are glucose tolerant. The general aim of this proposal is to extend our research to test whether exercise therapy can improve insulin action in complete SCI individuals who are either diabetic (DIA) or have impaired glucose tolerance (IGT). The specific aims are: 1) Can 3 months of resistance or endurance exercise therapy be affective at "treating" IGT or DIA in complete, SCI individuals; and 2) What are the physiological adaptations (increased muscle mass, decreased fat mass, increased muscle endurance) are responsible for the improved insulin action following SNMES-induced exercise therapy. 100 subjects (84 to start the program, 78 expected to finish) with complete SCI (either paraplegic or quadriplegic) who are either IGT or DIA, 18 to 55 yrs of age, will be studied over the next 5 yrs. The resistance training will consist of knee extensions with ankle weights, two sessions of 40 lifts per week for 3 months. The weight used will be increased as needed. Endurance exercise therapy will use twitch stimulations for 30 minutes three times per week. A control group (no exercise) will be used for comparison. The following techniques will be used to assess the efficacy of the therapies; an oral glucose tolerance test for insulin action, magnetic resonance imaging for muscle size and lipid deposits, and SNMES for the fatigue tests. Rejection of the null hypothesis will show that those with a complete SCI can use either residence-based, self-administered resistance or endurance exercise therapy to treat IGT/DIA and reduce the risk of cardiovascular disease. In addition, physiological adaptations that best predict changes in insulin action will be determined. A blocked design will be used to separately evaluate IGT and DIA. This research will address methods to prevent diabetes which is an important health problem in SCI. This study will also use practical self-administered exercise protocols, and will test links between insulin action and modifiable physiological functions. Thus, this research has the potential to significantly benefit people with spinal cord injuries. _x000D__x000D_ _x000D__x000D_	Muscle Plasticity, Fitness, and Health after Spinal Cord Injury	NA	Cardiovascular; Clinical Research; Diabetes; Heart Disease; Injury (total) Accidents/Adverse Effects; Injury - Trauma - (Head and Spine); Neurodegenerative; Neurosciences**; Prevention; Rehabilitation; Spinal Cord Injury	NIH	Non-SBIR/STTR	265175	83860	https://reporter.nih.gov/project-details/7371659	UNIVERSITY OF GEORGIA	ATHENS	UNITED STATES	GA	MISCELLANEOUS	NICHD	Eunice Kennedy Shriver National Institute of Child Health and Human Development	SCHOOLS OF EDUCATION	Musculoskeletal Rehabilitation Sciences Study Section[MRS]	SCI Secondary Health Conditions	Metabolism				Exercise/Activity/Rehab				Clinical (Phase 0 or EFS)
5R01HD039676-10	NA	HD039676	326256	8277811	2013	5	R01	MCCULLY, KEVIN K.	[{'profile_id': 1912873, 'first_name': 'Kevin', 'middle_name': 'K.', 'last_name': 'McCully', 'is_contact_pi': True, 'full_name': 'Kevin K. McCully', 'title': 'PROFESSOR'}]	[{'first_name': 'THERESA', 'middle_name': '', 'last_name': 'CRUZ', 'full_name': 'THERESA CRUZ'}]	GA-10	2001-07-10	2015-09-30	PA-07-070	RP	R01HD039676	Address;Aerobic;Affective;Age;Ankle;Award;Blood Glucose;Chronic;Control Groups;Data;Deposition;Diabetes Mellitus;Diagnosis;Electric Stimulation;Exercise;Fatigue;Fatty acid glycerol esters;Glucose;Grant;Health;Hypertrophy;Individual;Insulin;Intramuscular;Knee;Leg;Lifting;Link;Lipids;Magnetic Resonance Imaging;Metabolism;Methods;Molecular;Muscle;Non-Insulin-Dependent Diabetes Mellitus;OGTT;Paraplegia;Physical therapy exercises;Physiological;Physiological Adaptation;Plasma;Protocols documentation;Quadriplegia;Research;Resistance;Self-Administered;Spinal cord injury;Surface;Techniques;Testing;Thigh structure;Time;Training;Treatment Efficacy;Weight;base;cardiovascular disorder risk;design;diabetic;fitness;impaired glucose tolerance;improved;muscle form;neuromuscular;prevent;programs;residence;response;strength training;sugar	_x000D_ DESCRIPTION (provided by applicant): This proposed research is a revised competing continuation of a previous award. Our previous research showed that surface neuromuscular electrical stimulation (SNMES) can markedly increase muscle mass in individuals with complete spinal cord injury (SCI). We found pilot data that suggested that SNMES can also increase insulin action after complete SCI who are glucose tolerant. The general aim of this proposal is to extend our research to test whether exercise therapy can improve insulin action in complete SCI individuals who are either diabetic (DIA) or have impaired glucose tolerance (IGT). The specific aims are: 1) Can 3 months of resistance or endurance exercise therapy be affective at "treating" IGT or DIA in complete, SCI individuals; and 2) What are the physiological adaptations (increased muscle mass, decreased fat mass, increased muscle endurance) are responsible for the improved insulin action following SNMES-induced exercise therapy. 100 subjects (84 to start the program, 78 expected to finish) with complete SCI (either paraplegic or quadriplegic) who are either IGT or DIA, 18 to 55 yrs of age, will be studied over the next 5 yrs. The resistance training will consist of knee extensions with ankle weights, two sessions of 40 lifts per week for 3 months. The weight used will be increased as needed. Endurance exercise therapy will use twitch stimulations for 30 minutes three times per week. A control group (no exercise) will be used for comparison. The following techniques will be used to assess the efficacy of the therapies; an oral glucose tolerance test for insulin action, magnetic resonance imaging for muscle size and lipid deposits, and SNMES for the fatigue tests. Rejection of the null hypothesis will show that those with a complete SCI can use either residence-based, self-administered resistance or endurance exercise therapy to treat IGT/DIA and reduce the risk of cardiovascular disease. In addition, physiological adaptations that best predict changes in insulin action will be determined. A blocked design will be used to separately evaluate IGT and DIA. This research will address methods to prevent diabetes which is an important health problem in SCI. This study will also use practical self-administered exercise protocols, and will test links between insulin action and modifiable physiological functions. Thus, this research has the potential to significantly benefit people with spinal cord injuries. _x000D_ _x000D_	Muscle Plasticity, Fitness, and Health after Spinal Cord Injury	NA	Cardiovascular; Clinical Research; Diabetes; Heart Disease; Injury (total) Accidents/Adverse Effects; Injury - Trauma - (Head and Spine); Neurodegenerative; Neurosciences; Prevention; Rehabilitation; Spinal Cord Injury	NIH	Non-SBIR/STTR	253787	72469	https://reporter.nih.gov/project-details/8277811	UNIVERSITY OF GEORGIA	ATHENS	UNITED STATES	GA	MISCELLANEOUS	NICHD	Eunice Kennedy Shriver National Institute of Child Health and Human Development	SCHOOLS OF EDUCATION	Musculoskeletal Rehabilitation Sciences Study Section[MRS]	SCI Secondary Health Conditions	Metabolism				Exercise/Activity/Rehab				Clinical (Phase 0 or EFS)
5R01HD039676-07	NA	HD039676	349665	7615670	2009	5	R01	MCCULLY, KEVIN K.	[{'profile_id': 1912873, 'first_name': 'Kevin', 'middle_name': 'K.', 'last_name': 'McCully', 'is_contact_pi': True, 'full_name': 'Kevin K. McCully', 'title': 'PROFESSOR'}]	[{'first_name': 'NANCY', 'middle_name': '', 'last_name': 'SHINOWARA', 'full_name': 'NANCY SHINOWARA'}]	GA-10	2001-07-10	2013-03-31	PA-07-070	RP	R01HD039676	Address;Aerobic;Affective;Age;Ankle;Award;Blood Glucose;Chronic;Control Groups;Data;Deposition;Diabetes Mellitus;Diagnosis;Electric Stimulation;Exercise;Fatigue;Fatty acid glycerol esters;Glucose;Grant;Health;Hypertrophy;Individual;Insulin;Intramuscular;Knee;Leg;Lifting;Link;Lipids;Magnetic Resonance Imaging;Metabolism;Methods;Molecular;Muscle;Non-Insulin-Dependent Diabetes Mellitus;OGTT;Paraplegia;Physical therapy exercises;Physiological;Physiological Adaptation;Plasma;Protocols documentation;Quadriplegia;Research;Resistance;Self-Administered;Spinal cord injury;Surface;Techniques;Testing;Thigh structure;Time;Training;Treatment Efficacy;Weight;base;cardiovascular disorder risk;design;diabetic;fitness;impaired glucose tolerance;improved;muscle form;neuromuscular;prevent;programs;residence;response;strength training;sugar	_x000D_ DESCRIPTION (provided by applicant): This proposed research is a revised competing continuation of a previous award. Our previous research showed that surface neuromuscular electrical stimulation (SNMES) can markedly increase muscle mass in individuals with complete spinal cord injury (SCI). We found pilot data that suggested that SNMES can also increase insulin action after complete SCI who are glucose tolerant. The general aim of this proposal is to extend our research to test whether exercise therapy can improve insulin action in complete SCI individuals who are either diabetic (DIA) or have impaired glucose tolerance (IGT). The specific aims are: 1) Can 3 months of resistance or endurance exercise therapy be affective at "treating" IGT or DIA in complete, SCI individuals; and 2) What are the physiological adaptations (increased muscle mass, decreased fat mass, increased muscle endurance) are responsible for the improved insulin action following SNMES-induced exercise therapy. 100 subjects (84 to start the program, 78 expected to finish) with complete SCI (either paraplegic or quadriplegic) who are either IGT or DIA, 18 to 55 yrs of age, will be studied over the next 5 yrs. The resistance training will consist of knee extensions with ankle weights, two sessions of 40 lifts per week for 3 months. The weight used will be increased as needed. Endurance exercise therapy will use twitch stimulations for 30 minutes three times per week. A control group (no exercise) will be used for comparison. The following techniques will be used to assess the efficacy of the therapies; an oral glucose tolerance test for insulin action, magnetic resonance imaging for muscle size and lipid deposits, and SNMES for the fatigue tests. Rejection of the null hypothesis will show that those with a complete SCI can use either residence-based, self-administered resistance or endurance exercise therapy to treat IGT/DIA and reduce the risk of cardiovascular disease. In addition, physiological adaptations that best predict changes in insulin action will be determined. A blocked design will be used to separately evaluate IGT and DIA. This research will address methods to prevent diabetes which is an important health problem in SCI. This study will also use practical self-administered exercise protocols, and will test links between insulin action and modifiable physiological functions. Thus, this research has the potential to significantly benefit people with spinal cord injuries. _x000D__x000D_ _x000D__x000D_	Muscle Plasticity, Fitness, and Health after Spinal Cord Injury	NA	Cardiovascular; Clinical Research; Diabetes; Heart Disease; Injury (total) Accidents/Adverse Effects; Injury - Trauma - (Head and Spine); Neurodegenerative; Neurosciences; Prevention; Rehabilitation; Spinal Cord Injury	NIH	Non-SBIR/STTR	275504	74161	https://reporter.nih.gov/project-details/7615670	UNIVERSITY OF GEORGIA	ATHENS	UNITED STATES	GA	MISCELLANEOUS	NICHD	Eunice Kennedy Shriver National Institute of Child Health and Human Development	SCHOOLS OF EDUCATION	Musculoskeletal Rehabilitation Sciences Study Section[MRS]	SCI Secondary Health Conditions	Metabolism				Exercise/Activity/Rehab				Clinical (Phase 0 or EFS)
5R01HD039676-08	NA	HD039676	355560	7800945	2010	5	R01	MCCULLY, KEVIN K.	[{'profile_id': 1912873, 'first_name': 'Kevin', 'middle_name': 'K.', 'last_name': 'McCully', 'is_contact_pi': True, 'full_name': 'Kevin K. McCully', 'title': 'PROFESSOR'}]	[{'first_name': 'NANCY', 'middle_name': '', 'last_name': 'SHINOWARA', 'full_name': 'NANCY SHINOWARA'}]	GA-10	2001-07-10	2013-03-31	PA-07-070	RP	R01HD039676	Address;Aerobic;Affective;Age;Ankle;Award;Blood Glucose;Chronic;Control Groups;Data;Deposition;Diabetes Mellitus;Diagnosis;Electric Stimulation;Exercise;Fatigue;Fatty acid glycerol esters;Glucose;Grant;Health;Hypertrophy;Individual;Insulin;Intramuscular;Knee;Leg;Lifting;Link;Lipids;Magnetic Resonance Imaging;Metabolism;Methods;Molecular;Muscle;Non-Insulin-Dependent Diabetes Mellitus;OGTT;Paraplegia;Physical therapy exercises;Physiological;Physiological Adaptation;Plasma;Protocols documentation;Quadriplegia;Research;Resistance;Self-Administered;Spinal cord injury;Surface;Techniques;Testing;Thigh structure;Time;Training;Treatment Efficacy;Weight;base;cardiovascular disorder risk;design;diabetic;fitness;impaired glucose tolerance;improved;muscle form;neuromuscular;prevent;programs;residence;response;strength training;sugar	_x000D_ DESCRIPTION (provided by applicant): This proposed research is a revised competing continuation of a previous award. Our previous research showed that surface neuromuscular electrical stimulation (SNMES) can markedly increase muscle mass in individuals with complete spinal cord injury (SCI). We found pilot data that suggested that SNMES can also increase insulin action after complete SCI who are glucose tolerant. The general aim of this proposal is to extend our research to test whether exercise therapy can improve insulin action in complete SCI individuals who are either diabetic (DIA) or have impaired glucose tolerance (IGT). The specific aims are: 1) Can 3 months of resistance or endurance exercise therapy be affective at "treating" IGT or DIA in complete, SCI individuals; and 2) What are the physiological adaptations (increased muscle mass, decreased fat mass, increased muscle endurance) are responsible for the improved insulin action following SNMES-induced exercise therapy. 100 subjects (84 to start the program, 78 expected to finish) with complete SCI (either paraplegic or quadriplegic) who are either IGT or DIA, 18 to 55 yrs of age, will be studied over the next 5 yrs. The resistance training will consist of knee extensions with ankle weights, two sessions of 40 lifts per week for 3 months. The weight used will be increased as needed. Endurance exercise therapy will use twitch stimulations for 30 minutes three times per week. A control group (no exercise) will be used for comparison. The following techniques will be used to assess the efficacy of the therapies; an oral glucose tolerance test for insulin action, magnetic resonance imaging for muscle size and lipid deposits, and SNMES for the fatigue tests. Rejection of the null hypothesis will show that those with a complete SCI can use either residence-based, self-administered resistance or endurance exercise therapy to treat IGT/DIA and reduce the risk of cardiovascular disease. In addition, physiological adaptations that best predict changes in insulin action will be determined. A blocked design will be used to separately evaluate IGT and DIA. This research will address methods to prevent diabetes which is an important health problem in SCI. This study will also use practical self-administered exercise protocols, and will test links between insulin action and modifiable physiological functions. Thus, this research has the potential to significantly benefit people with spinal cord injuries. _x000D__x000D_ _x000D__x000D_	Muscle Plasticity, Fitness, and Health after Spinal Cord Injury	NA	Cardiovascular; Clinical Research; Diabetes; Heart Disease; Injury (total) Accidents/Adverse Effects; Injury - Trauma - (Head and Spine); Neurodegenerative; Neurosciences; Prevention; Rehabilitation; Spinal Cord Injury	NIH	Non-SBIR/STTR	279937	75623	https://reporter.nih.gov/project-details/7800945	UNIVERSITY OF GEORGIA	ATHENS	UNITED STATES	GA	MISCELLANEOUS	NICHD	Eunice Kennedy Shriver National Institute of Child Health and Human Development	SCHOOLS OF EDUCATION	Musculoskeletal Rehabilitation Sciences Study Section[MRS]	SCI Secondary Health Conditions	Metabolism				Exercise/Activity/Rehab				Clinical (Phase 0 or EFS)
5R01HD039676-09	NA	HD039676	337592	8069998	2011	5	R01	MCCULLY, KEVIN K.	[{'profile_id': 1912873, 'first_name': 'Kevin', 'middle_name': 'K.', 'last_name': 'McCully', 'is_contact_pi': True, 'full_name': 'Kevin K. McCully', 'title': 'PROFESSOR'}]	[{'first_name': 'NANCY', 'middle_name': '', 'last_name': 'SHINOWARA', 'full_name': 'NANCY SHINOWARA'}]	GA-10	2001-07-10	2014-03-31	PA-07-070	RP	R01HD039676	Address;Aerobic;Affective;Age;Ankle;Award;Blood Glucose;Chronic;Control Groups;Data;Deposition;Diabetes Mellitus;Diagnosis;Electric Stimulation;Exercise;Fatigue;Fatty acid glycerol esters;Glucose;Grant;Health;Hypertrophy;Individual;Insulin;Intramuscular;Knee;Leg;Lifting;Link;Lipids;Magnetic Resonance Imaging;Metabolism;Methods;Molecular;Muscle;Non-Insulin-Dependent Diabetes Mellitus;OGTT;Paraplegia;Physical therapy exercises;Physiological;Physiological Adaptation;Plasma;Protocols documentation;Quadriplegia;Research;Resistance;Self-Administered;Spinal cord injury;Surface;Techniques;Testing;Thigh structure;Time;Training;Treatment Efficacy;Weight;base;cardiovascular disorder risk;design;diabetic;fitness;impaired glucose tolerance;improved;muscle form;neuromuscular;prevent;programs;residence;response;strength training;sugar	_x000D_ DESCRIPTION (provided by applicant): This proposed research is a revised competing continuation of a previous award. Our previous research showed that surface neuromuscular electrical stimulation (SNMES) can markedly increase muscle mass in individuals with complete spinal cord injury (SCI). We found pilot data that suggested that SNMES can also increase insulin action after complete SCI who are glucose tolerant. The general aim of this proposal is to extend our research to test whether exercise therapy can improve insulin action in complete SCI individuals who are either diabetic (DIA) or have impaired glucose tolerance (IGT). The specific aims are: 1) Can 3 months of resistance or endurance exercise therapy be affective at "treating" IGT or DIA in complete, SCI individuals; and 2) What are the physiological adaptations (increased muscle mass, decreased fat mass, increased muscle endurance) are responsible for the improved insulin action following SNMES-induced exercise therapy. 100 subjects (84 to start the program, 78 expected to finish) with complete SCI (either paraplegic or quadriplegic) who are either IGT or DIA, 18 to 55 yrs of age, will be studied over the next 5 yrs. The resistance training will consist of knee extensions with ankle weights, two sessions of 40 lifts per week for 3 months. The weight used will be increased as needed. Endurance exercise therapy will use twitch stimulations for 30 minutes three times per week. A control group (no exercise) will be used for comparison. The following techniques will be used to assess the efficacy of the therapies; an oral glucose tolerance test for insulin action, magnetic resonance imaging for muscle size and lipid deposits, and SNMES for the fatigue tests. Rejection of the null hypothesis will show that those with a complete SCI can use either residence-based, self-administered resistance or endurance exercise therapy to treat IGT/DIA and reduce the risk of cardiovascular disease. In addition, physiological adaptations that best predict changes in insulin action will be determined. A blocked design will be used to separately evaluate IGT and DIA. This research will address methods to prevent diabetes which is an important health problem in SCI. This study will also use practical self-administered exercise protocols, and will test links between insulin action and modifiable physiological functions. Thus, this research has the potential to significantly benefit people with spinal cord injuries. _x000D__x000D_ _x000D__x000D_	Muscle Plasticity, Fitness, and Health after Spinal Cord Injury	NA	Cardiovascular; Clinical Research; Diabetes; Heart Disease; Injury (total) Accidents/Adverse Effects; Injury - Trauma - (Head and Spine); Neurodegenerative; Neurosciences; Prevention; Rehabilitation; Spinal Cord Injury	NIH	Non-SBIR/STTR	262724	74868	https://reporter.nih.gov/project-details/8069998	UNIVERSITY OF GEORGIA	ATHENS	UNITED STATES	GA	MISCELLANEOUS	NICHD	Eunice Kennedy Shriver National Institute of Child Health and Human Development	SCHOOLS OF EDUCATION	Musculoskeletal Rehabilitation Sciences Study Section[MRS]	SCI Secondary Health Conditions	Metabolism				Exercise/Activity/Rehab				Clinical (Phase 0 or EFS)
5K24HD043819-05	NA	HD043819	116740	7459059	2008	5	K24	CAMPAGNOLO, DENISE IANORA	[{'profile_id': 2277190, 'first_name': 'DENISE', 'middle_name': 'Ianora', 'last_name': 'CAMPAGNOLO', 'is_contact_pi': True, 'full_name': 'DENISE Ianora CAMPAGNOLO', 'title': ''}]	[{'first_name': 'RALPH', 'middle_name': 'M', 'last_name': 'NITKIN', 'full_name': 'RALPH M NITKIN'}]	AZ-03	2004-07-01	2010-01-06	PA-00-005	OR	K24HD043819	Autonomic Dysreflexia;Blood Circulation;Bone Marrow;Bone Marrow Stem Cell;Brain;Brain Injuries;Cause of Death;Cell physiology;Cells;Colony-forming units;Control Groups;Data;Decentralization;Development;Disruption;Environmental air flow;Event;Functional disorder;Funding;Goals;Grant;Health;Hematopoiesis;Hematopoietic;Immune;Immunity;Immunologic Surveillance;Impairment;Infection;Injury;Intervention;Investigation;Measures;Mechanics;Morbidity - disease rate;Motor;Natural Killer Cells;Neurogenic Bladder;Neurologic;Numbers;Paraplegia;Participant;Peripheral;Persons;Pneumonia;Recruitment Activity;Regression Analysis;Rehabilitation therapy;Request for Applications;Research;Research Proposals;Role;Score;Sensory;Sepsis;Signs and Symptoms;Specificity;Spinal cord injured survivor;Spinal cord injury;Stem cells;Subgroup;Sympathetic Nervous System;Testing;Therapeutic Intervention;Upper Respiratory Infections;Urinary tract infection;community reintegration;comparison group;granulocyte;hospital readmission;improved;injured;killings;method development;monocyte;neutrophil;peripheral blood;progenitor	DESCRIPTION (provided by applicant): The candidate's focus is to investigate the mechanism of immune alteration in spinal cord injury (SCI) survivors and to determine the relationship between these immune alterations and infectious morbidity for two years following injury. Over the five years of the grant, the applicants will recruit 80 complete and incomplete SCI persons and 40 brain injury subjects with physical impairment as a comparison group. All subjects will be prospectively followed for a two-year period. Natural killer (NK) cell function will be assessed at baseline (4-8 months post injury), one year after baseline and two years after baseline. The mechanism of the immune alterations found in SCI will be investigated by examining the natural continuum of level and completeness of injury in the SCI group, as well as the physically impaired brain injury control group. The applicants will determine whether NK cell function is related to level/completeness of injury and/or physical impairment. The applicants will also group SCI subjects as (1) T6 and above and (2) below T6 to investigate the role of sympathetic derangement (present in the former but not the latter group) in the mechanism of NK alteration. Further the applicants will examine the role of bone marrow dysfunction by determining if there is loss of stem cells (progenitors of granulocytic-monocytic lineages [CFU-GM]) from bone marrow to the peripheral circulation. The applicants will collect data concerning numbers of urinary tract infections, upper respiratory tract infections, pneumonias, sepsis and rehospitalizations for two years to determine if these infectious events are inversely related to NK cell function, and related to CFU-GM. The hypotheses stated above will be tested utilizing regression analyses performed both within and across groups. The applicants postulate that the mechanism of immune alteration is sympathetic nervous system effects on the bone marrow stem cells. If correct, this information will define the target at which the applicants can aim their long-term research goal: the development of therapeutic interventions to improve immunity in persons with SCI.	Health and Immunity Following Spinal Cord Injury	NA	Brain Disorders; Clinical Research; Clinical Trials; Infectious Diseases; Injury (total) Accidents/Adverse Effects; Injury - Trauma - (Head and Spine); Neurodegenerative; Neurosciences**; Regenerative Medicine; Rehabilitation; Spinal Cord Injury; Stem Cell Research; Stem Cell Research - Nonembryonic - Human	NIH	Other Research-Related	108093	8647	https://reporter.nih.gov/project-details/7459059	ST. JOSEPH'S HOSPITAL AND MEDICAL CENTER	PHOENIX	UNITED STATES	AZ	NA	NICHD	Eunice Kennedy Shriver National Institute of Child Health and Human Development	Independent Hospitals	Function, Integration, and Rehabilitation Sciences Study Section[CHHD-K]	SCI Secondary Health Conditions	Immune System				Clinical Observational				Disease-Related Basic
5K01HD046602-04	NA	HD046602	97332	7446182	2008	5	K01	KALPAKJIAN, CLAIRE ZABELLE	[{'profile_id': 7734983, 'first_name': 'CLAIRE', 'middle_name': 'Zabelle', 'last_name': 'KALPAKJIAN', 'is_contact_pi': True, 'full_name': 'CLAIRE Zabelle KALPAKJIAN', 'title': 'ASSOCIATE PROFESSOR'}]	[{'first_name': 'RALPH', 'middle_name': 'M', 'last_name': 'NITKIN', 'full_name': 'RALPH M NITKIN'}]	MI-06	2005-01-01	2009-12-31	PA-00-019	OR	K01HD046602	Address;Age;Agreement;Anatomy;Appendix;Area;Award;Behavioral;Biological;Biological Process;Biometry;Cardiovascular system;Chairperson;Clinic;Clinical;Clinical Management;Clinical Research;Commit;Condition;Control Groups;Data;Databases;Development;Development Plans;Enrollment;Exercise Physiology;Fellowship;Functional disorder;Goals;Grant;Health;Health Policy;Hormonal;Impairment;Institutes;Institution;Investigation;Knowledge;Laboratories;Letters;Longitudinal Surveys;Menopause;Menstruation;Mentors;Methodology;Michigan;Nature;Outcome;Outpatients;Ovarian;Physical Medicine;Physiological;Physiology;Preparation;Process;Psychosocial Factor;Public Health;Public Health Schools;Purpose;Qualitative Methods;Qualitative Research;Randomized Clinical Trials;Recommendation;Records;Rehabilitation Research;Rehabilitation therapy;Research;Research Design;Research Methodology;Research Personnel;Research Project Grants;Research Training;Resources;Role;Scientific Advances and Accomplishments;Scientist;Series;Severities;Spinal cord injury;Surveys;Symptoms;Testing;Time;Training;Training Programs;Underserved Population;United States National Institutes of Health;Universities;Woman;Women&apos;s Health;Writing;body system;career;case control;cohort;design;disability;experience;lectures;men;next generation;skills;social	DESCRIPTION (provided by applicant): The purpose of this application is to enable this candidate to become an independent research scientist by providing an intensive, supervised career development experience in the investigation of the moderating role of mobility impairment, specifically spinal cord injury (SCI) on the relationship of menopause and physical and behavioral outcomes. Guiding this career development plan are the candidate's co-mentors, accomplished investigators in menopause, SCI and rehabilitation research with well-established track records as successful, independent NIH investigators. This award will provide the candidate with advanced scientific training in the conduct of clinical research trials by enrolling in a two-year K30 Training Program in Clinical Research, with additional coursework in the School of Public Health and the Institute for Social Research at the University of Michigan. Coursework will include cohort and case-controlled designs, randomized clinical trials, survey research, health policy, epidemiological research, biostatistics, qualitative methods and training in the responsible conduct of research. Training in the clinical and biological aspects of SCI includes a SCI Fellowship Lectures Series in the anatomy and pathophysiology of SCI and weekly SCI physiology lab meetings. This plan also provides the candidate with an opportunity to conduct a preliminary research project reflecting her long-term career goals. Research recommendations of NIH Office of Research on Women's Health for addressing the needs of underserved populations are reflected in these proposed studies. Using longitudinal survey and physiological data, three studies are designed to test the general hypothesis that SCI will moderate the impact of menopause by potentiating its negative effects on physical, behavioral and physiological outcomes. Non-disabled women and men with SCI will serve as important control groups to distinguish the effects of SCI on menopause and menopause on SCI using a longitudinal design. Study 1 will determine the occurrence and severity of menopause symptoms and their impact on secondary conditions and behavioral outcomes in women with SCI. Study 2 will determine the effect of menstruation cessation on physiological outcomes in women with SCI. Using a phenomenological tradition of qualitative methodology, Study 3 will explore the experience of menopause in women with SCI from a personal perspective. This proposed research will be conducted at an academic institution with a well established GCRC, Center for Excellence in Women's Health, SCI Exercise Physiology Laboratory, outpatient SCI clinics, and access to national databases for SCI. Findings will be used to write an R03 application during training in preparation for submission of an R01 application during year 5 of training.	Menopausal Transition in Women with Spinal Cord Injury	NA	Aging**; Clinical Research; Clinical Trials; Contraception/Reproduction; Injury (total) Accidents/Adverse Effects; Injury - Trauma - (Head and Spine); Neurodegenerative; Neurosciences**; Rehabilitation; Spinal Cord Injury	NIH	Other Research-Related	90485	6847	https://reporter.nih.gov/project-details/7446182	UNIVERSITY OF MICHIGAN AT ANN ARBOR	ANN ARBOR	UNITED STATES	MI	PHYSICAL MEDICINE & REHAB	NICHD	Eunice Kennedy Shriver National Institute of Child Health and Human Development	SCHOOLS OF MEDICINE	ZHD1-DSR-T(13)	SCI Secondary Health Conditions	Sexual Function/Fertility	Psychological & Psychosocial			Clinical Observational				Disease-Related Basic
5K01HD046602-05	NA	HD046602	100553	7552023	2009	5	K01	KALPAKJIAN, CLAIRE ZABELLE	[{'profile_id': 7734983, 'first_name': 'CLAIRE', 'middle_name': 'Zabelle', 'last_name': 'KALPAKJIAN', 'is_contact_pi': True, 'full_name': 'CLAIRE Zabelle KALPAKJIAN', 'title': 'ASSOCIATE PROFESSOR'}]	[{'first_name': 'RALPH', 'middle_name': 'M', 'last_name': 'NITKIN', 'full_name': 'RALPH M NITKIN'}]	MI-06	2005-01-01	2010-06-30	PA-00-019	OR	K01HD046602	Academy;Address;Age;Agreement;Ally;American;Anatomy;Area;Award;Behavioral;Biological;Biological Process;Biometry;Cardiovascular Diseases;Cardiovascular system;Chairperson;Clinic;Clinical;Clinical Management;Clinical Research;Commit;Communities;Complementary and alternative medicine;Control Groups;Data;Databases;Development;Development Plans;Enrollment;Epidemiology;Exercise Physiology;Faculty;Family Physicians;Fellowship;Functional disorder;Funding;Future;Goals;Grant;Health;Health Policy;Hormonal;Hormone replacement therapy;Impairment;Institutes;Institution;Investigation;Knowledge;Laboratories;Letters;Longitudinal Surveys;Menopausal Symptom;Menopause;Menstruation;Mentors;Methodology;Michigan;Morbidity - disease rate;National Center for Complementary and Alternative Medicine;Nature;Outcome;Outpatients;Ovarian;Physical Medicine;Physiological;Physiology;Preparation;Principal Investigator;Process;Psychosocial Factor;Public Health Schools;Qualitative Methods;Qualitative Research;Randomized Clinical Trials;Recommendation;Records;Rehabilitation Research;Rehabilitation therapy;Research;Research Design;Research Methodology;Research Personnel;Research Project Grants;Research Training;Resources;Risk;Role;Schools;Scientific Advances and Accomplishments;Scientist;Series;Severities;Spinal cord injury;Surveys;Symptoms;Testing;Time;Training;Training Programs;Underserved Population;United States National Institutes of Health;Universities;Woman;Women&apos;s Health;Writing;body system;career;career development;case control;cohort;college;design;disability;experience;lectures;longitudinal design;medical schools;meetings;men;next generation;prevent;programs;public health research;responsible research conduct;risk benefit ratio;skills;social	DESCRIPTION (provided by applicant): The purpose of this application is to enable this candidate to become an independent research scientist by providing an intensive, supervised career development experience in the investigation of the moderating role of mobility impairment, specifically spinal cord injury (SCI) on the relationship of menopause and physical and behavioral outcomes. Guiding this career development plan are the candidate's co-mentors, accomplished investigators in menopause, SCI and rehabilitation research with well-established track records as successful, independent NIH investigators. This award will provide the candidate with advanced scientific training in the conduct of clinical research trials by enrolling in a two-year K30 Training Program in Clinical Research, with additional coursework in the School of Public Health and the Institute for Social Research at the University of Michigan. Coursework will include cohort and case-controlled designs, randomized clinical trials, survey research, health policy, epidemiological research, biostatistics, qualitative methods and training in the responsible conduct of research. Training in the clinical and biological aspects of SCI includes a SCI Fellowship Lectures Series in the anatomy and pathophysiology of SCI and weekly SCI physiology lab meetings. This plan also provides the candidate with an opportunity to conduct a preliminary research project reflecting her long-term career goals. Research recommendations of NIH Office of Research on Women's Health for addressing the needs of underserved populations are reflected in these proposed studies. Using longitudinal survey and physiological data, three studies are designed to test the general hypothesis that SCI will moderate the impact of menopause by potentiating its negative effects on physical, behavioral and physiological outcomes. Non-disabled women and men with SCI will serve as important control groups to distinguish the effects of SCI on menopause and menopause on SCI using a longitudinal design. Study 1 will determine the occurrence and severity of menopause symptoms and their impact on secondary conditions and behavioral outcomes in women with SCI. Study 2 will determine the effect of menstruation cessation on physiological outcomes in women with SCI. Using a phenomenological tradition of qualitative methodology, Study 3 will explore the experience of menopause in women with SCI from a personal perspective. This proposed research will be conducted at an academic institution with a well established GCRC, Center for Excellence in Women's Health, SCI Exercise Physiology Laboratory, outpatient SCI clinics, and access to national databases for SCI. Findings will be used to write an R03 application during training in preparation for submission of an R01 application during year 5 of training.	Menopausal Transition in Women with Spinal Cord Injury	NA	Aging; Clinical Research; Contraception/Reproduction; Injury (total) Accidents/Adverse Effects; Injury - Trauma - (Head and Spine); Neurodegenerative; Neurosciences; Spinal Cord Injury	NIH	Other Research-Related	93105	7448	https://reporter.nih.gov/project-details/7552023	UNIVERSITY OF MICHIGAN AT ANN ARBOR	ANN ARBOR	UNITED STATES	MI	PHYSICAL MEDICINE & REHAB	NICHD	Eunice Kennedy Shriver National Institute of Child Health and Human Development	SCHOOLS OF MEDICINE	ZHD1-DSR-T(13)	SCI Secondary Health Conditions	Sexual Function/Fertility	Psychological & Psychosocial			Clinical Observational				Disease-Related Basic
5R01HD046774-05	NA	HD046774	112809	7455211	2008	5	R01	MURRAY, WENDY M	[{'profile_id': 11506971, 'first_name': 'Wendy', 'middle_name': 'M', 'last_name': 'Murray', 'is_contact_pi': True, 'full_name': 'Wendy M Murray', 'title': ''}]	[{'first_name': 'LOUIS', 'middle_name': 'A', 'last_name': 'QUATRANO', 'full_name': 'LOUIS A QUATRANO'}]	IL-07	2004-07-15	2010-11-30	RFA-HD-03-011	RP	R01HD046774	Accounting;Address;Architecture;Area;Biomechanics;Cervical spinal cord injury;Characteristics;Clinical;Comb animal structure;Data;Distal;Effectiveness;Elbow;Electromyography;Fiber;Fingers;Flexor;Goals;Hand functions;Impairment;Individual;Intervention;Joints;Lateral;Lead;Length;Limb structure;Magnetic Resonance Imaging;Measures;Medical Imaging;Modeling;Motor;Muscle;Muscle Fibers;Musculoskeletal;Operative Surgical Procedures;Outcome;Paralysed;Postoperative Period;Procedures;Production;Property;Quadriplegia;Rehabilitation therapy;Research Personnel;Route;Simulate;Site;Spinal cord injury;Structure;System;Techniques;Tendon Transfer;Testing;Thumb structure;Toothbrushing;Work;Wrist;base;functional restoration;grasp;improved;insight;muscle strength;novel;programs;simulation;success;toothbrush	DESCRIPTION (provided by applicant): Tendon transfer surgeries to restore hand function after cervical spinal cord injury are not always as successful as expected. This study will attempt to develop better biomechanical models for predicting the outcome of the brachioradialis-to-flexor-pollicis-longus (Br-FPL) tendon transfer, a procedure that restores lateral pinch following tetraplegia. The PIs hypothesize that the effectiveness of the transferred Br is impaired because of post-operative muscle adaptations and weakness of elbow and wrist extensors. The goal of this study is to characterize the structural and functional changes that take place in transferred muscle, and to more accurately model the impairments associated with the surgically altered tetraplegic limb. _x000D_ Aim 1 will define the maximum potential of the Br-FPL transfer to produce lateral pinch force. A nominal model of the transfer will characterize the clinical ideal, in which the transferred muscle has normal strength and can be maximally activated for its new function. Previous work suggests that this model will substantially overestimate actual pinch forces measured in subjects who have had transfers. _x000D_ Aim 2 will determine the extent to which pre-operative weakness limits force production. Personalized simulations of Br-FPL tendon transfers will be developed for 8-10 surgical candidates based on preoperative assessments of Br cross-sectional area, obtained by medical imaging, and elbow and wrist extension strength. These models should predict pinch force better than the nominal model. _x000D_ Aim 3 will identify post-operative changes to muscle and fiber architecture. The transferred Br will be reimaged and a novel electrophysiological technique will be applied. It is expected that the transferred muscle will have reduced cross-sectional area and lack distal bands of muscle fibers, and that models incorporating these differences will lead to even better predictions of actual outcomes. _x000D_ Aim 4 will test the ability to fully activate the transferred Br during lateral pinch. EMG during maximum voluntary effort for pinch is expected to be less than EMG during maximum resisted elbow flexion (Br's original function), in part due to lack of wrist and elbow extension strength needed for joint stabilization. _x000D_ This work will identify and characterize factors responsible for disappointing surgical results, and this better understanding will lead to better treatment decisions.	BIOMECHANICAL MODELING OF TENDON TRANSFER IN TETRAPLEGIA	NA	Bioengineering; Clinical Research; Injury (total) Accidents/Adverse Effects; Injury - Trauma - (Head and Spine); Neurodegenerative; Neurosciences**; Rehabilitation; Spinal Cord Injury	NIH	Non-SBIR/STTR	108842	3967	https://reporter.nih.gov/project-details/7455211	REHABILITATION INSTITUTE OF CHICAGO D/B/A SHIRLEY RYAN ABILITYLAB	CHICAGO	UNITED STATES	IL	NA	NICHD	Eunice Kennedy Shriver National Institute of Child Health and Human Development	Research Institutes	ZHD1-RRG-K(11)	SCI Motor/Sensory Function	Upper Limb/Forelimb				Diagnostic/Prognostic Tools				Disease-Related Basic
5R01HD046922-05	NA	HD046922	308533	7391781	2008	5	R01	TING, LENA H	[{'profile_id': 6062934, 'first_name': 'Lena', 'middle_name': 'H', 'last_name': 'Ting', 'is_contact_pi': True, 'full_name': 'Lena H Ting', 'title': ''}]	[{'first_name': 'LOUIS', 'middle_name': 'A', 'last_name': 'QUATRANO', 'full_name': 'LOUIS A QUATRANO'}]	GA-05	2004-04-01	2010-03-31	RFA-HD-03-011	RP	R01HD046922	3-Dimensional;Accounting;Animals;Behavior;Biomechanics;Complex;Computer Simulation;Data;Data Set;Development;Equilibrium;Felis catus;Fiber;Goals;Grouping;Hindlimb;Human;Impairment;Individual;Leg;Link;Locomotion;Measures;Mechanics;Methods;Modeling;Motor;Movement;Muscle;Musculoskeletal;Myopathy;Nervous system structure;Neurologic;Neuromechanics;Neurons;Numbers;Pattern;Peripheral Nervous System Diseases;Postural response;Posture;Production;Range;Reaction;Rehabilitation therapy;Simulate;Solutions;Spinal Cord transection injury;Spinal cord injury;Structure;Study models;Surface;Testing;Therapeutic Intervention;Work;base;concept;design;in vivo;innovation;motor control;neural prosthesis;novel;novel strategies;relating to nervous system;repaired;research study;vector	DESCRIPTION (provided by applicant): The long-term goal is to understand neuromusculoskeletal dynamics of posture and locomotion. Despite the ability to quantify and simulate motor behaviors, one currently has little understanding of how the nervous system coordinates complex muscle activation patterns to produce motor functions during natural behaviors. Without this basic understanding, one cannot predict the impact of disordered muscle patterns on motor function in neurologically impaired individuals. This proposal explores the exciting new concept that complex muscle activation patterns can be decomposed into a few functional muscle groupings, termed muscle synergies. This simple and functional partitioning has important implications for the design of neural prostheses, therapeutic interventions to restore motor control, and for understanding the structure and function of neuronal mechanisms for movement. The objective of this proposal is to identify muscle synergies and their biomechanical functions in the cat hindlimb during postural responses in normal and neurologically impaired animals. The PIs hypothesize that a limited number of muscle synergies can produce the complex muscle activation patterns observed during postural responses, and that each muscle synergy produces a specific, task-related mechanical function. The novel approach is to integrate the analysis of detailed experimental data with computer simulations to understand how muscle synergies provide the nervous system with 'building blocks' for generating natural motor behaviors. The cat is an ideal model for these studies because (1) it allows examining muscle synergies in the same animal in a variety postural tasks, both pre- and post-neurological impairment, and (2) it allows to directly test the validity of the model with in vivo muscle stimulation experiments. The results will establish a new theoretical framework for understanding how the nervous system implements control of task-level variables at he level of muscle activations. One of the major innovations of this proposal is a novel method of synergy identification that allows for breaking complex objects into meaningful parts. Using this new framework the PIs will evaluate how muscle synergies change with specific neurological impairments and the resulting effect on motor function. In Aim 1 they will identify muscle synergies during balance cats, in intact and neurologically impaired cats (spinal cord transection or large fiber peripheral neuropathy), and determine their relationship to ground reaction forces. In Aim 2 the PIs will implement and use a 3-D musculoskeletal model of the cat hindlimb to define static biomechanical constraints on muscle synergy organization for ground reaction force production. This work forms a theoretical basis for the functional interpretation of complex muscle patterns that underlie natural motor behavior. It provides a critical link between muscle coordination and function that will drive the development of practical solutions to restore motor function in neurologically impaired individuals such as neural repair, neural prosthetics, and neural rehabilitation.	Neuromechanical modeling of postural responses	NA	Bioengineering; Injury (total) Accidents/Adverse Effects; Injury - Trauma - (Head and Spine); Neurodegenerative; Neurosciences**; Rehabilitation; Spinal Cord Injury	NIH	Non-SBIR/STTR	221048	87485	https://reporter.nih.gov/project-details/7391781	GEORGIA INSTITUTE OF TECHNOLOGY	ATLANTA	UNITED STATES	GA	ENGINEERING (ALL TYPES)	NICHD	Eunice Kennedy Shriver National Institute of Child Health and Human Development	BIOMED ENGR/COL ENGR/ENGR STA	ZHD1-RRG-K(11)	SCI Motor/Sensory Function	Ambulation/Locomotion				In Vivo Approaches				Disease-Related Basic
3R01HD047516-04S1	NA	HD047516	140554	7935131	2009	3	R01	ISKANDAR, BERMANS J	[{'profile_id': 6534212, 'first_name': 'Bermans', 'middle_name': 'J', 'last_name': 'Iskandar', 'is_contact_pi': True, 'full_name': 'Bermans J Iskandar', 'title': 'PROFESSOR'}]	[{'first_name': 'NANCY', 'middle_name': '', 'last_name': 'SHINOWARA', 'full_name': 'NANCY SHINOWARA'}]	WI-02	2009-09-30	2011-09-29	NA	RP	R01HD047516	Achievement;Adult;Agonist;Biochemical;Biochemical Reaction;Biological Assay;Carbon;Cells;Central Nervous System Diseases;Clinical Trials;Coenzymes;Congenital Abnormality;DNA Methylation;DNA biosynthesis;Differentiation and Growth;Dihydrofolate Reductase;Embryo;Enzyme Inhibitor Drugs;Enzymes;Folate;Folic Acid;Genes;Goals;Growth;Healed;Human;Injury;Intervention;Laboratories;Mammals;Measurement;Mediating;Methionine;Methylation;Modification;Molecular;Mus;Natural regeneration;Neural Tube Defects;Neurons;Oxidoreductase;Pathway interactions;Play;Pregnancy;Proteins;Protocols documentation;Pteridines;Radioactive;Reaction;Recovery;Rehabilitation therapy;Relative (related person);Research Personnel;Role;Source;Spinal Cord;Supplementation;System;Testing;Therapeutic;Thymidylate Synthase;Tissues;Toxic effect;Up-Regulation;Visual Pathways;Vitamins;central nervous system injury;cost;folate-binding protein;folic acid metabolism;functional improvement;genetic manipulation;healing;in vivo;injured;methyl group;neuronal growth;novel;prevent;programs;repaired;response;spinal cord and brain injury;spinal cord repair	_x000D_ DESCRIPTION (provided by applicant): We propose that folic acid and the folate methylation pathway play an essential role in repair and recovery of the injured adult CNS, and aim to investigate this relationship with the long-range goal of establishing the mechanism of action of folic acid in CNS healing. To this end, we will investigate the biochemical and molecular modifications in folate metabolism that occur in spinal cord tissue after injury, with special emphasis on the role of folate receptors and constituent folate cycle enzymes susceptible to specific antagonists. The general goals of the proposed experimental protocols are to determine the mechanism of folate entry into the cell after injury and the extent of CNS repair mediated by methylation (methionine- methylation cycle) and DNA synthesis (folate cycle), and to distinguish which specific enzymatic steps may serve as points of intervention to optimize CNS repair. These goals will be accomplished by quantifying folate-enhanced regeneration and recovery after injury in vivo in the presence and absence of specific folate and methylation cycle enzyme antagonists, together with simultaneous expression assays of the relevant enzyme-endoing genes and measurements of key folate metabolites in the injured CNS tissues (e.g., spinal cord), and differential tracing of the 2 pathways with radioactive folates. Our Specific Aims are: 1) to test the response of the folate receptor (FR-a or folate binding protein) and the dihydrofolate reductase (DHFR) genes after CNS injury. 2) To test whether methionine synthase activity is essential in providing the molecules necessary for CNS repair (methylation). And 3) to test the role of thymidylate synthase in folate- enhanced CNS repair and recovery (DNA synthesis). Successful achievement of our aims will result in a more thorough identification of the mechanism of action of folic acid in CNS recovery and repair, potentially resulting in an efficacious, low cost, low toxicity intervention that promotes recovery from CNS injury in vivo, and would be readily available for bedside trials. _x000D_ _x000D_	Folic Acid Enhances Repair Mechanism in the Adult CNS	NA	Complementary and Alternative Medicine; Injury (total) Accidents/Adverse Effects; Injury - Trauma - (Head and Spine); Neurodegenerative; Neurosciences; Nutrition; Spinal Cord Injury	NIH	Non-SBIR/STTR	94649	45905	https://reporter.nih.gov/project-details/7935131	UNIVERSITY OF WISCONSIN-MADISON	MADISON	UNITED STATES	WI	NEUROSURGERY	NICHD	Eunice Kennedy Shriver National Institute of Child Health and Human Development	SCHOOLS OF MEDICINE	Special Emphasis Panel[ZRG1-CDIN-D(01)Q]	SCI Pathology & Repair	SCI Regeneration/Plasticity/Repair				In Vivo Approaches				Disease-Related Basic
5R01HD047516-03	NA	HD047516	163515	7384494	2008	5	R01	ISKANDAR, BERMANS J	[{'profile_id': 6534212, 'first_name': 'Bermans', 'middle_name': 'J', 'last_name': 'Iskandar', 'is_contact_pi': True, 'full_name': 'Bermans J Iskandar', 'title': 'PROFESSOR'}]	[{'first_name': 'NANCY', 'middle_name': '', 'last_name': 'SHINOWARA', 'full_name': 'NANCY SHINOWARA'}]	WI-02	2006-05-01	2011-02-28	NA	RP	R01HD047516	Achievement;Adult;Agonist;Biochemical;Biochemical Reaction;Biological Assay;Brain;Carbon;Cells;Central Nervous System Diseases;Clinical Trials;Coenzymes;Congenital Abnormality;DNA Methylation;DNA biosynthesis;DNA chemical synthesis;Differentiation and Growth;Dihydrofolate Reductase;Embryo;End Point;Enzyme Inhibitor Drugs;Enzymes;Folate;Folic Acid;Genes;Goals;Growth;Healed;Human;Injury;Intervention;Laboratories;Mammals;Measurement;Mediating;Methionine;Methylation;Modification;Molecular;Mus;Natural regeneration;Neural Tube Defects;Neurons;Numbers;Oxidoreductase;Pathway interactions;Play;Pregnancy;Proteins;Protocols documentation;Pteridines;Purpose;Radioactive;Range;Rate;Reaction;Recovery;Rehabilitation therapy;Relative (related person);Research Personnel;Role;Source;Spinal Cord;Spinal cord injury;Supplementation;System;Testing;Therapeutic;Thymidylate Synthase;Tissues;Toxic effect;Up-Regulation;Visual Pathways;Vitamins;central nervous system injury;cost;folate-binding protein;folic acid metabolism;functional improvement;genetic manipulation;healing;in vivo;injured;methyl group;neuronal growth;novel;prevent;programs;repaired;response;spinal cord repair	_x000D_ DESCRIPTION (provided by applicant): We propose that folic acid and the folate methylation pathway play an essential role in repair and recovery of the injured adult CNS, and aim to investigate this relationship with the long-range goal of establishing the mechanism of action of folic acid in CNS healing. To this end, we will investigate the biochemical and molecular modifications in folate metabolism that occur in spinal cord tissue after injury, with special emphasis on the role of folate receptors and constituent folate cycle enzymes susceptible to specific antagonists. The general goals of the proposed experimental protocols are to determine the mechanism of folate entry into the cell after injury and the extent of CNS repair mediated by methylation (methionine- methylation cycle) and DNA synthesis (folate cycle), and to distinguish which specific enzymatic steps may serve as points of intervention to optimize CNS repair. These goals will be accomplished by quantifying folate-enhanced regeneration and recovery after injury in vivo in the presence and absence of specific folate and methylation cycle enzyme antagonists, together with simultaneous expression assays of the relevant enzyme-endoing genes and measurements of key folate metabolites in the injured CNS tissues (e.g., spinal cord), and differential tracing of the 2 pathways with radioactive folates. Our Specific Aims are: 1) to test the response of the folate receptor (FR-a or folate binding protein) and the dihydrofolate reductase (DHFR) genes after CNS injury. 2) To test whether methionine synthase activity is essential in providing the molecules necessary for CNS repair (methylation). And 3) to test the role of thymidylate synthase in folate- enhanced CNS repair and recovery (DNA synthesis). Successful achievement of our aims will result in a more thorough identification of the mechanism of action of folic acid in CNS recovery and repair, potentially resulting in an efficacious, low cost, low toxicity intervention that promotes recovery from CNS injury in vivo, and would be readily available for bedside trials. _x000D_ _x000D_	Folic Acid Enhances Repair Mechanism in the Adult CNS	NA	Complementary and Alternative Medicine**; Injury (total) Accidents/Adverse Effects; Injury - Trauma - (Head and Spine); Neurodegenerative; Neurosciences**; Nutrition; Regenerative Medicine; Spinal Cord Injury	NIH	Non-SBIR/STTR	124895	38620	https://reporter.nih.gov/project-details/7384494	UNIVERSITY OF WISCONSIN-MADISON	MADISON	UNITED STATES	WI	NEUROSURGERY	NICHD	Eunice Kennedy Shriver National Institute of Child Health and Human Development	SCHOOLS OF MEDICINE	Special Emphasis Panel[ZRG1-CDIN-D(01)Q]	SCI Pathology & Repair	SCI Regeneration/Plasticity/Repair				In Vivo Approaches				Disease-Related Basic
5R01HD047516-04	NA	HD047516	146622	7603040	2009	5	R01	ISKANDAR, BERMANS J	[{'profile_id': 6534212, 'first_name': 'Bermans', 'middle_name': 'J', 'last_name': 'Iskandar', 'is_contact_pi': True, 'full_name': 'Bermans J Iskandar', 'title': 'PROFESSOR'}]	[{'first_name': 'NANCY', 'middle_name': '', 'last_name': 'SHINOWARA', 'full_name': 'NANCY SHINOWARA'}]	WI-02	2006-05-01	2011-02-28	NA	RP	R01HD047516	Achievement;Adult;Agonist;Biochemical;Biochemical Reaction;Biological Assay;Carbon;Cells;Central Nervous System Diseases;Clinical Trials;Coenzymes;Congenital Abnormality;DNA Methylation;DNA biosynthesis;Differentiation and Growth;Dihydrofolate Reductase;Embryo;Enzyme Inhibitor Drugs;Enzymes;Folate;Folic Acid;Genes;Goals;Growth;Healed;Human;Injury;Intervention;Laboratories;Mammals;Measurement;Mediating;Methionine;Methylation;Modification;Molecular;Mus;Natural regeneration;Neural Tube Defects;Neurons;Oxidoreductase;Pathway interactions;Play;Pregnancy;Proteins;Protocols documentation;Pteridines;Radioactive;Reaction;Recovery;Rehabilitation therapy;Relative (related person);Research Personnel;Role;Source;Spinal Cord;Supplementation;System;Testing;Therapeutic;Thymidylate Synthase;Tissues;Toxic effect;Up-Regulation;Visual Pathways;Vitamins;central nervous system injury;cost;folate-binding protein;folic acid metabolism;functional improvement;genetic manipulation;healing;in vivo;injured;methyl group;neuronal growth;novel;prevent;programs;repaired;response;spinal cord and brain injury;spinal cord repair	_x000D_ DESCRIPTION (provided by applicant): We propose that folic acid and the folate methylation pathway play an essential role in repair and recovery of the injured adult CNS, and aim to investigate this relationship with the long-range goal of establishing the mechanism of action of folic acid in CNS healing. To this end, we will investigate the biochemical and molecular modifications in folate metabolism that occur in spinal cord tissue after injury, with special emphasis on the role of folate receptors and constituent folate cycle enzymes susceptible to specific antagonists. The general goals of the proposed experimental protocols are to determine the mechanism of folate entry into the cell after injury and the extent of CNS repair mediated by methylation (methionine- methylation cycle) and DNA synthesis (folate cycle), and to distinguish which specific enzymatic steps may serve as points of intervention to optimize CNS repair. These goals will be accomplished by quantifying folate-enhanced regeneration and recovery after injury in vivo in the presence and absence of specific folate and methylation cycle enzyme antagonists, together with simultaneous expression assays of the relevant enzyme-endoing genes and measurements of key folate metabolites in the injured CNS tissues (e.g., spinal cord), and differential tracing of the 2 pathways with radioactive folates. Our Specific Aims are: 1) to test the response of the folate receptor (FR-a or folate binding protein) and the dihydrofolate reductase (DHFR) genes after CNS injury. 2) To test whether methionine synthase activity is essential in providing the molecules necessary for CNS repair (methylation). And 3) to test the role of thymidylate synthase in folate- enhanced CNS repair and recovery (DNA synthesis). Successful achievement of our aims will result in a more thorough identification of the mechanism of action of folic acid in CNS recovery and repair, potentially resulting in an efficacious, low cost, low toxicity intervention that promotes recovery from CNS injury in vivo, and would be readily available for bedside trials. _x000D_ _x000D_	Folic Acid Enhances Repair Mechanism in the Adult CNS	NA	Complementary and Alternative Medicine; Injury (total) Accidents/Adverse Effects; Injury - Trauma - (Head and Spine); Neurodegenerative; Neurosciences; Nutrition; Spinal Cord Injury	NIH	Non-SBIR/STTR	112406	34216	https://reporter.nih.gov/project-details/7603040	UNIVERSITY OF WISCONSIN-MADISON	MADISON	UNITED STATES	WI	NEUROSURGERY	NICHD	Eunice Kennedy Shriver National Institute of Child Health and Human Development	SCHOOLS OF MEDICINE	Special Emphasis Panel[ZRG1-CDIN-D(01)Q]	SCI Pathology & Repair	SCI Regeneration/Plasticity/Repair				In Vivo Approaches				Disease-Related Basic
5R01HD047516-05	NA	HD047516	160670	7777846	2010	5	R01	ISKANDAR, BERMANS J	[{'profile_id': 6534212, 'first_name': 'Bermans', 'middle_name': 'J', 'last_name': 'Iskandar', 'is_contact_pi': True, 'full_name': 'Bermans J Iskandar', 'title': 'PROFESSOR'}]	[{'first_name': 'NANCY', 'middle_name': '', 'last_name': 'SHINOWARA', 'full_name': 'NANCY SHINOWARA'}]	WI-02	2006-05-01	2012-02-28	NA	RP	R01HD047516	Achievement;Adult;Agonist;Biochemical;Biochemical Reaction;Biological Assay;Carbon;Cells;Central Nervous System Diseases;Clinical Trials;Coenzymes;Congenital Abnormality;DNA Methylation;DNA biosynthesis;Differentiation and Growth;Dihydrofolate Reductase;Embryo;Enzyme Inhibitor Drugs;Enzymes;Folate;Folic Acid;Genes;Goals;Growth;Healed;Human;Injury;Intervention;Laboratories;Mammals;Measurement;Mediating;Methionine;Methylation;Modification;Molecular;Mus;Natural regeneration;Neural Tube Defects;Neurons;Oxidoreductase;Pathway interactions;Play;Pregnancy;Proteins;Protocols documentation;Pteridines;Radioactive;Reaction;Recovery;Rehabilitation therapy;Relative (related person);Research Personnel;Role;Source;Spinal Cord;Supplementation;System;Testing;Therapeutic;Thymidylate Synthase;Tissues;Toxic effect;Up-Regulation;Visual Pathways;Vitamins;central nervous system injury;cost;folate-binding protein;folic acid metabolism;functional improvement;genetic manipulation;healing;in vivo;injured;methyl group;neuronal growth;novel;prevent;programs;repaired;response;spinal cord and brain injury;spinal cord repair	_x000D_ DESCRIPTION (provided by applicant): We propose that folic acid and the folate methylation pathway play an essential role in repair and recovery of the injured adult CNS, and aim to investigate this relationship with the long-range goal of establishing the mechanism of action of folic acid in CNS healing. To this end, we will investigate the biochemical and molecular modifications in folate metabolism that occur in spinal cord tissue after injury, with special emphasis on the role of folate receptors and constituent folate cycle enzymes susceptible to specific antagonists. The general goals of the proposed experimental protocols are to determine the mechanism of folate entry into the cell after injury and the extent of CNS repair mediated by methylation (methionine- methylation cycle) and DNA synthesis (folate cycle), and to distinguish which specific enzymatic steps may serve as points of intervention to optimize CNS repair. These goals will be accomplished by quantifying folate-enhanced regeneration and recovery after injury in vivo in the presence and absence of specific folate and methylation cycle enzyme antagonists, together with simultaneous expression assays of the relevant enzyme-endoing genes and measurements of key folate metabolites in the injured CNS tissues (e.g., spinal cord), and differential tracing of the 2 pathways with radioactive folates. Our Specific Aims are: 1) to test the response of the folate receptor (FR-a or folate binding protein) and the dihydrofolate reductase (DHFR) genes after CNS injury. 2) To test whether methionine synthase activity is essential in providing the molecules necessary for CNS repair (methylation). And 3) to test the role of thymidylate synthase in folate- enhanced CNS repair and recovery (DNA synthesis). Successful achievement of our aims will result in a more thorough identification of the mechanism of action of folic acid in CNS recovery and repair, potentially resulting in an efficacious, low cost, low toxicity intervention that promotes recovery from CNS injury in vivo, and would be readily available for bedside trials. _x000D_ _x000D_	Folic Acid Enhances Repair Mechanism in the Adult CNS	NA	Complementary and Alternative Medicine; Injury (total) Accidents/Adverse Effects; Injury - Trauma - (Head and Spine); Neurodegenerative; Neurosciences; Nutrition; Spinal Cord Injury	NIH	Non-SBIR/STTR	123646	37024	https://reporter.nih.gov/project-details/7777846	UNIVERSITY OF WISCONSIN-MADISON	MADISON	UNITED STATES	WI	NEUROSURGERY	NICHD	Eunice Kennedy Shriver National Institute of Child Health and Human Development	SCHOOLS OF MEDICINE	Special Emphasis Panel[ZRG1-CDIN-D(01)Q]	SCI Pathology & Repair	SCI Regeneration/Plasticity/Repair				In Vivo Approaches				Disease-Related Basic
5F31HD049326-04	NA	HD049326	45327	7417563	2008	5	F31	JAGODNIK, KATHLEEN M	[{'profile_id': 14996888, 'first_name': 'Kathleen', 'middle_name': 'M', 'last_name': 'Jagodnik', 'is_contact_pi': True, 'full_name': 'Kathleen M Jagodnik', 'title': ''}]	[{'first_name': 'RALPH', 'middle_name': 'M', 'last_name': 'NITKIN', 'full_name': 'RALPH M NITKIN'}]	OH-11	2005-04-01	2010-03-31	PA-00-068	TR	F31HD049326	Biomechanics;Cerebral Palsy;Complement 3a;Computer Simulation;Dimensions;Disease;Electric Stimulation;Freedom;Human;Implant;Individual;Injury;Learning;Methods;Modeling;Motor;Movement;Muscle;Musculoskeletal;Paralysed;Pattern;Peripheral Nerves;Pliability;Psychological reinforcement;Spinal cord injury;Spinal cord injury patients;Staging;Standards of Weights and Measures;System;Techniques;Technology;Time;Upper Extremity;Upper arm;experience;scale up;two-dimensional	DESCRIPTION (provided by applicant): Functional Electrical Stimulation (FES) is the electrical activation of peripheral nerves and muscles to restore motor function lost due to injury or disease (e.g., spinal cord injury, stroke, cerebral palsy). Optimal implementation of FES requires muscle activation patterns such that resulting movements functionally duplicate those of healthy individuals. Current FES technology utilizes fixed stimulation patterns, and movements do not yet have the smoothness, flexibility, and efficiency of normal human movement. A more desirable approach would be to develop intelligent control systems that can self-optimize by learning from experience. Reinforcement learning is a technique in which learning rules and reinforcement of successful parameters are used to achieve improvements in control over time. To date, reinforcement learning has not been used to refine control of upper extremity FES systems. For my project, I will initially apply reinforcement learning methods to FES control using a computer model of a FES-activated arm. In the subsequent stage of this project, I will apply reinforcement learning to the control of FES systems implanted in paralyzed individuals and quantify the improvements in arm movement quality.	Upper Extremity Control Using Reinforcement Learning	NA	Behavioral and Social Science; Bioengineering; Injury (total) Accidents/Adverse Effects; Injury - Trauma - (Head and Spine); Neurodegenerative; Neurosciences**; Rehabilitation; Spinal Cord Injury	NIH	Training, Individual	45327	NA	https://reporter.nih.gov/project-details/7417563	CASE WESTERN RESERVE UNIVERSITY	CLEVELAND	UNITED STATES	OH	BIOMEDICAL ENGINEERING	NICHD	Eunice Kennedy Shriver National Institute of Child Health and Human Development	BIOMED ENGR/COL ENGR/ENGR STA	Special Emphasis Panel[ZRG1-BDCN-A(29)L]	SCI Motor/Sensory Function	Upper Limb/Forelimb				Invasive Device				Clinical (Phase 0 or EFS)
5F31HD049326-05	NA	HD049326	46182	7615007	2009	5	F31	JAGODNIK, KATHLEEN M	[{'profile_id': 14996888, 'first_name': 'Kathleen', 'middle_name': 'M', 'last_name': 'Jagodnik', 'is_contact_pi': True, 'full_name': 'Kathleen M Jagodnik', 'title': ''}]	[{'first_name': 'RALPH', 'middle_name': 'M', 'last_name': 'NITKIN', 'full_name': 'RALPH M NITKIN'}]	OH-11	2005-04-01	2010-03-31	PA-00-068	TR	F31HD049326	Biomechanics;Cerebral Palsy;Complement 3a;Computer Simulation;Dimensions;Disease;Electric Stimulation;Freedom;Human;Implant;Individual;Injury;Learning;Methods;Modeling;Motor;Movement;Muscle;Musculoskeletal;Paralysed;Pattern;Peripheral Nerves;Psychological reinforcement;Spinal cord injury;Spinal cord injury patients;Staging;System;Techniques;Time;Upper Extremity;Upper arm;experience;flexibility;scale up;two-dimensional	DESCRIPTION (provided by applicant): Functional Electrical Stimulation (FES) is the electrical activation of peripheral nerves and muscles to restore motor function lost due to injury or disease (e.g., spinal cord injury, stroke, cerebral palsy). Optimal implementation of FES requires muscle activation patterns such that resulting movements functionally duplicate those of healthy individuals. Current FES technology utilizes fixed stimulation patterns, and movements do not yet have the smoothness, flexibility, and efficiency of normal human movement. A more desirable approach would be to develop intelligent control systems that can self-optimize by learning from experience. Reinforcement learning is a technique in which learning rules and reinforcement of successful parameters are used to achieve improvements in control over time. To date, reinforcement learning has not been used to refine control of upper extremity FES systems. For my project, I will initially apply reinforcement learning methods to FES control using a computer model of a FES-activated arm. In the subsequent stage of this project, I will apply reinforcement learning to the control of FES systems implanted in paralyzed individuals and quantify the improvements in arm movement quality.	Upper Extremity Control Using Reinforcement Learning	NA	Behavioral and Social Science; Bioengineering; Injury (total) Accidents/Adverse Effects; Injury - Trauma - (Head and Spine); Neurodegenerative; Neurosciences; Rehabilitation; Spinal Cord Injury	NIH	Training, Individual	46182	NA	https://reporter.nih.gov/project-details/7615007	CASE WESTERN RESERVE UNIVERSITY	CLEVELAND	UNITED STATES	OH	BIOMEDICAL ENGINEERING	NICHD	Eunice Kennedy Shriver National Institute of Child Health and Human Development	BIOMED ENGR/COL ENGR/ENGR STA	Special Emphasis Panel[ZRG1-BDCN-A(29)L]	SCI Motor/Sensory Function	Upper Limb/Forelimb				Invasive Device				Clinical (Phase 0 or EFS)
5R01HD049773-04	NA	HD049773	202843	7418654	2008	5	R01	ABBAS, JAMES J.	[{'profile_id': 2401654, 'first_name': 'JAMES', 'middle_name': 'J.', 'last_name': 'ABBAS', 'is_contact_pi': True, 'full_name': 'JAMES J. ABBAS', 'title': ''}]	[{'first_name': 'NANCY', 'middle_name': '', 'last_name': 'SHINOWARA', 'full_name': 'NANCY SHINOWARA'}]	AZ-04	2005-07-01	2011-04-30	PA-02-011	RP	R01HD049773	Accounting;Area;Arizona;Asia;Biochemical;Biomechanics;Body Weight;Boxing;Chest;Classification;Clinical;Combined Modality Therapy;Computer Systems Development;Computer software;Development;Diagnosis;Electric Stimulation;Evaluation;Exhibits;Fatigue;Financial compensation;Future;Generations;Genetic;Goals;Hormonal;Individual;Injury;Institutes;Lead;Locomotion;Locomotor retraining;Lower Extremity;Measurement;Medical;Motor;Movement;Muscle;Muscle Contraction;Musculoskeletal;Natural regeneration;Nature;Nerve Regeneration;Neurologic;Neurosciences;Outcome;Output;Participant;Pattern;Performance;Phase;Physical therapy;Physiologic pulse;Physiological;Principal Investigator;Production;Property;Protein Engineering;Published Comment;Pulse taking;Range;Recovery;Recovery of Function;Recruitment Activity;Rehabilitation Centers;Research;Research Personnel;Research Project Grants;Residual state;Solid;Specific qualifier value;Spinal Cord;Spinal cord injury;Standards of Weights and Measures;System;Techniques;Therapeutic;Therapeutic Effect;Time;Tissue Engineering;Training;Treatment Efficacy;Universities;Walking;Weaning;Week;Weight;Work;base;design;functional gain;improved;motor learning;muscle strength;neural circuit;novel;novel strategies;prescription document;prescription procedure;programs;rehabilitation engineering;relating to nervous system;response;sensor;technique development	_x000D_ DESCRIPTION (provided by applicant): Recent studies have indicated that functional recovery of locomotor function after spinal cord injury may be enhanced by performing repetitive stepping movements on a treadmill with a harness for partial body weight support with passive assistance provided by therapists. The putative mechanism that underlies this recovery is activity-dependent plasticity of neural circuits both in the spinal cord and in supraspinal centers. Although results in some subjects have been encouraging, in general, the functional gains that have been demonstrated from locomotor therapy are moderate and there is a high variability across subjects. We believe that the 'standard' form of this therapy (treadmill/harness with passive assistance from therapists) is soundly based on well established principles of motor learning, but the manner in which the therapy is delivered does not enable maximization of the therapeutic effect. We propose that locomotor therapy may be enhanced by: 1) producing sensorimotor patterns that are more 'physiological' - i.e. that include appropriately timed muscle contractions and are therefore more similar to sensorimotor patterns in the intact state and 2) generating movement patterns in a more repeatable manner. Our approach utilizes adaptive control of electrical stimulation to activate muscles in order to generate repeatable movements on the treadmill. We believe that the combination of appropriately timed contractions and repeatable movement patterns will result in an improved form of locomotor therapy. Furthermore, the adaptive nature of the control system may be used to encourage gradual increases in voluntary input, therefore providing a mechanism for weaning the individual from FES-assistance during locomotion. The long-term goal of this work is to develop a system that will provide a more effective and efficient form of locomotor retraining therapy. In this work, we will develop a technique that uses adaptive control of electrically-stimulated muscles to produce repeatable stepping movements with coordinated sensorimotor patterns of activity. The system will use transcutaneous neuromuscular stimulation to assist in movement generation while walking on the treadmill with partial body weight support provided by a harness. Adaptive control techniques will be used to automatically determine an appropriate set of stimulation parameters for a given individual and to automatically adjust the stimulation parameters to account for fatigue and/or motor retraining effects. The goals of the proposed project are to develop the adaptive system and to evaluate its ability to generate specified movement patterns. We will implement the adaptive system and experimentally demonstrate that it is capable of reliably producing stepping movements by individuals with spinal cord injury on a treadmill with partial body weight support. In future work (beyond the scope of this proposal), we will compare the efficacy of adaptive FES-assisted locomotor therapy with other forms of locomotor therapy. _x000D_ _x000D_	Adaptive Electrical Stimulation for Locomotor Retraining	NA	Bioengineering; Clinical Research; Injury (total) Accidents/Adverse Effects; Injury - Trauma - (Head and Spine); Neurodegenerative; Neurosciences**; Regenerative Medicine; Rehabilitation; Spinal Cord Injury	NIH	Non-SBIR/STTR	155210	47633	https://reporter.nih.gov/project-details/7418654	ARIZONA STATE UNIVERSITY-TEMPE CAMPUS	TEMPE	UNITED STATES	AZ	NEUROSCIENCES	NICHD	Eunice Kennedy Shriver National Institute of Child Health and Human Development	BIOMED ENGR/COL ENGR/ENGR STA	Special Emphasis Panel[ZRG1-MRS(01)Q]	SCI Motor/Sensory Function	Ambulation/Locomotion				Non-Invasive Device				Clinical (Phase 0 or EFS)
3R01HD049774-04S1	NA	HD049774	124138	7935932	2009	3	R01	MULROY, SARA J	[{'profile_id': 2276066, 'first_name': 'Sara', 'middle_name': 'J', 'last_name': 'Mulroy', 'is_contact_pi': True, 'full_name': 'Sara J Mulroy', 'title': 'DIRECTOR'}]	[{'first_name': 'NANCY', 'middle_name': '', 'last_name': 'SHINOWARA', 'full_name': 'NANCY SHINOWARA'}]	CA-42	2009-09-30	2011-09-29	NA	RP	R01HD049774	Age;Alcohol consumption;Aphorisms;Arthralgia;Biomechanics;Body Weight;Communities;Data;Development;Doctor of Philosophy;Employment Status;Gender;Goals;Guidelines;Hand;Home environment;Income;Individual;Injury;Isometric Exercise;Joint structure of shoulder region;Laboratories;Link;Location;Logistic Regressions;Longitudinal Studies;Marital Status;Measures;Motion;Muscle;Odds Ratio;Pain;Pain-Free;Paraplegia;Pathology;Pattern;Phase;Population;Prevalence;Reaction;Reading;Recommendation;Regression Analysis;Research Personnel;Risk;Risk Factors;Rotator Cuff;Sampling;Shoulder;Shoulder Pain;Smoking;Speed;Spinal cord injury;Sports;Time;Torque;Upper Extremity;Weight-Bearing state;Wheelchair propulsion;Wheelchairs;age group;chronic shoulder pain;cohort;depression;follow-up;indexing;muscle strength;primary outcome;prospective	_x000D_ DESCRIPTION (provided by applicant): The prevalence of shoulder joint pathology is notably higher in individuals with spinal cord injury (SCI) than in the able-bodied population for any age group. Chronic shoulder pain after SCI has been associated with the repetitive weight bearing of wheelchair propulsion (WCP), but a causal relationship has not been established. Preliminary evidence indicates that individuals who develop shoulder joint pain have a less efficient pattern of WCP even years prior to the onset of pain than in those who remain pain-free. This project will determine whether this pattern is found in a larger prospective sample. Additionally, an imbalance in the strength of the rotator cuff muscles has been documented in individuals with shoulder pain after SCI. It is unclear if the reduced strength in the rotator cuff is a precursor of shoulder pathology or a secondary effect. We will relate the damaging forces at the shoulder to the pattern of motion and force application to the push rim. The long-term goal will be to develop biomechanical guidelines for optimum, less stressful shoulder function. Subjects will have complete paraplegia, be between 2 and 15 years post SCI, and free of shoulder pain measured on the Wheelchair Users Shoulder Pain Index (WUSPI). Predictor variables will be measured at entry into the study, at 18 months and 3 years. A biomechanical analysis of WCP performed in the laboratory setting will document subjects' pattern of upper extremity motion, shoulder joint reaction forces and force application on the push rim during free, fast, and incline propulsion. Shoulder strength will be documented by recording maximal isometric torques at the shoulder. An odometer attached to the subject's wheelchair will document the daily distance and average speed of WCP in the home and community. Readings from the odometer will be taken monthly over the 3 year follow-up period. The primary outcome will be change in the Wheelchair Users Shoulder Pain Index. The combination of factors that determine the increase of shoulder joint pain will be identified. Using logistic regression analysis we will determine the odds ratios for the vertical shoulder joint reaction force during WCP, shoulder muscle strength (normalized by body weight), age/time since SCI, level of SCI, and quantitated wheelchair activity for the development of shoulder joint pain over a 3 year period in a cohort of subjects. MANOVA will be employed to compare the biomechanical parameters of WCP for the shoulder pain and pain-free groups. _x000D_ _x000D_	Shoulder Pain in Spinal Cord Injury (SCI): A Longitudinal Study	NA	Bioengineering; Clinical Research; Injury (total) Accidents/Adverse Effects; Injury - Trauma - (Head and Spine); Neurodegenerative; Neurosciences; Pain Conditions - Chronic; Rehabilitation; Spinal Cord Injury	NIH	Non-SBIR/STTR	110961	13177	https://reporter.nih.gov/project-details/7935932	RANCHO RESEARCH INSTITUTE	DOWNEY	UNITED STATES	CA	NA	NICHD	Eunice Kennedy Shriver National Institute of Child Health and Human Development	Other Domestic Non-Profits	Musculoskeletal Rehabilitation Sciences Study Section[MRS]	SCI Secondary Health Conditions	Muscle & Bone				Diagnostic/Prognostic Tools				Disease-Related Basic
5R01HD049774-03	NA	HD049774	198399	7479140	2008	5	R01	MULROY, SARA J	[{'profile_id': 2276066, 'first_name': 'Sara', 'middle_name': 'J', 'last_name': 'Mulroy', 'is_contact_pi': True, 'full_name': 'Sara J Mulroy', 'title': 'DIRECTOR'}]	[{'first_name': 'NANCY', 'middle_name': '', 'last_name': 'SHINOWARA', 'full_name': 'NANCY SHINOWARA'}]	CA-42	2006-09-15	2011-06-30	NA	RP	R01HD049774	Age;Alcohol consumption;Aphorisms;Arthralgia;Biomechanics;Body Weight;Chronic;Communities;Daily;Data;Development;Doctor of Philosophy;Employment Status;Gender;Goals;Guidelines;Hand;Home environment;Income;Individual;Injury;Isometric Exercise;Joint structure of shoulder region;Laboratories;Link;Location;Logistics;Longitudinal Studies;Marital Status;Measures;Mental Depression;Motion;Muscle;Odds Ratio;Outcome;Pain;Pain-Free;Paraplegia;Pathology;Pattern;Phase;Population;Prevalence;Reaction;Reading;Recommendation;Regression Analysis;Research Personnel;Risk;Risk Factors;Rotator Cuff;Sampling;Shoulder;Shoulder Pain;Smoking;Speed;Spinal cord injury;Sports;Time;Torque;Upper Extremity;Weight-Bearing state;Wheelchair propulsion;Wheelchairs;age group;cohort;follow-up;indexing;muscle strength;prospective	_x000D_ DESCRIPTION (provided by applicant): The prevalence of shoulder joint pathology is notably higher in individuals with spinal cord injury (SCI) than in the able-bodied population for any age group. Chronic shoulder pain after SCI has been associated with the repetitive weight bearing of wheelchair propulsion (WCP), but a causal relationship has not been established. Preliminary evidence indicates that individuals who develop shoulder joint pain have a less efficient pattern of WCP even years prior to the onset of pain than in those who remain pain-free. This project will determine whether this pattern is found in a larger prospective sample. Additionally, an imbalance in the strength of the rotator cuff muscles has been documented in individuals with shoulder pain after SCI. It is unclear if the reduced strength in the rotator cuff is a precursor of shoulder pathology or a secondary effect. We will relate the damaging forces at the shoulder to the pattern of motion and force application to the push rim. The long-term goal will be to develop biomechanical guidelines for optimum, less stressful shoulder function. Subjects will have complete paraplegia, be between 2 and 15 years post SCI, and free of shoulder pain measured on the Wheelchair Users Shoulder Pain Index (WUSPI). Predictor variables will be measured at entry into the study, at 18 months and 3 years. A biomechanical analysis of WCP performed in the laboratory setting will document subjects' pattern of upper extremity motion, shoulder joint reaction forces and force application on the push rim during free, fast, and incline propulsion. Shoulder strength will be documented by recording maximal isometric torques at the shoulder. An odometer attached to the subject's wheelchair will document the daily distance and average speed of WCP in the home and community. Readings from the odometer will be taken monthly over the 3 year follow-up period. The primary outcome will be change in the Wheelchair Users Shoulder Pain Index. The combination of factors that determine the increase of shoulder joint pain will be identified. Using logistic regression analysis we will determine the odds ratios for the vertical shoulder joint reaction force during WCP, shoulder muscle strength (normalized by body weight), age/time since SCI, level of SCI, and quantitated wheelchair activity for the development of shoulder joint pain over a 3 year period in a cohort of subjects. MANOVA will be employed to compare the biomechanical parameters of WCP for the shoulder pain and pain-free groups. _x000D__x000D_ _x000D__x000D_	Shoulder Pain in Spinal Cord Injury (SCI): A Longitudinal Study	NA	Bioengineering; Clinical Research; Injury (total) Accidents/Adverse Effects; Injury - Trauma - (Head and Spine); Neurodegenerative; Neurosciences**; Rehabilitation; Spinal Cord Injury	NIH	Non-SBIR/STTR	176042	22357	https://reporter.nih.gov/project-details/7479140	RANCHO RESEARCH INSTITUTE	DOWNEY	UNITED STATES	CA	NA	NICHD	Eunice Kennedy Shriver National Institute of Child Health and Human Development	Other Domestic Non-Profits	Musculoskeletal Rehabilitation Sciences Study Section[MRS]	SCI Secondary Health Conditions	Muscle & Bone				Diagnostic/Prognostic Tools				Disease-Related Basic
5R01HD049774-04	NA	HD049774	198399	7652509	2009	5	R01	MULROY, SARA J	[{'profile_id': 2276066, 'first_name': 'Sara', 'middle_name': 'J', 'last_name': 'Mulroy', 'is_contact_pi': True, 'full_name': 'Sara J Mulroy', 'title': 'DIRECTOR'}]	[{'first_name': 'NANCY', 'middle_name': '', 'last_name': 'SHINOWARA', 'full_name': 'NANCY SHINOWARA'}]	CA-42	2006-09-15	2011-06-30	NA	RP	R01HD049774	Age;Alcohol consumption;Aphorisms;Arthralgia;Biomechanics;Body Weight;Communities;Data;Development;Doctor of Philosophy;Employment Status;Gender;Goals;Guidelines;Hand;Home environment;Income;Individual;Injury;Isometric Exercise;Joint structure of shoulder region;Laboratories;Link;Location;Logistic Regressions;Longitudinal Studies;Marital Status;Measures;Motion;Muscle;Odds Ratio;Pain;Pain-Free;Paraplegia;Pathology;Pattern;Phase;Population;Prevalence;Reaction;Reading;Recommendation;Regression Analysis;Research Personnel;Risk;Risk Factors;Rotator Cuff;Sampling;Shoulder;Shoulder Pain;Smoking;Speed;Spinal cord injury;Sports;Time;Torque;Upper Extremity;Weight-Bearing state;Wheelchair propulsion;Wheelchairs;age group;chronic shoulder pain;cohort;depression;follow-up;indexing;muscle strength;primary outcome;prospective	_x000D_ DESCRIPTION (provided by applicant): The prevalence of shoulder joint pathology is notably higher in individuals with spinal cord injury (SCI) than in the able-bodied population for any age group. Chronic shoulder pain after SCI has been associated with the repetitive weight bearing of wheelchair propulsion (WCP), but a causal relationship has not been established. Preliminary evidence indicates that individuals who develop shoulder joint pain have a less efficient pattern of WCP even years prior to the onset of pain than in those who remain pain-free. This project will determine whether this pattern is found in a larger prospective sample. Additionally, an imbalance in the strength of the rotator cuff muscles has been documented in individuals with shoulder pain after SCI. It is unclear if the reduced strength in the rotator cuff is a precursor of shoulder pathology or a secondary effect. We will relate the damaging forces at the shoulder to the pattern of motion and force application to the push rim. The long-term goal will be to develop biomechanical guidelines for optimum, less stressful shoulder function. Subjects will have complete paraplegia, be between 2 and 15 years post SCI, and free of shoulder pain measured on the Wheelchair Users Shoulder Pain Index (WUSPI). Predictor variables will be measured at entry into the study, at 18 months and 3 years. A biomechanical analysis of WCP performed in the laboratory setting will document subjects' pattern of upper extremity motion, shoulder joint reaction forces and force application on the push rim during free, fast, and incline propulsion. Shoulder strength will be documented by recording maximal isometric torques at the shoulder. An odometer attached to the subject's wheelchair will document the daily distance and average speed of WCP in the home and community. Readings from the odometer will be taken monthly over the 3 year follow-up period. The primary outcome will be change in the Wheelchair Users Shoulder Pain Index. The combination of factors that determine the increase of shoulder joint pain will be identified. Using logistic regression analysis we will determine the odds ratios for the vertical shoulder joint reaction force during WCP, shoulder muscle strength (normalized by body weight), age/time since SCI, level of SCI, and quantitated wheelchair activity for the development of shoulder joint pain over a 3 year period in a cohort of subjects. MANOVA will be employed to compare the biomechanical parameters of WCP for the shoulder pain and pain-free groups. _x000D__x000D_ _x000D__x000D_	Shoulder Pain in Spinal Cord Injury (SCI): A Longitudinal Study	NA	Bioengineering; Clinical Research; Injury (total) Accidents/Adverse Effects; Injury - Trauma - (Head and Spine); Neurodegenerative; Neurosciences; Pain Conditions - Chronic; Rehabilitation; Spinal Cord Injury	NIH	Non-SBIR/STTR	176042	22357	https://reporter.nih.gov/project-details/7652509	RANCHO RESEARCH INSTITUTE	DOWNEY	UNITED STATES	CA	NA	NICHD	Eunice Kennedy Shriver National Institute of Child Health and Human Development	Other Domestic Non-Profits	Musculoskeletal Rehabilitation Sciences Study Section[MRS]	SCI Secondary Health Conditions	Muscle & Bone				Diagnostic/Prognostic Tools				Disease-Related Basic
5R01HD049774-05	NA	HD049774	196416	7892520	2010	5	R01	MULROY, SARA J	[{'profile_id': 2276066, 'first_name': 'Sara', 'middle_name': 'J', 'last_name': 'Mulroy', 'is_contact_pi': True, 'full_name': 'Sara J Mulroy', 'title': 'DIRECTOR'}]	[{'first_name': 'NANCY', 'middle_name': '', 'last_name': 'SHINOWARA', 'full_name': 'NANCY SHINOWARA'}]	CA-42	2006-09-15	2012-06-30	NA	RP	R01HD049774	Age;Alcohol consumption;Aphorisms;Arthralgia;Biomechanics;Body Weight;Communities;Data;Development;Doctor of Philosophy;Employment Status;Gender;Goals;Guidelines;Hand;Home environment;Income;Individual;Injury;Isometric Exercise;Joint structure of shoulder region;Laboratories;Link;Location;Logistic Regressions;Longitudinal Studies;Marital Status;Measures;Mental Depression;Motion;Muscle;Odds Ratio;Pain;Pain-Free;Paraplegia;Pathology;Pattern;Phase;Population;Prevalence;Reaction;Reading;Recommendation;Regression Analysis;Research Personnel;Risk;Risk Factors;Rotator Cuff;Sampling;Shoulder;Shoulder Pain;Smoking;Speed;Spinal cord injury;Sports;Time;Torque;Upper Extremity;Weight-Bearing state;Wheelchair propulsion;Wheelchairs;age group;chronic shoulder pain;cohort;follow-up;indexing;muscle strength;primary outcome;prospective	_x000D_ DESCRIPTION (provided by applicant): The prevalence of shoulder joint pathology is notably higher in individuals with spinal cord injury (SCI) than in the able-bodied population for any age group. Chronic shoulder pain after SCI has been associated with the repetitive weight bearing of wheelchair propulsion (WCP), but a causal relationship has not been established. Preliminary evidence indicates that individuals who develop shoulder joint pain have a less efficient pattern of WCP even years prior to the onset of pain than in those who remain pain-free. This project will determine whether this pattern is found in a larger prospective sample. Additionally, an imbalance in the strength of the rotator cuff muscles has been documented in individuals with shoulder pain after SCI. It is unclear if the reduced strength in the rotator cuff is a precursor of shoulder pathology or a secondary effect. We will relate the damaging forces at the shoulder to the pattern of motion and force application to the push rim. The long-term goal will be to develop biomechanical guidelines for optimum, less stressful shoulder function. Subjects will have complete paraplegia, be between 2 and 15 years post SCI, and free of shoulder pain measured on the Wheelchair Users Shoulder Pain Index (WUSPI). Predictor variables will be measured at entry into the study, at 18 months and 3 years. A biomechanical analysis of WCP performed in the laboratory setting will document subjects' pattern of upper extremity motion, shoulder joint reaction forces and force application on the push rim during free, fast, and incline propulsion. Shoulder strength will be documented by recording maximal isometric torques at the shoulder. An odometer attached to the subject's wheelchair will document the daily distance and average speed of WCP in the home and community. Readings from the odometer will be taken monthly over the 3 year follow-up period. The primary outcome will be change in the Wheelchair Users Shoulder Pain Index. The combination of factors that determine the increase of shoulder joint pain will be identified. Using logistic regression analysis we will determine the odds ratios for the vertical shoulder joint reaction force during WCP, shoulder muscle strength (normalized by body weight), age/time since SCI, level of SCI, and quantitated wheelchair activity for the development of shoulder joint pain over a 3 year period in a cohort of subjects. MANOVA will be employed to compare the biomechanical parameters of WCP for the shoulder pain and pain-free groups. _x000D__x000D_ _x000D__x000D_	Shoulder Pain in Spinal Cord Injury (SCI): A Longitudinal Study	NA	Bioengineering; Clinical Research; Injury (total) Accidents/Adverse Effects; Injury - Trauma - (Head and Spine); Neurodegenerative; Neurosciences; Pain Conditions - Chronic; Rehabilitation; Spinal Cord Injury	NIH	Non-SBIR/STTR	174282	22134	https://reporter.nih.gov/project-details/7892520	RANCHO RESEARCH INSTITUTE	DOWNEY	UNITED STATES	CA	NA	NICHD	Eunice Kennedy Shriver National Institute of Child Health and Human Development	Other Domestic Non-Profits	Musculoskeletal Rehabilitation Sciences Study Section[MRS]	SCI Secondary Health Conditions	Muscle & Bone				Diagnostic/Prognostic Tools				Disease-Related Basic
5R44HD050006-03	NA	HD050006	450040	7646384	2009	5	R44	HARTMAN, ERIC C	[{'profile_id': 7771781, 'first_name': 'Eric', 'middle_name': 'C', 'last_name': 'Hartman', 'is_contact_pi': True, 'full_name': 'Eric C Hartman', 'title': 'PRESIDENT'}]	[{'first_name': 'NANCY', 'middle_name': '', 'last_name': 'SHINOWARA', 'full_name': 'NANCY SHINOWARA'}]	KY-06	2006-05-01	2011-03-31	PA-07-280	SB	R44HD050006	Achievement;Affect;Articular Range of Motion;Bone Density;Cardiovascular Diseases;Chronic;Client;Clinic;Clinical Trials;Craniocerebral Trauma;Cutaneous;Development;Devices;Diabetes Mellitus;Electric Stimulation;Electronics;Environment;Equipment;Esthesia;Event;Exercise;Feedback;Generations;Goals;Imagery;Individual;Joints;Lead;Leg;Lower Extremity;Marketing;Mechanics;Motor;Movement;Muscle;Osteoporosis;Outcome Measure;Paralysed;Pattern;Phase;Phase II Clinical Trials;Physical Fitness;Population;Positioning Attribute;Price;Public Health;Range of motion exercise;Rehabilitation therapy;Reporting;Research Infrastructure;Rewards;Series;Site;Sledding;Small Business Innovation Research Grant;Spinal cord injury;Stroke;Structure;System;Techniques;Testing;Therapeutic;Therapeutic Intervention;Time;Torque;Traumatic Brain Injury;Video Games;Visual;Weight-Bearing state;Work;base;clinically relevant;design;disability;foot;functional improvement;gait examination;haptics;improved;instrumentation;motor control;nervous system disorder;programs;prototype;respiratory;sensor;success;tool;visual feedback	_x000D_ DESCRIPTION (provided by applicant): This Phase II SBIR project proposes to develop an electrical stimulation augmented exercise device for individuals with incomplete spinal cord injury (iSCI). The device will provide a closed-chain, load bearing lower extremity exercise that has the potential to condition muscles and reverse or slow the rate of loss of bone mineral density. Users will be encouraged to voluntarily perform the exercise. Client volitional efforts will be augmented by electrical stimulation and a servomotor drive such that the prescribed exercise range of motion is fulfilled with each movement cycle. The adaptive stimulation controller will continuously adjust the stimulation profile based on movement errors and servomotor activity to provide only the stimulation that is necessary to complete the exercise while encouraging clients to contribute their best volitional effort on each exercise cycle. A visual feedback infrastructure will be developed that encourages client participation, emphasizes clinically relevant therapeutic exercise goals, and rewards client achievements. The visual environment will require clients to generate a series of appropriately timed and executed volitional trigger events (ranging from 'trace levels of applied force' to 'unassisted movements') which will be rewarded with a full range of motion movement cycle and success in a game. We hypothesize that long-term use of the device in a comprehensive motor rehabilitation program may lead to functional improvements in addition to the localized and systemic benefits of exercise. Phase I feasibility milestones were achieved, including demonstration that: 1) client volitional effort could be synchronized with the stimulation controller; 2) functional stimulation levels could be well tolerated in this population where cutaneous sensation is in-tact (potentially hypersensitive); and 3) the stimulation controller could accommodate client volitional effort and generate only the stimulation that was needed to elicit the desired exercise movement. We propose to build upon Phase I results through the following Phase II aims: 1) develop a servomotor drive that will improve exercise quality, provide a wider range and better control of bodyweight loading, allow use by individuals with advanced osteoporosis who are most in need of the exercise, and accomplish the goal of coordinating volitional and stimulation-augmented efforts via haptic feedback rather than a real-time visual display; 2) develop intellectually engaging visual display environments that encourage and reward clinically relevant client volitional efforts; and 3) improve reliability and manufacturability. We will demonstrate efficacy via a two-site clinical trial in which twenty (20) individuals with chronic incomplete spinal cord injury participate in a 12-week exercise paradigm using the device. Outcome measures will include assessment of functional improvements (i.e., FIM, gait analysis) and a dynamometer test to assess improvements in volitional control independent of exercise-related improvements in torque generating capability. The target market for the device is clinics who serve individuals with neuromotor disabilities such as incomplete SCI, traumatic brain injury, or stroke. The device will be competitively priced within the electrical stimulation-based exercise equipment market. PUBLIC HEALTH RELEVENCE: The proposed work may benefit public health through development of a clinically viable, electrical stimulation based therapeutic exercise device for use in motor rehabilitation following spinal cord injury or stroke. Compared to existing devices and techniques, the adaptively controlled electrical stimulation, servomotor assist, and video game components and tight integration of instrumentation, control, stimulation, visualization, and reporting features may improve efficacy and availability of the therapeutic intervention for many affected individuals. _x000D__x000D_ _x000D__x000D_ _x000D__x000D_ _x000D__x000D_	Stimulation-Augmented Exercise and Neuromotor Therapy	NA	Aging; Bioengineering; Clinical Research; Injury (total) Accidents/Adverse Effects; Injury - Trauma - (Head and Spine); Neurodegenerative; Neurosciences; Osteoporosis; Rehabilitation; Spinal Cord Injury	NIH	SBIR/STTR	287044	136996	https://reporter.nih.gov/project-details/7646384	CUSTOMKYNETICS, INC.	NICHOLASVILLE	UNITED STATES	KY	NA	NICHD	Eunice Kennedy Shriver National Institute of Child Health and Human Development	Domestic For-Profits	Special Emphasis Panel[ZRG1-MOSS-L(02)B]	SCI Secondary Health Conditions	Muscle & Bone				Non-Invasive Device	Assistive Tools			Clinical (Phase I, II, FS)
5R44HD050006-04	NA	HD050006	449998	7799076	2010	5	R44	HARTMAN, ERIC C	[{'profile_id': 7771781, 'first_name': 'Eric', 'middle_name': 'C', 'last_name': 'Hartman', 'is_contact_pi': True, 'full_name': 'Eric C Hartman', 'title': 'PRESIDENT'}]	[{'first_name': 'NANCY', 'middle_name': '', 'last_name': 'SHINOWARA', 'full_name': 'NANCY SHINOWARA'}]	KY-06	2006-05-01	2013-03-31	PA-07-280	SB	R44HD050006	Achievement;Affect;Articular Range of Motion;Bone Density;Cardiovascular Diseases;Chronic;Client;Clinic;Clinical Trials;Craniocerebral Trauma;Cutaneous;Development;Devices;Diabetes Mellitus;Electric Stimulation;Electronics;Environment;Equipment;Esthesia;Event;Exercise;Feedback;Generations;Goals;Imagery;Individual;Lead;Leg;Lower Extremity;Marketing;Mechanics;Motor;Movement;Muscle;Osteoporosis;Outcome Measure;Paralysed;Pattern;Phase;Physical Fitness;Population;Positioning Attribute;Price;Public Health;Range of motion exercise;Rehabilitation therapy;Reporting;Research Infrastructure;Rewards;Series;Site;Sledding;Small Business Innovation Research Grant;Spinal cord injury;Stroke;Structure;System;Techniques;Testing;Therapeutic;Therapeutic Intervention;Time;Torque;Traumatic Brain Injury;Video Games;Visual;Weight-Bearing state;Work;base;clinically relevant;design;disability;foot;functional improvement;gait examination;haptics;improved;instrumentation;joint mobilization;motor control;nervous system disorder;phase 2 study;programs;prototype;respiratory;sensor;success;tool;visual feedback	_x000D_ DESCRIPTION (provided by applicant): This Phase II SBIR project proposes to develop an electrical stimulation augmented exercise device for individuals with incomplete spinal cord injury (iSCI). The device will provide a closed-chain, load bearing lower extremity exercise that has the potential to condition muscles and reverse or slow the rate of loss of bone mineral density. Users will be encouraged to voluntarily perform the exercise. Client volitional efforts will be augmented by electrical stimulation and a servomotor drive such that the prescribed exercise range of motion is fulfilled with each movement cycle. The adaptive stimulation controller will continuously adjust the stimulation profile based on movement errors and servomotor activity to provide only the stimulation that is necessary to complete the exercise while encouraging clients to contribute their best volitional effort on each exercise cycle. A visual feedback infrastructure will be developed that encourages client participation, emphasizes clinically relevant therapeutic exercise goals, and rewards client achievements. The visual environment will require clients to generate a series of appropriately timed and executed volitional trigger events (ranging from 'trace levels of applied force' to 'unassisted movements') which will be rewarded with a full range of motion movement cycle and success in a game. We hypothesize that long-term use of the device in a comprehensive motor rehabilitation program may lead to functional improvements in addition to the localized and systemic benefits of exercise. Phase I feasibility milestones were achieved, including demonstration that: 1) client volitional effort could be synchronized with the stimulation controller; 2) functional stimulation levels could be well tolerated in this population where cutaneous sensation is in-tact (potentially hypersensitive); and 3) the stimulation controller could accommodate client volitional effort and generate only the stimulation that was needed to elicit the desired exercise movement. We propose to build upon Phase I results through the following Phase II aims: 1) develop a servomotor drive that will improve exercise quality, provide a wider range and better control of bodyweight loading, allow use by individuals with advanced osteoporosis who are most in need of the exercise, and accomplish the goal of coordinating volitional and stimulation-augmented efforts via haptic feedback rather than a real-time visual display; 2) develop intellectually engaging visual display environments that encourage and reward clinically relevant client volitional efforts; and 3) improve reliability and manufacturability. We will demonstrate efficacy via a two-site clinical trial in which twenty (20) individuals with chronic incomplete spinal cord injury participate in a 12-week exercise paradigm using the device. Outcome measures will include assessment of functional improvements (i.e., FIM, gait analysis) and a dynamometer test to assess improvements in volitional control independent of exercise-related improvements in torque generating capability. The target market for the device is clinics who serve individuals with neuromotor disabilities such as incomplete SCI, traumatic brain injury, or stroke. The device will be competitively priced within the electrical stimulation-based exercise equipment market. PUBLIC HEALTH RELEVENCE: The proposed work may benefit public health through development of a clinically viable, electrical stimulation based therapeutic exercise device for use in motor rehabilitation following spinal cord injury or stroke. Compared to existing devices and techniques, the adaptively controlled electrical stimulation, servomotor assist, and video game components and tight integration of instrumentation, control, stimulation, visualization, and reporting features may improve efficacy and availability of the therapeutic intervention for many affected individuals. _x000D__x000D_ _x000D__x000D_ _x000D__x000D_ _x000D__x000D_	Stimulation-Augmented Exercise and Neuromotor Therapy	NA	Bioengineering; Clinical Research; Injury (total) Accidents/Adverse Effects; Injury - Trauma - (Head and Spine); Neurodegenerative; Neurosciences; Osteoporosis; Rehabilitation; Spinal Cord Injury	NIH	SBIR/STTR	354407	69591	https://reporter.nih.gov/project-details/7799076	CUSTOMKYNETICS, INC.	NICHOLASVILLE	UNITED STATES	KY	NA	NICHD	Eunice Kennedy Shriver National Institute of Child Health and Human Development	Domestic For-Profits	Special Emphasis Panel[ZRG1-MOSS-L(02)B]	SCI Secondary Health Conditions	Muscle & Bone				Non-Invasive Device	Assistive Tools			Clinical (Phase I, II, FS)
2R24HD050821-06	NA	HD050821	21946	7945972	2010	2	R24	RYMER, WILLIAM ZEV	[{'profile_id': 1871362, 'first_name': 'WILLIAM', 'middle_name': 'Zev', 'last_name': 'RYMER', 'is_contact_pi': True, 'full_name': 'WILLIAM Zev RYMER', 'title': 'DIRECTOR OF RESEARCH'}]	[{'first_name': 'RALPH', 'middle_name': 'M', 'last_name': 'NITKIN', 'full_name': 'RALPH M NITKIN'}]	IL-07	2005-09-23	2010-11-30	RFA-HD-09-013	OR	R24HD050821	Animal Model;Arts;Chicago;Collaborations;Core Facility;Data Collection;Development;Diagnostic;Educational workshop;Electrodes;Electronics;Engineering;Faculty;Gait;Hand;Hospitals;Human;Information Technology;Institutes;International;Laboratories;Laboratory Research;Mechanics;Medical center;Monoclonal Antibody R24;Neurological rehabilitation;Neurosciences;Population;Rehabilitation therapy;Research;Resources;Robot;Robotics;Series;Spinal cord injury;Stroke;System;Testing;Therapeutic;United States;Universities;design;fundamental research;haptics;meetings;models and simulation;nervous system disorder;novel;programs;public health relevance;research clinical testing;symposium;telemetering;tool	_x000D_ DESCRIPTION (provided by applicant): This R24 research resource, called "Engineering for Neurological Rehabilitation" seeks to disseminate the PIs' core expertise in engineering and neuroscience to support the development of new faculty in medical centers and hospitals across the United States. This program will build on core facilities established under the auspices of the PIs' current R24 network and under analogous, NIDRR-sponsored research centers supporting robotics research for stroke and other neurological disorders. These core facilities include the following: 1. Neurosciences Core: Directors are C.J. Heckman (Northwestern) and George Hornby (UIC). Dr. Heckman directs a laboratory dealing with animal models of spinal cord injury using electrophysiological, anatomical, immunohistochemical, and pharmacological approaches. This laboratory will be available to pursue studies preparatory to human testing. Dr. Hornby's core will facilitate clinical testing in human populations. 2. Robotics/Mechanics Core: Directors are James Patton and Sandro Mussa-lvaldi. They will make available an array of different robotic and mechanical systems designed for fundamental research, for diagnostic studies, and for testing therapeutic approaches in stroke and spinal cord injury. New robotic systems such as the Haptic Master and other special-purpose robots will also be made available for collaborative interaction. In addition, gait studies using the "Lokomat" as both a diagnostic and therapeutic tool will be offered. 3. Information Technology/Sensing Core: Directors are Li-Qun Zhang and Paolo Bonato (Spaulding). This core facility has the capacity to build novel electronic systems such as state-of-the-art EMG electrodes, telemetered data collection systems, and extensive modeling and simulation facilities. 4. Modeling and Simulation Core: Wendy Murray and Yasin Daher. Availability of these research cores will be disseminated through dedicated websites and presented at national and international meetings. Finally, a series of didactic courses, hands-on workshops, and symposia will be offered to present novel research approaches. _x000D__x000D_ _x000D__x000D_ PUBLIC HEALTH RELEVANCE: This R24 research resource application seeks to build on expertise in neuroscience and engineering that is concentrated in the research laboratories of the Rehabilitation Institute of Chicago, and in affiliated laboratories at Northwestern University. The PIs offer opportunities for collaboration on studies relating to neurological disorders in animal models, and in human populations. _x000D__x000D_ _x000D__x000D_ _x000D__x000D_	Engineering for Neurologic Rehabilitation	NA	Bioengineering; Injury (total) Accidents/Adverse Effects; Injury - Trauma - (Head and Spine); Neurodegenerative; Neurosciences; Rehabilitation; Spinal Cord Injury; Stroke	NIH	Other Research-Related	21547	399	https://reporter.nih.gov/project-details/7945972	REHABILITATION INSTITUTE OF CHICAGO D/B/A SHIRLEY RYAN ABILITYLAB	CHICAGO	UNITED STATES	IL	NA	NIBIB,NICHD,NINDS	Eunice Kennedy Shriver National Institute of Child Health and Human Development	Research Institutes	Special Emphasis Panel[ZHD1 RRG-K (13)]	Infrastructure	Research Resources				Research and/or Clinical Resources				Infrastructure
5R24HD050821-04	NA	HD050821	689605	7462328	2008	5	R24	RYMER, WILLIAM ZEV	[{'profile_id': 1871362, 'first_name': 'WILLIAM', 'middle_name': 'Zev', 'last_name': 'RYMER', 'is_contact_pi': True, 'full_name': 'WILLIAM Zev RYMER', 'title': 'DIRECTOR OF RESEARCH'}]	[{'first_name': 'RALPH', 'middle_name': 'M', 'last_name': 'NITKIN', 'full_name': 'RALPH M NITKIN'}]	IL-07	2005-09-23	2010-05-31	RFA-HD-04-005	OR	R24HD050821	Animal Model;Area;Arts;Chemicals;Collection;Core Facility;Development;Diagnostic;Educational workshop;Electrodes;Electromyography;Electronics;Engineering;Faculty;Gait;H-Reflex;Hand;Hospitals;Human;Information Technology;International;Laboratories;Laboratory Research;Mechanics;Medical center;Monoclonal Antibody R24;Neurological rehabilitation;Neurosciences;Pilot Projects;Purpose;Research;Research Infrastructure;Robot;Robotics;Series;Spinal Cord;Spinal cord injury;Stroke;System;Testing;Therapeutic;Transcranial magnetic stimulation;United States;Upper Extremity;advanced system;computerized data processing;design;fundamental research;haptics;models and simulation;nervous system disorder;novel;programs;symposium;telemetering;tool	_x000D_ DESCRIPTION (provided by applicant): This infrastructure research core called "Engineering for Neurological Rehabilitation" seeks to expand and disseminate the PIs core expertise in engineering and in neuroscience to help support the development of new faculty in medical centers, and hospitals across the United States. This program will build on core facilities established in the PIs center under the auspices of the current regional research (R24) network and under analogous, NIDRR-sponsored research centers supporting robotics research for stroke and other neurological disorders. These core facilities include the following (1) A Robotics/Mechanics Core, directed by James Patton, Yasin Dhaher, and Sandro Mussa-lvaldi. The PIs plan to make available for collaborative research an array of different robotic and mechanical systems designed for fundamental research, for diagnostic studies, and for testing therapeutic approaches in stroke and spinal cord injury. These robots include upper extremity robotics systems such as the MIT Manus, an RIC planar machine called the reaching guide, the Phantom, and WAM, a novel backdriveable three-dimensional robotics system. In addition, new robotic systems such as the Haptic Master and other special-purpose robots will also be made available for collaborative interaction, once they are integrated into the PIs' research programs. In addition, gait studies using the "Lokomat" as both a diagnostic and therapeutic tool will be made available to collaborators for pilot studies. (2) An Information Technology Core, directed by Li-Qun Zhang and Derek Kamper. This core facility has the capacity to build novel electronic systems such as state-of-the-art EMG electrodes, telemetered collection systems, advancing signal processing systems, and extensive modeling and simulation facilities. (3) A Neurosciences Core, directed by C.J. Heckman and George Hornby. Dr. Heckman directs a research laboratory dealing with animal models of spinal cord injury using electrophysiological, anatomical, immunohistochemical, chemical, and pharmacological approaches. This laboratory will be available to pursue studies preparatory to human testing. Other approaches available include the use of electrophysiological testing using H reflexes, and transcranial magnetic stimulation for study of spinal cord circuitry and excitability. Availability of these research cores, as well as other core development projects, will be disseminated through dedicated websites and presented at national and international meetings. The PIs also plan to offer short- or long-term sabbatical opportunities to collaborate in studies using these various cores. Finally, a series of didactic courses, hands-on workshops, and symposia will also be offered to present novel research themes in these engineering areas. _x000D__x000D_ _x000D__x000D_	ENGINEERING FOR NEUROLOGIC REHABILITATION	NA	Assistive Technology; Bioengineering; Brain Disorders; Clinical Research; Injury (total) Accidents/Adverse Effects; Injury - Trauma - (Head and Spine); Neurodegenerative; Neurosciences**; Rehabilitation; Spinal Cord Injury; Stroke	NIH	Other Research-Related	528281	161324	https://reporter.nih.gov/project-details/7462328	REHABILITATION INSTITUTE OF CHICAGO D/B/A SHIRLEY RYAN ABILITYLAB	CHICAGO	UNITED STATES	IL	NA	NIBIB,NICHD,NINDS	Eunice Kennedy Shriver National Institute of Child Health and Human Development	Research Institutes	ZHD1-RRG-K(05)	Infrastructure	Research Resources				Research and/or Clinical Resources				Infrastructure
5R24HD050821-05	NA	HD050821	693759	7637840	2009	5	R24	RYMER, WILLIAM ZEV	[{'profile_id': 1871362, 'first_name': 'WILLIAM', 'middle_name': 'Zev', 'last_name': 'RYMER', 'is_contact_pi': True, 'full_name': 'WILLIAM Zev RYMER', 'title': 'DIRECTOR OF RESEARCH'}]	[{'first_name': 'RALPH', 'middle_name': 'M', 'last_name': 'NITKIN', 'full_name': 'RALPH M NITKIN'}]	IL-07	2005-09-23	2010-09-14	RFA-HD-04-005	OR	R24HD050821	Animal Model;Area;Arts;Chemicals;Collection;Core Facility;Development;Diagnostic;Educational workshop;Electrodes;Electronics;Engineering;Faculty;Gait;H-Reflex;Hand;Hospitals;Human;Information Technology;International;Laboratories;Laboratory Research;Mechanics;Medical center;Monoclonal Antibody R24;Neurological rehabilitation;Neurosciences;Pilot Projects;Research;Research Infrastructure;Robot;Robotics;Series;Spinal Cord;Spinal cord injury;Stroke;System;Testing;Therapeutic;Transcranial magnetic stimulation;United States;Upper Extremity;advanced system;computerized data processing;design;fundamental research;haptics;meetings;models and simulation;nervous system disorder;novel;programs;symposium;telemetering;tool	_x000D_ DESCRIPTION (provided by applicant): This infrastructure research core called "Engineering for Neurological Rehabilitation" seeks to expand and disseminate the PIs core expertise in engineering and in neuroscience to help support the development of new faculty in medical centers, and hospitals across the United States. This program will build on core facilities established in the PIs center under the auspices of the current regional research (R24) network and under analogous, NIDRR-sponsored research centers supporting robotics research for stroke and other neurological disorders. These core facilities include the following (1) A Robotics/Mechanics Core, directed by James Patton, Yasin Dhaher, and Sandro Mussa-lvaldi. The PIs plan to make available for collaborative research an array of different robotic and mechanical systems designed for fundamental research, for diagnostic studies, and for testing therapeutic approaches in stroke and spinal cord injury. These robots include upper extremity robotics systems such as the MIT Manus, an RIC planar machine called the reaching guide, the Phantom, and WAM, a novel backdriveable three-dimensional robotics system. In addition, new robotic systems such as the Haptic Master and other special-purpose robots will also be made available for collaborative interaction, once they are integrated into the PIs' research programs. In addition, gait studies using the "Lokomat" as both a diagnostic and therapeutic tool will be made available to collaborators for pilot studies. (2) An Information Technology Core, directed by Li-Qun Zhang and Derek Kamper. This core facility has the capacity to build novel electronic systems such as state-of-the-art EMG electrodes, telemetered collection systems, advancing signal processing systems, and extensive modeling and simulation facilities. (3) A Neurosciences Core, directed by C.J. Heckman and George Hornby. Dr. Heckman directs a research laboratory dealing with animal models of spinal cord injury using electrophysiological, anatomical, immunohistochemical, chemical, and pharmacological approaches. This laboratory will be available to pursue studies preparatory to human testing. Other approaches available include the use of electrophysiological testing using H reflexes, and transcranial magnetic stimulation for study of spinal cord circuitry and excitability. Availability of these research cores, as well as other core development projects, will be disseminated through dedicated websites and presented at national and international meetings. The PIs also plan to offer short- or long-term sabbatical opportunities to collaborate in studies using these various cores. Finally, a series of didactic courses, hands-on workshops, and symposia will also be offered to present novel research themes in these engineering areas. _x000D__x000D_ _x000D__x000D_	ENGINEERING FOR NEUROLOGIC REHABILITATION	NA	Assistive Technology; Bioengineering; Clinical Research; Injury (total) Accidents/Adverse Effects; Injury - Trauma - (Head and Spine); Neurodegenerative; Neurosciences; Prevention; Rehabilitation; Spinal Cord Injury; Stroke	NIH	Other Research-Related	532996	160763	https://reporter.nih.gov/project-details/7637840	REHABILITATION INSTITUTE OF CHICAGO D/B/A SHIRLEY RYAN ABILITYLAB	CHICAGO	UNITED STATES	IL	NA	NIBIB,NICHD,NINDS	Eunice Kennedy Shriver National Institute of Child Health and Human Development	Research Institutes	ZHD1-RRG-K(05)	Infrastructure	Research Resources				Research and/or Clinical Resources				Infrastructure
5R24HD050821-10	NA	HD050821	816505	8485624	2013	5	R24	RYMER, WILLIAM ZEV	[{'profile_id': 1871362, 'first_name': 'WILLIAM', 'middle_name': 'Zev', 'last_name': 'RYMER', 'is_contact_pi': True, 'full_name': 'WILLIAM Zev RYMER', 'title': 'DIRECTOR OF RESEARCH'}]	[{'first_name': 'RALPH', 'middle_name': 'M', 'last_name': 'NITKIN', 'full_name': 'RALPH M NITKIN'}]	IL-07	2005-09-23	2015-05-31	RFA-HD-09-013	OR	R24HD050821	Animal Model;Chicago;Collaborations;Core Facility;Data Collection;Development;Diagnostic;Educational workshop;Electrodes;Electronics;Engineering;Faculty;Foundations;Funding;Gait;Grant;Hospitals;Human;Information Technology;Institutes;Institution;International;Laboratories;Laboratory Research;Link;Mechanics;Medical center;Monoclonal Antibody R24;Neurological rehabilitation;Neurosciences;Population;Recruitment Activity;Rehabilitation therapy;Research;Research Infrastructure;Research Project Grants;Resource Development;Resources;Robot;Robotics;Seeds;Series;Source;Spinal cord injury;Stroke;System;Testing;Therapeutic;Training Support;United States;Universities;Visit;design;forging;fundamental research;haptics;meetings;models and simulation;nervous system disorder;novel;programs;prospective;research clinical testing;skills;symposium;telemetering;tool;web site	This R24 research resource, called "Engineering for Neurological Rehabilitation" seeks to disseminate the PIs' core expertise in engineering and neuroscience to support the development of new faculty in medical centers and hospitals across the United States. This program will build on core facilities established under the auspices of the PIs' current R24 network and under analogous, NIDRR-sponsored research centers supporting robotics research for stroke and other neurological disorders. These core facilities include the following: _x000D_ 1. Neurosciences Core: Directors are C.J. Heckman (Northwestern) and George Hornby (UIC). Dr. Heckman directs a laboratory dealing with animal models of spinal cord injury using electrophysiological, anatomical, immunohistochemical, and pharmacological approaches. This laboratory will be available to pursue studies preparatory to human testing. Dr. Hornby's core will facilitate clinical testing in human populations. _x000D_ 2. Robotics/Mechanics Core: Directors are James Patton and Sandro Mussa-lvaldi. They will make available an array of different robotic and mechanical systems designed for fundamental research, for diagnostic studies, and for testing therapeutic approaches in stroke and spinal cord injury. New robotic systems such as the Haptic Master and other special-purpose robots will also be made available for collaborative interaction. In addition, gait studies using the "Lokomat" as both a diagnostic and therapeutic tool will be offered. _x000D_ 3. Information Technology/Sensing Core: Directors are Li-Qun Zhang and Paolo Bonato (Spaulding). This core facility has the capacity to build novel electronic systems such as state-of-the-art EMG electrodes, telemetered data collection systems, and extensive modeling and simulation facilities. _x000D_ 4. Modeling and Simulation Core: Wendy Murray and Yasin Daher. Availability of these research cores will be disseminated through dedicated websites and presented at national and international meetings. Finally, a series of didactic courses, hands-on workshops, and symposia will be offered to present novel research approaches.	Engineering for Neurologic Rehabilitation	This R24 research resource application seeks to build on expertise in neuroscience and engineering that is concentrated in the research laboratories of the Rehabilitation Institute of Chicago, and in affiliated laboratories at Northwestern University. The PIs offer opportunities for collaboration on studies relating to neurological disorders in animal models, and in human populations.	Bioengineering; Injury (total) Accidents/Adverse Effects; Injury - Trauma - (Head and Spine); Neurodegenerative; Neurosciences; Rehabilitation; Spinal Cord Injury; Stroke	NIH	Other Research-Related	909989	191816	https://reporter.nih.gov/project-details/8485624	REHABILITATION INSTITUTE OF CHICAGO D/B/A SHIRLEY RYAN ABILITYLAB	CHICAGO	UNITED STATES	IL	NA	NIBIB,NICHD,NINDS	Eunice Kennedy Shriver National Institute of Child Health and Human Development	Research Institutes	ZHD1-RRG-K(13)	Infrastructure	Research Resources				Research and/or Clinical Resources				Infrastructure
5R24HD050821-11	NA	HD050821	830201	8678961	2014	5	R24	RYMER, WILLIAM ZEV	[{'profile_id': 1871362, 'first_name': 'WILLIAM', 'middle_name': 'Zev', 'last_name': 'RYMER', 'is_contact_pi': True, 'full_name': 'WILLIAM Zev RYMER', 'title': 'DIRECTOR OF RESEARCH'}]	[{'first_name': 'RALPH', 'middle_name': 'M', 'last_name': 'NITKIN', 'full_name': 'RALPH M NITKIN'}]	IL-07	2005-09-23	2016-05-31	RFA-HD-09-013	OR	R24HD050821	Animal Model;Chicago;Collaborations;Core Facility;Data Collection;Development;Diagnostic;Educational workshop;Electrodes;Electronics;Engineering;Faculty;Foundations;Funding;Gait;Grant;Hospitals;Human;Information Technology;Institutes;Institution;International;Laboratories;Laboratory Research;Link;Mechanics;Medical center;Monoclonal Antibody R24;Neurological rehabilitation;Neurosciences;Population;Recruitment Activity;Rehabilitation therapy;Research;Research Infrastructure;Research Project Grants;Resource Development;Resources;Robot;Robotics;Seeds;Series;Source;Spinal cord injury;Stroke;System;Testing;Therapeutic;Training Support;United States;Universities;Visit;design;forging;fundamental research;haptics;meetings;models and simulation;nervous system disorder;novel;programs;prospective;research clinical testing;skills;symposium;telemetering;tool;web site	This R24 research resource, called "Engineering for Neurological Rehabilitation" seeks to disseminate the PIs' core expertise in engineering and neuroscience to support the development of new faculty in medical centers and hospitals across the United States. This program will build on core facilities established under the auspices of the PIs' current R24 network and under analogous, NIDRR-sponsored research centers supporting robotics research for stroke and other neurological disorders. These core facilities include the following: _x000D_ 1. Neurosciences Core: Directors are C.J. Heckman (Northwestern) and George Hornby (UIC). Dr. Heckman directs a laboratory dealing with animal models of spinal cord injury using electrophysiological, anatomical, immunohistochemical, and pharmacological approaches. This laboratory will be available to pursue studies preparatory to human testing. Dr. Hornby's core will facilitate clinical testing in human populations. _x000D_ 2. Robotics/Mechanics Core: Directors are James Patton and Sandro Mussa-lvaldi. They will make available an array of different robotic and mechanical systems designed for fundamental research, for diagnostic studies, and for testing therapeutic approaches in stroke and spinal cord injury. New robotic systems such as the Haptic Master and other special-purpose robots will also be made available for collaborative interaction. In addition, gait studies using the "Lokomat" as both a diagnostic and therapeutic tool will be offered. _x000D_ 3. Information Technology/Sensing Core: Directors are Li-Qun Zhang and Paolo Bonato (Spaulding). This core facility has the capacity to build novel electronic systems such as state-of-the-art EMG electrodes, telemetered data collection systems, and extensive modeling and simulation facilities. _x000D_ 4. Modeling and Simulation Core: Wendy Murray and Yasin Daher. Availability of these research cores will be disseminated through dedicated websites and presented at national and international meetings. Finally, a series of didactic courses, hands-on workshops, and symposia will be offered to present novel research approaches.	Engineering for Neurologic Rehabilitation	This R24 research resource application seeks to build on expertise in neuroscience and engineering that is concentrated in the research laboratories of the Rehabilitation Institute of Chicago, and in affiliated laboratories at Northwestern University. The PIs offer opportunities for collaboration on studies relating to neurological disorders in animal models, and in human populations.	Bioengineering; Injury (total) Accidents/Adverse Effects; Injury - Trauma - (Head and Spine); Neurodegenerative; Neurosciences; Physical Rehabilitation; Rehabilitation; Spinal Cord Injury; Stroke	NIH	Other Research-Related	1061942	247975	https://reporter.nih.gov/project-details/8678961	REHABILITATION INSTITUTE OF CHICAGO D/B/A SHIRLEY RYAN ABILITYLAB	CHICAGO	UNITED STATES	IL	NA	NIBIB,NICHD,NINDS	Eunice Kennedy Shriver National Institute of Child Health and Human Development	Research Institutes	ZHD1-RRG-K(13)	Infrastructure	Research Resources				Research and/or Clinical Resources				Infrastructure
5R24HD050821-08	NA	HD050821	908234	8231548	2011	5	R24	RYMER, WILLIAM ZEV	[{'profile_id': 1871362, 'first_name': 'WILLIAM', 'middle_name': 'Zev', 'last_name': 'RYMER', 'is_contact_pi': True, 'full_name': 'WILLIAM Zev RYMER', 'title': 'DIRECTOR OF RESEARCH'}]	[{'first_name': 'RALPH', 'middle_name': 'M', 'last_name': 'NITKIN', 'full_name': 'RALPH M NITKIN'}]	IL-07	2005-09-23	2015-05-31	RFA-HD-09-013	OR	R24HD050821	Animal Model;Chicago;Collaborations;Core Facility;Data Collection;Development;Diagnostic;Educational workshop;Electrodes;Electronics;Engineering;Faculty;Gait;Hospitals;Human;Information Technology;Institutes;International;Laboratories;Laboratory Research;Mechanics;Medical center;Monoclonal Antibody R24;Neurological rehabilitation;Neurosciences;Population;Rehabilitation therapy;Research;Resources;Robot;Robotics;Series;Spinal cord injury;Stroke;System;Testing;Therapeutic;United States;Universities;design;fundamental research;haptics;meetings;models and simulation;nervous system disorder;novel;programs;public health relevance;research clinical testing;symposium;telemetering;tool;web site	_x000D_ DESCRIPTION (provided by applicant): This R24 research resource, called "Engineering for Neurological Rehabilitation" seeks to disseminate the PIs' core expertise in engineering and neuroscience to support the development of new faculty in medical centers and hospitals across the United States. This program will build on core facilities established under the auspices of the PIs' current R24 network and under analogous, NIDRR-sponsored research centers supporting robotics research for stroke and other neurological disorders. These core facilities include the following: 1. Neurosciences Core: Directors are C.J. Heckman (Northwestern) and George Hornby (UIC). Dr. Heckman directs a laboratory dealing with animal models of spinal cord injury using electrophysiological, anatomical, immunohistochemical, and pharmacological approaches. This laboratory will be available to pursue studies preparatory to human testing. Dr. Hornby's core will facilitate clinical testing in human populations. 2. Robotics/Mechanics Core: Directors are James Patton and Sandro Mussa-lvaldi. They will make available an array of different robotic and mechanical systems designed for fundamental research, for diagnostic studies, and for testing therapeutic approaches in stroke and spinal cord injury. New robotic systems such as the Haptic Master and other special-purpose robots will also be made available for collaborative interaction. In addition, gait studies using the "Lokomat" as both a diagnostic and therapeutic tool will be offered. 3. Information Technology/Sensing Core: Directors are Li-Qun Zhang and Paolo Bonato (Spaulding). This core facility has the capacity to build novel electronic systems such as state-of-the-art EMG electrodes, telemetered data collection systems, and extensive modeling and simulation facilities. 4. Modeling and Simulation Core: Wendy Murray and Yasin Daher. Availability of these research cores will be disseminated through dedicated websites and presented at national and international meetings. Finally, a series of didactic courses, hands-on workshops, and symposia will be offered to present novel research approaches. _x000D__x000D_ _x000D__x000D_ PUBLIC HEALTH RELEVANCE: This R24 research resource application seeks to build on expertise in neuroscience and engineering that is concentrated in the research laboratories of the Rehabilitation Institute of Chicago, and in affiliated laboratories at Northwestern University. The PIs offer opportunities for collaboration on studies relating to neurological disorders in animal models, and in human populations. _x000D__x000D_ _x000D__x000D_ _x000D__x000D_	Engineering for Neurologic Rehabilitation	NA	Bioengineering; Injury (total) Accidents/Adverse Effects; Injury - Trauma - (Head and Spine); Neurodegenerative; Neurosciences; Rehabilitation; Spinal Cord Injury; Stroke	NIH	Other Research-Related	744772	163462	https://reporter.nih.gov/project-details/8231548	REHABILITATION INSTITUTE OF CHICAGO D/B/A SHIRLEY RYAN ABILITYLAB	CHICAGO	UNITED STATES	IL	NA	NIBIB,NICHD,NINDS	Eunice Kennedy Shriver National Institute of Child Health and Human Development	Research Institutes	ZHD1-RRG-K(13)	Infrastructure	Research Resources				Research and/or Clinical Resources				Infrastructure
5R24HD050821-09	NA	HD050821	876671	8325164	2012	5	R24	RYMER, WILLIAM ZEV	[{'profile_id': 1871362, 'first_name': 'WILLIAM', 'middle_name': 'Zev', 'last_name': 'RYMER', 'is_contact_pi': True, 'full_name': 'WILLIAM Zev RYMER', 'title': 'DIRECTOR OF RESEARCH'}]	[{'first_name': 'RALPH', 'middle_name': 'M', 'last_name': 'NITKIN', 'full_name': 'RALPH M NITKIN'}]	IL-07	2005-09-23	2015-05-31	RFA-HD-09-013	OR	R24HD050821	Animal Model;Chicago;Collaborations;Core Facility;Data Collection;Development;Diagnostic;Educational workshop;Electrodes;Electronics;Engineering;Faculty;Gait;Hospitals;Human;Information Technology;Institutes;International;Laboratories;Laboratory Research;Mechanics;Medical center;Monoclonal Antibody R24;Neurological rehabilitation;Neurosciences;Population;Rehabilitation therapy;Research;Resources;Robot;Robotics;Series;Spinal cord injury;Stroke;System;Testing;Therapeutic;United States;Universities;design;fundamental research;haptics;meetings;models and simulation;nervous system disorder;novel;programs;research clinical testing;symposium;telemetering;tool;web site	This R24 research resource, called "Engineering for Neurological Rehabilitation" seeks to disseminate the PIs' core expertise in engineering and neuroscience to support the development of new faculty in medical centers and hospitals across the United States. This program will build on core facilities established under the auspices of the PIs' current R24 network and under analogous, NIDRR-sponsored research centers supporting robotics research for stroke and other neurological disorders. These core facilities include the following: _x000D_ 1. Neurosciences Core: Directors are C.J. Heckman (Northwestern) and George Hornby (UIC). Dr. Heckman directs a laboratory dealing with animal models of spinal cord injury using electrophysiological, anatomical, immunohistochemical, and pharmacological approaches. This laboratory will be available to pursue studies preparatory to human testing. Dr. Hornby's core will facilitate clinical testing in human populations. _x000D_ 2. Robotics/Mechanics Core: Directors are James Patton and Sandro Mussa-lvaldi. They will make available an array of different robotic and mechanical systems designed for fundamental research, for diagnostic studies, and for testing therapeutic approaches in stroke and spinal cord injury. New robotic systems such as the Haptic Master and other special-purpose robots will also be made available for collaborative interaction. In addition, gait studies using the "Lokomat" as both a diagnostic and therapeutic tool will be offered. _x000D_ 3. Information Technology/Sensing Core: Directors are Li-Qun Zhang and Paolo Bonato (Spaulding). This core facility has the capacity to build novel electronic systems such as state-of-the-art EMG electrodes, telemetered data collection systems, and extensive modeling and simulation facilities. _x000D_ 4. Modeling and Simulation Core: Wendy Murray and Yasin Daher. Availability of these research cores will be disseminated through dedicated websites and presented at national and international meetings. Finally, a series of didactic courses, hands-on workshops, and symposia will be offered to present novel research approaches.	Engineering for Neurologic Rehabilitation	This R24 research resource application seeks to build on expertise in neuroscience and engineering that is concentrated in the research laboratories of the Rehabilitation Institute of Chicago, and in affiliated laboratories at Northwestern University. The PIs offer opportunities for collaboration on studies relating to neurological disorders in animal models, and in human populations.	Bioengineering; Injury (total) Accidents/Adverse Effects; Injury - Trauma - (Head and Spine); Neurodegenerative; Neurosciences; Rehabilitation; Spinal Cord Injury; Stroke	NIH	Other Research-Related	1038789	267404	https://reporter.nih.gov/project-details/8325164	REHABILITATION INSTITUTE OF CHICAGO D/B/A SHIRLEY RYAN ABILITYLAB	CHICAGO	UNITED STATES	IL	NA	NIBIB,NICHD,NINDS	Eunice Kennedy Shriver National Institute of Child Health and Human Development	Research Institutes	ZHD1-RRG-K(13)	Infrastructure	Research Resources				Research and/or Clinical Resources				Infrastructure
3R24HD050838-06S2	NA	HD050838	189030	8547941	2012	3	R24	SELZER, MICHAEL EDGAR	[{'profile_id': 1863134, 'first_name': 'MICHAEL', 'middle_name': 'EDGAR', 'last_name': 'SELZER', 'is_contact_pi': True, 'full_name': 'MICHAEL EDGAR SELZER', 'title': 'CENTER DIRECTOR'}]	[{'first_name': 'RALPH', 'middle_name': 'M', 'last_name': 'NITKIN', 'full_name': 'RALPH M NITKIN'}]	PA-02	2005-09-15	2013-07-31	RFA-HD-04-005	OR	R24HD050838	Animals;Axon;Behavior;Cells;Clinical;Clinical Trials;Cognition;Collaborations;Educational workshop;Environment;Faculty;Fellowship;Functional Imaging;Funding;Genes;Goals;Home environment;Human;Imaging Techniques;Institution;Instruction;Leadership;Life;Modeling;Movement;Natural regeneration;Nervous system structure;Neurologic;Neuronal Plasticity;Neurons;Neurorehabilitation;Neurosciences;Online Systems;Physiological;Pilot Projects;Process;Prosthesis;Rehabilitation therapy;Research;Research Personnel;Research Training;Resources;Site;Spinal cord injury;Stroke;System;Training;Translations;Visit;Work;base;disability;fundamental research;improved;innovation;neural circuit;programs;relating to nervous system;repaired;symposium	DESCRIPTION (provided by applicant): Progress in reducing neurological disabilities depends increasingly on bi-directional translation of animal and human studies on neuroplasticity and neural repair. Neuroplasticity refers to the ability of the nervous system to adapt anatomically or physiologically to perturbations of the external or internal environment, e.g., after stroke or spinal cord injury. Neural repair refers to regeneration of interrupted axons and replacement of lost neurons (or incorporation of prosthetic neural circuits). Both types of process can be examined at the level of genes, neurons, neuronal assemblies that represent thought and action, and distributed neural systems that encode movements, behaviors and cognition. The PENN and UCLA faculties in the proposed Center for Experimental Neurorehabilitation Training (CENT) have internationally recognized and complementary strengths in neuroscience, rehabilitation, and functional imaging. They will collaborate to further the research goals of neurorehabilitation by organizing national symposia, campus workshops, visiting fellowships, and web-based didactic resources. The PI and co-PI have a long track record of successful collaboration in promoting fundamental research, research training and educational programs to advance progress in neurorehabilitation worldwide. Under their leadership, CENT will train basic and clinical researchers in the use of cutting-edge physiological, anatomical, and imaging techniques, including recent innovations in microimaging of living cells in the intact nervous system, encouraging their application to studies of neuroplasticity and repair, and their translation into clinical trials. The faculty will support ongoing efforts of visiting fellows and colleagues at their home institutions to improve their ability to obtain research funds. The PIs' didactic programs will range from overviews to in-depth instruction in models of neuroplasticity and repair, integrated from cells to systems, depending on the needs of the specific audience. Pilot studies will be funded to expand the application of this work through collaboration with other centers. National access to the PIs' expertise and resources will be assured by information disseminated by the Executive Committee, which will also determine the most appropriate site for training. This will greatly enhance the scientific bases and progress of clinical neurorehabilitation.	Center for experimental neurorehabilitation training	NA	Behavioral and Social Science; Injury (total) Accidents/Adverse Effects; Injury - Trauma - (Head and Spine); Neurodegenerative; Neurosciences; Regenerative Medicine; Rehabilitation; Spinal Cord Injury	NIH	Other Research-Related	123549	65481	https://reporter.nih.gov/project-details/8547941	TEMPLE UNIV OF THE COMMONWEALTH	PHILADELPHIA	UNITED STATES	PA	NONE	NICHD	Eunice Kennedy Shriver National Institute of Child Health and Human Development	SCHOOLS OF MEDICINE	ZHD1-RRG-K(05)	Infrastructure	Research Resources				Research and/or Clinical Resources				Infrastructure
5R24HD050838-04	NA	HD050838	665208	7490398	2008	5	R24	SELZER, MICHAEL EDGAR	[{'profile_id': 1863134, 'first_name': 'MICHAEL', 'middle_name': 'EDGAR', 'last_name': 'SELZER', 'is_contact_pi': True, 'full_name': 'MICHAEL EDGAR SELZER', 'title': ''}]	[{'first_name': 'RALPH', 'middle_name': 'M', 'last_name': 'NITKIN', 'full_name': 'RALPH M NITKIN'}]	PA-03	2005-09-15	2010-07-31	RFA-HD-04-005	OR	R24HD050838	Animals;Axon;Behavior;Cells;Clinical;Clinical Trials;Cognition;Collaborations;Depth;Educational workshop;Environment;Faculty;Fellowship;Functional Imaging;Funding;Genes;Goals;Home environment;Imaging Techniques;Institution;Instruction;Leadership;Life;Modeling;Movement;Natural regeneration;Nervous system structure;Neurologic;Neuronal Plasticity;Neurons;Neurorehabilitation;Neurosciences;Online Systems;Physiological;Pilot Projects;Process;Prosthesis;Range;Rehabilitation therapy;Research;Research Personnel;Research Training;Resources;Site;Spinal cord injury;Stroke;System;Thinking;Training;Translations;Visit;Work;base;disability;fundamental research;human study;improved;innovation;neural circuit;programs;relating to nervous system;repaired;symposium	_x000D_ DESCRIPTION (provided by applicant): Progress in reducing neurological disabilities depends increasingly on bi-directional translation of animal and human studies on neuroplasticity and neural repair. Neuroplasticity refers to the ability of the nervous system to adapt anatomically or physiologically to perturbations of the external or internal environment, e.g., after stroke or spinal cord injury. Neural repair refers to regeneration of interrupted axons and replacement of lost neurons (or incorporation of prosthetic neural circuits). Both types of process can be examined at the level of genes, neurons, neuronal assemblies that represent thought and action, and distributed neural systems that encode movements, behaviors and cognition. The PENN and UCLA faculties in the proposed Center for Experimental Neurorehabilitation Training (CENT) have internationally recognized and complementary strengths in neuroscience, rehabilitation, and functional imaging. They will collaborate to further the research goals of neurorehabilitation by organizing national symposia, campus workshops, visiting fellowships, and web-based didactic resources. The PI and co-PI have a long track record of successful collaboration in promoting fundamental research, research training and educational programs to advance progress in neurorehabilitation worldwide. Under their leadership, CENT will train basic and clinical researchers in the use of cutting-edge physiological, anatomical, and imaging techniques, including recent innovations in microimaging of living cells in the intact nervous system, encouraging their application to studies of neuroplasticity and repair, and their translation into clinical trials. The faculty will support ongoing efforts of visiting fellows and colleagues at their home institutions to improve their ability to obtain research funds. The PIs' didactic programs will range from overviews to in-depth instruction in models of neuroplasticity and repair, integrated from cells to systems, depending on the needs of the specific audience. Pilot studies will be funded to expand the application of this work through collaboration with other centers. National access to the PIs' expertise and resources will be assured by information disseminated by the Executive Committee, which will also determine the most appropriate site for training. This will greatly enhance the scientific bases and progress of clinical neurorehabilitation. _x000D__x000D_ _x000D__x000D_	Center for experimental neurorehabilitation training	NA	Behavioral and Social Science; Bioengineering; Brain Disorders; Injury (total) Accidents/Adverse Effects; Injury - Trauma - (Head and Spine); Neurodegenerative; Neurosciences**; Regenerative Medicine; Rehabilitation; Spinal Cord Injury	NIH	Other Research-Related	442577	222631	https://reporter.nih.gov/project-details/7490398	UNIVERSITY OF PENNSYLVANIA	PHILADELPHIA	UNITED STATES	PA	NEUROLOGY	NICHD	Eunice Kennedy Shriver National Institute of Child Health and Human Development	SCHOOLS OF MEDICINE	ZHD1-RRG-K(05)	Infrastructure	Research Resources				Research and/or Clinical Resources				Infrastructure
5R24HD050838-05	NA	HD050838	179230	7652395	2009	5	R24	SELZER, MICHAEL EDGAR	[{'profile_id': 1863134, 'first_name': 'MICHAEL', 'middle_name': 'EDGAR', 'last_name': 'SELZER', 'is_contact_pi': True, 'full_name': 'MICHAEL EDGAR SELZER', 'title': ''}]	[{'first_name': 'RALPH', 'middle_name': 'M', 'last_name': 'NITKIN', 'full_name': 'RALPH M NITKIN'}]	PA-03	2005-09-15	2009-09-30	RFA-HD-04-005	OR	R24HD050838	Animals;Axon;Behavior;Cells;Clinical;Clinical Trials;Cognition;Collaborations;Educational workshop;Environment;Faculty;Fellowship;Functional Imaging;Funding;Genes;Goals;Home environment;Human;Imaging Techniques;Institution;Instruction;Leadership;Life;Modeling;Movement;Natural regeneration;Nervous system structure;Neurologic;Neuronal Plasticity;Neurons;Neurorehabilitation;Neurosciences;Online Systems;Physiological;Pilot Projects;Process;Prosthesis;Rehabilitation therapy;Research;Research Personnel;Research Training;Resources;Site;Spinal cord injury;Stroke;System;Training;Translations;Visit;Work;base;disability;fundamental research;improved;innovation;neural circuit;programs;relating to nervous system;repaired;symposium	_x000D_ DESCRIPTION (provided by applicant): Progress in reducing neurological disabilities depends increasingly on bi-directional translation of animal and human studies on neuroplasticity and neural repair. Neuroplasticity refers to the ability of the nervous system to adapt anatomically or physiologically to perturbations of the external or internal environment, e.g., after stroke or spinal cord injury. Neural repair refers to regeneration of interrupted axons and replacement of lost neurons (or incorporation of prosthetic neural circuits). Both types of process can be examined at the level of genes, neurons, neuronal assemblies that represent thought and action, and distributed neural systems that encode movements, behaviors and cognition. The PENN and UCLA faculties in the proposed Center for Experimental Neurorehabilitation Training (CENT) have internationally recognized and complementary strengths in neuroscience, rehabilitation, and functional imaging. They will collaborate to further the research goals of neurorehabilitation by organizing national symposia, campus workshops, visiting fellowships, and web-based didactic resources. The PI and co-PI have a long track record of successful collaboration in promoting fundamental research, research training and educational programs to advance progress in neurorehabilitation worldwide. Under their leadership, CENT will train basic and clinical researchers in the use of cutting-edge physiological, anatomical, and imaging techniques, including recent innovations in microimaging of living cells in the intact nervous system, encouraging their application to studies of neuroplasticity and repair, and their translation into clinical trials. The faculty will support ongoing efforts of visiting fellows and colleagues at their home institutions to improve their ability to obtain research funds. The PIs' didactic programs will range from overviews to in-depth instruction in models of neuroplasticity and repair, integrated from cells to systems, depending on the needs of the specific audience. Pilot studies will be funded to expand the application of this work through collaboration with other centers. National access to the PIs' expertise and resources will be assured by information disseminated by the Executive Committee, which will also determine the most appropriate site for training. This will greatly enhance the scientific bases and progress of clinical neurorehabilitation. _x000D__x000D_ _x000D__x000D_	Center for experimental neurorehabilitation training	NA	Behavioral and Social Science; Bioengineering; Injury (total) Accidents/Adverse Effects; Injury - Trauma - (Head and Spine); Neurodegenerative; Neurosciences; Regenerative Medicine; Rehabilitation; Spinal Cord Injury	NIH	Other Research-Related	133957	45273	https://reporter.nih.gov/project-details/7652395	UNIVERSITY OF PENNSYLVANIA	PHILADELPHIA	UNITED STATES	PA	NEUROLOGY	NICHD	Eunice Kennedy Shriver National Institute of Child Health and Human Development	SCHOOLS OF MEDICINE	ZHD1-RRG-K(05)	Infrastructure	Research Resources				Research and/or Clinical Resources				Infrastructure
5R24HD050845-04	NA	HD050845	718337	7449643	2008	5	R24	BREGMAN, BARBARA S	[{'profile_id': 1895056, 'first_name': 'BARBARA', 'middle_name': 'S', 'last_name': 'BREGMAN', 'is_contact_pi': True, 'full_name': 'BARBARA S BREGMAN', 'title': 'PROFESSOR OF REHABILITATION MEDICINE '}]	[{'first_name': 'RALPH', 'middle_name': 'M', 'last_name': 'NITKIN', 'full_name': 'RALPH M NITKIN'}]	DC-00	2005-09-16	2010-05-31	RFA-HD-04-005	OR	R24HD050845	Animal Model;Animals;Area;Biomedical Engineering;Capital;Caring;Clinical Research;Collaborations;Communities;District of Columbia;Doctor of Philosophy;Educational workshop;Functional Magnetic Resonance Imaging;Grant;Hospitals;Human;Image;Imaging technology;Individual;Injury;Interdisciplinary Study;Location;Magnetic Resonance Imaging;Medical;Mentorship;Molecular;Neuronal Plasticity;Neurosciences;Outcome;Program Development;Quality of life;Recovery;Recovery of Function;Rehabilitation Research;Rehabilitation therapy;Research;Research Design;Research Infrastructure;Research Personnel;Resources;Robotics;Spinal Cord;Spinal cord injury;Therapeutic;Training and Education;Universities;Visit;Writing;base;central nervous system injury;design;human study;improved;metropolitan;nervous system disorder;neuromechanism;programs;symposium	_x000D_ DESCRIPTION (provided by applicant): This National Capital Area Rehabilitation Research Network (NCARRN) brings together outstanding programs in basic neuroscience (at Georgetown University), biomedical engineering (at National Rehabilitation Hospital, Catholic University, and Georgetown University) and clinical research and care (at National Rehabilitation Hospital) to establish a nationally recognized interdisciplinary research program in spinal cord injury, based on both animal and human studies. In this capacity, the PIs provide a centralized research infrastructure which will enhance the capability of medical rehabilitation investigators to identify and understand the neural mechanisms underlying functional recovery, and to design and implement therapeutic strategies to enhance these mechanisms to improve the quality of life for individuals with spinal cord and other CNS injuries. Barbara S. Bregman, Ph.D., PT and Joseph Hidler, Ph.D. serve as program directors. This National Capital Area Rehabilitation Research Network creates a unique national resource of research cores in activity based CNS plasticity and recovery of function: basic neuroscience, biomedical engineering, imaging (animal and human MRI and fMRI) and clinical research and care in spinal cord injury. This NCARRN is comprised of four research cores and an administrative core. The administrative core coordinates the sabbatical and pilot-grants programs and provides ongoing education and training to the rehabilitation community through the organization of workshops, courses, and symposia. The administrative core also coordinates a strong research design and grant writing development program. The Research Cores are: A) Rehabilitation Robotics: Activity-based approaches to rehabilitation; B) Imaging Technologies: Visualizing CNS Plasticity in Animals and Humans; C) Animal Models of Injury, Plasticity and Recovery of Function; and D) Cellular and Molecular Approaches of Plasticity. The central location of this network in Washington, DC with its easy access provides an excellent focus for collaborations beyond the immediate metropolitan area. This NCARRN provides an outstanding research infrastructure in CNS Injury and Recovery and brings together established investigators, core resources and a sabbatical and pilot grants program for visiting rehabilitation research scholars who are poised to become strong independent investigators contributing to rehabilitation. By providing core resources, strong mentorship and opportunities for broad interaction, this program will increase strong medical rehabilitation research and improve outcomes for individuals with spinal cord injury and other neurological disorders. _x000D__x000D_ _x000D__x000D_	National Capital Area Rehibiliation Research Network	NA	Bioengineering; Brain Disorders; Diagnostic Radiology; Injury (total) Accidents/Adverse Effects; Injury - Trauma - (Head and Spine); Neurodegenerative; Neurosciences**; Rehabilitation; Spinal Cord Injury	NIH	Other Research-Related	495041	223296	https://reporter.nih.gov/project-details/7449643	GEORGETOWN UNIVERSITY	WASHINGTON	UNITED STATES	DC	NEUROSCIENCES	NICHD,NINDS	Eunice Kennedy Shriver National Institute of Child Health and Human Development	SCHOOLS OF MEDICINE	ZHD1-RRG-K(05)	Infrastructure	Research Resources				Research and/or Clinical Resources				Infrastructure
5R24HD050845-05	NA	HD050845	716879	7635810	2009	5	R24	BREGMAN, BARBARA S	[{'profile_id': 1895056, 'first_name': 'BARBARA', 'middle_name': 'S', 'last_name': 'BREGMAN', 'is_contact_pi': True, 'full_name': 'BARBARA S BREGMAN', 'title': 'PROFESSOR OF REHABILITATION MEDICINE '}]	[{'first_name': 'RALPH', 'middle_name': 'M', 'last_name': 'NITKIN', 'full_name': 'RALPH M NITKIN'}]	DC-00	2005-09-16	2012-05-31	RFA-HD-04-005	OR	R24HD050845	Animal Model;Animals;Area;Biomedical Engineering;Capital;Caring;Clinical Research;Collaborations;Communities;District of Columbia;Doctor of Philosophy;Educational workshop;Functional Magnetic Resonance Imaging;Grant;Hospitals;Human;Image;Imaging technology;Individual;Injury;Interdisciplinary Study;Location;Magnetic Resonance Imaging;Mentorship;Molecular;Neuronal Plasticity;Neurosciences;Outcome;Program Development;Quality of life;Recovery;Recovery of Function;Rehabilitation Research;Rehabilitation therapy;Research;Research Design;Research Infrastructure;Research Personnel;Resources;Robotics;Spinal Cord;Spinal cord injury;Therapeutic;Training and Education;Universities;Visit;Writing;base;central nervous system injury;design;improved;metropolitan;nervous system disorder;neuromechanism;programs;symposium	_x000D_ DESCRIPTION (provided by applicant): This National Capital Area Rehabilitation Research Network (NCARRN) brings together outstanding programs in basic neuroscience (at Georgetown University), biomedical engineering (at National Rehabilitation Hospital, Catholic University, and Georgetown University) and clinical research and care (at National Rehabilitation Hospital) to establish a nationally recognized interdisciplinary research program in spinal cord injury, based on both animal and human studies. In this capacity, the PIs provide a centralized research infrastructure which will enhance the capability of medical rehabilitation investigators to identify and understand the neural mechanisms underlying functional recovery, and to design and implement therapeutic strategies to enhance these mechanisms to improve the quality of life for individuals with spinal cord and other CNS injuries. Barbara S. Bregman, Ph.D., PT and Joseph Hidler, Ph.D. serve as program directors. This National Capital Area Rehabilitation Research Network creates a unique national resource of research cores in activity based CNS plasticity and recovery of function: basic neuroscience, biomedical engineering, imaging (animal and human MRI and fMRI) and clinical research and care in spinal cord injury. This NCARRN is comprised of four research cores and an administrative core. The administrative core coordinates the sabbatical and pilot-grants programs and provides ongoing education and training to the rehabilitation community through the organization of workshops, courses, and symposia. The administrative core also coordinates a strong research design and grant writing development program. The Research Cores are: A) Rehabilitation Robotics: Activity-based approaches to rehabilitation; B) Imaging Technologies: Visualizing CNS Plasticity in Animals and Humans; C) Animal Models of Injury, Plasticity and Recovery of Function; and D) Cellular and Molecular Approaches of Plasticity. The central location of this network in Washington, DC with its easy access provides an excellent focus for collaborations beyond the immediate metropolitan area. This NCARRN provides an outstanding research infrastructure in CNS Injury and Recovery and brings together established investigators, core resources and a sabbatical and pilot grants program for visiting rehabilitation research scholars who are poised to become strong independent investigators contributing to rehabilitation. By providing core resources, strong mentorship and opportunities for broad interaction, this program will increase strong medical rehabilitation research and improve outcomes for individuals with spinal cord injury and other neurological disorders. _x000D__x000D_ _x000D__x000D_	National Capital Area Rehibiliation Research Network	NA	Bioengineering; Injury (total) Accidents/Adverse Effects; Injury - Trauma - (Head and Spine); Neurodegenerative; Neurosciences; Rehabilitation; Spinal Cord Injury	NIH	Other Research-Related	494972	221907	https://reporter.nih.gov/project-details/7635810	GEORGETOWN UNIVERSITY	WASHINGTON	UNITED STATES	DC	NEUROSCIENCES	NICHD,NINDS	Eunice Kennedy Shriver National Institute of Child Health and Human Development	SCHOOLS OF MEDICINE	ZHD1-RRG-K(05)	Infrastructure	Research Resources				Research and/or Clinical Resources				Infrastructure
3R24HD050846-09S1	NA	HD050846	68091	8604541	2013	3	R24	HOFFMAN, ERIC P.	[{'profile_id': 1858263, 'first_name': 'ERIC', 'middle_name': 'P.', 'last_name': 'HOFFMAN', 'is_contact_pi': True, 'full_name': 'ERIC P. HOFFMAN', 'title': ''}]	[{'first_name': 'RALPH', 'middle_name': 'M', 'last_name': 'NITKIN', 'full_name': 'RALPH M NITKIN'}]	DC-00	2005-09-15	2015-05-31	PA-12-149	OR	R24HD050846	Adult;Age;Ancillary Study;Appointment;Award;Back;Bioinformatics;Biological Markers;Brain;Cerebral Palsy;Charge;Child;Clinical;Communities;Computer software;Data;District of Columbia;Educational workshop;Ensure;Environment;Equipment;Evaluation;Faculty;Feedback;Functional disorder;Funding;Funding Applicant;Genes;Genetic;Genomics;Genotype;Goals;Health Sciences;Healthcare Systems;Housing;Human;Human Resources;Institution;International;Investments;Limb structure;Medical;Medical center;Medicine;Messenger RNA;Methods;MicroRNAs;Modeling;Molecular;Monitor;Mus;Occupational;Outcome;Outcome Measure;Outcomes Research;Patients;Pharmaceutical Preparations;Phenotype;Pilot Projects;Preclinical Drug Evaluation;Premature Infant;Principal Investigator;Procedures;Process;Prospective Studies;Proteins;Proteome;Proteomics;Quality of life;Reagent;Rehabilitation Research;Rehabilitation therapy;Research;Research Personnel;Resources;Sampling;Services;Site;Software Tools;Spinal Cord;Spinal Dysraphism;Spinal cord injury;Surveys;Systems Biology;Technology;Testing;Training;Trauma;United States National Institutes of Health;Universities;Urine;Washington;Writing;cohort;cost;design;disability;functional outcomes;genome wide association study;improved;lectures;medical schools;meetings;microbiome;neuromuscular;new technology;outreach;pre-clinical;programs;protein protein interaction;respiratory;success;symposium	_x000D_ DESCRIPTION (provided by applicant): Medical rehabilitation is a research and clinical concern across the age span. Premature infants require rehabilitation of multiple types (physical, respiratory, occupational), children with cerebral palsy and spina bifida have extensive rehabilitation needs. Adults with spinal cord, brain, and limb trauma all require extensive rehabilitation support. Research to improve functional outcomes, and understand the pathophysiology of specific disabilities is important, both for patient quality of life, as well as burden on the health care system. The goal of our NCMRR-DC Core is to provide technical services and training across both molecular and functional outcome measures in rehabilitation research. During the previous award period, our NCMRR Core provided services and training to 108 principal investigators in 32 institutions, with processing and analysis of >4,500 samples. Didactic and outreach efforts included >3,500 hrs of on-site training of external investigators, 95 invited lectures, 29 presentations at national and international conferences, and organization of workshops to write and disseminate standard operating procedures for functional outcome measures. In this competitive renewal application, the PIs have extended their molecular outcomes services and training to include murine and human functional outcomes. These include clinical evaluator services and training, a murine functional testing facility, and facilitation of ancillary studies in pre-existing human cohorts emphasizing functional outcomes. These new resources have been established over the last 4 years, have been heavily utilized by the international rehabilitation research community, and are now proposed as a part of the NCMRR-DC Core. _x000D_ _x000D_	A Prospective Study of the Urine Microbiome After Spinal Cord Injury	Research to improve functional outcomes, and understand the pathophysiology of specific disabilities is important, both for patient quality of life, as well as burden on the health care system. The goal of the NCMRR-DC Core is to provide technical services and training across both molecular and functional outcome measures in rehabilitation research. _x000D_ _x000D_ _x000D_	Biotechnology; Genetics; Human Genome; Injury (total) Accidents/Adverse Effects; Injury - Trauma - (Head and Spine); Neurodegenerative; Neurosciences; Rehabilitation; Spinal Cord Injury	NIH	Other Research-Related	39588	28503	https://reporter.nih.gov/project-details/8604541	CHILDREN'S RESEARCH INSTITUTE	WASHINGTON	UNITED STATES	DC	NA	NICHD	Eunice Kennedy Shriver National Institute of Child Health and Human Development	Research Institutes	ZHD1(13)	Infrastructure	Research Resources				Research and/or Clinical Resources				Infrastructure
5K25HD051983-02	NA	HD051983	137330	7442264	2008	5	K25	MAKHSOUS, MOHSEN	[{'profile_id': 7935435, 'first_name': 'MOHSEN', 'middle_name': '', 'last_name': 'MAKHSOUS', 'is_contact_pi': True, 'full_name': 'MOHSEN MAKHSOUS', 'title': 'DR.'}]	[{'first_name': 'LOUIS', 'middle_name': 'A', 'last_name': 'QUATRANO', 'full_name': 'LOUIS A QUATRANO'}]	IL-05	2007-06-10	2012-05-31	PA-06-087	OR	K25HD051983	Adopted;Affect;Animal Testing;Animals;Area;Behavior;Biological;Buttocks;Calibration;Chronic;Complex;Complication;Condition;Control Animal;Data;Decubitus ulcer;Development;Economic Burden;Elements;Environment;Etiology;Female;Healthcare;Human;Image;Individual;Laboratory Animals;Life;Magnetic Resonance Imaging;Mechanics;Methodology;Methods;Modeling;Muscle;Perfusion;Physiological;Population;Posture;Prevention;Property;Public Health;Quality of life;Reaction;Research;Risk Factors;Simulate;Spinal cord injury;Spinal cord injury patients;Stress;Structure of greater trochanter of femur;Surface;Technology;Thigh structure;Time;Tissues;Variant;Weight-Bearing state;Wheelchairs;bone;disability;human subject;improved;in vivo;ischium;male;pressure;prevent;response;soft tissue;theories;tool	_x000D_ DESCRIPTION (provided by applicant): The applicant's long term research objectives are to use advanced technology to help improve the quality of life of wheelchair users, especially those with disabilities from spinal cord injury (SCI). More specifically, the applicant sets his target at preventing the soft tissue breakdown, the most common secondary complication of wheelchair sitting, by reducing or eliminating risk factors. In the US, nearly 50% of the 1.4 million people who rely on wheelchairs for mobility develop serious tissue breakdown at pressure point areas such as the ischia and the greater trochanters. This has a detrimental impact on the quality of life of the affected population and imposes a tremendous economic burden to health care. In this study, the applicant focuses on development and optimization of the sophisticated computational finite-element (FE) modeling theory and technology to investigate the soft tissue response to external sitting loads. The proposed FE models will simulate the load-bearing condition as in real sitting. It is expected that the models will not only be powerful tools for better understanding the response of soft tissues to sitting loads, but they will also facilitate development of improved prevention and treatment strategies against the soft tissue breakdown. Aim 1: To develop and refine the methodology for establishing the geometry of FE models for the buttock-thigh. The methodology implements a true representation of the anatomical geometry of buttock-thigh structure in actual sitting. Four versions of these models will be established representing males and females, each including able-bodied and chronic spinal cord injury (SCI) individuals. The models will also be calibrated and validated. Aim 2: To implement into the FE model the experimentally acquired mechanical properties of biological soft tissue (both human and experimental animal) under healthy, wounded, and SCI conditions; to investigate the sensitivity of the FE modeling to the variation of the material properties and the contact behavior among tissue layers; and to investigate the variation of buttock tissue properties in intact and SCI populations. Aim 3: To evaluate the buttock tissue internal mechanical environment in the sitting posture in individuals with chronic SCI using the validated FE models, and compare the FE model predictions with those obtained from the able-bodied controls. Relevance to Public Health: This research will provide a better understanding of the etiology of soft tissue breakdown in wheelchair sitting and help finding better strategies of treatment and prevention. _x000D__x000D_ _x000D__x000D_ _x000D__x000D_	Reduce the Risk Factors of Pressure Ulcers in SCI Patients	NA	Clinical Research; Injury (total) Accidents/Adverse Effects; Injury - Trauma - (Head and Spine); Neurodegenerative; Prevention; Rehabilitation; Spinal Cord Injury	NIH	Other Research-Related	127676	9654	https://reporter.nih.gov/project-details/7442264	NORTHWESTERN UNIVERSITY AT CHICAGO	CHICAGO	UNITED STATES	IL	PHYSICAL MEDICINE & REHAB	NICHD	Eunice Kennedy Shriver National Institute of Child Health and Human Development	SCHOOLS OF MEDICINE	Function, Integration, and Rehabilitation Sciences Study Section[CHHD-K]	SCI Secondary Health Conditions	Integument				Assistive Tools				Disease-Related Basic
5K25HD051983-03	NA	HD051983	140210	7622674	2009	5	K25	MAKHSOUS, MOHSEN	[{'profile_id': 7935435, 'first_name': 'MOHSEN', 'middle_name': '', 'last_name': 'MAKHSOUS', 'is_contact_pi': True, 'full_name': 'MOHSEN MAKHSOUS', 'title': 'DR.'}]	[{'first_name': 'LOUIS', 'middle_name': 'A', 'last_name': 'QUATRANO', 'full_name': 'LOUIS A QUATRANO'}]	IL-05	2007-06-10	2012-05-31	PA-06-087	OR	K25HD051983	Adopted;Affect;Animal Testing;Animals;Area;Behavior;Biological;Buttocks;Calibration;Chronic;Complex;Complication;Control Animal;Data;Decubitus ulcer;Development;Economic Burden;Elements;Environment;Etiology;Female;Healthcare;Human;Image;Individual;Laboratory Animals;Life;Magnetic Resonance Imaging;Mechanics;Methodology;Methods;Modeling;Muscle;Perfusion;Physiological;Population;Posture;Prevention;Property;Quality of life;Reaction;Research;Risk Factors;Simulate;Spinal cord injury;Spinal cord injury patients;Stress;Structure of greater trochanter of femur;Surface;Technology;Thigh structure;Time;Tissues;Variant;Weight-Bearing state;Wheelchairs;bone geometry;disability;human subject;improved;in vivo;ischium;male;pressure;prevent;public health research;response;soft tissue;theories;tool;treatment strategy	_x000D_ DESCRIPTION (provided by applicant): The applicant's long term research objectives are to use advanced technology to help improve the quality of life of wheelchair users, especially those with disabilities from spinal cord injury (SCI). More specifically, the applicant sets his target at preventing the soft tissue breakdown, the most common secondary complication of wheelchair sitting, by reducing or eliminating risk factors. In the US, nearly 50% of the 1.4 million people who rely on wheelchairs for mobility develop serious tissue breakdown at pressure point areas such as the ischia and the greater trochanters. This has a detrimental impact on the quality of life of the affected population and imposes a tremendous economic burden to health care. In this study, the applicant focuses on development and optimization of the sophisticated computational finite-element (FE) modeling theory and technology to investigate the soft tissue response to external sitting loads. The proposed FE models will simulate the load-bearing condition as in real sitting. It is expected that the models will not only be powerful tools for better understanding the response of soft tissues to sitting loads, but they will also facilitate development of improved prevention and treatment strategies against the soft tissue breakdown. Aim 1: To develop and refine the methodology for establishing the geometry of FE models for the buttock-thigh. The methodology implements a true representation of the anatomical geometry of buttock-thigh structure in actual sitting. Four versions of these models will be established representing males and females, each including able-bodied and chronic spinal cord injury (SCI) individuals. The models will also be calibrated and validated. Aim 2: To implement into the FE model the experimentally acquired mechanical properties of biological soft tissue (both human and experimental animal) under healthy, wounded, and SCI conditions; to investigate the sensitivity of the FE modeling to the variation of the material properties and the contact behavior among tissue layers; and to investigate the variation of buttock tissue properties in intact and SCI populations. Aim 3: To evaluate the buttock tissue internal mechanical environment in the sitting posture in individuals with chronic SCI using the validated FE models, and compare the FE model predictions with those obtained from the able-bodied controls. Relevance to Public Health: This research will provide a better understanding of the etiology of soft tissue breakdown in wheelchair sitting and help finding better strategies of treatment and prevention. _x000D__x000D_ _x000D__x000D_ _x000D__x000D_	Reduce the Risk Factors of Pressure Ulcers in SCI Patients	NA	Clinical Research; Injury (total) Accidents/Adverse Effects; Injury - Trauma - (Head and Spine); Neurodegenerative; Prevention; Rehabilitation; Spinal Cord Injury	NIH	Other Research-Related	130194	10016	https://reporter.nih.gov/project-details/7622674	NORTHWESTERN UNIVERSITY AT CHICAGO	CHICAGO	UNITED STATES	IL	PHYSICAL MEDICINE & REHAB	NICHD	Eunice Kennedy Shriver National Institute of Child Health and Human Development	SCHOOLS OF MEDICINE	Function, Integration, and Rehabilitation Sciences Study Section[CHHD-K]	SCI Secondary Health Conditions	Integument				Assistive Tools				Disease-Related Basic
5K25HD051983-04	NA	HD051983	143453	7802313	2010	5	K25	MAKHSOUS, MOHSEN	[{'profile_id': 7935435, 'first_name': 'MOHSEN', 'middle_name': '', 'last_name': 'MAKHSOUS', 'is_contact_pi': True, 'full_name': 'MOHSEN MAKHSOUS', 'title': 'DR.'}]	[{'first_name': 'LOUIS', 'middle_name': 'A', 'last_name': 'QUATRANO', 'full_name': 'LOUIS A QUATRANO'}]	IL-05	2007-06-10	2012-05-31	PA-06-087	OR	K25HD051983	Adopted;Affect;Animal Testing;Animals;Area;Behavior;Biological;Buttocks;Calibration;Chronic;Complex;Complication;Control Animal;Data;Decubitus ulcer;Development;Economic Burden;Elements;Environment;Etiology;Female;Healthcare;Human;Image;Individual;Laboratory Animals;Life;Magnetic Resonance Imaging;Mechanics;Methodology;Methods;Modeling;Muscle;Perfusion;Physiological;Population;Posture;Prevention;Property;Quality of life;Reaction;Research;Risk Factors;Simulate;Spinal cord injury;Spinal cord injury patients;Stress;Structure of greater trochanter of femur;Surface;Technology;Thigh structure;Time;Tissues;Variant;Weight-Bearing state;Wheelchairs;bone geometry;disability;human subject;improved;in vivo;ischium;male;pressure;prevent;public health research;response;soft tissue;theories;tool;treatment strategy	_x000D_ DESCRIPTION (provided by applicant): The applicant's long term research objectives are to use advanced technology to help improve the quality of life of wheelchair users, especially those with disabilities from spinal cord injury (SCI). More specifically, the applicant sets his target at preventing the soft tissue breakdown, the most common secondary complication of wheelchair sitting, by reducing or eliminating risk factors. In the US, nearly 50% of the 1.4 million people who rely on wheelchairs for mobility develop serious tissue breakdown at pressure point areas such as the ischia and the greater trochanters. This has a detrimental impact on the quality of life of the affected population and imposes a tremendous economic burden to health care. In this study, the applicant focuses on development and optimization of the sophisticated computational finite-element (FE) modeling theory and technology to investigate the soft tissue response to external sitting loads. The proposed FE models will simulate the load-bearing condition as in real sitting. It is expected that the models will not only be powerful tools for better understanding the response of soft tissues to sitting loads, but they will also facilitate development of improved prevention and treatment strategies against the soft tissue breakdown. Aim 1: To develop and refine the methodology for establishing the geometry of FE models for the buttock-thigh. The methodology implements a true representation of the anatomical geometry of buttock-thigh structure in actual sitting. Four versions of these models will be established representing males and females, each including able-bodied and chronic spinal cord injury (SCI) individuals. The models will also be calibrated and validated. Aim 2: To implement into the FE model the experimentally acquired mechanical properties of biological soft tissue (both human and experimental animal) under healthy, wounded, and SCI conditions; to investigate the sensitivity of the FE modeling to the variation of the material properties and the contact behavior among tissue layers; and to investigate the variation of buttock tissue properties in intact and SCI populations. Aim 3: To evaluate the buttock tissue internal mechanical environment in the sitting posture in individuals with chronic SCI using the validated FE models, and compare the FE model predictions with those obtained from the able-bodied controls. Relevance to Public Health: This research will provide a better understanding of the etiology of soft tissue breakdown in wheelchair sitting and help finding better strategies of treatment and prevention. _x000D__x000D_ _x000D__x000D_ _x000D__x000D_	Reduce the Risk Factors of Pressure Ulcers in SCI Patients	NA	Clinical Research; Injury (total) Accidents/Adverse Effects; Injury - Trauma - (Head and Spine); Neurodegenerative; Prevention; Rehabilitation; Spinal Cord Injury	NIH	Other Research-Related	132827	10626	https://reporter.nih.gov/project-details/7802313	NORTHWESTERN UNIVERSITY AT CHICAGO	CHICAGO	UNITED STATES	IL	PHYSICAL MEDICINE & REHAB	NICHD	Eunice Kennedy Shriver National Institute of Child Health and Human Development	SCHOOLS OF MEDICINE	Function, Integration, and Rehabilitation Sciences Study Section[CHHD-K]	SCI Secondary Health Conditions	Integument				Assistive Tools				Disease-Related Basic
5K25HD051983-05	NA	HD051983	143715	8073107	2011	5	K25	MAKHSOUS, MOHSEN	[{'profile_id': 7935435, 'first_name': 'MOHSEN', 'middle_name': '', 'last_name': 'MAKHSOUS', 'is_contact_pi': True, 'full_name': 'MOHSEN MAKHSOUS', 'title': 'DR.'}]	[{'first_name': 'LOUIS', 'middle_name': 'A', 'last_name': 'QUATRANO', 'full_name': 'LOUIS A QUATRANO'}]	IL-05	2007-06-10	2012-08-31	PA-06-087	OR	K25HD051983	Adopted;Affect;Animal Testing;Animals;Area;Behavior;Biological;Buttocks;Calibration;Chronic;Complex;Complication;Control Animal;Data;Decubitus ulcer;Development;Economic Burden;Elements;Environment;Etiology;Female;Healthcare;Human;Image;Individual;Laboratory Animals;Life;Magnetic Resonance Imaging;Mechanics;Methodology;Methods;Modeling;Muscle;Perfusion;Physiological;Population;Posture;Prevention;Prevention strategy;Property;Public Health;Quality of life;Reaction;Research;Risk Factors;Simulate;Spinal cord injury;Spinal cord injury patients;Stress;Structure of greater trochanter of femur;Surface;Technology;Thigh structure;Time;Tissues;Variant;Weight-Bearing state;Wheelchairs;bone geometry;disability;human subject;improved;in vivo;ischium;male;pressure;prevent;response;soft tissue;theories;tool;treatment strategy	_x000D_ DESCRIPTION (provided by applicant): The applicant's long term research objectives are to use advanced technology to help improve the quality of life of wheelchair users, especially those with disabilities from spinal cord injury (SCI). More specifically, the applicant sets his target at preventing the soft tissue breakdown, the most common secondary complication of wheelchair sitting, by reducing or eliminating risk factors. In the US, nearly 50% of the 1.4 million people who rely on wheelchairs for mobility develop serious tissue breakdown at pressure point areas such as the ischia and the greater trochanters. This has a detrimental impact on the quality of life of the affected population and imposes a tremendous economic burden to health care. In this study, the applicant focuses on development and optimization of the sophisticated computational finite-element (FE) modeling theory and technology to investigate the soft tissue response to external sitting loads. The proposed FE models will simulate the load-bearing condition as in real sitting. It is expected that the models will not only be powerful tools for better understanding the response of soft tissues to sitting loads, but they will also facilitate development of improved prevention and treatment strategies against the soft tissue breakdown. Aim 1: To develop and refine the methodology for establishing the geometry of FE models for the buttock-thigh. The methodology implements a true representation of the anatomical geometry of buttock-thigh structure in actual sitting. Four versions of these models will be established representing males and females, each including able-bodied and chronic spinal cord injury (SCI) individuals. The models will also be calibrated and validated. Aim 2: To implement into the FE model the experimentally acquired mechanical properties of biological soft tissue (both human and experimental animal) under healthy, wounded, and SCI conditions; to investigate the sensitivity of the FE modeling to the variation of the material properties and the contact behavior among tissue layers; and to investigate the variation of buttock tissue properties in intact and SCI populations. Aim 3: To evaluate the buttock tissue internal mechanical environment in the sitting posture in individuals with chronic SCI using the validated FE models, and compare the FE model predictions with those obtained from the able-bodied controls. Relevance to Public Health: This research will provide a better understanding of the etiology of soft tissue breakdown in wheelchair sitting and help finding better strategies of treatment and prevention. _x000D__x000D_ _x000D__x000D_ _x000D__x000D_	Reduce the Risk Factors of Pressure Ulcers in SCI Patients	NA	Clinical Research; Injury (total) Accidents/Adverse Effects; Injury - Trauma - (Head and Spine); Neurodegenerative; Prevention; Rehabilitation; Spinal Cord Injury	NIH	Other Research-Related	133069	10646	https://reporter.nih.gov/project-details/8073107	NORTHWESTERN UNIVERSITY AT CHICAGO	CHICAGO	UNITED STATES	IL	PHYSICAL MEDICINE & REHAB	NICHD	Eunice Kennedy Shriver National Institute of Child Health and Human Development	SCHOOLS OF MEDICINE	Function, Integration, and Rehabilitation Sciences Study Section[CHHD-K]	SCI Secondary Health Conditions	Integument				Assistive Tools				Disease-Related Basic
2R44HD052311-02	NA	HD052311	375000	7612105	2009	2	R44	RICHTER, W MARK	[{'profile_id': 7603811, 'first_name': 'W', 'middle_name': 'MARK', 'last_name': 'RICHTER', 'is_contact_pi': True, 'full_name': 'W MARK RICHTER', 'title': 'DIRECTOR OF RESEARCH AND DEVL'}]	[{'first_name': 'NANCY', 'middle_name': '', 'last_name': 'SHINOWARA', 'full_name': 'NANCY SHINOWARA'}]	NA	2009-06-05	2011-05-31	PA-08-050	SB	R44HD052311	Acute;Adverse effects;Affect;Area;Biofeedback;Body Weight;Body Weight decreased;British Columbia;Canada;Cardiovascular Diseases;Cardiovascular system;Cause of Death;Certification;Clinical;Cumulative Trauma Disorders;Custom;Data;Ensure;Equipment;Evaluation;Exercise;Feedback;Fingers;Fitness Centers;Focus Groups;General Population;Goals;Guidelines;Hand;Health;Heart Diseases;Hospitals;Human Resources;Individual;Injury;Institution;Length;Life;Maintenance;Manual wheelchair;Marketing;Measures;Medical;Mind;Obesity;Operating System;Outcome Measure;Pain;Paraplegia;Performance;Phase;Population;Process;Public Health;Quadriplegia;Recruitment Activity;Rehabilitation Centers;Rehabilitation therapy;Risk;Risk Factors;Safety;Sample Size;Secondary to;Secure;Shoulder Pain;Site;Solutions;Speed;Stroke;Surveys;System;Techniques;Testing;Time;Training;Universities;Upper Extremity;Upper arm;Walking;Weight;Wheelchairs;Work;design;expectation;experience;fitness;good diet;improved;innovation;instrument;instrumentation;member;preference;prevent;programs;prototype;public health relevance;response;satisfaction;skills;tool;usability	_x000D_ DESCRIPTION (provided by applicant): OptiPush Wheelchair Training System Wheelchair users are over twice as likely to be obese as people in the general population. The solution to obesity in the wheelchair user population is the same as it is in the general population, a healthy diet and regular exercise. The limited availability of wheelchair accessible cardiovascular exercise equipment may be contributing to lack of regular exercise in this population. Obesity among wheelchair users has led to secondary conditions such as heart disease and upper extremity (UE) pain and injury. Over half of the wheelchair user population has developed UE pain and injury. Body weight has been found to be a predictor of UE injury, with heavier users being more prone to injury. In addition to losing weight, training users such that they develop the strength and skills to push with less frequent, long, smooth strokes is currently recommended to help protect them from developing injuries. The OptiPush Wheelchair Training System (WTS) is a wheelchair-accessible treadmill that allows the wheelchair user to improve cardiovascular fitness, exercise capacity, strength and propulsion technique. In Phase I of the project, a proof of concept prototype was developed and evaluated by three wheelchair users during a 6-week exercise study. The wheelchair is secured to the treadmill by a dynamic tether system, which allows the wheelchair to move freely along the length of the treadmill but prevents it from tipping over, veering off course or rolling off the rear. Subjects were able to independently and safely use the OptiPush prototype and experienced significant improvements in cardiovascular health. The goals in Phase II of the project are to improve the design of the OptiPush treadmill and develop a commercial version that can be made available to individual users, gyms and rehabilitation centers. Push cadence and distance biofeedback will be provided to encourage users to use less frequent, long, smooth strokes. As a result of this project, wheelchair users will have increased access to cardiovascular fitness equipment and biofeedback training tools, enabling them to maintain cardiovascular health and improve their propulsion technique. PUBLIC HEALTH RELEVANCE: OptiPush Wheelchair Training System Relevance to Public Health Manual wheelchair users are at considerable risk of being obese, developing cardiovascular disease and developing upper limb overuse injuries. Two preventative measures are to exercise regularly and follow propulsion technique guidelines. This project will develop a wheelchair accessible treadmill with propulsion biofeedback that enables wheelchair users to independently and safely exercise while improving their propulsion technique. _x000D__x000D_ _x000D__x000D_	OptiPush Wheelchair Training System	_x000D_ Project Narrative_x000D_ OptiPush Wheelchair Training System_x000D_ Relevance to Public Health_x000D_ Manual wheelchair users are at considerable risk of being obese, developing cardiovascular disease_x000D_ and developing upper limb overuse injuries. Two preventative measures are to exercise regularly and_x000D_ follow propulsion technique guidelines. This project will develop a wheelchair accessible treadmill with_x000D_ propulsion biofeedback that enables wheelchair users to independently and safely exercise while_x000D_ improving their propulsion technique.	Assistive Technology; Bioengineering; Cardiovascular; Clinical Research; Injury (total) Accidents/Adverse Effects; Injury - Trauma - (Head and Spine); Neurodegenerative; Obesity; Rehabilitation; Spinal Cord Injury	NIH	SBIR/STTR	219042	131425	https://reporter.nih.gov/project-details/7612105	MAX MOBILITY, LLC	ANTIOCH	UNITED STATES	TN	NA	NICHD	Eunice Kennedy Shriver National Institute of Child Health and Human Development	Domestic For-Profits	Special Emphasis Panel[ZRG1 MOSS-F (15)]	SCI Secondary Health Conditions	Psychological & Psychosocial				Assistive Tools				Clinical (Phase 0 or EFS)
5R44HD052311-03	NA	HD052311	370834	7857931	2010	5	R44	RICHTER, W MARK	[{'profile_id': 7603811, 'first_name': 'W', 'middle_name': 'MARK', 'last_name': 'RICHTER', 'is_contact_pi': True, 'full_name': 'W MARK RICHTER', 'title': 'DIRECTOR OF RESEARCH AND DEVL'}]	[{'first_name': 'NANCY', 'middle_name': '', 'last_name': 'SHINOWARA', 'full_name': 'NANCY SHINOWARA'}]	NA	2009-06-05	2012-05-31	PA-08-050	SB	R44HD052311	Acute;Adverse effects;Affect;Area;Biofeedback;Body Weight;Body Weight decreased;British Columbia;Canada;Cardiovascular Diseases;Cardiovascular system;Cause of Death;Certification;Clinical;Cumulative Trauma Disorders;Custom;Data;Ensure;Equipment;Evaluation;Exercise;Feedback;Fingers;Fitness Centers;Focus Groups;General Population;Goals;Guidelines;Hand;Health;Heart Diseases;Hospitals;Human Resources;Individual;Injury;Institution;Length;Life;Maintenance;Manual wheelchair;Marketing;Measures;Medical;Mind;Obesity;Operating System;Outcome Measure;Pain;Paraplegia;Performance;Phase;Population;Process;Public Health;Quadriplegia;Recruitment Activity;Rehabilitation Centers;Rehabilitation therapy;Risk;Risk Factors;Safety;Sample Size;Secondary to;Secure;Shoulder Pain;Site;Solutions;Speed;Stroke;Surveys;System;Techniques;Testing;Time;Training;Universities;Upper Extremity;Walking;Weight;Wheelchairs;Work;arm;design;expectation;experience;fitness;good diet;improved;innovation;instrument;instrumentation;member;preference;prevent;programs;prototype;public health relevance;response;satisfaction;skills;tool;usability	_x000D_ DESCRIPTION (provided by applicant): OptiPush Wheelchair Training System Wheelchair users are over twice as likely to be obese as people in the general population. The solution to obesity in the wheelchair user population is the same as it is in the general population, a healthy diet and regular exercise. The limited availability of wheelchair accessible cardiovascular exercise equipment may be contributing to lack of regular exercise in this population. Obesity among wheelchair users has led to secondary conditions such as heart disease and upper extremity (UE) pain and injury. Over half of the wheelchair user population has developed UE pain and injury. Body weight has been found to be a predictor of UE injury, with heavier users being more prone to injury. In addition to losing weight, training users such that they develop the strength and skills to push with less frequent, long, smooth strokes is currently recommended to help protect them from developing injuries. The OptiPush Wheelchair Training System (WTS) is a wheelchair-accessible treadmill that allows the wheelchair user to improve cardiovascular fitness, exercise capacity, strength and propulsion technique. In Phase I of the project, a proof of concept prototype was developed and evaluated by three wheelchair users during a 6-week exercise study. The wheelchair is secured to the treadmill by a dynamic tether system, which allows the wheelchair to move freely along the length of the treadmill but prevents it from tipping over, veering off course or rolling off the rear. Subjects were able to independently and safely use the OptiPush prototype and experienced significant improvements in cardiovascular health. The goals in Phase II of the project are to improve the design of the OptiPush treadmill and develop a commercial version that can be made available to individual users, gyms and rehabilitation centers. Push cadence and distance biofeedback will be provided to encourage users to use less frequent, long, smooth strokes. As a result of this project, wheelchair users will have increased access to cardiovascular fitness equipment and biofeedback training tools, enabling them to maintain cardiovascular health and improve their propulsion technique. PUBLIC HEALTH RELEVANCE: OptiPush Wheelchair Training System Relevance to Public Health Manual wheelchair users are at considerable risk of being obese, developing cardiovascular disease and developing upper limb overuse injuries. Two preventative measures are to exercise regularly and follow propulsion technique guidelines. This project will develop a wheelchair accessible treadmill with propulsion biofeedback that enables wheelchair users to independently and safely exercise while improving their propulsion technique. _x000D__x000D_ _x000D__x000D_	OptiPush Wheelchair Training System	_x000D_ Project Narrative_x000D_ OptiPush Wheelchair Training System_x000D_ Relevance to Public Health_x000D_ Manual wheelchair users are at considerable risk of being obese, developing cardiovascular disease_x000D_ and developing upper limb overuse injuries. Two preventative measures are to exercise regularly and_x000D_ follow propulsion technique guidelines. This project will develop a wheelchair accessible treadmill with_x000D_ propulsion biofeedback that enables wheelchair users to independently and safely exercise while_x000D_ improving their propulsion technique.	Assistive Technology; Bioengineering; Cardiovascular; Clinical Research; Injury (total) Accidents/Adverse Effects; Injury - Trauma - (Head and Spine); Neurodegenerative; Obesity; Rehabilitation; Spinal Cord Injury	NIH	SBIR/STTR	216609	129965	https://reporter.nih.gov/project-details/7857931	MAX MOBILITY, LLC	ANTIOCH	UNITED STATES	TN	NA	NICHD	Eunice Kennedy Shriver National Institute of Child Health and Human Development	Domestic For-Profits	Special Emphasis Panel[ZRG1-MOSS-F(15)B]	SCI Secondary Health Conditions	Psychological & Psychosocial				Assistive Tools				Clinical (Phase 0 or EFS)
2R44HD053196-02	NA	HD053196	411593	7480004	2008	2	R44	HERMES, MATTHEW E	[{'profile_id': 6670478, 'first_name': 'MATTHEW', 'middle_name': 'E', 'last_name': 'HERMES', 'is_contact_pi': True, 'full_name': 'MATTHEW E HERMES', 'title': ''}, {'profile_id': 8523853, 'first_name': 'Jane', 'middle_name': '', 'last_name': 'Hermes', 'is_contact_pi': False, 'full_name': 'Jane Hermes', 'title': 'DR.'}]	[{'first_name': 'NANCY', 'middle_name': '', 'last_name': 'SHINOWARA', 'full_name': 'NANCY SHINOWARA'}]	SC-01	2006-05-01	2010-04-30	PA-07-280	SB	R44HD053196	13 year old;Address;Adult;Affect;Age;Aging;Air;Anthropometry;Athletic;Award;Back;Beauty;Binding;Brain Injuries;Caliber;California;Caring;Cerebral Palsy;Characteristics;Child;Child Support;Cities;Clinical;Code;Color;Computer-Assisted Manufacturing;Condition;Data;Decompression Sickness;Development;Devices;Dimensions;Disabled Persons;Economics;Elements;Engineering;Evaluation;Exhibits;Family;Freedom;Goals;Health;Healthcare;Hospitals;Human;Income;Individual;Industry;Infant;Institutes;Lead;Life;Manual wheelchair;Manuals;Marketing;Mechanics;Medical;Medical Device;Medical center;Metals;Mission;Modeling;Molds;Movement;Musculoskeletal Equilibrium;National Institute of Child Health and Human Development;Neurology;Neurorehabilitation;Numbers;Partner in relationship;Pattern;Persons;Phase;Plant Resins;Plastics;Polymers;Population;Positioning Attribute;Preparation;Production;Public Health;Published Comment;Range;Reflex action;Reporting;Research;Resources;Sales;San Francisco;Science;Self-Help Devices;Site Visit;Small Business Funding Mechanisms;Small Business Innovation Research Grant;Spastic Cerebral Palsy;Specific qualifier value;Support of Research;Surveys;Synthetic Resins;System;Target Populations;Testing;Time;United States;United States Food and Drug Administration;Universities;Update;Visual;Weight;Welding;Wheelchairs;Work;authority;base;commercialization;concept;density;design;disability;ergonomics;functional decline;human study;light weight;prevent;programs;prototype;rehabilitation engineering;statistics;success;symposium;user centered design	_x000D_ DESCRIPTION (provided by applicant): This proposal seeks to develop, test, gain regulatory approval and distribute for continuing evaluation, a lightweight, broadly useful children's wheelchair that is suited particularly for high-tone children. The chair is comprised of a synthetic resin-based, wheelchair chassis mated to newly developed, compliant seating that corrects, aligns, and supports the child's individual structural deviations. The proposal produces preproduction units based on the model plastic chassis and dynamically compliant seating prototype demonstrated with SBIR Phase I support. This development is part of a larger effort to extend the freedom of wheelchair design and materials use that Turbo Wheelchair exhibited with the all plastic adult wheelchair, Merlexi Craft}. This proposed children's wheelchair would support the NICHD mission to strive for healthy functioning of infants, children, youth and families and to support research to help persons with physical disabilities restore, replace, enhance, and prevent decline in function. Experts specify unmet needs in wheelchairs for individuals with high tone. They require durability, light weight, adjustability, dynamic seating and modular components. These needs are especially critical for the wheelchair bound among the 100,000 children with cerebral palsy. Turbo Wheelchair will refine the plastic chassis components fabricated in Phase I to minimize the weight and redesign the caster assembly for greater durability. The air-supported seat concept introduced in the Phase I model will be refined to idealize correction and alignment forces using expertise at CATEA (Ga. Tech) and Children's Healthcare of Atlanta. Prototype chassis will be assembled from molded components after fabrication of molds (Caro Polymers, Bessemer City, NC). Seating components will be developed with Folbot, Inc., North Charleston, SC. Mated components will undergo human studies testing and physical test and human studies data will be used for a redesign phase. Redesigned prototypes (24) will be fabricated for a second human studies evaluation, durability testing and functional review by a panel of scientific/medical experts. Pending successful review, the Company will file for FDA approval for sale and distribute a number of assembled chairs to children's medical center for internal use and comment prior to Phase III commercialization. PUBLIC HEALTH RELEVANCE. The need for a range of assistive devices that respond to the needs of a broad range of disabled individuals is a desirable public health goal. Further, another demonstration of the design capabilities and the durability and versatility of plastic vs. metal wheeelchair devices can lead to consideration of new designs in synthetic materials throughout the medical device industry thus broadly benefiting medical care. _x000D__x000D_ _x000D__x000D_	Lightweight, Dynamically Compliant Manual Wheelchair for Hight Tone Children	NA	Assistive Technology; Bioengineering; Brain Disorders; Cerebral Palsy; Clinical Research; Injury (total) Accidents/Adverse Effects; Injury - Trauma - (Head and Spine); Neurodegenerative; Neurosciences**; Pediatric**; Perinatal Period - Conditions Originating in Perinatal Period; Rehabilitation; Spinal Cord Injury	NIH	SBIR/STTR	310636	77659	https://reporter.nih.gov/project-details/7480004	TURBO WHEELCHAIR COMPANY, INC.	BEAUFORT	UNITED STATES	SC	NA	NICHD	Eunice Kennedy Shriver National Institute of Child Health and Human Development	Domestic For-Profits	Special Emphasis Panel[ZRG1 MOSS-F (15)]	SCI Adjacent	Tools/Technology				Assistive Tools				Unable to Classify
2R44HD053211-02	NA	HD053211	213046	7611785	2009	2	R44	SCHAEFER, PHILIP R	[{'profile_id': 7599483, 'first_name': 'PHILIP', 'middle_name': 'R', 'last_name': 'SCHAEFER', 'is_contact_pi': True, 'full_name': 'PHILIP R SCHAEFER', 'title': 'PRESIDENT AND CHIEF SCIENTIST'}]	[{'first_name': 'NANCY', 'middle_name': '', 'last_name': 'SHINOWARA', 'full_name': 'NANCY SHINOWARA'}]	NC-11	2006-05-01	2011-07-31	PA-08-050	SB	R44HD053211	Address;Algorithms;Area;Calibration;Caregivers;Complex;Computer software;Computers;Data;Devices;Disabled Persons;Employee;Employment;Employment Opportunities;Evaluation;Fatigue;Focus Groups;Gestures;Goals;Government;Head;Home environment;Individual;Industry;Lip structure;Lipreading;Marketing;Minority;Motor;Motor Skills;Mus;Optics;Oral cavity;Output;Participant;Pattern Recognition;Performance;Persons;Phase;Positioning Attribute;Procedures;Quality of life;Research Project Grants;Small Business Innovation Research Grant;Solutions;Speech;Spinal cord injury;Structure;Technology;Telephone;Testing;Time;Training;Voice;Work;base;career;commercialization;computerized data processing;devices for disabled persons;disability;experience;flexibility;improved;innovation;motor control;preference;prototype;public health relevance;research and development;satisfaction;sensor;tool;trend;user-friendly	_x000D_ DESCRIPTION (provided by applicant): This project aims to improve the quality of life, computer accessibility, and employment potential for spinal cord injured (SCI) and other individuals who cannot use a standard computer keyboard and mouse. Some assistive products, such as head trackers, are suitable for controlling the position of the mouse pointer. However, most such pointing products do not provide an unobtrusive or efficient means for creating mouse clicks. The Phase I SBIR project developed a proof of concept unit that can detect subtle gestures made by the mouth or lips of the user, and interpret these as mouse clicks or other types of switch output, providing a quick and efficient solution to many user needs. In Phase II, we plan to: a) Refine the requirements for the prototype "lip reading" device, based on inputs from people with disability, therapists, technologists, and potential employers, b) Upgrade the sensing apparatus to be more compact, easily mountable by users or caregivers, and even less needful of positioning on the user, c) Upgrade the signal processing and pattern-recognition algorithms to provide additional rejection of unintentional gestures for those with speech or related motor-control issues, d) Create driver and user preference software for the PC, and e) Perform a short-term user evaluation and a month-long in-home trial that demonstrates the main innovations of the project. The result will be that at the end of Phase II, we have a prototype "lip reading" device that has a high-quality look, feel, and function, along with test data from users that shows useful and efficient performance, and a high degree of user satisfaction and preference for the product. PUBLIC HEALTH RELEVANCE: The R&D in this Phase II SBIR project will result in an improved way to use computers for individuals with disabilities who cannot use a standard mouse to click on objects on the computer screen. The technology will also provide an improved switch device for non-computer applications. The results of the project will enable such individuals to be more productive, thus providing improved employment potential and an increase in the quality of life. _x000D__x000D_ _x000D__x000D_ _x000D__x000D_ _x000D__x000D_	A "lip reading" click device for disabled computer users	_x000D_ Relevance_x000D_ The R&D in this Phase II SBIR project will result in an improved way to use_x000D_ computers for individuals with disabilities who cannot use a standard mouse to_x000D_ click on objects on the computer screen. The technology will also provide an_x000D_ improved switch device for non-computer applications. The results of the project_x000D_ will enable such individuals to be more productive, thus providing improved_x000D_ employment potential and an increase in the quality of life.	Assistive Technology; Behavioral and Social Science; Bioengineering; Clinical Research; Injury (total) Accidents/Adverse Effects; Injury - Trauma - (Head and Spine); Networking and Information Technology R&D; Neurodegenerative; Rehabilitation; Spinal Cord Injury	NIH	SBIR/STTR	157713	41395	https://reporter.nih.gov/project-details/7611785	VORTANT TECHNOLOGIES, LLC	WEAVERVILLE	UNITED STATES	NC	NA	NICHD	Eunice Kennedy Shriver National Institute of Child Health and Human Development	Domestic For-Profits	Special Emphasis Panel[ZRG1 MOSS-L (02)]	Sociological	Psychological & Psychosocial	Tools/Technology			Sensors & Computer Interfaces				Clinical (Phase I, II, FS)
5R44HD053211-03	NA	HD053211	505410	7910557	2010	5	R44	SCHAEFER, PHILIP R	[{'profile_id': 7599483, 'first_name': 'PHILIP', 'middle_name': 'R', 'last_name': 'SCHAEFER', 'is_contact_pi': True, 'full_name': 'PHILIP R SCHAEFER', 'title': 'PRESIDENT AND CHIEF SCIENTIST'}]	[{'first_name': 'NANCY', 'middle_name': '', 'last_name': 'SHINOWARA', 'full_name': 'NANCY SHINOWARA'}]	NC-11	2006-05-01	2013-07-31	PA-08-050	SB	R44HD053211	Address;Algorithms;Area;Calibration;Caregivers;Complex;Computer software;Computers;Data;Devices;Disabled Persons;Employee;Employment;Employment Opportunities;Evaluation;Fatigue;Focus Groups;Gestures;Goals;Government;Head;Home environment;Individual;Industry;Lip structure;Lipreading;Marketing;Minority;Motor;Motor Skills;Mus;Optics;Oral cavity;Output;Participant;Pattern Recognition;Performance;Persons;Phase;Positioning Attribute;Procedures;Quality of life;Research Project Grants;Small Business Innovation Research Grant;Solutions;Speech;Spinal cord injury;Structure;Technology;Telephone;Testing;Time;Training;Voice;Work;base;career;commercialization;computerized data processing;devices for disabled persons;disability;experience;flexibility;improved;innovation;motor control;preference;prototype;public health relevance;research and development;satisfaction;sensor;tool;trend;user-friendly	_x000D_ DESCRIPTION (provided by applicant): This project aims to improve the quality of life, computer accessibility, and employment potential for spinal cord injured (SCI) and other individuals who cannot use a standard computer keyboard and mouse. Some assistive products, such as head trackers, are suitable for controlling the position of the mouse pointer. However, most such pointing products do not provide an unobtrusive or efficient means for creating mouse clicks. The Phase I SBIR project developed a proof of concept unit that can detect subtle gestures made by the mouth or lips of the user, and interpret these as mouse clicks or other types of switch output, providing a quick and efficient solution to many user needs. In Phase II, we plan to: a) Refine the requirements for the prototype "lip reading" device, based on inputs from people with disability, therapists, technologists, and potential employers, b) Upgrade the sensing apparatus to be more compact, easily mountable by users or caregivers, and even less needful of positioning on the user, c) Upgrade the signal processing and pattern-recognition algorithms to provide additional rejection of unintentional gestures for those with speech or related motor-control issues, d) Create driver and user preference software for the PC, and e) Perform a short-term user evaluation and a month-long in-home trial that demonstrates the main innovations of the project. The result will be that at the end of Phase II, we have a prototype "lip reading" device that has a high-quality look, feel, and function, along with test data from users that shows useful and efficient performance, and a high degree of user satisfaction and preference for the product. PUBLIC HEALTH RELEVANCE: The R&D in this Phase II SBIR project will result in an improved way to use computers for individuals with disabilities who cannot use a standard mouse to click on objects on the computer screen. The technology will also provide an improved switch device for non-computer applications. The results of the project will enable such individuals to be more productive, thus providing improved employment potential and an increase in the quality of life. _x000D__x000D_ _x000D__x000D_ _x000D__x000D_ _x000D__x000D_	A "lip reading" click device for disabled computer users	_x000D_ Relevance_x000D_ The R&D in this Phase II SBIR project will result in an improved way to use_x000D_ computers for individuals with disabilities who cannot use a standard mouse to_x000D_ click on objects on the computer screen. The technology will also provide an_x000D_ improved switch device for non-computer applications. The results of the project_x000D_ will enable such individuals to be more productive, thus providing improved_x000D_ employment potential and an increase in the quality of life.	Assistive Technology; Behavioral and Social Science; Bioengineering; Clinical Research; Injury (total) Accidents/Adverse Effects; Injury - Trauma - (Head and Spine); Networking and Information Technology R&D; Neurodegenerative; Rehabilitation; Spinal Cord Injury	NIH	SBIR/STTR	378677	93737	https://reporter.nih.gov/project-details/7910557	VORTANT TECHNOLOGIES, LLC	WEAVERVILLE	UNITED STATES	NC	NA	NICHD	Eunice Kennedy Shriver National Institute of Child Health and Human Development	Domestic For-Profits	Special Emphasis Panel[ZRG1-MOSS-L(02)M]	Sociological	Psychological & Psychosocial	Tools/Technology			Sensors & Computer Interfaces				Clinical (Phase I, II, FS)
5R21HD053608-02	NA	HD053608	98314	7488480	2008	5	R21	MUSSA-IVALDI, FERDINANDO ALESSANDRO	[{'profile_id': 1882457, 'first_name': 'FERDINANDO', 'middle_name': 'Alessandro', 'last_name': 'MUSSA-IVALDI', 'is_contact_pi': True, 'full_name': 'FERDINANDO Alessandro MUSSA-IVALDI', 'title': ''}]	[{'first_name': 'NANCY', 'middle_name': '', 'last_name': 'SHINOWARA', 'full_name': 'NANCY SHINOWARA'}]	IL-07	2007-09-01	2010-11-30	PA-06-181	RP	R21HD053608	Cervical spinal cord injury;Development;Elbow;Engineering;Environment;Excision;Goals;Goggles;Head;Human;Learning;Machine Learning;Maps;Methods;Motion;Motor;Movement;Numbers;Patients;Pattern;Powered wheelchair;Principal Component Analysis;Principal Investigator;Procedures;Protocols documentation;Quadriplegia;Residual state;Self-Help Devices;Shoulder;Signal Transduction;Simulate;Speed;Spinal cord injury;Techniques;Technology;Testing;Training;Wheelchairs;Wrist;base;body sense;computer generated;computerized data processing;design;healthy volunteer;independent component analysis;motor learning;new technology;novel;programs;virtual;virtual reality	The goal of these studies is to understand how movements of the body can be harnessed and trained to control electrically powered wheelchairs. Advanced wheelchair technology is often perceived to be a barrier by a large number of potential wheelchair users. An approach is proposed for the removal of this barrier based on adapting the assistive technology to the residual unconstrained mobility of the patients and on enhancing motor learning. This exploratory project aims at establishing the feasibility of such an approach and at developing training methods based on the identification of natural motions and on the use of virtual reality (VR). The proposed studies will be carried out on quadriplegic spinal cord injured patients with complete or incomplete cervical injuries. Healthy volunteers will also participate in these study to fine-tune the experimental apparatus and to provide a reference baseline to assess learning and coordination. Subjects will wear a novel upper-body sensing garment. A total of 52 electrical signals generated by the garment will be modulated by movements of the wrist, elbow, shoulder and torso. These signals will be mapped into the velocity commands for a simulated wheelchair. Subjects will wear VR-goggles and a head tracker, which will provide them with a immersive view of a computer-generated environment from the perspective of the simulated wheelchair. The combination of virtual reality environments and wearable signal technology will provide a framework for evaluating training protocols that would not be feasible with actual wheelchairs. The proposed studies are organized in two specific aims: (Aim 1.) To identify motor primitives for the control of a virtual wheelchair by unrestricted upper body motions Three well-established signal processing techniques - Principal Component Analysis, Independent Component Analysis and Isomap - will be used and compared for extracting low-dimensional signal patterns from the garment signals (Aim 2.) To identify maps and procedures that facilitate motor learning. The signal patterns extracted from Aim 1 will be used to design and test new transformations from subject motions to wheelchair commands. A well- known machine learning technique -least mean squares gradient descent - will be tested for matching the natural motor primitives of the subjects with an appropriate set of control signals to the wheelchair. Finally the safe VR environment will allow us to test whether it is most efficient to learn by gradually speeding up wheelchair motions or by gradually slowing them down. The results of these studies are expected to guide the development of new technology for assistive devices based on human motor learning and on engineering of adaptive control. Many disabled individuals are facing difficult challenges to take advantage of assistive technologies. In particular the safe and efficient use of powered wheelchair is limited by the need for patients to learn to operate their control apparatus. The proposed studies will investigate the possibility to reverse this situation and take advantage of advanced technologies for adapting the control apparatus to the residual skills of the patients.	Motor Learning for the Control of an Assistive Device	NA	Assistive Technology; Bioengineering; Clinical Research; Injury (total) Accidents/Adverse Effects; Injury - Trauma - (Head and Spine); Neurodegenerative; Rehabilitation; Spinal Cord Injury	NIH	Non-SBIR/STTR	36177	62137	https://reporter.nih.gov/project-details/7488480	REHABILITATION INSTITUTE OF CHICAGO D/B/A SHIRLEY RYAN ABILITYLAB	CHICAGO	UNITED STATES	IL	NA	NICHD	Eunice Kennedy Shriver National Institute of Child Health and Human Development	Research Institutes	Musculoskeletal Rehabilitation Sciences Study Section[MRS]	Sociological	Psychological & Psychosocial				Sensors & Computer Interfaces				Clinical (Phase 0 or EFS)
3R01HD053854-03S1	NA	HD053854	309628	7815128	2010	3	R01	FIELD-FOTE, EDELLE C.	[{'profile_id': 1865079, 'first_name': 'EDELLE', 'middle_name': 'C.', 'last_name': 'FIELD-FOTE', 'is_contact_pi': True, 'full_name': 'EDELLE C. FIELD-FOTE', 'title': ''}]	[{'first_name': 'NANCY', 'middle_name': '', 'last_name': 'SHINOWARA', 'full_name': 'NANCY SHINOWARA'}]	FL-27	2010-03-01	2012-02-29	PA-07-070	RP	R01HD053854	Area;Brain;Cervical spinal cord injury;Chronic;Contralateral;Crossover Design;Data;Devices;Equipment;Etiology;Exhibits;Face;Frequencies;Functional disorder;Funding;Glean;Goals;Hand;Hand functions;Human Resources;Impairment;Individual;Intervention;Ipsilateral;Laboratories;Learning;Measures;Motor;Outcome Measure;Pathway interactions;Performance;Peripheral Nerve Stimulation;Peripheral Nerves;Postdoctoral Fellow;Production;Protocols documentation;Quadriplegia;Quality of life;Reporting;Safety;Self Care;Spinal Cord;Spinal cord injury;Stroke;Task Performances;Testing;Training;Work;arm;base;chronic stroke;disability burden;functional loss;functional outcomes;improved;innovation;neurophysiology;parent grant;public health relevance;rehabilitation science;rehabilitation strategy;repetitive task practice;repetitive transcranial magnetic stimulation;restoration;somatosensory;strength training;traditional therapy;trend	_x000D_ DESCRIPTION (provided by applicant): The studies proposed are intended to accelerate the pace of discovery related to interventions for individuals with cervical spinal cord injury (SCI) who face significant challenges in the performance of everyday activities that require functional use of the hands. Beyond the physical damage to the spinal cord, secondary neuroplastic reorganization in the brain exacerbates functional loss. In some reports, the changes in corticomotor excitability that occur after SCI are similar to those that occur following stroke. By increasing voluntary drive to the hands, function can be improved after SCI. The studies in the parent grant apply to individuals with SCI interventions similar to those gleaned from recent studies of stroke. Newer evidence indicates that high-frequency repetitive transcranial magnetic stimulation (rTMS) may be effective at improving hand function after stroke. The proposed studies will use rTMS with the goal of increasing corticomotor drive to improve hand function in individuals with SCI. These supplemental studies will assess the safety, neurophysiologic effects, and preliminary efficacy of rTMS using a two-week, single-blind, sham-controlled, crossover design in 20 subjects. The following aims will be accomplished: 1) Assess within-session changes in pinch force to quantify the immediate effects of rTMS on force production of the contralateral hand, compared to ipsilateral hand and to sham-rTMS condition, 2) Assess effects of a 3-day course of rTMS to quantify the short-term effects on force production, functional task performance, and cortimotor neurophysiology related to contralateral hand function, compared to ipsilateral hand function and to sham-rTMS, and 3) Assess endurance of effects by quantifying the persistence of effects of rTMS on hand function and force production. These studies expand the aims of the parent grant, support personnel, and invest in technological equipment. The supplement will maximize the information that can be learned about the relationship between corticospinal drive and hand function in individuals with SCI within the 2-year abbreviated funding period. _x000D__x000D_ _x000D__x000D_ PUBLIC HEALTH RELEVANCE: In individuals with cervical SCI, impairment of hand function severely restricts independence and quality of life by limiting performance of self care, work, and leisure tasks. These studies aim to advance the field of rehabilitation science and reduce the burden of disability by improving hand function in individuals with SCI. Few goals are more important for function, independence, and participation in these individuals. _x000D__x000D_ _x000D__x000D_ _x000D__x000D_	Improving Hand and Arm Function in Individuals with SCI	_x000D_ Project Narrative:_x000D_ In individuals with cervical SCI, impairment of hand function severely restricts independence and quality of life_x000D_ by limiting performance of self care, work, and leisure tasks. These studies aim to advance the field of_x000D_ rehabilitation science and reduce the burden of disability by improving hand function in individuals with SCI._x000D_ Few goals are more important for function, independence, and participation in these individuals.	Clinical Research; Injury (total) Accidents/Adverse Effects; Injury - Trauma - (Head and Spine); Neurodegenerative; Neurosciences; Regenerative Medicine; Rehabilitation; Spinal Cord Injury; Stroke	NIH	Non-SBIR/STTR	226868	82760	https://reporter.nih.gov/project-details/7815128	UNIVERSITY OF MIAMI SCHOOL OF MEDICINE	CORAL GABLES	UNITED STATES	FL	OTHER HEALTH PROFESSIONS	NICHD,NCRR	Eunice Kennedy Shriver National Institute of Child Health and Human Development	SCHOOLS OF MEDICINE	Special Emphasis Panel[ZRG1 MOSS-L (95)]	SCI Motor/Sensory Function	Upper Limb/Forelimb				Non-Invasive Device	Non-Invasive Device			Clinical (Phase 0 or EFS)
5R01HD053854-02	NA	HD053854	299880	7496528	2008	5	R01	FIELD-FOTE, EDELLE C.	[{'profile_id': 1865079, 'first_name': 'EDELLE', 'middle_name': 'C.', 'last_name': 'FIELD-FOTE', 'is_contact_pi': True, 'full_name': 'EDELLE C. FIELD-FOTE', 'title': ''}]	[{'first_name': 'NANCY', 'middle_name': '', 'last_name': 'SHINOWARA', 'full_name': 'NANCY SHINOWARA'}]	FL-27	2007-09-20	2012-07-31	NA	RP	R01HD053854	Cervical spinal cord injury;Chronic;Equipment and supply inventories;Goals;H-Reflex;Hand;Hand functions;Individual;Injury;Intervention;Learning;Location;Maps;Measures;Medical;Motor;Motor Evoked Potentials;Normal Range;Outcome;Outcome Measure;Outcome Study;Output;Pathway interactions;Protocols documentation;Quadriplegia;Quality of life;Questionnaires;Rehabilitation therapy;Research Personnel;Resistance;SF-36;Science;Score;Self Assessment;Sensory;Spinal;Spinal Cord;Spinal cord injury;Stroke;Testing;Training;Upper Extremity;Upper arm;Week;base;functional outcomes;grasp;improved;innovation;neurophysiology;programs;rehabilitation strategy;restoration;skills;skills training;somatosensory;stroke rehabilitation;therapy design	_x000D_ DESCRIPTION (provided by applicant): Individuals with cervical spinal cord injury often cite loss of hand and arm function as the most devastating consequence of their injury, yet there are few interventions available to improve hand function in individuals with chronic tetraplegia, making this an unmet need. The proposed studies target this need by examining rehabilitation interventions designed to improve skilled hand/arm use in individuals with chronic tetraplegia. Evidence suggests that while deficits of hand function in individuals with tetraplegia are primarily due to damage to descending corticospinal connections, secondarily, learned non-use and decreased cortical excitability likely contribute to ineffective cortical control of the remaining connections to the spinal cord. These secondary changes resemble those that occur after stroke and may be reversible to some extent. Consequently, interventions that are effective for improving hand/arm function after stroke may also be of benefit for individuals with tetraplegia. In individuals with stroke, intensive upper extremity skill training (massed practice) is associated with improved use of the hand. Another intervention, somatosensory stimulation, has been shown to increase cortical excitability in non-disabled individuals and to improve strength in individuals with stroke. By applying strategies that have been innovated for stroke rehabilitation, our preliminary results suggest that massed practice and somatosensory stimulation can improve hand/arm function in individuals with chronic incomplete tetraplegia. These improvements may be accompanied by improved cortical output and may also be associated with improvements in quality of life. The proposed studies focus on these outcomes. In Aim 1, we will quantify and compare changes in skilled hand/arm use, grip force and sensory function associated with either: massed practice training + somatosensory stimulation, somatosensory stimulation alone, or a control intervention (conventional resistance training). In Aim 2, we will quantify and compare changes in cortical neurophysiology associated with either: massed practice + somatosensory stimulation, somatosensory stimulation alone, or a control intervention. In Aim 3, we will quantify and compare changes in self-assessment of quality of life and societal participation associated with massed practice + somatosensory stimulation, somatosensory stimulation alone, or a control intervention. We believe the outcomes of the proposed studies will have a positive influence on function and quality of life for individuals with incomplete tetraplegia due to spinal cord injury. _x000D__x000D_ _x000D__x000D_ _x000D__x000D_ _x000D__x000D_	Improving Hand and Arm Function in Individuals with SCI	NA	Brain Disorders; Clinical Research; Injury (total) Accidents/Adverse Effects; Injury - Trauma - (Head and Spine); Neurodegenerative; Neurosciences**; Rehabilitation; Spinal Cord Injury	NIH	Non-SBIR/STTR	196000	103880	https://reporter.nih.gov/project-details/7496528	UNIVERSITY OF MIAMI SCHOOL OF MEDICINE	CORAL GABLES	UNITED STATES	FL	NEUROSURGERY	NICHD	Eunice Kennedy Shriver National Institute of Child Health and Human Development	SCHOOLS OF MEDICINE	Special Emphasis Panel[ZRG1-MOSS-L(02)M]	SCI Motor/Sensory Function	Upper Limb/Forelimb				Exercise/Activity/Rehab	Non-Invasive Device			Clinical (Phase 0 or EFS)
5R01HD053854-03	NA	HD053854	299880	7669344	2009	5	R01	FIELD-FOTE, EDELLE C.	[{'profile_id': 1865079, 'first_name': 'EDELLE', 'middle_name': 'C.', 'last_name': 'FIELD-FOTE', 'is_contact_pi': True, 'full_name': 'EDELLE C. FIELD-FOTE', 'title': ''}]	[{'first_name': 'NANCY', 'middle_name': '', 'last_name': 'SHINOWARA', 'full_name': 'NANCY SHINOWARA'}]	FL-27	2007-09-20	2012-07-31	NA	RP	R01HD053854	Cervical spinal cord injury;Chronic;Equipment and supply inventories;Goals;H-Reflex;Hand;Hand functions;Individual;Injury;Intervention;Learning;Location;Maps;Measures;Medical;Motor;Motor Evoked Potentials;Normal Range;Outcome;Outcome Measure;Outcome Study;Output;Pathway interactions;Protocols documentation;Quadriplegia;Quality of life;Questionnaires;Rehabilitation therapy;Research Personnel;SF-36;Self Assessment;Sensory;Spinal;Spinal Cord;Spinal cord injury;Stroke;Testing;Training;Upper Extremity;Upper arm;base;effective intervention;functional outcomes;grasp;improved;innovation;neurophysiology;programs;rehabilitation science;rehabilitation strategy;restoration;skills;skills training;somatosensory;standardize measure;strength training;stroke rehabilitation;therapy design;traditional therapy	_x000D_ DESCRIPTION (provided by applicant): Individuals with cervical spinal cord injury often cite loss of hand and arm function as the most devastating consequence of their injury, yet there are few interventions available to improve hand function in individuals with chronic tetraplegia, making this an unmet need. The proposed studies target this need by examining rehabilitation interventions designed to improve skilled hand/arm use in individuals with chronic tetraplegia. Evidence suggests that while deficits of hand function in individuals with tetraplegia are primarily due to damage to descending corticospinal connections, secondarily, learned non-use and decreased cortical excitability likely contribute to ineffective cortical control of the remaining connections to the spinal cord. These secondary changes resemble those that occur after stroke and may be reversible to some extent. Consequently, interventions that are effective for improving hand/arm function after stroke may also be of benefit for individuals with tetraplegia. In individuals with stroke, intensive upper extremity skill training (massed practice) is associated with improved use of the hand. Another intervention, somatosensory stimulation, has been shown to increase cortical excitability in non-disabled individuals and to improve strength in individuals with stroke. By applying strategies that have been innovated for stroke rehabilitation, our preliminary results suggest that massed practice and somatosensory stimulation can improve hand/arm function in individuals with chronic incomplete tetraplegia. These improvements may be accompanied by improved cortical output and may also be associated with improvements in quality of life. The proposed studies focus on these outcomes. In Aim 1, we will quantify and compare changes in skilled hand/arm use, grip force and sensory function associated with either: massed practice training + somatosensory stimulation, somatosensory stimulation alone, or a control intervention (conventional resistance training). In Aim 2, we will quantify and compare changes in cortical neurophysiology associated with either: massed practice + somatosensory stimulation, somatosensory stimulation alone, or a control intervention. In Aim 3, we will quantify and compare changes in self-assessment of quality of life and societal participation associated with massed practice + somatosensory stimulation, somatosensory stimulation alone, or a control intervention. We believe the outcomes of the proposed studies will have a positive influence on function and quality of life for individuals with incomplete tetraplegia due to spinal cord injury. _x000D__x000D_ _x000D__x000D_ _x000D__x000D_ _x000D__x000D_	Improving Hand and Arm Function in Individuals with SCI	NA	Clinical Research; Injury (total) Accidents/Adverse Effects; Injury - Trauma - (Head and Spine); Neurodegenerative; Neurosciences; Rehabilitation; Spinal Cord Injury	NIH	Non-SBIR/STTR	196000	103880	https://reporter.nih.gov/project-details/7669344	UNIVERSITY OF MIAMI SCHOOL OF MEDICINE	CORAL GABLES	UNITED STATES	FL	NEUROSURGERY	NICHD	Eunice Kennedy Shriver National Institute of Child Health and Human Development	SCHOOLS OF MEDICINE	Special Emphasis Panel[ZRG1-MOSS-L(02)M]	SCI Motor/Sensory Function	Upper Limb/Forelimb				Exercise/Activity/Rehab	Non-Invasive Device			Clinical (Phase 0 or EFS)
5R01HD053854-04	NA	HD053854	296881	7916501	2010	5	R01	FIELD-FOTE, EDELLE C.	[{'profile_id': 1865079, 'first_name': 'EDELLE', 'middle_name': 'C.', 'last_name': 'FIELD-FOTE', 'is_contact_pi': True, 'full_name': 'EDELLE C. FIELD-FOTE', 'title': ''}]	[{'first_name': 'NANCY', 'middle_name': '', 'last_name': 'SHINOWARA', 'full_name': 'NANCY SHINOWARA'}]	FL-27	2007-09-20	2012-07-31	NA	RP	R01HD053854	Cervical spinal cord injury;Chronic;Equipment and supply inventories;Goals;H-Reflex;Hand;Hand functions;Individual;Injury;Intervention;Learning;Location;Maps;Measures;Medical;Motor;Motor Evoked Potentials;Normal Range;Outcome;Outcome Measure;Outcome Study;Output;Pathway interactions;Protocols documentation;Quadriplegia;Quality of life;Questionnaires;Rehabilitation therapy;Research Personnel;SF-36;Self Assessment;Sensory;Spinal;Spinal Cord;Spinal cord injury;Stroke;Testing;Training;Upper Extremity;arm;base;effective intervention;functional outcomes;grasp;improved;innovation;neurophysiology;programs;rehabilitation science;rehabilitation strategy;restoration;skills;skills training;somatosensory;standardize measure;strength training;stroke rehabilitation;therapy design;traditional therapy	_x000D_ DESCRIPTION (provided by applicant): Individuals with cervical spinal cord injury often cite loss of hand and arm function as the most devastating consequence of their injury, yet there are few interventions available to improve hand function in individuals with chronic tetraplegia, making this an unmet need. The proposed studies target this need by examining rehabilitation interventions designed to improve skilled hand/arm use in individuals with chronic tetraplegia. Evidence suggests that while deficits of hand function in individuals with tetraplegia are primarily due to damage to descending corticospinal connections, secondarily, learned non-use and decreased cortical excitability likely contribute to ineffective cortical control of the remaining connections to the spinal cord. These secondary changes resemble those that occur after stroke and may be reversible to some extent. Consequently, interventions that are effective for improving hand/arm function after stroke may also be of benefit for individuals with tetraplegia. In individuals with stroke, intensive upper extremity skill training (massed practice) is associated with improved use of the hand. Another intervention, somatosensory stimulation, has been shown to increase cortical excitability in non-disabled individuals and to improve strength in individuals with stroke. By applying strategies that have been innovated for stroke rehabilitation, our preliminary results suggest that massed practice and somatosensory stimulation can improve hand/arm function in individuals with chronic incomplete tetraplegia. These improvements may be accompanied by improved cortical output and may also be associated with improvements in quality of life. The proposed studies focus on these outcomes. In Aim 1, we will quantify and compare changes in skilled hand/arm use, grip force and sensory function associated with either: massed practice training + somatosensory stimulation, somatosensory stimulation alone, or a control intervention (conventional resistance training). In Aim 2, we will quantify and compare changes in cortical neurophysiology associated with either: massed practice + somatosensory stimulation, somatosensory stimulation alone, or a control intervention. In Aim 3, we will quantify and compare changes in self-assessment of quality of life and societal participation associated with massed practice + somatosensory stimulation, somatosensory stimulation alone, or a control intervention. We believe the outcomes of the proposed studies will have a positive influence on function and quality of life for individuals with incomplete tetraplegia due to spinal cord injury. _x000D__x000D_ _x000D__x000D_ _x000D__x000D_ _x000D__x000D_	Improving Hand and Arm Function in Individuals with SCI	NA	Clinical Research; Injury (total) Accidents/Adverse Effects; Injury - Trauma - (Head and Spine); Neurodegenerative; Neurosciences; Rehabilitation; Spinal Cord Injury	NIH	Non-SBIR/STTR	194040	102841	https://reporter.nih.gov/project-details/7916501	UNIVERSITY OF MIAMI SCHOOL OF MEDICINE	CORAL GABLES	UNITED STATES	FL	NEUROSURGERY	NICHD	Eunice Kennedy Shriver National Institute of Child Health and Human Development	SCHOOLS OF MEDICINE	Special Emphasis Panel[ZRG1-MOSS-L(02)M]	SCI Motor/Sensory Function	Upper Limb/Forelimb				Exercise/Activity/Rehab	Non-Invasive Device			Clinical (Phase 0 or EFS)
5R01HD053854-05	NA	HD053854	285005	8117169	2011	5	R01	FIELD-FOTE, EDELLE C.	[{'profile_id': 1865079, 'first_name': 'EDELLE', 'middle_name': 'C.', 'last_name': 'FIELD-FOTE', 'is_contact_pi': True, 'full_name': 'EDELLE C. FIELD-FOTE', 'title': ''}]	[{'first_name': 'NANCY', 'middle_name': '', 'last_name': 'SHINOWARA', 'full_name': 'NANCY SHINOWARA'}]	FL-27	2007-09-20	2013-07-31	NA	RP	R01HD053854	Cervical spinal cord injury;Chronic;Equipment and supply inventories;Goals;H-Reflex;Hand;Hand functions;Individual;Injury;Intervention;Learning;Location;Maps;Measures;Medical;Motor;Motor Evoked Potentials;Normal Range;Outcome;Outcome Measure;Outcome Study;Output;Pathway interactions;Protocols documentation;Quadriplegia;Quality of life;Questionnaires;Rehabilitation therapy;Research Personnel;Self Assessment;Sensory;Spinal;Spinal Cord;Spinal cord injury;Stroke;Testing;Training;Upper Extremity;arm;base;effective intervention;functional outcomes;grasp;improved;innovation;neurophysiology;programs;rehabilitation science;rehabilitation strategy;restoration;skills;skills training;somatosensory;standardize measure;strength training;stroke rehabilitation;therapy design;traditional therapy	_x000D_ DESCRIPTION (provided by applicant): Individuals with cervical spinal cord injury often cite loss of hand and arm function as the most devastating consequence of their injury, yet there are few interventions available to improve hand function in individuals with chronic tetraplegia, making this an unmet need. The proposed studies target this need by examining rehabilitation interventions designed to improve skilled hand/arm use in individuals with chronic tetraplegia. Evidence suggests that while deficits of hand function in individuals with tetraplegia are primarily due to damage to descending corticospinal connections, secondarily, learned non-use and decreased cortical excitability likely contribute to ineffective cortical control of the remaining connections to the spinal cord. These secondary changes resemble those that occur after stroke and may be reversible to some extent. Consequently, interventions that are effective for improving hand/arm function after stroke may also be of benefit for individuals with tetraplegia. In individuals with stroke, intensive upper extremity skill training (massed practice) is associated with improved use of the hand. Another intervention, somatosensory stimulation, has been shown to increase cortical excitability in non-disabled individuals and to improve strength in individuals with stroke. By applying strategies that have been innovated for stroke rehabilitation, our preliminary results suggest that massed practice and somatosensory stimulation can improve hand/arm function in individuals with chronic incomplete tetraplegia. These improvements may be accompanied by improved cortical output and may also be associated with improvements in quality of life. The proposed studies focus on these outcomes. In Aim 1, we will quantify and compare changes in skilled hand/arm use, grip force and sensory function associated with either: massed practice training + somatosensory stimulation, somatosensory stimulation alone, or a control intervention (conventional resistance training). In Aim 2, we will quantify and compare changes in cortical neurophysiology associated with either: massed practice + somatosensory stimulation, somatosensory stimulation alone, or a control intervention. In Aim 3, we will quantify and compare changes in self-assessment of quality of life and societal participation associated with massed practice + somatosensory stimulation, somatosensory stimulation alone, or a control intervention. We believe the outcomes of the proposed studies will have a positive influence on function and quality of life for individuals with incomplete tetraplegia due to spinal cord injury. _x000D__x000D_ _x000D__x000D_ _x000D__x000D_ _x000D__x000D_	Improving Hand and Arm Function in Individuals with SCI	NA	Clinical Research; Injury (total) Accidents/Adverse Effects; Injury - Trauma - (Head and Spine); Neurodegenerative; Neurosciences; Rehabilitation; Spinal Cord Injury	NIH	Non-SBIR/STTR	186278	98727	https://reporter.nih.gov/project-details/8117169	UNIVERSITY OF MIAMI SCHOOL OF MEDICINE	CORAL GABLES	UNITED STATES	FL	NEUROSURGERY	NICHD	Eunice Kennedy Shriver National Institute of Child Health and Human Development	SCHOOLS OF MEDICINE	Special Emphasis Panel[ZRG1-MOSS-L(02)M]	SCI Motor/Sensory Function	Upper Limb/Forelimb				Exercise/Activity/Rehab	Non-Invasive Device			Clinical (Phase 0 or EFS)
5R44HD054401-03	NA	HD054401	385888	7501937	2008	5	R44	RICHTER, W MARK	[{'profile_id': 7603811, 'first_name': 'W', 'middle_name': 'MARK', 'last_name': 'RICHTER', 'is_contact_pi': True, 'full_name': 'W MARK RICHTER', 'title': 'DIRECTOR OF RESEARCH AND DEVL'}]	[{'first_name': 'NANCY', 'middle_name': '', 'last_name': 'SHINOWARA', 'full_name': 'NANCY SHINOWARA'}]	NA	2006-09-15	2010-08-31	PA-06-006	SB	R44HD054401	Acclimatization;Articular Range of Motion;Back;Biomechanics;Body Weight;Characteristics;Clinical Practice Guideline;Color;Communication;Computers;Condition;Cumulative Trauma Disorders;Decompression Sickness;Descriptor;Effectiveness;Elevator;Engineering;Ensure;Evaluation;Eye;Feedback;Focus Groups;Friends;Funding;Grant;Hand;Height;Home environment;Lead;Leg;Licensing;Lifting;Manual wheelchair;Measures;Microprocessor;Monitor;Motion;NIH Program Announcements;Outsourcing;Performance;Phase;Population;Positioning Attribute;Powered wheelchair;Procedures;Process;Public Health;Publishing;Purpose;Quality of life;Range of motion exercise;Reporting;Risk;Rotation;Safety;Shoulder;Small Business Funding Mechanisms;Small Business Innovation Research Grant;Solutions;Specific qualifier value;Spinal cord injury;System;Technology;Test Result;Testing;Time;Training;Upper Extremity;Vendor;Week;Weight;Welding;Wheelchair propulsion;Wheelchairs;Work;base;concept;cost;design;diaries;disability;ergonomics;experience;functional disability;improved;innovative technologies;performance tests;prototype;research and development;response;tool;usability	_x000D_ DESCRIPTION (provided by applicant): The PVA clinical practice guidelines for preserving upper limb function following spinal cord injury recommends that wheelchair users minimize the force required to complete upper limb tasks, avoid positioning the hand above the shoulder and avoid extreme positions of shoulder internal rotation and abduction. There are several aspects of wheelchair use that lead to these conditions. Because wheelchair users are seated, many of the objects they grab or work with are above the level of their shoulder, such as washing dishes or getting items off the grocery store shelf. Some powered wheelchairs have an electric seat elevator that can be used to raise the wheelchair user up. However, there are no manual wheelchairs that offer a seat-elevating feature. Transfers to and from the wheelchair commonly lead to an internally- rotated and abducted shoulder that is supporting a large percentage of the user's body weight. Transfer boards can be used to dramatically reduce physical demand during transfers. However, transfer boards are not very portable, so they are not typically carried on the wheelchair. As a result, transfer boards are not always available when the user needs one. The ErgoChair Smart Manual Wheelchair is a solution to the problem of poor shoulder ergonomics during lifting tasks and transfers. The ErgoChair allows the seat height of a manual wheelchair to be set by the user much like setting the height of an office chair. In addition, there is a lightweight transfer board stowed under the seat. Users can create preset seat heights, allowing them to quickly set the seat to exactly where they want it. This project will involve: 1) developing a proof-of concept prototype and evaluating its effectiveness, 2) refining the design based on focus group feedback and engineering exploration and 3) quantifying the ergonomic benefits of the ErgoChair through a repeated measures biomechanical study. As a result of this project, wheelchair users will be able to dramatically reduce physical demand on their upper limbs during everyday tasks. ErgoChair Smart Manual Wheelchair Relevance to Public Health Manual wheelchair users are at considerable risk of developing upper limb overuse injuries. One preventative measure is to reduce physical demand during wheelchair use. This project will develop innovative technology that will dramatically improve the ergonomics of wheelchair transfers and lifting tasks. _x000D__x000D_ _x000D__x000D_	ErgoChair Smart Manual Wheelchair	NA	Assistive Technology; Bioengineering; Clinical Research; Injury (total) Accidents/Adverse Effects; Injury - Trauma - (Head and Spine); Neurodegenerative; Rehabilitation; Spinal Cord Injury	NIH	SBIR/STTR	232902	127741	https://reporter.nih.gov/project-details/7501937	MAX MOBILITY, LLC	ANTIOCH	UNITED STATES	TN	NA	NICHD	Eunice Kennedy Shriver National Institute of Child Health and Human Development	Domestic For-Profits	Musculoskeletal Rehabilitation Sciences Study Section[MRS]	SCI Motor/Sensory Function	Upper Limb/Forelimb				Assistive Tools				Clinical (Phase 0 or EFS)
5R21HD054529-02	NA	HD054529	212603	7385988	2008	5	R21	BONINGER, MICHAEL L.	[{'profile_id': 1896456, 'first_name': 'MICHAEL', 'middle_name': 'L.', 'last_name': 'BONINGER', 'is_contact_pi': True, 'full_name': 'MICHAEL L. BONINGER', 'title': 'DISTINGUISHED PROFESSOR'}]	[{'first_name': 'NANCY', 'middle_name': '', 'last_name': 'SHINOWARA', 'full_name': 'NANCY SHINOWARA'}]	PA-12	2007-03-17	2011-02-28	PA-03-107	RP	R21HD054529	Activities of Daily Living;Acute;Affect;Age;Appearance;Area;Biomechanics;Caliber;Characteristics;Chronic;Cumulative Trauma Disorders;Data;Diagnosis;Disease;Educational Intervention;Educational process of instructing;Ensure;Exhibits;Feedback;Grant;Head;Hypertrophy;Image;Individual;Intervention;Invasive;Kinetics;Liquid substance;Manual wheelchair;Measures;Methods;Musculoskeletal;Pain;Paraplegia;Pathologic Processes;Pathology;Personal Satisfaction;Phase;Pilot Projects;Positioning Attribute;Purpose;Reading;Research;Research Personnel;Rotation;Rotator Cuff;Shoulder;Shoulder Pain;Skin;Spinal cord injury;Structure;Symptoms;Syndrome;Techniques;Tendon structure;Testing;Time;Training Programs;Ultrasonography;Upper Extremity;Weight;Wheelchair propulsion;Wheelchairs;biceps brachii muscle;design;infraspinatous muscle;insight;kinematics;soft tissue;supraspinatus muscle	_x000D_ DESCRIPTION (provided by applicant): Due to lower limb paralysis, individuals with spinal cord injury (SCI) rely extensively on their upper limbs for mobility and activities of daily living (ADL). Thus, any loss of upper limb function significantly affects mobility and independence. Unfortunately upper limb pain is very common in manual wheelchair users, with shoulder pain present in between 30% and 73% of manual wheelchair users (MWUs). The vast majority of investigators studying shoulder pain in MWUs have proposed that wheelchair propulsion is, in part, the cause of shoulder pain and pathology. The most common diagnoses related to musculoskeletal shoulder pain in chronic SCI are impingement syndrome and rotator cuff disease. While chronic upper extremity changes have been well documented, no research has investigated acute changes to the rotator cuff that occur as a result of wheelchair propulsion. Ultrasound is a non-invasive, convenient method that has been used to examine soft tissue structures of the shoulder. Symptoms of pathology of the rotator cuff detected by ultrasound include hypoechoic (due to increased fluid) tendon appearance, hypertrophy of the long biceps tendon, and an increased biceps-supraspinatus/infraspinatus tendon diameter ratio. The purpose of this study is to measure acute changes in the soft tissue of the shoulder occurring as a result of a wheelchair propulsion task. We will collect baseline images of biceps, supraspinatus and subdeltoid bursa. Subjects will then propel their wheelchair for ten minutes while kinetic and kinematic data are collected. Post-propulsion ultrasound images will be collected using special techniques to maximize repeatability and consistency of the ultrasound readings. A marker will be place on the skin that is visible on the ultrasound image during the baseline ultrasound exam. Baseline and post-propulsion ultrasound exams will use this marker as a reference point in order to ensure the same ultrasound probe position, tilt, and orientation for both imaging sessions. We will measure changes in the infraspinatus, supraspinatus and biceps tendons and related these changes to biomechanical measures, and baseline soft tissue characteristics. We believe that the acute changes in tendons are part of the pathologic process that leads to chronic changes and pain. At the completion of this grant we will have determined how acute changes in soft tissue as a result of wheelchair propulsion relate to specific biomechanics as well as to chronic soft tissue pathology. Understanding these relationships will provide insight into the biomechanics of repetitive strain injury at the shoulder and will provide an opportunity to test interventions. Specifically, if we can show that a propulsion training program or change in wheelchair setup or design leads to a decrease in acute changes in soft tissue, we will know that our interventions make a difference. In the final phase of this grant we will collect pilot data that will demonstrate our ability to reduce acute changes in the soft tissue of the shoulder. This type of information is critical to appropriate selection of interventions in subsequent controlled trials. _x000D__x000D_ _x000D__x000D_	Acute Rotator Cuff Tendon Changes Associated with Wheelchair Propulsion	NA	Bioengineering; Clinical Research; Diagnostic Radiology; Injury (total) Accidents/Adverse Effects; Injury - Trauma - (Head and Spine); Neurodegenerative; Neurosciences**; Rehabilitation; Spinal Cord Injury	NIH	Non-SBIR/STTR	147000	65603	https://reporter.nih.gov/project-details/7385988	UNIVERSITY OF PITTSBURGH AT PITTSBURGH	PITTSBURGH	UNITED STATES	PA	PHYSICAL MEDICINE & REHAB	NICHD	Eunice Kennedy Shriver National Institute of Child Health and Human Development	SCHOOLS OF MEDICINE	Musculoskeletal Rehabilitation Sciences Study Section[MRS]	SCI Secondary Health Conditions	Muscle & Bone				Clinical Observational				Disease-Related Basic
5R01HD054569-02	NA	HD054569	589155	7497154	2008	5	R01	TULSKY, DAVID SCOTT	[{'profile_id': 8536885, 'first_name': 'David', 'middle_name': 'Scott', 'last_name': 'Tulsky', 'is_contact_pi': True, 'full_name': 'David Scott Tulsky', 'title': ''}]	[{'first_name': 'LOUIS', 'middle_name': 'A', 'last_name': 'QUATRANO', 'full_name': 'LOUIS A QUATRANO'}]	NJ-11	2007-09-15	2012-06-30	NA	RP	R01HD054569	Accounting;Address;Adult;Amyotrophic Lateral Sclerosis;Appendix;Arts;Childhood;Clinical;Clinical Research;Clinical Trials;Clinical Trials Design;Communities;Compatible;Condition;Development;Discrimination;Disease;Ensure;Epilepsy;Exhibits;Facility Construction Funding Category;Fatigue;Funding;General Population;Generic Drugs;Goals;Health;Health Status;Individual;Institutes;Length;Long-Term Effects;Measurement;Measures;Medicine;Methodology;Methods;Modeling;Monitor;Multiple Sclerosis;Muscular Dystrophies;Nervous System Physiology;Neurologic;Numbers;Outcome;Outcome Assessment;Outcome Measure;Outcomes Research;Pain;Parkinson Disease;Patient Self-Report;Patients;Personal Satisfaction;Persons;Physiological;Population;Property;Psychometrics;Quality of life;Range;Rehabilitation therapy;Research;Research Personnel;Sampling;Science;Sensitivity and Specificity;Severity of illness;Social support;Solid;Spinal cord injury;Spinal cord injury patients;Stroke;Symptoms;System;Technology;Testing;United States National Institutes of Health;Urination;Validation;clinically relevant;computerized;disability;functional restoration;health related quality of life;instrument;nervous system disorder;new technology;programs;psychologic;rapid growth;response;satisfaction;social;sound;theories;tool;user-friendly	_x000D_ DESCRIPTION (provided by applicant): The NIH Roadmap has recognized the importance of valid outcomes assessment in clinical research, stating: "There is a pressing need to better quantify clinically important symptoms and outcomes, including pain, fatigue, and quality of life. Through this effort, new technologies will be developed and tested to measure these self-reported health states and outcomes across a wide range of illnesses and disease severities." Despite this call for action, there is a paucity of health-related quality of life (HRQOL) measures that have been developed specifically for use with SCI populations. HRQOL measures used in SCI clinical trials tend to be generic instruments, containing irrelevant and sometimes offensive items which lack clinical utility. Traumatic SCI results in a sudden and devastating constellation of physiological changes, secondary complications, and impaired social and psychological function, all of which significantly impact HRQOL. A valid SCI-specific measure of QOL is needed to accurately measure both clinical and research outcomes. The current study aims to: 1) Construct a clinically relevant helath-related quality of life (HRQOL) measurement scale targeted towards individuals with SCI, 2) Ensure that the resulting scale is compatible with the "Neuro-QOL" measurement system to ensure acceptance by the field and utility in clinical trials, 3) Field Test the SCI-targeted and generic Neuro-QOL item banks with a sample of SCI patients, 4) Utilize Item Response Theory (IRT) methodology to refine and calibrate item banks for use with an SCI population in clinical trials, and 5) Develop a computerized adaptive testing (CAT) program for administration of the item banks and field test the CAT program in a new sample of SCI patients. The SCI-QOL scale will be developed using a state-of-the-art approach, employing both classical and contemporary methods of test construction and validation. Five different rehabilitation facilities from across the nation, including four Model SCI Systems, will participate in the development of this new HRQOL measure to ensure adequate sensitivity and specificity. The instrument will be developed as a CAT that will be practical and flexible for administration in many settings. Finally, the proposed study will fill a significant void by developing a meaningful, valid, and concise measure of HRQOL for use in outcome measurement of SCI clinical trials and will be integrated with the NINDS Neuro-QOL measure. _x000D__x000D_ _x000D__x000D_ _x000D__x000D_	Quality of Life for SCI Clinical Trials: Development of the SCI-QOL	NA	Behavioral and Social Science; Brain Disorders; Clinical Research; Clinical Trials; Injury (total) Accidents/Adverse Effects; Injury - Trauma - (Head and Spine); Neurodegenerative; Neurosciences**; Rehabilitation; Spinal Cord Injury	NIH	Non-SBIR/STTR	465950	123205	https://reporter.nih.gov/project-details/7497154	KESSLER FOUNDATION, INC.	East Hanover	UNITED STATES	NJ	NA	NICHD,NINDS	Eunice Kennedy Shriver National Institute of Child Health and Human Development	Research Institutes	Behavioral Medicine, Interventions and Outcomes Study Section[BMIO]	Sociological	Psychological & Psychosocial				Psychosocial/Caregiver/Community				Clinical (Phase 0 or EFS)
5R01HD054569-03	NA	HD054569	578271	7629774	2009	5	R01	TULSKY, DAVID SCOTT	[{'profile_id': 8536885, 'first_name': 'David', 'middle_name': 'Scott', 'last_name': 'Tulsky', 'is_contact_pi': True, 'full_name': 'David Scott Tulsky', 'title': ''}]	[{'first_name': 'LOUIS', 'middle_name': 'A', 'last_name': 'QUATRANO', 'full_name': 'LOUIS A QUATRANO'}]	NJ-11	2007-09-15	2012-06-30	NA	RP	R01HD054569	Accounting;Address;Adult;Amyotrophic Lateral Sclerosis;Arts;Childhood;Clinical;Clinical Research;Clinical Trials;Clinical Trials Design;Communities;Development;Discrimination;Disease;Ensure;Epilepsy;Exhibits;Fatigue;Funding;General Population;Generic Drugs;Goals;Health;Individual;Length;Long-Term Effects;Measurement;Measures;Medicine;Methodology;Methods;Modeling;Monitor;Multiple Sclerosis;Muscular Dystrophies;National Institute of Neurological Disorders and Stroke;Nervous System Physiology;Neurologic;Outcome;Outcome Assessment;Outcome Measure;Pain;Parkinson Disease;Patient Self-Report;Patients;Personal Satisfaction;Persons;Physiological;Population;Property;Psychometrics;Quality of life;Rehabilitation therapy;Research;Research Personnel;Sampling;Science;Sensitivity and Specificity;Severity of illness;Social support;Solid;Spinal cord injury;Spinal cord injury patients;Stroke;Symptoms;System;Technology;Testing;United States National Institutes of Health;Validation;clinical practice;clinically relevant;computerized;disability;flexibility;functional restoration;health related quality of life;instrument;nervous system disorder;new technology;patient population;physical conditioning;programs;psychologic;rapid growth;response;satisfaction;social;sound;theories;tool;user-friendly	_x000D_ DESCRIPTION (provided by applicant): The NIH Roadmap has recognized the importance of valid outcomes assessment in clinical research, stating: "There is a pressing need to better quantify clinically important symptoms and outcomes, including pain, fatigue, and quality of life. Through this effort, new technologies will be developed and tested to measure these self-reported health states and outcomes across a wide range of illnesses and disease severities." Despite this call for action, there is a paucity of health-related quality of life (HRQOL) measures that have been developed specifically for use with SCI populations. HRQOL measures used in SCI clinical trials tend to be generic instruments, containing irrelevant and sometimes offensive items which lack clinical utility. Traumatic SCI results in a sudden and devastating constellation of physiological changes, secondary complications, and impaired social and psychological function, all of which significantly impact HRQOL. A valid SCI-specific measure of QOL is needed to accurately measure both clinical and research outcomes. The current study aims to: 1) Construct a clinically relevant helath-related quality of life (HRQOL) measurement scale targeted towards individuals with SCI, 2) Ensure that the resulting scale is compatible with the "Neuro-QOL" measurement system to ensure acceptance by the field and utility in clinical trials, 3) Field Test the SCI-targeted and generic Neuro-QOL item banks with a sample of SCI patients, 4) Utilize Item Response Theory (IRT) methodology to refine and calibrate item banks for use with an SCI population in clinical trials, and 5) Develop a computerized adaptive testing (CAT) program for administration of the item banks and field test the CAT program in a new sample of SCI patients. The SCI-QOL scale will be developed using a state-of-the-art approach, employing both classical and contemporary methods of test construction and validation. Five different rehabilitation facilities from across the nation, including four Model SCI Systems, will participate in the development of this new HRQOL measure to ensure adequate sensitivity and specificity. The instrument will be developed as a CAT that will be practical and flexible for administration in many settings. Finally, the proposed study will fill a significant void by developing a meaningful, valid, and concise measure of HRQOL for use in outcome measurement of SCI clinical trials and will be integrated with the NINDS Neuro-QOL measure. _x000D__x000D_ _x000D__x000D_ _x000D__x000D_	Quality of Life for SCI Clinical Trials: Development of the SCI-QOL	NA	Behavioral and Social Science; Clinical Research; Clinical Trials; Injury (total) Accidents/Adverse Effects; Injury - Trauma - (Head and Spine); Neurodegenerative; Neurosciences; Spinal Cord Injury	NIH	Non-SBIR/STTR	464786	113485	https://reporter.nih.gov/project-details/7629774	KESSLER FOUNDATION, INC.	East Hanover	UNITED STATES	NJ	NA	NICHD,NINDS	Eunice Kennedy Shriver National Institute of Child Health and Human Development	Research Institutes	Behavioral Medicine, Interventions and Outcomes Study Section[BMIO]	Sociological	Psychological & Psychosocial				Psychosocial/Caregiver/Community				Clinical (Phase 0 or EFS)
5R01HD054569-04	NA	HD054569	651450	7862504	2010	5	R01	TULSKY, DAVID SCOTT	[{'profile_id': 8536885, 'first_name': 'David', 'middle_name': 'Scott', 'last_name': 'Tulsky', 'is_contact_pi': True, 'full_name': 'David Scott Tulsky', 'title': ''}]	[{'first_name': 'LOUIS', 'middle_name': 'A', 'last_name': 'QUATRANO', 'full_name': 'LOUIS A QUATRANO'}]	NJ-11	2007-09-15	2011-06-30	NA	RP	R01HD054569	Accounting;Address;Adult;Amyotrophic Lateral Sclerosis;Arts;Childhood;Clinical;Clinical Research;Clinical Trials;Clinical Trials Design;Communities;Development;Discrimination;Disease;Ensure;Epilepsy;Exhibits;Fatigue;Funding;General Population;Generic Drugs;Goals;Health;Individual;Length;Long-Term Effects;Measurement;Measures;Medicine;Methodology;Methods;Modeling;Monitor;Multiple Sclerosis;Muscular Dystrophies;National Institute of Neurological Disorders and Stroke;Nervous System Physiology;Neurologic;Outcome;Outcome Assessment;Outcome Measure;Pain;Parkinson Disease;Patient Self-Report;Patients;Personal Satisfaction;Persons;Physiological;Population;Property;Psychometrics;Quality of life;Rehabilitation therapy;Research;Research Personnel;Sampling;Science;Sensitivity and Specificity;Severity of illness;Social support;Solid;Spinal cord injury;Spinal cord injury patients;Stroke;Symptoms;System;Technology;Testing;United States National Institutes of Health;Validation;clinical practice;clinically relevant;computerized;disability;flexibility;functional restoration;health related quality of life;instrument;nervous system disorder;new technology;patient population;physical conditioning;programs;psychologic;rapid growth;response;satisfaction;social;sound;theories;tool;user-friendly	_x000D_ DESCRIPTION (provided by applicant): The NIH Roadmap has recognized the importance of valid outcomes assessment in clinical research, stating: "There is a pressing need to better quantify clinically important symptoms and outcomes, including pain, fatigue, and quality of life. Through this effort, new technologies will be developed and tested to measure these self-reported health states and outcomes across a wide range of illnesses and disease severities." Despite this call for action, there is a paucity of health-related quality of life (HRQOL) measures that have been developed specifically for use with SCI populations. HRQOL measures used in SCI clinical trials tend to be generic instruments, containing irrelevant and sometimes offensive items which lack clinical utility. Traumatic SCI results in a sudden and devastating constellation of physiological changes, secondary complications, and impaired social and psychological function, all of which significantly impact HRQOL. A valid SCI-specific measure of QOL is needed to accurately measure both clinical and research outcomes. The current study aims to: 1) Construct a clinically relevant helath-related quality of life (HRQOL) measurement scale targeted towards individuals with SCI, 2) Ensure that the resulting scale is compatible with the "Neuro-QOL" measurement system to ensure acceptance by the field and utility in clinical trials, 3) Field Test the SCI-targeted and generic Neuro-QOL item banks with a sample of SCI patients, 4) Utilize Item Response Theory (IRT) methodology to refine and calibrate item banks for use with an SCI population in clinical trials, and 5) Develop a computerized adaptive testing (CAT) program for administration of the item banks and field test the CAT program in a new sample of SCI patients. The SCI-QOL scale will be developed using a state-of-the-art approach, employing both classical and contemporary methods of test construction and validation. Five different rehabilitation facilities from across the nation, including four Model SCI Systems, will participate in the development of this new HRQOL measure to ensure adequate sensitivity and specificity. The instrument will be developed as a CAT that will be practical and flexible for administration in many settings. Finally, the proposed study will fill a significant void by developing a meaningful, valid, and concise measure of HRQOL for use in outcome measurement of SCI clinical trials and will be integrated with the NINDS Neuro-QOL measure. _x000D__x000D_ _x000D__x000D_ _x000D__x000D_	Quality of Life for SCI Clinical Trials: Development of the SCI-QOL	NA	Behavioral and Social Science; Clinical Research; Clinical Trials; Injury (total) Accidents/Adverse Effects; Injury - Trauma - (Head and Spine); Neurodegenerative; Neurosciences; Prevention; Spinal Cord Injury	NIH	Non-SBIR/STTR	517386	134064	https://reporter.nih.gov/project-details/7862504	KESSLER FOUNDATION, INC.	East Hanover	UNITED STATES	NJ	NA	NICHD,NINDS	Eunice Kennedy Shriver National Institute of Child Health and Human Development	Research Institutes	Behavioral Medicine, Interventions and Outcomes Study Section[BMIO]	Sociological	Psychological & Psychosocial				Psychosocial/Caregiver/Community				Clinical (Phase 0 or EFS)
7R01HD054569-05	NA	HD054569	538776	8123182	2011	7	R01	TULSKY, DAVID SCOTT	[{'profile_id': 8536885, 'first_name': 'David', 'middle_name': 'Scott', 'last_name': 'Tulsky', 'is_contact_pi': True, 'full_name': 'David Scott Tulsky', 'title': ''}]	[{'first_name': 'LOUIS', 'middle_name': 'A', 'last_name': 'QUATRANO', 'full_name': 'LOUIS A QUATRANO'}]	MI-06	2007-09-15	2014-06-30	NA	RP	R01HD054569	Accounting;Address;Adult;Amyotrophic Lateral Sclerosis;Childhood;Clinical;Clinical Research;Clinical Trials;Clinical Trials Design;Communities;Development;Discrimination;Disease;Ensure;Epilepsy;Exhibits;Fatigue;Funding;General Population;Generic Drugs;Goals;Health;Individual;Length;Long-Term Effects;Measurement;Measures;Medicine;Methodology;Methods;Modeling;Monitor;Multiple Sclerosis;Muscular Dystrophies;National Institute of Neurological Disorders and Stroke;Nervous System Physiology;Neurologic;Outcome;Outcome Assessment;Outcome Measure;Pain;Parkinson Disease;Patient Self-Report;Patients;Personal Satisfaction;Persons;Physiological;Population;Property;Psychometrics;Quality of life;Rehabilitation therapy;Research;Research Personnel;Sampling;Science;Sensitivity and Specificity;Severity of illness;Social support;Solid;Spinal cord injury;Spinal cord injury patients;Stroke;Symptoms;System;Technology;Testing;United States National Institutes of Health;Validation;clinical practice;clinically relevant;computerized;disability;flexibility;functional restoration;health related quality of life;instrument;new technology;patient population;physical conditioning;programs;psychologic;rapid growth;response;satisfaction;social;sound;theories;tool;user-friendly	_x000D_ DESCRIPTION (provided by applicant): The NIH Roadmap has recognized the importance of valid outcomes assessment in clinical research, stating: "There is a pressing need to better quantify clinically important symptoms and outcomes, including pain, fatigue, and quality of life. Through this effort, new technologies will be developed and tested to measure these self-reported health states and outcomes across a wide range of illnesses and disease severities." Despite this call for action, there is a paucity of health-related quality of life (HRQOL) measures that have been developed specifically for use with SCI populations. HRQOL measures used in SCI clinical trials tend to be generic instruments, containing irrelevant and sometimes offensive items which lack clinical utility. Traumatic SCI results in a sudden and devastating constellation of physiological changes, secondary complications, and impaired social and psychological function, all of which significantly impact HRQOL. A valid SCI-specific measure of QOL is needed to accurately measure both clinical and research outcomes. The current study aims to: 1) Construct a clinically relevant helath-related quality of life (HRQOL) measurement scale targeted towards individuals with SCI, 2) Ensure that the resulting scale is compatible with the "Neuro-QOL" measurement system to ensure acceptance by the field and utility in clinical trials, 3) Field Test the SCI-targeted and generic Neuro-QOL item banks with a sample of SCI patients, 4) Utilize Item Response Theory (IRT) methodology to refine and calibrate item banks for use with an SCI population in clinical trials, and 5) Develop a computerized adaptive testing (CAT) program for administration of the item banks and field test the CAT program in a new sample of SCI patients. The SCI-QOL scale will be developed using a state-of-the-art approach, employing both classical and contemporary methods of test construction and validation. Five different rehabilitation facilities from across the nation, including four Model SCI Systems, will participate in the development of this new HRQOL measure to ensure adequate sensitivity and specificity. The instrument will be developed as a CAT that will be practical and flexible for administration in many settings. Finally, the proposed study will fill a significant void by developing a meaningful, valid, and concise measure of HRQOL for use in outcome measurement of SCI clinical trials and will be integrated with the NINDS Neuro-QOL measure. _x000D__x000D_ _x000D__x000D_ _x000D__x000D_	Quality of Life for SCI Clinical Trials: Development of the SCI-QOL	NA	Behavioral and Social Science; Clinical Research; Clinical Trials; Injury (total) Accidents/Adverse Effects; Injury - Trauma - (Head and Spine); Neurodegenerative; Neurosciences; Spinal Cord Injury	NIH	Non-SBIR/STTR	418783	119993	https://reporter.nih.gov/project-details/8123182	UNIVERSITY OF MICHIGAN AT ANN ARBOR	ANN ARBOR	UNITED STATES	MI	PHYSICAL MEDICINE & REHAB	NICHD,NINDS	Eunice Kennedy Shriver National Institute of Child Health and Human Development	SCHOOLS OF MEDICINE	Behavioral Medicine, Interventions and Outcomes Study Section[BMIO]	Sociological	Psychological & Psychosocial				Psychosocial/Caregiver/Community				Clinical (Phase 0 or EFS)
5R44HD055027-03	NA	HD055027	354715	7651359	2009	5	R44	OLOWIN, AARON B	[{'profile_id': 8192124, 'first_name': 'AARON', 'middle_name': 'B', 'last_name': 'OLOWIN', 'is_contact_pi': True, 'full_name': 'AARON B OLOWIN', 'title': 'SENIOR RESEARCH ENGINEER'}]	[{'first_name': 'NANCY', 'middle_name': '', 'last_name': 'SHINOWARA', 'full_name': 'NANCY SHINOWARA'}]	VA-05	2007-07-01	2011-06-30	PA-06-120	SB	R44HD055027	Adoption;Algorithms;Articular Range of Motion;Calibration;Child;Collaborations;Computer software;Computers;Development;Devices;Disabled Persons;Dystonia;Feedback;Hand;Head;Human;Individual;Joystick;Measures;Methods;Motor;Movement;Mus;Muscle Rigidity;Muscle Weakness;Neuromuscular Diseases;Noise;Performance;Phase;Physiological;Rehabilitation Centers;Research;Research Personnel;Self-Help Devices;Series;Solutions;Spinal cord injury;Stimulus;Study Section;System;Tactile;Techniques;Technology;Testing;Time;Trackball Device Component;Tremor;Universities;Upper arm;User-Computer Interface;Virginia;Work;base;cost;design;disability;experience;human subject;improved;indexing;information processing;meetings;neuromuscular;novel;programs;prototype;success;theories	_x000D_ DESCRIPTION (provided by applicant): The proposed research involves the development of assistive technology that is based upon a force-feedback joystick. The Barron Associates Joystick Appliance (BAJA) is targeted at individuals with neuromuscular problems in their arms and/or hands and will compensate for many deficiencies in the operator's own movement capabilities, including lack of strength, coordination, range of motion limitations, and physiologic noise (e.g., tremors). The BAJA's corrective action can provide tactile and proprioceptive stimuli that many users find to be more satisfying and effective than indirect solutions that are based exclusively on software. Unlike other human-computer interface devices, the BAJA can adapt quickly and robustly to a wide variety of different disabilities, including manifestations of spasticity, dystonia, and rigidity, as well as spinal cord injury and muscular weakness. Adaptability is particularly important because no single solution works well for all types of disabilities. Adapting the BAJA for an individual user, as well as quantifocation of the performance improvement realized with its use, is achieved through a novel method that captures the information processing capacity of the human motor system. _x000D__x000D_ _x000D__x000D_	An Auto-Adaptive Interface for Neuromuscular Disabilities	NA	Assistive Technology; Bioengineering; Clinical Research; Injury (total) Accidents/Adverse Effects; Injury - Trauma - (Head and Spine); Networking and Information Technology R&D; Neurodegenerative; Neurosciences; Rehabilitation; Spinal Cord Injury	NIH	SBIR/STTR	187383	144126	https://reporter.nih.gov/project-details/7651359	BARRON ASSOCIATES, INC.	CHARLOTTESVILLE	UNITED STATES	VA	NA	NICHD	Eunice Kennedy Shriver National Institute of Child Health and Human Development	Domestic For-Profits	Musculoskeletal Rehabilitation Sciences Study Section[MRS-B]	SCI Adjacent	Tools/Technology				Assistive Tools				Clinical (Phase 0 or EFS)
4R44HD055027-02	NA	HD055027	393093	7459482	2008	4N	R44	OLOWIN, AARON B	[{'profile_id': 8192124, 'first_name': 'AARON', 'middle_name': 'B', 'last_name': 'OLOWIN', 'is_contact_pi': True, 'full_name': 'AARON B OLOWIN', 'title': 'SENIOR RESEARCH ENGINEER'}]	[{'first_name': 'NANCY', 'middle_name': '', 'last_name': 'SHINOWARA', 'full_name': 'NANCY SHINOWARA'}]	VA-05	2007-07-01	2010-06-30	PA-06-120	SB	R44HD055027	Adoption;Algorithms;Articular Range of Motion;Calibration;Child;Collaborations;Computer information processing;Computer software;Computers;Development;Devices;Disabled Persons;Dystonia;Feedback;Hand;Head;Human;Individual;Joystick;Measures;Methods;Motor;Movement;Mus;Muscle Rigidity;Muscle Weakness;Neuromuscular Diseases;Noise;Performance;Phase;Physiological;Range of motion exercise;Rehabilitation Centers;Research;Research Personnel;Self-Help Devices;Series;Solutions;Spinal cord injury;Stimulus;Study Section;System;Tactile;Techniques;Technology;Testing;Time;Trackball Device Component;Tremor;Universities;Upper arm;User-Computer Interface;Virginia;Work;abstracting;base;cost;design;disability;experience;human subject;improved;indexing;novel;programs;prototype;success;theories	_x000D_ DESCRIPTION (provided by applicant): The proposed research involves the development of assistive technology that is based upon a force-feedback joystick. The Barron Associates Joystick Appliance (BAJA) is targeted at individuals with neuromuscular problems in their arms and/or hands and will compensate for many deficiencies in the operator's own movement capabilities, including lack of strength, coordination, range of motion limitations, and physiologic noise (e.g., tremors). The BAJA's corrective action can provide tactile and proprioceptive stimuli that many users find to be more satisfying and effective than indirect solutions that are based exclusively on software. Unlike other human-computer interface devices, the BAJA can adapt quickly and robustly to a wide variety of different disabilities, including manifestations of spasticity, dystonia, and rigidity, as well as spinal cord injury and muscular weakness. Adaptability is particularly important because no single solution works well for all types of disabilities. Adapting the BAJA for an individual user, as well as quantifocation of the performance improvement realized with its use, is achieved through a novel method that captures the information processing capacity of the human motor system. _x000D__x000D_ _x000D__x000D_	An Auto-Adaptive Interface for Neuromuscular Disabilities	NA	Assistive Technology; Bioengineering; Clinical Research; Injury (total) Accidents/Adverse Effects; Injury - Trauma - (Head and Spine); Networking and Information Technology R&D; Neurodegenerative; Neurosciences**; Rehabilitation; Spinal Cord Injury	NIH	SBIR/STTR	227658	139719	https://reporter.nih.gov/project-details/7459482	BARRON ASSOCIATES, INC.	CHARLOTTESVILLE	UNITED STATES	VA	NA	NICHD	Eunice Kennedy Shriver National Institute of Child Health and Human Development	Domestic For-Profits	Musculoskeletal Rehabilitation Sciences Study Section[MRS-B]	SCI Adjacent	Tools/Technology				Assistive Tools				Clinical (Phase 0 or EFS)
1F32HD055834-01A1	NA	HD055834	46826	7408853	2008	1	F32	WINGO, JONATHAN	[{'profile_id': 8721358, 'first_name': 'Jonathan', 'middle_name': '', 'last_name': 'Wingo', 'is_contact_pi': True, 'full_name': 'Jonathan Wingo', 'title': ''}]	[{'first_name': 'NANCY', 'middle_name': '', 'last_name': 'SHINOWARA', 'full_name': 'NANCY SHINOWARA'}]	TX-30	2008-05-01	2011-04-30	PA-07-107	TR	F32HD055834	Acclimatization;Accounting;Activities of Daily Living;Address;Affect;Blood Plasma Volume;Blood flow;Body Temperature;Cardiovascular system;Cessation of life;Climate;Condition;Coronary heart disease;Cross-Sectional Studies;Cutaneous;Daily;Data;Doctor of Philosophy;Environment;Exercise;Functional disorder;Goals;Heart Diseases;Heart Rate;Heat Stress Disorders;Heat Stroke;Heating;Immersion Investigative Technique;Impairment;Individual;Injury;Insulin Resistance;Lesion;Life Style;Literature;Longitudinal Studies;Microdialysis;Morbidity - disease rate;Non-Insulin-Dependent Diabetes Mellitus;Obesity;Performance;Persons;Physical Capacity;Physical activity;Physiologic Thermoregulation;Population;Protocols documentation;Rate;Risk;Sample Size;Severities;Skin;Spinal Cord Lesions;Spinal cord injury;Stimulus;Stress;Stroke Volume;Sweat;Sweating;Syncope;Techniques;Temperature;Testing;Travel;United States;Vasomotor;Water;Work;base;cardiovascular disorder risk;coping;day;exhaustion;experience;fitness;improved;novel;response	_x000D_ DESCRIPTION (provided by applicant): Impaired thermoregulation in individuals with a spinal cord lesion can result in elevated cardiovascular and thermal strain during exercise, which may discourage these individuals from participating in regular physical activity, especially that occurring in a warm environment. Physical inactivity increases the risk of developing several morbidities, including coronary heart disease, Type II diabetes, and obesity. Heat acclimation may improve thermal tolerance of spinal cord injured (SCI) individuals, thereby enabling greater comfort during exercise and day-to-day heat stresses, such as outdoor exposures during summer months. The main objective of the proposed project is to test the hypothesis that the degree of thermal impairment in individuals with SCI will be related to the level of the injury and that individuals with SCI can counteract impaired thermoregulation by acclimating to a hot environment. Specific aim 1: Test the hypothesis that in individuals with a spinal cord lesion, the severity of vasomotor and sudomotor function impairments is related to lesion level. Specific aim 2: Test the hypothesis that individuals with SCI can counteract impaired thermoregulation by acclimating to a hot environment, which will 1) improve sweating and skin blood flow, 2) result in lower core body temperature during a given thermal challenge, 3) and result in lower cardiovascular strain (lower heart rate and higher stroke volume) during exercise. Specific aim 1 will be accomplished by conducting a cross-sectional study of differences in thermal and cardiovascular responses between individuals with high and individuals with low spinal cord lesions, as well as able-bodied individuals. Novel techniques will be used to assess expected differences and associated mechanisms. Specific aim 2 will be accomplished by conducting a longitudinal study of the effects and mechanisms of heat acclimation in individuals with SCI. _x000D__x000D_ _x000D__x000D_ _x000D__x000D_ _x000D__x000D_	Spinal Cord Injury and Heat Acclimation	NA	Cardiovascular; Clinical Research; Heart Disease; Injury (total) Accidents/Adverse Effects; Injury - Trauma - (Head and Spine); Neurodegenerative; Neurosciences**; Prevention; Rehabilitation; Spinal Cord Injury	NIH	Training, Individual	46826	NA	https://reporter.nih.gov/project-details/7408853	UT SOUTHWESTERN MEDICAL CENTER	DALLAS	UNITED STATES	TX	INTERNAL MEDICINE/MEDICINE	NICHD	Eunice Kennedy Shriver National Institute of Child Health and Human Development	SCHOOLS OF MEDICINE	Special Emphasis Panel[ZRG1 F10-Q (21)]	SCI Secondary Health Conditions	Thermoregulation				Clinical Observational				Clinical (Phase 0 or EFS)
5F32HD055834-02	NA	HD055834	16291	7618020	2009	5	F32	WINGO, JONATHAN	[{'profile_id': 8721358, 'first_name': 'Jonathan', 'middle_name': '', 'last_name': 'Wingo', 'is_contact_pi': True, 'full_name': 'Jonathan Wingo', 'title': ''}]	[{'first_name': 'NANCY', 'middle_name': '', 'last_name': 'SHINOWARA', 'full_name': 'NANCY SHINOWARA'}]	TX-30	2008-05-01	2009-08-16	PA-07-107	TR	F32HD055834	Acclimatization;Accounting;Activities of Daily Living;Address;Affect;Blood Plasma Volume;Blood flow;Body Temperature;Cardiovascular system;Cessation of life;Climate;Coronary heart disease;Cross-Sectional Studies;Cutaneous;Data;Doctor of Philosophy;Environment;Exercise;Functional disorder;Goals;Heart Diseases;Heart Rate;Heat Stress Disorders;Heat Stroke;Heating;Immersion Investigative Technique;Impairment;Individual;Injury;Insulin Resistance;Lesion;Life Style;Literature;Longitudinal Studies;Microdialysis;Morbidity - disease rate;Non-Insulin-Dependent Diabetes Mellitus;Obesity;Performance;Persons;Physical Capacity;Physical activity;Physiologic Thermoregulation;Population;Protocols documentation;Risk;Sample Size;Severities;Skin;Spinal Cord Lesions;Spinal cord injury;Stimulus;Stress;Stroke Volume;Sweat;Sweating;Syncope;Techniques;Temperature;Testing;Travel;United States;Vasomotor;Water;Work;base;cardiovascular disorder risk;coping;exhaustion;experience;fitness;improved;novel;response	_x000D_ DESCRIPTION (provided by applicant): Impaired thermoregulation in individuals with a spinal cord lesion can result in elevated cardiovascular and thermal strain during exercise, which may discourage these individuals from participating in regular physical activity, especially that occurring in a warm environment. Physical inactivity increases the risk of developing several morbidities, including coronary heart disease, Type II diabetes, and obesity. Heat acclimation may improve thermal tolerance of spinal cord injured (SCI) individuals, thereby enabling greater comfort during exercise and day-to-day heat stresses, such as outdoor exposures during summer months. The main objective of the proposed project is to test the hypothesis that the degree of thermal impairment in individuals with SCI will be related to the level of the injury and that individuals with SCI can counteract impaired thermoregulation by acclimating to a hot environment. Specific aim 1: Test the hypothesis that in individuals with a spinal cord lesion, the severity of vasomotor and sudomotor function impairments is related to lesion level. Specific aim 2: Test the hypothesis that individuals with SCI can counteract impaired thermoregulation by acclimating to a hot environment, which will 1) improve sweating and skin blood flow, 2) result in lower core body temperature during a given thermal challenge, 3) and result in lower cardiovascular strain (lower heart rate and higher stroke volume) during exercise. Specific aim 1 will be accomplished by conducting a cross-sectional study of differences in thermal and cardiovascular responses between individuals with high and individuals with low spinal cord lesions, as well as able-bodied individuals. Novel techniques will be used to assess expected differences and associated mechanisms. Specific aim 2 will be accomplished by conducting a longitudinal study of the effects and mechanisms of heat acclimation in individuals with SCI. _x000D__x000D_ _x000D__x000D_ _x000D__x000D_ _x000D__x000D_	Spinal Cord Injury and Heat Acclimation	NA	Cardiovascular; Clinical Research; Heart Disease; Injury (total) Accidents/Adverse Effects; Injury - Trauma - (Head and Spine); Neurodegenerative; Neurosciences; Prevention; Rehabilitation; Spinal Cord Injury	NIH	Training, Individual	16291	NA	https://reporter.nih.gov/project-details/7618020	UT SOUTHWESTERN MEDICAL CENTER	DALLAS	UNITED STATES	TX	INTERNAL MEDICINE/MEDICINE	NICHD	Eunice Kennedy Shriver National Institute of Child Health and Human Development	SCHOOLS OF MEDICINE	Special Emphasis Panel[ZRG1-F10-Q(21)L]	SCI Secondary Health Conditions	Thermoregulation				Clinical Observational				Clinical (Phase 0 or EFS)
5R21HD056176-02	NA	HD056176	194036	7483048	2008	5	R21	DURFEE, WILLIAM K	[{'profile_id': 2068667, 'first_name': 'WILLIAM', 'middle_name': 'K', 'last_name': 'DURFEE', 'is_contact_pi': True, 'full_name': 'WILLIAM K DURFEE', 'title': 'PROFESSOR'}]	[{'first_name': 'TOYIN', 'middle_name': 'DELE', 'last_name': 'AJISAFE', 'full_name': 'TOYIN DELE AJISAFE'}]	MN-05	2007-08-15	2011-07-31	PA-06-181	RP	R21HD056176	Address;Arts;Automobile Driving;Computer software;Daily;Electric Stimulation;Engineering;Fatigue;Force of Gravity;Gait;Hybrids;Individual;Joints;Laboratory Research;Metric;Muscle Fatigue;Orthotic Devices;Outcome;Paralysed;Paraplegia;Persons;Publishing;Research;Side;Solutions;Spinal cord injury;Surface;System;Testing;Volition;Walking;Wheelchairs;Work;clinical efficacy;design;desire;human subject;innovation;novel strategies;prototype;restoration	_x000D_ DESCRIPTION (provided by applicant): The long-term objective of this research is to develop a mobility aid for persons with paraplegia caused by spinal cord injury that combines functional electrical stimulation (FES) with a unique, energy storing orthosis (ESO). The ESO captures energy from the stimulated quadriceps and pipes the energy to other joints for controlled mobility. The main innovation of the ESO approach over prior hybrid FES systems is that it uses only a single channel of stimulation which should positively impact ease of use and acceptance by users. Restoration of even primitive gait is important to many individuals with paraplegia. While wheelchairs provide functional, daily mobility, there remains a need for assistive aids that enable people to stand and walk in the vicinity of a wheelchair. FES for mobility has been researched for over 40 years yet still is not a feasible option for most because of limitations of fatigue, control and ease of use. The ESO is a new approach designed to address all three limitations by using a single channel of surface stimulation on each side to drive multiple joints and an orthosis that can be controlled and can provide anti-gravity support to reduce stimulated muscle fatigue. Because the ESO approach is new, technical feasibility must be demonstrated before undertaking a demonstration of clinical efficacy. Therefore, the objective of this project is to prove feasibility with two aims. Aim 1 is to design and prototype the ESO hardware, software and control system and to conduct bench tests to evaluate its engineering specifications. Aim 1 is design driven and its successful outcome will be marked by demonstrating a working prototype. Aim 2 is to evaluate the prototype in the research laboratory using two human subjects with paraplegia. The hypothesis driving Aim 2 is that the two ESO users will achieve gait that is the same or better than gait with existing FES-aided gait solutions, including existing hybrid FES gait system that combine FES with an orthosis. Comparisons will be done by comparing walking metrics for the two subjects to published metrics for prior art systems. Many people who are paralyzed because of spinal cord injury have a desire to stand and walk under their own volition, even if the resulting mobility is primitive and within the vicinity of a wheelchair. The proposed approach for FES-aided gait is new and may provide choices for a wider pool of people with SCI than current solutions. _x000D__x000D_ _x000D__x000D_	SINGLE CHANNEL HYBRID FES GAIT SYSTEM	NA	Assistive Technology; Bioengineering; Clinical Research; Injury (total) Accidents/Adverse Effects; Injury - Trauma - (Head and Spine); Neurodegenerative; Rehabilitation; Spinal Cord Injury	NIH	Non-SBIR/STTR	147000	47036	https://reporter.nih.gov/project-details/7483048	UNIVERSITY OF MINNESOTA	MINNEAPOLIS	UNITED STATES	MN	ENGINEERING (ALL TYPES)	NICHD	Eunice Kennedy Shriver National Institute of Child Health and Human Development	BIOMED ENGR/COL ENGR/ENGR STA	Musculoskeletal Rehabilitation Sciences Study Section[MRS]	SCI Motor/Sensory Function	Ambulation/Locomotion				Non-Invasive Device				Clinical (Phase 0 or EFS)
1R01HD056267-01A1	NA	HD056267	562336	7462482	2008	1	R01	CLARK, FLORENCE A.	[{'profile_id': 1894804, 'first_name': 'FLORENCE', 'middle_name': 'A.', 'last_name': 'CLARK', 'is_contact_pi': True, 'full_name': 'FLORENCE A. CLARK', 'title': 'ASSOCIATE DEAN AND PROFESSOR'}]	[{'first_name': 'LOUIS', 'middle_name': 'A', 'last_name': 'QUATRANO', 'full_name': 'LOUIS A QUATRANO'}]	CA-37	2008-09-01	2013-07-31	PA-07-070	RP	R01HD056267	Address;Adult;Attention;Behavior;California;Caring;Client;Collaborations;Communities;Complication;Condition;Cost Savings;Daily;Decubitus ulcer;Depth;Effectiveness of Interventions;Emotional;End Point;Health;Health Care Costs;Healthcare;Home visitation;Hospitalization;House Call;Incidence;Individual;Intervention;Investigation;Knowledge;Life;Life Style;Link;Manuals;Measures;Mediating;Medical;Modeling;Operative Surgical Procedures;Outcome;Participant;Performance;Persons;Phase;Population;Prevention;Preventive;Preventive Intervention;Process;Public Health;Quality of life;Randomized;Randomized Clinical Trials;Range;Recording of previous events;Recruitment Activity;Rehabilitation Centers;Rehabilitation therapy;Relative (related person);Research;Research Personnel;Risk;Sampling;Savings;Self Efficacy;Series;Social support;Societies;Spinal cord injury;Staging;Standards of Weights and Measures;Telephone;Testing;Treatment Cost;Ulcer;Universities;Woman;base;behavior change;cost;cost effectiveness;efficacy trial;follow-up;improved;lifestyle intervention;member;men;prevent;therapy design	_x000D_ DESCRIPTION (provided by applicant): Advanced pressure ulcers are a common and medically serious complication of spinal cord injury (SCI) and are associated with extremely high treatment costs and reduced quality of life. However, preventive interventions that address this problem have received very little research attention. To address this gap, we will investigate the efficacy of a promising lifestyle intervention designed to prevent pressure ulcers among at-risk members of the SCI population. The resulting five-year study will involve collaboration between researchers from the University of Southern California (USC) and Rancho Los Amigos National Rehabilitation Center (RLANRC), who have developed the intervention based on the results of a qualitative investigation of lifestyle and ulcer risk among adults with SCI. The long-term objective of this project is to identify an intervention option that can enhance the health and life quality of the population of adults with SCI while simultaneously diminishing the heavy healthcare burden that results from the problem of SCI-related pressure ulcers. The specific aims of the proposed research are to: (a) conduct a randomized clinical trial of the intervention's ability to reduce the incidence of high grade (Stage 3 or 4) pressure ulcers in adults with SCI; (b) assess the cost-effectiveness and potential cost savings of the intervention; (c) examine the intervention's effects on participants' quality of life; and (d) model the process mechanisms that mediate the effects of the intervention. To accomplish these aims, 160 ethnically diverse men and women (including English and Spanish speakers) who are at least 6 months post-SCI and who have a history of at least one previous severe pressure ulcer will be recruited at a major rehabilitation facility and randomly assigned to either a 12- month lifestyle-based intervention condition or a standard care control condition. The intervention will consist of in-home visits and phone calls, with the intent to develop for each client a personalized plan for pressure ulcer prevention. Study participants will be followed for one year following the completion of the intervention phase of the trial. Outcome analyses will test whether the intervention reduces the incidence of new serious ulcers, reduces surgeries and other ulcer-linked medical treatment costs, and/or enhances quality of life. The project will benefit public health by increasing the physical and emotional wellness of a large sector of individuals who are at high risk for sickness and hospitalization due to the pressure ulcer problem. If successful, the intervention has the capacity to generate large financial savings and thereby help counteract society's rising healthcare costs. PUBLIC HEALTH RELEVANCE: Medically serious pressure ulcers are a common complication of spinal cord injury and are associated with extremely high treatment costs and reduced quality of life. In this study we will test a lifestyle intervention that promises to significantly reduce pressure ulcers in the population of adults with spinal cord injury. _x000D__x000D_ _x000D__x000D_ _x000D__x000D_	LIFESTYLE REDESIGN FOR PRESSURE ULCER PREVENTION IN SCI	NA	Behavioral and Social Science; Clinical Research; Clinical Trials; Injury (total) Accidents/Adverse Effects; Injury - Trauma - (Head and Spine); Neurodegenerative; Neurosciences**; Prevention; Rehabilitation; Spinal Cord Injury	NIH	Non-SBIR/STTR	355513	206823	https://reporter.nih.gov/project-details/7462482	UNIVERSITY OF SOUTHERN CALIFORNIA	Los Angeles	UNITED STATES	CA	OTHER HEALTH PROFESSIONS	NICHD	Eunice Kennedy Shriver National Institute of Child Health and Human Development	SCHOOLS OF DENTISTRY/ORAL HYGN	Nursing Science: Adults and Older Adults Study Section[NSAA]	SCI Secondary Health Conditions	Integument				Psychosocial/Caregiver/Community				Clinical (Phase 0 or EFS)
3R01HD056267-03S1	NA	HD056267	223722	8107122	2010	3	R01	CLARK, FLORENCE A.	[{'profile_id': 1894804, 'first_name': 'FLORENCE', 'middle_name': 'A.', 'last_name': 'CLARK', 'is_contact_pi': True, 'full_name': 'FLORENCE A. CLARK', 'title': 'ASSOCIATE DEAN AND PROFESSOR'}]	[{'first_name': 'LOUIS', 'middle_name': 'A', 'last_name': 'QUATRANO', 'full_name': 'LOUIS A QUATRANO'}]	CA-37	2010-08-11	2011-09-30	PA-07-070	RP	R01HD056267	Address;Adult;Attention;Behavior;California;Client;Collaborations;Communities;Complication;Cost Savings;Decubitus ulcer;Emotional;Health;Health Care Costs;Healthcare;Home visitation;Hospitalization;House Call;Incidence;Individual;Intervention;Investigation;Knowledge;Life;Life Style;Link;Manuals;Measures;Mediating;Medical;Modeling;Operative Surgical Procedures;Outcome;Participant;Performance;Persons;Phase;Population;Prevention;Preventive;Preventive Intervention;Process;Public Health;Quality of life;Randomized;Randomized Clinical Trials;Recording of previous events;Recruitment Activity;Rehabilitation Centers;Rehabilitation therapy;Relative (related person);Research;Research Personnel;Risk;Sampling;Savings;Self Efficacy;Series;Social support;Societies;Spinal cord injury;Staging;Telephone;Testing;Treatment Cost;Ulcer;Universities;Woman;base;behavior change;cost;cost effectiveness;efficacy trial;follow-up;high risk;improved;intervention effect;lifestyle intervention;member;men;prevent;public health relevance;standard care;successful intervention;therapy design	_x000D_ DESCRIPTION (provided by applicant): Advanced pressure ulcers are a common and medically serious complication of spinal cord injury (SCI) and are associated with extremely high treatment costs and reduced quality of life. However, preventive interventions that address this problem have received very little research attention. To address this gap, we will investigate the efficacy of a promising lifestyle intervention designed to prevent pressure ulcers among at-risk members of the SCI population. The resulting five-year study will involve collaboration between researchers from the University of Southern California (USC) and Rancho Los Amigos National Rehabilitation Center (RLANRC), who have developed the intervention based on the results of a qualitative investigation of lifestyle and ulcer risk among adults with SCI. The long-term objective of this project is to identify an intervention option that can enhance the health and life quality of the population of adults with SCI while simultaneously diminishing the heavy healthcare burden that results from the problem of SCI-related pressure ulcers. The specific aims of the proposed research are to: (a) conduct a randomized clinical trial of the intervention's ability to reduce the incidence of high grade (Stage 3 or 4) pressure ulcers in adults with SCI; (b) assess the cost-effectiveness and potential cost savings of the intervention; (c) examine the intervention's effects on participants' quality of life; and (d) model the process mechanisms that mediate the effects of the intervention. To accomplish these aims, 160 ethnically diverse men and women (including English and Spanish speakers) who are at least 6 months post-SCI and who have a history of at least one previous severe pressure ulcer will be recruited at a major rehabilitation facility and randomly assigned to either a 12- month lifestyle-based intervention condition or a standard care control condition. The intervention will consist of in-home visits and phone calls, with the intent to develop for each client a personalized plan for pressure ulcer prevention. Study participants will be followed for one year following the completion of the intervention phase of the trial. Outcome analyses will test whether the intervention reduces the incidence of new serious ulcers, reduces surgeries and other ulcer-linked medical treatment costs, and/or enhances quality of life. The project will benefit public health by increasing the physical and emotional wellness of a large sector of individuals who are at high risk for sickness and hospitalization due to the pressure ulcer problem. If successful, the intervention has the capacity to generate large financial savings and thereby help counteract society's rising healthcare costs. PUBLIC HEALTH RELEVANCE: Medically serious pressure ulcers are a common complication of spinal cord injury and are associated with extremely high treatment costs and reduced quality of life. In this study we will test a lifestyle intervention that promises to significantly reduce pressure ulcers in the population of adults with spinal cord injury. _x000D_ _x000D_ _x000D_	LIFESTYLE REDESIGN FOR PRESSURE ULCER PREVENTION IN SCI	NA	Behavioral and Social Science; Comparative Effectiveness Research; Injury (total) Accidents/Adverse Effects; Injury - Trauma - (Head and Spine); Neurodegenerative; Neurosciences; Prevention; Rehabilitation; Spinal Cord Injury	NIH	Non-SBIR/STTR	138100	85622	https://reporter.nih.gov/project-details/8107122	UNIVERSITY OF SOUTHERN CALIFORNIA	Los Angeles	UNITED STATES	CA	OTHER HEALTH PROFESSIONS	NICHD	Eunice Kennedy Shriver National Institute of Child Health and Human Development	SCHOOLS OF DENTISTRY/ORAL HYGN	Nursing Science: Adults and Older Adults Study Section[NSAA]	SCI Secondary Health Conditions	Integument				Psychosocial/Caregiver/Community				Clinical (Phase 0 or EFS)
5R01HD056267-02	NA	HD056267	614498	7683734	2009	5	R01	CLARK, FLORENCE A.	[{'profile_id': 1894804, 'first_name': 'FLORENCE', 'middle_name': 'A.', 'last_name': 'CLARK', 'is_contact_pi': True, 'full_name': 'FLORENCE A. CLARK', 'title': 'ASSOCIATE DEAN AND PROFESSOR'}]	[{'first_name': 'LOUIS', 'middle_name': 'A', 'last_name': 'QUATRANO', 'full_name': 'LOUIS A QUATRANO'}]	CA-37	2008-09-01	2013-07-31	PA-07-070	RP	R01HD056267	Address;Adult;Attention;Behavior;California;Client;Collaborations;Communities;Complication;Cost Savings;Decubitus ulcer;Emotional;Health;Health Care Costs;Healthcare;Home visitation;Hospitalization;House Call;Incidence;Individual;Intervention;Investigation;Knowledge;Life;Life Style;Link;Manuals;Measures;Mediating;Medical;Modeling;Operative Surgical Procedures;Outcome;Participant;Performance;Persons;Phase;Population;Prevention;Preventive;Preventive Intervention;Process;Public Health;Quality of life;Randomized;Randomized Clinical Trials;Recording of previous events;Recruitment Activity;Rehabilitation Centers;Rehabilitation therapy;Relative (related person);Research;Research Personnel;Risk;Sampling;Savings;Self Efficacy;Series;Social support;Societies;Spinal cord injury;Staging;Telephone;Testing;Treatment Cost;Ulcer;Universities;Woman;base;behavior change;cost;cost effectiveness;efficacy trial;follow-up;high risk;improved;intervention effect;lifestyle intervention;member;men;prevent;public health relevance;standard care;successful intervention;therapy design	_x000D_ DESCRIPTION (provided by applicant): Advanced pressure ulcers are a common and medically serious complication of spinal cord injury (SCI) and are associated with extremely high treatment costs and reduced quality of life. However, preventive interventions that address this problem have received very little research attention. To address this gap, we will investigate the efficacy of a promising lifestyle intervention designed to prevent pressure ulcers among at-risk members of the SCI population. The resulting five-year study will involve collaboration between researchers from the University of Southern California (USC) and Rancho Los Amigos National Rehabilitation Center (RLANRC), who have developed the intervention based on the results of a qualitative investigation of lifestyle and ulcer risk among adults with SCI. The long-term objective of this project is to identify an intervention option that can enhance the health and life quality of the population of adults with SCI while simultaneously diminishing the heavy healthcare burden that results from the problem of SCI-related pressure ulcers. The specific aims of the proposed research are to: (a) conduct a randomized clinical trial of the intervention's ability to reduce the incidence of high grade (Stage 3 or 4) pressure ulcers in adults with SCI; (b) assess the cost-effectiveness and potential cost savings of the intervention; (c) examine the intervention's effects on participants' quality of life; and (d) model the process mechanisms that mediate the effects of the intervention. To accomplish these aims, 160 ethnically diverse men and women (including English and Spanish speakers) who are at least 6 months post-SCI and who have a history of at least one previous severe pressure ulcer will be recruited at a major rehabilitation facility and randomly assigned to either a 12- month lifestyle-based intervention condition or a standard care control condition. The intervention will consist of in-home visits and phone calls, with the intent to develop for each client a personalized plan for pressure ulcer prevention. Study participants will be followed for one year following the completion of the intervention phase of the trial. Outcome analyses will test whether the intervention reduces the incidence of new serious ulcers, reduces surgeries and other ulcer-linked medical treatment costs, and/or enhances quality of life. The project will benefit public health by increasing the physical and emotional wellness of a large sector of individuals who are at high risk for sickness and hospitalization due to the pressure ulcer problem. If successful, the intervention has the capacity to generate large financial savings and thereby help counteract society's rising healthcare costs. PUBLIC HEALTH RELEVANCE: Medically serious pressure ulcers are a common complication of spinal cord injury and are associated with extremely high treatment costs and reduced quality of life. In this study we will test a lifestyle intervention that promises to significantly reduce pressure ulcers in the population of adults with spinal cord injury. _x000D__x000D_ _x000D__x000D_ _x000D__x000D_	LIFESTYLE REDESIGN FOR PRESSURE ULCER PREVENTION IN SCI	NA	Behavioral and Social Science; Comparative Effectiveness Research; Injury (total) Accidents/Adverse Effects; Injury - Trauma - (Head and Spine); Neurodegenerative; Neurosciences; Prevention; Rehabilitation; Spinal Cord Injury	NIH	Non-SBIR/STTR	403382	211116	https://reporter.nih.gov/project-details/7683734	UNIVERSITY OF SOUTHERN CALIFORNIA	Los Angeles	UNITED STATES	CA	OTHER HEALTH PROFESSIONS	NICHD	Eunice Kennedy Shriver National Institute of Child Health and Human Development	SCHOOLS OF DENTISTRY/ORAL HYGN	Nursing Science: Adults and Older Adults Study Section[NSAA]	SCI Secondary Health Conditions	Integument				Psychosocial/Caregiver/Community				Clinical (Phase 0 or EFS)
5R01HD056267-03	NA	HD056267	604332	7882480	2010	5	R01	CLARK, FLORENCE A.	[{'profile_id': 1894804, 'first_name': 'FLORENCE', 'middle_name': 'A.', 'last_name': 'CLARK', 'is_contact_pi': True, 'full_name': 'FLORENCE A. CLARK', 'title': 'ASSOCIATE DEAN AND PROFESSOR'}]	[{'first_name': 'LOUIS', 'middle_name': 'A', 'last_name': 'QUATRANO', 'full_name': 'LOUIS A QUATRANO'}]	CA-37	2008-09-01	2013-07-31	PA-07-070	RP	R01HD056267	Address;Adult;Attention;Behavior;California;Client;Collaborations;Communities;Complication;Cost Savings;Decubitus ulcer;Emotional;Health;Health Care Costs;Healthcare;Home visitation;Hospitalization;House Call;Incidence;Individual;Intervention;Investigation;Knowledge;Life;Life Style;Link;Manuals;Measures;Mediating;Medical;Modeling;Operative Surgical Procedures;Outcome;Participant;Performance;Persons;Phase;Population;Prevention;Preventive;Preventive Intervention;Process;Public Health;Quality of life;Randomized;Randomized Clinical Trials;Recording of previous events;Recruitment Activity;Rehabilitation Centers;Rehabilitation therapy;Relative (related person);Research;Research Personnel;Risk;Sampling;Savings;Self Efficacy;Series;Social support;Societies;Spinal cord injury;Staging;Telephone;Testing;Treatment Cost;Ulcer;Universities;Woman;base;behavior change;cost;cost effectiveness;efficacy trial;follow-up;high risk;improved;intervention effect;lifestyle intervention;member;men;prevent;public health relevance;standard care;successful intervention;therapy design	_x000D_ DESCRIPTION (provided by applicant): Advanced pressure ulcers are a common and medically serious complication of spinal cord injury (SCI) and are associated with extremely high treatment costs and reduced quality of life. However, preventive interventions that address this problem have received very little research attention. To address this gap, we will investigate the efficacy of a promising lifestyle intervention designed to prevent pressure ulcers among at-risk members of the SCI population. The resulting five-year study will involve collaboration between researchers from the University of Southern California (USC) and Rancho Los Amigos National Rehabilitation Center (RLANRC), who have developed the intervention based on the results of a qualitative investigation of lifestyle and ulcer risk among adults with SCI. The long-term objective of this project is to identify an intervention option that can enhance the health and life quality of the population of adults with SCI while simultaneously diminishing the heavy healthcare burden that results from the problem of SCI-related pressure ulcers. The specific aims of the proposed research are to: (a) conduct a randomized clinical trial of the intervention's ability to reduce the incidence of high grade (Stage 3 or 4) pressure ulcers in adults with SCI; (b) assess the cost-effectiveness and potential cost savings of the intervention; (c) examine the intervention's effects on participants' quality of life; and (d) model the process mechanisms that mediate the effects of the intervention. To accomplish these aims, 160 ethnically diverse men and women (including English and Spanish speakers) who are at least 6 months post-SCI and who have a history of at least one previous severe pressure ulcer will be recruited at a major rehabilitation facility and randomly assigned to either a 12- month lifestyle-based intervention condition or a standard care control condition. The intervention will consist of in-home visits and phone calls, with the intent to develop for each client a personalized plan for pressure ulcer prevention. Study participants will be followed for one year following the completion of the intervention phase of the trial. Outcome analyses will test whether the intervention reduces the incidence of new serious ulcers, reduces surgeries and other ulcer-linked medical treatment costs, and/or enhances quality of life. The project will benefit public health by increasing the physical and emotional wellness of a large sector of individuals who are at high risk for sickness and hospitalization due to the pressure ulcer problem. If successful, the intervention has the capacity to generate large financial savings and thereby help counteract society's rising healthcare costs. PUBLIC HEALTH RELEVANCE: Medically serious pressure ulcers are a common complication of spinal cord injury and are associated with extremely high treatment costs and reduced quality of life. In this study we will test a lifestyle intervention that promises to significantly reduce pressure ulcers in the population of adults with spinal cord injury. _x000D__x000D_ _x000D__x000D_ _x000D__x000D_	LIFESTYLE REDESIGN FOR PRESSURE ULCER PREVENTION IN SCI	NA	Behavioral and Social Science; Comparative Effectiveness Research; Injury (total) Accidents/Adverse Effects; Injury - Trauma - (Head and Spine); Neurodegenerative; Neurosciences; Prevention; Rehabilitation; Spinal Cord Injury	NIH	Non-SBIR/STTR	401855	202477	https://reporter.nih.gov/project-details/7882480	UNIVERSITY OF SOUTHERN CALIFORNIA	Los Angeles	UNITED STATES	CA	OTHER HEALTH PROFESSIONS	NICHD	Eunice Kennedy Shriver National Institute of Child Health and Human Development	SCHOOLS OF DENTISTRY/ORAL HYGN	Nursing Science: Adults and Older Adults Study Section[NSAA]	SCI Secondary Health Conditions	Integument				Psychosocial/Caregiver/Community				Clinical (Phase 0 or EFS)
5R01HD056267-04	NA	HD056267	507883	8106104	2011	5	R01	CLARK, FLORENCE A.	[{'profile_id': 1894804, 'first_name': 'FLORENCE', 'middle_name': 'A.', 'last_name': 'CLARK', 'is_contact_pi': True, 'full_name': 'FLORENCE A. CLARK', 'title': 'ASSOCIATE DEAN AND PROFESSOR'}]	[{'first_name': 'LOUIS', 'middle_name': 'A', 'last_name': 'QUATRANO', 'full_name': 'LOUIS A QUATRANO'}]	CA-37	2008-09-01	2013-07-31	PA-07-070	RP	R01HD056267	Address;Adult;Attention;Behavior;California;Client;Collaborations;Communities;Complication;Cost Savings;Decubitus ulcer;Emotional;Health;Health Care Costs;Healthcare;Home visitation;Hospitalization;House Call;Incidence;Individual;Intervention;Investigation;Knowledge;Life Style;Link;Manuals;Measures;Mediating;Medical;Modeling;Operative Surgical Procedures;Outcome;Participant;Performance;Persons;Phase;Population;Prevention;Preventive;Preventive Intervention;Process;Public Health;Quality of life;Randomized;Randomized Clinical Trials;Recording of previous events;Recruitment Activity;Rehabilitation Centers;Rehabilitation therapy;Relative (related person);Research;Research Personnel;Risk;Sampling;Savings;Self Efficacy;Series;Social support;Societies;Spinal cord injury;Staging;Telephone;Testing;Treatment Cost;Ulcer;Universities;Woman;base;behavior change;cost effective;cost effectiveness;efficacy trial;follow-up;high risk;improved;intervention effect;lifestyle intervention;member;men;prevent;standard care;successful intervention;therapy design	_x000D_ DESCRIPTION (provided by applicant): Advanced pressure ulcers are a common and medically serious complication of spinal cord injury (SCI) and are associated with extremely high treatment costs and reduced quality of life. However, preventive interventions that address this problem have received very little research attention. To address this gap, we will investigate the efficacy of a promising lifestyle intervention designed to prevent pressure ulcers among at-risk members of the SCI population. The resulting five-year study will involve collaboration between researchers from the University of Southern California (USC) and Rancho Los Amigos National Rehabilitation Center (RLANRC), who have developed the intervention based on the results of a qualitative investigation of lifestyle and ulcer risk among adults with SCI. The long-term objective of this project is to identify an intervention option that can enhance the health and life quality of the population of adults with SCI while simultaneously diminishing the heavy healthcare burden that results from the problem of SCI-related pressure ulcers. The specific aims of the proposed research are to: (a) conduct a randomized clinical trial of the intervention's ability to reduce the incidence of high grade (Stage 3 or 4) pressure ulcers in adults with SCI; (b) assess the cost-effectiveness and potential cost savings of the intervention; (c) examine the intervention's effects on participants' quality of life; and (d) model the process mechanisms that mediate the effects of the intervention. To accomplish these aims, 160 ethnically diverse men and women (including English and Spanish speakers) who are at least 6 months post-SCI and who have a history of at least one previous severe pressure ulcer will be recruited at a major rehabilitation facility and randomly assigned to either a 12- month lifestyle-based intervention condition or a standard care control condition. The intervention will consist of in-home visits and phone calls, with the intent to develop for each client a personalized plan for pressure ulcer prevention. Study participants will be followed for one year following the completion of the intervention phase of the trial. Outcome analyses will test whether the intervention reduces the incidence of new serious ulcers, reduces surgeries and other ulcer-linked medical treatment costs, and/or enhances quality of life. The project will benefit public health by increasing the physical and emotional wellness of a large sector of individuals who are at high risk for sickness and hospitalization due to the pressure ulcer problem. If successful, the intervention has the capacity to generate large financial savings and thereby help counteract society's rising healthcare costs. PUBLIC HEALTH RELEVANCE: Medically serious pressure ulcers are a common complication of spinal cord injury and are associated with extremely high treatment costs and reduced quality of life. In this study we will test a lifestyle intervention that promises to significantly reduce pressure ulcers in the population of adults with spinal cord injury. _x000D__x000D_ _x000D__x000D_ _x000D__x000D_	LIFESTYLE REDESIGN FOR PRESSURE ULCER PREVENTION IN SCI	NA	Behavioral and Social Science; Comparative Effectiveness Research; Injury (total) Accidents/Adverse Effects; Injury - Trauma - (Head and Spine); Neurodegenerative; Neurosciences; Prevention; Rehabilitation; Spinal Cord Injury	NIH	Non-SBIR/STTR	342102	165781	https://reporter.nih.gov/project-details/8106104	UNIVERSITY OF SOUTHERN CALIFORNIA	Los Angeles	UNITED STATES	CA	OTHER HEALTH PROFESSIONS	NICHD	Eunice Kennedy Shriver National Institute of Child Health and Human Development	SCHOOLS OF DENTISTRY/ORAL HYGN	Nursing Science: Adults and Older Adults Study Section[NSAA]	SCI Secondary Health Conditions	Integument				Psychosocial/Caregiver/Community				Clinical (Phase 0 or EFS)
5R01HD056267-05	NA	HD056267	523225	8306762	2012	5	R01	CLARK, FLORENCE A.	[{'profile_id': 1894804, 'first_name': 'FLORENCE', 'middle_name': 'A.', 'last_name': 'CLARK', 'is_contact_pi': True, 'full_name': 'FLORENCE A. CLARK', 'title': 'ASSOCIATE DEAN AND PROFESSOR'}]	[{'first_name': 'LOUIS', 'middle_name': 'A', 'last_name': 'QUATRANO', 'full_name': 'LOUIS A QUATRANO'}]	CA-37	2008-09-01	2014-07-31	PA-07-070	RP	R01HD056267	Address;Adult;Attention;Behavior;California;Client;Collaborations;Communities;Complication;Cost Savings;Decubitus ulcer;Emotional;Health;Health Care Costs;Healthcare;Home visitation;Hospitalization;House Call;Incidence;Individual;Intervention;Investigation;Knowledge;Life Style;Link;Manuals;Measures;Mediating;Medical;Modeling;Operative Surgical Procedures;Outcome;Participant;Performance;Persons;Phase;Population;Prevention;Preventive;Preventive Intervention;Process;Public Health;Quality of life;Randomized;Randomized Clinical Trials;Recording of previous events;Recruitment Activity;Rehabilitation Centers;Rehabilitation therapy;Relative (related person);Research;Research Personnel;Risk;Sampling;Savings;Self Efficacy;Series;Social support;Societies;Spinal cord injury;Staging;Telephone;Testing;Treatment Cost;Ulcer;Universities;Woman;base;behavior change;cost effective;cost effectiveness;efficacy trial;follow-up;high risk;improved;intervention effect;lifestyle intervention;member;men;prevent;standard care;successful intervention;therapy design	_x000D_ DESCRIPTION (provided by applicant): Advanced pressure ulcers are a common and medically serious complication of spinal cord injury (SCI) and are associated with extremely high treatment costs and reduced quality of life. However, preventive interventions that address this problem have received very little research attention. To address this gap, we will investigate the efficacy of a promising lifestyle intervention designed to prevent pressure ulcers among at-risk members of the SCI population. The resulting five-year study will involve collaboration between researchers from the University of Southern California (USC) and Rancho Los Amigos National Rehabilitation Center (RLANRC), who have developed the intervention based on the results of a qualitative investigation of lifestyle and ulcer risk among adults with SCI. The long-term objective of this project is to identify an intervention option that can enhance the health and life quality of the population of adults with SCI while simultaneously diminishing the heavy healthcare burden that results from the problem of SCI-related pressure ulcers. The specific aims of the proposed research are to: (a) conduct a randomized clinical trial of the intervention's ability to reduce the incidence of high grade (Stage 3 or 4) pressure ulcers in adults with SCI; (b) assess the cost-effectiveness and potential cost savings of the intervention; (c) examine the intervention's effects on participants' quality of life; and (d) model the process mechanisms that mediate the effects of the intervention. To accomplish these aims, 160 ethnically diverse men and women (including English and Spanish speakers) who are at least 6 months post-SCI and who have a history of at least one previous severe pressure ulcer will be recruited at a major rehabilitation facility and randomly assigned to either a 12- month lifestyle-based intervention condition or a standard care control condition. The intervention will consist of in-home visits and phone calls, with the intent to develop for each client a personalized plan for pressure ulcer prevention. Study participants will be followed for one year following the completion of the intervention phase of the trial. Outcome analyses will test whether the intervention reduces the incidence of new serious ulcers, reduces surgeries and other ulcer-linked medical treatment costs, and/or enhances quality of life. The project will benefit public health by increasing the physical and emotional wellness of a large sector of individuals who are at high risk for sickness and hospitalization due to the pressure ulcer problem. If successful, the intervention has the capacity to generate large financial savings and thereby help counteract society's rising healthcare costs. PUBLIC HEALTH RELEVANCE: Medically serious pressure ulcers are a common complication of spinal cord injury and are associated with extremely high treatment costs and reduced quality of life. In this study we will test a lifestyle intervention that promises to significantly reduce pressure ulcers in the population of adults with spinal cord injury. _x000D_ _x000D_ _x000D_	LIFESTYLE REDESIGN FOR PRESSURE ULCER PREVENTION IN SCI	NA	Behavioral and Social Science; Clinical Research; Clinical Trials; Comparative Effectiveness Research; Injury (total) Accidents/Adverse Effects; Injury - Trauma - (Head and Spine); Neurodegenerative; Neurosciences; Prevention; Rehabilitation; Spinal Cord Injury	NIH	Non-SBIR/STTR	351685	171540	https://reporter.nih.gov/project-details/8306762	UNIVERSITY OF SOUTHERN CALIFORNIA	Los Angeles	UNITED STATES	CA	OTHER HEALTH PROFESSIONS	NICHD	Eunice Kennedy Shriver National Institute of Child Health and Human Development	SCHOOLS OF DENTISTRY/ORAL HYGN	Nursing Science: Adults and Older Adults Study Section[NSAA]	SCI Secondary Health Conditions	Integument				Psychosocial/Caregiver/Community				Clinical (Phase 0 or EFS)
5R21HD056963-02	NA	HD056963	181600	7405397	2008	5	R21	SAHIN, MESUT	[{'profile_id': 6871834, 'first_name': 'MESUT', 'middle_name': '', 'last_name': 'SAHIN', 'is_contact_pi': True, 'full_name': 'MESUT SAHIN', 'title': ''}]	[{'first_name': 'NANCY', 'middle_name': '', 'last_name': 'SHINOWARA', 'full_name': 'NANCY SHINOWARA'}]	NA	2007-04-15	2009-03-31	PA-06-418	RP	R21HD056963	Adopted;Algorithms;Animal Model;Animals;Axon;Behavior;Behavioral Paradigm;Cervical spinal cord structure;Chronic;Clinical;Computer Interface;Computers;Disease;Disease regression;Distal;Electrodes;Feasibility Studies;Fiber;Forelimb;Hand functions;Human;Implant;Individual;Injury;Label;Lesion;Life;Limb structure;Linear Regressions;Literature;Measures;Methods;Microelectrodes;Modification;Motor;Motor Cortex;Movement;Muscle;Neural Conduction;Neuroanatomy;Neurons;Noise;Numbers;Outcome Measure;Paralysed;Pattern;Phase;Population;Positioning Attribute;Primates;Principal Component Analysis;Procedures;Quadriplegia;Rate;Rattus;Red nucleus structure;Research Design;Self-control as a personality trait;Sensory;Signal Pathway;Signal Transduction;Site;Skeletal Muscle;Solutions;Spinal;Spinal Cord;Spinal Cord Lesions;Spinal Cord transection injury;Spinal cord damage;Spinal cord injury;Structure of rubrospinal tract;Synapses;Techniques;Time;Tissues;Training;Trauma;Upper arm;Wallerian Degeneration;brain computer interface;computerized data processing;day;design;grasp;implantation;improved;instrument;neuronal cell body;reconstruction;relating to nervous system;success;tool	_x000D_ DESCRIPTION (provided by applicant): Following spinal cord damage from trauma or disease, skeletal muscles distal to the point of damage become paralyzed due to disrupted neural conduction. In high-level spinal cord injury (quadriplegia), there is a great need for a method that can substitute the voluntary control for self-mobility, computer access, or environmental control. _x000D__x000D_ Current Solution: The 'brain-computer interfaces' have been developed to extract this volitional control information from the motor cortex. The cortical signals are recorded with microelectrode/microwire arrays implanted and interpreted with advanced signal processing algorithms? Short Comings: _x000D__x000D_ However, there remain two main problems to be solved that are inherent to the cortical approach. First, with the cortical implantation of the electrodes the population of neurons recorded from changes day to day, thus requiring a training session for the signal processor every day. Second, the number of good electrodes that actually record activity in each array (yield) is very low and all the signals are lost after sometime. Our Proposal: The alternative method proposed here is to extract the volitional motor signals from the proximal spinal cord that is still intact above the site of injury. The distal portions of the severed axons go through Wallerian degeneration. However, the proximal part of the axon continues to function years after the injury since its connection to the cell body in the cortex is still intact. A Spinal Cord- _x000D__x000D_ Computer Interface (SCCI) can have information flow rates that are much higher than that of brain-computer interfaces since a majority of the recording electrodes will be functional (see background and significance). The stability of the recordings will also be improved due to the neuroanatomy of the spinal cord. These improvements are crucially needed before such neural interfaces can move into the clinical phase to help individuals with high level spinal cord injury. Significance: Each year about 15,000 spinal cord injuries occur in the US. Majority of these cases survive and need help for their basic needs. The average life expectance of this population is 40 years. Any tool or instrument that can provide them with self-mobility, environmental control, and computer access is priceless. _x000D__x000D_ _x000D__x000D_ _x000D__x000D_	Spinal Cord Computer Interface	NA	Injury (total) Accidents/Adverse Effects; Injury - Trauma - (Head and Spine); Networking and Information Technology R&D; Neurodegenerative; Neurosciences**; Rehabilitation; Spinal Cord Injury	NIH	Non-SBIR/STTR	122500	59100	https://reporter.nih.gov/project-details/7405397	NEW JERSEY INSTITUTE OF TECHNOLOGY	NEWARK	UNITED STATES	NJ	NA	NICHD	Eunice Kennedy Shriver National Institute of Child Health and Human Development	Domestic Higher Education	Special Emphasis Panel[ZRG1-BDCN-K(10)]	SCI Adjacent	Tools/Technology				Invasive Device				Unable to Classify
1R21HD057030-01A1	NA	HD057030	211900	7450233	2008	1	R21	MORSE, LESLIE R.	[{'profile_id': 8533068, 'first_name': 'Leslie', 'middle_name': 'R.', 'last_name': 'Morse', 'is_contact_pi': True, 'full_name': 'Leslie R. Morse', 'title': ''}]	[{'first_name': 'RALPH', 'middle_name': 'M', 'last_name': 'NITKIN', 'full_name': 'RALPH M NITKIN'}]	MA-07	2008-04-01	2010-03-31	PA-06-181	RP	R21HD057030	Affect;Age;Alcohol consumption;Appendix;Autonomic Dysreflexia;Biological Markers;Biology;Blood;Bone Density;Bone Resorption;Boston;C-telopeptide;Cerebral Palsy;Chronic;Clinical;Clinical Trials;Condition;Data;Decubitus ulcer;Development;Diagnosis;Disease;Distal;Enrollment;Femur;Fracture;Future;Health;Health behavior;Hip region structure;Hypertensive Crisis;Individual;Injury;Intervention;Knee;Left;Lesion;Measures;Mediator of activation protein;Metaphysis;Minerals;Natural History;Nervous System Trauma;Neurologic;Osteocalcin;Osteoclasts;Osteomyelitis;Osteoporosis;Paralysed;Participant;Pathogenesis;Pathway interactions;Patients;Pattern;Persons;Population;Postmenopausal Osteoporosis;Prevention;Process;Prospective Studies;Protocols documentation;Public Health;Quadriplegia;Range;Rate;Recombinants;Risk;Scanning;Screening procedure;Secondary to;Serum;Severities;Severity of illness;Site;Skeletal system;Smoking;Spinal cord injury;Stroke;TNFSF11 gene;Testing;Therapeutic;Thinking;Trauma;Treatment Efficacy;Treatment Protocols;Tumor necrosis factor receptor 11b;Vertebral column;Work;base;bone;bone loss;bone metabolism;bone turnover;disability;improved;insight;medical complication;programs;response;therapeutic target;tibia	_x000D_ DESCRIPTION (provided by applicant): Excessive bone loss occurs following spinal cord injury (SCI) leading to osteoporosis and an increased risk of fracture. While the underlying cause of this bone loss remains to be clarified, it is distinct in severity and pattern from other known causes of osteoporosis including disuse and postmenopausal osteoporosis. Currently, little is known about the cause of this bone loss or the natural history and specific factors that contribute to its severity. Based on preliminary studies, we hypothesize the osteoprotective marker osteoprotegerin (OPG) is involved in the pathogenesis of SCI-induced bone loss and may be a biomarker of disease severity and fracture risk in this population. Furthermore, if confirmed, OPG is a potentially powerful therapeutic target in the prevention and treatment of neurogenic bone loss. _x000D__x000D_ _x000D__x000D_ In this exploratory and developmental program, we propose to investigate differences in bone mineral density in individuals with tetraplegia and in those with lesser degrees of SCI. We will determine the relationship between bone mineral density at sites below the neurological lesion and circulating levels of OPG. Participants with SCI whose health behaviors (smoking, alcohol use) and comorbid illnesses are known due to enrollment in a longitudinal health study at VA Boston will be studied. As osteoporosis is prevalent in this patient population but currently under-treated, we expect to contribute to the understanding of this disease process for the development of improved clinical interventions. Furthermore, this work will contribute to the understanding of bone loss following neurological injury and will have broader health implications for health conditions ranging from stroke to cerebral palsy. _x000D__x000D_ PUBLIC HEALTH RELEVANCE: This project seeks to understand bone loss triggered by spinal cord injury. A rapid, severe bone loss occurs after the spinal cord injury leaving the bones brittle and easy to fracture. This bone loss is not well understood. But, it appears to be different from bone loss seen with aging in that it affects the knees more than the hips and spine. _x000D__x000D_ _x000D__x000D_ We believe the degree of paralysis is the most important factor in determining how much bone is lost following spinal cord injury. We will test this hypothesis by determining bone density in subjects with more severe injury and those with less severe injury. We will also test the hypothesis that neurological injury causes a deficiency of a molecule in the blood known to protect bone density. We believe individuals with the most severe form of paralysis will have lower levels of this molecule (osteoprotegerin or OPG) and lower bone mineral density. _x000D__x000D_ _x000D__x000D_ _x000D__x000D_ _x000D__x000D_	Bone Density and Circulating Mediators of Bone Metabolism in Chronic SCI	NA	Aging**; Clinical Research; Clinical Trials; Injury (total) Accidents/Adverse Effects; Injury - Trauma - (Head and Spine); Neurodegenerative; Neurosciences**; Osteoporosis; Rehabilitation; Spinal Cord Injury	NIH	Non-SBIR/STTR	143000	68900	https://reporter.nih.gov/project-details/7450233	SPAULDING REHABILITATION HOSPITAL	CHARLESTOWN	UNITED STATES	MA	NA	NICHD	Eunice Kennedy Shriver National Institute of Child Health and Human Development	Independent Hospitals	Neurological, Aging and Musculoskeletal Epidemiology Study Section[NAME]	SCI Secondary Health Conditions	Muscle & Bone				Clinical Observational				Disease-Related Basic
3R21HD057030-02S1	NA	HD057030	136902	7935766	2009	3	R21	MORSE, LESLIE R.	[{'profile_id': 8533068, 'first_name': 'Leslie', 'middle_name': 'R.', 'last_name': 'Morse', 'is_contact_pi': True, 'full_name': 'Leslie R. Morse', 'title': ''}]	[{'first_name': 'RALPH', 'middle_name': 'M', 'last_name': 'NITKIN', 'full_name': 'RALPH M NITKIN'}]	MA-07	2009-09-30	2011-09-29	PA-06-181	RP	R21HD057030	Affect;Aging;Alcohol consumption;Autonomic Dysreflexia;Biological Markers;Biology;Blood;Bone Density;Bone Resorption;Boston;C-telopeptide;Cerebral Palsy;Chronic;Clinical;Clinical Trials;Data;Decubitus ulcer;Development;Diagnosis;Disease;Distal;Enrollment;Femur;Fracture;Future;Health;Health behavior;Hip region structure;Hypertensive Crisis;Individual;Injury;Intervention;Knee;Left;Lesion;Measures;Mediator of activation protein;Metaphysis;Minerals;Natural History;Nervous System Trauma;Neurologic;Osteocalcin;Osteoclasts;Osteomyelitis;Osteoporosis;Paralysed;Participant;Pathogenesis;Pathway interactions;Pattern;Persons;Population;Postmenopausal Osteoporosis;Prevention;Process;Prospective Studies;Protocols documentation;Quadriplegia;Recombinants;Risk;Scanning;Screening procedure;Secondary to;Serum;Severities;Severity of illness;Site;Smoking;Spinal cord injury;Stroke;TNFSF11 gene;Testing;Therapeutic;Trauma;Treatment Protocols;Tumor necrosis factor receptor 11b;Vertebral column;Work;base;bone;bone loss;bone metabolism;bone turnover;disability;improved;insight;medical complication;osteogenic;patient population;programs;public health relevance;response;skeletal;therapeutic target;tibia;treatment strategy	_x000D_ DESCRIPTION (provided by applicant): Excessive bone loss occurs following spinal cord injury (SCI) leading to osteoporosis and an increased risk of fracture. While the underlying cause of this bone loss remains to be clarified, it is distinct in severity and pattern from other known causes of osteoporosis including disuse and postmenopausal osteoporosis. Currently, little is known about the cause of this bone loss or the natural history and specific factors that contribute to its severity. Based on preliminary studies, we hypothesize the osteoprotective marker osteoprotegerin (OPG) is involved in the pathogenesis of SCI-induced bone loss and may be a biomarker of disease severity and fracture risk in this population. Furthermore, if confirmed, OPG is a potentially powerful therapeutic target in the prevention and treatment of neurogenic bone loss. _x000D_ _x000D_ In this exploratory and developmental program, we propose to investigate differences in bone mineral density in individuals with tetraplegia and in those with lesser degrees of SCI. We will determine the relationship between bone mineral density at sites below the neurological lesion and circulating levels of OPG. Participants with SCI whose health behaviors (smoking, alcohol use) and comorbid illnesses are known due to enrollment in a longitudinal health study at VA Boston will be studied. As osteoporosis is prevalent in this patient population but currently under-treated, we expect to contribute to the understanding of this disease process for the development of improved clinical interventions. Furthermore, this work will contribute to the understanding of bone loss following neurological injury and will have broader health implications for health conditions ranging from stroke to cerebral palsy. _x000D_ PUBLIC HEALTH RELEVANCE: This project seeks to understand bone loss triggered by spinal cord injury. A rapid, severe bone loss occurs after the spinal cord injury leaving the bones brittle and easy to fracture. This bone loss is not well understood. But, it appears to be different from bone loss seen with aging in that it affects the knees more than the hips and spine. _x000D_ _x000D_ We believe the degree of paralysis is the most important factor in determining how much bone is lost following spinal cord injury. We will test this hypothesis by determining bone density in subjects with more severe injury and those with less severe injury. We will also test the hypothesis that neurological injury causes a deficiency of a molecule in the blood known to protect bone density. We believe individuals with the most severe form of paralysis will have lower levels of this molecule (osteoprotegerin or OPG) and lower bone mineral density. _x000D_ _x000D_ _x000D_ _x000D_	Bone Density and Circulating Mediators of Bone Metabolism in Chronic SCI	NA	Aging; Clinical Research; Injury (total) Accidents/Adverse Effects; Injury - Trauma - (Head and Spine); Neurodegenerative; Neurosciences; Osteoporosis; Rehabilitation; Spinal Cord Injury	NIH	Non-SBIR/STTR	82971	53931	https://reporter.nih.gov/project-details/7935766	SPAULDING REHABILITATION HOSPITAL	CHARLESTOWN	UNITED STATES	MA	NA	NICHD	Eunice Kennedy Shriver National Institute of Child Health and Human Development	Independent Hospitals	Neurological, Aging and Musculoskeletal Epidemiology Study Section[NAME]	SCI Secondary Health Conditions	Muscle & Bone				Clinical Observational				Disease-Related Basic
5R21HD057030-02	NA	HD057030	226550	7591815	2009	5	R21	MORSE, LESLIE R.	[{'profile_id': 8533068, 'first_name': 'Leslie', 'middle_name': 'R.', 'last_name': 'Morse', 'is_contact_pi': True, 'full_name': 'Leslie R. Morse', 'title': ''}]	[{'first_name': 'RALPH', 'middle_name': 'M', 'last_name': 'NITKIN', 'full_name': 'RALPH M NITKIN'}]	MA-07	2008-04-01	2012-03-31	PA-06-181	RP	R21HD057030	Affect;Aging;Alcohol consumption;Autonomic Dysreflexia;Biological Markers;Biology;Blood;Bone Density;Bone Resorption;Boston;C-telopeptide;Cerebral Palsy;Chronic;Clinical;Clinical Trials;Data;Decubitus ulcer;Development;Diagnosis;Disease;Distal;Enrollment;Femur;Fracture;Future;Health;Health behavior;Hip region structure;Hypertensive Crisis;Individual;Injury;Intervention;Knee;Left;Lesion;Measures;Mediator of activation protein;Metaphysis;Minerals;Natural History;Nervous System Trauma;Neurologic;Osteocalcin;Osteoclasts;Osteomyelitis;Osteoporosis;Paralysed;Participant;Pathogenesis;Pathway interactions;Pattern;Persons;Population;Postmenopausal Osteoporosis;Prevention;Process;Prospective Studies;Protocols documentation;Quadriplegia;Recombinants;Risk;Scanning;Screening procedure;Secondary to;Serum;Severities;Severity of illness;Site;Smoking;Spinal cord injury;Stroke;TNFSF11 gene;Testing;Therapeutic;Trauma;Treatment Protocols;Tumor necrosis factor receptor 11b;Vertebral column;Work;base;bone;bone loss;bone metabolism;bone turnover;disability;improved;insight;medical complication;osteogenic;patient population;programs;public health relevance;response;skeletal;therapeutic target;tibia;treatment strategy	_x000D_ DESCRIPTION (provided by applicant): Excessive bone loss occurs following spinal cord injury (SCI) leading to osteoporosis and an increased risk of fracture. While the underlying cause of this bone loss remains to be clarified, it is distinct in severity and pattern from other known causes of osteoporosis including disuse and postmenopausal osteoporosis. Currently, little is known about the cause of this bone loss or the natural history and specific factors that contribute to its severity. Based on preliminary studies, we hypothesize the osteoprotective marker osteoprotegerin (OPG) is involved in the pathogenesis of SCI-induced bone loss and may be a biomarker of disease severity and fracture risk in this population. Furthermore, if confirmed, OPG is a potentially powerful therapeutic target in the prevention and treatment of neurogenic bone loss. _x000D__x000D_ _x000D__x000D_ In this exploratory and developmental program, we propose to investigate differences in bone mineral density in individuals with tetraplegia and in those with lesser degrees of SCI. We will determine the relationship between bone mineral density at sites below the neurological lesion and circulating levels of OPG. Participants with SCI whose health behaviors (smoking, alcohol use) and comorbid illnesses are known due to enrollment in a longitudinal health study at VA Boston will be studied. As osteoporosis is prevalent in this patient population but currently under-treated, we expect to contribute to the understanding of this disease process for the development of improved clinical interventions. Furthermore, this work will contribute to the understanding of bone loss following neurological injury and will have broader health implications for health conditions ranging from stroke to cerebral palsy. _x000D__x000D_ PUBLIC HEALTH RELEVANCE: This project seeks to understand bone loss triggered by spinal cord injury. A rapid, severe bone loss occurs after the spinal cord injury leaving the bones brittle and easy to fracture. This bone loss is not well understood. But, it appears to be different from bone loss seen with aging in that it affects the knees more than the hips and spine. _x000D__x000D_ _x000D__x000D_ We believe the degree of paralysis is the most important factor in determining how much bone is lost following spinal cord injury. We will test this hypothesis by determining bone density in subjects with more severe injury and those with less severe injury. We will also test the hypothesis that neurological injury causes a deficiency of a molecule in the blood known to protect bone density. We believe individuals with the most severe form of paralysis will have lower levels of this molecule (osteoprotegerin or OPG) and lower bone mineral density. _x000D__x000D_ _x000D__x000D_ _x000D__x000D_ _x000D__x000D_	Bone Density and Circulating Mediators of Bone Metabolism in Chronic SCI	NA	Aging; Clinical Research; Injury (total) Accidents/Adverse Effects; Injury - Trauma - (Head and Spine); Neurodegenerative; Neurosciences; Osteoporosis; Rehabilitation; Spinal Cord Injury	NIH	Non-SBIR/STTR	170000	56550	https://reporter.nih.gov/project-details/7591815	SPAULDING REHABILITATION HOSPITAL	CHARLESTOWN	UNITED STATES	MA	NA	NICHD	Eunice Kennedy Shriver National Institute of Child Health and Human Development	Independent Hospitals	Neurological, Aging and Musculoskeletal Epidemiology Study Section[NAME]	SCI Secondary Health Conditions	Muscle & Bone				Clinical Observational				Disease-Related Basic
1R03HD057388-01A2	NA	HD057388	73229	7738459	2009	1	R03	BICKEL, C. SCOTT	[{'profile_id': 7907529, 'first_name': 'C. Scott', 'middle_name': '', 'last_name': 'Bickel', 'is_contact_pi': True, 'full_name': 'C. Scott Bickel', 'title': ''}]	[{'first_name': 'NANCY', 'middle_name': '', 'last_name': 'SHINOWARA', 'full_name': 'NANCY SHINOWARA'}]	AL-07	2009-09-01	2011-08-31	PA-06-180	RP	R03HD057388	Address;Affect;Attention;Attenuated;Cardiovascular Diseases;Cause of Death;Characteristics;Charge;Chronic Disease;Clinical;Clinical Trials;Data;Electric Stimulation;Exercise;Fatigue;Female;Frequencies;Future;Gender;Goals;Health;Hour;Individual;Injury;Malignant Neoplasms;Methods;Minority Groups;Modality;Muscle;Muscle Fatigue;Muscle Proteins;Neurologic;Orthopedics;Output;Paralysed;Participant;Patients;Peripheral;Persons;Physical activity;Physiologic pulse;Physiological;Play;Population;Predisposition;Production;Property;Protocols documentation;Recovery of Function;Rehabilitation therapy;Research;Risk;Role;Sampling;Serum;Sex Characteristics;Skeletal Muscle;Spinal cord injury;Technology;Testing;Tobacco;Torque;Translating;Visit;Woman;base;cancer pain;combat;disability;field study;improved;male;meetings;men;men&apos;s group;mortality;neuromuscular;programs;public health relevance;response;success;tool	_x000D_ DESCRIPTION (provided by applicant): Spinal cord injury (SCI) leads to a profound reduction in physical activity, resulting in a low exercise capacity and increased risk of mortality. Of note, physical inactivity is approaching tobacco as the leading actual cause of death in the able-bodied population and people with SCI are at a much greater risk of dying of cardiovascular disease than their able-bodied counterparts. To counteract the effects of cardiovascular disease, it is imperative that we find effective methods of exercise that people with SCI can perform on a routine basis. Neuromuscular electrical stimulation (NMES) is the only available tool to activate paralyzed skeletal muscles to perform functional activities. Previous studies examining NMES-induced exercise have successfully improved skeletal muscle size and physiological properties, thus decreasing health-related risks. However, these studies have been limited to small samples of men. In this proposal, the PIs aim to study skeletal muscle responses of both males and females with SCI to NMES-induced exercise, leading to the long-term goal of the establishment of exercise programs that incorporate NMES to effectively increase physical activity for all persons after SCI, thereby reducing chronic disease and mortality rates. Gender is an important factor in multiple health-related fields of study, including but not limited to: cardiovascular disease, cancer, and susceptibility to orthopedic injury. As such, gender-specific treatment approaches have been developed to most effectively combat these problems. Interestingly, studies examining skeletal muscle in persons with SCI often exclude females, or they otherwise represent an extremely small proportion of the overall sample. Studies in able-bodied subjects have demonstrated that males are more fatigable than their female counterparts during voluntary exercise. However, little attention has been given to the impact that gender has on skeletal muscle responses to NMES in persons with or without SCI. Given that gender reportedly influences neurological and functional recovery after SCI, it would be naive to simply assume that gender does not affect skeletal muscle responses to NMES after SCI. If one is to continue investigating the potential of NMES exercise, one must first determine 1) the influence of gender on response to NMES in persons with SCI and 2) the basis for prescription of optimal stimulation parameters during NMES-induced exercise regimes. _x000D__x000D_ _x000D__x000D_ Public Health Relevance: Spinal cord injury (SCI) is a devastating condition that results in a dramatic reduction in physical activity. Muscle fatigue is a major issue related to the efficacy of neuromuscular electrical stimulation (NMES) to improving activity levels. The overarching aim of this application is to improve NMES protocols for all patients with disabilities, with special attention to gender related differences in muscle fatigue. _x000D__x000D_ _x000D__x000D_ _x000D__x000D_	Fatigability, Gender, and Optimal Stimulation Parameters after Spinal Cord Injury	_x000D_ PROJECT NARRATIVE_x000D_ Spinal cord injury (SCI) is a devastating condition that results in a dramatic reduction in_x000D_ physical activity. Muscle fatigue is a major issue related to the efficacy of neuromuscular electrical_x000D_ stimulation (NMES) to improving activity levels. The overarching aim of this application is to improve_x000D_ NMES protocols for all patients with disabilities, with special attention to gender related differences in_x000D_ muscle fatigue.	Clinical Research; Injury (total) Accidents/Adverse Effects; Injury - Trauma - (Head and Spine); Neurodegenerative; Neurosciences; Rehabilitation; Spinal Cord Injury	NIH	Non-SBIR/STTR	50000	23229	https://reporter.nih.gov/project-details/7738459	UNIVERSITY OF ALABAMA AT BIRMINGHAM	BIRMINGHAM	UNITED STATES	AL	OTHER HEALTH PROFESSIONS	NICHD	Eunice Kennedy Shriver National Institute of Child Health and Human Development	SCH ALLIED HEALTH PROFESSIONS	Function, Integration, and Rehabilitation Sciences Study Section[CHHD-K]	SCI Motor/Sensory Function	Muscle & Bone				Non-Invasive Device				Clinical (Phase 0 or EFS)
5R03HD057388-02	NA	HD057388	73218	7923981	2010	5	R03	BICKEL, C. SCOTT	[{'profile_id': 7907529, 'first_name': 'C. Scott', 'middle_name': '', 'last_name': 'Bickel', 'is_contact_pi': True, 'full_name': 'C. Scott Bickel', 'title': ''}]	[{'first_name': 'NANCY', 'middle_name': '', 'last_name': 'SHINOWARA', 'full_name': 'NANCY SHINOWARA'}]	AL-07	2009-09-01	2012-08-31	PA-06-180	RP	R03HD057388	Address;Affect;Attention;Attenuated;Cardiovascular Diseases;Cause of Death;Characteristics;Charge;Chronic Disease;Clinical;Clinical Trials;Data;Electric Stimulation;Exercise;Fatigue;Female;Frequencies;Future;Gender;Goals;Health;Hour;Individual;Injury;Malignant Neoplasms;Methods;Minority Groups;Modality;Muscle;Muscle Fatigue;Muscle Proteins;Neurologic;Orthopedics;Output;Paralysed;Participant;Patients;Peripheral;Persons;Physical activity;Physiologic pulse;Physiological;Play;Population;Predisposition;Production;Property;Protocols documentation;Recovery of Function;Rehabilitation therapy;Research;Risk;Role;Sampling;Serum;Sex Characteristics;Skeletal Muscle;Spinal cord injury;Technology;Testing;Tobacco;Torque;Translating;Visit;Woman;base;cancer pain;combat;disability;field study;improved;male;meetings;men;men&apos;s group;mortality;neuromuscular;programs;public health relevance;quadriceps muscle;response;success;tool	_x000D_ DESCRIPTION (provided by applicant): Spinal cord injury (SCI) leads to a profound reduction in physical activity, resulting in a low exercise capacity and increased risk of mortality. Of note, physical inactivity is approaching tobacco as the leading actual cause of death in the able-bodied population and people with SCI are at a much greater risk of dying of cardiovascular disease than their able-bodied counterparts. To counteract the effects of cardiovascular disease, it is imperative that we find effective methods of exercise that people with SCI can perform on a routine basis. Neuromuscular electrical stimulation (NMES) is the only available tool to activate paralyzed skeletal muscles to perform functional activities. Previous studies examining NMES-induced exercise have successfully improved skeletal muscle size and physiological properties, thus decreasing health-related risks. However, these studies have been limited to small samples of men. In this proposal, the PIs aim to study skeletal muscle responses of both males and females with SCI to NMES-induced exercise, leading to the long-term goal of the establishment of exercise programs that incorporate NMES to effectively increase physical activity for all persons after SCI, thereby reducing chronic disease and mortality rates. Gender is an important factor in multiple health-related fields of study, including but not limited to: cardiovascular disease, cancer, and susceptibility to orthopedic injury. As such, gender-specific treatment approaches have been developed to most effectively combat these problems. Interestingly, studies examining skeletal muscle in persons with SCI often exclude females, or they otherwise represent an extremely small proportion of the overall sample. Studies in able-bodied subjects have demonstrated that males are more fatigable than their female counterparts during voluntary exercise. However, little attention has been given to the impact that gender has on skeletal muscle responses to NMES in persons with or without SCI. Given that gender reportedly influences neurological and functional recovery after SCI, it would be naive to simply assume that gender does not affect skeletal muscle responses to NMES after SCI. If one is to continue investigating the potential of NMES exercise, one must first determine 1) the influence of gender on response to NMES in persons with SCI and 2) the basis for prescription of optimal stimulation parameters during NMES-induced exercise regimes. _x000D__x000D_ _x000D__x000D_ Public Health Relevance: Spinal cord injury (SCI) is a devastating condition that results in a dramatic reduction in physical activity. Muscle fatigue is a major issue related to the efficacy of neuromuscular electrical stimulation (NMES) to improving activity levels. The overarching aim of this application is to improve NMES protocols for all patients with disabilities, with special attention to gender related differences in muscle fatigue. _x000D__x000D_ _x000D__x000D_ _x000D__x000D_	Fatigability, Gender, and Optimal Stimulation Parameters after Spinal Cord Injury	_x000D_ PROJECT NARRATIVE_x000D_ Spinal cord injury (SCI) is a devastating condition that results in a dramatic reduction in_x000D_ physical activity. Muscle fatigue is a major issue related to the efficacy of neuromuscular electrical_x000D_ stimulation (NMES) to improving activity levels. The overarching aim of this application is to improve_x000D_ NMES protocols for all patients with disabilities, with special attention to gender related differences in_x000D_ muscle fatigue.	Clinical Research; Injury (total) Accidents/Adverse Effects; Injury - Trauma - (Head and Spine); Neurodegenerative; Neurosciences; Rehabilitation; Spinal Cord Injury	NIH	Non-SBIR/STTR	49978	23240	https://reporter.nih.gov/project-details/7923981	UNIVERSITY OF ALABAMA AT BIRMINGHAM	BIRMINGHAM	UNITED STATES	AL	OTHER HEALTH PROFESSIONS	NICHD	Eunice Kennedy Shriver National Institute of Child Health and Human Development	SCH ALLIED HEALTH PROFESSIONS	Function, Integration, and Rehabilitation Sciences Study Section[CHHD-K]	SCI Motor/Sensory Function	Muscle & Bone				Non-Invasive Device				Clinical (Phase 0 or EFS)
2R01HD057632-06A1	NA	HD057632	470519	8827566	2014	2	R01	LEMMON, VANCE P	[{'profile_id': 7689414, 'first_name': 'John', 'middle_name': 'L', 'last_name': 'Bixby', 'is_contact_pi': False, 'full_name': 'John L Bixby', 'title': 'PROFESSOR'}, {'profile_id': 1862586, 'first_name': 'Vance', 'middle_name': 'P', 'last_name': 'Lemmon', 'is_contact_pi': True, 'full_name': 'Vance P Lemmon', 'title': 'PROF OF NEUROLOGICAL SURGERY'}]	[{'first_name': 'RALPH', 'middle_name': 'M', 'last_name': 'NITKIN', 'full_name': 'RALPH M NITKIN'}]	FL-27	2007-09-01	2019-06-30	PA-13-302	RP	R01HD057632	Adult;Afferent Neurons;Animals;Automobile Driving;Axon;Binding Sites;Bioinformatics;Brain;Cell Transplants;Central Nervous System Diseases;Cicatrix;Corticospinal Tracts;Data;Development;Dorsal;Drug Industry;Environment;Environmental Risk Factor;Failure;Functional RNA;Future;Gene Expression;Gene Targeting;Genes;Grant;Growth;In Vitro;Injury;Intrinsic factor;Knowledge;Lead;Lesion;Messenger RNA;Methodology;Methods;MicroRNAs;Microscopy;Modeling;Molecular;Myelin;Natural regeneration;Nerve Crush;Nerve Regeneration;Neuraxis;Neurites;Neurons;Optic Nerve;PTEN gene;Peripheral;Pharmaceutical Preparations;Protein Isoforms;Proteins;Recovery;Research;Signaling Molecule;Site;Spinal;Spinal Ganglia;Spinal cord injury;Stroke;Testing;Therapeutic;Traumatic Brain Injury;Viral Vector;Work;adeno-associated viral vector;axon growth;axon regeneration;base;central nervous system injury;conditioning;design;effective therapy;experience;high throughput technology;in vivo;in vivo regeneration;inhibitor/antagonist;injured;nerve stem cell;neurite growth;novel;novel therapeutics;overexpression;public health relevance;regenerative;research study;screening;transcription factor;transcriptome sequencing	_x000D_ DESCRIPTION (provided by applicant): A major impediment to recovery after central nervous system (CNS) injury is the failure of axons to regrow effectively. A variety of extrinsic and intrinsic factors contribute to this problem. Extrinsic factors include inhibitory proteins found i and around the injury site such as those from the glial scar as well as those associated with intact or damaged myelin. Regarding intrinsic factors, a key finding motivating this work is that Dorsal Root Ganglion (DRG) neurons can respond to peripheral injury with changes in gene expression that promote CNS regeneration, even in the inhibitory environment around the injury site. In contrast, CNS neurons typically fail to regenerate axons through such inhibitory regions. This implies that CNS neurons have inherent molecular differences that limit CNS regenerative capacity. The recent discovery of PTEN, SOCS3, KLF4 and KLF7 as important intrinsic regulators of CNS axon regeneration validates this hypothesis. However, the small fraction of CNS axons able to regenerate after injury, even in animals in which these genes have been manipulated, indicates that additional regulators remain to be discovered. The present proposal is to use high throughput technologies to identify genes regulating CNS regeneration by examining two related hypothesis about intrinsic factors. The first is a direct continuation of the_x000D__x000D_ hypothesis driving the preceding grant; i.e., that DRG neurons express RNAs that are expressed at significantly lower levels in CNS neurons and allow DRG axon regeneration. The second is that DRG neurons that have experienced a conditioning peripheral lesion express RNAs that allow regeneration and are missing (or very lowly expressed) in lesioned CNS neurons, such as the corticospinal neurons. Aim 1 will identify these molecular differences using RNA-Seq combined with bioinformatics approaches. These methods are effective at identifying rare and potentially novel isoforms, allowing identification of targets that are important but may not be abundant or previously identified; examples include miRNAs and specific transcription factor isoforms. Candidates will be tested using phenotypic analysis in vitro. Aim 2 will use viral_x000D__x000D_ vectors to transduce corticospinal tract neurons and test candidates from Aim 1, alone and in combination, using a pyramidotomy model of axonal growth. These experiments will provide novel information about the genes expressed in DRG neurons that allow them regenerate in the injured CNS. The identification of these targets and the testing of multiple candidates both in vitro and in vivo should lead to potential treatments not only for SCI, but also for other CNS disorders such as traumatic brain injury and stroke. _x000D__x000D_ _x000D__x000D_	Novel Gene Targets for CNS Axonal Regeneration	PUBLIC HEALTH RELEVANCE: These experiments are designed to identify genes expressed in nerve cells that have the ability to grow in the adult brain. These genes will be tested by placing them in neurons that cannot normally grow in this environment, to determine if they may enable therapies to promote regeneration after brain or spinal cord injury. _x000D__x000D_ _x000D__x000D_ _x000D__x000D_ _x000D__x000D_	Biotechnology; Genetics; Injury (total) Accidents/Adverse Effects; Injury - Trauma - (Head and Spine); Neurodegenerative; Neurosciences; Regenerative Medicine; Spinal Cord Injury	NIH	Non-SBIR/STTR	306527	163992	https://reporter.nih.gov/project-details/8827566	UNIVERSITY OF MIAMI SCHOOL OF MEDICINE	CORAL GABLES	UNITED STATES	FL	NEUROSURGERY	NICHD	Eunice Kennedy Shriver National Institute of Child Health and Human Development	SCHOOLS OF MEDICINE	Special Emphasis Panel[ZRG1 MDCN-T (06)]	SCI Pathology & Repair	SCI Regeneration/Plasticity/Repair				Modeling/In Vitro/Ex Vivo	Other Biologics			Disease-Related Basic
3R01HD057632-02S1	NA	HD057632	62724	7743203	2009	3	R01	LEMMON, VANCE P	[{'profile_id': 1862586, 'first_name': 'Vance', 'middle_name': 'P', 'last_name': 'Lemmon', 'is_contact_pi': True, 'full_name': 'Vance P Lemmon', 'title': 'PROF OF NEUROLOGICAL SURGERY'}]	[{'first_name': 'RALPH', 'middle_name': 'M', 'last_name': 'NITKIN', 'full_name': 'RALPH M NITKIN'}]	FL-27	2007-09-01	2012-06-30	NA	RP	R01HD057632	Adult;Affect;Animals;Axon;Bioinformatics;Biological Assay;Brain;Candidate Disease Gene;Cell Culture Techniques;Cells;Cicatrix;Complex;Cytoplasmic Granules;Data;Databases;Development;Disease;Ensure;Environment;Failure;Gene Library;Gene Targeting;Genes;Glycoproteins;Grant;Hippocampus (Brain);Human;In Vitro;Individual;Injury;Interruption;Lead;Length;Libraries;Measures;Methods;Modeling;Molecular;Myelin;Natural regeneration;Neuraxis;Neurites;Neurons;Pathway interactions;Phenotype;Proteins;Proteoglycan;RNA Interference;Recovery;Research;Research Personnel;Role;Screening procedure;Signal Pathway;Silver;Small Interfering RNA;Spinal Ganglia;Spinal cord injury;Stroke;System;Techniques;Testing;Transfection;Transplantation;Trauma;Traumatic Brain Injury;axon growth;axon regeneration;base;cDNA Library;central nervous system injury;design;functional restoration;gene function;in vitro Assay;in vivo;in vivo regeneration;inhibitor/antagonist;knock-down;loss of function;neurite growth;novel;postnatal;programs;protein protein interaction;regenerative;research study;small hairpin RNA;transcription factor;white matter	_x000D_ DESCRIPTION (provided by applicant): A major impediment to recovery after spinal cord injury (SCI), traumatic brain injury (TBI), or stroke is the failure of central nervous system (CMS) axons to regenerate effectively through white mater over long distances. A variety of factors are believed to contribute to this problem. These include inhibitors in glial scars, inhibitory material associated with myelin or damaged myelin and molecular changes in neurons during development that reduce their potential for axon growth. Over the past several years it has been shown that Dorsal Root Ganglion (DRG) neurons can send axons very long distances in white mater if they are transplanted into the CNS using techniques that minimize damage. In contrast, transplanting CNS neurons the same way does not produce the same result; i.e. they fail to send out long axons through white matter tracks. This implies that DRG neurons and CNS neurons have inherent molecular differences that limit CNS regenerative efficiency. We propose to test a specific hypothesis that DRG neurons express different genes than CNS neurons, which permit DRG neurons to regeneration in the CNS. In specific aim 1 we will identify these molecular differences using serial subtraction of cDNA libraries. We will look for unique genes in DRG neurons that might enhance regeneration and unique genes in hippocampal neurons and corticospinal neurons that might inhibit regeneration This method is extremely effective at identifying rare and perhaps novel cDNAs, ensuring identification of important targets, such as transcription factors. We will also search public microarray databases to search for additional candidates. In specific aim 2 candidate genes will be tested using a well-established in vitro assay where neurons are grown on myelin or proteoglycans and the lengths of their neurites measured. CNS neurons will be transfected with DRG specific genes or use RNAi of CNS specific genes in order to evaluate the target genes roles in axon growth on inhibitory substrates. Specific aim 3 will use neuronal transfection and microtransplantation in vivo. This will permit us to directly test the role of each candidate gene in the most relevant assay, regeneration in the mammalian central nervous system. These experiments will provide entirely new information about the proteins expressed in DRG neurons that allows them to extend long axons in the CNS. The identification of these targets and testing multiple candidates using in vitro methods and subsequently a refined subset using in vivo approaches should lead directly to potential treatments for SCI, TBI and stroke. Lay Summary: These experiments are designed to identify genes involved in controlling regeneration in white matter in the adult brain. The genes will be tested in neurons that cannot normally grow axons using cell culture and transplantation into animals to determine if the genes promote regeneration. _x000D_ _x000D_ _x000D_ _x000D_	Novel Gene Targets for CNS Axonal Regeneration	NA	Biotechnology; Genetics; Injury (total) Accidents/Adverse Effects; Injury - Trauma - (Head and Spine); Neurodegenerative; Neurosciences; Regenerative Medicine; Spinal Cord Injury	NIH	Non-SBIR/STTR	40996	21728	https://reporter.nih.gov/project-details/7743203	UNIVERSITY OF MIAMI SCHOOL OF MEDICINE	CORAL GABLES	UNITED STATES	FL	NEUROSURGERY	NICHD	Eunice Kennedy Shriver National Institute of Child Health and Human Development	SCHOOLS OF MEDICINE	Clinical Neuroplasticity and Neurotransmitters Study Section[CNNT]	SCI Pathology & Repair	SCI Regeneration/Plasticity/Repair				Cell/Tissue Therapies	Other Biologics			Preclinical
3R01HD057632-03S1	NA	HD057632	11157	8053663	2010	3	R01	LEMMON, VANCE P	[{'profile_id': 1862586, 'first_name': 'Vance', 'middle_name': 'P', 'last_name': 'Lemmon', 'is_contact_pi': True, 'full_name': 'Vance P Lemmon', 'title': 'PROF OF NEUROLOGICAL SURGERY'}]	[{'first_name': 'RALPH', 'middle_name': 'M', 'last_name': 'NITKIN', 'full_name': 'RALPH M NITKIN'}]	FL-27	2010-05-01	2011-09-30	NA	RP	R01HD057632	Adult;Affect;Animals;Axon;Bioinformatics;Biological Assay;Brain;Candidate Disease Gene;Cell Culture Techniques;Cells;Cicatrix;Complex;Cytoplasmic Granules;Data;Databases;Development;Disease;Ensure;Environment;Failure;Gene Library;Gene Targeting;Genes;Glycoproteins;Grant;Hippocampus (Brain);Human;In Vitro;Individual;Injury;Interruption;Lead;Length;Libraries;Measures;Methods;Modeling;Molecular;Myelin;Natural regeneration;Neuraxis;Neurites;Neurons;Pathway interactions;Phenotype;Proteins;Proteoglycan;RNA Interference;Recovery;Research;Research Personnel;Role;Screening procedure;Signal Pathway;Silver;Small Interfering RNA;Spinal Ganglia;Spinal cord injury;Stroke;System;Techniques;Testing;Transfection;Transplantation;Trauma;Traumatic Brain Injury;axon growth;axon regeneration;base;cDNA Library;central nervous system injury;design;functional restoration;gene function;in vitro Assay;in vivo;in vivo regeneration;inhibitor/antagonist;knock-down;loss of function;neurite growth;novel;postnatal;programs;protein protein interaction;regenerative;research study;small hairpin RNA;transcription factor;white matter	_x000D_ DESCRIPTION (provided by applicant): A major impediment to recovery after spinal cord injury (SCI), traumatic brain injury (TBI), or stroke is the failure of central nervous system (CMS) axons to regenerate effectively through white mater over long distances. A variety of factors are believed to contribute to this problem. These include inhibitors in glial scars, inhibitory material associated with myelin or damaged myelin and molecular changes in neurons during development that reduce their potential for axon growth. Over the past several years it has been shown that Dorsal Root Ganglion (DRG) neurons can send axons very long distances in white mater if they are transplanted into the CNS using techniques that minimize damage. In contrast, transplanting CNS neurons the same way does not produce the same result; i.e. they fail to send out long axons through white matter tracks. This implies that DRG neurons and CNS neurons have inherent molecular differences that limit CNS regenerative efficiency. We propose to test a specific hypothesis that DRG neurons express different genes than CNS neurons, which permit DRG neurons to regeneration in the CNS. In specific aim 1 we will identify these molecular differences using serial subtraction of cDNA libraries. We will look for unique genes in DRG neurons that might enhance regeneration and unique genes in hippocampal neurons and corticospinal neurons that might inhibit regeneration This method is extremely effective at identifying rare and perhaps novel cDNAs, ensuring identification of important targets, such as transcription factors. We will also search public microarray databases to search for additional candidates. In specific aim 2 candidate genes will be tested using a well-established in vitro assay where neurons are grown on myelin or proteoglycans and the lengths of their neurites measured. CNS neurons will be transfected with DRG specific genes or use RNAi of CNS specific genes in order to evaluate the target genes roles in axon growth on inhibitory substrates. Specific aim 3 will use neuronal transfection and microtransplantation in vivo. This will permit us to directly test the role of each candidate gene in the most relevant assay, regeneration in the mammalian central nervous system. These experiments will provide entirely new information about the proteins expressed in DRG neurons that allows them to extend long axons in the CNS. The identification of these targets and testing multiple candidates using in vitro methods and subsequently a refined subset using in vivo approaches should lead directly to potential treatments for SCI, TBI and stroke. Lay Summary: These experiments are designed to identify genes involved in controlling regeneration in white matter in the adult brain. The genes will be tested in neurons that cannot normally grow axons using cell culture and transplantation into animals to determine if the genes promote regeneration. _x000D_ _x000D_ _x000D_ _x000D_	Novel Gene Targets for CNS Axonal Regeneration	NA	Biotechnology; Genetics; Injury (total) Accidents/Adverse Effects; Injury - Trauma - (Head and Spine); Neurodegenerative; Neurosciences; Regenerative Medicine; Spinal Cord Injury	NIH	Non-SBIR/STTR	7292	3865	https://reporter.nih.gov/project-details/8053663	UNIVERSITY OF MIAMI SCHOOL OF MEDICINE	CORAL GABLES	UNITED STATES	FL	NEUROSURGERY	NICHD	Eunice Kennedy Shriver National Institute of Child Health and Human Development	SCHOOLS OF MEDICINE	Clinical Neuroplasticity and Neurotransmitters Study Section[CNNT]	SCI Pathology & Repair	SCI Regeneration/Plasticity/Repair				Cell/Tissue Therapies	Other Biologics			Preclinical
3R01HD057632-04S1	NA	HD057632	20502	8232574	2011	3	R01	LEMMON, VANCE P	[{'profile_id': 1862586, 'first_name': 'Vance', 'middle_name': 'P', 'last_name': 'Lemmon', 'is_contact_pi': True, 'full_name': 'Vance P Lemmon', 'title': 'PROF OF NEUROLOGICAL SURGERY'}]	[{'first_name': 'RALPH', 'middle_name': 'M', 'last_name': 'NITKIN', 'full_name': 'RALPH M NITKIN'}]	FL-27	2007-09-01	2012-06-30	NA	RP	R01HD057632	Adult;Affect;Animals;Axon;Bioinformatics;Biological Assay;Brain;Candidate Disease Gene;Cell Culture Techniques;Cell Transplantation;Cells;Cicatrix;Complementary DNA;Complex;Cultured Cells;Cytoplasmic Granules;Data;Databases;Development;Disease;Ensure;Environment;Failure;Gene Library;Gene Targeting;Genes;Glycoproteins;Grant;Hippocampus (Brain);Human;In Vitro;Individual;Injury;Interruption;Lead;Length;Libraries;Measures;Messenger RNA;Methods;Modeling;Molecular;Myelin;Natural regeneration;Neuraxis;Neurites;Neurons;Pathway interactions;Phenotype;Proteins;Proteoglycan;RNA Interference;Recovery;Research;Research Personnel;Role;Screening procedure;Signal Pathway;Silver;Small Interfering RNA;Spinal Ganglia;Spinal cord injury;Stroke;System;Techniques;Testing;Transfection;Transplantation;Trauma;Traumatic Brain Injury;axon growth;axon regeneration;base;cDNA Library;central nervous system injury;design;functional restoration;gene function;in vitro Assay;in vivo;in vivo regeneration;inhibitor/antagonist;knock-down;loss of function;neurite growth;novel;postnatal;programs;protein protein interaction;regenerative;research study;small hairpin RNA;transcription factor;white matter	_x000D_ DESCRIPTION (provided by applicant): A major impediment to recovery after spinal cord injury (SCI), traumatic brain injury (TBI), or stroke is the failure of central nervous system (CMS) axons to regenerate effectively through white mater over long distances. A variety of factors are believed to contribute to this problem. These include inhibitors in glial scars, inhibitory material associated with myelin or damaged myelin and molecular changes in neurons during development that reduce their potential for axon growth. Over the past several years it has been shown that Dorsal Root Ganglion (DRG) neurons can send axons very long distances in white mater if they are transplanted into the CNS using techniques that minimize damage. In contrast, transplanting CNS neurons the same way does not produce the same result; i.e. they fail to send out long axons through white matter tracks. This implies that DRG neurons and CNS neurons have inherent molecular differences that limit CNS regenerative efficiency. We propose to test a specific hypothesis that DRG neurons express different genes than CNS neurons, which permit DRG neurons to regeneration in the CNS. In specific aim 1 we will identify these molecular differences using serial subtraction of cDNA libraries. We will look for unique genes in DRG neurons that might enhance regeneration and unique genes in hippocampal neurons and corticospinal neurons that might inhibit regeneration This method is extremely effective at identifying rare and perhaps novel cDNAs, ensuring identification of important targets, such as transcription factors. We will also search public microarray databases to search for additional candidates. In specific aim 2 candidate genes will be tested using a well-established in vitro assay where neurons are grown on myelin or proteoglycans and the lengths of their neurites measured. CNS neurons will be transfected with DRG specific genes or use RNAi of CNS specific genes in order to evaluate the target genes roles in axon growth on inhibitory substrates. Specific aim 3 will use neuronal transfection and microtransplantation in vivo. This will permit us to directly test the role of each candidate gene in the most relevant assay, regeneration in the mammalian central nervous system. These experiments will provide entirely new information about the proteins expressed in DRG neurons that allows them to extend long axons in the CNS. The identification of these targets and testing multiple candidates using in vitro methods and subsequently a refined subset using in vivo approaches should lead directly to potential treatments for SCI, TBI and stroke. Lay Summary: These experiments are designed to identify genes involved in controlling regeneration in white matter in the adult brain. The genes will be tested in neurons that cannot normally grow axons using cell culture and transplantation into animals to determine if the genes promote regeneration. _x000D_ _x000D_ _x000D_ _x000D_	Novel Gene Targets for CNS Axonal Regeneration	NA	Biotechnology; Genetics; Injury (total) Accidents/Adverse Effects; Injury - Trauma - (Head and Spine); Neurodegenerative; Neurosciences; Regenerative Medicine; Spinal Cord Injury	NIH	Non-SBIR/STTR	13400	7102	https://reporter.nih.gov/project-details/8232574	UNIVERSITY OF MIAMI SCHOOL OF MEDICINE	CORAL GABLES	UNITED STATES	FL	NEUROSURGERY	NICHD	Eunice Kennedy Shriver National Institute of Child Health and Human Development	SCHOOLS OF MEDICINE	Clinical Neuroplasticity and Neurotransmitters Study Section[CNNT]	SCI Pathology & Repair	SCI Regeneration/Plasticity/Repair				Cell/Tissue Therapies	Other Biologics			Preclinical
3R01HD057632-05S1	NA	HD057632	43611	8436719	2012	3	R01	LEMMON, VANCE P	[{'profile_id': 1862586, 'first_name': 'Vance', 'middle_name': 'P', 'last_name': 'Lemmon', 'is_contact_pi': True, 'full_name': 'Vance P Lemmon', 'title': 'PROF OF NEUROLOGICAL SURGERY'}]	[{'first_name': 'RALPH', 'middle_name': 'M', 'last_name': 'NITKIN', 'full_name': 'RALPH M NITKIN'}]	FL-27	2007-09-01	2013-03-30	NA	RP	R01HD057632	Adult;Affect;Animals;Axon;Bioinformatics;Biological Assay;Brain;Candidate Disease Gene;Cell Culture Techniques;Cell Transplantation;Cells;Cicatrix;Complementary DNA;Complex;Cultured Cells;Cytoplasmic Granules;Data;Databases;Development;Disease;Ensure;Environment;Failure;Gene Library;Gene Targeting;Genes;Glycoproteins;Grant;Hippocampus (Brain);Human;In Vitro;Individual;Injury;Interruption;Lead;Length;Libraries;Measures;Messenger RNA;Methods;Modeling;Molecular;Myelin;Natural regeneration;Neuraxis;Neurites;Neurons;Pathway interactions;Phenotype;Proteins;Proteoglycan;RNA Interference;Recovery;Research;Research Personnel;Role;Screening procedure;Signal Pathway;Silver;Small Interfering RNA;Spinal Ganglia;Spinal cord injury;Stroke;System;Techniques;Testing;Transfection;Transplantation;Trauma;Traumatic Brain Injury;axon growth;axon regeneration;base;cDNA Library;central nervous system injury;design;functional restoration;gene function;in vitro Assay;in vivo;in vivo regeneration;inhibitor/antagonist;knock-down;loss of function;neurite growth;novel;postnatal;programs;protein protein interaction;regenerative;research study;small hairpin RNA;transcription factor;white matter	_x000D_ DESCRIPTION (provided by applicant): A major impediment to recovery after spinal cord injury (SCI), traumatic brain injury (TBI), or stroke is the failure of central nervous system (CMS) axons to regenerate effectively through white mater over long distances. A variety of factors are believed to contribute to this problem. These include inhibitors in glial scars, inhibitory material associated with myelin or damaged myelin and molecular changes in neurons during development that reduce their potential for axon growth. Over the past several years it has been shown that Dorsal Root Ganglion (DRG) neurons can send axons very long distances in white mater if they are transplanted into the CNS using techniques that minimize damage. In contrast, transplanting CNS neurons the same way does not produce the same result; i.e. they fail to send out long axons through white matter tracks. This implies that DRG neurons and CNS neurons have inherent molecular differences that limit CNS regenerative efficiency. We propose to test a specific hypothesis that DRG neurons express different genes than CNS neurons, which permit DRG neurons to regeneration in the CNS. In specific aim 1 we will identify these molecular differences using serial subtraction of cDNA libraries. We will look for unique genes in DRG neurons that might enhance regeneration and unique genes in hippocampal neurons and corticospinal neurons that might inhibit regeneration This method is extremely effective at identifying rare and perhaps novel cDNAs, ensuring identification of important targets, such as transcription factors. We will also search public microarray databases to search for additional candidates. In specific aim 2 candidate genes will be tested using a well-established in vitro assay where neurons are grown on myelin or proteoglycans and the lengths of their neurites measured. CNS neurons will be transfected with DRG specific genes or use RNAi of CNS specific genes in order to evaluate the target genes roles in axon growth on inhibitory substrates. Specific aim 3 will use neuronal transfection and microtransplantation in vivo. This will permit us to directly test the role of each candidate gene in the most relevant assay, regeneration in the mammalian central nervous system. These experiments will provide entirely new information about the proteins expressed in DRG neurons that allows them to extend long axons in the CNS. The identification of these targets and testing multiple candidates using in vitro methods and subsequently a refined subset using in vivo approaches should lead directly to potential treatments for SCI, TBI and stroke. Lay Summary: These experiments are designed to identify genes involved in controlling regeneration in white matter in the adult brain. The genes will be tested in neurons that cannot normally grow axons using cell culture and transplantation into animals to determine if the genes promote regeneration. _x000D_ _x000D_ _x000D_ _x000D_	Novel Gene Targets for CNS Axonal Regeneration	NA	Biotechnology; Genetics; Injury (total) Accidents/Adverse Effects; Injury - Trauma - (Head and Spine); Neurodegenerative; Neurosciences; Regenerative Medicine; Spinal Cord Injury	NIH	Non-SBIR/STTR	34612	8999	https://reporter.nih.gov/project-details/8436719	UNIVERSITY OF MIAMI SCHOOL OF MEDICINE	CORAL GABLES	UNITED STATES	FL	NEUROSURGERY	NICHD	Eunice Kennedy Shriver National Institute of Child Health and Human Development	SCHOOLS OF MEDICINE	Clinical Neuroplasticity and Neurotransmitters Study Section[CNNT]	SCI Pathology & Repair	SCI Regeneration/Plasticity/Repair				Cell/Tissue Therapies	Other Biologics			Preclinical
3R01HD057632-02S2	NA	HD057632	11157	7860151	2009	3	R01	LEMMON, VANCE P	[{'profile_id': 1862586, 'first_name': 'Vance', 'middle_name': 'P', 'last_name': 'Lemmon', 'is_contact_pi': True, 'full_name': 'Vance P Lemmon', 'title': 'PROF OF NEUROLOGICAL SURGERY'}]	[{'first_name': 'RALPH', 'middle_name': 'M', 'last_name': 'NITKIN', 'full_name': 'RALPH M NITKIN'}]	FL-27	2009-06-01	2010-10-31	NA	RP	R01HD057632	Adult;Affect;Animals;Axon;Bioinformatics;Biological Assay;Brain;Candidate Disease Gene;Cell Culture Techniques;Cells;Cicatrix;Complex;Cytoplasmic Granules;Data;Databases;Development;Disease;Ensure;Environment;Failure;Gene Library;Gene Targeting;Genes;Glycoproteins;Grant;Hippocampus (Brain);Human;In Vitro;Individual;Injury;Interruption;Lead;Length;Libraries;Measures;Methods;Modeling;Molecular;Myelin;Natural regeneration;Neuraxis;Neurites;Neurons;Pathway interactions;Phenotype;Proteins;Proteoglycan;RNA Interference;Recovery;Research;Research Personnel;Role;Screening procedure;Signal Pathway;Silver;Small Interfering RNA;Spinal Ganglia;Spinal cord injury;Stroke;System;Techniques;Testing;Transfection;Transplantation;Trauma;Traumatic Brain Injury;axon growth;axon regeneration;base;cDNA Library;central nervous system injury;design;functional restoration;gene function;in vitro Assay;in vivo;in vivo regeneration;inhibitor/antagonist;knock-down;loss of function;neurite growth;novel;postnatal;programs;protein protein interaction;regenerative;research study;small hairpin RNA;transcription factor;white matter	_x000D_ DESCRIPTION (provided by applicant): A major impediment to recovery after spinal cord injury (SCI), traumatic brain injury (TBI), or stroke is the failure of central nervous system (CMS) axons to regenerate effectively through white mater over long distances. A variety of factors are believed to contribute to this problem. These include inhibitors in glial scars, inhibitory material associated with myelin or damaged myelin and molecular changes in neurons during development that reduce their potential for axon growth. Over the past several years it has been shown that Dorsal Root Ganglion (DRG) neurons can send axons very long distances in white mater if they are transplanted into the CNS using techniques that minimize damage. In contrast, transplanting CNS neurons the same way does not produce the same result; i.e. they fail to send out long axons through white matter tracks. This implies that DRG neurons and CNS neurons have inherent molecular differences that limit CNS regenerative efficiency. We propose to test a specific hypothesis that DRG neurons express different genes than CNS neurons, which permit DRG neurons to regeneration in the CNS. In specific aim 1 we will identify these molecular differences using serial subtraction of cDNA libraries. We will look for unique genes in DRG neurons that might enhance regeneration and unique genes in hippocampal neurons and corticospinal neurons that might inhibit regeneration This method is extremely effective at identifying rare and perhaps novel cDNAs, ensuring identification of important targets, such as transcription factors. We will also search public microarray databases to search for additional candidates. In specific aim 2 candidate genes will be tested using a well-established in vitro assay where neurons are grown on myelin or proteoglycans and the lengths of their neurites measured. CNS neurons will be transfected with DRG specific genes or use RNAi of CNS specific genes in order to evaluate the target genes roles in axon growth on inhibitory substrates. Specific aim 3 will use neuronal transfection and microtransplantation in vivo. This will permit us to directly test the role of each candidate gene in the most relevant assay, regeneration in the mammalian central nervous system. These experiments will provide entirely new information about the proteins expressed in DRG neurons that allows them to extend long axons in the CNS. The identification of these targets and testing multiple candidates using in vitro methods and subsequently a refined subset using in vivo approaches should lead directly to potential treatments for SCI, TBI and stroke. Lay Summary: These experiments are designed to identify genes involved in controlling regeneration in white matter in the adult brain. The genes will be tested in neurons that cannot normally grow axons using cell culture and transplantation into animals to determine if the genes promote regeneration. _x000D_ _x000D_ _x000D_ _x000D_	Novel Gene Targets for CNS Axonal Regeneration	NA	Biotechnology; Genetics; Injury (total) Accidents/Adverse Effects; Injury - Trauma - (Head and Spine); Neurodegenerative; Neurosciences; Regenerative Medicine; Spinal Cord Injury	NIH	Non-SBIR/STTR	7292	3865	https://reporter.nih.gov/project-details/7860151	UNIVERSITY OF MIAMI SCHOOL OF MEDICINE	CORAL GABLES	UNITED STATES	FL	NEUROSURGERY	NICHD	Eunice Kennedy Shriver National Institute of Child Health and Human Development	SCHOOLS OF MEDICINE	Clinical Neuroplasticity and Neurotransmitters Study Section[CNNT]	SCI Pathology & Repair	SCI Regeneration/Plasticity/Repair				Cell/Tissue Therapies	Other Biologics			Preclinical
5R01HD057632-03	NA	HD057632	462779	7646353	2009	5	R01	LEMMON, VANCE P	[{'profile_id': 1862586, 'first_name': 'Vance', 'middle_name': 'P', 'last_name': 'Lemmon', 'is_contact_pi': True, 'full_name': 'Vance P Lemmon', 'title': 'PROF OF NEUROLOGICAL SURGERY'}]	[{'first_name': 'RALPH', 'middle_name': 'M', 'last_name': 'NITKIN', 'full_name': 'RALPH M NITKIN'}]	FL-27	2007-09-01	2012-06-30	NA	RP	R01HD057632	Adult;Affect;Animals;Axon;Bioinformatics;Biological Assay;Brain;Candidate Disease Gene;Cell Culture Techniques;Cells;Cicatrix;Complex;Cytoplasmic Granules;Data;Databases;Development;Disease;Ensure;Environment;Failure;Gene Library;Gene Targeting;Genes;Glycoproteins;Grant;Hippocampus (Brain);Human;In Vitro;Individual;Injury;Interruption;Lead;Length;Libraries;Measures;Methods;Modeling;Molecular;Myelin;Natural regeneration;Neuraxis;Neurites;Neurons;Pathway interactions;Phenotype;Proteins;Proteoglycan;RNA Interference;Recovery;Research;Research Personnel;Role;Screening procedure;Signal Pathway;Silver;Small Interfering RNA;Spinal Ganglia;Spinal cord injury;Stroke;System;Techniques;Testing;Transfection;Transplantation;Trauma;Traumatic Brain Injury;axon growth;axon regeneration;base;cDNA Library;central nervous system injury;design;functional restoration;gene function;in vitro Assay;in vivo;in vivo regeneration;inhibitor/antagonist;knock-down;loss of function;neurite growth;novel;postnatal;programs;protein protein interaction;regenerative;research study;small hairpin RNA;transcription factor;white matter	_x000D_ DESCRIPTION (provided by applicant): A major impediment to recovery after spinal cord injury (SCI), traumatic brain injury (TBI), or stroke is the failure of central nervous system (CMS) axons to regenerate effectively through white mater over long distances. A variety of factors are believed to contribute to this problem. These include inhibitors in glial scars, inhibitory material associated with myelin or damaged myelin and molecular changes in neurons during development that reduce their potential for axon growth. Over the past several years it has been shown that Dorsal Root Ganglion (DRG) neurons can send axons very long distances in white mater if they are transplanted into the CNS using techniques that minimize damage. In contrast, transplanting CNS neurons the same way does not produce the same result; i.e. they fail to send out long axons through white matter tracks. This implies that DRG neurons and CNS neurons have inherent molecular differences that limit CNS regenerative efficiency. We propose to test a specific hypothesis that DRG neurons express different genes than CNS neurons, which permit DRG neurons to regeneration in the CNS. In specific aim 1 we will identify these molecular differences using serial subtraction of cDNA libraries. We will look for unique genes in DRG neurons that might enhance regeneration and unique genes in hippocampal neurons and corticospinal neurons that might inhibit regeneration This method is extremely effective at identifying rare and perhaps novel cDNAs, ensuring identification of important targets, such as transcription factors. We will also search public microarray databases to search for additional candidates. In specific aim 2 candidate genes will be tested using a well-established in vitro assay where neurons are grown on myelin or proteoglycans and the lengths of their neurites measured. CNS neurons will be transfected with DRG specific genes or use RNAi of CNS specific genes in order to evaluate the target genes roles in axon growth on inhibitory substrates. Specific aim 3 will use neuronal transfection and microtransplantation in vivo. This will permit us to directly test the role of each candidate gene in the most relevant assay, regeneration in the mammalian central nervous system. These experiments will provide entirely new information about the proteins expressed in DRG neurons that allows them to extend long axons in the CNS. The identification of these targets and testing multiple candidates using in vitro methods and subsequently a refined subset using in vivo approaches should lead directly to potential treatments for SCI, TBI and stroke. Lay Summary: These experiments are designed to identify genes involved in controlling regeneration in white matter in the adult brain. The genes will be tested in neurons that cannot normally grow axons using cell culture and transplantation into animals to determine if the genes promote regeneration. _x000D__x000D_ _x000D__x000D_ _x000D__x000D_ _x000D__x000D_	Novel Gene Targets for CNS Axonal Regeneration	NA	Biotechnology; Genetics; Injury (total) Accidents/Adverse Effects; Injury - Trauma - (Head and Spine); Neurodegenerative; Neurosciences; Regenerative Medicine; Spinal Cord Injury	NIH	Non-SBIR/STTR	302470	160309	https://reporter.nih.gov/project-details/7646353	UNIVERSITY OF MIAMI SCHOOL OF MEDICINE	CORAL GABLES	UNITED STATES	FL	NEUROSURGERY	NICHD	Eunice Kennedy Shriver National Institute of Child Health and Human Development	SCHOOLS OF MEDICINE	Clinical Neuroplasticity and Neurotransmitters Study Section[CNNT]	SCI Pathology & Repair	SCI Regeneration/Plasticity/Repair				Cell/Tissue Therapies	Other Biologics			Preclinical
5R01HD057632-04	NA	HD057632	464621	7882461	2010	5	R01	LEMMON, VANCE P	[{'profile_id': 1862586, 'first_name': 'Vance', 'middle_name': 'P', 'last_name': 'Lemmon', 'is_contact_pi': True, 'full_name': 'Vance P Lemmon', 'title': 'PROF OF NEUROLOGICAL SURGERY'}]	[{'first_name': 'RALPH', 'middle_name': 'M', 'last_name': 'NITKIN', 'full_name': 'RALPH M NITKIN'}]	FL-27	2007-09-01	2012-06-30	NA	RP	R01HD057632	Adult;Affect;Animals;Axon;Bioinformatics;Biological Assay;Brain;Candidate Disease Gene;Cell Culture Techniques;Cells;Cicatrix;Complex;Cytoplasmic Granules;Data;Databases;Development;Disease;Ensure;Environment;Failure;Gene Library;Gene Targeting;Genes;Glycoproteins;Grant;Hippocampus (Brain);Human;In Vitro;Individual;Injury;Interruption;Lead;Length;Libraries;Measures;Methods;Modeling;Molecular;Myelin;Natural regeneration;Neuraxis;Neurites;Neurons;Pathway interactions;Phenotype;Proteins;Proteoglycan;RNA Interference;Recovery;Research;Research Personnel;Role;Screening procedure;Signal Pathway;Silver;Small Interfering RNA;Spinal Ganglia;Spinal cord injury;Stroke;System;Techniques;Testing;Transfection;Transplantation;Trauma;Traumatic Brain Injury;axon growth;axon regeneration;base;cDNA Library;central nervous system injury;design;functional restoration;gene function;in vitro Assay;in vivo;in vivo regeneration;inhibitor/antagonist;knock-down;loss of function;neurite growth;novel;postnatal;programs;protein protein interaction;regenerative;research study;small hairpin RNA;transcription factor;white matter	_x000D_ DESCRIPTION (provided by applicant): A major impediment to recovery after spinal cord injury (SCI), traumatic brain injury (TBI), or stroke is the failure of central nervous system (CMS) axons to regenerate effectively through white mater over long distances. A variety of factors are believed to contribute to this problem. These include inhibitors in glial scars, inhibitory material associated with myelin or damaged myelin and molecular changes in neurons during development that reduce their potential for axon growth. Over the past several years it has been shown that Dorsal Root Ganglion (DRG) neurons can send axons very long distances in white mater if they are transplanted into the CNS using techniques that minimize damage. In contrast, transplanting CNS neurons the same way does not produce the same result; i.e. they fail to send out long axons through white matter tracks. This implies that DRG neurons and CNS neurons have inherent molecular differences that limit CNS regenerative efficiency. We propose to test a specific hypothesis that DRG neurons express different genes than CNS neurons, which permit DRG neurons to regeneration in the CNS. In specific aim 1 we will identify these molecular differences using serial subtraction of cDNA libraries. We will look for unique genes in DRG neurons that might enhance regeneration and unique genes in hippocampal neurons and corticospinal neurons that might inhibit regeneration This method is extremely effective at identifying rare and perhaps novel cDNAs, ensuring identification of important targets, such as transcription factors. We will also search public microarray databases to search for additional candidates. In specific aim 2 candidate genes will be tested using a well-established in vitro assay where neurons are grown on myelin or proteoglycans and the lengths of their neurites measured. CNS neurons will be transfected with DRG specific genes or use RNAi of CNS specific genes in order to evaluate the target genes roles in axon growth on inhibitory substrates. Specific aim 3 will use neuronal transfection and microtransplantation in vivo. This will permit us to directly test the role of each candidate gene in the most relevant assay, regeneration in the mammalian central nervous system. These experiments will provide entirely new information about the proteins expressed in DRG neurons that allows them to extend long axons in the CNS. The identification of these targets and testing multiple candidates using in vitro methods and subsequently a refined subset using in vivo approaches should lead directly to potential treatments for SCI, TBI and stroke. Lay Summary: These experiments are designed to identify genes involved in controlling regeneration in white matter in the adult brain. The genes will be tested in neurons that cannot normally grow axons using cell culture and transplantation into animals to determine if the genes promote regeneration. _x000D__x000D_ _x000D__x000D_ _x000D__x000D_ _x000D__x000D_	Novel Gene Targets for CNS Axonal Regeneration	NA	Biotechnology; Genetics; Injury (total) Accidents/Adverse Effects; Injury - Trauma - (Head and Spine); Neurodegenerative; Neurosciences; Regenerative Medicine; Spinal Cord Injury	NIH	Non-SBIR/STTR	303674	160947	https://reporter.nih.gov/project-details/7882461	UNIVERSITY OF MIAMI SCHOOL OF MEDICINE	CORAL GABLES	UNITED STATES	FL	NEUROSURGERY	NICHD	Eunice Kennedy Shriver National Institute of Child Health and Human Development	SCHOOLS OF MEDICINE	Clinical Neuroplasticity and Neurotransmitters Study Section[CNNT]	SCI Pathology & Repair	SCI Regeneration/Plasticity/Repair				Cell/Tissue Therapies	Other Biologics			Preclinical
5R01HD057632-05	NA	HD057632	460155	8102935	2011	5	R01	LEMMON, VANCE P	[{'profile_id': 1862586, 'first_name': 'Vance', 'middle_name': 'P', 'last_name': 'Lemmon', 'is_contact_pi': True, 'full_name': 'Vance P Lemmon', 'title': 'PROF OF NEUROLOGICAL SURGERY'}]	[{'first_name': 'RALPH', 'middle_name': 'M', 'last_name': 'NITKIN', 'full_name': 'RALPH M NITKIN'}]	FL-27	2007-09-01	2013-03-30	NA	RP	R01HD057632	Adult;Affect;Animals;Axon;Bioinformatics;Biological Assay;Brain;Candidate Disease Gene;Cell Culture Techniques;Cell Transplantation;Cells;Cicatrix;Complementary DNA;Complex;Cultured Cells;Cytoplasmic Granules;Data;Databases;Development;Disease;Ensure;Environment;Failure;Gene Library;Gene Targeting;Genes;Glycoproteins;Grant;Hippocampus (Brain);Human;In Vitro;Individual;Injury;Interruption;Lead;Length;Libraries;Measures;Messenger RNA;Methods;Modeling;Molecular;Myelin;Natural regeneration;Neuraxis;Neurites;Neurons;Pathway interactions;Phenotype;Proteins;Proteoglycan;RNA Interference;Recovery;Research;Research Personnel;Role;Screening procedure;Signal Pathway;Silver;Small Interfering RNA;Spinal Ganglia;Spinal cord injury;Stroke;System;Techniques;Testing;Transfection;Transplantation;Trauma;Traumatic Brain Injury;axon growth;axon regeneration;base;cDNA Library;central nervous system injury;design;functional restoration;gene function;in vitro Assay;in vivo;in vivo regeneration;inhibitor/antagonist;knock-down;loss of function;neurite growth;novel;postnatal;programs;protein protein interaction;regenerative;research study;small hairpin RNA;transcription factor;white matter	_x000D_ DESCRIPTION (provided by applicant): A major impediment to recovery after spinal cord injury (SCI), traumatic brain injury (TBI), or stroke is the failure of central nervous system (CMS) axons to regenerate effectively through white mater over long distances. A variety of factors are believed to contribute to this problem. These include inhibitors in glial scars, inhibitory material associated with myelin or damaged myelin and molecular changes in neurons during development that reduce their potential for axon growth. Over the past several years it has been shown that Dorsal Root Ganglion (DRG) neurons can send axons very long distances in white mater if they are transplanted into the CNS using techniques that minimize damage. In contrast, transplanting CNS neurons the same way does not produce the same result; i.e. they fail to send out long axons through white matter tracks. This implies that DRG neurons and CNS neurons have inherent molecular differences that limit CNS regenerative efficiency. We propose to test a specific hypothesis that DRG neurons express different genes than CNS neurons, which permit DRG neurons to regeneration in the CNS. In specific aim 1 we will identify these molecular differences using serial subtraction of cDNA libraries. We will look for unique genes in DRG neurons that might enhance regeneration and unique genes in hippocampal neurons and corticospinal neurons that might inhibit regeneration This method is extremely effective at identifying rare and perhaps novel cDNAs, ensuring identification of important targets, such as transcription factors. We will also search public microarray databases to search for additional candidates. In specific aim 2 candidate genes will be tested using a well-established in vitro assay where neurons are grown on myelin or proteoglycans and the lengths of their neurites measured. CNS neurons will be transfected with DRG specific genes or use RNAi of CNS specific genes in order to evaluate the target genes roles in axon growth on inhibitory substrates. Specific aim 3 will use neuronal transfection and microtransplantation in vivo. This will permit us to directly test the role of each candidate gene in the most relevant assay, regeneration in the mammalian central nervous system. These experiments will provide entirely new information about the proteins expressed in DRG neurons that allows them to extend long axons in the CNS. The identification of these targets and testing multiple candidates using in vitro methods and subsequently a refined subset using in vivo approaches should lead directly to potential treatments for SCI, TBI and stroke. Lay Summary: These experiments are designed to identify genes involved in controlling regeneration in white matter in the adult brain. The genes will be tested in neurons that cannot normally grow axons using cell culture and transplantation into animals to determine if the genes promote regeneration. _x000D__x000D_ _x000D__x000D_ _x000D__x000D_ _x000D__x000D_	Novel Gene Targets for CNS Axonal Regeneration	NA	Biotechnology; Genetics; Injury (total) Accidents/Adverse Effects; Injury - Trauma - (Head and Spine); Neurodegenerative; Neurosciences; Regenerative Medicine; Spinal Cord Injury	NIH	Non-SBIR/STTR	300755	159400	https://reporter.nih.gov/project-details/8102935	UNIVERSITY OF MIAMI SCHOOL OF MEDICINE	CORAL GABLES	UNITED STATES	FL	NEUROSURGERY	NICHD	Eunice Kennedy Shriver National Institute of Child Health and Human Development	SCHOOLS OF MEDICINE	Clinical Neuroplasticity and Neurotransmitters Study Section[CNNT]	SCI Pathology & Repair	SCI Regeneration/Plasticity/Repair				Cell/Tissue Therapies	Other Biologics			Preclinical
5R01HD057632-10	NA	HD057632	470519	9522835	2018	5	R01	LEMMON, VANCE P	[{'profile_id': 7689414, 'first_name': 'John', 'middle_name': 'L', 'last_name': 'Bixby', 'is_contact_pi': False, 'full_name': 'John L Bixby', 'title': 'PROFESSOR'}, {'profile_id': 1862586, 'first_name': 'Vance', 'middle_name': 'P', 'last_name': 'Lemmon', 'is_contact_pi': True, 'full_name': 'Vance P Lemmon', 'title': 'PROF OF NEUROLOGICAL SURGERY'}]	[{'first_name': 'RALPH', 'middle_name': 'M', 'last_name': 'NITKIN', 'full_name': 'RALPH M NITKIN'}]	FL-27	2007-09-01	2020-06-30	PA-13-302	RP	R01HD057632	Adult;Afferent Neurons;Animals;Automobile Driving;Axon;Binding Sites;Bioinformatics;Brain;Cell Transplants;Central Nervous System Diseases;Cicatrix;Corticospinal Tracts;Data;Development;Dorsal;Drug Industry;Environment;Environmental Risk Factor;Failure;Future;Gene Expression;Gene Targeting;Genes;Grant;Growth;In Vitro;Individual;Injury;Intrinsic factor;Knowledge;Lead;Lesion;Messenger RNA;Methodology;Methods;MicroRNAs;Microscopy;Modeling;Molecular;Myelin;Natural regeneration;Nerve Crush;Nerve Regeneration;Neuraxis;Neurites;Neurons;Optic Nerve;PTEN gene;Peripheral;Phenotype;Protein Isoforms;Proteins;Recovery;Research;Signaling Molecule;Site;Spinal;Spinal Ganglia;Spinal cord injury;Stroke;Testing;Therapeutic;Traumatic Brain Injury;Untranslated RNA;Viral Vector;Work;adeno-associated viral vector;axon growth;axon regeneration;base;central nervous system injury;conditioning;design;differential expression;effective therapy;experience;experimental study;high throughput technology;in vivo;in vivo evaluation;in vivo regeneration;inhibitor/antagonist;injured;knock-down;nerve stem cell;neurite growth;novel;novel therapeutics;overexpression;public health relevance;regenerative;screening;transcription factor;transcriptome sequencing	DESCRIPTION (provided by applicant): A major impediment to recovery after central nervous system (CNS) injury is the failure of axons to regrow effectively. A variety of extrinsic and intrinsic factors contribute to this problem. Extrinsic factors include inhibitory proteins found i and around the injury site such as those from the glial scar as well as those associated with intact or damaged myelin. Regarding intrinsic factors, a key finding motivating this work is that Dorsal Root Ganglion (DRG) neurons can respond to peripheral injury with changes in gene expression that promote CNS regeneration, even in the inhibitory environment around the injury site. In contrast, CNS neurons typically fail to regenerate axons through such inhibitory regions. This implies that CNS neurons have inherent molecular differences that limit CNS regenerative capacity. The recent discovery of PTEN, SOCS3, KLF4 and KLF7 as important intrinsic regulators of CNS axon regeneration validates this hypothesis. However, the small fraction of CNS axons able to regenerate after injury, even in animals in which these genes have been manipulated, indicates that additional regulators remain to be discovered. The present proposal is to use high throughput technologies to identify genes regulating CNS regeneration by examining two related hypothesis about intrinsic factors. The first is a direct continuation of the_x000D_ hypothesis driving the preceding grant; i.e., that DRG neurons express RNAs that are expressed at significantly lower levels in CNS neurons and allow DRG axon regeneration. The second is that DRG neurons that have experienced a conditioning peripheral lesion express RNAs that allow regeneration and are missing (or very lowly expressed) in lesioned CNS neurons, such as the corticospinal neurons. Aim 1 will identify these molecular differences using RNA-Seq combined with bioinformatics approaches. These methods are effective at identifying rare and potentially novel isoforms, allowing identification of targets that are important but may not be abundant or previously identified; examples include miRNAs and specific transcription factor isoforms. Candidates will be tested using phenotypic analysis in vitro. Aim 2 will use viral_x000D_ vectors to transduce corticospinal tract neurons and test candidates from Aim 1, alone and in combination, using a pyramidotomy model of axonal growth. These experiments will provide novel information about the genes expressed in DRG neurons that allow them regenerate in the injured CNS. The identification of these targets and the testing of multiple candidates both in vitro and in vivo should lead to potential treatments not only for SCI, but also for other CNS disorders such as traumatic brain injury and stroke.	Novel Gene Targets for CNS Axonal Regeneration	PUBLIC HEALTH RELEVANCE: These experiments are designed to identify genes expressed in nerve cells that have the ability to grow in the adult brain. These genes will be tested by placing them in neurons that cannot normally grow in this environment, to determine if they may enable therapies to promote regeneration after brain or spinal cord injury.	Biotechnology; Genetics; Injury (total) Accidents/Adverse Effects; Injury - Trauma - (Head and Spine); Neurodegenerative; Neurosciences; Regenerative Medicine; Spinal Cord Injury	NIH	Non-SBIR/STTR	306527	163992	https://reporter.nih.gov/project-details/9522835	UNIVERSITY OF MIAMI SCHOOL OF MEDICINE	CORAL GABLES	UNITED STATES	FL	NEUROSURGERY	NICHD	Eunice Kennedy Shriver National Institute of Child Health and Human Development	SCHOOLS OF MEDICINE	Special Emphasis Panel[ZRG1-MDCN-T(06)M]	SCI Pathology & Repair	SCI Regeneration/Plasticity/Repair				Cell/Tissue Therapies	Other Biologics			Preclinical
5R01HD057632-07	NA	HD057632	458758	8931007	2015	5	R01	LEMMON, VANCE P	[{'profile_id': 7689414, 'first_name': 'John', 'middle_name': 'L', 'last_name': 'Bixby', 'is_contact_pi': False, 'full_name': 'John L Bixby', 'title': 'PROFESSOR'}, {'profile_id': 1862586, 'first_name': 'Vance', 'middle_name': 'P', 'last_name': 'Lemmon', 'is_contact_pi': True, 'full_name': 'Vance P Lemmon', 'title': 'PROF OF NEUROLOGICAL SURGERY'}]	[{'first_name': 'RALPH', 'middle_name': 'M', 'last_name': 'NITKIN', 'full_name': 'RALPH M NITKIN'}]	FL-27	2007-09-01	2019-06-30	PA-13-302	RP	R01HD057632	Adult;Afferent Neurons;Animals;Automobile Driving;Axon;Binding Sites;Bioinformatics;Brain;Cell Transplants;Central Nervous System Diseases;Cicatrix;Corticospinal Tracts;Data;Development;Dorsal;Drug Industry;Environment;Environmental Risk Factor;Failure;Future;Gene Expression;Gene Targeting;Genes;Grant;Growth;Health;In Vitro;Injury;Intrinsic factor;Knowledge;Lead;Lesion;Messenger RNA;Methodology;Methods;MicroRNAs;Microscopy;Modeling;Molecular;Myelin;Natural regeneration;Nerve Crush;Nerve Regeneration;Neuraxis;Neurites;Neurons;Optic Nerve;PTEN gene;Peripheral;Pharmaceutical Preparations;Protein Isoforms;Proteins;Recovery;Research;Signaling Molecule;Site;Spinal;Spinal Ganglia;Spinal cord injury;Stroke;Testing;Therapeutic;Traumatic Brain Injury;Untranslated RNA;Viral Vector;Work;adeno-associated viral vector;axon growth;axon regeneration;base;central nervous system injury;conditioning;design;differential expression;effective therapy;experience;high throughput technology;in vivo;in vivo regeneration;inhibitor/antagonist;injured;nerve stem cell;neurite growth;novel;novel therapeutics;overexpression;regenerative;research study;screening;transcription factor;transcriptome sequencing	DESCRIPTION (provided by applicant): A major impediment to recovery after central nervous system (CNS) injury is the failure of axons to regrow effectively. A variety of extrinsic and intrinsic factors contribute to this problem. Extrinsic factors include inhibitory proteins found i and around the injury site such as those from the glial scar as well as those associated with intact or damaged myelin. Regarding intrinsic factors, a key finding motivating this work is that Dorsal Root Ganglion (DRG) neurons can respond to peripheral injury with changes in gene expression that promote CNS regeneration, even in the inhibitory environment around the injury site. In contrast, CNS neurons typically fail to regenerate axons through such inhibitory regions. This implies that CNS neurons have inherent molecular differences that limit CNS regenerative capacity. The recent discovery of PTEN, SOCS3, KLF4 and KLF7 as important intrinsic regulators of CNS axon regeneration validates this hypothesis. However, the small fraction of CNS axons able to regenerate after injury, even in animals in which these genes have been manipulated, indicates that additional regulators remain to be discovered. The present proposal is to use high throughput technologies to identify genes regulating CNS regeneration by examining two related hypothesis about intrinsic factors. The first is a direct continuation of the_x000D_ hypothesis driving the preceding grant; i.e., that DRG neurons express RNAs that are expressed at significantly lower levels in CNS neurons and allow DRG axon regeneration. The second is that DRG neurons that have experienced a conditioning peripheral lesion express RNAs that allow regeneration and are missing (or very lowly expressed) in lesioned CNS neurons, such as the corticospinal neurons. Aim 1 will identify these molecular differences using RNA-Seq combined with bioinformatics approaches. These methods are effective at identifying rare and potentially novel isoforms, allowing identification of targets that are important but may not be abundant or previously identified; examples include miRNAs and specific transcription factor isoforms. Candidates will be tested using phenotypic analysis in vitro. Aim 2 will use viral_x000D_ vectors to transduce corticospinal tract neurons and test candidates from Aim 1, alone and in combination, using a pyramidotomy model of axonal growth. These experiments will provide novel information about the genes expressed in DRG neurons that allow them regenerate in the injured CNS. The identification of these targets and the testing of multiple candidates both in vitro and in vivo should lead to potential treatments not only for SCI, but also for other CNS disorders such as traumatic brain injury and stroke.	Novel Gene Targets for CNS Axonal Regeneration	PUBLIC HEALTH RELEVANCE: These experiments are designed to identify genes expressed in nerve cells that have the ability to grow in the adult brain. These genes will be tested by placing them in neurons that cannot normally grow in this environment, to determine if they may enable therapies to promote regeneration after brain or spinal cord injury.	Biotechnology; Genetics; Injury (total) Accidents/Adverse Effects; Injury - Trauma - (Head and Spine); Neurodegenerative; Neurosciences; Regenerative Medicine; Spinal Cord Injury	NIH	Non-SBIR/STTR	298865	159893	https://reporter.nih.gov/project-details/8931007	UNIVERSITY OF MIAMI SCHOOL OF MEDICINE	CORAL GABLES	UNITED STATES	FL	NEUROSURGERY	NICHD	Eunice Kennedy Shriver National Institute of Child Health and Human Development	SCHOOLS OF MEDICINE	Special Emphasis Panel[ZRG1-MDCN-T(06)M]	SCI Pathology & Repair	SCI Regeneration/Plasticity/Repair				Cell/Tissue Therapies	Other Biologics			Preclinical
5R01HD057632-08	NA	HD057632	465813	9093811	2016	5	R01	LEMMON, VANCE P	[{'profile_id': 7689414, 'first_name': 'John', 'middle_name': 'L', 'last_name': 'Bixby', 'is_contact_pi': False, 'full_name': 'John L Bixby', 'title': 'PROFESSOR'}, {'profile_id': 1862586, 'first_name': 'Vance', 'middle_name': 'P', 'last_name': 'Lemmon', 'is_contact_pi': True, 'full_name': 'Vance P Lemmon', 'title': 'PROF OF NEUROLOGICAL SURGERY'}]	[{'first_name': 'RALPH', 'middle_name': 'M', 'last_name': 'NITKIN', 'full_name': 'RALPH M NITKIN'}]	FL-27	2007-09-01	2019-06-30	PA-13-302	RP	R01HD057632	Adult;Afferent Neurons;Animals;Automobile Driving;Axon;Binding Sites;Bioinformatics;Brain;Cell Transplants;Central Nervous System Diseases;Cicatrix;Corticospinal Tracts;Data;Development;Dorsal;Drug Industry;Environment;Environmental Risk Factor;Failure;Future;Gene Expression;Gene Targeting;Genes;Grant;Growth;Health;In Vitro;Injury;Intrinsic factor;Knowledge;Lead;Lesion;Messenger RNA;Methodology;Methods;MicroRNAs;Microscopy;Modeling;Molecular;Myelin;Natural regeneration;Nerve Crush;Nerve Regeneration;Neuraxis;Neurites;Neurons;Optic Nerve;PTEN gene;Peripheral;Protein Isoforms;Proteins;Recovery;Research;Signaling Molecule;Site;Spinal;Spinal Ganglia;Spinal cord injury;Stroke;Testing;Therapeutic;Traumatic Brain Injury;Untranslated RNA;Viral Vector;Work;adeno-associated viral vector;axon growth;axon regeneration;base;central nervous system injury;conditioning;design;differential expression;effective therapy;experience;high throughput technology;in vivo;in vivo regeneration;inhibitor/antagonist;injured;knock-down;nerve stem cell;neurite growth;novel;novel therapeutics;overexpression;regenerative;research study;screening;transcription factor;transcriptome sequencing	DESCRIPTION (provided by applicant): A major impediment to recovery after central nervous system (CNS) injury is the failure of axons to regrow effectively. A variety of extrinsic and intrinsic factors contribute to this problem. Extrinsic factors include inhibitory proteins found i and around the injury site such as those from the glial scar as well as those associated with intact or damaged myelin. Regarding intrinsic factors, a key finding motivating this work is that Dorsal Root Ganglion (DRG) neurons can respond to peripheral injury with changes in gene expression that promote CNS regeneration, even in the inhibitory environment around the injury site. In contrast, CNS neurons typically fail to regenerate axons through such inhibitory regions. This implies that CNS neurons have inherent molecular differences that limit CNS regenerative capacity. The recent discovery of PTEN, SOCS3, KLF4 and KLF7 as important intrinsic regulators of CNS axon regeneration validates this hypothesis. However, the small fraction of CNS axons able to regenerate after injury, even in animals in which these genes have been manipulated, indicates that additional regulators remain to be discovered. The present proposal is to use high throughput technologies to identify genes regulating CNS regeneration by examining two related hypothesis about intrinsic factors. The first is a direct continuation of the_x000D_ hypothesis driving the preceding grant; i.e., that DRG neurons express RNAs that are expressed at significantly lower levels in CNS neurons and allow DRG axon regeneration. The second is that DRG neurons that have experienced a conditioning peripheral lesion express RNAs that allow regeneration and are missing (or very lowly expressed) in lesioned CNS neurons, such as the corticospinal neurons. Aim 1 will identify these molecular differences using RNA-Seq combined with bioinformatics approaches. These methods are effective at identifying rare and potentially novel isoforms, allowing identification of targets that are important but may not be abundant or previously identified; examples include miRNAs and specific transcription factor isoforms. Candidates will be tested using phenotypic analysis in vitro. Aim 2 will use viral_x000D_ vectors to transduce corticospinal tract neurons and test candidates from Aim 1, alone and in combination, using a pyramidotomy model of axonal growth. These experiments will provide novel information about the genes expressed in DRG neurons that allow them regenerate in the injured CNS. The identification of these targets and the testing of multiple candidates both in vitro and in vivo should lead to potential treatments not only for SCI, but also for other CNS disorders such as traumatic brain injury and stroke.	Novel Gene Targets for CNS Axonal Regeneration	PUBLIC HEALTH RELEVANCE: These experiments are designed to identify genes expressed in nerve cells that have the ability to grow in the adult brain. These genes will be tested by placing them in neurons that cannot normally grow in this environment, to determine if they may enable therapies to promote regeneration after brain or spinal cord injury.	Biotechnology; Genetics; Injury (total) Accidents/Adverse Effects; Injury - Trauma - (Head and Spine); Neurodegenerative; Neurosciences; Regenerative Medicine; Spinal Cord Injury	NIH	Non-SBIR/STTR	303461	162352	https://reporter.nih.gov/project-details/9093811	UNIVERSITY OF MIAMI SCHOOL OF MEDICINE	CORAL GABLES	UNITED STATES	FL	NEUROSURGERY	NICHD	Eunice Kennedy Shriver National Institute of Child Health and Human Development	SCHOOLS OF MEDICINE	Special Emphasis Panel[ZRG1-MDCN-T(06)M]	SCI Pathology & Repair	SCI Regeneration/Plasticity/Repair				Cell/Tissue Therapies	Other Biologics			Preclinical
5R01HD057632-09	NA	HD057632	470519	9316349	2017	5	R01	LEMMON, VANCE P	[{'profile_id': 7689414, 'first_name': 'John', 'middle_name': 'L', 'last_name': 'Bixby', 'is_contact_pi': False, 'full_name': 'John L Bixby', 'title': 'PROFESSOR'}, {'profile_id': 1862586, 'first_name': 'Vance', 'middle_name': 'P', 'last_name': 'Lemmon', 'is_contact_pi': True, 'full_name': 'Vance P Lemmon', 'title': 'PROF OF NEUROLOGICAL SURGERY'}]	[{'first_name': 'RALPH', 'middle_name': 'M', 'last_name': 'NITKIN', 'full_name': 'RALPH M NITKIN'}]	FL-27	2007-09-01	2019-06-30	PA-13-302	RP	R01HD057632	Adult;Afferent Neurons;Animals;Automobile Driving;Axon;Binding Sites;Bioinformatics;Brain;Cell Transplants;Central Nervous System Diseases;Cicatrix;Corticospinal Tracts;Data;Development;Dorsal;Drug Industry;Environment;Environmental Risk Factor;Failure;Future;Gene Expression;Gene Targeting;Genes;Grant;Growth;In Vitro;Individual;Injury;Intrinsic factor;Knowledge;Lead;Lesion;Messenger RNA;Methodology;Methods;MicroRNAs;Microscopy;Modeling;Molecular;Myelin;Natural regeneration;Nerve Crush;Neuraxis;Neurites;Neurons;Optic Nerve;PTEN gene;Peripheral;Phenotype;Protein Isoforms;Proteins;Recovery;Research;Signaling Molecule;Site;Spinal;Spinal Ganglia;Spinal cord injury;Stroke;Testing;Therapeutic;Traumatic Brain Injury;Untranslated RNA;Viral Vector;Work;adeno-associated viral vector;axon growth;axon regeneration;base;central nervous system injury;conditioning;design;differential expression;effective therapy;experience;experimental study;high throughput technology;in vivo;in vivo regeneration;inhibitor/antagonist;injured;knock-down;nerve stem cell;neurite growth;novel;novel therapeutics;overexpression;public health relevance;regenerative;screening;transcription factor;transcriptome sequencing	DESCRIPTION (provided by applicant): A major impediment to recovery after central nervous system (CNS) injury is the failure of axons to regrow effectively. A variety of extrinsic and intrinsic factors contribute to this problem. Extrinsic factors include inhibitory proteins found i and around the injury site such as those from the glial scar as well as those associated with intact or damaged myelin. Regarding intrinsic factors, a key finding motivating this work is that Dorsal Root Ganglion (DRG) neurons can respond to peripheral injury with changes in gene expression that promote CNS regeneration, even in the inhibitory environment around the injury site. In contrast, CNS neurons typically fail to regenerate axons through such inhibitory regions. This implies that CNS neurons have inherent molecular differences that limit CNS regenerative capacity. The recent discovery of PTEN, SOCS3, KLF4 and KLF7 as important intrinsic regulators of CNS axon regeneration validates this hypothesis. However, the small fraction of CNS axons able to regenerate after injury, even in animals in which these genes have been manipulated, indicates that additional regulators remain to be discovered. The present proposal is to use high throughput technologies to identify genes regulating CNS regeneration by examining two related hypothesis about intrinsic factors. The first is a direct continuation of the_x000D_ hypothesis driving the preceding grant; i.e., that DRG neurons express RNAs that are expressed at significantly lower levels in CNS neurons and allow DRG axon regeneration. The second is that DRG neurons that have experienced a conditioning peripheral lesion express RNAs that allow regeneration and are missing (or very lowly expressed) in lesioned CNS neurons, such as the corticospinal neurons. Aim 1 will identify these molecular differences using RNA-Seq combined with bioinformatics approaches. These methods are effective at identifying rare and potentially novel isoforms, allowing identification of targets that are important but may not be abundant or previously identified; examples include miRNAs and specific transcription factor isoforms. Candidates will be tested using phenotypic analysis in vitro. Aim 2 will use viral_x000D_ vectors to transduce corticospinal tract neurons and test candidates from Aim 1, alone and in combination, using a pyramidotomy model of axonal growth. These experiments will provide novel information about the genes expressed in DRG neurons that allow them regenerate in the injured CNS. The identification of these targets and the testing of multiple candidates both in vitro and in vivo should lead to potential treatments not only for SCI, but also for other CNS disorders such as traumatic brain injury and stroke.	Novel Gene Targets for CNS Axonal Regeneration	PUBLIC HEALTH RELEVANCE: These experiments are designed to identify genes expressed in nerve cells that have the ability to grow in the adult brain. These genes will be tested by placing them in neurons that cannot normally grow in this environment, to determine if they may enable therapies to promote regeneration after brain or spinal cord injury.	Biotechnology; Genetics; Injury (total) Accidents/Adverse Effects; Injury - Trauma - (Head and Spine); Neurodegenerative; Neurosciences; Regenerative Medicine; Spinal Cord Injury	NIH	Non-SBIR/STTR	306527	163992	https://reporter.nih.gov/project-details/9316349	UNIVERSITY OF MIAMI SCHOOL OF MEDICINE	CORAL GABLES	UNITED STATES	FL	NEUROSURGERY	NICHD	Eunice Kennedy Shriver National Institute of Child Health and Human Development	SCHOOLS OF MEDICINE	Special Emphasis Panel[ZRG1-MDCN-T(06)M]	SCI Pathology & Repair	SCI Regeneration/Plasticity/Repair				Cell/Tissue Therapies	Other Biologics			Preclinical
1R43HD057636-01	NA	HD057636	194295	7391363	2008	1	R43	EDELL, DAVID J	[{'profile_id': 1885349, 'first_name': 'DAVID', 'middle_name': 'J', 'last_name': 'EDELL', 'is_contact_pi': True, 'full_name': 'DAVID J EDELL', 'title': 'PRESIDENT'}]	[{'first_name': 'LOUIS', 'middle_name': 'A', 'last_name': 'QUATRANO', 'full_name': 'LOUIS A QUATRANO'}]	MA-06	2008-07-10	2010-06-30	PA-06-009	SB	R43HD057636	Action Potentials;Active Sites;Animals;Area;Athletic;Biocompatible;Blindness;Blood flow;Brain;Brain Part;Carbon;Cephalic;Charge;Chemicals;Chronic;Classification;Communication;Computer software;Contracts;Contralateral;Depth;Electrodes;Electrolytes;Failure;Fostering;Foundations;Head;Histology;Huntington Disease;Hydration status;Implant;Iridium;Knowledge;Laboratories;Length;Link;Mechanics;Medical;Microelectrodes;Movement;Neuraxis;Neurons;Phase;Physiologic pulse;Physiological;Physiology;Plant Roots;Polymers;Prosthesis;Pulse taking;Purpose;Relative (related person);Research;Research Institute;Research Personnel;Residual state;Resistance;Running;Signal Transduction;Site;Sneezing;Source;Spinal cord injury;Structure;Surface;System;Techniques;Technology;Testing;Tissues;Trauma;United States National Institutes of Health;Vibrissae;Work;base;biomaterial compatibility;brain tissue;clinical application;commercialization;comparative;cranium;design;electric impedance;experience;implantation;interest;interfacial;liquid crystal polymer;pressure;programs;prototype;receptor;relating to nervous system;size	_x000D_ DESCRIPTION (provided by applicant): For the past 30 years, there has been extensive interest in developing a communication link between electronically controlled machines and the central nervous system for neuroprosthetics for spinal cord injury, blindness, prosthetic control and many other applications. However, all current applications of chronic neural interface technology are substantially hampered by lack of functional stability in the neural interface, possibly due to the mechanics of the stiff and tethered implants relative to the soft and dynamic brain. There are three dominant sources of mechanical mismatch the interconnects, the interconnect-electrode superstructure, and the electrodes themselves. Mechanical mismatch is a widely recognized shortcoming of the existing technology that this proposed program will largely overcome by creating a chronically implantable, thin, polymer based elastic thread-like interconnect technology that will integrate with the brain surface, and will access neurons of interest through flexible, threadlike electrodes with small but low impedance active sites. The objective of the proposed work is to develop a new cortical neural interface technology that physically and permanently integrates with the pia and cortex and that: 1) maintains long term physiological stability with specific target neurons; 2) are rugged and reliable for many decades; 3) can be readily atraumatically implanted; 3) utilizes advanced, non-fouling, low impedance/high charge capacity capacitive electrode material; and 4) could support economical rapid turn-around prototype runs of investigator generated designs. The feasibility of achieving this objective will be quantitatively assessed over the course of one year by an intense collaborative effort with Foster-Miller, Inc and InnerSea Technology, Inc. Physiological stability will be directly tested using a cortical barrel receptor (whisker) paradigm and automated action potential classification software. In addition, one of the most experienced quantitative histology laboratories in the world, Huntington Medical Research Institute, will provide independent, objective comparative histological analysis of the implanted tissues vs the extensively studied Iridium shaft electrode arrays that they have developed. Following the completion of this proposed Phase I work, the following will have been accomplished: 1) candidate tissue integrative electrode designs will have been identified and verified with mechanical testing (bench); 2) insertion techniques for these will have been developed and evaluated (bench and animals); 3) electrochemical and electrical parameters of the final electrode contacts will have been thoroughly documented (bench and animals); 4) preliminary testing of the physiological stability of the implant system relative to target neurons will have been completed and compared to similar testing in the contralateral cortex using Iridium arrays; and 5) initial objective quantitative assessment of the biocompatibility of the system will be complete. Phase II will begin limited commercialization for neuroprosthetics and other research, confirmation of biocompatibility and bioresistance, and testing of clinical applications in spinal cord injury. _x000D__x000D_ _x000D__x000D_ _x000D__x000D_	Ultra-flexible Carbon Nanotube Yarn Electrodes that Integrate with Brain	NA	Bioengineering; Injury (total) Accidents/Adverse Effects; Injury - Trauma - (Head and Spine); Neurodegenerative; Neurosciences**; Spinal Cord Injury	NIH	SBIR/STTR	143041	38543	https://reporter.nih.gov/project-details/7391363	INNERSEA TECHNOLOGY, INC	BEDFORD	UNITED STATES	MA	NA	NICHD	Eunice Kennedy Shriver National Institute of Child Health and Human Development	Domestic For-Profits	Musculoskeletal Tissue Engineering Study Section[MTE]	SCI Adjacent	Tools/Technology				Invasive Device				Clinical (Phase 0 or EFS)
1R43HD057663-01	NA	HD057663	119035	7400171	2008	1	R43	HARTMAN, ERIC C	[{'profile_id': 7771781, 'first_name': 'Eric', 'middle_name': 'C', 'last_name': 'Hartman', 'is_contact_pi': True, 'full_name': 'Eric C Hartman', 'title': 'PRESIDENT'}]	[{'first_name': 'NANCY', 'middle_name': '', 'last_name': 'SHINOWARA', 'full_name': 'NANCY SHINOWARA'}]	KY-06	2008-09-19	2011-03-31	PA-07-280	SB	R43HD057663	Acceleration;Affect;Algorithms;Ankle;Anterior;Ants;Area;Articular Range of Motion;Back;Bilateral;Biomechanics;Client;Clinic;Clinical;Collaborations;Communication;Cost Savings;Cues;Custom;Data;Development;Devices;Doctor of Philosophy;Documentation;Drops;Electric Stimulation;Event;Exercise;Feasibility Studies;Floor;Foot-drop;Gait;Goals;Government;Healthcare Systems;Hip region structure;Imagery;Individual;Injury;Intervention;Joints;Knee;Laboratories;Laboratory Research;Lead;Learning;Left;Leg;Locomotion;Locomotor retraining;Manuals;Marketing;Measurement;Measures;Mechanics;Memory;Methods;Movement;Muscle;Nerve;Numbers;Orthotic Devices;Outcome;Output;Paralysed;Participant;Patients;Pattern;Performance;Phase;Pilot Projects;Price;Public Health;Quality of life;Randomized;Range;Range of motion exercise;Recovery;Reflex action;Rehabilitation Research;Rehabilitation device;Rehabilitation therapy;Reporting;Research;Research Design;Right-On;Sampling;Self-Help Devices;Side;Signal Transduction;Small Business Funding Mechanisms;Small Business Innovation Research Grant;Solutions;Speed;Spinal cord injury;Step training;Stimulus;Stroke;Structure;Subgroup;Support System;System;Techniques;Technology;Testing;Therapeutic;Therapeutic Intervention;Time;Training;Visual;Walkers;Walking;Weight;Wireless Technology;Withdrawal;Work;ankle joint;auditory feedback;base;clinically relevant;clinically significant;concept;cost;design;electronic stimulator;foot;improved;instrumentation;neural circuit;novel;peroneal nerve;prescription document;prescription procedure;prototype;research and development;response;restoration;robot assistance;sensor;statistics;success;volunteer	_x000D_ DESCRIPTION (provided by applicant): Recovery of independent locomotion is among the most significant therapeutic aims following incomplete spinal cord injury (iSCI) and may lead to dramatic improvements in quality of life for the affected individual as well as dramatic cost savings to both the affected individual and to the health care system. Several studies from various research groups have shown that functional electrical stimulation (FES) used in conjunction with bodyweight supported gait training is a safe and effective method for retraining the neural circuits to improve locomotion. FES may be used to either directly stimulate the tibialias anterior to assist with foot-drop OR to elicit the flexion withdrawal reflex (FWR) resulting in hip/knee flexion and ankle dorsiflexion. FES for foot drop is commonly used and several commercial products have resulted. Efficacy of the FWR technique has been demonstrated for individuals undergoing rehabilitation following iSCI. While FWR offers several clinically significant advantages in locomotor retraining, widespread clinical acceptance of the technique has not been achieved. We assert that FWR would be more widely practiced in gait rehabilitation: 1) if a low cost, practical, comprehensive system were available to implement the technique, and 2) if the system involved an FES unit that automatically controlled stimulation intensity and timing such that the therapist did not have to custom fit the stimulation to the client or adjust the stimulation pattern to maintain performance. We propose GaitSTIM", a novel rehabilitation system indicated for FES-augmented walking therapy. Offering foot-drop and FWR operating modes, FES will be delivered by a device with autonomous, adaptive stimulation control and completely integrated sensing technologies. The system will additionally offer audible/visual cues to engage the client in the therapy and performance-based reports for clinicians, which may assist in prescription and provide the documentation necessary to justify additional therapeutic sessions. The goals of this Phase I SBIR project are to demonstrate feasibility of our concept sensor-based adaptive stimulation approach for control of the FWR response. We will: 1) develop and fabricate a proof-of-concept sensing system to test the FWR operating mode; 2) develop adaptive stimulation control algorithms to modulate the FWR stimulus based on measurements from our sensors; and 3) validate the sensor-based adaptive stimulation control concept in a feasibility study in which individuals with iSCI perform overground walking during which FWR is elicited by either the investigational device or a manually controlled laboratory stimulator. The Phase I feasibility study will be conducted in collaboration with the Miami Project to Cure Paralysis (Miami, FL) under the direction of Edelle Field-Fote, PT, PhD. The target markets for this device would be clinics who serve patients undergoing rehabilitation following iSCI injury or stroke. The target price for the system will be $4000. PUBLIC HEALTH RELEVANCE: The proposed work may benefit public health through development of a clinically viable, electrical stimulation based rehabilitation device for use in locomotor training following spinal cord injury or stroke. Compared to existing devices and techniques, the adaptively controlled electrical stimulation component and tight integration of instrumentation, control, stimulation, visualization, and reporting features may improve efficacy and availability of the therapeutic intervention for many affected individuals. _x000D__x000D_ _x000D__x000D_ _x000D__x000D_ _x000D__x000D_	Adaptive Control of Flexion Withdrawal Reflex Stimulator for Locomotor Rehabilita	NA	Assistive Technology; Bioengineering; Brain Disorders; Clinical Research; Clinical Trials; Injury (total) Accidents/Adverse Effects; Injury - Trauma - (Head and Spine); Neurodegenerative; Neurosciences**; Rehabilitation; Spinal Cord Injury	NIH	SBIR/STTR	65903	46132	https://reporter.nih.gov/project-details/7400171	CUSTOMKYNETICS, INC.	NICHOLASVILLE	UNITED STATES	KY	NA	NICHD	Eunice Kennedy Shriver National Institute of Child Health and Human Development	Domestic For-Profits	Special Emphasis Panel[ZRG1 MOSS-L (02)]	SCI Motor/Sensory Function	Ambulation/Locomotion	Tools/Technology			Non-Invasive Device	Assistive Tools			Clinical (Phase 0 or EFS)
3R01HD057916-03S1	NA	HD057916	209375	8115728	2010	3	R01	EHDE, DAWN M.	[{'profile_id': 1878324, 'first_name': 'DAWN', 'middle_name': 'M.', 'last_name': 'EHDE', 'is_contact_pi': True, 'full_name': 'DAWN M. EHDE', 'title': 'PROFESSOR'}]	[{'first_name': 'LOUIS', 'middle_name': 'A', 'last_name': 'QUATRANO', 'full_name': 'LOUIS A QUATRANO'}]	WA-07	2010-09-08	2011-08-31	PA-07-282	RP	R01HD057916	Address;Adult;Aftercare;Amputation;Attention;Behavioral;Belief;Chronic disabling pain;Clinical Trials;Cognition;Cognitive;Cognitive Therapy;Coping Behavior;Disabled Persons;Dose;Education;Educational Intervention;Functional disorder;High Prevalence;Instruction;Intervention;Literature;Mediating;Motivation;Multiple Sclerosis;Outcome;Outcome Measure;Pain;Pain management;Participant;Persons;Physical Function;Quality of life;Randomized;Randomized Clinical Trials;Relative (related person);Research;Sampling;Scientific Advances and Accomplishments;Secondary to;Self Efficacy;Signal Transduction;Site;Spinal cord injury;Telephone;Testing;Therapeutic;Therapeutic Effect;Thinking;Time;base;biopsychosocial;chronic pain;cost;demographics;design;disability;effective therapy;experience;improved;improved functioning;intervention effect;psychologic;public health relevance;satisfaction;secondary outcome;treatment adherence	_x000D_ DESCRIPTION (provided by applicant): _x000D_ _x000D_ The overall objective of the study is to increase our understanding of whether and how a cognitive therapy intervention reduces pain and pain-related dysfunction in persons with chronic pain secondary to a disability. Specifically, the project will: (1) evaluate the efficacy of a telephone-delivered cognitive therapy intervention for pain in a sample of adults with chronic pain and acquired amputation, multiple sclerosis, or spinal cord injury via a randomized clinical trial; and (2) study the potential mechanisms of the effects of cognitive therapy by determining whether treatment-related changes in cognitions (specifically catastrophizing cognitions and control beliefs) mediate the effects of the intervention on pain. These aims will be accomplished by randomly assigning persons with disabilities and chronic pain (N = 160) to one of two conditions. In the first condition, the telephone-delivered cognitive therapy condition, participants will received cognitive therapy specifically instructing them in cognitive strategies (e.g., recognition of maladaptive thinking, cognitive restructuring, thought stopping) targeting pain catastrophizing, control beliefs, and other negative thoughts about pain. The intervention will be provided over the telephone to mitigate access barriers to treatment faced by many persons with pain and disability. The second condition will be a telephone-delivered pain education condition in which participants will receive education about chronic pain, but no instruction in cognitive or behavioral pain management strategies; the second condition will thus serve as an attention control condition. If the study hypotheses are supported, and the telephone-delivered cognitive therapy condition is shown to be efficacious in reducing pain and improving functioning relative to the education condition, the intervention used in this proposal will serve as a basis for a telephone-delivered treatment that could stand alone or be incorporated into interdisciplinary biopsychosocial interventions for pain in persons with disabilities. These findings will also advance the field of pain treatments by furthering our theoretical understanding of hypothesized, but rarely tested, mechanisms thought to underlie the efficacy of cognitive therapy for chronic pain. _x000D_ _x000D_ Public Health Relevance Paragraph: A compelling argument for the proposed study is to address the lack of clinical trials aimed at treating chronic pain in persons with disabilities; despite its high prevalence, the chronic pain problems experienced by persons with disabilities are not being adequately addressed. Given pain itself can be quite disabling, chronic pain as a secondary condition has the potential to contribute to disability and poor quality of life over and above the effects of the primary disability itself (Dworkin, 1997; Fordyce, 1976). The proposed study recognizes the importance of including persons with pain secondary to a disability in the study and treatment of chronic pain and acknowledges the need for developing effective treatments that are accessible yet low cost. _x000D_ _x000D_ _x000D_	Efficacy of Telephone-Delivered Cognitive Behavioral Therapy for Chronic Pain	NA	Behavioral and Social Science; Clinical Research; Clinical Trials; Injury (total) Accidents/Adverse Effects; Injury - Trauma - (Head and Spine); Mental Health; Mind and Body; Neurodegenerative; Neurosciences; Pain Conditions - Chronic; Rehabilitation; Spinal Cord Injury	NIH	Non-SBIR/STTR	134215	75160	https://reporter.nih.gov/project-details/8115728	UNIVERSITY OF WASHINGTON	SEATTLE	UNITED STATES	WA	PHYSICAL MEDICINE & REHAB	NICHD	Eunice Kennedy Shriver National Institute of Child Health and Human Development	SCHOOLS OF MEDICINE	Behavioral Medicine, Interventions and Outcomes Study Section[BMIO]	SCI Secondary Health Conditions	SCI Pain				Lifestyle				Clinical (Phase 0 or EFS)
5R01HD057916-02	NA	HD057916	388716	7615501	2009	5	R01	EHDE, DAWN M.	[{'profile_id': 1878324, 'first_name': 'DAWN', 'middle_name': 'M.', 'last_name': 'EHDE', 'is_contact_pi': True, 'full_name': 'DAWN M. EHDE', 'title': 'PROFESSOR'}]	[{'first_name': 'LOUIS', 'middle_name': 'A', 'last_name': 'QUATRANO', 'full_name': 'LOUIS A QUATRANO'}]	WA-07	2008-05-01	2013-03-31	PA-07-282	RP	R01HD057916	Address;Adult;Aftercare;Amputation;Attention;Behavioral;Belief;Chronic disabling pain;Clinical Trials;Cognition;Cognitive;Cognitive Therapy;Coping Behavior;Disabled Persons;Dose;Education;Educational Intervention;Functional disorder;High Prevalence;Instruction;Intervention;Literature;Mediating;Motivation;Multiple Sclerosis;Outcome;Outcome Measure;Pain;Pain management;Participant;Persons;Physical Function;Quality of life;Randomized;Randomized Clinical Trials;Relative (related person);Research;Sampling;Scientific Advances and Accomplishments;Secondary to;Self Efficacy;Signal Transduction;Site;Spinal cord injury;Telephone;Testing;Therapeutic;Therapeutic Effect;Thinking;Time;base;biopsychosocial;chronic pain;cognitive behavior therapy;cost;demographics;design;disability;effective therapy;experience;improved;improved functioning;intervention effect;psychologic;satisfaction;secondary outcome;treatment adherence	_x000D_ DESCRIPTION (provided by applicant): _x000D__x000D_ _x000D__x000D_ The overall objective of the study is to increase our understanding of whether and how a cognitive therapy intervention reduces pain and pain-related dysfunction in persons with chronic pain secondary to a disability. Specifically, the project will: (1) evaluate the efficacy of a telephone-delivered cognitive therapy intervention for pain in a sample of adults with chronic pain and acquired amputation, multiple sclerosis, or spinal cord injury via a randomized clinical trial; and (2) study the potential mechanisms of the effects of cognitive therapy by determining whether treatment-related changes in cognitions (specifically catastrophizing cognitions and control beliefs) mediate the effects of the intervention on pain. These aims will be accomplished by randomly assigning persons with disabilities and chronic pain (N = 160) to one of two conditions. In the first condition, the telephone-delivered cognitive therapy condition, participants will received cognitive therapy specifically instructing them in cognitive strategies (e.g., recognition of maladaptive thinking, cognitive restructuring, thought stopping) targeting pain catastrophizing, control beliefs, and other negative thoughts about pain. The intervention will be provided over the telephone to mitigate access barriers to treatment faced by many persons with pain and disability. The second condition will be a telephone-delivered pain education condition in which participants will receive education about chronic pain, but no instruction in cognitive or behavioral pain management strategies; the second condition will thus serve as an attention control condition. If the study hypotheses are supported, and the telephone-delivered cognitive therapy condition is shown to be efficacious in reducing pain and improving functioning relative to the education condition, the intervention used in this proposal will serve as a basis for a telephone-delivered treatment that could stand alone or be incorporated into interdisciplinary biopsychosocial interventions for pain in persons with disabilities. These findings will also advance the field of pain treatments by furthering our theoretical understanding of hypothesized, but rarely tested, mechanisms thought to underlie the efficacy of cognitive therapy for chronic pain. _x000D__x000D_ _x000D__x000D_ Public Health Relevance Paragraph: A compelling argument for the proposed study is to address the lack of clinical trials aimed at treating chronic pain in persons with disabilities; despite its high prevalence, the chronic pain problems experienced by persons with disabilities are not being adequately addressed. Given pain itself can be quite disabling, chronic pain as a secondary condition has the potential to contribute to disability and poor quality of life over and above the effects of the primary disability itself (Dworkin, 1997; Fordyce, 1976). The proposed study recognizes the importance of including persons with pain secondary to a disability in the study and treatment of chronic pain and acknowledges the need for developing effective treatments that are accessible yet low cost. _x000D__x000D_ _x000D__x000D_ _x000D__x000D_	Efficacy of Telephone-Delivered Cognitive Behavioral Therapy for Chronic Pain	NA	Behavioral and Social Science; Clinical Research; Clinical Trials; Injury (total) Accidents/Adverse Effects; Injury - Trauma - (Head and Spine); Mind and Body; Neurodegenerative; Neurosciences; Pain Conditions - Chronic; Rehabilitation; Spinal Cord Injury	NIH	Non-SBIR/STTR	249177	139539	https://reporter.nih.gov/project-details/7615501	UNIVERSITY OF WASHINGTON	SEATTLE	UNITED STATES	WA	PHYSICAL MEDICINE & REHAB	NICHD	Eunice Kennedy Shriver National Institute of Child Health and Human Development	SCHOOLS OF MEDICINE	Behavioral Medicine, Interventions and Outcomes Study Section[BMIO]	SCI Secondary Health Conditions	SCI Pain				Lifestyle				Clinical (Phase 0 or EFS)
5R01HD057916-03	NA	HD057916	393800	7778803	2010	5	R01	EHDE, DAWN M.	[{'profile_id': 1878324, 'first_name': 'DAWN', 'middle_name': 'M.', 'last_name': 'EHDE', 'is_contact_pi': True, 'full_name': 'DAWN M. EHDE', 'title': 'PROFESSOR'}]	[{'first_name': 'LOUIS', 'middle_name': 'A', 'last_name': 'QUATRANO', 'full_name': 'LOUIS A QUATRANO'}]	WA-07	2008-05-01	2013-03-31	PA-07-282	RP	R01HD057916	Address;Adult;Aftercare;Amputation;Attention;Behavioral;Belief;Chronic disabling pain;Clinical Trials;Cognition;Cognitive;Cognitive Therapy;Coping Behavior;Disabled Persons;Dose;Education;Educational Intervention;Functional disorder;High Prevalence;Instruction;Intervention;Literature;Mediating;Motivation;Multiple Sclerosis;Outcome;Outcome Measure;Pain;Pain management;Participant;Persons;Physical Function;Quality of life;Randomized;Randomized Clinical Trials;Relative (related person);Research;Sampling;Scientific Advances and Accomplishments;Secondary to;Self Efficacy;Signal Transduction;Site;Spinal cord injury;Telephone;Testing;Therapeutic;Therapeutic Effect;Thinking;Time;base;biopsychosocial;chronic pain;cost;demographics;design;disability;effective therapy;experience;improved;improved functioning;intervention effect;psychologic;public health relevance;satisfaction;secondary outcome;treatment adherence	_x000D_ DESCRIPTION (provided by applicant): _x000D__x000D_ _x000D__x000D_ The overall objective of the study is to increase our understanding of whether and how a cognitive therapy intervention reduces pain and pain-related dysfunction in persons with chronic pain secondary to a disability. Specifically, the project will: (1) evaluate the efficacy of a telephone-delivered cognitive therapy intervention for pain in a sample of adults with chronic pain and acquired amputation, multiple sclerosis, or spinal cord injury via a randomized clinical trial; and (2) study the potential mechanisms of the effects of cognitive therapy by determining whether treatment-related changes in cognitions (specifically catastrophizing cognitions and control beliefs) mediate the effects of the intervention on pain. These aims will be accomplished by randomly assigning persons with disabilities and chronic pain (N = 160) to one of two conditions. In the first condition, the telephone-delivered cognitive therapy condition, participants will received cognitive therapy specifically instructing them in cognitive strategies (e.g., recognition of maladaptive thinking, cognitive restructuring, thought stopping) targeting pain catastrophizing, control beliefs, and other negative thoughts about pain. The intervention will be provided over the telephone to mitigate access barriers to treatment faced by many persons with pain and disability. The second condition will be a telephone-delivered pain education condition in which participants will receive education about chronic pain, but no instruction in cognitive or behavioral pain management strategies; the second condition will thus serve as an attention control condition. If the study hypotheses are supported, and the telephone-delivered cognitive therapy condition is shown to be efficacious in reducing pain and improving functioning relative to the education condition, the intervention used in this proposal will serve as a basis for a telephone-delivered treatment that could stand alone or be incorporated into interdisciplinary biopsychosocial interventions for pain in persons with disabilities. These findings will also advance the field of pain treatments by furthering our theoretical understanding of hypothesized, but rarely tested, mechanisms thought to underlie the efficacy of cognitive therapy for chronic pain. _x000D__x000D_ _x000D__x000D_ Public Health Relevance Paragraph: A compelling argument for the proposed study is to address the lack of clinical trials aimed at treating chronic pain in persons with disabilities; despite its high prevalence, the chronic pain problems experienced by persons with disabilities are not being adequately addressed. Given pain itself can be quite disabling, chronic pain as a secondary condition has the potential to contribute to disability and poor quality of life over and above the effects of the primary disability itself (Dworkin, 1997; Fordyce, 1976). The proposed study recognizes the importance of including persons with pain secondary to a disability in the study and treatment of chronic pain and acknowledges the need for developing effective treatments that are accessible yet low cost. _x000D__x000D_ _x000D__x000D_ _x000D__x000D_	Efficacy of Telephone-Delivered Cognitive Behavioral Therapy for Chronic Pain	NA	Behavioral and Social Science; Clinical Research; Clinical Trials; Injury (total) Accidents/Adverse Effects; Injury - Trauma - (Head and Spine); Mental Health; Mind and Body; Neurodegenerative; Neurosciences; Pain Conditions - Chronic; Rehabilitation; Spinal Cord Injury	NIH	Non-SBIR/STTR	252436	141364	https://reporter.nih.gov/project-details/7778803	UNIVERSITY OF WASHINGTON	SEATTLE	UNITED STATES	WA	PHYSICAL MEDICINE & REHAB	NICHD	Eunice Kennedy Shriver National Institute of Child Health and Human Development	SCHOOLS OF MEDICINE	Behavioral Medicine, Interventions and Outcomes Study Section[BMIO]	SCI Secondary Health Conditions	SCI Pain				Lifestyle				Clinical (Phase 0 or EFS)
5R01HD057916-04	NA	HD057916	399712	8044847	2011	5	R01	EHDE, DAWN M.	[{'profile_id': 1878324, 'first_name': 'DAWN', 'middle_name': 'M.', 'last_name': 'EHDE', 'is_contact_pi': True, 'full_name': 'DAWN M. EHDE', 'title': 'PROFESSOR'}]	[{'first_name': 'LOUIS', 'middle_name': 'A', 'last_name': 'QUATRANO', 'full_name': 'LOUIS A QUATRANO'}]	WA-07	2008-05-01	2013-03-31	PA-07-282	RP	R01HD057916	Address;Adult;Aftercare;Amputation;Attention;Behavioral;Belief;Chronic disabling pain;Clinical Trials;Cognition;Cognitive;Cognitive Therapy;Coping Behavior;Disabled Persons;Dose;Education;Educational Intervention;Functional disorder;High Prevalence;Instruction;Intervention;Literature;Mediating;Motivation;Multiple Sclerosis;Outcome;Outcome Measure;Pain;Pain management;Participant;Persons;Physical Function;Quality of life;Randomized;Randomized Clinical Trials;Relative (related person);Research;Sampling;Scientific Advances and Accomplishments;Secondary to;Self Efficacy;Signal Transduction;Site;Spinal cord injury;Telephone;Testing;Therapeutic;Therapeutic Effect;Thinking;Time;base;biopsychosocial;chronic pain;cost;demographics;design;disability;effective therapy;experience;improved;improved functioning;intervention effect;psychologic;public health relevance;satisfaction;secondary outcome;treatment adherence	_x000D_ DESCRIPTION (provided by applicant): _x000D__x000D_ _x000D__x000D_ The overall objective of the study is to increase our understanding of whether and how a cognitive therapy intervention reduces pain and pain-related dysfunction in persons with chronic pain secondary to a disability. Specifically, the project will: (1) evaluate the efficacy of a telephone-delivered cognitive therapy intervention for pain in a sample of adults with chronic pain and acquired amputation, multiple sclerosis, or spinal cord injury via a randomized clinical trial; and (2) study the potential mechanisms of the effects of cognitive therapy by determining whether treatment-related changes in cognitions (specifically catastrophizing cognitions and control beliefs) mediate the effects of the intervention on pain. These aims will be accomplished by randomly assigning persons with disabilities and chronic pain (N = 160) to one of two conditions. In the first condition, the telephone-delivered cognitive therapy condition, participants will received cognitive therapy specifically instructing them in cognitive strategies (e.g., recognition of maladaptive thinking, cognitive restructuring, thought stopping) targeting pain catastrophizing, control beliefs, and other negative thoughts about pain. The intervention will be provided over the telephone to mitigate access barriers to treatment faced by many persons with pain and disability. The second condition will be a telephone-delivered pain education condition in which participants will receive education about chronic pain, but no instruction in cognitive or behavioral pain management strategies; the second condition will thus serve as an attention control condition. If the study hypotheses are supported, and the telephone-delivered cognitive therapy condition is shown to be efficacious in reducing pain and improving functioning relative to the education condition, the intervention used in this proposal will serve as a basis for a telephone-delivered treatment that could stand alone or be incorporated into interdisciplinary biopsychosocial interventions for pain in persons with disabilities. These findings will also advance the field of pain treatments by furthering our theoretical understanding of hypothesized, but rarely tested, mechanisms thought to underlie the efficacy of cognitive therapy for chronic pain. _x000D__x000D_ _x000D__x000D_ Public Health Relevance Paragraph: A compelling argument for the proposed study is to address the lack of clinical trials aimed at treating chronic pain in persons with disabilities; despite its high prevalence, the chronic pain problems experienced by persons with disabilities are not being adequately addressed. Given pain itself can be quite disabling, chronic pain as a secondary condition has the potential to contribute to disability and poor quality of life over and above the effects of the primary disability itself (Dworkin, 1997; Fordyce, 1976). The proposed study recognizes the importance of including persons with pain secondary to a disability in the study and treatment of chronic pain and acknowledges the need for developing effective treatments that are accessible yet low cost. _x000D__x000D_ _x000D__x000D_ _x000D__x000D_	Efficacy of Telephone-Delivered Cognitive Behavioral Therapy for Chronic Pain	NA	Behavioral and Social Science; Clinical Research; Clinical Trials; Injury (total) Accidents/Adverse Effects; Injury - Trauma - (Head and Spine); Mental Health; Mind and Body; Neurodegenerative; Neurosciences; Pain Conditions - Chronic; Rehabilitation; Spinal Cord Injury	NIH	Non-SBIR/STTR	256225	143487	https://reporter.nih.gov/project-details/8044847	UNIVERSITY OF WASHINGTON	SEATTLE	UNITED STATES	WA	PHYSICAL MEDICINE & REHAB	NICHD	Eunice Kennedy Shriver National Institute of Child Health and Human Development	SCHOOLS OF MEDICINE	Behavioral Medicine, Interventions and Outcomes Study Section[BMIO]	SCI Secondary Health Conditions	SCI Pain				Lifestyle				Clinical (Phase 0 or EFS)
5R01HD057916-05	NA	HD057916	295022	8249333	2012	5	R01	EHDE, DAWN M.	[{'profile_id': 1878324, 'first_name': 'DAWN', 'middle_name': 'M.', 'last_name': 'EHDE', 'is_contact_pi': True, 'full_name': 'DAWN M. EHDE', 'title': 'PROFESSOR'}]	[{'first_name': 'LOUIS', 'middle_name': 'A', 'last_name': 'QUATRANO', 'full_name': 'LOUIS A QUATRANO'}]	WA-07	2008-05-01	2014-03-31	PA-07-282	RP	R01HD057916	Address;Adult;Aftercare;Amputation;Attention;Behavioral;Belief;Chronic disabling pain;Clinical Trials;Cognition;Cognitive;Cognitive Therapy;Coping Behavior;Disabled Persons;Dose;Education;Educational Intervention;Functional disorder;High Prevalence;Instruction;Intervention;Literature;Mediating;Motivation;Multiple Sclerosis;Outcome;Outcome Measure;Pain;Pain intensity;Pain management;Participant;Persons;Physical Function;Quality of life;Randomized;Randomized Clinical Trials;Relative (related person);Research;Sampling;Scientific Advances and Accomplishments;Secondary to;Self Efficacy;Signal Transduction;Site;Spinal cord injury;Telephone;Testing;Therapeutic;Therapeutic Effect;Thinking;Time;base;biopsychosocial;chronic pain;cost;demographics;design;disability;effective therapy;experience;improved;improved functioning;intervention effect;psychologic;satisfaction;secondary outcome;treatment adherence	The overall objective of the study is to increase our understanding of whether and how a_x000D_ cognitive therapy intervention reduces pain and pain-related dysfunction in persons with_x000D_ chronic pain secondary to a disability. Specifically, the project will: (1) evaluate the_x000D_ efficacy of a telephone-delivered cognitive therapy intervention for pain in a sample of_x000D_ adults with chronic pain and acquired amputation, multiple sclerosis, or spinal cord injury_x000D_ via a randomized clinical trial; and (2) study the potential mechanisms of the effects of_x000D_ cognitive therapy by determining whether treatment-related changes in cognitions_x000D_ (specifically catastrophizing cognitions and control beliefs) mediate the effects of the_x000D_ intervention on pain. These aims will be accomplished by randomly assigning persons_x000D_ with disabilities and chronic pain (N = 160) to one of two conditions. In the first_x000D_ condition, the telephone-delivered cognitive therapy condition, participants will received_x000D_ cognitive therapy specifically instructing them in cognitive strategies (e.g., recognition of_x000D_ maladaptive thinking, cognitive restructuring, thought stopping) targeting pain_x000D_ catastrophizing, control beliefs, and other negative thoughts about pain. The_x000D_ intervention will be provided over the telephone to mitigate access barriers to treatment_x000D_ faced by many persons with pain and disability. The second condition will be a_x000D_ telephone-delivered pain education condition in which participants will receive education_x000D_ about chronic pain, but no instruction in cognitive or behavioral pain management_x000D_ strategies; the second condition will thus serve as an attention control condition. If the_x000D_ study hypotheses are supported, and the telephone-delivered cognitive therapy_x000D_ condition is shown to be efficacious in reducing pain and improving functioning relative_x000D_ to the education condition, the intervention used in this proposal will serve as a basis for_x000D_ a telephone-delivered treatment that could stand alone or be incorporated into_x000D_ interdisciplinary biopsychosocial interventions for pain in persons with disabilities. These_x000D_ findings will also advance the field of pain treatments by furthering our theoretical_x000D_ understanding of hypothesized, but rarely tested, mechanisms thought to underlie the_x000D_ efficacy of cognitive therapy for chronic pain. A compelling argument for the proposed study is to address the lack of clinical_x000D_ trials aimed at treating chronic pain in persons with disabilities; despite its high_x000D_ prevalence, the chronic pain problems experienced by persons with disabilities_x000D_ are not being adequately addressed. Given pain itself can be quite disabling,_x000D_ chronic pain as a secondary condition has the potential to contribute to disability_x000D_ and poor quality of life over and above the effects of the primary disability itself_x000D_ (Dworkin, 1997; Fordyce, 1976). The proposed study recognizes the importance of_x000D_ including persons with pain secondary to a disability in the study and treatment of_x000D_ chronic pain and acknowledges the need for developing effective treatments that_x000D_ are accessible yet low cost.	Efficacy of Telephone-Delivered Cognitive Behavioral Therapy for Chronic Pain	NA	Behavioral and Social Science; Clinical Research; Clinical Trials; Injury (total) Accidents/Adverse Effects; Injury - Trauma - (Head and Spine); Mental Health; Mind and Body; Neurodegenerative; Neurosciences; Pain Conditions - Chronic; Pain Research; Rehabilitation; Spinal Cord Injury	NIH	Non-SBIR/STTR	189117	105905	https://reporter.nih.gov/project-details/8249333	UNIVERSITY OF WASHINGTON	SEATTLE	UNITED STATES	WA	PHYSICAL MEDICINE & REHAB	NICHD	Eunice Kennedy Shriver National Institute of Child Health and Human Development	SCHOOLS OF MEDICINE	Behavioral Medicine, Interventions and Outcomes Study Section[BMIO]	SCI Secondary Health Conditions	SCI Pain				Lifestyle				Clinical (Phase 0 or EFS)
1R21HD058049-01A2	NA	HD058049	234277	7740131	2009	1	R21	JENSEN, MARK P	[{'profile_id': 1882534, 'first_name': 'Mark', 'middle_name': 'P', 'last_name': 'Jensen', 'is_contact_pi': True, 'full_name': 'Mark P Jensen', 'title': 'PROFESSOR'}]	[{'first_name': 'RALPH', 'middle_name': 'M', 'last_name': 'NITKIN', 'full_name': 'RALPH M NITKIN'}]	WA-07	2009-08-15	2011-07-31	PA-06-542	RP	R21HD058049	Area;Brain;Characteristics;Chronic;Data;Development;Electroencephalography;Frequencies;Funding Mechanisms;Goals;Hypnosis;Individual;Injury;Intervention;Intractable Pain;Investigation;Link;Measures;Mediating;Meditation;Mind;Modeling;Musculoskeletal;Neuropathy;Nociception;Outcome;Pain;Pain management;Participant;Patients;Persons;Physiological;Placebos;Procedures;Process;Public Health;Refractory;Relative (related person);Research;Research Proposals;Sampling;Shoulder Pain;Source;Spinal cord injury;Surface;System;Testing;Training;United States National Institutes of Health;active method;base;chronic neuropathic pain;chronic pain;effective intervention;effective therapy;experience;indexing;innovation;interest;neurofeedback;neurophysiology;novel;programs;public health relevance;response;theories;therapy design;treatment effect	_x000D_ DESCRIPTION (provided by applicant): The long-term objective of this research program is to better understand the mechanisms of action of treatments that target the cortical modulation of chronic pain. Evidence indicates that the brain is not a passive recipient of painful (nociceptive) information, but actively processes and modulates that information at many levels, including at the level of the cortex. Preliminary evidence suggests that a number of interventions that target cortical activity may reduce pain experience because they produce relative increases in slower wave (alpha) cortical activity and relative decreases in faster wave (beta) cortical activity, although these hypothesized effects on cortical activity have not yet been directly tested. The proposed study will test and compare the impact of three innovative neuromodulatory approaches (neurofeedback, self-hypnosis training, and transcranial direct current stimulation) on both pain intensity and on cortical brain activity, as indexed by EEG, in a sample of persons with spinal cord injury and refractory chronic neuropathic (n=25) or musculoskeletal (n=25) pain. 50 study participants will be given a single session of all three active treatments, a placebo (sham) transcranial direct current stimulation intervention, and a meditation intervention. The treatment sessions will be separated by at least one week, and both EEG-assessed cortical activity and pain intensity will be assessed before and after each session. Analyses will test the hypotheses that: (1) each active treatment reduces perceived pain more than the control treatments, (2) each active treatment increases relative alpha wave and decreases relative beta wave EEG-assessed cortical activity, and (3) the effects of the active treatments on pain are mediated by their impact on cortical activity. The results from study will allow us to understand the relative effects of three procedures that are thought to decrease pain by modulating cortical activity. The data will also help us understand which of these procedures warrant further investigation for the management of chronic pain, and the potential utility of using EEG-assessed cortical activity as a means of understanding and measuring the effects of these and other treatments. Ultimately, the information from this study could contribute to the development and testing of more effective interventions for the management of refractory chronic pain. For these reasons, the proposal is consistent with the goals of the R21 funding mechanism. That is, it is a study that assesses "...the feasibility of a novel area of investigation or a new experimental system that has the potential to enhance health-related research." (National Institutes of Health, 2008). PUBLIC HEALTH RELEVANCE: Chronic pain is a significant public health problem, and many people suffer from severe chronic pain that cannot be adequately managed with the treatments that are currently available. We now understand that chronic pain can be influenced by treatments that alter how the brain processes pain information. This research program will help us better understand the effects of these treatments on brain activity, and this information will help guide us in the development of new effective treatments for chronic pain. _x000D__x000D_ _x000D__x000D_ _x000D__x000D_	Cortical Modulation of Chronic Pain	_x000D_ Project Narrative_x000D_ Chronic pain is a significant public health problem, and many people suffer from severe chronic pain that_x000D_ cannot be adequately managed with the treatments that are currently available. We now understand that_x000D_ chronic pain can be influenced by treatments that alter how the brain processes pain information. This_x000D_ research program will help us better understand the effects of these treatments on brain activity, and this_x000D_ information will help guide us in the development of new effective treatments for chronic pain.	Clinical Research; Complementary and Alternative Medicine; Injury (total) Accidents/Adverse Effects; Injury - Trauma - (Head and Spine); Mind and Body; Neurodegenerative; Neuropathy; Neurosciences; Pain Conditions - Chronic; Spinal Cord Injury	NIH	Non-SBIR/STTR	153229	81048	https://reporter.nih.gov/project-details/7740131	UNIVERSITY OF WASHINGTON	SEATTLE	UNITED STATES	WA	PHYSICAL MEDICINE & REHAB	NICHD	Eunice Kennedy Shriver National Institute of Child Health and Human Development	SCHOOLS OF MEDICINE	Behavioral Medicine, Interventions and Outcomes Study Section[BMIO]	SCI Secondary Health Conditions	SCI Pain				Non-Invasive Device				Clinical (Phase 0 or EFS)
5R21HD058049-02	NA	HD058049	198187	7916810	2010	5	R21	JENSEN, MARK P	[{'profile_id': 1882534, 'first_name': 'Mark', 'middle_name': 'P', 'last_name': 'Jensen', 'is_contact_pi': True, 'full_name': 'Mark P Jensen', 'title': 'PROFESSOR'}]	[{'first_name': 'RALPH', 'middle_name': 'M', 'last_name': 'NITKIN', 'full_name': 'RALPH M NITKIN'}]	WA-07	2009-08-15	2012-07-31	PA-06-542	RP	R21HD058049	Area;Brain;Characteristics;Chronic;Data;Development;Electroencephalography;Frequencies;Funding Mechanisms;Goals;Hypnosis;Individual;Injury;Intervention;Intractable Pain;Investigation;Link;Measures;Mediating;Meditation;Mind;Modeling;Musculoskeletal;Neuropathy;Nociception;Outcome;Pain;Pain management;Participant;Patients;Persons;Physiological;Placebos;Procedures;Process;Public Health;Refractory;Relative (related person);Research;Research Proposals;Sampling;Shoulder Pain;Source;Spinal cord injury;Surface;System;Testing;Training;United States National Institutes of Health;active method;base;chronic neuropathic pain;chronic pain;effective intervention;effective therapy;experience;indexing;innovation;interest;neurofeedback;neurophysiology;novel;programs;public health relevance;response;theories;therapy design;treatment effect	_x000D_ DESCRIPTION (provided by applicant): The long-term objective of this research program is to better understand the mechanisms of action of treatments that target the cortical modulation of chronic pain. Evidence indicates that the brain is not a passive recipient of painful (nociceptive) information, but actively processes and modulates that information at many levels, including at the level of the cortex. Preliminary evidence suggests that a number of interventions that target cortical activity may reduce pain experience because they produce relative increases in slower wave (alpha) cortical activity and relative decreases in faster wave (beta) cortical activity, although these hypothesized effects on cortical activity have not yet been directly tested. The proposed study will test and compare the impact of three innovative neuromodulatory approaches (neurofeedback, self-hypnosis training, and transcranial direct current stimulation) on both pain intensity and on cortical brain activity, as indexed by EEG, in a sample of persons with spinal cord injury and refractory chronic neuropathic (n=25) or musculoskeletal (n=25) pain. 50 study participants will be given a single session of all three active treatments, a placebo (sham) transcranial direct current stimulation intervention, and a meditation intervention. The treatment sessions will be separated by at least one week, and both EEG-assessed cortical activity and pain intensity will be assessed before and after each session. Analyses will test the hypotheses that: (1) each active treatment reduces perceived pain more than the control treatments, (2) each active treatment increases relative alpha wave and decreases relative beta wave EEG-assessed cortical activity, and (3) the effects of the active treatments on pain are mediated by their impact on cortical activity. The results from study will allow us to understand the relative effects of three procedures that are thought to decrease pain by modulating cortical activity. The data will also help us understand which of these procedures warrant further investigation for the management of chronic pain, and the potential utility of using EEG-assessed cortical activity as a means of understanding and measuring the effects of these and other treatments. Ultimately, the information from this study could contribute to the development and testing of more effective interventions for the management of refractory chronic pain. For these reasons, the proposal is consistent with the goals of the R21 funding mechanism. That is, it is a study that assesses "...the feasibility of a novel area of investigation or a new experimental system that has the potential to enhance health-related research." (National Institutes of Health, 2008). PUBLIC HEALTH RELEVANCE: Chronic pain is a significant public health problem, and many people suffer from severe chronic pain that cannot be adequately managed with the treatments that are currently available. We now understand that chronic pain can be influenced by treatments that alter how the brain processes pain information. This research program will help us better understand the effects of these treatments on brain activity, and this information will help guide us in the development of new effective treatments for chronic pain. _x000D__x000D_ _x000D__x000D_ _x000D__x000D_	Cortical Modulation of Chronic Pain	_x000D_ Project Narrative_x000D_ Chronic pain is a significant public health problem, and many people suffer from severe chronic pain that_x000D_ cannot be adequately managed with the treatments that are currently available. We now understand that_x000D_ chronic pain can be influenced by treatments that alter how the brain processes pain information. This_x000D_ research program will help us better understand the effects of these treatments on brain activity, and this_x000D_ information will help guide us in the development of new effective treatments for chronic pain.	Clinical Research; Complementary and Alternative Medicine; Injury (total) Accidents/Adverse Effects; Injury - Trauma - (Head and Spine); Mind and Body; Neurodegenerative; Neuropathy; Neurosciences; Pain Conditions - Chronic; Spinal Cord Injury	NIH	Non-SBIR/STTR	127043	71144	https://reporter.nih.gov/project-details/7916810	UNIVERSITY OF WASHINGTON	SEATTLE	UNITED STATES	WA	PHYSICAL MEDICINE & REHAB	NICHD	Eunice Kennedy Shriver National Institute of Child Health and Human Development	SCHOOLS OF MEDICINE	Behavioral Medicine, Interventions and Outcomes Study Section[BMIO]	SCI Secondary Health Conditions	SCI Pain				Non-Invasive Device				Clinical (Phase 0 or EFS)
5R01HD058412-02	NA	HD058412	297528	7502211	2008	5	R01	GRAU, JAMES WILLIAM	[{'profile_id': 8012163, 'first_name': 'James', 'middle_name': 'William', 'last_name': 'Grau', 'is_contact_pi': True, 'full_name': 'James William Grau', 'title': ''}]	[{'first_name': 'RALPH', 'middle_name': 'M', 'last_name': 'NITKIN', 'full_name': 'RALPH M NITKIN'}]	TX-10	2007-09-28	2011-07-31	NA	RP	R01HD058412	Accident and Emergency department;Acute;Address;Adverse effects;Affect;Arts;Axon;Behavioral;Behavioral Model;Biological Models;Bladder;Brain;Cell physiology;Cellular Assay;Chest;Clinic;Communication;Condition;Contusions;Development;Environment;Environmental Risk Factor;Equipment;Exhibits;Exposure to;Felis catus;Fiber;Foundations;Goals;Grant;Growth;Hour;Human;Incidence;Inflammation;Injury;Intractable Pain;Ischemia;Kidney Failure;Laboratories;Learning;Leg;Long-Term Effects;Lumbar Regions;Maps;Mediating;Modeling;Motor;Myelin Sheath;N-Methyl-D-Aspartate Receptors;Neurons;Neurophysiology - biologic function;Nociception;Numbness;Oligodendroglia;Operant Conditioning;Operative Surgical Procedures;Outcome;Pain;Pain management;Paralysed;Patients;Pattern;Peripheral;Pharmaceutical Preparations;Physiological;Positioning Attribute;Procedures;Process;Rattus;Recovery;Regulation;Relative (related person);Research;Research Personnel;Rodent;Role;Sacral spinal cord structure;Sensory;Severities;Shock;Signal Transduction;Site;Spinal Cord;Spinal Injuries;Spinal cord injury;Stimulus;Stress;Structure;Substance P;Substance P Receptor;Supporting Cell;Synapses;System;Testing;Time;Tissues;Translating;Treatment Effectiveness;Walking;Week;Work;central sensitization;clinically significant;day;improved;injured;innovation;mortality;nerve injury;neurobiological mechanism;outcome forecast;painful neuropathy;prevent;programs;protective effect;research study;response;therapy design;transmission process;white matter	_x000D_ DESCRIPTION (provided by applicant): Prior research has shown that neurons within the spinal cord are sensitive to response-outcome (instrumental) relations. Learning in the isolated spinal cord has been studied by cutting communication with the brain using a thoracic transection. Transected rats given shock to one hind leg whenever the leg is extended learn to maintain the leg in a flexed position, thereby minimizing net shock exposure. Rats given shock independent of leg position (uncontrollable shock) do not learn and exhibit a learning deficit when later tested with controllable shock. Evidence suggests that uncontrollable stimulation impairs learning because it induces a form of central sensitization that saturates NMDA receptor mediated plasticity. Uncontrollable stimulation also impairs recovery after a contusion injury. Just 6 min of stimulation 24 hrs after injury leads to poor sensory/motor recovery and this effect is evident 6 weeks later. Uncontrollable stimulation also increases the incidence of renal failure and signs of neuropathic pain. Our working hypothesis is that unregulated nociceptive transmission (pain signals) engages cellular mechanisms that impair recovery after spinal injury. Our long-term objectives are to identify: the circumstances that cause this effect, the neurobiological mechanisms involved, and procedures that can be used to block the adverse effect of uncontrollable nociceptive stimulation. Three aims are proposed that will detail the stimulus conditions that impact recovery, the relative role of brain systems, and the relation to central sensitization. The experiments build on a decade of research detailing the conditions, and neurobiological mechanisms, that impact function in the isolated spinal cord. Aim 1 examines the stimulus conditions that affect recovery. It is recognized that a moderate contusion spares some sensory fibers that allow pain transmission to supraspinal structures. It is not known whether, and how, brain systems contribute to the long-term effects of stimulation on recovery. If brain systems are involved, less intense, and more widely spaced, stimulation should impact recovery. Aim 2 will clarify the role of brain systems using physiological and pharmacological manipulations that impact spared fibers. We also examine whether stimulation affects recovery in the absence of input at, or below, the site of injury. Aim 3 will evaluate whether the induction of central sensitization (through peripheral inflammation) impairs recovery and whether pharmacological manipulations that prevent central sensitization have a protective effect. The loss of tissue after neural injury reflects the net effect of both the acute injury and secondary processes that extend from hours to days after injury. By identifying factors that influence these secondary processes, treatments can be developed to reduce their harmful effects. Treatments now used to control pain in other situations (e.g., an epidural) could benefit recovery. The present grant will evaluate this possibility. _x000D__x000D_ _x000D__x000D_ _x000D__x000D_	Influence of Environmental Stimulation and Learning on Recovery After Injury	NA	Basic Behavioral and Social Science; Behavioral and Social Science; Injury (total) Accidents/Adverse Effects; Injury - Trauma - (Head and Spine); Neurodegenerative; Neurosciences**; Pain Conditions - Chronic**; Rehabilitation; Spinal Cord Injury	NIH	Non-SBIR/STTR	208250	89278	https://reporter.nih.gov/project-details/7502211	TEXAS A&M UNIVERSITY	COLLEGE STATION	UNITED STATES	TX	PSYCHOLOGY	NICHD	Eunice Kennedy Shriver National Institute of Child Health and Human Development	SCHOOLS OF ARTS AND SCIENCES	Biobehavioral Regulation, Learning and Ethology Study Section[BRLE]	SCI Pathology & Repair	SCI Pathology/Neuroprotection	SCI Pain			In Vivo Approaches				Disease-Related Basic
5R01HD058412-03	NA	HD058412	297528	7663099	2009	5	R01	GRAU, JAMES WILLIAM	[{'profile_id': 8012163, 'first_name': 'James', 'middle_name': 'William', 'last_name': 'Grau', 'is_contact_pi': True, 'full_name': 'James William Grau', 'title': ''}]	[{'first_name': 'RALPH', 'middle_name': 'M', 'last_name': 'NITKIN', 'full_name': 'RALPH M NITKIN'}]	TX-10	2007-09-28	2011-07-31	NA	RP	R01HD058412	Accident and Emergency department;Acute;Address;Adverse effects;Affect;Arts;Axon;Behavioral;Behavioral Model;Biological Models;Bladder;Brain;Cell physiology;Cellular Assay;Chest;Clinic;Communication;Contusions;Development;Environment;Environmental Risk Factor;Equipment;Exhibits;Exposure to;Felis catus;Fiber;Foundations;Goals;Grant;Growth;Hour;Human;Incidence;Inflammation;Injury;Intractable Pain;Ischemia;Kidney Failure;Laboratories;Learning;Leg;Long-Term Effects;Lumbar Regions;Maps;Mediating;Modeling;Motor;Myelin Sheath;N-Methyl-D-Aspartate Receptors;Neurons;Neurophysiology - biologic function;Nociception;Numbness;Oligodendroglia;Operant Conditioning;Operative Surgical Procedures;Outcome;Pain;Pain management;Paralysed;Patients;Pattern;Peripheral;Pharmaceutical Preparations;Physiological;Positioning Attribute;Procedures;Process;Rattus;Recovery;Regulation;Relative (related person);Research;Research Personnel;Rodent;Role;Sacral spinal cord structure;Sensory;Severities;Shock;Signal Transduction;Site;Spinal Cord;Spinal Injuries;Spinal cord injury;Stimulus;Stress;Structure;Substance P;Substance P Receptor;Supporting Cell;Synapses;System;Testing;Time;Tissues;Translating;Treatment Effectiveness;Walking;Work;central sensitization;clinically significant;improved;injured;innovation;mortality;nerve injury;neurobiological mechanism;outcome forecast;painful neuropathy;prevent;programs;protective effect;research study;response;therapy design;transmission process;white matter	_x000D_ DESCRIPTION (provided by applicant): Prior research has shown that neurons within the spinal cord are sensitive to response-outcome (instrumental) relations. Learning in the isolated spinal cord has been studied by cutting communication with the brain using a thoracic transection. Transected rats given shock to one hind leg whenever the leg is extended learn to maintain the leg in a flexed position, thereby minimizing net shock exposure. Rats given shock independent of leg position (uncontrollable shock) do not learn and exhibit a learning deficit when later tested with controllable shock. Evidence suggests that uncontrollable stimulation impairs learning because it induces a form of central sensitization that saturates NMDA receptor mediated plasticity. Uncontrollable stimulation also impairs recovery after a contusion injury. Just 6 min of stimulation 24 hrs after injury leads to poor sensory/motor recovery and this effect is evident 6 weeks later. Uncontrollable stimulation also increases the incidence of renal failure and signs of neuropathic pain. Our working hypothesis is that unregulated nociceptive transmission (pain signals) engages cellular mechanisms that impair recovery after spinal injury. Our long-term objectives are to identify: the circumstances that cause this effect, the neurobiological mechanisms involved, and procedures that can be used to block the adverse effect of uncontrollable nociceptive stimulation. Three aims are proposed that will detail the stimulus conditions that impact recovery, the relative role of brain systems, and the relation to central sensitization. The experiments build on a decade of research detailing the conditions, and neurobiological mechanisms, that impact function in the isolated spinal cord. Aim 1 examines the stimulus conditions that affect recovery. It is recognized that a moderate contusion spares some sensory fibers that allow pain transmission to supraspinal structures. It is not known whether, and how, brain systems contribute to the long-term effects of stimulation on recovery. If brain systems are involved, less intense, and more widely spaced, stimulation should impact recovery. Aim 2 will clarify the role of brain systems using physiological and pharmacological manipulations that impact spared fibers. We also examine whether stimulation affects recovery in the absence of input at, or below, the site of injury. Aim 3 will evaluate whether the induction of central sensitization (through peripheral inflammation) impairs recovery and whether pharmacological manipulations that prevent central sensitization have a protective effect. The loss of tissue after neural injury reflects the net effect of both the acute injury and secondary processes that extend from hours to days after injury. By identifying factors that influence these secondary processes, treatments can be developed to reduce their harmful effects. Treatments now used to control pain in other situations (e.g., an epidural) could benefit recovery. The present grant will evaluate this possibility. _x000D__x000D_ _x000D__x000D_ _x000D__x000D_	Influence of Environmental Stimulation and Learning on Recovery After Injury	NA	Basic Behavioral and Social Science; Behavioral and Social Science; Injury (total) Accidents/Adverse Effects; Injury - Trauma - (Head and Spine); Neurodegenerative; Neurosciences; Pain Conditions - Chronic; Spinal Cord Injury	NIH	Non-SBIR/STTR	208250	89278	https://reporter.nih.gov/project-details/7663099	TEXAS A&M UNIVERSITY	COLLEGE STATION	UNITED STATES	TX	PSYCHOLOGY	NICHD	Eunice Kennedy Shriver National Institute of Child Health and Human Development	SCHOOLS OF ARTS AND SCIENCES	Biobehavioral Regulation, Learning and Ethology Study Section[BRLE]	SCI Pathology & Repair	SCI Pathology/Neuroprotection	SCI Pain			In Vivo Approaches				Disease-Related Basic
5R01HD058412-04	NA	HD058412	294553	7900453	2010	5	R01	GRAU, JAMES WILLIAM	[{'profile_id': 8012163, 'first_name': 'James', 'middle_name': 'William', 'last_name': 'Grau', 'is_contact_pi': True, 'full_name': 'James William Grau', 'title': ''}]	[{'first_name': 'RALPH', 'middle_name': 'M', 'last_name': 'NITKIN', 'full_name': 'RALPH M NITKIN'}]	TX-10	2007-09-28	2013-07-31	NA	RP	R01HD058412	Accident and Emergency department;Acute;Address;Adverse effects;Affect;Arts;Axon;Behavioral;Behavioral Model;Biological Models;Bladder;Brain;Cell physiology;Cellular Assay;Chest;Clinic;Communication;Contusions;Development;Environment;Environmental Risk Factor;Equipment;Exhibits;Exposure to;Felis catus;Fiber;Foundations;Goals;Grant;Growth;Hour;Human;Incidence;Inflammation;Injury;Intractable Pain;Ischemia;Kidney Failure;Laboratories;Learning;Leg;Long-Term Effects;Lumbar Regions;Maps;Mediating;Modeling;Motor;Myelin Sheath;N-Methyl-D-Aspartate Receptors;Neurons;Neurophysiology - biologic function;Nociception;Numbness;Oligodendroglia;Operant Conditioning;Operative Surgical Procedures;Outcome;Pain;Pain management;Paralysed;Patients;Pattern;Peripheral;Pharmaceutical Preparations;Physiological;Positioning Attribute;Procedures;Process;Rattus;Recovery;Regulation;Relative (related person);Research;Research Personnel;Rodent;Role;Sacral spinal cord structure;Sensory;Severities;Shock;Signal Transduction;Site;Spinal Cord;Spinal Injuries;Spinal cord injury;Stimulus;Stress;Structure;Substance P;Substance P Receptor;Supporting Cell;Synapses;System;Testing;Time;Tissues;Translating;Treatment Effectiveness;Walking;Work;adverse outcome;central sensitization;clinically significant;improved;injured;innovation;mortality;nerve injury;neurobiological mechanism;outcome forecast;painful neuropathy;prevent;programs;protective effect;research study;response;therapy design;transmission process;white matter	_x000D_ DESCRIPTION (provided by applicant): Prior research has shown that neurons within the spinal cord are sensitive to response-outcome (instrumental) relations. Learning in the isolated spinal cord has been studied by cutting communication with the brain using a thoracic transection. Transected rats given shock to one hind leg whenever the leg is extended learn to maintain the leg in a flexed position, thereby minimizing net shock exposure. Rats given shock independent of leg position (uncontrollable shock) do not learn and exhibit a learning deficit when later tested with controllable shock. Evidence suggests that uncontrollable stimulation impairs learning because it induces a form of central sensitization that saturates NMDA receptor mediated plasticity. Uncontrollable stimulation also impairs recovery after a contusion injury. Just 6 min of stimulation 24 hrs after injury leads to poor sensory/motor recovery and this effect is evident 6 weeks later. Uncontrollable stimulation also increases the incidence of renal failure and signs of neuropathic pain. Our working hypothesis is that unregulated nociceptive transmission (pain signals) engages cellular mechanisms that impair recovery after spinal injury. Our long-term objectives are to identify: the circumstances that cause this effect, the neurobiological mechanisms involved, and procedures that can be used to block the adverse effect of uncontrollable nociceptive stimulation. Three aims are proposed that will detail the stimulus conditions that impact recovery, the relative role of brain systems, and the relation to central sensitization. The experiments build on a decade of research detailing the conditions, and neurobiological mechanisms, that impact function in the isolated spinal cord. Aim 1 examines the stimulus conditions that affect recovery. It is recognized that a moderate contusion spares some sensory fibers that allow pain transmission to supraspinal structures. It is not known whether, and how, brain systems contribute to the long-term effects of stimulation on recovery. If brain systems are involved, less intense, and more widely spaced, stimulation should impact recovery. Aim 2 will clarify the role of brain systems using physiological and pharmacological manipulations that impact spared fibers. We also examine whether stimulation affects recovery in the absence of input at, or below, the site of injury. Aim 3 will evaluate whether the induction of central sensitization (through peripheral inflammation) impairs recovery and whether pharmacological manipulations that prevent central sensitization have a protective effect. The loss of tissue after neural injury reflects the net effect of both the acute injury and secondary processes that extend from hours to days after injury. By identifying factors that influence these secondary processes, treatments can be developed to reduce their harmful effects. Treatments now used to control pain in other situations (e.g., an epidural) could benefit recovery. The present grant will evaluate this possibility. _x000D__x000D_ _x000D__x000D_ _x000D__x000D_	Influence of Environmental Stimulation and Learning on Recovery After Injury	NA	Basic Behavioral and Social Science; Behavioral and Social Science; Injury (total) Accidents/Adverse Effects; Injury - Trauma - (Head and Spine); Neurodegenerative; Neurosciences; Pain Conditions - Chronic; Spinal Cord Injury	NIH	Non-SBIR/STTR	206168	88385	https://reporter.nih.gov/project-details/7900453	TEXAS A&M UNIVERSITY	COLLEGE STATION	UNITED STATES	TX	PSYCHOLOGY	NICHD	Eunice Kennedy Shriver National Institute of Child Health and Human Development	SCHOOLS OF ARTS AND SCIENCES	Biobehavioral Regulation, Learning and Ethology Study Section[BRLE]	SCI Pathology & Repair	SCI Pathology/Neuroprotection	SCI Pain			In Vivo Approaches				Disease-Related Basic
1P01HD059751-01A1	7407	HD059751	138788	7694642	2009	1	P01	VANDENBORNE, KRISTA H	NA	NITKIN, RALPH M	3	2009-09-30	2011-08-31	NA	NA	NA	NA	The long-range of this project is to develop novel therapeutic strategies that ameliorate muscle atrophy and accelerate muscle rehabilitation following pathological conditions such as spinal cord injury. This application is consistent with the vision of the Christopher and Dana Reeve Paralysis Act (CDRPA) which promotes the interaction of scientists conducting similar work to further enhance understanding and expedite the search for effective treatment interventions for millions of Americans living with paralysis. “The CDRPA encourages coordination of research to prevent redundancies and hopefully hasten discovery of better treatments and Page 1 cures and, as importantly, to improve the daily lives today for those living with paralysis”. The proposed application presents a unique collaboration between a group of productive scientists with diverse, yet complimentary expertise and a common interest in the recovery of muscle and motor function. This team of national experts explores a new area of research focusing on complimentary treatment strategies utilizing pharmacological/molecular therapies modulating muscle growth in conjunction with emerging rehabilitation interventions. The specific objectives of this 2 year application are: 1) To identify novel pharmacological strategies to ameliorate muscle atrophy induced by disuse/unloading and promote muscle recovery; 2) To validate a new animal model of incomplete spinal cord injury for the assessment of rehabilitation strategies. This Project will provide important preclinical data in an area of rapid pharmacological development and will set the stage for a more clinical relevant model of spinal cord injury. The drugs that are targeted are either approved for human use or they are in clinical development and will allow rapid translation to animal models. This proposal provides some unique opportunities and presents an important step forward in the translation towards human trials. The results of the individual studies will also make important new contributions to the science base of muscle rehabilitation and spinal cord injury. The objectives of this synergistic program will be addressed in the following three projects: Project I: Attenuation of Skeletal Muscle Atrophy and Loss of Muscle Function. This project will evaluate existing drugs, with the therapeutic goal of ameliorating muscle atrophy induced by disuse/unloading. Specifically, this project will assess the efficacy of inhibition of proteolysis in the prevention of muscle atrophy and determine its impact on muscle growth upon reloading (collaboration with Project 2 and Cores A, B and C). PI: H. Lee Sweeney – [The scope of Aim 1 had been reduced and Aim 2 has been removed]. Project II: Promoting Muscle Regeneration and Rehabilitation by Insulin-like Growth Factor-I. This project will investigate the potential of systemic and local dellivery of insulin-like growth factor I (IGF-I) to promote muscle regeneration and hypertrophy following disuse/unloading after hindlimb suspension and cast immobilization (collaboration with Project 1, and Cores A, B, and C). PI: Elisabeth Barton – [Aims 1 & 2 are reduced and Aim 3 has been removed]. Project III: Locomotor Training to Promote Muscle Rehabilitation following Spinal Cord Injury. This project will validate a new animal model of incomplete SCI to faciliate future studies targeting the development of more effective rehabilitation strategies. The availability of a reliable SCI animal model that more closely mimics the clinical situation would present a significant advance in the field of SCI research. Subsequently, this project will evaluate the feasibility and efficacy of implementing activity based rehabilitation interventions, such as locomotor treadmill training, in this new animal model. [Aims 2-4 have been removed and Aim 1 has been expanded to include validation of a new SCI model before evaluating the effect of the treadmill locomotor training intervention]. To optimize the economy of the program three centralized cores will continue to support all three projects. The cores will consist of an Administrative and Data Management Core (A), a Spinal Cord Injury and Physiological Assessment Core (B), and a Magnetic Resonance Imaging Core (C). The program is distributed across the two sites: the University of Florida and the University of Pennsylvania. The program builds on the unique, complementary expertise at both sites and a long history of productive collaboration.	Therapeutic Strategies to Augment Muscle Rehabilitation	NA	No NIH Category available	NIH	Non-SBIR/STTR	NA	NA	NA	ALBANY MOLECULAR RESEARCH, INC.	GAINESVILLE	UNITED STATES	FL	OTHER HEALTH PROFESSIONS	NICHD	National Institute of Neurological Disorders and Stroke	SCHOOLS OF PUBLIC HEALTH	Special Emphasis Panel[ZHD1 MCHG-B (VK)]	SCI Secondary Health Conditions	Muscle & Bone				Drug Interventions				Preclinical
1P01HD059751-01A1	7406	HD059751	205646	7694642	2009	1	P01	VANDENBORNE, KRISTA H	NA	NITKIN, RALPH M	3	2009-09-30	2011-08-31	NA	NA	NA	NA	The long-range of this project is to develop novel therapeutic strategies that ameliorate muscle atrophy and accelerate muscle rehabilitation following pathological conditions such as spinal cord injury. This application is consistent with the vision of the Christopher and Dana Reeve Paralysis Act (CDRPA) which promotes the interaction of scientists conducting similar work to further enhance understanding and expedite the search for effective treatment interventions for millions of Americans living with paralysis. “The CDRPA encourages coordination of research to prevent redundancies and hopefully hasten discovery of better treatments and Page 1 cures and, as importantly, to improve the daily lives today for those living with paralysis”. The proposed application presents a unique collaboration between a group of productive scientists with diverse, yet complimentary expertise and a common interest in the recovery of muscle and motor function. This team of national experts explores a new area of research focusing on complimentary treatment strategies utilizing pharmacological/molecular therapies modulating muscle growth in conjunction with emerging rehabilitation interventions. The specific objectives of this 2 year application are: 1) To identify novel pharmacological strategies to ameliorate muscle atrophy induced by disuse/unloading and promote muscle recovery; 2) To validate a new animal model of incomplete spinal cord injury for the assessment of rehabilitation strategies. This Project will provide important preclinical data in an area of rapid pharmacological development and will set the stage for a more clinical relevant model of spinal cord injury. The drugs that are targeted are either approved for human use or they are in clinical development and will allow rapid translation to animal models. This proposal provides some unique opportunities and presents an important step forward in the translation towards human trials. The results of the individual studies will also make important new contributions to the science base of muscle rehabilitation and spinal cord injury. The objectives of this synergistic program will be addressed in the following three projects: Project I: Attenuation of Skeletal Muscle Atrophy and Loss of Muscle Function. This project will evaluate existing drugs, with the therapeutic goal of ameliorating muscle atrophy induced by disuse/unloading. Specifically, this project will assess the efficacy of inhibition of proteolysis in the prevention of muscle atrophy and determine its impact on muscle growth upon reloading (collaboration with Project 2 and Cores A, B and C). PI: H. Lee Sweeney – [The scope of Aim 1 had been reduced and Aim 2 has been removed]. Project II: Promoting Muscle Regeneration and Rehabilitation by Insulin-like Growth Factor-I. This project will investigate the potential of systemic and local dellivery of insulin-like growth factor I (IGF-I) to promote muscle regeneration and hypertrophy following disuse/unloading after hindlimb suspension and cast immobilization (collaboration with Project 1, and Cores A, B, and C). PI: Elisabeth Barton – [Aims 1 & 2 are reduced and Aim 3 has been removed]. Project III: Locomotor Training to Promote Muscle Rehabilitation following Spinal Cord Injury. This project will validate a new animal model of incomplete SCI to faciliate future studies targeting the development of more effective rehabilitation strategies. The availability of a reliable SCI animal model that more closely mimics the clinical situation would present a significant advance in the field of SCI research. Subsequently, this project will evaluate the feasibility and efficacy of implementing activity based rehabilitation interventions, such as locomotor treadmill training, in this new animal model. [Aims 2-4 have been removed and Aim 1 has been expanded to include validation of a new SCI model before evaluating the effect of the treadmill locomotor training intervention]. To optimize the economy of the program three centralized cores will continue to support all three projects. The cores will consist of an Administrative and Data Management Core (A), a Spinal Cord Injury and Physiological Assessment Core (B), and a Magnetic Resonance Imaging Core (C). The program is distributed across the two sites: the University of Florida and the University of Pennsylvania. The program builds on the unique, complementary expertise at both sites and a long history of productive collaboration.	Therapeutic Strategies to Augment Muscle Rehabilitation	NA	No NIH Category available	NIH	Non-SBIR/STTR	NA	NA	NA	UNIVERSITY OF FLORIDA	GAINESVILLE	UNITED STATES	FL	OTHER HEALTH PROFESSIONS	NICHD	National Institute of Neurological Disorders and Stroke	SCHOOLS OF PUBLIC HEALTH	Special Emphasis Panel[ZHD1 MCHG-B (VK)]	SCI Secondary Health Conditions	Muscle & Bone				Drug Interventions				Preclinical
1P01HD059751-01A1	7403	HD059751	228609	7694642	2009	1	P01	VANDENBORNE, KRISTA H	NA	NITKIN, RALPH M	3	2009-09-30	2011-08-31	NA	NA	NA	NA	The long-range of this project is to develop novel therapeutic strategies that ameliorate muscle atrophy and accelerate muscle rehabilitation following pathological conditions such as spinal cord injury. This application is consistent with the vision of the Christopher and Dana Reeve Paralysis Act (CDRPA) which promotes the interaction of scientists conducting similar work to further enhance understanding and expedite the search for effective treatment interventions for millions of Americans living with paralysis. “The CDRPA encourages coordination of research to prevent redundancies and hopefully hasten discovery of better treatments and Page 1 cures and, as importantly, to improve the daily lives today for those living with paralysis”. The proposed application presents a unique collaboration between a group of productive scientists with diverse, yet complimentary expertise and a common interest in the recovery of muscle and motor function. This team of national experts explores a new area of research focusing on complimentary treatment strategies utilizing pharmacological/molecular therapies modulating muscle growth in conjunction with emerging rehabilitation interventions. The specific objectives of this 2 year application are: 1) To identify novel pharmacological strategies to ameliorate muscle atrophy induced by disuse/unloading and promote muscle recovery; 2) To validate a new animal model of incomplete spinal cord injury for the assessment of rehabilitation strategies. This Project will provide important preclinical data in an area of rapid pharmacological development and will set the stage for a more clinical relevant model of spinal cord injury. The drugs that are targeted are either approved for human use or they are in clinical development and will allow rapid translation to animal models. This proposal provides some unique opportunities and presents an important step forward in the translation towards human trials. The results of the individual studies will also make important new contributions to the science base of muscle rehabilitation and spinal cord injury. The objectives of this synergistic program will be addressed in the following three projects: Project I: Attenuation of Skeletal Muscle Atrophy and Loss of Muscle Function. This project will evaluate existing drugs, with the therapeutic goal of ameliorating muscle atrophy induced by disuse/unloading. Specifically, this project will assess the efficacy of inhibition of proteolysis in the prevention of muscle atrophy and determine its impact on muscle growth upon reloading (collaboration with Project 2 and Cores A, B and C). PI: H. Lee Sweeney – [The scope of Aim 1 had been reduced and Aim 2 has been removed]. Project II: Promoting Muscle Regeneration and Rehabilitation by Insulin-like Growth Factor-I. This project will investigate the potential of systemic and local dellivery of insulin-like growth factor I (IGF-I) to promote muscle regeneration and hypertrophy following disuse/unloading after hindlimb suspension and cast immobilization (collaboration with Project 1, and Cores A, B, and C). PI: Elisabeth Barton – [Aims 1 & 2 are reduced and Aim 3 has been removed]. Project III: Locomotor Training to Promote Muscle Rehabilitation following Spinal Cord Injury. This project will validate a new animal model of incomplete SCI to faciliate future studies targeting the development of more effective rehabilitation strategies. The availability of a reliable SCI animal model that more closely mimics the clinical situation would present a significant advance in the field of SCI research. Subsequently, this project will evaluate the feasibility and efficacy of implementing activity based rehabilitation interventions, such as locomotor treadmill training, in this new animal model. [Aims 2-4 have been removed and Aim 1 has been expanded to include validation of a new SCI model before evaluating the effect of the treadmill locomotor training intervention]. To optimize the economy of the program three centralized cores will continue to support all three projects. The cores will consist of an Administrative and Data Management Core (A), a Spinal Cord Injury and Physiological Assessment Core (B), and a Magnetic Resonance Imaging Core (C). The program is distributed across the two sites: the University of Florida and the University of Pennsylvania. The program builds on the unique, complementary expertise at both sites and a long history of productive collaboration.	Therapeutic Strategies to Augment Muscle Rehabilitation	NA	No NIH Category available	NIH	Non-SBIR/STTR	NA	NA	NA	UNIVERSITY OF FLORIDA	GAINESVILLE	UNITED STATES	FL	OTHER HEALTH PROFESSIONS	NICHD	National Institute of Neurological Disorders and Stroke	SCHOOLS OF PUBLIC HEALTH	Special Emphasis Panel[ZHD1 MCHG-B (VK)]	SCI Secondary Health Conditions	Muscle & Bone				Drug Interventions				Preclinical
1P01HD059751-01A1	7402	HD059751	248780	7694642	2009	1	P01	VANDENBORNE, KRISTA H	NA	NITKIN, RALPH M	3	2009-09-30	2011-08-31	NA	NA	NA	NA	The long-range of this project is to develop novel therapeutic strategies that ameliorate muscle atrophy and accelerate muscle rehabilitation following pathological conditions such as spinal cord injury. This application is consistent with the vision of the Christopher and Dana Reeve Paralysis Act (CDRPA) which promotes the interaction of scientists conducting similar work to further enhance understanding and expedite the search for effective treatment interventions for millions of Americans living with paralysis. “The CDRPA encourages coordination of research to prevent redundancies and hopefully hasten discovery of better treatments and Page 1 cures and, as importantly, to improve the daily lives today for those living with paralysis”. The proposed application presents a unique collaboration between a group of productive scientists with diverse, yet complimentary expertise and a common interest in the recovery of muscle and motor function. This team of national experts explores a new area of research focusing on complimentary treatment strategies utilizing pharmacological/molecular therapies modulating muscle growth in conjunction with emerging rehabilitation interventions. The specific objectives of this 2 year application are: 1) To identify novel pharmacological strategies to ameliorate muscle atrophy induced by disuse/unloading and promote muscle recovery; 2) To validate a new animal model of incomplete spinal cord injury for the assessment of rehabilitation strategies. This Project will provide important preclinical data in an area of rapid pharmacological development and will set the stage for a more clinical relevant model of spinal cord injury. The drugs that are targeted are either approved for human use or they are in clinical development and will allow rapid translation to animal models. This proposal provides some unique opportunities and presents an important step forward in the translation towards human trials. The results of the individual studies will also make important new contributions to the science base of muscle rehabilitation and spinal cord injury. The objectives of this synergistic program will be addressed in the following three projects: Project I: Attenuation of Skeletal Muscle Atrophy and Loss of Muscle Function. This project will evaluate existing drugs, with the therapeutic goal of ameliorating muscle atrophy induced by disuse/unloading. Specifically, this project will assess the efficacy of inhibition of proteolysis in the prevention of muscle atrophy and determine its impact on muscle growth upon reloading (collaboration with Project 2 and Cores A, B and C). PI: H. Lee Sweeney – [The scope of Aim 1 had been reduced and Aim 2 has been removed]. Project II: Promoting Muscle Regeneration and Rehabilitation by Insulin-like Growth Factor-I. This project will investigate the potential of systemic and local dellivery of insulin-like growth factor I (IGF-I) to promote muscle regeneration and hypertrophy following disuse/unloading after hindlimb suspension and cast immobilization (collaboration with Project 1, and Cores A, B, and C). PI: Elisabeth Barton – [Aims 1 & 2 are reduced and Aim 3 has been removed]. Project III: Locomotor Training to Promote Muscle Rehabilitation following Spinal Cord Injury. This project will validate a new animal model of incomplete SCI to faciliate future studies targeting the development of more effective rehabilitation strategies. The availability of a reliable SCI animal model that more closely mimics the clinical situation would present a significant advance in the field of SCI research. Subsequently, this project will evaluate the feasibility and efficacy of implementing activity based rehabilitation interventions, such as locomotor treadmill training, in this new animal model. [Aims 2-4 have been removed and Aim 1 has been expanded to include validation of a new SCI model before evaluating the effect of the treadmill locomotor training intervention]. To optimize the economy of the program three centralized cores will continue to support all three projects. The cores will consist of an Administrative and Data Management Core (A), a Spinal Cord Injury and Physiological Assessment Core (B), and a Magnetic Resonance Imaging Core (C). The program is distributed across the two sites: the University of Florida and the University of Pennsylvania. The program builds on the unique, complementary expertise at both sites and a long history of productive collaboration.	Therapeutic Strategies to Augment Muscle Rehabilitation	NA	No NIH Category available	NIH	Non-SBIR/STTR	NA	NA	NA	UNIVERSITY OF FLORIDA	GAINESVILLE	UNITED STATES	FL	OTHER HEALTH PROFESSIONS	NICHD	National Institute of Neurological Disorders and Stroke	SCHOOLS OF PUBLIC HEALTH	Special Emphasis Panel[ZHD1 MCHG-B (VK)]	SCI Secondary Health Conditions	Muscle & Bone				Drug Interventions				Preclinical
1P01HD059751-01A1	7404	HD059751	273265	7694642	2009	1	P01	VANDENBORNE, KRISTA H	NA	NITKIN, RALPH M	3	2009-09-30	2011-08-31	NA	NA	NA	NA	The long-range of this project is to develop novel therapeutic strategies that ameliorate muscle atrophy and accelerate muscle rehabilitation following pathological conditions such as spinal cord injury. This application is consistent with the vision of the Christopher and Dana Reeve Paralysis Act (CDRPA) which promotes the interaction of scientists conducting similar work to further enhance understanding and expedite the search for effective treatment interventions for millions of Americans living with paralysis. “The CDRPA encourages coordination of research to prevent redundancies and hopefully hasten discovery of better treatments and Page 1 cures and, as importantly, to improve the daily lives today for those living with paralysis”. The proposed application presents a unique collaboration between a group of productive scientists with diverse, yet complimentary expertise and a common interest in the recovery of muscle and motor function. This team of national experts explores a new area of research focusing on complimentary treatment strategies utilizing pharmacological/molecular therapies modulating muscle growth in conjunction with emerging rehabilitation interventions. The specific objectives of this 2 year application are: 1) To identify novel pharmacological strategies to ameliorate muscle atrophy induced by disuse/unloading and promote muscle recovery; 2) To validate a new animal model of incomplete spinal cord injury for the assessment of rehabilitation strategies. This Project will provide important preclinical data in an area of rapid pharmacological development and will set the stage for a more clinical relevant model of spinal cord injury. The drugs that are targeted are either approved for human use or they are in clinical development and will allow rapid translation to animal models. This proposal provides some unique opportunities and presents an important step forward in the translation towards human trials. The results of the individual studies will also make important new contributions to the science base of muscle rehabilitation and spinal cord injury. The objectives of this synergistic program will be addressed in the following three projects: Project I: Attenuation of Skeletal Muscle Atrophy and Loss of Muscle Function. This project will evaluate existing drugs, with the therapeutic goal of ameliorating muscle atrophy induced by disuse/unloading. Specifically, this project will assess the efficacy of inhibition of proteolysis in the prevention of muscle atrophy and determine its impact on muscle growth upon reloading (collaboration with Project 2 and Cores A, B and C). PI: H. Lee Sweeney – [The scope of Aim 1 had been reduced and Aim 2 has been removed]. Project II: Promoting Muscle Regeneration and Rehabilitation by Insulin-like Growth Factor-I. This project will investigate the potential of systemic and local dellivery of insulin-like growth factor I (IGF-I) to promote muscle regeneration and hypertrophy following disuse/unloading after hindlimb suspension and cast immobilization (collaboration with Project 1, and Cores A, B, and C). PI: Elisabeth Barton – [Aims 1 & 2 are reduced and Aim 3 has been removed]. Project III: Locomotor Training to Promote Muscle Rehabilitation following Spinal Cord Injury. This project will validate a new animal model of incomplete SCI to faciliate future studies targeting the development of more effective rehabilitation strategies. The availability of a reliable SCI animal model that more closely mimics the clinical situation would present a significant advance in the field of SCI research. Subsequently, this project will evaluate the feasibility and efficacy of implementing activity based rehabilitation interventions, such as locomotor treadmill training, in this new animal model. [Aims 2-4 have been removed and Aim 1 has been expanded to include validation of a new SCI model before evaluating the effect of the treadmill locomotor training intervention]. To optimize the economy of the program three centralized cores will continue to support all three projects. The cores will consist of an Administrative and Data Management Core (A), a Spinal Cord Injury and Physiological Assessment Core (B), and a Magnetic Resonance Imaging Core (C). The program is distributed across the two sites: the University of Florida and the University of Pennsylvania. The program builds on the unique, complementary expertise at both sites and a long history of productive collaboration.	Therapeutic Strategies to Augment Muscle Rehabilitation	NA	No NIH Category available	NIH	Non-SBIR/STTR	NA	NA	NA	UNIVERSITY OF FLORIDA	GAINESVILLE	UNITED STATES	FL	OTHER HEALTH PROFESSIONS	NICHD	National Institute of Neurological Disorders and Stroke	SCHOOLS OF PUBLIC HEALTH	Special Emphasis Panel[ZHD1 MCHG-B (VK)]	SCI Secondary Health Conditions	Muscle & Bone				Drug Interventions				Preclinical
5P01HD059751-02	7407	HD059751	142949	7945352	2010	5	P01	VANDENBORNE, KRISTA H	NA	NITKIN, RALPH M	3	2009-09-30	2012-08-31	NA	NA	NA	NA	The long-range of this project is to develop novel therapeutic strategies that ameliorate muscle atrophy and _x000D_ accelerate muscle rehabilitation following pathological conditions such as spinal cord injury. This application is _x000D_ consistent with the vision of the Christopher and Dana Reeve Paralysis Act (CDRPA) which promotes the _x000D_ interaction of scientists conducting similar work to further enhance understanding and expedite the search for _x000D_ effective treatment interventions for millions of Americans living with paralysis. "The CDRPA encourages _x000D_ coordination of research to prevent redundancies and hopefully hasten discovery of better treatments and_x000D_ cures and, as importantly, to improve the daily lives today for those living with paralysis". The proposed _x000D_ application presents a unique collaboration between a group of productive scientists with diverse, yet _x000D_ complimentary expertise and a common interest in the recovery of muscle and motor function. This team of _x000D_ national experts explores a new area of research focusing on complimentary treatment strategies utilizing _x000D_ pharmacological/molecular therapies modulating muscle growth in conjunction with emerging rehabilitation _x000D_ interventions. _x000D_ The specific objectives of this 2 year application are: 1) To identify novel pharmacological strategies to _x000D_ ameliorate muscle atrophy induced by disuse/unloading and promote muscle recovery; 2) To validate a new _x000D_ animal model of incomplete spinal cord injury for the assessment of rehabilitation strategies. This Project will _x000D_ provide important preclinical data in an area of rapid pharmacological development and will set the stage for a _x000D_ more clinical relevant model of spinal cord injury. The drugs that are targeted are either approved for human _x000D_ use or they are in clinical development and will allow rapid translation to animal models. This proposal provides _x000D_ some unique opportunities and presents an important step forward in the translation towards human trials. The _x000D_ results of the individual studies will also make important new contributions to the science base of muscle _x000D_ rehabilitation and spinal cord injury.	Therapeutic Strategies to Augment Muscle Rehabilitation	NA	No NIH Category available	NIH	Non-SBIR/STTR	NA	NA	NA	UNIVERSITY OF FLORIDA	GAINESVILLE	UNITED STATES	FL	OTHER HEALTH PROFESSIONS	NICHD	National Institute of Neurological Disorders and Stroke	SCHOOLS OF PUBLIC HEALTH	ZHD1-MCHG-B(VK)	SCI Secondary Health Conditions	Muscle & Bone				Drug Interventions				Preclinical
5P01HD059751-02	7406	HD059751	207267	7945352	2010	5	P01	VANDENBORNE, KRISTA H	NA	NITKIN, RALPH M	3	2009-09-30	2012-08-31	NA	NA	NA	NA	The long-range of this project is to develop novel therapeutic strategies that ameliorate muscle atrophy and _x000D_ accelerate muscle rehabilitation following pathological conditions such as spinal cord injury. This application is _x000D_ consistent with the vision of the Christopher and Dana Reeve Paralysis Act (CDRPA) which promotes the _x000D_ interaction of scientists conducting similar work to further enhance understanding and expedite the search for _x000D_ effective treatment interventions for millions of Americans living with paralysis. "The CDRPA encourages _x000D_ coordination of research to prevent redundancies and hopefully hasten discovery of better treatments and_x000D_ cures and, as importantly, to improve the daily lives today for those living with paralysis". The proposed _x000D_ application presents a unique collaboration between a group of productive scientists with diverse, yet _x000D_ complimentary expertise and a common interest in the recovery of muscle and motor function. This team of _x000D_ national experts explores a new area of research focusing on complimentary treatment strategies utilizing _x000D_ pharmacological/molecular therapies modulating muscle growth in conjunction with emerging rehabilitation _x000D_ interventions. _x000D_ The specific objectives of this 2 year application are: 1) To identify novel pharmacological strategies to _x000D_ ameliorate muscle atrophy induced by disuse/unloading and promote muscle recovery; 2) To validate a new _x000D_ animal model of incomplete spinal cord injury for the assessment of rehabilitation strategies. This Project will _x000D_ provide important preclinical data in an area of rapid pharmacological development and will set the stage for a _x000D_ more clinical relevant model of spinal cord injury. The drugs that are targeted are either approved for human _x000D_ use or they are in clinical development and will allow rapid translation to animal models. This proposal provides _x000D_ some unique opportunities and presents an important step forward in the translation towards human trials. The _x000D_ results of the individual studies will also make important new contributions to the science base of muscle _x000D_ rehabilitation and spinal cord injury.	Therapeutic Strategies to Augment Muscle Rehabilitation	NA	No NIH Category available	NIH	Non-SBIR/STTR	NA	NA	NA	UNIVERSITY OF FLORIDA	GAINESVILLE	UNITED STATES	FL	OTHER HEALTH PROFESSIONS	NICHD	National Institute of Neurological Disorders and Stroke	SCHOOLS OF PUBLIC HEALTH	ZHD1-MCHG-B(VK)	SCI Secondary Health Conditions	Muscle & Bone				Drug Interventions				Preclinical
5P01HD059751-02	7403	HD059751	215148	7945352	2010	5	P01	VANDENBORNE, KRISTA H	NA	NITKIN, RALPH M	3	2009-09-30	2012-08-31	NA	NA	NA	NA	The long-range of this project is to develop novel therapeutic strategies that ameliorate muscle atrophy and _x000D_ accelerate muscle rehabilitation following pathological conditions such as spinal cord injury. This application is _x000D_ consistent with the vision of the Christopher and Dana Reeve Paralysis Act (CDRPA) which promotes the _x000D_ interaction of scientists conducting similar work to further enhance understanding and expedite the search for _x000D_ effective treatment interventions for millions of Americans living with paralysis. "The CDRPA encourages _x000D_ coordination of research to prevent redundancies and hopefully hasten discovery of better treatments and_x000D_ cures and, as importantly, to improve the daily lives today for those living with paralysis". The proposed _x000D_ application presents a unique collaboration between a group of productive scientists with diverse, yet _x000D_ complimentary expertise and a common interest in the recovery of muscle and motor function. This team of _x000D_ national experts explores a new area of research focusing on complimentary treatment strategies utilizing _x000D_ pharmacological/molecular therapies modulating muscle growth in conjunction with emerging rehabilitation _x000D_ interventions. _x000D_ The specific objectives of this 2 year application are: 1) To identify novel pharmacological strategies to _x000D_ ameliorate muscle atrophy induced by disuse/unloading and promote muscle recovery; 2) To validate a new _x000D_ animal model of incomplete spinal cord injury for the assessment of rehabilitation strategies. This Project will _x000D_ provide important preclinical data in an area of rapid pharmacological development and will set the stage for a _x000D_ more clinical relevant model of spinal cord injury. The drugs that are targeted are either approved for human _x000D_ use or they are in clinical development and will allow rapid translation to animal models. This proposal provides _x000D_ some unique opportunities and presents an important step forward in the translation towards human trials. The _x000D_ results of the individual studies will also make important new contributions to the science base of muscle _x000D_ rehabilitation and spinal cord injury.	Therapeutic Strategies to Augment Muscle Rehabilitation	NA	No NIH Category available	NIH	Non-SBIR/STTR	NA	NA	NA	UNIVERSITY OF FLORIDA	GAINESVILLE	UNITED STATES	FL	OTHER HEALTH PROFESSIONS	NICHD	National Institute of Neurological Disorders and Stroke	SCHOOLS OF PUBLIC HEALTH	ZHD1-MCHG-B(VK)	SCI Secondary Health Conditions	Muscle & Bone				Drug Interventions				Preclinical
5P01HD059751-02	7402	HD059751	248749	7945352	2010	5	P01	VANDENBORNE, KRISTA H	NA	NITKIN, RALPH M	3	2009-09-30	2012-08-31	NA	NA	NA	NA	The long-range of this project is to develop novel therapeutic strategies that ameliorate muscle atrophy and _x000D_ accelerate muscle rehabilitation following pathological conditions such as spinal cord injury. This application is _x000D_ consistent with the vision of the Christopher and Dana Reeve Paralysis Act (CDRPA) which promotes the _x000D_ interaction of scientists conducting similar work to further enhance understanding and expedite the search for _x000D_ effective treatment interventions for millions of Americans living with paralysis. "The CDRPA encourages _x000D_ coordination of research to prevent redundancies and hopefully hasten discovery of better treatments and_x000D_ cures and, as importantly, to improve the daily lives today for those living with paralysis". The proposed _x000D_ application presents a unique collaboration between a group of productive scientists with diverse, yet _x000D_ complimentary expertise and a common interest in the recovery of muscle and motor function. This team of _x000D_ national experts explores a new area of research focusing on complimentary treatment strategies utilizing _x000D_ pharmacological/molecular therapies modulating muscle growth in conjunction with emerging rehabilitation _x000D_ interventions. _x000D_ The specific objectives of this 2 year application are: 1) To identify novel pharmacological strategies to _x000D_ ameliorate muscle atrophy induced by disuse/unloading and promote muscle recovery; 2) To validate a new _x000D_ animal model of incomplete spinal cord injury for the assessment of rehabilitation strategies. This Project will _x000D_ provide important preclinical data in an area of rapid pharmacological development and will set the stage for a _x000D_ more clinical relevant model of spinal cord injury. The drugs that are targeted are either approved for human _x000D_ use or they are in clinical development and will allow rapid translation to animal models. This proposal provides _x000D_ some unique opportunities and presents an important step forward in the translation towards human trials. The _x000D_ results of the individual studies will also make important new contributions to the science base of muscle _x000D_ rehabilitation and spinal cord injury.	Therapeutic Strategies to Augment Muscle Rehabilitation	NA	No NIH Category available	NIH	Non-SBIR/STTR	NA	NA	NA	UNIVERSITY OF FLORIDA	GAINESVILLE	UNITED STATES	FL	OTHER HEALTH PROFESSIONS	NICHD	National Institute of Neurological Disorders and Stroke	SCHOOLS OF PUBLIC HEALTH	ZHD1-MCHG-B(VK)	SCI Secondary Health Conditions	Muscle & Bone				Drug Interventions				Preclinical
5P01HD059751-02	7404	HD059751	261805	7945352	2010	5	P01	VANDENBORNE, KRISTA H	NA	NITKIN, RALPH M	3	2009-09-30	2012-08-31	NA	NA	NA	NA	The long-range of this project is to develop novel therapeutic strategies that ameliorate muscle atrophy and _x000D_ accelerate muscle rehabilitation following pathological conditions such as spinal cord injury. This application is _x000D_ consistent with the vision of the Christopher and Dana Reeve Paralysis Act (CDRPA) which promotes the _x000D_ interaction of scientists conducting similar work to further enhance understanding and expedite the search for _x000D_ effective treatment interventions for millions of Americans living with paralysis. "The CDRPA encourages _x000D_ coordination of research to prevent redundancies and hopefully hasten discovery of better treatments and_x000D_ cures and, as importantly, to improve the daily lives today for those living with paralysis". The proposed _x000D_ application presents a unique collaboration between a group of productive scientists with diverse, yet _x000D_ complimentary expertise and a common interest in the recovery of muscle and motor function. This team of _x000D_ national experts explores a new area of research focusing on complimentary treatment strategies utilizing _x000D_ pharmacological/molecular therapies modulating muscle growth in conjunction with emerging rehabilitation _x000D_ interventions. _x000D_ The specific objectives of this 2 year application are: 1) To identify novel pharmacological strategies to _x000D_ ameliorate muscle atrophy induced by disuse/unloading and promote muscle recovery; 2) To validate a new _x000D_ animal model of incomplete spinal cord injury for the assessment of rehabilitation strategies. This Project will _x000D_ provide important preclinical data in an area of rapid pharmacological development and will set the stage for a _x000D_ more clinical relevant model of spinal cord injury. The drugs that are targeted are either approved for human _x000D_ use or they are in clinical development and will allow rapid translation to animal models. This proposal provides _x000D_ some unique opportunities and presents an important step forward in the translation towards human trials. The _x000D_ results of the individual studies will also make important new contributions to the science base of muscle _x000D_ rehabilitation and spinal cord injury.	Therapeutic Strategies to Augment Muscle Rehabilitation	NA	No NIH Category available	NIH	Non-SBIR/STTR	NA	NA	NA	UNIVERSITY OF FLORIDA	GAINESVILLE	UNITED STATES	FL	OTHER HEALTH PROFESSIONS	NICHD	National Institute of Neurological Disorders and Stroke	SCHOOLS OF PUBLIC HEALTH	ZHD1-MCHG-B(VK)	SCI Secondary Health Conditions	Muscle & Bone				Drug Interventions				Preclinical
1R01HD059832-01A1	NA	HD059832	334117	7737847	2009	1	R01	GOLDFARB, MICHAEL	[{'profile_id': 8243563, 'first_name': 'Michael', 'middle_name': '', 'last_name': 'Goldfarb', 'is_contact_pi': True, 'full_name': 'Michael Goldfarb', 'title': 'PROFESSOR'}]	[{'first_name': 'NANCY', 'middle_name': '', 'last_name': 'SHINOWARA', 'full_name': 'NANCY SHINOWARA'}]	TN-05	2009-08-15	2014-06-30	PA-07-070	RP	R01HD059832	Address;Bladder;Cardiovascular system;Characteristics;Clinical;Clinical Trials;Computers;Couples;Coupling;Data Collection;Decubitus ulcer;Development;Effectiveness;Electric Stimulation;Event;Exertion;Failure;Fatigue;Freedom;Gait;Health;Hip region structure;Hybrids;Impairment;Incidence;Individual;Injury;Intestines;Isometric Exercise;Joints;Knee;Knee joint;Leg;Limb structure;Locomotion;Lower Extremity;Mechanics;Metabolic;Methods;Microcomputers;Morale;Muscle;Muscle Fatigue;Orthotic Devices;Osteoporosis;Paralysed;Paraplegia;Persons;Physiological;Population;Quality of life;Research;Research Design;Research Personnel;Risk;Self Perception;Source;Spinal cord injury;Study Section;Surface;System;Testing;Torque;United States;Upper arm;Walkers;Walking;Wheelchairs;Work;base;cost;design;improved;psychologic;public health relevance;research study;restoration;self esteem;sensor;simulation;success	_x000D_ DESCRIPTION (provided by applicant): The objective of this research is to restore the ability to walk to spinal cord injured (SCI) individuals. Previous studies (by several researchers) have demonstrated that FES can effectively restore legged mobility (with the help of a stability aid), and that such legged mobility can provide significant physiological and psychological benefits to SCI users. Due to the potential of collapse (from muscle fatigue) and the need to guide uncontrolled degrees of freedom, hybrid systems appear to offer the greatest promise for commercially viable gait restoration. As such, recent efforts by various researchers have focused (and are focusing) on the development of hybrid systems. Despite this, a commercially viable hybrid FES system does not yet exist. The intent of this proposal is to develop a commercially feasible gait restoration system, namely one that eliminates the possibility of collapse (due to muscle fatigue), has a low threshold for implementation and use, provides a stable, efficient gait (i.e., a swing-through gait primarily powered by the lower limbs), and is donned and doffed independently and with a minimal level of effort. The proposed system utilizes a hybrid FES approach, which combines two channels of surface stimulation (quadriceps of each leg) with a unique microcomputer-controlled orthosis, called a joint-coupled controlled-brake orthosis (JCO), the combination of which provides a stable, safe, commercially viable gait restoration system for paralyzed persons. Specifically, the use of surface stimulation pro- vides a low threshold of implementation, but at the cost of limited muscular access (i.e., inability to directly access deep hip flexion muscles). This limitation is addressed by the orthosis, which includes a mechanical biasing of the knee joint and unidirectionally couples knee flexion to hip flexion, and with this combination pro- vides the hip and knee flexion required for reliable swing-through gait. The effect of muscle fatigue is greatly diminished by utilizing unique controllable brakes at the hip and knee joints to provide isometric torques (in place of muscle stimulation), and since the knee brakes are normally locked, the risk of collapse is essentially eliminated (even in the event of a power failure). The orthosis provides for smooth, repeatable control of limb trajectories, which is enabled by the combination of joint angle sensors and the proportionally controllable brakes, which are used to guide the limbs (i.e., joint angles) along a desired trajectory. Since the power for gait is provided by metabolic sources, the orthosis requires a minimal amount of on-board power. Finally, the approach is designed to facilitate independent donning and doffing with minimal user effort. As such, the pro- posed system has the characteristics (i.e., fail-safe, low fatigue, moderate exertion, easy don/doff, low electric- al power requirements) of a commercially viable self-contained gait restoration system. If successful, the pro- posed approach could transition in a direct manner to a viable commercial product, and therefore could significantly improve the quality of life of many SCI individuals suffering from complete paralysis of the lower limb. PUBLIC HEALTH RELEVANCE: There are currently about 255,000 spinal cord injured individuals in the United States, with roughly 12,000 new injuries sustained each year, of which approximately 6300 of these (cases per year) result in complete paralysis of the legs with sufficient remaining arm functionality to potentially use the proposed gait restoration approach. Among the significant impairments resulting from paraplegia is the loss of legged mobility. The system proposed herein is intended as a supplement to (and not as a replacement of) a wheelchair, and in particular is intended to provide many of the physiological and psychological benefits of legged mobility that a wheelchair cannot, such as decreased osteoporosis, reduced incidence of decubitus ulcers, improved cardiovascular health, improved bowel and bladder function, reduced spasticity, and increased morale, self-image, and self- esteem. _x000D__x000D_ _x000D__x000D_	A Joint-Coupled Controlled-Brake Orthosis System for Hybrid FES Gait Restoration	_x000D_ There are currently about 255,000 spinal cord injured individuals in the United States, with roughly 12,000 new_x000D_ injuries sustained each year, of which approximately 6300 of these (cases per year) result in complete paraly-_x000D_ sis of the legs with sufficient remaining arm functionality to potentially use the proposed gait restoration ap-_x000D_ proach. Among the significant impairments resulting from paraplegia is the loss of legged mobility. The system_x000D_ proposed herein is intended as a supplement to (and not as a replacement of) a wheelchair, and in particular is_x000D_ intended to provide many of the physiological and psychological benefits of legged mobility that a wheelchair_x000D_ cannot, such as decreased osteoporosis, reduced incidence of decubitus ulcers, improved cardiovascular_x000D_ health, improved bowel and bladder function, reduced spasticity, and increased morale, self-image, and self-_x000D_ esteem.	Assistive Technology; Bioengineering; Clinical Research; Injury (total) Accidents/Adverse Effects; Injury - Trauma - (Head and Spine); Mind and Body; Neurodegenerative; Neurosciences; Regenerative Medicine; Rehabilitation; Spinal Cord Injury	NIH	Non-SBIR/STTR	242574	91543	https://reporter.nih.gov/project-details/7737847	VANDERBILT UNIVERSITY	Nashville	UNITED STATES	TN	ENGINEERING (ALL TYPES)	NICHD	Eunice Kennedy Shriver National Institute of Child Health and Human Development	BIOMED ENGR/COL ENGR/ENGR STA	Musculoskeletal Rehabilitation Sciences Study Section[MRS]	SCI Motor/Sensory Function	Ambulation/Locomotion				Exoskeletons & Prosthetics	Non-Invasive Device			Clinical (Phase 0 or EFS)
5R01HD059832-02	NA	HD059832	301887	7915709	2010	5	R01	GOLDFARB, MICHAEL	[{'profile_id': 8243563, 'first_name': 'Michael', 'middle_name': '', 'last_name': 'Goldfarb', 'is_contact_pi': True, 'full_name': 'Michael Goldfarb', 'title': 'PROFESSOR'}]	[{'first_name': 'NANCY', 'middle_name': '', 'last_name': 'SHINOWARA', 'full_name': 'NANCY SHINOWARA'}]	TN-05	2009-08-15	2014-06-30	PA-07-070	RP	R01HD059832	Address;Bladder;Cardiovascular system;Characteristics;Clinical;Clinical Trials;Computers;Couples;Coupling;Data Collection;Decubitus ulcer;Development;Effectiveness;Electric Stimulation;Event;Exertion;Failure;Fatigue;Freedom;Gait;Health;Hip region structure;Hybrids;Impairment;Incidence;Individual;Injury;Intestines;Isometric Exercise;Joints;Knee;Knee joint;Leg;Limb structure;Locomotion;Lower Extremity;Mechanics;Metabolic;Methods;Microcomputers;Morale;Muscle;Muscle Fatigue;Orthotic Devices;Osteoporosis;Paralysed;Paraplegia;Persons;Physiological;Population;Quality of life;Research;Research Design;Research Personnel;Risk;Self Perception;Source;Spinal cord injury;Study Section;Surface;System;Testing;Torque;United States;Walkers;Walking;Wheelchairs;Work;arm;base;cost;design;improved;psychologic;public health relevance;quadriceps muscle;research study;restoration;self esteem;sensor;simulation;success	_x000D_ DESCRIPTION (provided by applicant): The objective of this research is to restore the ability to walk to spinal cord injured (SCI) individuals. Previous studies (by several researchers) have demonstrated that FES can effectively restore legged mobility (with the help of a stability aid), and that such legged mobility can provide significant physiological and psychological benefits to SCI users. Due to the potential of collapse (from muscle fatigue) and the need to guide uncontrolled degrees of freedom, hybrid systems appear to offer the greatest promise for commercially viable gait restoration. As such, recent efforts by various researchers have focused (and are focusing) on the development of hybrid systems. Despite this, a commercially viable hybrid FES system does not yet exist. The intent of this proposal is to develop a commercially feasible gait restoration system, namely one that eliminates the possibility of collapse (due to muscle fatigue), has a low threshold for implementation and use, provides a stable, efficient gait (i.e., a swing-through gait primarily powered by the lower limbs), and is donned and doffed independently and with a minimal level of effort. The proposed system utilizes a hybrid FES approach, which combines two channels of surface stimulation (quadriceps of each leg) with a unique microcomputer-controlled orthosis, called a joint-coupled controlled-brake orthosis (JCO), the combination of which provides a stable, safe, commercially viable gait restoration system for paralyzed persons. Specifically, the use of surface stimulation pro- vides a low threshold of implementation, but at the cost of limited muscular access (i.e., inability to directly access deep hip flexion muscles). This limitation is addressed by the orthosis, which includes a mechanical biasing of the knee joint and unidirectionally couples knee flexion to hip flexion, and with this combination pro- vides the hip and knee flexion required for reliable swing-through gait. The effect of muscle fatigue is greatly diminished by utilizing unique controllable brakes at the hip and knee joints to provide isometric torques (in place of muscle stimulation), and since the knee brakes are normally locked, the risk of collapse is essentially eliminated (even in the event of a power failure). The orthosis provides for smooth, repeatable control of limb trajectories, which is enabled by the combination of joint angle sensors and the proportionally controllable brakes, which are used to guide the limbs (i.e., joint angles) along a desired trajectory. Since the power for gait is provided by metabolic sources, the orthosis requires a minimal amount of on-board power. Finally, the approach is designed to facilitate independent donning and doffing with minimal user effort. As such, the pro- posed system has the characteristics (i.e., fail-safe, low fatigue, moderate exertion, easy don/doff, low electric- al power requirements) of a commercially viable self-contained gait restoration system. If successful, the pro- posed approach could transition in a direct manner to a viable commercial product, and therefore could significantly improve the quality of life of many SCI individuals suffering from complete paralysis of the lower limb. PUBLIC HEALTH RELEVANCE: There are currently about 255,000 spinal cord injured individuals in the United States, with roughly 12,000 new injuries sustained each year, of which approximately 6300 of these (cases per year) result in complete paralysis of the legs with sufficient remaining arm functionality to potentially use the proposed gait restoration approach. Among the significant impairments resulting from paraplegia is the loss of legged mobility. The system proposed herein is intended as a supplement to (and not as a replacement of) a wheelchair, and in particular is intended to provide many of the physiological and psychological benefits of legged mobility that a wheelchair cannot, such as decreased osteoporosis, reduced incidence of decubitus ulcers, improved cardiovascular health, improved bowel and bladder function, reduced spasticity, and increased morale, self-image, and self- esteem. _x000D__x000D_ _x000D__x000D_	A Joint-Coupled Controlled-Brake Orthosis System for Hybrid FES Gait Restoration	_x000D_ There are currently about 255,000 spinal cord injured individuals in the United States, with roughly 12,000 new_x000D_ injuries sustained each year, of which approximately 6300 of these (cases per year) result in complete paraly-_x000D_ sis of the legs with sufficient remaining arm functionality to potentially use the proposed gait restoration ap-_x000D_ proach. Among the significant impairments resulting from paraplegia is the loss of legged mobility. The system_x000D_ proposed herein is intended as a supplement to (and not as a replacement of) a wheelchair, and in particular is_x000D_ intended to provide many of the physiological and psychological benefits of legged mobility that a wheelchair_x000D_ cannot, such as decreased osteoporosis, reduced incidence of decubitus ulcers, improved cardiovascular_x000D_ health, improved bowel and bladder function, reduced spasticity, and increased morale, self-image, and self-_x000D_ esteem.	Assistive Technology; Bioengineering; Clinical Research; Injury (total) Accidents/Adverse Effects; Injury - Trauma - (Head and Spine); Mind and Body; Neurodegenerative; Neurosciences; Regenerative Medicine; Rehabilitation; Spinal Cord Injury	NIH	Non-SBIR/STTR	224728	77159	https://reporter.nih.gov/project-details/7915709	VANDERBILT UNIVERSITY	Nashville	UNITED STATES	TN	ENGINEERING (ALL TYPES)	NICHD	Eunice Kennedy Shriver National Institute of Child Health and Human Development	BIOMED ENGR/COL ENGR/ENGR STA	Musculoskeletal Rehabilitation Sciences Study Section[MRS]	SCI Motor/Sensory Function	Ambulation/Locomotion				Exoskeletons & Prosthetics	Non-Invasive Device			Clinical (Phase 0 or EFS)
5R01HD059832-03	NA	HD059832	397241	8102085	2011	5	R01	GOLDFARB, MICHAEL	[{'profile_id': 8243563, 'first_name': 'Michael', 'middle_name': '', 'last_name': 'Goldfarb', 'is_contact_pi': True, 'full_name': 'Michael Goldfarb', 'title': 'PROFESSOR'}]	[{'first_name': 'NANCY', 'middle_name': '', 'last_name': 'SHINOWARA', 'full_name': 'NANCY SHINOWARA'}]	TN-05	2009-08-15	2014-06-30	PA-07-070	RP	R01HD059832	Address;Bladder;Cardiovascular system;Characteristics;Clinical;Clinical Trials;Computers;Coupled;Couples;Coupling;Data Collection;Decubitus ulcer;Development;Effectiveness;Electric Stimulation;Event;Exertion;Failure;Fatigue;Freedom;Gait;Health;Hip Joint;Hip region structure;Hybrids;Impairment;Incidence;Individual;Injury;Intestines;Isometric Exercise;Joints;Knee;Knee joint;Leg;Limb structure;Locomotion;Lower Extremity;Mechanics;Metabolic;Microcomputers;Morale;Muscle;Muscle Fatigue;Orthotic Devices;Osteoporosis;Paralysed;Paraplegia;Persons;Physiological;Population;Quality of life;Research;Research Design;Research Methodology;Research Personnel;Risk;Self Perception;Source;Spinal cord injury;Study Section;Surface;System;Testing;Torque;United States;Walkers;Walking;Wheelchairs;Work;arm;base;cost;design;improved;psychologic;quadriceps muscle;research study;restoration;self esteem;sensor;simulation;success	_x000D_ DESCRIPTION (provided by applicant): The objective of this research is to restore the ability to walk to spinal cord injured (SCI) individuals. Previous studies (by several researchers) have demonstrated that FES can effectively restore legged mobility (with the help of a stability aid), and that such legged mobility can provide significant physiological and psychological benefits to SCI users. Due to the potential of collapse (from muscle fatigue) and the need to guide uncontrolled degrees of freedom, hybrid systems appear to offer the greatest promise for commercially viable gait restoration. As such, recent efforts by various researchers have focused (and are focusing) on the development of hybrid systems. Despite this, a commercially viable hybrid FES system does not yet exist. The intent of this proposal is to develop a commercially feasible gait restoration system, namely one that eliminates the possibility of collapse (due to muscle fatigue), has a low threshold for implementation and use, provides a stable, efficient gait (i.e., a swing-through gait primarily powered by the lower limbs), and is donned and doffed independently and with a minimal level of effort. The proposed system utilizes a hybrid FES approach, which combines two channels of surface stimulation (quadriceps of each leg) with a unique microcomputer-controlled orthosis, called a joint-coupled controlled-brake orthosis (JCO), the combination of which provides a stable, safe, commercially viable gait restoration system for paralyzed persons. Specifically, the use of surface stimulation pro- vides a low threshold of implementation, but at the cost of limited muscular access (i.e., inability to directly access deep hip flexion muscles). This limitation is addressed by the orthosis, which includes a mechanical biasing of the knee joint and unidirectionally couples knee flexion to hip flexion, and with this combination pro- vides the hip and knee flexion required for reliable swing-through gait. The effect of muscle fatigue is greatly diminished by utilizing unique controllable brakes at the hip and knee joints to provide isometric torques (in place of muscle stimulation), and since the knee brakes are normally locked, the risk of collapse is essentially eliminated (even in the event of a power failure). The orthosis provides for smooth, repeatable control of limb trajectories, which is enabled by the combination of joint angle sensors and the proportionally controllable brakes, which are used to guide the limbs (i.e., joint angles) along a desired trajectory. Since the power for gait is provided by metabolic sources, the orthosis requires a minimal amount of on-board power. Finally, the approach is designed to facilitate independent donning and doffing with minimal user effort. As such, the pro- posed system has the characteristics (i.e., fail-safe, low fatigue, moderate exertion, easy don/doff, low electric- al power requirements) of a commercially viable self-contained gait restoration system. If successful, the pro- posed approach could transition in a direct manner to a viable commercial product, and therefore could significantly improve the quality of life of many SCI individuals suffering from complete paralysis of the lower limb. PUBLIC HEALTH RELEVANCE: There are currently about 255,000 spinal cord injured individuals in the United States, with roughly 12,000 new injuries sustained each year, of which approximately 6300 of these (cases per year) result in complete paralysis of the legs with sufficient remaining arm functionality to potentially use the proposed gait restoration approach. Among the significant impairments resulting from paraplegia is the loss of legged mobility. The system proposed herein is intended as a supplement to (and not as a replacement of) a wheelchair, and in particular is intended to provide many of the physiological and psychological benefits of legged mobility that a wheelchair cannot, such as decreased osteoporosis, reduced incidence of decubitus ulcers, improved cardiovascular health, improved bowel and bladder function, reduced spasticity, and increased morale, self-image, and self- esteem. _x000D__x000D_ _x000D__x000D_	A Joint-Coupled Controlled-Brake Orthosis System for Hybrid FES Gait Restoration	_x000D_ There are currently about 255,000 spinal cord injured individuals in the United States, with roughly 12,000 new_x000D_ injuries sustained each year, of which approximately 6300 of these (cases per year) result in complete paraly-_x000D_ sis of the legs with sufficient remaining arm functionality to potentially use the proposed gait restoration ap-_x000D_ proach. Among the significant impairments resulting from paraplegia is the loss of legged mobility. The system_x000D_ proposed herein is intended as a supplement to (and not as a replacement of) a wheelchair, and in particular is_x000D_ intended to provide many of the physiological and psychological benefits of legged mobility that a wheelchair_x000D_ cannot, such as decreased osteoporosis, reduced incidence of decubitus ulcers, improved cardiovascular_x000D_ health, improved bowel and bladder function, reduced spasticity, and increased morale, self-image, and self-_x000D_ esteem.	Assistive Technology; Bioengineering; Clinical Research; Injury (total) Accidents/Adverse Effects; Injury - Trauma - (Head and Spine); Mind and Body; Neurodegenerative; Neurosciences; Regenerative Medicine; Rehabilitation; Spinal Cord Injury	NIH	Non-SBIR/STTR	317394	79847	https://reporter.nih.gov/project-details/8102085	VANDERBILT UNIVERSITY	Nashville	UNITED STATES	TN	ENGINEERING (ALL TYPES)	NICHD	Eunice Kennedy Shriver National Institute of Child Health and Human Development	BIOMED ENGR/COL ENGR/ENGR STA	Musculoskeletal Rehabilitation Sciences Study Section[MRS]	SCI Motor/Sensory Function	Ambulation/Locomotion				Exoskeletons & Prosthetics	Non-Invasive Device			Clinical (Phase 0 or EFS)
5R01HD059832-04	NA	HD059832	416709	8303303	2012	5	R01	GOLDFARB, MICHAEL	[{'profile_id': 8243563, 'first_name': 'Michael', 'middle_name': '', 'last_name': 'Goldfarb', 'is_contact_pi': True, 'full_name': 'Michael Goldfarb', 'title': 'PROFESSOR'}]	[{'first_name': 'NANCY', 'middle_name': '', 'last_name': 'SHINOWARA', 'full_name': 'NANCY SHINOWARA'}]	TN-05	2009-08-15	2014-06-30	PA-07-070	RP	R01HD059832	Address;Bladder;Cardiovascular system;Characteristics;Clinical;Clinical Trials;Computers;Coupled;Couples;Coupling;Data Collection;Decubitus ulcer;Development;Effectiveness;Electric Stimulation;Event;Exertion;Failure;Fatigue;Freedom;Gait;Health;Hip Joint;Hip region structure;Hybrids;Impairment;Incidence;Individual;Injury;Intestines;Isometric Exercise;Joints;Knee;Knee joint;Leg;Limb structure;Locomotion;Lower Extremity;Mechanics;Metabolic;Microcomputers;Morale;Muscle;Muscle Fatigue;Orthotic Devices;Osteoporosis;Paralysed;Paraplegia;Persons;Physiological;Population;Quality of life;Research;Research Design;Research Methodology;Research Personnel;Risk;Self Perception;Source;Spinal cord injury;Study Section;Surface;System;Testing;Torque;United States;Walkers;Walking;Wheelchairs;Work;arm;base;cost;design;improved;psychologic;quadriceps muscle;research study;restoration;self esteem;sensor;simulation;success	_x000D_ DESCRIPTION (provided by applicant): The objective of this research is to restore the ability to walk to spinal cord injured (SCI) individuals. Previous studies (by several researchers) have demonstrated that FES can effectively restore legged mobility (with the help of a stability aid), and that such legged mobility can provide significant physiological and psychological benefits to SCI users. Due to the potential of collapse (from muscle fatigue) and the need to guide uncontrolled degrees of freedom, hybrid systems appear to offer the greatest promise for commercially viable gait restoration. As such, recent efforts by various researchers have focused (and are focusing) on the development of hybrid systems. Despite this, a commercially viable hybrid FES system does not yet exist. The intent of this proposal is to develop a commercially feasible gait restoration system, namely one that eliminates the possibility of collapse (due to muscle fatigue), has a low threshold for implementation and use, provides a stable, efficient gait (i.e., a swing-through gait primarily powered by the lower limbs), and is donned and doffed independently and with a minimal level of effort. The proposed system utilizes a hybrid FES approach, which combines two channels of surface stimulation (quadriceps of each leg) with a unique microcomputer-controlled orthosis, called a joint-coupled controlled-brake orthosis (JCO), the combination of which provides a stable, safe, commercially viable gait restoration system for paralyzed persons. Specifically, the use of surface stimulation pro- vides a low threshold of implementation, but at the cost of limited muscular access (i.e., inability to directly access deep hip flexion muscles). This limitation is addressed by the orthosis, which includes a mechanical biasing of the knee joint and unidirectionally couples knee flexion to hip flexion, and with this combination pro- vides the hip and knee flexion required for reliable swing-through gait. The effect of muscle fatigue is greatly diminished by utilizing unique controllable brakes at the hip and knee joints to provide isometric torques (in place of muscle stimulation), and since the knee brakes are normally locked, the risk of collapse is essentially eliminated (even in the event of a power failure). The orthosis provides for smooth, repeatable control of limb trajectories, which is enabled by the combination of joint angle sensors and the proportionally controllable brakes, which are used to guide the limbs (i.e., joint angles) along a desired trajectory. Since the power for gait is provided by metabolic sources, the orthosis requires a minimal amount of on-board power. Finally, the approach is designed to facilitate independent donning and doffing with minimal user effort. As such, the pro- posed system has the characteristics (i.e., fail-safe, low fatigue, moderate exertion, easy don/doff, low electric- al power requirements) of a commercially viable self-contained gait restoration system. If successful, the pro- posed approach could transition in a direct manner to a viable commercial product, and therefore could significantly improve the quality of life of many SCI individuals suffering from complete paralysis of the lower limb. PUBLIC HEALTH RELEVANCE: There are currently about 255,000 spinal cord injured individuals in the United States, with roughly 12,000 new injuries sustained each year, of which approximately 6300 of these (cases per year) result in complete paralysis of the legs with sufficient remaining arm functionality to potentially use the proposed gait restoration approach. Among the significant impairments resulting from paraplegia is the loss of legged mobility. The system proposed herein is intended as a supplement to (and not as a replacement of) a wheelchair, and in particular is intended to provide many of the physiological and psychological benefits of legged mobility that a wheelchair cannot, such as decreased osteoporosis, reduced incidence of decubitus ulcers, improved cardiovascular health, improved bowel and bladder function, reduced spasticity, and increased morale, self-image, and self- esteem. _x000D_ _x000D_	A Joint-Coupled Controlled-Brake Orthosis System for Hybrid FES Gait Restoration	_x000D_ There are currently about 255,000 spinal cord injured individuals in the United States, with roughly 12,000 new_x000D_ injuries sustained each year, of which approximately 6300 of these (cases per year) result in complete paraly-_x000D_ sis of the legs with sufficient remaining arm functionality to potentially use the proposed gait restoration ap-_x000D_ proach. Among the significant impairments resulting from paraplegia is the loss of legged mobility. The system_x000D_ proposed herein is intended as a supplement to (and not as a replacement of) a wheelchair, and in particular is_x000D_ intended to provide many of the physiological and psychological benefits of legged mobility that a wheelchair_x000D_ cannot, such as decreased osteoporosis, reduced incidence of decubitus ulcers, improved cardiovascular_x000D_ health, improved bowel and bladder function, reduced spasticity, and increased morale, self-image, and self-_x000D_ esteem.	Assistive Technology; Bioengineering; Clinical Research; Injury (total) Accidents/Adverse Effects; Injury - Trauma - (Head and Spine); Mind and Body; Neurodegenerative; Neurosciences; Regenerative Medicine; Rehabilitation; Spinal Cord Injury	NIH	Non-SBIR/STTR	331877	84832	https://reporter.nih.gov/project-details/8303303	VANDERBILT UNIVERSITY	Nashville	UNITED STATES	TN	ENGINEERING (ALL TYPES)	NICHD	Eunice Kennedy Shriver National Institute of Child Health and Human Development	BIOMED ENGR/COL ENGR/ENGR STA	Musculoskeletal Rehabilitation Sciences Study Section[MRS]	SCI Motor/Sensory Function	Ambulation/Locomotion				Exoskeletons & Prosthetics	Non-Invasive Device			Clinical (Phase 0 or EFS)
5R01HD059832-05	NA	HD059832	402290	8496837	2013	5	R01	GOLDFARB, MICHAEL	[{'profile_id': 8243563, 'first_name': 'Michael', 'middle_name': '', 'last_name': 'Goldfarb', 'is_contact_pi': True, 'full_name': 'Michael Goldfarb', 'title': 'PROFESSOR'}]	[{'first_name': 'LOUIS', 'middle_name': 'A', 'last_name': 'QUATRANO', 'full_name': 'LOUIS A QUATRANO'}]	TN-05	2009-08-15	2016-06-30	PA-07-070	RP	R01HD059832	Address;Bladder;Cardiovascular system;Characteristics;Clinical;Clinical Trials;Computers;Coupled;Couples;Coupling;Data Collection;Decubitus ulcer;Development;Effectiveness;Electric Stimulation;Event;Exertion;Failure;Fatigue;Freedom;Gait;Health;Hip Joint;Hip region structure;Hybrids;Impairment;Incidence;Individual;Injury;Intestines;Isometric Exercise;Joints;Knee;Knee joint;Leg;Limb structure;Locomotion;Lower Extremity;Mechanics;Metabolic;Microcomputers;Morale;Muscle;Muscle Fatigue;Orthotic Devices;Osteoporosis;Paralysed;Paraplegia;Persons;Physiological;Population;Quality of life;Research;Research Design;Research Methodology;Research Personnel;Risk;Self Perception;Source;Spinal cord injury;Study Section;Surface;System;Testing;Torque;United States;Walkers;Walking;Wheelchairs;Work;arm;base;cost;design;improved;psychologic;quadriceps muscle;research study;restoration;self esteem;sensor;simulation;success	_x000D_ DESCRIPTION (provided by applicant): The objective of this research is to restore the ability to walk to spinal cord injured (SCI) individuals. Previous studies (by several researchers) have demonstrated that FES can effectively restore legged mobility (with the help of a stability aid), and that such legged mobility can provide significant physiological and psychological benefits to SCI users. Due to the potential of collapse (from muscle fatigue) and the need to guide uncontrolled degrees of freedom, hybrid systems appear to offer the greatest promise for commercially viable gait restoration. As such, recent efforts by various researchers have focused (and are focusing) on the development of hybrid systems. Despite this, a commercially viable hybrid FES system does not yet exist. The intent of this proposal is to develop a commercially feasible gait restoration system, namely one that eliminates the possibility of collapse (due to muscle fatigue), has a low threshold for implementation and use, provides a stable, efficient gait (i.e., a swing-through gait primarily powered by the lower limbs), and is donned and doffed independently and with a minimal level of effort. The proposed system utilizes a hybrid FES approach, which combines two channels of surface stimulation (quadriceps of each leg) with a unique microcomputer-controlled orthosis, called a joint-coupled controlled-brake orthosis (JCO), the combination of which provides a stable, safe, commercially viable gait restoration system for paralyzed persons. Specifically, the use of surface stimulation pro- vides a low threshold of implementation, but at the cost of limited muscular access (i.e., inability to directly access deep hip flexion muscles). This limitation is addressed by the orthosis, which includes a mechanical biasing of the knee joint and unidirectionally couples knee flexion to hip flexion, and with this combination pro- vides the hip and knee flexion required for reliable swing-through gait. The effect of muscle fatigue is greatly diminished by utilizing unique controllable brakes at the hip and knee joints to provide isometric torques (in place of muscle stimulation), and since the knee brakes are normally locked, the risk of collapse is essentially eliminated (even in the event of a power failure). The orthosis provides for smooth, repeatable control of limb trajectories, which is enabled by the combination of joint angle sensors and the proportionally controllable brakes, which are used to guide the limbs (i.e., joint angles) along a desired trajectory. Since the power for gait is provided by metabolic sources, the orthosis requires a minimal amount of on-board power. Finally, the approach is designed to facilitate independent donning and doffing with minimal user effort. As such, the pro- posed system has the characteristics (i.e., fail-safe, low fatigue, moderate exertion, easy don/doff, low electric- al power requirements) of a commercially viable self-contained gait restoration system. If successful, the pro- posed approach could transition in a direct manner to a viable commercial product, and therefore could significantly improve the quality of life of many SCI individuals suffering from complete paralysis of the lower limb.	A Joint-Coupled Controlled-Brake Orthosis System for Hybrid FES Gait Restoration	There are currently about 255,000 spinal cord injured individuals in the United States, with roughly 12,000 new injuries sustained each year, of which approximately 6300 of these (cases per year) result in complete paralysis of the legs with sufficient remaining arm functionality to potentially use the proposed gait restoration approach. Among the significant impairments resulting from paraplegia is the loss of legged mobility. The system proposed herein is intended as a supplement to (and not as a replacement of) a wheelchair, and in particular is intended to provide many of the physiological and psychological benefits of legged mobility that a wheelchair cannot, such as decreased osteoporosis, reduced incidence of decubitus ulcers, improved cardiovascular health, improved bowel and bladder function, reduced spasticity, and increased morale, self-image, and self- esteem. _x000D_ _x000D_	Assistive Technology; Bioengineering; Clinical Research; Injury (total) Accidents/Adverse Effects; Injury - Trauma - (Head and Spine); Neurodegenerative; Neurosciences; Regenerative Medicine; Rehabilitation; Spinal Cord Injury	NIH	Non-SBIR/STTR	322125	80165	https://reporter.nih.gov/project-details/8496837	VANDERBILT UNIVERSITY	Nashville	UNITED STATES	TN	PHYSICAL MEDICINE & REHAB	NICHD	Eunice Kennedy Shriver National Institute of Child Health and Human Development	SCHOOLS OF MEDICINE	Musculoskeletal Rehabilitation Sciences Study Section[MRS]	SCI Motor/Sensory Function	Ambulation/Locomotion				Exoskeletons & Prosthetics	Non-Invasive Device			Clinical (Phase 0 or EFS)
1R01HD059852-01A1	NA	HD059852	295922	7663561	2009	1	R01	WILLIAMS, ZIV	[{'profile_id': 8794558, 'first_name': 'Ziv', 'middle_name': '', 'last_name': 'Williams', 'is_contact_pi': True, 'full_name': 'Ziv Williams', 'title': 'INSTRUCTOR, HARVARD MED SCHOOL'}]	[{'first_name': 'LOUIS', 'middle_name': 'A', 'last_name': 'QUATRANO', 'full_name': 'LOUIS A QUATRANO'}]	MA-08	2009-04-01	2014-03-31	PA-07-070	RP	R01HD059852	Animals;Area;Brain Stem;Cell Nucleus;Cervical spinal cord structure;Communication;Computer Simulation;Computers;Development;Devices;Event;Feedback;Implant;Individual;Injury;Intention;Limb structure;Macaca mulatta;Measures;Modeling;Monkeys;Motor;Movement;Natural regeneration;Neuraxis;Neuronal Plasticity;Neurons;Neurostimulation procedures of spinal cord tissue;Patients;Physiologic pulse;Play;Primates;Production;Prosthesis;Retinal;Role;Social Impacts;Spinal;Spinal Cord;Spinal cord injury;Stimulus;Structure of subthalamic nucleus;System;Testing;Training;Visual;Work;awake;base;central nervous system injury;design;disability;insight;limb movement;motor control;motor deficit;novel strategies;public health relevance;reconstitution;repaired;response;sensory feedback;vector;visual feedback	_x000D_ DESCRIPTION (provided by applicant): The inability to communicate underlies one of the most disabling aspects of injury to the central nervous system, and includes the inability to perform rudimentary tasks such as flexing and extending ones' limb or moving a simple cursor on a screen. While the majority of studies thus far have targeted the intrinsic repair or regeneration of damaged areas of the central nervous system such as brainstem or proximal cervical spinal cord, alternative approaches for redirecting information between areas that remain functionally intact is largely unexplored. Work by our group and others has demonstrated that neuronal activity in cortical and subcortical areas responsible for motor control can accurately predict volitional movement intention, and that delivery of event-related electrical stimuli in areas responsible for motor production can reproducibly alter targeted limb movement. In the current study, we aim to extend these findings by systematically matching and altering motor intent with movement production in primates performing a motor directional task. To this end, we will obtain single-neuronal recording from the same subcortical areas shown to predict motor intention and use a similar system design to deliver electrical stimuli to the ventral spinal cord in order to approximate and alter movement production. Changes in neuronal activity will be examined over multiple trials as observed movements predicted by neuronal activity are made to either correspond or mismatch movements produced by spinal cord stimulation. These findings will provide a unique perspective into the individual roles that motor neuronal plasticity and spinal efferent activity play in adaptive motor control, and may offer valuable new insight into the development of prosthetic designs aimed at restoring volitional movement. PUBLIC HEALTH RELEVANCE: Motor deficit is among the most debilitating aspects of subjects suffering injury to the central nervous system. Despite continued efforts to develop treatments for patients with such injury, there remain few and often no options available for reconstituting volitional motor control. The proposed project aims to explore a novel approach for restoring motor communication that is based on a system design developed by our group for use in awake-behaving primates. The significant social impact of such devices has already been demonstrated with the emergence of cochlear, brainstem and retinal prosthetic implants, and may similarly provide significant benefit for patients with motor disability resulting from brainstem and proximal spinal cord injury. _x000D__x000D_ _x000D__x000D_ _x000D__x000D_	Neuronal based prosthetic control of volitional movement	_x000D_ Narrative_x000D_ Motor deficit is among the most debilitating aspects of subjects suffering injury to the central_x000D_ nervous system. Despite continued efforts to develop treatments for patients with such injury, there_x000D_ remain few and often no options available for reconstituting volitional motor control. The proposed_x000D_ project aims to explore a novel approach for restoring motor communication that is based on a_x000D_ system design developed by our group for use in awake-behaving primates. The significant social_x000D_ impact of such devices has already been demonstrated with the emergence of cochlear, brainstem_x000D_ and retinal prosthetic implants, and may similarly provide significant benefit for patients with motor_x000D_ disability resulting from brainstem and proximal spinal cord injury.	Assistive Technology; Bioengineering; Injury (total) Accidents/Adverse Effects; Injury - Trauma - (Head and Spine); Neurodegenerative; Neurosciences; Rehabilitation; Spinal Cord Injury	NIH	Non-SBIR/STTR	207500	88422	https://reporter.nih.gov/project-details/7663561	MASSACHUSETTS GENERAL HOSPITAL	BOSTON	UNITED STATES	MA	NA	NICHD	Eunice Kennedy Shriver National Institute of Child Health and Human Development	Independent Hospitals	Motor Function, Speech and Rehabilitation Study Section[MFSR]	SCI Motor/Sensory Function	Motor - General				Invasive Device				Preclinical
3R01HD059852-01A1S1	NA	HD059852	167958	7933184	2009	3	R01	WILLIAMS, ZIV	[{'profile_id': 8794558, 'first_name': 'Ziv', 'middle_name': '', 'last_name': 'Williams', 'is_contact_pi': True, 'full_name': 'Ziv Williams', 'title': 'INSTRUCTOR, HARVARD MED SCHOOL'}]	[{'first_name': 'LOUIS', 'middle_name': 'A', 'last_name': 'QUATRANO', 'full_name': 'LOUIS A QUATRANO'}]	MA-08	2009-09-30	2011-09-29	PA-07-070	RP	R01HD059852	Animals;Area;Brain Stem;Cell Nucleus;Cervical spinal cord structure;Communication;Computer Simulation;Computers;Development;Devices;Event;Feedback;Implant;Individual;Injury;Intention;Limb structure;Macaca mulatta;Measures;Modeling;Monkeys;Motor;Movement;Natural regeneration;Neuraxis;Neuronal Plasticity;Neurons;Neurostimulation procedures of spinal cord tissue;Patients;Physiologic pulse;Play;Primates;Production;Prosthesis;Retinal;Role;Social Impacts;Spinal;Spinal Cord;Spinal cord injury;Stimulus;Structure of subthalamic nucleus;System;Testing;Training;Visual;Work;awake;base;central nervous system injury;design;disability;insight;limb movement;motor control;motor deficit;novel strategies;public health relevance;reconstitution;repaired;response;sensory feedback;vector;visual feedback	_x000D_ DESCRIPTION (provided by applicant): The inability to communicate underlies one of the most disabling aspects of injury to the central nervous system, and includes the inability to perform rudimentary tasks such as flexing and extending ones' limb or moving a simple cursor on a screen. While the majority of studies thus far have targeted the intrinsic repair or regeneration of damaged areas of the central nervous system such as brainstem or proximal cervical spinal cord, alternative approaches for redirecting information between areas that remain functionally intact is largely unexplored. Work by our group and others has demonstrated that neuronal activity in cortical and subcortical areas responsible for motor control can accurately predict volitional movement intention, and that delivery of event-related electrical stimuli in areas responsible for motor production can reproducibly alter targeted limb movement. In the current study, we aim to extend these findings by systematically matching and altering motor intent with movement production in primates performing a motor directional task. To this end, we will obtain single-neuronal recording from the same subcortical areas shown to predict motor intention and use a similar system design to deliver electrical stimuli to the ventral spinal cord in order to approximate and alter movement production. Changes in neuronal activity will be examined over multiple trials as observed movements predicted by neuronal activity are made to either correspond or mismatch movements produced by spinal cord stimulation. These findings will provide a unique perspective into the individual roles that motor neuronal plasticity and spinal efferent activity play in adaptive motor control, and may offer valuable new insight into the development of prosthetic designs aimed at restoring volitional movement. PUBLIC HEALTH RELEVANCE: Motor deficit is among the most debilitating aspects of subjects suffering injury to the central nervous system. Despite continued efforts to develop treatments for patients with such injury, there remain few and often no options available for reconstituting volitional motor control. The proposed project aims to explore a novel approach for restoring motor communication that is based on a system design developed by our group for use in awake-behaving primates. The significant social impact of such devices has already been demonstrated with the emergence of cochlear, brainstem and retinal prosthetic implants, and may similarly provide significant benefit for patients with motor disability resulting from brainstem and proximal spinal cord injury. _x000D_ _x000D_ _x000D_	Neuronal based prosthetic control of volitional movement	_x000D_ Narrative_x000D_ Motor deficit is among the most debilitating aspects of subjects suffering injury to the central_x000D_ nervous system. Despite continued efforts to develop treatments for patients with such injury, there_x000D_ remain few and often no options available for reconstituting volitional motor control. The proposed_x000D_ project aims to explore a novel approach for restoring motor communication that is based on a_x000D_ system design developed by our group for use in awake-behaving primates. The significant social_x000D_ impact of such devices has already been demonstrated with the emergence of cochlear, brainstem_x000D_ and retinal prosthetic implants, and may similarly provide significant benefit for patients with motor_x000D_ disability resulting from brainstem and proximal spinal cord injury.	Assistive Technology; Bioengineering; Injury (total) Accidents/Adverse Effects; Injury - Trauma - (Head and Spine); Neurodegenerative; Neurosciences; Rehabilitation; Spinal Cord Injury	NIH	Non-SBIR/STTR	129694	38264	https://reporter.nih.gov/project-details/7933184	MASSACHUSETTS GENERAL HOSPITAL	BOSTON	UNITED STATES	MA	NA	NICHD	Eunice Kennedy Shriver National Institute of Child Health and Human Development	Independent Hospitals	Motor Function, Speech and Rehabilitation Study Section[MFSR]	SCI Motor/Sensory Function	Motor - General				Invasive Device				Preclinical
5R01HD059852-02	NA	HD059852	237355	7782711	2010	5	R01	WILLIAMS, ZIV	[{'profile_id': 8794558, 'first_name': 'Ziv', 'middle_name': '', 'last_name': 'Williams', 'is_contact_pi': True, 'full_name': 'Ziv Williams', 'title': 'INSTRUCTOR, HARVARD MED SCHOOL'}]	[{'first_name': 'LOUIS', 'middle_name': 'A', 'last_name': 'QUATRANO', 'full_name': 'LOUIS A QUATRANO'}]	MA-08	2009-04-01	2014-03-31	PA-07-070	RP	R01HD059852	Animals;Area;Brain Stem;Cell Nucleus;Cervical spinal cord structure;Communication;Computer Simulation;Computers;Development;Devices;Event;Feedback;Implant;Individual;Injury;Intention;Limb structure;Macaca mulatta;Measures;Modeling;Monkeys;Motor;Movement;Natural regeneration;Neuraxis;Neuronal Plasticity;Neurons;Neurostimulation procedures of spinal cord tissue;Patients;Physiologic pulse;Play;Primates;Production;Prosthesis;Retinal;Role;Social Impacts;Spinal;Spinal Cord;Spinal cord injury;Stimulus;Structure of subthalamic nucleus;System;Testing;Training;Visual;Work;awake;base;central nervous system injury;design;disability;insight;limb movement;motor control;motor deficit;novel strategies;public health relevance;reconstitution;repaired;response;sensory feedback;vector;visual feedback	_x000D_ DESCRIPTION (provided by applicant): The inability to communicate underlies one of the most disabling aspects of injury to the central nervous system, and includes the inability to perform rudimentary tasks such as flexing and extending ones' limb or moving a simple cursor on a screen. While the majority of studies thus far have targeted the intrinsic repair or regeneration of damaged areas of the central nervous system such as brainstem or proximal cervical spinal cord, alternative approaches for redirecting information between areas that remain functionally intact is largely unexplored. Work by our group and others has demonstrated that neuronal activity in cortical and subcortical areas responsible for motor control can accurately predict volitional movement intention, and that delivery of event-related electrical stimuli in areas responsible for motor production can reproducibly alter targeted limb movement. In the current study, we aim to extend these findings by systematically matching and altering motor intent with movement production in primates performing a motor directional task. To this end, we will obtain single-neuronal recording from the same subcortical areas shown to predict motor intention and use a similar system design to deliver electrical stimuli to the ventral spinal cord in order to approximate and alter movement production. Changes in neuronal activity will be examined over multiple trials as observed movements predicted by neuronal activity are made to either correspond or mismatch movements produced by spinal cord stimulation. These findings will provide a unique perspective into the individual roles that motor neuronal plasticity and spinal efferent activity play in adaptive motor control, and may offer valuable new insight into the development of prosthetic designs aimed at restoring volitional movement. PUBLIC HEALTH RELEVANCE: Motor deficit is among the most debilitating aspects of subjects suffering injury to the central nervous system. Despite continued efforts to develop treatments for patients with such injury, there remain few and often no options available for reconstituting volitional motor control. The proposed project aims to explore a novel approach for restoring motor communication that is based on a system design developed by our group for use in awake-behaving primates. The significant social impact of such devices has already been demonstrated with the emergence of cochlear, brainstem and retinal prosthetic implants, and may similarly provide significant benefit for patients with motor disability resulting from brainstem and proximal spinal cord injury. _x000D__x000D_ _x000D__x000D_ _x000D__x000D_	Neuronal based prosthetic control of volitional movement	_x000D_ Narrative_x000D_ Motor deficit is among the most debilitating aspects of subjects suffering injury to the central_x000D_ nervous system. Despite continued efforts to develop treatments for patients with such injury, there_x000D_ remain few and often no options available for reconstituting volitional motor control. The proposed_x000D_ project aims to explore a novel approach for restoring motor communication that is based on a_x000D_ system design developed by our group for use in awake-behaving primates. The significant social_x000D_ impact of such devices has already been demonstrated with the emergence of cochlear, brainstem_x000D_ and retinal prosthetic implants, and may similarly provide significant benefit for patients with motor_x000D_ disability resulting from brainstem and proximal spinal cord injury.	Assistive Technology; Bioengineering; Injury (total) Accidents/Adverse Effects; Injury - Trauma - (Head and Spine); Neurodegenerative; Neurosciences; Rehabilitation; Spinal Cord Injury	NIH	Non-SBIR/STTR	143798	93557	https://reporter.nih.gov/project-details/7782711	MASSACHUSETTS GENERAL HOSPITAL	BOSTON	UNITED STATES	MA	NA	NICHD	Eunice Kennedy Shriver National Institute of Child Health and Human Development	Independent Hospitals	Motor Function, Speech and Rehabilitation Study Section[MFSR]	SCI Motor/Sensory Function	Motor - General				Invasive Device				Preclinical
5R01HD059852-03	NA	HD059852	259613	8044854	2011	5	R01	WILLIAMS, ZIV	[{'profile_id': 8794558, 'first_name': 'Ziv', 'middle_name': '', 'last_name': 'Williams', 'is_contact_pi': True, 'full_name': 'Ziv Williams', 'title': 'INSTRUCTOR, HARVARD MED SCHOOL'}]	[{'first_name': 'LOUIS', 'middle_name': 'A', 'last_name': 'QUATRANO', 'full_name': 'LOUIS A QUATRANO'}]	MA-08	2009-04-01	2015-12-31	PA-07-070	RP	R01HD059852	Animals;Area;Brain Stem;Cell Nucleus;Cervical spinal cord structure;Communication;Computer Simulation;Computers;Development;Devices;Event;Feedback;Health;Implant;Individual;Injury;Intention;Limb structure;Macaca mulatta;Measures;Modeling;Monkeys;Motor;Movement;Natural regeneration;Neuraxis;Neuronal Plasticity;Neurons;Neurostimulation procedures of spinal cord tissue;Patients;Physiologic pulse;Play;Primates;Production;Prosthesis;Retinal;Role;Social Impacts;Spinal;Spinal Cord;Spinal cord injury;Stimulus;Structure of subthalamic nucleus;System;Testing;Training;Visual;Work;awake;base;central nervous system injury;design;disability;insight;limb movement;motor control;motor deficit;novel strategies;reconstitution;repaired;response;sensory feedback;vector;visual feedback	_x000D_ DESCRIPTION (provided by applicant): The inability to communicate underlies one of the most disabling aspects of injury to the central nervous system, and includes the inability to perform rudimentary tasks such as flexing and extending ones' limb or moving a simple cursor on a screen. While the majority of studies thus far have targeted the intrinsic repair or regeneration of damaged areas of the central nervous system such as brainstem or proximal cervical spinal cord, alternative approaches for redirecting information between areas that remain functionally intact is largely unexplored. Work by our group and others has demonstrated that neuronal activity in cortical and subcortical areas responsible for motor control can accurately predict volitional movement intention, and that delivery of event-related electrical stimuli in areas responsible for motor production can reproducibly alter targeted limb movement. In the current study, we aim to extend these findings by systematically matching and altering motor intent with movement production in primates performing a motor directional task. To this end, we will obtain single-neuronal recording from the same subcortical areas shown to predict motor intention and use a similar system design to deliver electrical stimuli to the ventral spinal cord in order to approximate and alter movement production. Changes in neuronal activity will be examined over multiple trials as observed movements predicted by neuronal activity are made to either correspond or mismatch movements produced by spinal cord stimulation. These findings will provide a unique perspective into the individual roles that motor neuronal plasticity and spinal efferent activity play in adaptive motor control, and may offer valuable new insight into the development of prosthetic designs aimed at restoring volitional movement. PUBLIC HEALTH RELEVANCE: Motor deficit is among the most debilitating aspects of subjects suffering injury to the central nervous system. Despite continued efforts to develop treatments for patients with such injury, there remain few and often no options available for reconstituting volitional motor control. The proposed project aims to explore a novel approach for restoring motor communication that is based on a system design developed by our group for use in awake-behaving primates. The significant social impact of such devices has already been demonstrated with the emergence of cochlear, brainstem and retinal prosthetic implants, and may similarly provide significant benefit for patients with motor disability resulting from brainstem and proximal spinal cord injury. _x000D__x000D_ _x000D__x000D_ _x000D__x000D_	Neuronal based prosthetic control of volitional movement	_x000D_ Narrative_x000D_ Motor deficit is among the most debilitating aspects of subjects suffering injury to the central_x000D_ nervous system. Despite continued efforts to develop treatments for patients with such injury, there_x000D_ remain few and often no options available for reconstituting volitional motor control. The proposed_x000D_ project aims to explore a novel approach for restoring motor communication that is based on a_x000D_ system design developed by our group for use in awake-behaving primates. The significant social_x000D_ impact of such devices has already been demonstrated with the emergence of cochlear, brainstem_x000D_ and retinal prosthetic implants, and may similarly provide significant benefit for patients with motor_x000D_ disability resulting from brainstem and proximal spinal cord injury.	Assistive Technology; Bioengineering; Injury (total) Accidents/Adverse Effects; Injury - Trauma - (Head and Spine); Neurodegenerative; Neurosciences; Rehabilitation; Spinal Cord Injury	NIH	Non-SBIR/STTR	146674	112939	https://reporter.nih.gov/project-details/8044854	MASSACHUSETTS GENERAL HOSPITAL	BOSTON	UNITED STATES	MA	NA	NICHD	Eunice Kennedy Shriver National Institute of Child Health and Human Development	Independent Hospitals	Motor Function, Speech and Rehabilitation Study Section[MFSR]	SCI Motor/Sensory Function	Motor - General				Invasive Device				Preclinical
5R01HD059852-05	NA	HD059852	256326	8450876	2013	5	R01	WILLIAMS, ZIV	[{'profile_id': 8794558, 'first_name': 'Ziv', 'middle_name': '', 'last_name': 'Williams', 'is_contact_pi': True, 'full_name': 'Ziv Williams', 'title': 'INSTRUCTOR, HARVARD MED SCHOOL'}]	[{'first_name': 'LOUIS', 'middle_name': 'A', 'last_name': 'QUATRANO', 'full_name': 'LOUIS A QUATRANO'}]	MA-08	2009-04-01	2015-12-31	PA-07-070	RP	R01HD059852	Animals;Area;Brain Stem;Cell Nucleus;Cervical spinal cord structure;Communication;Computer Simulation;Computers;Development;Devices;Event;Feedback;Implant;Individual;Injury;Intention;Limb structure;Macaca mulatta;Measures;Modeling;Monkeys;Motor;Movement;Natural regeneration;Neuraxis;Neuronal Plasticity;Neurons;Neurostimulation procedures of spinal cord tissue;Patients;Physiologic pulse;Play;Primates;Production;Prosthesis;Retinal;Role;Social Impacts;Spinal;Spinal Cord;Spinal cord injury;Stimulus;Structure of subthalamic nucleus;System;Testing;Training;Visual;Work;abstracting;awake;base;central nervous system injury;design;disability;insight;limb movement;motor control;motor deficit;novel strategies;reconstitution;repaired;response;sensory feedback;vector;visual feedback	_x000D_ Abstract_x000D_ The inability to communicate underlies one of the most disabling aspects of injury to the central_x000D_ nervous system, and includes the inability to perform rudimentary tasks such as flexing and_x000D_ extending ones' limb or moving a simple cursor on a screen. While the majority of studies thus far_x000D_ have targeted the intrinsic repair or regeneration of damaged areas of the central nervous system_x000D_ such as brainstem or proximal cervical spinal cord, alternative approaches for redirecting_x000D_ information between areas that remain functionally intact is largely unexplored. Work by our group_x000D_ and others has demonstrated that neuronal activity in cortical and subcortical areas responsible for_x000D_ motor control can accurately predict volitional movement intention, and that delivery of event-related_x000D_ electrical stimuli in areas responsible for motor production can reproducibly alter targeted limb_x000D_ movement. In the current study, we aim to extend these findings by systematically matching and_x000D_ altering motor intent with movement production in primates performing a motor directional task. To_x000D_ this end, we will obtain single-neuronal recording from the same subcortical areas shown to predict_x000D_ motor intention and use a similar system design to deliver electrical stimuli to the ventral spinal cord_x000D_ in order to approximate and alter movement production. Changes in neuronal activity will be_x000D_ examined over multiple trials as observed movements predicted by neuronal activity are made to_x000D_ either correspond or mismatch movements produced by spinal cord stimulation. These findings will_x000D_ provide a unique perspective into the individual roles that motor neuronal plasticity and spinal_x000D_ efferent activity play in adaptive motor control, and may offer valuable new insight into the_x000D_ development of prosthetic designs aimed at restoring volitional movement.	Neuronal based prosthetic control of volitional movement	_x000D_ Narrative_x000D_ Motor deficit is among the most debilitating aspects of subjects suffering injury to the central_x000D_ nervous system. Despite continued efforts to develop treatments for patients with such injury, there_x000D_ remain few and often no options available for reconstituting volitional motor control. The proposed_x000D_ project aims to explore a novel approach for restoring motor communication that is based on a_x000D_ system design developed by our group for use in awake-behaving primates. The significant social_x000D_ impact of such devices has already been demonstrated with the emergence of cochlear, brainstem_x000D_ and retinal prosthetic implants, and may similarly provide significant benefit for patients with motor_x000D_ disability resulting from brainstem and proximal spinal cord injury.	Assistive Technology; Bioengineering; Injury (total) Accidents/Adverse Effects; Injury - Trauma - (Head and Spine); Neurodegenerative; Neurosciences; Rehabilitation; Spinal Cord Injury	NIH	Non-SBIR/STTR	144817	111509	https://reporter.nih.gov/project-details/8450876	MASSACHUSETTS GENERAL HOSPITAL	BOSTON	UNITED STATES	MA	NA	NICHD	Eunice Kennedy Shriver National Institute of Child Health and Human Development	Independent Hospitals	Motor Function, Speech and Rehabilitation Study Section[MFSR]	SCI Motor/Sensory Function	Motor - General				Invasive Device				Preclinical
5R01HD059852-06	NA	HD059852	267790	8610164	2014	5	R01	WILLIAMS, ZIV	[{'profile_id': 8794558, 'first_name': 'Ziv', 'middle_name': '', 'last_name': 'Williams', 'is_contact_pi': True, 'full_name': 'Ziv Williams', 'title': 'INSTRUCTOR, HARVARD MED SCHOOL'}]	[{'first_name': 'LOUIS', 'middle_name': 'A', 'last_name': 'QUATRANO', 'full_name': 'LOUIS A QUATRANO'}]	MA-08	2009-04-01	2015-12-31	PA-07-070	RP	R01HD059852	Animals;Area;Brain Stem;Cell Nucleus;Cervical spinal cord structure;Communication;Computer Simulation;Computers;Development;Devices;Event;Feedback;Implant;Individual;Injury;Intention;Limb structure;Macaca mulatta;Measures;Modeling;Monkeys;Motor;Movement;Natural regeneration;Neuraxis;Neuronal Plasticity;Neurons;Neurostimulation procedures of spinal cord tissue;Patients;Physiologic pulse;Play;Primates;Production;Prosthesis;Retinal;Role;Social Impacts;Spinal;Spinal Cord;Spinal cord injury;Stimulus;Structure of subthalamic nucleus;System;Testing;Training;Visual;Work;abstracting;awake;base;central nervous system injury;design;disability;insight;limb movement;motor control;motor deficit;novel strategies;reconstitution;repaired;response;sensory feedback;vector;visual feedback	_x000D_ Abstract_x000D_ The inability to communicate underlies one of the most disabling aspects of injury to the central_x000D_ nervous system, and includes the inability to perform rudimentary tasks such as flexing and_x000D_ extending ones' limb or moving a simple cursor on a screen. While the majority of studies thus far_x000D_ have targeted the intrinsic repair or regeneration of damaged areas of the central nervous system_x000D_ such as brainstem or proximal cervical spinal cord, alternative approaches for redirecting_x000D_ information between areas that remain functionally intact is largely unexplored. Work by our group_x000D_ and others has demonstrated that neuronal activity in cortical and subcortical areas responsible for_x000D_ motor control can accurately predict volitional movement intention, and that delivery of event-related_x000D_ electrical stimuli in areas responsible for motor production can reproducibly alter targeted limb_x000D_ movement. In the current study, we aim to extend these findings by systematically matching and_x000D_ altering motor intent with movement production in primates performing a motor directional task. To_x000D_ this end, we will obtain single-neuronal recording from the same subcortical areas shown to predict_x000D_ motor intention and use a similar system design to deliver electrical stimuli to the ventral spinal cord_x000D_ in order to approximate and alter movement production. Changes in neuronal activity will be_x000D_ examined over multiple trials as observed movements predicted by neuronal activity are made to_x000D_ either correspond or mismatch movements produced by spinal cord stimulation. These findings will_x000D_ provide a unique perspective into the individual roles that motor neuronal plasticity and spinal_x000D_ efferent activity play in adaptive motor control, and may offer valuable new insight into the_x000D_ development of prosthetic designs aimed at restoring volitional movement.	Neuronal based prosthetic control of volitional movement	_x000D_ Narrative_x000D_ Motor deficit is among the most debilitating aspects of subjects suffering injury to the central_x000D_ nervous system. Despite continued efforts to develop treatments for patients with such injury, there_x000D_ remain few and often no options available for reconstituting volitional motor control. The proposed_x000D_ project aims to explore a novel approach for restoring motor communication that is based on a_x000D_ system design developed by our group for use in awake-behaving primates. The significant social_x000D_ impact of such devices has already been demonstrated with the emergence of cochlear, brainstem_x000D_ and retinal prosthetic implants, and may similarly provide significant benefit for patients with motor_x000D_ disability resulting from brainstem and proximal spinal cord injury.	Assistive Technology; Bioengineering; Injury (total) Accidents/Adverse Effects; Injury - Trauma - (Head and Spine); Neurodegenerative; Neurosciences; Physical Rehabilitation; Rehabilitation; Spinal Cord Injury	NIH	Non-SBIR/STTR	151294	116496	https://reporter.nih.gov/project-details/8610164	MASSACHUSETTS GENERAL HOSPITAL	BOSTON	UNITED STATES	MA	NA	NICHD	Eunice Kennedy Shriver National Institute of Child Health and Human Development	Independent Hospitals	Motor Function, Speech and Rehabilitation Study Section[MFSR]	SCI Motor/Sensory Function	Motor - General				Invasive Device				Preclinical
5R01HD059852-07	NA	HD059852	205489	8823640	2015	5	R01	WILLIAMS, ZIV	[{'profile_id': 8794558, 'first_name': 'Ziv', 'middle_name': '', 'last_name': 'Williams', 'is_contact_pi': True, 'full_name': 'Ziv Williams', 'title': 'INSTRUCTOR, HARVARD MED SCHOOL'}]	[{'first_name': 'LOUIS', 'middle_name': 'A', 'last_name': 'QUATRANO', 'full_name': 'LOUIS A QUATRANO'}]	MA-08	2009-04-01	2015-12-31	PA-07-070	RP	R01HD059852	Animals;Area;Brain Stem;Cell Nucleus;Cervical spinal cord structure;Communication;Computer Simulation;Computers;Development;Devices;Event;Feedback;Implant;Individual;Injury;Intention;Limb structure;Macaca mulatta;Measures;Modeling;Monkeys;Motor;Movement;Natural regeneration;Neuraxis;Neuronal Plasticity;Neurons;Neurostimulation procedures of spinal cord tissue;Patients;Physiologic pulse;Play;Primates;Production;Prosthesis Design;Role;Social Impacts;Spinal;Spinal Cord;Spinal cord injury;Stimulus;Structure of subthalamic nucleus;System;Testing;Training;Visual;Work;abstracting;awake;base;central nervous system injury;design;disability;insight;limb movement;motor control;motor deficit;novel strategies;prosthesis control;reconstitution;repaired;response;retinal prosthesis;sensory feedback;vector;visual feedback	Abstract_x000D_ The inability to communicate underlies one of the most disabling aspects of injury to the central_x000D_ nervous system, and includes the inability to perform rudimentary tasks such as flexing and_x000D_ extending ones' limb or moving a simple cursor on a screen. While the majority of studies thus far_x000D_ have targeted the intrinsic repair or regeneration of damaged areas of the central nervous system_x000D_ such as brainstem or proximal cervical spinal cord, alternative approaches for redirecting_x000D_ information between areas that remain functionally intact is largely unexplored. Work by our group_x000D_ and others has demonstrated that neuronal activity in cortical and subcortical areas responsible for_x000D_ motor control can accurately predict volitional movement intention, and that delivery of event-related_x000D_ electrical stimuli in areas responsible for motor production can reproducibly alter targeted limb_x000D_ movement. In the current study, we aim to extend these findings by systematically matching and_x000D_ altering motor intent with movement production in primates performing a motor directional task. To_x000D_ this end, we will obtain single-neuronal recording from the same subcortical areas shown to predict_x000D_ motor intention and use a similar system design to deliver electrical stimuli to the ventral spinal cord_x000D_ in order to approximate and alter movement production. Changes in neuronal activity will be_x000D_ examined over multiple trials as observed movements predicted by neuronal activity are made to_x000D_ either correspond or mismatch movements produced by spinal cord stimulation. These findings will_x000D_ provide a unique perspective into the individual roles that motor neuronal plasticity and spinal_x000D_ efferent activity play in adaptive motor control, and may offer valuable new insight into the_x000D_ development of prosthetic designs aimed at restoring volitional movement.	Neuronal based prosthetic control of volitional movement	Narrative_x000D_ Motor deficit is among the most debilitating aspects of subjects suffering injury to the central_x000D_ nervous system. Despite continued efforts to develop treatments for patients with such injury, there_x000D_ remain few and often no options available for reconstituting volitional motor control. The proposed_x000D_ project aims to explore a novel approach for restoring motor communication that is based on a_x000D_ system design developed by our group for use in awake-behaving primates. The significant social_x000D_ impact of such devices has already been demonstrated with the emergence of cochlear, brainstem_x000D_ and retinal prosthetic implants, and may similarly provide significant benefit for patients with motor_x000D_ disability resulting from brainstem and proximal spinal cord injury.	Assistive Technology; Bioengineering; Injury (total) Accidents/Adverse Effects; Injury - Trauma - (Head and Spine); Neurodegenerative; Neurosciences; Physical Rehabilitation; Rehabilitation; Spinal Cord Injury	NIH	Non-SBIR/STTR	116096	89393	https://reporter.nih.gov/project-details/8823640	MASSACHUSETTS GENERAL HOSPITAL	BOSTON	UNITED STATES	MA	NA	NICHD	Eunice Kennedy Shriver National Institute of Child Health and Human Development	Independent Hospitals	Motor Function, Speech and Rehabilitation Study Section[MFSR]	SCI Motor/Sensory Function	Motor - General				Invasive Device				Preclinical
1R01HD059895-01A2	NA	HD059895	304859	7742014	2009	1	R01	MIRBAGHERI, MEHDI M	[{'profile_id': 7038683, 'first_name': 'MEHDI', 'middle_name': 'M', 'last_name': 'MIRBAGHERI', 'is_contact_pi': True, 'full_name': 'MEHDI M MIRBAGHERI', 'title': ''}]	[{'first_name': 'NANCY', 'middle_name': '', 'last_name': 'SHINOWARA', 'full_name': 'NANCY SHINOWARA'}]	IL-07	2009-09-20	2014-06-30	PA-07-070	RP	R01HD059895	Address;Agonist;Ankle;Articular Range of Motion;Behavior;Biomechanics;Clinical;Combined Modality Therapy;Diagnostic;Emotional;Equilibrium;Event;Fatigue;Gait;Goals;Human;Hyporeflexia;Impairment;Individual;Injury;Institution;Interneurons;Intervention;Joints;Knee;Lead;Locomotion;Longevity;Measures;Mechanics;Methods;Modeling;Modification;Motion;Motor;Movement;Muscle;Muscle Hypertonia;Muscle Tonus;Muscle function;Neural Pathways;Neuromechanics;Outcome;Outcome Measure;Passive Range of Motion function;Patients;Pharmaceutical Preparations;Pharmacological Treatment;Pharmacotherapy;Property;Recovery;Recovery of Function;Reflex action;Rehabilitation therapy;Research;Robotics;Role;Skeletal Muscle;Smooth Muscle;Spasm;Spastic;Speed;Spinal;Spinal cord injury;Spinal cord injury patients;System;Techniques;Tendon structure;Therapeutic;Therapeutic Effect;Therapeutic Intervention;Time;Tissues;Training;Walking;abnormal reflex;cost;effective therapy;functional disability;functional outcomes;improved;improved functioning;intervention effect;joint stiffness;kinematics;muscle strength;muscular system;nervous system disorder;neuromuscular;neuromuscular function;neuromuscular system;noradrenergic;novel;public health relevance;response;sensory mechanism;social;spinal pathway;stretch reflex;tizanidine;tool;treatment effect	_x000D_ DESCRIPTION (provided by applicant): Two primary clinical deficits associated with Spinal Cord Injury (SCI) are spastic muscle "hypertonia" and impaired voluntary control of movement. Hypertonia, defined as an abnormal increase in muscle tone, is a defining feature of spasticity and has both diagnostic and therapeutic significance. Hypertonia arises from abnormalities in mechanical properties of muscles, passive tissues, and reflexes. Various physical and pharmacological treatments have been proposed to decrease hypertonia and to improve function. However, the effects of such interventions have not been quantified, primarily due to a lack of quantitative tools that can separate and characterize these components. To address this deficit, we have developed a "parallel cascade" system identification model that can be used to characterize joint dynamic stiffness and separate its muscular and reflexive components. The overall goal of this study is to predict the effects of therapeutic interventions on functional recovery. We plan two interventions; a pharmacological intervention (tizanidine, the 1-2 noradrenergic agonist), and a physical intervention (robotic locomotor training [LOKOMAT]). Although tizanidine has been used to treat spasticity, and the LOKOMAT to improve locomotion, there have been no prior attempts to characterize the interactions between these therapies. The focus of this study will be on the mechanisms of action of these interventions in SCI. Therefore, we plan to quantify the effects of these interventions on neuromechanical abnormalities associated with spasticity and on impaired voluntary movement and functional impairment, in addition to determining the relationship between these two. Aim 1 is to determine the effect of tizanidine and the LOKOMAT on voluntary and reflexive motor behavior by using the parallel system identification technique to characterize the impact of these interventions on reflex and mechanical properties associated with spasticity. We hypothesize that tizanidine and the LOKOMAT will each modify reflex function and muscle mechanics; however, combining these techniques will improve outcomes over each intervention separately. Aim 2 is to quantify the effects of these treatments on impaired voluntary movement. We hypothesize that tizanidine will improve active range of motion, movement smoothness and movement time. The LOKOMAT will improve maximum speed, active range of motion and movement time. Furthermore, combined tizanidine and LOKOMAT will improve all these movement parameters to a disproportionate extent. Aim 3 is to quantify the effects of these treatments on clinical measure of impairments and functional limitations. We hypothesize that tizanidine will improve, muscle strength, gait endurance and volitional control. The LOKOMAT will improve passive range of motion, muscle strength, gait speed and endurance, balance, and ambulation. We expect to see even greater improvements when the two interventions are combined. Aim 4 is to determine the contributions of changes in neuromuscular properties to improvement in impaired voluntary movement, clinical impairments and functional impairments. The results will document the role of each mechanical abnormality in functional impairments for each treatment. We hypothesize that the reduced reflex stiffness, as well as the modified muscle mechanics, will be related with improvement of the movement parameters, gait endurance and speed, volitional control, and ambulation. Our results will provide the information needed to develop accurate, quantitative models, capable of distinguishing changes in muscular system from changes in neural pathways in neurological disorders such as SCI. We should also be able to analyze their contributions to functional impairment. Improved understanding of the role of muscular and reflexive abnormalities in impaired movements, combined with accurate assessment techniques, will enable us to predict the outcome of various clinical interventions, and consequently to prescribe optimal treatment for spasticity and impaired walking. PUBLIC HEALTH RELEVANCE: There are approximately 200,000 cases of spinal cord injury (SCI) in the U.S., and that number increases by 10,000 each year. About half of these individuals have incomplete motor injuries that usually result in impaired voluntary muscle activation, increased fatigue, and spasticity. Spasticity associated with this injury includes exaggerated stretch reflexes and involuntary muscle spasms that disrupt daily activity, shorten life span, and have physical, emotional and social costs. An effective treatment of spasticity and movement impairments could, therefore, have many benefits. We plan to show that, in individuals with incomplete SCI injuries, specific medications have the potential to alter neuromuscular function and behavior when combined with physical interventions. The overall goal is to use novel biomechanical models to predict the effects of these specific interventions on functional recovery in patients with incomplete SCI to optimize the treatments. The first specific goal is to determine, by using a novel technique, the effects of combining drug therapy with robotic locomotor training. The second specific goal is to measure the effects of these treatments on impaired voluntary movements. The third goal is to assess the effects of these treatments with a clinical measure of impairments and functional limitations. Finally, the fourth specific goal is to find the contributions of improved muscular and reflexive properties resulting from these therapeutic interventions, to improving voluntary movement and reducing functional limitations. We hypothesize that the drug therapy may improve reflexive behavior, active range of motion and voluntary control and gait endurance. The physical intervention may improve reflexive and muscular function, impaired voluntary movement, gait speed and endurance, balance and locomotion. Further, combined physical and pharmacological interventions may improve all of these impairments and functional limitations to a greater degree than either intervention alone. The results will document the effect of each mechanical abnormality on impaired movement and function, for each treatment. This may lead to better understanding of the mechanisms of action of these interventions, and for improving treatments. _x000D__x000D_ _x000D__x000D_ _x000D__x000D_	Mechanisms of Therapeutic Action in SCI	_x000D_ PROJECT NARRATIVE_x000D_ There are approximately 200,000 cases of spinal cord injury (SCI) in the U.S., and that_x000D_ number increases by 10,000 each year. About half of these individuals have incomplete_x000D_ motor injuries that usually result in impaired voluntary muscle activation, increased fatigue,_x000D_ and spasticity. Spasticity associated with this injury includes exaggerated stretch reflexes and_x000D_ involuntary muscle spasms that disrupt daily activity, shorten life span, and have physical,_x000D_ emotional and social costs. An effective treatment of spasticity and movement impairments_x000D_ could, therefore, have many benefits._x000D_ We plan to show that, in individuals with incomplete SCI injuries, specific medications_x000D_ have the potential to alter neuromuscular function and behavior when combined with_x000D_ physical interventions. The overall goal is to use novel biomechanical models to predict the_x000D_ effects of these specific interventions on functional recovery in patients with incomplete SCI_x000D_ to optimize the treatments._x000D_ The first specific goal is to determine, by using a novel technique, the effects of_x000D_ combining drug therapy with robotic locomotor training. The second specific goal is to_x000D_ measure the effects of these treatments on impaired voluntary movements. The third goal is_x000D_ to assess the effects of these treatments with a clinical measure of impairments and_x000D_ functional limitations. Finally, the fourth specific goal is to find the contributions of_x000D_ improved muscular and reflexive properties resulting from these therapeutic interventions,_x000D_ to improving voluntary movement and reducing functional limitations._x000D_ We hypothesize that the drug therapy may improve reflexive behavior, active range of_x000D_ motion and voluntary control and gait endurance. The physical intervention may improve_x000D_ reflexive and muscular function, impaired voluntary movement, gait speed and endurance,_x000D_ balance and locomotion. Further, combined physical and pharmacological interventions may_x000D_ improve all of these impairments and functional limitations to a greater degree than either_x000D_ intervention alone._x000D_ The results will document the effect of each mechanical abnormality on impaired_x000D_ movement and function, for each treatment. This may lead to better understanding of the_x000D_ mechanisms of action of these interventions, and for improving treatments.	Bioengineering; Clinical Research; Injury (total) Accidents/Adverse Effects; Injury - Trauma - (Head and Spine); Neurodegenerative; Neurosciences; Rehabilitation; Spinal Cord Injury	NIH	Non-SBIR/STTR	207500	97359	https://reporter.nih.gov/project-details/7742014	REHABILITATION INSTITUTE OF CHICAGO D/B/A SHIRLEY RYAN ABILITYLAB	CHICAGO	UNITED STATES	IL	NA	NICHD	Eunice Kennedy Shriver National Institute of Child Health and Human Development	Research Institutes	Acute Neural Injury and Epilepsy Study Section[ANIE]	SCI Motor/Sensory Function	Motor - General				Drug Interventions	Assistive Tools			Clinical (Phase 0 or EFS)
5R01HD059895-04	NA	HD059895	293761	8212210	2011	5	R01	MIRBAGHERI, MEHDI M	[{'profile_id': 7038683, 'first_name': 'MEHDI', 'middle_name': 'M', 'last_name': 'MIRBAGHERI', 'is_contact_pi': True, 'full_name': 'MEHDI M MIRBAGHERI', 'title': ''}]	[{'first_name': 'NANCY', 'middle_name': '', 'last_name': 'SHINOWARA', 'full_name': 'NANCY SHINOWARA'}]	IL-07	2009-09-20	2014-06-30	PA-07-070	RP	R01HD059895	Address;Agonist;Ankle;Articular Range of Motion;Behavior;Biomechanics;Clinical;Combined Modality Therapy;Diagnostic;Emotional;Equilibrium;Event;Fatigue;Gait;Goals;Human;Hyporeflexia;Impairment;Individual;Injury;Institution;Interneurons;Intervention;Joints;Lead;Locomotion;Longevity;Measures;Mechanics;Methods;Modeling;Modification;Motion;Motor;Movement;Muscle;Muscle Hypertonia;Muscle Tonus;Muscle function;Neural Pathways;Neuromechanics;Outcome;Outcome Measure;Passive Range of Motion function;Patients;Pharmaceutical Preparations;Pharmacological Treatment;Pharmacotherapy;Property;Recovery;Recovery of Function;Reflex action;Rehabilitation therapy;Robotics;Role;Skeletal Muscle;Smooth Muscle;Spasm;Spastic;Speed;Spinal;Spinal cord injury;Spinal cord injury patients;System;Techniques;Tendon structure;Therapeutic;Therapeutic Effect;Therapeutic Intervention;Time;Tissues;Training;Walking;abnormal reflex;cost;effective therapy;functional disability;functional outcomes;improved;improved functioning;intervention effect;joint mobilization;joint stiffness;kinematics;muscle strength;muscular system;nervous system disorder;neuromuscular;neuromuscular function;neuromuscular system;noradrenergic;novel;response;sensory mechanism;social;spinal pathway;stretch reflex;tizanidine;tool;treatment effect	_x000D_ ABSTRACT_x000D_ Two primary clinical deficits associated with Spinal Cord Injury (SCI) are spastic muscle "hypertonia"_x000D_ and impaired voluntary control of movement. Hypertonia, defined as an abnormal increase in muscle_x000D_ tone, is a defining feature of spasticity and has both diagnostic and therapeutic significance. Hypertonia_x000D_ arises from abnormalities in mechanical properties of muscles, passive tissues, and reflexes. Various_x000D_ physical and pharmacological treatments have been proposed to decrease hypertonia and to improve_x000D_ function. However, the effects of such interventions have not been quantified, primarily due to a lack of_x000D_ quantitative tools that can separate and characterize these components. To address this deficit, we have_x000D_ developed a "parallel cascade" system identification model that can be used to characterize joint_x000D_ dynamic stiffness and separate its muscular and reflexive components. The overall goal of this study is_x000D_ to predict the effects of therapeutic interventions on functional recovery. We plan two interventions; a_x000D_ pharmacological intervention (tizanidine, the ¬ø-2 noradrenergic agonist), and a physical intervention_x000D_ (robotic locomotor training [LOKOMAT]). Although tizanidine has been used to treat spasticity, and the_x000D_ LOKOMAT to improve locomotion, there have been no prior attempts to characterize the interactions_x000D_ between these therapies. The focus of this study will be on the mechanisms of action of these_x000D_ interventions in SCI. Therefore, we plan to quantify the effects of these interventions on_x000D_ neuromechanical abnormalities associated with spasticity and on impaired voluntary movement and_x000D_ functional impairment, in addition to determining the relationship between these two._x000D_ Aim 1 is to determine the effect of tizanidine and the LOKOMAT on voluntary and reflexive motor_x000D_ behavior by using the parallel system identification technique to characterize the impact of these_x000D_ interventions on reflex and mechanical properties associated with spasticity. We hypothesize that_x000D_ tizanidine and the LOKOMAT will each modify reflex function and muscle mechanics; however,_x000D_ combining these techniques will improve outcomes over each intervention separately._x000D_ Aim 2 is to quantify the effects of these treatments on impaired voluntary movement. We hypothesize_x000D_ that tizanidine will improve active range of motion, movement smoothness and movement time. The_x000D_ LOKOMAT will improve maximum speed, active range of motion and movement time. Furthermore,_x000D_ combined tizanidine and LOKOMAT will improve all these movement parameters to a disproportionate_x000D_ extent._x000D_ Aim 3 is to quantify the effects of these treatments on clinical measure of impairments and functional_x000D_ limitations. We hypothesize that tizanidine will improve, muscle strength, gait endurance and volitional_x000D_ control. The LOKOMAT will improve passive range of motion, muscle strength, gait speed and_x000D_ endurance, balance, and ambulation. We expect to see even greater improvements when the two_x000D_ interventions are combined._x000D_ Aim 4 is to determine the contributions of changes in neuromuscular properties to improvement in_x000D_ impaired voluntary movement, clinical impairments and functional impairments. The results will_x000D_ document the role of each mechanical abnormality in functional impairments for each treatment. We_x000D_ hypothesize that the reduced reflex stiffness, as well as the modified muscle mechanics, will be related_x000D_ with improvement of the movement parameters, gait endurance and speed, volitional control, and_x000D_ ambulation._x000D_ Our results will provide the information needed to develop accurate, quantitative models, capable of_x000D_ distinguishing changes in muscular system from changes in neural pathways in neurological disorders_x000D_ such as SCI. We should also be able to analyze their contributions to functional impairment. Improved_x000D_ understanding of the role of muscular and reflexive abnormalities in impaired movements, combined_x000D_ with accurate assessment techniques, will enable us to predict the outcome of various clinical_x000D_ interventions, and consequently to prescribe optimal treatment for spasticity and impaired walking.	Mechanisms of Therapeutic Action in SCI	_x000D_ PROJECT NARRATIVE_x000D_ There are approximately 200,000 cases of spinal cord injury (SCI) in the U.S., and_x000D_ that number increases by 10,000 each year. About half of these individuals have_x000D_ incomplete motor injuries that usually result in impaired voluntary muscle_x000D_ activation, increased fatigue, and spasticity. Spasticity associated with this injury_x000D_ includes exaggerated stretch reflexes and involuntary muscle spasms that disrupt_x000D_ daily activity, shorten life span, and have physical, emotional and social costs. An_x000D_ effective treatment of spasticity and movement impairments could, therefore, have_x000D_ many benefits._x000D_ We plan to show that, in individuals with incomplete SCI injuries, specific_x000D_ medications have the potential to alter neuromuscular function and behavior when_x000D_ combined with physical interventions. The overall goal is to use novel biomechanical_x000D_ models to predict the effects of these specific interventions on functional recovery in patients_x000D_ with incomplete SCI to optimize the treatments._x000D_ The first specific goal is to determine, by using a novel technique, the effects of_x000D_ combining drug therapy with robotic locomotor training. The second specific goal is_x000D_ to measure the effects of these treatments on impaired voluntary movements. The_x000D_ third goal is to assess the effects of these treatments with a clinical measure of_x000D_ impairments and functional limitations. Finally, the fourth specific goal is to find the_x000D_ contributions of improved muscular and reflexive properties resulting from these_x000D_ therapeutic interventions, to improving voluntary movement and reducing_x000D_ functional limitations._x000D_ We hypothesize that the drug therapy may improve reflexive behavior, active range of_x000D_ motion and voluntary control and gait endurance. The physical intervention may improve_x000D_ reflexive and muscular function, impaired voluntary movement, gait speed and endurance,_x000D_ balance and locomotion. Further, combined physical and pharmacological interventions may_x000D_ improve all of these impairments and functional limitations to a greater degree than either_x000D_ intervention alone._x000D_ The results will document the effect of each mechanical abnormality on impaired_x000D_ movement and function, for each treatment. This may lead to better understanding of_x000D_ the mechanisms of action of these interventions, and for improving treatments.	Bioengineering; Clinical Research; Injury (total) Accidents/Adverse Effects; Injury - Trauma - (Head and Spine); Neurodegenerative; Neurosciences; Rehabilitation; Spinal Cord Injury	NIH	Non-SBIR/STTR	197208	96553	https://reporter.nih.gov/project-details/8212210	REHABILITATION INSTITUTE OF CHICAGO D/B/A SHIRLEY RYAN ABILITYLAB	CHICAGO	UNITED STATES	IL	NA	NICHD	Eunice Kennedy Shriver National Institute of Child Health and Human Development	Research Institutes	Acute Neural Injury and Epilepsy Study Section[ANIE]	SCI Motor/Sensory Function	Motor - General				Drug Interventions	Assistive Tools			Clinical (Phase 0 or EFS)
5R01HD059895-05	NA	HD059895	293761	8321612	2012	5	R01	MIRBAGHERI, MEHDI M	[{'profile_id': 7038683, 'first_name': 'MEHDI', 'middle_name': 'M', 'last_name': 'MIRBAGHERI', 'is_contact_pi': True, 'full_name': 'MEHDI M MIRBAGHERI', 'title': ''}]	[{'first_name': 'NANCY', 'middle_name': '', 'last_name': 'SHINOWARA', 'full_name': 'NANCY SHINOWARA'}]	IL-07	2009-09-20	2014-06-30	PA-07-070	RP	R01HD059895	Address;Agonist;Ankle;Articular Range of Motion;Behavior;Biomechanics;Clinical;Combined Modality Therapy;Diagnostic;Emotional;Equilibrium;Event;Fatigue;Gait;Goals;Human;Hyporeflexia;Impairment;Individual;Injury;Institution;Interneurons;Intervention;Joints;Lead;Locomotion;Longevity;Measures;Mechanics;Methods;Modeling;Modification;Motion;Motor;Movement;Muscle;Muscle Hypertonia;Muscle Tonus;Muscle function;Neural Pathways;Neuromechanics;Outcome;Outcome Measure;Passive Range of Motion function;Patients;Pharmaceutical Preparations;Pharmacological Treatment;Pharmacotherapy;Property;Recovery;Recovery of Function;Reflex action;Rehabilitation therapy;Robotics;Role;Skeletal Muscle;Smooth Muscle;Spasm;Spastic;Speed;Spinal;Spinal cord injury;Spinal cord injury patients;System;Techniques;Tendon structure;Therapeutic;Therapeutic Effect;Therapeutic Intervention;Time;Tissues;Training;Walking;abnormal reflex;cost;effective therapy;functional disability;functional outcomes;improved;improved functioning;intervention effect;joint mobilization;joint stiffness;kinematics;muscle strength;muscular system;nervous system disorder;neuromuscular;neuromuscular function;neuromuscular system;noradrenergic;novel;response;sensory mechanism;social;spinal pathway;stretch reflex;tizanidine;tool;treatment effect	_x000D_ ABSTRACT_x000D_ Two primary clinical deficits associated with Spinal Cord Injury (SCI) are spastic muscle "hypertonia"_x000D_ and impaired voluntary control of movement. Hypertonia, defined as an abnormal increase in muscle_x000D_ tone, is a defining feature of spasticity and has both diagnostic and therapeutic significance. Hypertonia_x000D_ arises from abnormalities in mechanical properties of muscles, passive tissues, and reflexes. Various_x000D_ physical and pharmacological treatments have been proposed to decrease hypertonia and to improve_x000D_ function. However, the effects of such interventions have not been quantified, primarily due to a lack of_x000D_ quantitative tools that can separate and characterize these components. To address this deficit, we have_x000D_ developed a "parallel cascade" system identification model that can be used to characterize joint_x000D_ dynamic stiffness and separate its muscular and reflexive components. The overall goal of this study is_x000D_ to predict the effects of therapeutic interventions on functional recovery. We plan two interventions; a_x000D_ pharmacological intervention (tizanidine, the ¬ø-2 noradrenergic agonist), and a physical intervention_x000D_ (robotic locomotor training [LOKOMAT]). Although tizanidine has been used to treat spasticity, and the_x000D_ LOKOMAT to improve locomotion, there have been no prior attempts to characterize the interactions_x000D_ between these therapies. The focus of this study will be on the mechanisms of action of these_x000D_ interventions in SCI. Therefore, we plan to quantify the effects of these interventions on_x000D_ neuromechanical abnormalities associated with spasticity and on impaired voluntary movement and_x000D_ functional impairment, in addition to determining the relationship between these two._x000D_ Aim 1 is to determine the effect of tizanidine and the LOKOMAT on voluntary and reflexive motor_x000D_ behavior by using the parallel system identification technique to characterize the impact of these_x000D_ interventions on reflex and mechanical properties associated with spasticity. We hypothesize that_x000D_ tizanidine and the LOKOMAT will each modify reflex function and muscle mechanics; however,_x000D_ combining these techniques will improve outcomes over each intervention separately._x000D_ Aim 2 is to quantify the effects of these treatments on impaired voluntary movement. We hypothesize_x000D_ that tizanidine will improve active range of motion, movement smoothness and movement time. The_x000D_ LOKOMAT will improve maximum speed, active range of motion and movement time. Furthermore,_x000D_ combined tizanidine and LOKOMAT will improve all these movement parameters to a disproportionate_x000D_ extent._x000D_ Aim 3 is to quantify the effects of these treatments on clinical measure of impairments and functional_x000D_ limitations. We hypothesize that tizanidine will improve, muscle strength, gait endurance and volitional_x000D_ control. The LOKOMAT will improve passive range of motion, muscle strength, gait speed and_x000D_ endurance, balance, and ambulation. We expect to see even greater improvements when the two_x000D_ interventions are combined._x000D_ Aim 4 is to determine the contributions of changes in neuromuscular properties to improvement in_x000D_ impaired voluntary movement, clinical impairments and functional impairments. The results will_x000D_ document the role of each mechanical abnormality in functional impairments for each treatment. We_x000D_ hypothesize that the reduced reflex stiffness, as well as the modified muscle mechanics, will be related_x000D_ with improvement of the movement parameters, gait endurance and speed, volitional control, and_x000D_ ambulation._x000D_ Our results will provide the information needed to develop accurate, quantitative models, capable of_x000D_ distinguishing changes in muscular system from changes in neural pathways in neurological disorders_x000D_ such as SCI. We should also be able to analyze their contributions to functional impairment. Improved_x000D_ understanding of the role of muscular and reflexive abnormalities in impaired movements, combined_x000D_ with accurate assessment techniques, will enable us to predict the outcome of various clinical_x000D_ interventions, and consequently to prescribe optimal treatment for spasticity and impaired walking.	Mechanisms of Therapeutic Action in SCI	_x000D_ PROJECT NARRATIVE_x000D_ There are approximately 200,000 cases of spinal cord injury (SCI) in the U.S., and_x000D_ that number increases by 10,000 each year. About half of these individuals have_x000D_ incomplete motor injuries that usually result in impaired voluntary muscle_x000D_ activation, increased fatigue, and spasticity. Spasticity associated with this injury_x000D_ includes exaggerated stretch reflexes and involuntary muscle spasms that disrupt_x000D_ daily activity, shorten life span, and have physical, emotional and social costs. An_x000D_ effective treatment of spasticity and movement impairments could, therefore, have_x000D_ many benefits._x000D_ We plan to show that, in individuals with incomplete SCI injuries, specific_x000D_ medications have the potential to alter neuromuscular function and behavior when_x000D_ combined with physical interventions. The overall goal is to use novel biomechanical_x000D_ models to predict the effects of these specific interventions on functional recovery in patients_x000D_ with incomplete SCI to optimize the treatments._x000D_ The first specific goal is to determine, by using a novel technique, the effects of_x000D_ combining drug therapy with robotic locomotor training. The second specific goal is_x000D_ to measure the effects of these treatments on impaired voluntary movements. The_x000D_ third goal is to assess the effects of these treatments with a clinical measure of_x000D_ impairments and functional limitations. Finally, the fourth specific goal is to find the_x000D_ contributions of improved muscular and reflexive properties resulting from these_x000D_ therapeutic interventions, to improving voluntary movement and reducing_x000D_ functional limitations._x000D_ We hypothesize that the drug therapy may improve reflexive behavior, active range of_x000D_ motion and voluntary control and gait endurance. The physical intervention may improve_x000D_ reflexive and muscular function, impaired voluntary movement, gait speed and endurance,_x000D_ balance and locomotion. Further, combined physical and pharmacological interventions may_x000D_ improve all of these impairments and functional limitations to a greater degree than either_x000D_ intervention alone._x000D_ The results will document the effect of each mechanical abnormality on impaired_x000D_ movement and function, for each treatment. This may lead to better understanding of_x000D_ the mechanisms of action of these interventions, and for improving treatments.	Bioengineering; Clinical Research; Injury (total) Accidents/Adverse Effects; Injury - Trauma - (Head and Spine); Neurodegenerative; Neurosciences; Rehabilitation; Spinal Cord Injury	NIH	Non-SBIR/STTR	197208	96553	https://reporter.nih.gov/project-details/8321612	REHABILITATION INSTITUTE OF CHICAGO D/B/A SHIRLEY RYAN ABILITYLAB	CHICAGO	UNITED STATES	IL	NA	NICHD	Eunice Kennedy Shriver National Institute of Child Health and Human Development	Research Institutes	Acute Neural Injury and Epilepsy Study Section[ANIE]	SCI Motor/Sensory Function	Motor - General				Drug Interventions	Assistive Tools			Clinical (Phase 0 or EFS)
5R01HD059895-06	NA	HD059895	278779	8500000	2013	5	R01	MIRBAGHERI, MEHDI M	[{'profile_id': 7038683, 'first_name': 'MEHDI', 'middle_name': 'M', 'last_name': 'MIRBAGHERI', 'is_contact_pi': True, 'full_name': 'MEHDI M MIRBAGHERI', 'title': ''}]	[{'first_name': 'NANCY', 'middle_name': '', 'last_name': 'SHINOWARA', 'full_name': 'NANCY SHINOWARA'}]	IL-07	2009-09-20	2014-06-30	PA-07-070	RP	R01HD059895	Address;Agonist;Ankle;Articular Range of Motion;Behavior;Biomechanics;Clinical;Combined Modality Therapy;Diagnostic;Emotional;Equilibrium;Event;Fatigue;Gait;Goals;Human;Hyporeflexia;Impairment;Individual;Injury;Institution;Interneurons;Intervention;Joints;Lead;Locomotion;Longevity;Measures;Mechanics;Methods;Modeling;Modification;Motion;Motor;Movement;Muscle;Muscle Hypertonia;Muscle Tonus;Muscle function;Neural Pathways;Neuromechanics;Outcome;Outcome Measure;Passive Range of Motion function;Patients;Pharmaceutical Preparations;Pharmacological Treatment;Pharmacotherapy;Property;Recovery;Recovery of Function;Reflex action;Rehabilitation therapy;Robotics;Role;Skeletal Muscle;Smooth Muscle;Spasm;Spastic;Speed;Spinal;Spinal cord injury;Spinal cord injury patients;System;Techniques;Tendon structure;Therapeutic;Therapeutic Effect;Therapeutic Intervention;Time;Tissues;Training;Walking;abnormal reflex;cost;effective therapy;functional disability;functional outcomes;improved;improved functioning;intervention effect;joint mobilization;joint stiffness;kinematics;muscle strength;muscular system;nervous system disorder;neuromuscular;neuromuscular function;neuromuscular system;noradrenergic;novel;response;sensory mechanism;social;spinal pathway;stretch reflex;tizanidine;tool;treatment effect	_x000D_ ABSTRACT_x000D_ Two primary clinical deficits associated with Spinal Cord Injury (SCI) are spastic muscle "hypertonia"_x000D_ and impaired voluntary control of movement. Hypertonia, defined as an abnormal increase in muscle_x000D_ tone, is a defining feature of spasticity and has both diagnostic and therapeutic significance. Hypertonia_x000D_ arises from abnormalities in mechanical properties of muscles, passive tissues, and reflexes. Various_x000D_ physical and pharmacological treatments have been proposed to decrease hypertonia and to improve_x000D_ function. However, the effects of such interventions have not been quantified, primarily due to a lack of_x000D_ quantitative tools that can separate and characterize these components. To address this deficit, we have_x000D_ developed a "parallel cascade" system identification model that can be used to characterize joint_x000D_ dynamic stiffness and separate its muscular and reflexive components. The overall goal of this study is_x000D_ to predict the effects of therapeutic interventions on functional recovery. We plan two interventions; a_x000D_ pharmacological intervention (tizanidine, the ¬ø-2 noradrenergic agonist), and a physical intervention_x000D_ (robotic locomotor training [LOKOMAT]). Although tizanidine has been used to treat spasticity, and the_x000D_ LOKOMAT to improve locomotion, there have been no prior attempts to characterize the interactions_x000D_ between these therapies. The focus of this study will be on the mechanisms of action of these_x000D_ interventions in SCI. Therefore, we plan to quantify the effects of these interventions on_x000D_ neuromechanical abnormalities associated with spasticity and on impaired voluntary movement and_x000D_ functional impairment, in addition to determining the relationship between these two._x000D_ Aim 1 is to determine the effect of tizanidine and the LOKOMAT on voluntary and reflexive motor_x000D_ behavior by using the parallel system identification technique to characterize the impact of these_x000D_ interventions on reflex and mechanical properties associated with spasticity. We hypothesize that_x000D_ tizanidine and the LOKOMAT will each modify reflex function and muscle mechanics; however,_x000D_ combining these techniques will improve outcomes over each intervention separately._x000D_ Aim 2 is to quantify the effects of these treatments on impaired voluntary movement. We hypothesize_x000D_ that tizanidine will improve active range of motion, movement smoothness and movement time. The_x000D_ LOKOMAT will improve maximum speed, active range of motion and movement time. Furthermore,_x000D_ combined tizanidine and LOKOMAT will improve all these movement parameters to a disproportionate_x000D_ extent._x000D_ Aim 3 is to quantify the effects of these treatments on clinical measure of impairments and functional_x000D_ limitations. We hypothesize that tizanidine will improve, muscle strength, gait endurance and volitional_x000D_ control. The LOKOMAT will improve passive range of motion, muscle strength, gait speed and_x000D_ endurance, balance, and ambulation. We expect to see even greater improvements when the two_x000D_ interventions are combined._x000D_ Aim 4 is to determine the contributions of changes in neuromuscular properties to improvement in_x000D_ impaired voluntary movement, clinical impairments and functional impairments. The results will_x000D_ document the role of each mechanical abnormality in functional impairments for each treatment. We_x000D_ hypothesize that the reduced reflex stiffness, as well as the modified muscle mechanics, will be related_x000D_ with improvement of the movement parameters, gait endurance and speed, volitional control, and_x000D_ ambulation._x000D_ Our results will provide the information needed to develop accurate, quantitative models, capable of_x000D_ distinguishing changes in muscular system from changes in neural pathways in neurological disorders_x000D_ such as SCI. We should also be able to analyze their contributions to functional impairment. Improved_x000D_ understanding of the role of muscular and reflexive abnormalities in impaired movements, combined_x000D_ with accurate assessment techniques, will enable us to predict the outcome of various clinical_x000D_ interventions, and consequently to prescribe optimal treatment for spasticity and impaired walking.	Mechanisms of Therapeutic Action in SCI	_x000D_ PROJECT NARRATIVE_x000D_ There are approximately 200,000 cases of spinal cord injury (SCI) in the U.S., and_x000D_ that number increases by 10,000 each year. About half of these individuals have_x000D_ incomplete motor injuries that usually result in impaired voluntary muscle_x000D_ activation, increased fatigue, and spasticity. Spasticity associated with this injury_x000D_ includes exaggerated stretch reflexes and involuntary muscle spasms that disrupt_x000D_ daily activity, shorten life span, and have physical, emotional and social costs. An_x000D_ effective treatment of spasticity and movement impairments could, therefore, have_x000D_ many benefits._x000D_ We plan to show that, in individuals with incomplete SCI injuries, specific_x000D_ medications have the potential to alter neuromuscular function and behavior when_x000D_ combined with physical interventions. The overall goal is to use novel biomechanical_x000D_ models to predict the effects of these specific interventions on functional recovery in patients_x000D_ with incomplete SCI to optimize the treatments._x000D_ The first specific goal is to determine, by using a novel technique, the effects of_x000D_ combining drug therapy with robotic locomotor training. The second specific goal is_x000D_ to measure the effects of these treatments on impaired voluntary movements. The_x000D_ third goal is to assess the effects of these treatments with a clinical measure of_x000D_ impairments and functional limitations. Finally, the fourth specific goal is to find the_x000D_ contributions of improved muscular and reflexive properties resulting from these_x000D_ therapeutic interventions, to improving voluntary movement and reducing_x000D_ functional limitations._x000D_ We hypothesize that the drug therapy may improve reflexive behavior, active range of_x000D_ motion and voluntary control and gait endurance. The physical intervention may improve_x000D_ reflexive and muscular function, impaired voluntary movement, gait speed and endurance,_x000D_ balance and locomotion. Further, combined physical and pharmacological interventions may_x000D_ improve all of these impairments and functional limitations to a greater degree than either_x000D_ intervention alone._x000D_ The results will document the effect of each mechanical abnormality on impaired_x000D_ movement and function, for each treatment. This may lead to better understanding of_x000D_ the mechanisms of action of these interventions, and for improving treatments.	Bioengineering; Clinical Research; Injury (total) Accidents/Adverse Effects; Injury - Trauma - (Head and Spine); Neurodegenerative; Neurosciences; Rehabilitation; Spinal Cord Injury	NIH	Non-SBIR/STTR	187150	91629	https://reporter.nih.gov/project-details/8500000	REHABILITATION INSTITUTE OF CHICAGO D/B/A SHIRLEY RYAN ABILITYLAB	CHICAGO	UNITED STATES	IL	NA	NICHD	Eunice Kennedy Shriver National Institute of Child Health and Human Development	Research Institutes	Acute Neural Injury and Epilepsy Study Section[ANIE]	SCI Motor/Sensory Function	Motor - General				Drug Interventions	Assistive Tools			Clinical (Phase 0 or EFS)
1R03HD060751-01	NA	HD060751	73250	7638352	2009	1	R03	JAN, YIH-KUEN	[{'profile_id': 8367794, 'first_name': 'Yih-Kuen', 'middle_name': '', 'last_name': 'Jan', 'is_contact_pi': True, 'full_name': 'Yih-Kuen Jan', 'title': ''}]	[{'first_name': 'NANCY', 'middle_name': '', 'last_name': 'SHINOWARA', 'full_name': 'NANCY SHINOWARA'}]	OK-05	2009-05-08	2011-04-30	PA-06-180	RP	R03HD060751	Acute;Affect;Back;Blood flow;Clinical;Decubitus ulcer;Development;Effectiveness;Frequencies;Goals;Guidelines;Health Care Costs;Hour;Ischemia;Longitudinal Studies;Methods;Pattern;Population;Powered wheelchair;Quality of life;Recommendation;Recovery;Skin;Spinal cord injury;Testing;Time;Tissue Viability;Tissues;Weight-Bearing state;Wheelchairs;base;clinical practice;design;insight;pressure;prevent;prospective;reactive hyperemia;response;soft tissue	_x000D_ DESCRIPTION (provided by applicant): Pressure ulcers significantly affect quality of life and overall healthcare costs of wheelchair users with spinal cord injury (SCI). Current clinical practice includes using wheelchair power seat function (PSF) to attain specific seating angles, durations, or frequencies that have been shown to reduce seating interface pressure in wheelchair users. PSF includes tilt (a change of seat angle orientation while maintaining the seat-to-back angle) and recline (a change of the seat-to-back angle). However, at what angle and timing PSF usage provides adequate pressure relief for enhancing skin blood flow and soft tissue viability is not clear. The long-term goal of this study is to determine the optimal PSF usage pattern for enhancing soft tissue viability, which may then help further advance the clinical guidelines of PSF usage for preventing pressure ulcers. Specific aim 1 is to investigate the acute blood flow response to PSF usage at various settings of tilt and recline angles. PSF usage has been demonstrated to reduce seating interface pressure in wheelchair users. However, the impact of PSF usage on skin blood flow and soft tissue viability requires further clarification. Common clinical recommendations of tilt (15, 30, and 45 degrees) and recline (100 and 120 degrees) angles will be examined. Total skin blood flow of a reactive hyperemic response will be used to assess soft tissue viability (ischemia) in this study. Specific aim 2 is to examine the effects of PSF usage at various settings of duration and frequency on the reactive hyperemic response to prolonged sitting-induced loads. Common clinical recommendations of duration (30 or 60 seconds) and frequency (15 or 30 minutes) of PSF usage will be compared to determine a proper setting for enhancing soft tissue viability in wheelchair users. Time to recovery of a reactive hyperemic response will be used to assess the effectiveness of PSF settings for relieving weight-bearing tissues. _x000D__x000D_ _x000D__x000D_ This study will demonstrate the feasibility of using skin blood flow to evaluate the effectiveness of PSF usage in enhancing tissue viability. The PIs' method will provide insight into the mechanism of blood flow response to PSF usage settings. Results from this study will provide objective evidence to support the use of PSF for needed pathological populations. _x000D__x000D_ _x000D__x000D_ _x000D__x000D_	Effect of Power Seat Function Usage on Tissue Viability in Wheelchair Users with	_x000D_ This study will demonstrate the feasibility of using skin blood flow to evaluate the effectiveness of PSF usage_x000D_ on enhancing tissue viability. Our method will provide insight into the mechanism of blood flow response to_x000D_ PSF usage settings. Results from this study will provide the objective evidences to support the use of PSF for_x000D_ needed pathological populations.	Assistive Technology; Bioengineering; Clinical Research; Injury (total) Accidents/Adverse Effects; Injury - Trauma - (Head and Spine); Neurodegenerative; Rehabilitation; Spinal Cord Injury	NIH	Non-SBIR/STTR	50000	23250	https://reporter.nih.gov/project-details/7638352	UNIVERSITY OF OKLAHOMA HLTH SCIENCES CTR	OKLAHOMA CITY	UNITED STATES	OK	PHYSICAL MEDICINE & REHAB	NICHD	Eunice Kennedy Shriver National Institute of Child Health and Human Development	SCH ALLIED HEALTH PROFESSIONS	Function, Integration, and Rehabilitation Sciences Study Section[CHHD-K]	SCI Secondary Health Conditions	Integument				Sensors & Computer Interfaces				Clinical (Phase 0 or EFS)
3R03HD060751-01S1	NA	HD060751	20000	7935038	2009	3	R03	JAN, YIH-KUEN	[{'profile_id': 8367794, 'first_name': 'Yih-Kuen', 'middle_name': '', 'last_name': 'Jan', 'is_contact_pi': True, 'full_name': 'Yih-Kuen Jan', 'title': ''}]	[{'first_name': 'NANCY', 'middle_name': '', 'last_name': 'SHINOWARA', 'full_name': 'NANCY SHINOWARA'}]	OK-05	2009-09-30	2010-07-31	PA-06-180	RP	R03HD060751	Acute;Affect;Back;Blood flow;Clinical;Decubitus ulcer;Development;Effectiveness;Frequencies;Goals;Guidelines;Health Care Costs;Hour;Ischemia;Longitudinal Studies;Methods;Pattern;Population;Powered wheelchair;Quality of life;Recommendation;Recovery;Skin;Spinal cord injury;Testing;Time;Tissue Viability;Tissues;Weight-Bearing state;Wheelchairs;base;clinical practice;design;insight;pressure;prevent;prospective;reactive hyperemia;response;soft tissue	_x000D_ DESCRIPTION (provided by applicant): Pressure ulcers significantly affect quality of life and overall healthcare costs of wheelchair users with spinal cord injury (SCI). Current clinical practice includes using wheelchair power seat function (PSF) to attain specific seating angles, durations, or frequencies that have been shown to reduce seating interface pressure in wheelchair users. PSF includes tilt (a change of seat angle orientation while maintaining the seat-to-back angle) and recline (a change of the seat-to-back angle). However, at what angle and timing PSF usage provides adequate pressure relief for enhancing skin blood flow and soft tissue viability is not clear. The long-term goal of this study is to determine the optimal PSF usage pattern for enhancing soft tissue viability, which may then help further advance the clinical guidelines of PSF usage for preventing pressure ulcers. Specific aim 1 is to investigate the acute blood flow response to PSF usage at various settings of tilt and recline angles. PSF usage has been demonstrated to reduce seating interface pressure in wheelchair users. However, the impact of PSF usage on skin blood flow and soft tissue viability requires further clarification. Common clinical recommendations of tilt (15, 30, and 45 degrees) and recline (100 and 120 degrees) angles will be examined. Total skin blood flow of a reactive hyperemic response will be used to assess soft tissue viability (ischemia) in this study. Specific aim 2 is to examine the effects of PSF usage at various settings of duration and frequency on the reactive hyperemic response to prolonged sitting-induced loads. Common clinical recommendations of duration (30 or 60 seconds) and frequency (15 or 30 minutes) of PSF usage will be compared to determine a proper setting for enhancing soft tissue viability in wheelchair users. Time to recovery of a reactive hyperemic response will be used to assess the effectiveness of PSF settings for relieving weight-bearing tissues. _x000D_ _x000D_ This study will demonstrate the feasibility of using skin blood flow to evaluate the effectiveness of PSF usage in enhancing tissue viability. The PIs' method will provide insight into the mechanism of blood flow response to PSF usage settings. Results from this study will provide objective evidence to support the use of PSF for needed pathological populations. _x000D_ _x000D_ _x000D_	Effect of Power Seat Function Usage on Tissue Viability in Wheelchair Users with	_x000D_ This study will demonstrate the feasibility of using skin blood flow to evaluate the effectiveness of PSF usage_x000D_ on enhancing tissue viability. Our method will provide insight into the mechanism of blood flow response to_x000D_ PSF usage settings. Results from this study will provide the objective evidences to support the use of PSF for_x000D_ needed pathological populations.	Assistive Technology; Bioengineering; Clinical Research; Injury (total) Accidents/Adverse Effects; Injury - Trauma - (Head and Spine); Neurodegenerative; Rehabilitation; Spinal Cord Injury	NIH	Non-SBIR/STTR	20000	NA	https://reporter.nih.gov/project-details/7935038	UNIVERSITY OF OKLAHOMA HLTH SCIENCES CTR	OKLAHOMA CITY	UNITED STATES	OK	PHYSICAL MEDICINE & REHAB	NICHD	Eunice Kennedy Shriver National Institute of Child Health and Human Development	SCH ALLIED HEALTH PROFESSIONS	Function, Integration, and Rehabilitation Sciences Study Section[CHHD-K]	SCI Secondary Health Conditions	Integument				Sensors & Computer Interfaces				Clinical (Phase 0 or EFS)
5R03HD060751-02	NA	HD060751	73250	7835591	2010	5	R03	JAN, YIH-KUEN	[{'profile_id': 8367794, 'first_name': 'Yih-Kuen', 'middle_name': '', 'last_name': 'Jan', 'is_contact_pi': True, 'full_name': 'Yih-Kuen Jan', 'title': ''}]	[{'first_name': 'NANCY', 'middle_name': '', 'last_name': 'SHINOWARA', 'full_name': 'NANCY SHINOWARA'}]	OK-05	2009-05-08	2012-04-30	PA-06-180	RP	R03HD060751	Acute;Affect;Back;Blood flow;Clinical;Decubitus ulcer;Development;Effectiveness;Frequencies;Goals;Guidelines;Health Care Costs;Hour;Ischemia;Longitudinal Studies;Methods;Pattern;Population;Powered wheelchair;Quality of life;Recommendation;Recovery;Skin;Spinal cord injury;Testing;Time;Tissue Viability;Tissues;Weight-Bearing state;Wheelchairs;base;clinical practice;design;insight;pressure;prevent;prospective;reactive hyperemia;response;soft tissue	_x000D_ DESCRIPTION (provided by applicant): Pressure ulcers significantly affect quality of life and overall healthcare costs of wheelchair users with spinal cord injury (SCI). Current clinical practice includes using wheelchair power seat function (PSF) to attain specific seating angles, durations, or frequencies that have been shown to reduce seating interface pressure in wheelchair users. PSF includes tilt (a change of seat angle orientation while maintaining the seat-to-back angle) and recline (a change of the seat-to-back angle). However, at what angle and timing PSF usage provides adequate pressure relief for enhancing skin blood flow and soft tissue viability is not clear. The long-term goal of this study is to determine the optimal PSF usage pattern for enhancing soft tissue viability, which may then help further advance the clinical guidelines of PSF usage for preventing pressure ulcers. Specific aim 1 is to investigate the acute blood flow response to PSF usage at various settings of tilt and recline angles. PSF usage has been demonstrated to reduce seating interface pressure in wheelchair users. However, the impact of PSF usage on skin blood flow and soft tissue viability requires further clarification. Common clinical recommendations of tilt (15, 30, and 45 degrees) and recline (100 and 120 degrees) angles will be examined. Total skin blood flow of a reactive hyperemic response will be used to assess soft tissue viability (ischemia) in this study. Specific aim 2 is to examine the effects of PSF usage at various settings of duration and frequency on the reactive hyperemic response to prolonged sitting-induced loads. Common clinical recommendations of duration (30 or 60 seconds) and frequency (15 or 30 minutes) of PSF usage will be compared to determine a proper setting for enhancing soft tissue viability in wheelchair users. Time to recovery of a reactive hyperemic response will be used to assess the effectiveness of PSF settings for relieving weight-bearing tissues. _x000D__x000D_ _x000D__x000D_ This study will demonstrate the feasibility of using skin blood flow to evaluate the effectiveness of PSF usage in enhancing tissue viability. The PIs' method will provide insight into the mechanism of blood flow response to PSF usage settings. Results from this study will provide objective evidence to support the use of PSF for needed pathological populations. _x000D__x000D_ _x000D__x000D_ _x000D__x000D_	Effect of Power Seat Function Usage on Tissue Viability in Wheelchair Users with	_x000D_ This study will demonstrate the feasibility of using skin blood flow to evaluate the effectiveness of PSF usage_x000D_ on enhancing tissue viability. Our method will provide insight into the mechanism of blood flow response to_x000D_ PSF usage settings. Results from this study will provide the objective evidences to support the use of PSF for_x000D_ needed pathological populations.	Assistive Technology; Bioengineering; Clinical Research; Injury (total) Accidents/Adverse Effects; Injury - Trauma - (Head and Spine); Neurodegenerative; Rehabilitation; Spinal Cord Injury	NIH	Non-SBIR/STTR	50000	23250	https://reporter.nih.gov/project-details/7835591	UNIVERSITY OF OKLAHOMA HLTH SCIENCES CTR	OKLAHOMA CITY	UNITED STATES	OK	PHYSICAL MEDICINE & REHAB	NICHD	Eunice Kennedy Shriver National Institute of Child Health and Human Development	SCH ALLIED HEALTH PROFESSIONS	Function, Integration, and Rehabilitation Sciences Study Section[CHHD-K]	SCI Secondary Health Conditions	Integument				Sensors & Computer Interfaces				Clinical (Phase 0 or EFS)
1R15HD061096-01A2	NA	HD061096	234000	7576520	2009	1	R15	GILBERT, RYAN J.	[{'profile_id': 8506367, 'first_name': 'Ryan', 'middle_name': 'J.', 'last_name': 'Gilbert', 'is_contact_pi': True, 'full_name': 'Ryan J. Gilbert', 'title': ''}]	[{'first_name': 'RALPH', 'middle_name': 'M', 'last_name': 'NITKIN', 'full_name': 'RALPH M NITKIN'}]	MI-01	2009-01-01	2011-12-31	PA-06-042	RP	R15HD061096	Acute;Antioxidants;Astrocytes;Biocompatible Materials;Biological Assay;Bolus Infusion;Cellular Membrane;Contusions;Data;Enzymes;Free Radical Formation;Free Radicals;Gel;Glutathione;Goals;Hydrogels;Implant;In Vitro;Injectable;Injection of therapeutic agent;Injury;Intervention;Lesion;Lipid Peroxidation;Liquid substance;Locomotor Recovery;Membrane;Methodology;Methylcellulose;Microglia;Microspheres;Modeling;Motor Neurons;Natural regeneration;Neurons;Outcome;Patients;Peptides;Phase;Physiological;Polyethylene Glycols;Polyethylenes;Pump;Rattus;Reactive Oxygen Species;Reduced Glutathione;Reducing Agents;Research;Sepharose;Site;Spinal cord injury;Syringes;System;Techniques;Technology;Temperature;Testing;Therapeutic;Time;cofactor;improved;injured;intravenous injection;macrophage;neuronal survival;new technology;novel;numb protein;repaired	_x000D_ DESCRIPTION (provided by applicant): The goal of this study is to develop new technology to reduce secondary injury following spinal cord injury. Currently, there are no viable treatments for patients who have sustained spinal cord injury. Experimentally, most interventions involve a bolus injection or intravenous injection of agents that reduce reactive oxygen species at the injury site. Although these treatments have improved functionality and reduced reactive oxygen species within the injury site, technology has not yet been developed to supply a continuous delivery of agents to the damaged site without the need of pumps or through the administration of several injections. Here, we present a novel biomaterial blend composed of agarose and methylcellulose. Our preliminary data shows that these blends exist as a liquid at room temperature and quickly solidify at physiological temperatures. They are injectable through a syringe for ease of application to an injured site. They also can be loaded with agents for sustained release of those agents locally without the need of an external pump. In this proposal, we introduce methodology for creating agarose/methylcellulose blends that slowly release the powerful antioxidant glutathione and the membrane stabilizing polyether polyethylene glycol. Glutathione reduces reactive oxygen species without the need of cofactors or enzymes while polyethylene glycol repairs cellular membranes susceptible to lipid peroxidation. Thus, both agents loaded into a hydrogel material have the potential of being slowly released during the period of time when reactive oxygen species concentrations are the highest. This proposal main aims are to determine the release profiles of glutathione and polyethylene glycol from the agarose/methylcellulose blend. Once the release profiles have been determined, blends with loaded glutathione and polyethylene glycol will be placed into a rat compressive spinal cord injury model. Using immunohistochemical and locomotor analytical techniques, the blends that release glutathione and polyethylene glycol will be compared to other controls to determine if the blends are superior to other more traditional modes of administering a therapeutic. Such information would clearly determine whether an injectable, degradable, fast-gelling hydrogel can effectively delivery agents to more efficiently reduce secondary injury following spinal cord injury. Current techniques to administer agents to reduce secondary injury following spinal cord trauma involve bolus injection into the injury site or intravenous injection. Using biomaterials, hydrogels made from agarose and methylcellulose can be loaded with agents that reduce secondary injury so that these agents can be released for a sustained period of time. The research described in this proposal will determine if hydrogels loaded with glutathione and polyethylene glycol are more effective at reducing secondary injury than bolus injections of these agents in a rat spinal cord injury model. _x000D__x000D_ _x000D__x000D_ _x000D__x000D_	Acute Phase Treatment of Spinal Cord Injury Using Hydrogel Blends Loaded with Glu	_x000D_ Current techniques to administer agents to reduce secondary injury following spinal cord trauma_x000D_ involve bolus injection into the injury site or intravenous injection. Using biomaterials, hydrogels_x000D_ made from agarose and methylcellulose can be loaded with agents that reduce secondary injury_x000D_ so that these agents can be released for a sustained period of time. The research described in_x000D_ this proposal will determine if hydrogels loaded with glutathione and polyethylene glycol are_x000D_ more effective at reducing secondary injury than bolus injections of these agents in a rat spinal_x000D_ cord injury model.	Bioengineering; Injury (total) Accidents/Adverse Effects; Injury - Trauma - (Head and Spine); Neurodegenerative; Neurosciences; Regenerative Medicine; Spinal Cord Injury	NIH	Non-SBIR/STTR	150000	84000	https://reporter.nih.gov/project-details/7576520	MICHIGAN TECHNOLOGICAL UNIVERSITY	HOUGHTON	UNITED STATES	MI	ENGINEERING (ALL TYPES)	NICHD	Eunice Kennedy Shriver National Institute of Child Health and Human Development	BIOMED ENGR/COL ENGR/ENGR STA	Biomaterials and Biointerfaces Study Section[BMBI]	SCI Pathology & Repair	SCI Pathology/Neuroprotection				Biomaterials				Preclinical
[truncated: 17,188,651 more chars]
