## Supplementary material for "Funding distributions, trends, gaps, and policy implications for spinal cord injury research: A systematic analysis of US federal funds": Table S4

### Sheet: Excluded NIH awards
Reason for Exclusion	Project Number	Sub Project #	Project Serial #	Award amount	Appl ID	Fiscal Year	Award Type	Activity Code	Contact PI	PIs	program_officers	cong_dist	project_start_date	project_end_date	opportunity_number	mechanism_code_dc	core_project_num	pref_terms	abstract_text	project_title	phr_text	spending_categories_desc	agency_code	funding_mechanism	direct_cost_amt	indirect_cost_amt	project_detail_url	organization.org_name	organization.org_city	organization.org_country	organization.org_state	organization.dept_type	Funding.IC	agency_ic_admin.name	organization_type.name	full_study_section.name
Not relevant to SCI	1ZIAAG000594-01	NA	AG000594	269412	10479644	2021	1	ZIA	LAKATTA, EDWARD	[{'profile_id': 9691085, 'first_name': 'Edward', 'middle_name': '', 'last_name': 'Lakatta', 'is_contact_pi': True, 'full_name': 'Edward Lakatta', 'title': ''}]	[]	NA	NA	NA	NA	IM	ZIAAG000594	ATP phosphohydrolase;Affect;Age;Age-Months;Aging;Alzheimer&apos;s Disease;Animal Model;Animals;Anxiety;Arthritis;Birth;Blood Vessels;Blood specimen;Calcium Signaling;Cardiac;Cardiovascular system;Carpal Tunnel Syndrome;Cell Aging;Cells;Cessation of life;Chronic;Clinical Research;Dentistry;Disease;Echocardiography;Elderly;Environment;Epigenetic Process;Experimental Autoimmune Encephalomyelitis;Female;Fibroblasts;Food;Gait;Gait speed;Goals;Health;Heart;Heart Rate;Hemostatic function;Human;Hypertension;In Situ;Inflammation;Lead;Leg Ulcer;Length;Light;Long-Term Effects;Longevity;Major Depressive Disorder;Measurement;Mitochondria;Mus;Myalgia;Myocardial Infarction;Pathway interactions;Phenotype;Physics;Physiological;Process;Regulation;Reporting;Role;Siblings;Signal Transduction;Skeletal Muscle;Smooth Muscle Myocytes;Spinal cord injury;Stroke;Sunlight;Testing;Therapeutic Effect;Time;Tissues;Transgenic Mice;Treadmill Tests;Treatment Efficacy;Vascular Smooth Muscle;Water;arterial stiffness;cohort;cytochrome c oxidase;diabetic patient;dosage;frailty;healthspan;heart function;heart rate variability;male;mouse model;myogenesis;novel therapeutics;oral mucositis;overexpression;pre-clinical;programs;senescence;stem cells;telomere;therapeutic evaluation;tissue regeneration;wound healing	The broad objective of this program is to test the beneficial effects of PBM on (1) mouse health span and life span; (2) mouse cardiac frailty; (3) mouse chronic inflammation; and (4) senescence of human vascular smooth muscle cells, fibroblasts and skeletal muscle._x000D_ _x000D_ 1. Effects of long-term PBM on aging:_x000D_ In order to test the long-term effects of PBM in animal models, we housed a cohort of C57 mice (n=120), male & female, 18 months of age, in a similar environment with free access to food and water. Half of the subjects received light exposures at a dosage of 3J/day for 5days/week until their natural deaths. We used repeated echocardiography and treadmill test to observed cardiac and vascular physiological parameters, gait non-invasively once for every 2 months. Blood samples were collected for epigenetic clock measurements. Study is currently on-going._x000D_ _x000D_ 2. Effects of long-term PBM on cardiac frailty:_x000D_ The effects of PBM on heart rate, heart rate variability, cytoarchitecture of SAN and calcium signals within SAN in advanced age in the context of cardiac frailty currently are being analyzed in mouse models._x000D_ _x000D_ 3. Effects of long-term PBM on accelerated aging:_x000D_ Recently we reported that over-expression of AC8 in mouse heart, which significantly increased the heart rate compared to wild-type siblings, may lead to an accelerated aging phenotype. Currently, we are investigating whether PBM can alter the trajectories of cardiovascular parameters during the lifespan of AC8 transgenic mice._x000D_ 4. Effects of PBM on senescence of cells:_x000D_ We are testing the therapeutic efficacy of PBM on senescence of cultured human vascular smooth muscle cells, fibroblasts and skeletal muscle.	Effect of Long-term Photobiological Modulation Therapy on Aging	NA	Aging; Cardiovascular; Chronic Pain; Dental/Oral and Craniofacial Disease; Heart Disease; Neurosciences; Pain Research; Physical Activity; Physical Injury - Accidents and Adverse Effects; Regenerative Medicine; Spinal Cord Injury; Traumatic Head and Spine Injury; Women's Health; Wound Healing and Care	NIH	Intramural Research	NA	NA	https://reporter.nih.gov/project-details/10479644	NATIONAL INSTITUTE ON AGING	NA	UNITED STATES	NA	NA	NIA	National Institute on Aging	Unavailable	NA
Not relevant to SCI	1ZIAAG000594-02	NA	AG000594	241502	10688838	2022	1	ZIA	LAKATTA, EDWARD	[{'profile_id': 9691085, 'first_name': 'Edward', 'middle_name': '', 'last_name': 'Lakatta', 'is_contact_pi': True, 'full_name': 'Edward Lakatta', 'title': ''}]	[]	NA	NA	NA	NA	IM	ZIAAG000594	ATP phosphohydrolase;Affect;Age;Age-Months;Aging;Alzheimer&apos;s Disease;Animal Model;Animals;Anxiety;Arthritis;Birth;Blood Vessels;Blood specimen;Calcium Signaling;Cardiac;Cardiovascular system;Carpal Tunnel Syndrome;Cell Aging;Cells;Cessation of life;Chronic;Clinical Research;Dentistry;Disease;Echocardiography;Elderly;Environment;Epigenetic Process;Experimental Autoimmune Encephalomyelitis;Female;Fibroblasts;Food;Gait;Gait speed;Goals;Health;Heart;Heart Rate;Hemostatic function;Human;Hypertension;In Situ;Inflammation;Lead;Leg Ulcer;Length;Light;Long-Term Effects;Longevity;Major Depressive Disorder;Measurement;Mitochondria;Mus;Myalgia;Myocardial Infarction;Pathway interactions;Phenotype;Physics;Physiological;Process;Regulation;Reporting;Role;Siblings;Signal Transduction;Skeletal Muscle;Smooth Muscle Myocytes;Spinal cord injury;Stroke;Sunlight;Testing;Therapeutic Effect;Time;Tissues;Transgenic Mice;Treadmill Tests;Treatment Efficacy;Vascular Smooth Muscle;Water;arterial stiffness;cohort;cytochrome c oxidase;diabetic patient;dosage;frailty;healthspan;heart function;heart rate variability;male;mouse model;myogenesis;novel therapeutics;oral mucositis;overexpression;pre-clinical;programs;senescence;stem cells;telomere;therapeutic evaluation;tissue regeneration;wound healing	The broad objective of this program is to test the beneficial effects of PBM on (1) mouse health span and life span; (2) mouse cardiac frailty; (3) mouse chronic inflammation; and (4) senescence of human vascular smooth muscle cells, fibroblasts and skeletal muscle._x000D_ _x000D_ 1. Effects of long-term PBM on aging:_x000D_ In order to test the long-term effects of PBM in animal models, we housed a cohort of C57 mice (n=120), male & female, 18 months of age, in a similar environment with free access to food and water. Half of the subjects received light exposures at a dosage of 3J/day for 5days/week until their natural deaths. We used repeated echocardiography and treadmill test to observed cardiac and vascular physiological parameters, gait non-invasively once for every 2 months. Blood samples were collected for epigenetic clock measurements. Study is currently on-going._x000D_ _x000D_ 2. Effects of long-term PBM on cardiac frailty:_x000D_ The effects of PBM on heart rate, heart rate variability, cytoarchitecture of SAN and calcium signals within SAN in advanced age in the context of cardiac frailty currently are being analyzed in mouse models._x000D_ _x000D_ 3. Effects of long-term PBM on accelerated aging:_x000D_ Recently we reported that over-expression of AC8 in mouse heart, which significantly increased the heart rate compared to wild-type siblings, may lead to an accelerated aging phenotype. Currently, we are investigating whether PBM can alter the trajectories of cardiovascular parameters during the lifespan of AC8 transgenic mice._x000D_ 4. Effects of PBM on senescence of cells:_x000D_ We are testing the therapeutic efficacy of PBM on senescence of cultured human vascular smooth muscle cells, fibroblasts and skeletal muscle.	Effect of Long-term Photobiological Modulation Therapy on Aging	NA	Aging; Cardiovascular; Chronic Pain; Dental/Oral and Craniofacial Disease; Heart Disease; Neurosciences; Pain Research; Physical Activity; Physical Injury - Accidents and Adverse Effects; Regenerative Medicine; Spinal Cord Injury; Traumatic Head and Spine Injury; Women's Health; Wound Healing and Care	NIH	Intramural Research	NA	NA	https://reporter.nih.gov/project-details/10688838	NATIONAL INSTITUTE ON AGING	NA	UNITED STATES	NA	NA	NIA	National Institute on Aging	Unavailable	NA
Not relevant to SCI	5R01AG036859-03	NA	AG036859	286899	8045453	2011	5	R01	LAKSHMANA, MADEPALLI KRISHNAPPA	[{'profile_id': 8851274, 'first_name': 'Madepalli', 'middle_name': 'Krishnappa', 'last_name': 'Lakshmana', 'is_contact_pi': True, 'full_name': 'Madepalli Krishnappa Lakshmana', 'title': ''}]	[{'first_name': 'SANOJ', 'middle_name': '', 'last_name': 'SUNEJA', 'full_name': 'SANOJ SUNEJA'}]	FL-21	2010-04-01	2014-03-31	PA-09-061	RP	R01AG036859	55-kDa Ran-binding protein;Address;Adhesions;Age;Age-Months;Alzheimer&apos;s Disease;Amino Acids;Amyloid;Amyloid Proteins;Amyloid beta-Protein Precursor;Amyloid deposition;Apolipoprotein E;Appearance;Back;Behavioral;Binding;Binding Proteins;Brain;Brain region;Cell Line;Cell Nucleus;Cell Surface Receptors;Cell membrane;Cell surface;Cellular Morphology;Characteristics;Cognitive deficits;Complex;Computer software;Cytoplasm;Dendritic Spines;Formic Acids;Future;Generations;Goals;Grant;Growth;Hippocampus (Brain);Hybrids;Image;Immunoblotting;Intervention;Intracellular Membranes;Knockout Mice;LDL-Receptor Related Protein 1;Lasers;Late Onset Alzheimer Disease;Learning;Length;Ligands;Lipoprotein Receptor;Macroglobulins;Mediating;Membrane Microdomains;Membrane Protein Traffic;Memory;Memory Loss;Memory impairment;Microscope;Modeling;Molecular;Mus;Mutation;Neurites;Neurofibrillary Tangles;Neurons;Partner in relationship;Pathogenesis;Pathology;Patients;Pattern;Peptides;Production;Protein Binding;Proteins;Research;Risk Factors;Role;Scaffolding Protein;Scanning;Screening Result;Senile Plaques;Signal Transduction;Spinal Ganglia;Spinal Injuries;Staining method;Stains;Surface;Synapses;Testing;Therapeutic;Time;Transfection;Transgenic Mice;Transgenic Organisms;United States National Institutes of Health;Vertebral column;Yeasts;abstracting;amyloid precursor protein processing;base;beta-site APP cleaving enzyme 1;density;design;frontal lobe;genetic association;hippocampal pyramidal neuron;human RTN4 protein;improved;in vivo;innovation;insight;lucifer yellow;mouse model;multiple myeloma M Protein;neuronal cell body;novel;novel therapeutics;postsynaptic;presynaptic;protein B;protein metabolism;secretase;skills	Project Summary/Abstract_x000D__x000D_ Alzheimer¬øs disease (AD) is characterized by the deposition of amyloid B&#61472;protein (AB), a small peptide derived_x000D__x000D_ from B- and y-secretase cleavages of the amyloid precursor protein (APP). We recently demonstrated that the_x000D__x000D_ last 37 amino acids (LRP-C37) of low-density lipoprotein receptor-related protein (LRP) without the NPXY_x000D__x000D_ motifs to be necessary and sufficient to increase AB&#61472;production. Since LRP-C37 alone was a potent inducer of_x000D__x000D_ AB&#61472;production, we used this domain as bait in a yeast 2-hybrid screen, resulting in the identification of Ranbinding_x000D__x000D_ protein M (RanBP9). Indeed transient transfections of APP and RanBP9-FL or FL-derived RanBP9-_x000D__x000D_ N60 robustly increased secretion of AB&#61472;in varieties of cell lines, indicating that RanBP9 alters APP metabolism._x000D__x000D_ Most importantly, immunoblot quantification of RanBP9 protein levels demonstrated that RanBP9-N60 and_x000D__x000D_ RanBP9-FL were elevated more than six and four-folds in the brains of AD patients and APP J20 transgenic_x000D__x000D_ mice respectively. We also found that like LRP and two of its key ligands, RanBP9 is genetically associated_x000D__x000D_ with late-onset AD. To gain a better insight on the in vivo role of RanBP9 in the pathogenesis of AD, we_x000D__x000D_ generated transgenic mice over expressing RanBP9 in the brain as a part of an ongoing NIH R03 grant. By_x000D__x000D_ crossing B6C3-Tg85Dbo mice (APdE9) carrying APPswe, PSEN1dE9 mutations with RanBP9 transgenic_x000D__x000D_ mice, RanBP9/APdE9 triple transgenic mice were generated, which produced more CHAPSO-soluble AB&#61472;and_x000D__x000D_ c-terminal fragments (CTFs) compared to APdE9 mice as early as 3 months of age, suggesting that RanBP9_x000D__x000D_ increases amyloidogenic processing of APP in vivo. This R01 proposal is an extension of the R03 project._x000D__x000D_ _x000D__x000D_ As loss of synapses is a better correlate of the extent of cognitive deficits in Alzheimer¬øs patients and since_x000D__x000D_ RanBP9 is present in substantial amounts in neurites and is a strong inhibitor of neurite outgrowth, we next_x000D__x000D_ want to examine in this proposal, whether RanBP9-induced altered processing of APP also leads to dendritic_x000D__x000D_ and spine injury. We have successfully produced RanBP9 transgenic mice as well as heterozygous null mice_x000D__x000D_ for the first time. We propose to compare the pattern of dendritic arborization, spine density, presynaptic and_x000D__x000D_ postsynaptic protein levels in the hippocampus and frontal cortex followed by tests for learning and memory_x000D__x000D_ skills at 2, 5 and 10 months of age in eight groups of mice, i.e., RanBP9-629 single transgenic, APdE9 double_x000D__x000D_ transgenic, RanBP9-629/APdE9 triple transgenic, RanBP9-599 single transgenic, RanBP9-599/APdE9 triple_x000D__x000D_ transgenic, RanBP9-/- or RanBP9+/-, RanBP9-/- or RanBP9+/-/APdE9 and wild type litter-mate controls._x000D__x000D_ Neuron Studio, software for automated spine density analysis, will be used to analyze dendritic branching_x000D__x000D_ points and spine numbers in Lucifer-yellow-stained pyramidal neurons after obtaining images by laser_x000D__x000D_ scanning confocal microscope. If RanBP9 is confirmed as a bona fide target in vivo in this study, the triple_x000D__x000D_ transgenic mice may prove to be useful as an accelerated model for synaptic and behavioral deficits.	Role of RanBP9 on dendritic and spine injury in an Alzheimer's mouse model	Project Narrative _x000D_ Alzheimer¬øs disease is believed to be caused by loss of tiny junctions between neurons in the brain called _x000D_ synapses which positively correlates with the extent of memory loss. In spite of rigorous research efforts, how _x000D_ the damage to the synapses occurs is not known as of today. Our research objective is to identify the _x000D_ molecules responsible for synaptic damage so that future therapy for Alzheimer¬øs disease could be based on _x000D_ those molecules.	Aging; Alzheimer's Disease; Biotechnology; Brain Disorders; Injury (total) Accidents/Adverse Effects; Injury - Trauma - (Head and Spine); Neurodegenerative; Neurosciences; Spinal Cord Injury	NIH	Non-SBIR/STTR	157637	129262	https://reporter.nih.gov/project-details/8045453	TORREY PINES INST FOR MOLECULAR STUDIES	PORT SAINT LUCIE	UNITED STATES	FL	NA	NIA	National Institute on Aging	Research Institutes	Chronic Dysfunction and Integrative Neurodegeneration Study Section[CDIN]
Not relevant to SCI	7R01AG036859-02	NA	AG036859	275246	8067637	2010	7	R01	LAKSHMANA, MADEPALLI KRISHNAPPA	[{'profile_id': 8851274, 'first_name': 'Madepalli', 'middle_name': 'Krishnappa', 'last_name': 'Lakshmana', 'is_contact_pi': True, 'full_name': 'Madepalli Krishnappa Lakshmana', 'title': ''}]	[{'first_name': 'SANOJ', 'middle_name': '', 'last_name': 'SUNEJA', 'full_name': 'SANOJ SUNEJA'}]	FL-21	2010-04-01	2014-03-31	PA-09-061	RP	R01AG036859	Alzheimer&apos;s Disease;Dendritic Spines;Role;Spinal Injuries;mouse model	Project Summary/Abstract_x000D__x000D_ Alzheimer¬øs disease (AD) is characterized by the deposition of amyloid B&#61472;protein (AB), a small peptide derived_x000D__x000D_ from B- and y-secretase cleavages of the amyloid precursor protein (APP). We recently demonstrated that the_x000D__x000D_ last 37 amino acids (LRP-C37) of low-density lipoprotein receptor-related protein (LRP) without the NPXY_x000D__x000D_ motifs to be necessary and sufficient to increase AB&#61472;production. Since LRP-C37 alone was a potent inducer of_x000D__x000D_ AB&#61472;production, we used this domain as bait in a yeast 2-hybrid screen, resulting in the identification of Ranbinding_x000D__x000D_ protein M (RanBP9). Indeed transient transfections of APP and RanBP9-FL or FL-derived RanBP9-_x000D__x000D_ N60 robustly increased secretion of AB&#61472;in varieties of cell lines, indicating that RanBP9 alters APP metabolism._x000D__x000D_ Most importantly, immunoblot quantification of RanBP9 protein levels demonstrated that RanBP9-N60 and_x000D__x000D_ RanBP9-FL were elevated more than six and four-folds in the brains of AD patients and APP J20 transgenic_x000D__x000D_ mice respectively. We also found that like LRP and two of its key ligands, RanBP9 is genetically associated_x000D__x000D_ with late-onset AD. To gain a better insight on the in vivo role of RanBP9 in the pathogenesis of AD, we_x000D__x000D_ generated transgenic mice over expressing RanBP9 in the brain as a part of an ongoing NIH R03 grant. By_x000D__x000D_ crossing B6C3-Tg85Dbo mice (APdE9) carrying APPswe, PSEN1dE9 mutations with RanBP9 transgenic_x000D__x000D_ mice, RanBP9/APdE9 triple transgenic mice were generated, which produced more CHAPSO-soluble AB&#61472;and_x000D__x000D_ c-terminal fragments (CTFs) compared to APdE9 mice as early as 3 months of age, suggesting that RanBP9_x000D__x000D_ increases amyloidogenic processing of APP in vivo. This R01 proposal is an extension of the R03 project._x000D__x000D_ _x000D__x000D_ As loss of synapses is a better correlate of the extent of cognitive deficits in Alzheimer¬øs patients and since_x000D__x000D_ RanBP9 is present in substantial amounts in neurites and is a strong inhibitor of neurite outgrowth, we next_x000D__x000D_ want to examine in this proposal, whether RanBP9-induced altered processing of APP also leads to dendritic_x000D__x000D_ and spine injury. We have successfully produced RanBP9 transgenic mice as well as heterozygous null mice_x000D__x000D_ for the first time. We propose to compare the pattern of dendritic arborization, spine density, presynaptic and_x000D__x000D_ postsynaptic protein levels in the hippocampus and frontal cortex followed by tests for learning and memory_x000D__x000D_ skills at 2, 5 and 10 months of age in eight groups of mice, i.e., RanBP9-629 single transgenic, APdE9 double_x000D__x000D_ transgenic, RanBP9-629/APdE9 triple transgenic, RanBP9-599 single transgenic, RanBP9-599/APdE9 triple_x000D__x000D_ transgenic, RanBP9-/- or RanBP9+/-, RanBP9-/- or RanBP9+/-/APdE9 and wild type litter-mate controls._x000D__x000D_ Neuron Studio, software for automated spine density analysis, will be used to analyze dendritic branching_x000D__x000D_ points and spine numbers in Lucifer-yellow-stained pyramidal neurons after obtaining images by laser_x000D__x000D_ scanning confocal microscope. If RanBP9 is confirmed as a bona fide target in vivo in this study, the triple_x000D__x000D_ transgenic mice may prove to be useful as an accelerated model for synaptic and behavioral deficits.	Role of RanBP9 on dendritic and spine injury in an Alzheimer's mouse model	Project Narrative _x000D_ Alzheimer¬øs disease is believed to be caused by loss of tiny junctions between neurons in the brain called _x000D_ synapses which positively correlates with the extent of memory loss. In spite of rigorous research efforts, how _x000D_ the damage to the synapses occurs is not known as of today. Our research objective is to identify the _x000D_ molecules responsible for synaptic damage so that future therapy for Alzheimer¬øs disease could be based on _x000D_ those molecules.	Aging; Alzheimer's Disease; Brain Disorders; Injury (total) Accidents/Adverse Effects; Injury - Trauma - (Head and Spine); Neurodegenerative; Neurosciences; Spinal Cord Injury	NIH	Non-SBIR/STTR	140766	134480	https://reporter.nih.gov/project-details/8067637	TORREY PINES INST FOR MOLECULAR STUDIES	PORT SAINT LUCIE	UNITED STATES	FL	NA	NIA	National Institute on Aging	Research Institutes	Chronic Dysfunction and Integrative Neurodegeneration Study Section[CDIN]
Not relevant to SCI	5R01AG036859-04	NA	AG036859	286899	8235773	2012	5	R01	LAKSHMANA, MADEPALLI KRISHNAPPA	[{'profile_id': 8851274, 'first_name': 'Madepalli', 'middle_name': 'Krishnappa', 'last_name': 'Lakshmana', 'is_contact_pi': True, 'full_name': 'Madepalli Krishnappa Lakshmana', 'title': ''}]	[{'first_name': 'SANOJ', 'middle_name': '', 'last_name': 'SUNEJA', 'full_name': 'SANOJ SUNEJA'}]	FL-21	2010-04-01	2014-03-31	PA-09-061	RP	R01AG036859	55-kDa Ran-binding protein;Address;Adhesions;Age;Age-Months;Alzheimer&apos;s Disease;Amino Acids;Amyloid;Amyloid Proteins;Amyloid beta-Protein Precursor;Amyloid deposition;Apolipoprotein E;Appearance;Back;Behavioral;Binding;Binding Proteins;Brain;Brain region;Cell Line;Cell Nucleus;Cell Surface Receptors;Cell membrane;Cell surface;Cellular Morphology;Characteristics;Cognitive deficits;Complex;Computer software;Cytoplasm;Dendritic Spines;Formic Acids;Future;Generations;Goals;Grant;Growth;Hippocampus (Brain);Hybrids;Image;Immunoblotting;Intervention;Intracellular Membranes;Knockout Mice;LDL-Receptor Related Protein 1;Lasers;Late Onset Alzheimer Disease;Learning;Length;Ligands;Lipoprotein Receptor;Macroglobulins;Mediating;Membrane Microdomains;Membrane Protein Traffic;Memory;Memory Loss;Memory impairment;Microscope;Modeling;Molecular;Mus;Mutation;Neurites;Neurofibrillary Tangles;Neurons;Partner in relationship;Pathogenesis;Pathology;Patients;Pattern;Peptides;Production;Protein Binding;Proteins;Research;Risk Factors;Role;Scaffolding Protein;Scanning;Screening Result;Senile Plaques;Signal Transduction;Spinal Ganglia;Spinal Injuries;Staining method;Stains;Surface;Synapses;Testing;Therapeutic;Time;Transfection;Transgenic Mice;Transgenic Organisms;United States National Institutes of Health;Vertebral column;Yeasts;abstracting;amyloid precursor protein processing;base;beta-site APP cleaving enzyme 1;density;design;frontal lobe;genetic association;hippocampal pyramidal neuron;human RTN4 protein;improved;in vivo;innovation;insight;lucifer yellow;mouse model;multiple myeloma M Protein;neuronal cell body;novel;novel therapeutics;postsynaptic;presynaptic;protein B;protein metabolism;secretase;skills	Project Summary/Abstract _x000D_ Alzheimer¬øs disease (AD) is characterized by the deposition of amyloid B protein (AB), a small peptide derived _x000D_ from B- and y-secretase cleavages of the amyloid precursor protein (APP). We recently demonstrated that the _x000D_ last 37 amino acids (LRP-C37) of low-density lipoprotein receptor-related protein (LRP) without the NPXY _x000D_ motifs to be necessary and sufficient to increase AB production. Since LRP-C37 alone was a potent inducer of _x000D_ AB production, we used this domain as bait in a yeast 2-hybrid screen, resulting in the identification of Ranbinding _x000D_ protein M (RanBP9). Indeed transient transfections of APP and RanBP9-FL or FL-derived RanBP9- _x000D_ N60 robustly increased secretion of AB in varieties of cell lines, indicating that RanBP9 alters APP metabolism. _x000D_ Most importantly, immunoblot quantification of RanBP9 protein levels demonstrated that RanBP9-N60 and _x000D_ RanBP9-FL were elevated more than six and four-folds in the brains of AD patients and APP J20 transgenic _x000D_ mice respectively. We also found that like LRP and two of its key ligands, RanBP9 is genetically associated _x000D_ with late-onset AD. To gain a better insight on the in vivo role of RanBP9 in the pathogenesis of AD, we _x000D_ generated transgenic mice over expressing RanBP9 in the brain as a part of an ongoing NIH R03 grant. By _x000D_ crossing B6C3-Tg85Dbo mice (APdE9) carrying APPswe, PSEN1dE9 mutations with RanBP9 transgenic _x000D_ mice, RanBP9/APdE9 triple transgenic mice were generated, which produced more CHAPSO-soluble AB and _x000D_ c-terminal fragments (CTFs) compared to APdE9 mice as early as 3 months of age, suggesting that RanBP9 _x000D_ increases amyloidogenic processing of APP in vivo. This R01 proposal is an extension of the R03 project. _x000D_ _x000D_ As loss of synapses is a better correlate of the extent of cognitive deficits in Alzheimer¬øs patients and since _x000D_ RanBP9 is present in substantial amounts in neurites and is a strong inhibitor of neurite outgrowth, we next _x000D_ want to examine in this proposal, whether RanBP9-induced altered processing of APP also leads to dendritic _x000D_ and spine injury. We have successfully produced RanBP9 transgenic mice as well as heterozygous null mice _x000D_ for the first time. We propose to compare the pattern of dendritic arborization, spine density, presynaptic and _x000D_ postsynaptic protein levels in the hippocampus and frontal cortex followed by tests for learning and memory _x000D_ skills at 2, 5 and 10 months of age in eight groups of mice, i.e., RanBP9-629 single transgenic, APdE9 double _x000D_ transgenic, RanBP9-629/APdE9 triple transgenic, RanBP9-599 single transgenic, RanBP9-599/APdE9 triple _x000D_ transgenic, RanBP9-/- or RanBP9+/-, RanBP9-/- or RanBP9+/-/APdE9 and wild type litter-mate controls. _x000D_ Neuron Studio, software for automated spine density analysis, will be used to analyze dendritic branching _x000D_ points and spine numbers in Lucifer-yellow-stained pyramidal neurons after obtaining images by laser _x000D_ scanning confocal microscope. If RanBP9 is confirmed as a bona fide target in vivo in this study, the triple _x000D_ transgenic mice may prove to be useful as an accelerated model for synaptic and behavioral deficits.	Role of RanBP9 on dendritic and spine injury in an Alzheimer's mouse model	Project Narrative _x000D_ Alzheimer¬øs disease is believed to be caused by loss of tiny junctions between neurons in the brain called _x000D_ synapses which positively correlates with the extent of memory loss. In spite of rigorous research efforts, how _x000D_ the damage to the synapses occurs is not known as of today. Our research objective is to identify the _x000D_ molecules responsible for synaptic damage so that future therapy for Alzheimer¬øs disease could be based on _x000D_ those molecules.	Aging; Alzheimer's Disease; Biotechnology; Brain Disorders; Injury (total) Accidents/Adverse Effects; Injury - Trauma - (Head and Spine); Neurodegenerative; Neurosciences; Spinal Cord Injury	NIH	Non-SBIR/STTR	157637	129262	https://reporter.nih.gov/project-details/8235773	TORREY PINES INST FOR MOLECULAR STUDIES	PORT SAINT LUCIE	UNITED STATES	FL	NA	NIA	National Institute on Aging	Research Institutes	Chronic Dysfunction and Integrative Neurodegeneration Study Section[CDIN]
Not relevant to SCI	5R01AG036859-05	NA	AG036859	271120	8446997	2013	5	R01	LAKSHMANA, MADEPALLI KRISHNAPPA	[{'profile_id': 8851274, 'first_name': 'Madepalli', 'middle_name': 'Krishnappa', 'last_name': 'Lakshmana', 'is_contact_pi': True, 'full_name': 'Madepalli Krishnappa Lakshmana', 'title': ''}]	[{'first_name': 'SUZANA', 'middle_name': '', 'last_name': 'PETANCESKA', 'full_name': 'SUZANA PETANCESKA'}]	FL-21	2010-04-01	2014-09-30	PA-09-061	RP	R01AG036859	55-kDa Ran-binding protein;Address;Adhesions;Age;Age-Months;Alzheimer&apos;s Disease;Amino Acids;Amyloid;Amyloid Proteins;Amyloid beta-Protein Precursor;Amyloid deposition;Apolipoprotein E;Appearance;Back;Behavioral;Binding;Binding Proteins;Brain;Brain region;Cell Line;Cell Nucleus;Cell Surface Receptors;Cell membrane;Cell surface;Cellular Morphology;Characteristics;Cognitive deficits;Complex;Computer software;Cytoplasm;Dendritic Spines;Formic Acids;Future;Generations;Goals;Grant;Growth;Hippocampus (Brain);Hybrids;Image;Immunoblotting;Intervention;Intracellular Membranes;Knockout Mice;LDL-Receptor Related Protein 1;Lasers;Late Onset Alzheimer Disease;Learning;Length;Ligands;Lipoprotein Receptor;Macroglobulins;Mediating;Membrane Microdomains;Membrane Protein Traffic;Memory;Memory Loss;Memory impairment;Microscope;Modeling;Molecular;Mus;Mutation;Neurites;Neurofibrillary Tangles;Neurons;Partner in relationship;Pathogenesis;Pathology;Patients;Pattern;Peptides;Production;Protein Binding;Proteins;Research;Risk Factors;Role;Scaffolding Protein;Scanning;Screening Result;Senile Plaques;Signal Transduction;Spinal Ganglia;Spinal Injuries;Staining method;Stains;Surface;Synapses;Testing;Therapeutic;Time;Transfection;Transgenic Mice;Transgenic Organisms;United States National Institutes of Health;Vertebral column;Yeasts;abstracting;amyloid precursor protein processing;base;beta-site APP cleaving enzyme 1;density;design;frontal lobe;genetic association;hippocampal pyramidal neuron;human RTN4 protein;improved;in vivo;innovation;insight;lucifer yellow;mouse model;multiple myeloma M Protein;neuronal cell body;novel;novel therapeutics;postsynaptic;presynaptic;protein B;protein metabolism;secretase;skills	Project Summary/Abstract _x000D_ Alzheimer¬øs disease (AD) is characterized by the deposition of amyloid B&#61472;protein (AB), a small peptide derived _x000D_ from B- and y-secretase cleavages of the amyloid precursor protein (APP). We recently demonstrated that the _x000D_ last 37 amino acids (LRP-C37) of low-density lipoprotein receptor-related protein (LRP) without the NPXY _x000D_ motifs to be necessary and sufficient to increase AB&#61472;production. Since LRP-C37 alone was a potent inducer of _x000D_ AB&#61472;production, we used this domain as bait in a yeast 2-hybrid screen, resulting in the identification of Ranbinding _x000D_ protein M (RanBP9). Indeed transient transfections of APP and RanBP9-FL or FL-derived RanBP9- _x000D_ N60 robustly increased secretion of AB&#61472;in varieties of cell lines, indicating that RanBP9 alters APP metabolism. _x000D_ Most importantly, immunoblot quantification of RanBP9 protein levels demonstrated that RanBP9-N60 and _x000D_ RanBP9-FL were elevated more than six and four-folds in the brains of AD patients and APP J20 transgenic _x000D_ mice respectively. We also found that like LRP and two of its key ligands, RanBP9 is genetically associated _x000D_ with late-onset AD. To gain a better insight on the in vivo role of RanBP9 in the pathogenesis of AD, we _x000D_ generated transgenic mice over expressing RanBP9 in the brain as a part of an ongoing NIH R03 grant. By _x000D_ crossing B6C3-Tg85Dbo mice (APdE9) carrying APPswe, PSEN1dE9 mutations with RanBP9 transgenic _x000D_ mice, RanBP9/APdE9 triple transgenic mice were generated, which produced more CHAPSO-soluble AB&#61472;and _x000D_ c-terminal fragments (CTFs) compared to APdE9 mice as early as 3 months of age, suggesting that RanBP9 _x000D_ increases amyloidogenic processing of APP in vivo. This R01 proposal is an extension of the R03 project. _x000D_ _x000D_ As loss of synapses is a better correlate of the extent of cognitive deficits in Alzheimer¬øs patients and since _x000D_ RanBP9 is present in substantial amounts in neurites and is a strong inhibitor of neurite outgrowth, we next _x000D_ want to examine in this proposal, whether RanBP9-induced altered processing of APP also leads to dendritic _x000D_ and spine injury. We have successfully produced RanBP9 transgenic mice as well as heterozygous null mice _x000D_ for the first time. We propose to compare the pattern of dendritic arborization, spine density, presynaptic and _x000D_ postsynaptic protein levels in the hippocampus and frontal cortex followed by tests for learning and memory _x000D_ skills at 2, 5 and 10 months of age in eight groups of mice, i.e., RanBP9-629 single transgenic, APdE9 double _x000D_ transgenic, RanBP9-629/APdE9 triple transgenic, RanBP9-599 single transgenic, RanBP9-599/APdE9 triple _x000D_ transgenic, RanBP9-/- or RanBP9+/-, RanBP9-/- or RanBP9+/-/APdE9 and wild type litter-mate controls. _x000D_ Neuron Studio, software for automated spine density analysis, will be used to analyze dendritic branching _x000D_ points and spine numbers in Lucifer-yellow-stained pyramidal neurons after obtaining images by laser _x000D_ scanning confocal microscope. If RanBP9 is confirmed as a bona fide target in vivo in this study, the triple _x000D_ transgenic mice may prove to be useful as an accelerated model for synaptic and behavioral deficits.	Role of RanBP9 on dendritic and spine injury in an Alzheimer's mouse model	Project Narrative _x000D_ Alzheimer¬øs disease is believed to be caused by loss of tiny junctions between neurons in the brain called _x000D_ synapses which positively correlates with the extent of memory loss. In spite of rigorous research efforts, how _x000D_ the damage to the synapses occurs is not known as of today. Our research objective is to identify the _x000D_ molecules responsible for synaptic damage so that future therapy for Alzheimer¬øs disease could be based on _x000D_ those molecules.	Aging; Alzheimer's Disease; Biotechnology; Brain Disorders; Dementia; Injury (total) Accidents/Adverse Effects; Injury - Trauma - (Head and Spine); Neurodegenerative; Neurosciences; Spinal Cord Injury	NIH	Non-SBIR/STTR	148967	122153	https://reporter.nih.gov/project-details/8446997	TORREY PINES INST FOR MOLECULAR STUDIES	PORT SAINT LUCIE	UNITED STATES	FL	NA	NIA	National Institute on Aging	Research Institutes	Chronic Dysfunction and Integrative Neurodegeneration Study Section[CDIN]
Not relevant to SCI	1F30AG040931-01	NA	AG040931	46800	8200595	2011	1	F30	BUCKLAND, DANIEL	[{'profile_id': 10735826, 'first_name': 'Daniel', 'middle_name': '', 'last_name': 'Buckland', 'is_contact_pi': True, 'full_name': 'Daniel Buckland', 'title': ''}]	[{'first_name': 'LYNDON', 'middle_name': '', 'last_name': 'JOSEPH', 'full_name': 'LYNDON JOSEPH'}]	MA-07	2011-09-19	2015-09-18	PA-10-107	TR	F30AG040931	Age;Aging;Automobile Driving;Biomechanics;Cadaver;Cervical spine;Chest;Chronic;Chronic neck pain;Clinical Research;Data;Diagnostic radiologic examination;Engineering;Environment;Equipment;Etiology;Head and neck structure;Health;Human;Human Volunteers;Image;Individual;Intervertebral Disk Displacement;Intervertebral disc structure;Ionizing radiation;Knowledge;Lateral;Magnetic Resonance Imaging;Measurement;Measures;Methods;Modeling;Motion;Musculoskeletal;Neck Injuries;Neck Pain;Occupational;Occupational Health;Patients;Productivity;Radiation;Recommendation;Relative (related person);Research Training;Resources;Retirement;Rotation;Simulate;Solutions;Spinal Injuries;System;Techniques;Technology;Testing;Time;Ultrasonic Transducer;Ultrasonography;Vertebral column;Work;Workplace;aging population;design;healthy volunteer;human subject;image registration;imaging modality;in vivo;interest;kinematics;lost work time;mechanical behavior;response;spine bone structure;vibration;volunteer	_x000D_ DESCRIPTION (provided by applicant): Neck pain as a result of chronic cervical spine injury is one of the most common musculoskeletal complaints, especially for an aging workforce where neck pain can become a significant occupational issue leading to lost work time and productivity. As the average age of retirement increases it becomes important to modify the design of appropriate protective equipment and activities for older individuals, but more information is needed about the biomechanics of these activities to properly engineer solutions. Currently, there is no method to assess cervical spine kinematics in real time for human subjects in the course of their workplace and other activities and interests. While CT and MRI are considered the best imaging modalities to evaluate the pathoanatomy contributing to neck pain, excessive size and power requirements limit the ability of these technologies to assess cervical spine kinematics and intervertebral disc displacements in real time for human subjects. We propose to develop a stereographic ultrasound system that can provide portable, robust, dynamic, real-time imaging of the cervical spine in an active aging population to determine the biomechanics of occupational activities and to measure the rigid body kinematics of contiguous vertebrae and intervertebral disc displacements. The alignment and co-registration of images from dual ultrasound transducers, combined with an assumption of rigid body motion will be used to calculate the motion of contiguous cervical vertebrae. Initially we will validate the accuracy and reliability of the rigid body motion data and intervertebral disc displacements measured by the stereographic ultrasound system using isolated human cadaver cervical spine segments mounted in a servo-hydraulic, multi-axial testing machine subjected to representative dynamic forces and moments. This will be followed by testing intact human cadavers subjected to dynamic flexion/extension, lateral tilt and axial rotation moments applied to the head and neck. The rigid body motion data and intervertebral disc displacements measured using ultrasound will be compared to the same data measured using plane radiography. In-vivo cervical spine kinematics and intervertebral disc displacements measured using stereographic ultrasound and dynamic MRI will be compared in human volunteers as they flex/extend, rotate and tilt their head and neck. Finally in-vivo stereographic ultrasound data will be acquired in healthy volunteers subjected to simulated inertial loads typically encountered during the occupational activities of an active aging population to establish the ability of ultrasound to evaluate the biomechanical mechanisms contributing to cervical spine injury and chronic neck pain. . _x000D__x000D_ _x000D__x000D_ PUBLIC HEALTH RELEVANCE: Currently, there is no method to assess dynamic spine motion in-vivo as a result of repetitive forces applied to the cervical spine leading to neck injury that would occur in the workplace, especially for an aging workforce where neck pain can become a significant occupational issue leading to lost work time and productivity. As the average age of retirement increases it becomes important to modify the design of appropriate protective equipment and activities for older individuals, but more information is needed about the biomechanics of these activities to properly engineer solutions. Developing an inexpensive, portable and safe technique that can characterize the biomechanical etiology of cervical spine injury in an aging population without exposing subjects to radiation or requiring expensive MRI technology will have important societal benefits and could fundamentally change health recommendations to active seniors and design requirements for protective equipment in the workplace that would limit dynamic exposures in an active aging population. _x000D__x000D_ _x000D__x000D_ _x000D__x000D_	Training and research application for c-spine ultrasound of an aging population.	Currently, there is no method to assess dynamic spine motion in-vivo as a result of repetitive forces applied to the cervical spine leading to neck injury that would occur in the workplace, especially for an aging workforce where neck pain can become a significant occupational issue leading to lost work time and productivity. As the average age of retirement increases it becomes important to modify the design of appropriate protective equipment and activities for older individuals, but more information is needed about the biomechanics of these activities to properly engineer solutions. Developing an inexpensive, portable and safe technique that can characterize the biomechanical etiology of cervical spine injury in an aging population without exposing subjects to radiation or requiring expensive MRI technology will have important societal benefits and could fundamentally change health recommendations to active seniors and design requirements for protective equipment in the workplace that would limit dynamic exposures in an active aging population. _x000D__x000D_ _x000D__x000D_ _x000D__x000D_	Aging; Bioengineering; Clinical Research; Diagnostic Radiology; Injury (total) Accidents/Adverse Effects; Injury - Trauma - (Head and Spine); Neurodegenerative; Pain Conditions - Chronic; Spinal Cord Injury	NIH	Training, Individual	46800	NA	https://reporter.nih.gov/project-details/8200595	HARVARD MEDICAL SCHOOL	BOSTON	UNITED STATES	MA	NONE	NIA	National Institute on Aging	SCHOOLS OF MEDICINE	Special Emphasis Panel[ZRG1 F15-P (20)]
Not relevant to SCI	5F30AG040931-02	NA	AG040931	47232	8386749	2012	5	F30	BUCKLAND, DANIEL	[{'profile_id': 10735826, 'first_name': 'Daniel', 'middle_name': '', 'last_name': 'Buckland', 'is_contact_pi': True, 'full_name': 'Daniel Buckland', 'title': ''}]	[{'first_name': 'LYNDON', 'middle_name': '', 'last_name': 'JOSEPH', 'full_name': 'LYNDON JOSEPH'}]	MA-07	2011-09-19	2015-09-18	PA-10-107	TR	F30AG040931	Age;Aging;Automobile Driving;Biomechanics;Cadaver;Cervical spine;Chest;Chronic;Chronic neck pain;Clinical Research;Data;Diagnostic radiologic examination;Engineering;Environment;Equipment;Etiology;Head and neck structure;Health;Human;Human Volunteers;Image;Individual;Intervertebral Disk Displacement;Intervertebral disc structure;Ionizing radiation;Knowledge;Lateral;Magnetic Resonance Imaging;Measurement;Measures;Methods;Modeling;Motion;Musculoskeletal;Neck Injuries;Neck Pain;Occupational;Occupational Health;Patients;Productivity;Radiation;Recommendation;Relative (related person);Research Training;Resources;Retirement;Rotation;Simulate;Solutions;Spinal Injuries;System;Techniques;Technology;Testing;Time;Ultrasonic Transducer;Ultrasonography;Vertebral column;Work;Workplace;aging population;design;healthy volunteer;human subject;image registration;imaging modality;in vivo;interest;kinematics;lost work time;mechanical behavior;response;spine bone structure;vibration;volunteer	_x000D_ DESCRIPTION (provided by applicant): Neck pain as a result of chronic cervical spine injury is one of the most common musculoskeletal complaints, especially for an aging workforce where neck pain can become a significant occupational issue leading to lost work time and productivity. As the average age of retirement increases it becomes important to modify the design of appropriate protective equipment and activities for older individuals, but more information is needed about the biomechanics of these activities to properly engineer solutions. Currently, there is no method to assess cervical spine kinematics in real time for human subjects in the course of their workplace and other activities and interests. While CT and MRI are considered the best imaging modalities to evaluate the pathoanatomy contributing to neck pain, excessive size and power requirements limit the ability of these technologies to assess cervical spine kinematics and intervertebral disc displacements in real time for human subjects. We propose to develop a stereographic ultrasound system that can provide portable, robust, dynamic, real-time imaging of the cervical spine in an active aging population to determine the biomechanics of occupational activities and to measure the rigid body kinematics of contiguous vertebrae and intervertebral disc displacements. The alignment and co-registration of images from dual ultrasound transducers, combined with an assumption of rigid body motion will be used to calculate the motion of contiguous cervical vertebrae. Initially we will validate the accuracy and reliability of the rigid body motion data and intervertebral disc displacements measured by the stereographic ultrasound system using isolated human cadaver cervical spine segments mounted in a servo-hydraulic, multi-axial testing machine subjected to representative dynamic forces and moments. This will be followed by testing intact human cadavers subjected to dynamic flexion/extension, lateral tilt and axial rotation moments applied to the head and neck. The rigid body motion data and intervertebral disc displacements measured using ultrasound will be compared to the same data measured using plane radiography. In-vivo cervical spine kinematics and intervertebral disc displacements measured using stereographic ultrasound and dynamic MRI will be compared in human volunteers as they flex/extend, rotate and tilt their head and neck. Finally in-vivo stereographic ultrasound data will be acquired in healthy volunteers subjected to simulated inertial loads typically encountered during the occupational activities of an active aging population to establish the ability of ultrasound to evaluate the biomechanical mechanisms contributing to cervical spine injury and chronic neck pain. . _x000D_ _x000D_	Training and research application for c-spine ultrasound of an aging population.	Currently, there is no method to assess dynamic spine motion in-vivo as a result of repetitive forces applied to the cervical spine leading to neck injury that would occur in the workplace, especially for an aging workforce where neck pain can become a significant occupational issue leading to lost work time and productivity. As the average age of retirement increases it becomes important to modify the design of appropriate protective equipment and activities for older individuals, but more information is needed about the biomechanics of these activities to properly engineer solutions. Developing an inexpensive, portable and safe technique that can characterize the biomechanical etiology of cervical spine injury in an aging population without exposing subjects to radiation or requiring expensive MRI technology will have important societal benefits and could fundamentally change health recommendations to active seniors and design requirements for protective equipment in the workplace that would limit dynamic exposures in an active aging population. _x000D_ _x000D_ _x000D_	Aging; Bioengineering; Clinical Research; Diagnostic Radiology; Injury (total) Accidents/Adverse Effects; Injury - Trauma - (Head and Spine); Neurodegenerative; Pain Conditions - Chronic; Pain Research; Spinal Cord Injury	NIH	Training, Individual	47232	NA	https://reporter.nih.gov/project-details/8386749	HARVARD MEDICAL SCHOOL	BOSTON	UNITED STATES	MA	NONE	NIA	National Institute on Aging	SCHOOLS OF MEDICINE	Special Emphasis Panel[ZRG1-F15-P(20)L]
Not relevant to SCI	5F30AG040931-03	NA	AG040931	40658	8534684	2013	5	F30	BUCKLAND, DANIEL	[{'profile_id': 10735826, 'first_name': 'Daniel', 'middle_name': '', 'last_name': 'Buckland', 'is_contact_pi': True, 'full_name': 'Daniel Buckland', 'title': ''}]	[{'first_name': 'LYNDON', 'middle_name': '', 'last_name': 'JOSEPH', 'full_name': 'LYNDON JOSEPH'}]	MA-07	2011-09-19	2014-05-31	PA-10-107	TR	F30AG040931	Age;Aging;Automobile Driving;Biomechanics;Cadaver;Cervical spine;Chest;Chronic;Chronic neck pain;Clinical Research;Data;Diagnostic radiologic examination;Engineering;Environment;Equipment;Etiology;Head and neck structure;Health;Human;Human Volunteers;Image;Individual;Intervertebral Disk Displacement;Intervertebral disc structure;Ionizing radiation;Knowledge;Lateral;Magnetic Resonance Imaging;Measurement;Measures;Methods;Modeling;Motion;Musculoskeletal;Neck Injuries;Neck Pain;Occupational;Occupational Health;Patients;Productivity;Radiation;Recommendation;Relative (related person);Research Training;Resources;Retirement;Rotation;Simulate;Solutions;Spinal Injuries;System;Techniques;Technology;Testing;Time;Ultrasonic Transducer;Ultrasonography;Vertebral column;Work;Workplace;aging population;design;healthy volunteer;human subject;image registration;imaging modality;in vivo;interest;kinematics;lost work time;mechanical behavior;response;spine bone structure;vibration;volunteer	DESCRIPTION (provided by applicant): Neck pain as a result of chronic cervical spine injury is one of the most common musculoskeletal complaints, especially for an aging workforce where neck pain can become a significant occupational issue leading to lost work time and productivity. As the average age of retirement increases it becomes important to modify the design of appropriate protective equipment and activities for older individuals, but more information is needed about the biomechanics of these activities to properly engineer solutions. Currently, there is no method to assess cervical spine kinematics in real time for human subjects in the course of their workplace and other activities and interests. While CT and MRI are considered the best imaging modalities to evaluate the pathoanatomy contributing to neck pain, excessive size and power requirements limit the ability of these technologies to assess cervical spine kinematics and intervertebral disc displacements in real time for human subjects. We propose to develop a stereographic ultrasound system that can provide portable, robust, dynamic, real-time imaging of the cervical spine in an active aging population to determine the biomechanics of occupational activities and to measure the rigid body kinematics of contiguous vertebrae and intervertebral disc displacements. The alignment and co-registration of images from dual ultrasound transducers, combined with an assumption of rigid body motion will be used to calculate the motion of contiguous cervical vertebrae. Initially we will validate the accuracy and reliability of the rigid body motion data and intervertebral disc displacements measured by the stereographic ultrasound system using isolated human cadaver cervical spine segments mounted in a servo-hydraulic, multi-axial testing machine subjected to representative dynamic forces and moments. This will be followed by testing intact human cadavers subjected to dynamic flexion/extension, lateral tilt and axial rotation moments applied to the head and neck. The rigid body motion data and intervertebral disc displacements measured using ultrasound will be compared to the same data measured using plane radiography. In-vivo cervical spine kinematics and intervertebral disc displacements measured using stereographic ultrasound and dynamic MRI will be compared in human volunteers as they flex/extend, rotate and tilt their head and neck. Finally in-vivo stereographic ultrasound data will be acquired in healthy volunteers subjected to simulated inertial loads typically encountered during the occupational activities of an active aging population to establish the ability of ultrasound to evaluate the biomechanical mechanisms contributing to cervical spine injury and chronic neck pain. .	Training and research application for c-spine ultrasound of an aging population.	Currently, there is no method to assess dynamic spine motion in-vivo as a result of repetitive forces applied to the cervical spine leading to neck injury that would occur in the workplace, especially for an aging workforce where neck pain can become a significant occupational issue leading to lost work time and productivity. As the average age of retirement increases it becomes important to modify the design of appropriate protective equipment and activities for older individuals, but more information is needed about the biomechanics of these activities to properly engineer solutions. Developing an inexpensive, portable and safe technique that can characterize the biomechanical etiology of cervical spine injury in an aging population without exposing subjects to radiation or requiring expensive MRI technology will have important societal benefits and could fundamentally change health recommendations to active seniors and design requirements for protective equipment in the workplace that would limit dynamic exposures in an active aging population. _x000D_ _x000D_ _x000D_	Aging; Bioengineering; Clinical Research; Diagnostic Radiology; Injury (total) Accidents/Adverse Effects; Injury - Trauma - (Head and Spine); Neurodegenerative; Pain Conditions - Chronic; Pain Research; Spinal Cord Injury	NIH	Training, Individual	40658	NA	https://reporter.nih.gov/project-details/8534684	HARVARD MEDICAL SCHOOL	BOSTON	UNITED STATES	MA	NONE	NIA	National Institute on Aging	SCHOOLS OF MEDICINE	Special Emphasis Panel[ZRG1-F15-P(20)L]
Not relevant to SCI	1R21AG066038-01A1	NA	AG066038	429000	10057170	2020	1	R21	LINK, BRIAN A	[{'profile_id': 1952979, 'first_name': 'Brian', 'middle_name': 'A', 'last_name': 'Link', 'is_contact_pi': True, 'full_name': 'Brian A Link', 'title': 'PROFESSOR'}]	[{'first_name': 'BRADLEY', 'middle_name': 'C', 'last_name': 'WISE', 'full_name': 'BRADLEY C WISE'}]	WI-04	2020-09-01	2023-02-28	PAR-17-039	RP	R21AG066038	Address;Adult;Affect;Age;Age Factors;Aging;Alzheimer&apos;s Disease;Ataxia;Autophagocytosis;Axon;Axotomy;Basic Science;Behavioral;Biology;Brain;Cell Death;Cell physiology;Cellular Stress;Code;Demographic Aging;Disease;Engineering;Gene Expression Regulation;Genes;Genetic;Genetic Screening;Genomics;Health;Health Care Costs;Homeostasis;Homologous Gene;Human;Huntington Disease;Image;Individual;Insertional Mutagenesis;Mammals;Measures;Molecular;Monitor;Motor Neurons;Mutation;Natural regeneration;Nerve Degeneration;Nervous system structure;Neuraxis;Neurodegenerative Disorders;Neuroglia;Neuronal Injury;Neurons;Optic Nerve;Optic Nerve Transections;Oxidation-Reduction;Oxidative Stress;Parkinson Disease;Pathway interactions;Phenotype;Population;Predisposition;Process;Proteins;Regulation;Reporter;Research;Retinal Degeneration;Retinal Ganglion Cells;Rodent;Rodent Model;Role;Signal Transduction;Spinal Cord transection injury;Spinal cord injury;Spinocerebellar Ataxias;Stress;Targeted Research;Testing;Therapeutic Intervention;Transgenic Organisms;Zebrafish;age related;base;biological adaptation to stress;cell type;dopaminergic neuron;effective intervention;endoplasmic reticulum stress;experimental study;ganglion cell;genetic strain;genome editing;insight;interest;loss of function mutation;mutant;mutation screening;neuron loss;neuronal survival;neuroprotection;novel;null mutation;prevent;proteostasis;reinnervation;response;social;stress granule;targeted treatment;trafficking;transcriptome sequencing	In a genetic screen conducted in adult zebrafish to select mutations that disrupt age-related neuronal_x000D_ homeostasis, 36 genes were identified. Many of these loci have previously been shown as associated or_x000D_ causative to human neurodegenerations such as Alzheimer's, Huntington's, Parkinson's and Spinocerebellar_x000D_ Ataxia diseases. This proposal describes experiments to address cellular functions of a subset of the genes_x000D_ identified from this screen with unknown mechanisms of action. First, complete loss of function mutations will_x000D_ be generated in this subset though engineered large genomic deletions within coding sequence. Next, these_x000D_ will be analyzed for their impact on neuronal homeostasis by monitoring several cellular stress responsive_x000D_ pathways known to be activated during neurodegeneration including the ER stress/Unfolded Protein_x000D_ Response, Oxidative Stress Response, and Autophagy/Mitophagy. In anticipation of these studies, our group_x000D_ has established imaging-based reporters for each of these processes. In addition, mutants will also be_x000D_ evaluated in the context of several sensitized genetic strains in which these stress-responsive pathways have_x000D_ been compromised. Finally, the autonomy of mutant impact will be investigated through cell-type specific gene_x000D_ disruption in multiple neuronal and non-neuronal cell types. These studies will provide important base-line_x000D_ information and rationale for carrying out next-step analysis in mammalian, including human, homologues that_x000D_ may represent critical targets for therapeutic intervention to promote neuronal health and prevent_x000D_ neurodegeneration.	Identification of factors essential for age-related neuronal health: insights into common mechanisms of neurodegeneration	This proposal describes basic science research to understand the fundamental cellular functions of factors_x000D_ identified in a zebrafish genetic screen for mutations that disrupt normal age-dependent neuronal homeostasis._x000D_ Several of the genes identified in this screen have previously been associated with human neurodegenerations such as Alzheimer's, Huntington's, Parkinson's and Spinocerebellar Ataxia diseases; another subset of the_x000D_ identified genes have not been well characterized and were selected on their novelty for functional_x000D_ characterization. This proposal outlines strategies to assess their roles in age-dependent neuronal_x000D_ homeostasis in multiple neuronal, glial, and other cell types.	Acquired Cognitive Impairment; Aging; Alzheimer's Disease; Alzheimer's Disease including Alzheimer's Disease Related Dementias (AD/ADRD); Biotechnology; Brain Disorders; Dementia; Genetics; Injury - Trauma - (Head and Spine); Neurodegenerative; Neurosciences; Physical Injury - Accidents and Adverse Effects; Spinal Cord Injury	NIH	Non-SBIR/STTR	275000	154000	https://reporter.nih.gov/project-details/10057170	MEDICAL COLLEGE OF WISCONSIN	MILWAUKEE	UNITED STATES	WI	ANATOMY/CELL BIOLOGY	NIA	National Institute on Aging	SCHOOLS OF MEDICINE	Neural Oxidative Metabolism and Death Study Section[NOMD]
Not relevant to SCI	1K25AG068368-01A1	NA	AG068368	146451	10214330	2021	1	K25	REZAEI, ASGHAR	[{'profile_id': 15042654, 'first_name': 'Asghar', 'middle_name': '', 'last_name': 'Rezaei', 'is_contact_pi': True, 'full_name': 'Asghar Rezaei', 'title': 'POSTDOC'}]	[{'first_name': 'MARCEL', 'middle_name': '', 'last_name': 'SALIVE', 'full_name': 'MARCEL SALIVE'}]	MN-01	2021-04-15	2026-03-31	PA-20-199	OR	K25AG068368	Activities of Daily Living;Address;Affect;Applications Grants;Articular Range of Motion;Bone Diseases;Cadaver;Cervical;Characteristics;Chest;Clinical;Computational Technique;Computer Models;Data;Defect;Deformity;Development;Elderly;Electromyography;Equilibrium;Exercise;Face;Failure;Finite Element Analysis;Floor;Fracture;Future;Goals;Guidelines;Image;In Vitro;Injury;Knowledge;Lateral;Lead;Lifting;Magnetic Resonance Imaging;Measures;Mechanics;Metastatic Neoplasm to the Bone;Methods;Modeling;Motion;Movement;Muscle;Musculoskeletal Diseases;Neoplasm Metastasis;Neurologic Deficit;Neurologic Symptoms;Osteoporosis;Osteoporotic;Outcome;Pain;Pathologic;Patients;Persons;Physical activity;Population;Prevention;Process;Property;Quality of life;Recommendation;Research;Risk;Risk Assessment;Robot;Safety;Site;Spinal;Spinal Fractures;Spinal Injuries;System;Techniques;Testing;Translating;Validation;Vertebral column;Weight-Bearing state;Work;X-Ray Computed Tomography;age related;arm;base;bone;career development;cohort;comorbidity;computerized tools;evidence based guidelines;experience;experimental study;fracture risk;gait examination;healthy aging;human old age (65+);improved;in vivo;kinematics;novel strategies;older patient;osteoporosis with pathological fracture;patient population;pressure;response;risk prediction;skills;spine bone structure;tool	PROJECT SUMMARY/ABSTRACT_x000D_ Vertebral fracture is the most common type of osteoporotic fracture. Spine is also the most common site of_x000D_ bone metastasis, leading to pathologic vertebral fractures. While performing activities of daily living is an_x000D_ essential part of healthy aging, pathologic and non-pathologic vertebral fractures can occur during these_x000D_ activities in metastatic or osteoporotic spines. These fractures cause pain and neurologic manifestations,_x000D_ affecting quality of life. Currently, there is no objective clinical technique that can assess bone fracture risks_x000D_ associated with physical activities. To fill the gap, we propose a patient-specific computational technique to_x000D_ quantitatively evaluate spine injury risks associated with physical activities. This novel approach will enable_x000D_ clinicians to reliably recommend safe and individualized activities to elderly populations. To achieve this, we_x000D_ will obtain motions and muscle activity outcomes from an elderly patient cohort using video motion analysis._x000D_ These data will be used as input for kinematic motion analyses and mechanical testing on cadaveric lumbar_x000D_ spines, to create and validate our computational models. The rationale for this project is that a QCT/FEA_x000D_ process that can mimic physical activities will be able to reduce vertebral fractures and improve quality of life in_x000D_ elderly patient populations. Our long-term goal is to develop reliable computational techniques to enable earlier_x000D_ injury risk predictions in elderly patients with musculoskeletal diseases. Our overall objective, in this_x000D_ application, is to develop a patient-specific quantitative computed tomography-based finite element analysis_x000D_ (QCT/FEA) method that can assess both kinematic motions and fracture characteristics of the spine, to_x000D_ estimate fracture risks of physical activities. To achieve the overall objective, the following three independent_x000D_ specific aims will be accomplished: 1) to obtain lumbar range of motion and muscle response outcomes in an_x000D_ elderly patient population during five physical movements; 2) to perform kinematic testing on cadaveric spines_x000D_ to measure intradiscal pressures ‚Äìusing a novel approach‚Äì during physical movements; and also mechanical_x000D_ testing on spine segments to measure intradiscal pressure at fracture; and 3) to develop and validate_x000D_ QCT/FEA models of the lumbar spine to estimate spine injury risks._x000D_ This research will lead to the development_x000D_ of a computational tool that can assign a risk score associated with physical activities._x000D_ Further, this work will_x000D_ provide preliminary data for future R01 grant proposals to predict fracture risks associated with physical_x000D_ movements and exercises in patient populations.	A patient-specific computational technique to predict spine injury risks associated with physical activities	Project Narrative_x000D_ In this proposed in-vivo in-vitro project, we will develop and validate a patient-specific QCT-based_x000D_ computational technique to objectively estimate fracture risks associated with physical activities in the elderly._x000D_ This technique can provide evidence-based recommendations for patients and clinicians on the safety of_x000D_ several physical activities in the short term, and will be translated into patient populations for fracture risk_x000D_ assessment in the long term.	Aging; Bioengineering; Biomedical Imaging; Clinical Research; Neurosciences; Osteoporosis; Physical Activity; Physical Injury - Accidents and Adverse Effects; Physical Rehabilitation; Prevention; Rehabilitation; Spinal Cord Injury; Traumatic Head and Spine Injury; Women's Health	NIH	Other Research-Related	137275	9176	https://reporter.nih.gov/project-details/10214330	MAYO CLINIC ROCHESTER	ROCHESTER	UNITED STATES	MN	NA	NIA	National Institute on Aging	Other Domestic Non-Profits	Behavior and Social Science of Aging Study Section[NIA-S]
Not relevant to SCI	5K25AG068368-02	NA	AG068368	146947	10393017	2022	5	K25	REZAEI, ASGHAR	[{'profile_id': 15042654, 'first_name': 'Asghar', 'middle_name': '', 'last_name': 'Rezaei', 'is_contact_pi': True, 'full_name': 'Asghar Rezaei', 'title': 'POSTDOC'}]	[{'first_name': 'MARCEL', 'middle_name': '', 'last_name': 'SALIVE', 'full_name': 'MARCEL SALIVE'}]	MN-01	2021-04-15	2026-03-31	PA-20-199	OR	K25AG068368	Activities of Daily Living;Address;Affect;Applications Grants;Articular Range of Motion;Bone Diseases;Cadaver;Cervical;Characteristics;Chest;Clinical;Computational Technique;Computer Models;Data;Defect;Deformity;Development;Elderly;Electromyography;Equilibrium;Exercise;Face;Failure;Finite Element Analysis;Floor;Fracture;Future;Goals;Guidelines;Image;In Vitro;Injury;Knowledge;Lateral;Lead;Lifting;Magnetic Resonance Imaging;Measures;Mechanics;Metastatic Neoplasm to the Bone;Methods;Modeling;Motion;Movement;Muscle;Musculoskeletal Diseases;Neoplasm Metastasis;Neurologic Deficit;Neurologic Symptoms;Osteoporosis;Osteoporotic;Outcome;Pain;Pathologic;Patients;Persons;Physical activity;Population;Prevention;Process;Property;Quality of life;Recommendation;Research;Risk;Risk Assessment;Robot;Safety;Site;Spinal;Spinal Fractures;Spinal Injuries;System;Techniques;Testing;Translating;Validation;Vertebral column;Weight-Bearing state;Work;X-Ray Computed Tomography;age related;arm;base;bone;career development;cohort;comorbidity;computerized tools;evidence based guidelines;experience;experimental study;fracture risk;gait examination;healthy aging;human old age (65+);improved;in vivo;kinematics;novel strategies;older patient;osteoporosis with pathological fracture;patient population;pressure;response;risk prediction;skills;spine bone structure;tool	PROJECT SUMMARY/ABSTRACT_x000D_ Vertebral fracture is the most common type of osteoporotic fracture. Spine is also the most common site of_x000D_ bone metastasis, leading to pathologic vertebral fractures. While performing activities of daily living is an_x000D_ essential part of healthy aging, pathologic and non-pathologic vertebral fractures can occur during these_x000D_ activities in metastatic or osteoporotic spines. These fractures cause pain and neurologic manifestations,_x000D_ affecting quality of life. Currently, there is no objective clinical technique that can assess bone fracture risks_x000D_ associated with physical activities. To fill the gap, we propose a patient-specific computational technique to_x000D_ quantitatively evaluate spine injury risks associated with physical activities. This novel approach will enable_x000D_ clinicians to reliably recommend safe and individualized activities to elderly populations. To achieve this, we_x000D_ will obtain motions and muscle activity outcomes from an elderly patient cohort using video motion analysis._x000D_ These data will be used as input for kinematic motion analyses and mechanical testing on cadaveric lumbar_x000D_ spines, to create and validate our computational models. The rationale for this project is that a QCT/FEA_x000D_ process that can mimic physical activities will be able to reduce vertebral fractures and improve quality of life in_x000D_ elderly patient populations. Our long-term goal is to develop reliable computational techniques to enable earlier_x000D_ injury risk predictions in elderly patients with musculoskeletal diseases. Our overall objective, in this_x000D_ application, is to develop a patient-specific quantitative computed tomography-based finite element analysis_x000D_ (QCT/FEA) method that can assess both kinematic motions and fracture characteristics of the spine, to_x000D_ estimate fracture risks of physical activities. To achieve the overall objective, the following three independent_x000D_ specific aims will be accomplished: 1) to obtain lumbar range of motion and muscle response outcomes in an_x000D_ elderly patient population during five physical movements; 2) to perform kinematic testing on cadaveric spines_x000D_ to measure intradiscal pressures ‚Äìusing a novel approach‚Äì during physical movements; and also mechanical_x000D_ testing on spine segments to measure intradiscal pressure at fracture; and 3) to develop and validate_x000D_ QCT/FEA models of the lumbar spine to estimate spine injury risks._x000D_ This research will lead to the development_x000D_ of a computational tool that can assign a risk score associated with physical activities._x000D_ Further, this work will_x000D_ provide preliminary data for future R01 grant proposals to predict fracture risks associated with physical_x000D_ movements and exercises in patient populations.	A patient-specific computational technique to predict spine injury risks associated with physical activities	Project Narrative_x000D_ In this proposed in-vivo in-vitro project, we will develop and validate a patient-specific QCT-based_x000D_ computational technique to objectively estimate fracture risks associated with physical activities in the elderly._x000D_ This technique can provide evidence-based recommendations for patients and clinicians on the safety of_x000D_ several physical activities in the short term, and will be translated into patient populations for fracture risk_x000D_ assessment in the long term.	Aging; Bioengineering; Biomedical Imaging; Clinical Research; Neurosciences; Osteoporosis; Physical Activity; Physical Injury - Accidents and Adverse Effects; Physical Rehabilitation; Prevention; Rehabilitation; Spinal Cord Injury; Traumatic Head and Spine Injury; Women's Health	NIH	Other Research-Related	137249	9698	https://reporter.nih.gov/project-details/10393017	MAYO CLINIC ROCHESTER	ROCHESTER	UNITED STATES	MN	NA	NIA	National Institute on Aging	Other Domestic Non-Profits	Behavior and Social Science of Aging Study Section[NIA-S]
Not relevant to SCI	5K25AG068368-03	NA	AG068368	148257	10592260	2023	5	K25	REZAEI, ASGHAR	[{'profile_id': 15042654, 'first_name': 'Asghar', 'middle_name': '', 'last_name': 'Rezaei', 'is_contact_pi': True, 'full_name': 'Asghar Rezaei', 'title': 'POSTDOC'}]	[{'first_name': 'BASIL', 'middle_name': 'A', 'last_name': 'ELDADAH', 'full_name': 'BASIL A ELDADAH'}]	MN-01	2021-04-15	2026-03-31	PA-20-199	OR	K25AG068368	Activities of Daily Living;Address;Affect;Applications Grants;Articular Range of Motion;Bone Diseases;Cadaver;Cervical;Characteristics;Chest;Clinical;Computational Technique;Computer Models;Data;Defect;Deformity;Development;Elderly;Electromyography;Equilibrium;Exercise;Failure;Finite Element Analysis;Floor;Fracture;Future;Goals;Guidelines;Image;In Vitro;Injury;Knowledge;Lateral;Lifting;Magnetic Resonance Imaging;Measures;Mechanics;Metastatic Neoplasm to the Bone;Methods;Modeling;Motion;Movement;Muscle;Musculoskeletal Diseases;Neoplasm Metastasis;Neurologic Deficit;Neurologic Symptoms;Osteoporosis;Osteoporotic;Outcome;Pain;Pathologic;Patients;Persons;Physical activity;Population;Prevention;Process;Property;Quality of life;Recommendation;Research;Risk;Risk Assessment;Robot;Safety;Site;Spinal;Spinal Fractures;Spinal Injuries;System;Techniques;Testing;Translating;Validation;Vertebral column;Weight-Bearing state;Work;X-Ray Computed Tomography;age related;arm;bone;career development;cohort;comorbidity;computerized tools;evidence based guidelines;experience;experimental study;fracture risk;gait examination;healthy aging;human old age (65+);improved;in vivo;kinematics;novel strategies;older patient;osteoporosis with pathological fracture;patient population;pressure;response;risk prediction;skills;spine bone structure;tool	PROJECT SUMMARY/ABSTRACT_x000D_ Vertebral fracture is the most common type of osteoporotic fracture. Spine is also the most common site of_x000D_ bone metastasis, leading to pathologic vertebral fractures. While performing activities of daily living is an_x000D_ essential part of healthy aging, pathologic and non-pathologic vertebral fractures can occur during these_x000D_ activities in metastatic or osteoporotic spines. These fractures cause pain and neurologic manifestations,_x000D_ affecting quality of life. Currently, there is no objective clinical technique that can assess bone fracture risks_x000D_ associated with physical activities. To fill the gap, we propose a patient-specific computational technique to_x000D_ quantitatively evaluate spine injury risks associated with physical activities. This novel approach will enable_x000D_ clinicians to reliably recommend safe and individualized activities to elderly populations. To achieve this, we_x000D_ will obtain motions and muscle activity outcomes from an elderly patient cohort using video motion analysis._x000D_ These data will be used as input for kinematic motion analyses and mechanical testing on cadaveric lumbar_x000D_ spines, to create and validate our computational models. The rationale for this project is that a QCT/FEA_x000D_ process that can mimic physical activities will be able to reduce vertebral fractures and improve quality of life in_x000D_ elderly patient populations. Our long-term goal is to develop reliable computational techniques to enable earlier_x000D_ injury risk predictions in elderly patients with musculoskeletal diseases. Our overall objective, in this_x000D_ application, is to develop a patient-specific quantitative computed tomography-based finite element analysis_x000D_ (QCT/FEA) method that can assess both kinematic motions and fracture characteristics of the spine, to_x000D_ estimate fracture risks of physical activities. To achieve the overall objective, the following three independent_x000D_ specific aims will be accomplished: 1) to obtain lumbar range of motion and muscle response outcomes in an_x000D_ elderly patient population during five physical movements; 2) to perform kinematic testing on cadaveric spines_x000D_ to measure intradiscal pressures ‚Äìusing a novel approach‚Äì during physical movements; and also mechanical_x000D_ testing on spine segments to measure intradiscal pressure at fracture; and 3) to develop and validate_x000D_ QCT/FEA models of the lumbar spine to estimate spine injury risks._x000D_ This research will lead to the development_x000D_ of a computational tool that can assign a risk score associated with physical activities._x000D_ Further, this work will_x000D_ provide preliminary data for future R01 grant proposals to predict fracture risks associated with physical_x000D_ movements and exercises in patient populations.	A patient-specific computational technique to predict spine injury risks associated with physical activities	Project Narrative_x000D_ In this proposed in-vivo in-vitro project, we will develop and validate a patient-specific QCT-based_x000D_ computational technique to objectively estimate fracture risks associated with physical activities in the elderly._x000D_ This technique can provide evidence-based recommendations for patients and clinicians on the safety of_x000D_ several physical activities in the short term, and will be translated into patient populations for fracture risk_x000D_ assessment in the long term.	Aging; Bioengineering; Biomedical Imaging; Clinical Research; Neurosciences; Osteoporosis; Physical Activity; Physical Injury - Accidents and Adverse Effects; Physical Rehabilitation; Prevention; Rehabilitation; Spinal Cord Injury; Traumatic Head and Spine Injury; Women's Health	NIH	Other Research-Related	137275	10982	https://reporter.nih.gov/project-details/10592260	MAYO CLINIC ROCHESTER	ROCHESTER	UNITED STATES	MN	NA	NIA	National Institute on Aging	Other Domestic Non-Profits	Behavior and Social Science of Aging Study Section[NIA-S]
Not relevant to SCI	5R21AR054760-02	NA	AR054760	157393	7435241	2008	5	R21	CHANG, YOUNG-HUI	[{'profile_id': 8629204, 'first_name': 'Young-Hui', 'middle_name': '', 'last_name': 'Chang', 'is_contact_pi': True, 'full_name': 'Young-Hui Chang', 'title': 'ASSOCIATE PROFESSOR'}]	[{'first_name': 'GAYLE', 'middle_name': 'E', 'last_name': 'LESTER', 'full_name': 'GAYLE E LESTER'}]	GA-05	2007-06-01	2011-05-31	PA-06-181	RP	R21AR054760	Accounting;Ankle;Area;Behavior;Behavioral;Biological Assay;Biomechanics;Biomedical Research;Communities;Complex;Condition;Data Set;Development;Disease model;Exhibits;Felis catus;Financial compensation;Foundations;Gait;Gait abnormality;Genetic;Goals;Gold;Hindlimb;Human;Image;Injury;Joints;Kinesiology;Knock-out;Leg;Length;Lesion;Limb structure;Literature;Locomotion;Mammals;Maps;Measurement;Measures;Methods;Modeling;Motor;Movement;Mus;Muscle;Muscle denervation procedure;Nature;Nervous system structure;Neuromechanics;Optics;Pattern;Peripheral nerve injury;Plantaris muscle;Positioning Attribute;Range;Rat-1;Rattus;Recovery;Relative (related person);Research;Research Personnel;Rodent;Rodent Diseases;Skeleton;Skin;Soleus Muscle;Source;Speed;Spinal cord injury;Standards of Weights and Measures;System;Technology;Testing;Time;Torque;Work;base;design;functional outcomes;kinematics;limb movement;locomotor deficit;motor deficit;mouse model;nerve injury;new technology;sciatic nerve;sensory feedback	_x000D_ DESCRIPTION (provided by applicant): The rat has come to the forefront of many nerve injury models and will likely be associated with the next greatest biomedical breakthroughs in the areas of spinal cord injury and peripheral nerve injury. Groundbreaking methods for studying specific disease models in rodents are increasingly prevalent in the biomedical research community. However, the ability to quantitatively and mechanistically resolve locomotor functional outcomes to test more subtle and sophisticated hypotheses is currently unavailable and must also be further developed. Measuring whole limb movement patterns (kinematics) with skin markers to quantify locomotor function is often the gold standard in other areas of movement science. However, this can present a problem when studying small mammals like rats due to the large errors attributed to movement of the skin relative to the underlying skeleton. The objectives of this project are to develop and test a high-speed x-ray kinematics system for quantifying locomotor deficits in rat hindlimb coordination after specific peripheral nerve injuries. Achieving this objective will provide two immediate, deliverable end-products that will impact areas of biomedical research concerned with quantifying locomotor behavior in rats: (Aim 1) development of an x-ray kinematics locomotor assay that will provide a gold standard for rat locomotor patterns and provide context for the more common skin marker kinematics methods; and, (Aim 2) a theoretical foundation for understanding basic principles of locomotor compensation after specific neuromuscular injuries such as a muscle denervation. The long-term goals of this project are to provide a means to accurately study the different contributions of short-term compensation, long-term compensation and sensory feedback to the control of locomotion after nerve injury. In advancing the study of locomotor function in rats, the results of this project could easily be applied to mouse locomotion and have great implications for the study of locomotion in the hundreds of genetic knockout mouse models. This work will generate technology capable of accurately quantifying motor deficits that map to subtle neuromuscular lesions and form a theoretical basis for studying the mechanisms that drive recovery in more complex lesions such as sciatic nerve injury or spinal cord injury, with eventual applicability to genetically modified rats and mice. Rats and mice are overwhelmingly the research model of choice to study and develop therapies for spinal cord injury and other serious, debilitating insults to the nervous system. Currently the ability to relate specific neuromuscular injuries to specific biomechanical gait deficits in rats does not exist, so the scientific community can only make general conclusions about the efficacy of potential treatments. This project: (1) will generate technology capable of accurately quantifying biomechanical gait deficits that relate to very specific neuromuscular injuries, and (2) generate a theoretical basis for understanding the neuromechanical compensation mechanisms in more complicated injuries such as spinal cord injury and potential for application to genetic causes of gait disorders. _x000D__x000D_ _x000D__x000D_ _x000D__x000D_	Interjoint coordination and compensation in rat locomotion using x-ray kinematics	NA	Bioengineering; Injury (total) Accidents/Adverse Effects; Injury - Trauma - (Head and Spine); Neurodegenerative; Neurosciences**; Rehabilitation; Spinal Cord Injury	NIH	Non-SBIR/STTR	105350	52043	https://reporter.nih.gov/project-details/7435241	GEORGIA INSTITUTE OF TECHNOLOGY	ATLANTA	UNITED STATES	GA	PHYSIOLOGY	NIAMS	National Institute of Arthritis and Musculoskeletal and Skin Diseases	SCHOOLS OF ARTS AND SCIENCES	Motor Function, Speech and Rehabilitation Study Section[MFSR]
Not relevant to SCI	5R01AR056288-05	NA	AR056288	271582	8437184	2013	5	R01	WINKELSTEIN, BETH A	[{'profile_id': 7847324, 'first_name': 'Beth', 'middle_name': 'A', 'last_name': 'Winkelstein', 'is_contact_pi': True, 'full_name': 'Beth A Winkelstein', 'title': 'PROFESSOR'}]	[{'first_name': 'JAMES', 'middle_name': 'S', 'last_name': 'PANAGIS', 'full_name': 'JAMES S PANAGIS'}]	PA-03	2009-04-01	2016-02-29	PA-07-279	RP	R01AR056288	Affect;Arthritis;Attenuated;Behavioral;Biochemical;Biological Models;Biomechanics;Brain-Derived Neurotrophic Factor;C Fiber;Cervical;Cervical spinal cord injury;Clinical;Clinical Research;Cytokine Activation;Data;Development;Etiology;Event;Facet joint structure;Fiber;Foundations;Functional disorder;Future;GDNF gene;Goals;Health;Immune response;Infiltration;Inflammation;Inflammatory;Inflammatory Response;Inflammatory Response Pathway;Injury;Joint Capsule;Joints;Link;Maintenance;Measures;Mechanics;Mediating;Modeling;Modification;Molecular;Motion;Neck;Neck Injuries;Neck Pain;Nerve Fibers;Nervous system structure;Neuraxis;Neurons;Neuropeptides;Nociception;Nociceptors;Outcome;Pain;Painless;Pathway interactions;Persistent pain;Physiological;Prevention;Production;Public Health;Rattus;Regulation;Relative (related person);Research;Research Proposals;Role;Sensory;Simulate;Source;Spinal;Spinal Anesthesia;Spinal Cord;Spinal Ganglia;Substance P;Symptoms;Syndrome;Testing;Therapeutic Intervention;Time;Tissues;Toxin;Whiplash Injuries;Work;capsule;chronic pain;cytokine;disability;in vivo;in vivo Model;injured;joint injury;joint loading;macrophage;neurochemistry;neurotrophic factor;nociceptive response;novel;prevent;programs;receptor;research study;response;therapy development	_x000D_ Description (provided by applicant): Whiplash and its associated syndromes continue to be ranked among the most common and debilitating nonfatal injuries. Painful injury of the cervical facet capsule occurs because altered neck motions during whiplash results in mechanical injury to the sensory afferents in the facet joint's capsule. However, due to a lack of relevant in vivo systems modeling biomechanical neck injuries, little is known about the mechanisms of neck pain resulting from whiplash. We recently developed a rat model that simulates the biomechanical loading conditions of the cervical facet joint during whiplash. It is the long-term objective of this application to use that model to define the effects of local joint biomechanics on capsule afferent responses, spinal mechanisms of nociception, and the resulting behavioral sensitivity. We hypothesize that: (1) whiplash-like loading of the facet joint produces persistent pain via altered neurochemical function of the peptidergic and non-peptidergic C- fibers in the facet capsule, (2) the biochemical responses of those capsule afferents have permanent effects on neuropeptides, neurotrophins and immune responses (i.e. glial activation, pro-inflammatory cytokines) in the spinal cord, and (3) whiplash loading produces inflammation in the facet joint that also exacerbates spinal modifications and pain symptoms. We have pilot data demonstrating that a transient whiplash-like loading scenario produces both persistent behavioral sensitivity in the neck and sustained spinal modifications in our rat model. In this proposal we will define the temporal relationship between joint biomechanics, neuropeptide and neurotrophin regulation and immune responses in the dorsal root ganglion and spinal cord, and behavioral sensitivity. In Aim 1 we will define these responses for painful whiplash loading to the C6/C7 facet joint. In Aim 2 we use saporin conjugates in separate studies to selectively eliminate NK1 receptor-bearing and IB4-positive neurons in the facet joint and define their relative contributions to pain and nociception by comparison to outcomes in Aim 1. In Aim 3 we will impose a non-painful joint loading scenario and also ablate NK1 receptor- bearing neurons in the spinal cord to identify which spinal responses are specific for painful joint biomechanics. Lastly, in Aim 4 we will test if inhibiting the inflammatory cascade in the facet joint can prevent or attenuate sensitivity and/or modulate associated spinal responses. By accomplishing the specific aims of this research, we will directly link the initial mechanical conditions of the facet joint to pain pathways in the central nervous system. In turn, we will define the etiology for persistent pain from neck loading, leading to the development of potential treatments to treat whiplash-related neck pain.	Nociceptive Mechanisms in Whiplash Injury	_x000D_ Relevance_x000D_ Whiplash is a public health burden, with staggering annual societal and financial consequences. This research_x000D_ proposal will define mechanisms of whiplash injury that produce persistent pain and will identify how sensory_x000D_ fibers in the facet joint contribute to the onset and maintenance of such symptoms. Physiologic correlates of_x000D_ these injuries and symptoms are also characterized to guide future development of preventions and treatments_x000D_ for neck pain from this common class of injuries for vehicle occupants.	Bioengineering; Injury (total) Accidents/Adverse Effects; Injury - Trauma - (Head and Spine); Neurodegenerative; Neurosciences; Pain Conditions - Chronic; Pain Research; Spinal Cord Injury	NIH	Non-SBIR/STTR	178770	92812	https://reporter.nih.gov/project-details/8437184	UNIVERSITY OF PENNSYLVANIA	PHILADELPHIA	UNITED STATES	PA	BIOMEDICAL ENGINEERING	NIAMS	National Institute of Arthritis and Musculoskeletal and Skin Diseases	BIOMED ENGR/COL ENGR/ENGR STA	Somatosensory and Chemosensory Systems Study Section[SCS]
Not relevant to SCI	1R01AR057393-01A1	NA	AR057393	347625	7892163	2010	1	R01	LIEBER, RICHARD L.	[{'profile_id': 1898997, 'first_name': 'Richard', 'middle_name': 'L.', 'last_name': 'Lieber', 'is_contact_pi': True, 'full_name': 'Richard L. Lieber', 'title': ''}]	[{'first_name': 'GLEN', 'middle_name': 'H', 'last_name': 'NUCKOLLS', 'full_name': 'GLEN H NUCKOLLS'}]	CA-50	2010-07-01	2015-06-30	PA-07-070	RP	R01AR057393	Affect;Atrophic;Baclofen;Biological;Biomechanics;Cerebral Palsy;Child;Clinical;Complication;Connective Tissue;Contracture;Craniocerebral Trauma;Data;Deafferentation procedure;Development;Disease;Electric Stimulation;Functional disorder;Gene Expression Profile;Genes;Head;Human;Hygiene;Immobilization;In Vitro;Injection of therapeutic agent;Intervention;Intramuscular;Joints;Lead;Leg;Lesion;Measures;Mechanics;Medical;Methods;Modeling;Motor Neurons;Multiple Sclerosis;Muscle;Muscle function;Nature;Nervous system structure;Neurotoxins;Normal tissue morphology;Operative Surgical Procedures;Oral;Orthopedics;Pain;Pathway interactions;Patients;Pattern;Pharmaceutical Preparations;Physiological;Physiology;Population;Process;Property;Pump;Range of motion exercise;Rehabilitation therapy;Scientist;Signal Transduction;Skeletal Muscle;Spinal cord injury;State of Zero Gravity;Stroke;Surgeon;Syndrome;Tendon Transfer;Testing;Time;Tissues;arm;base;clinical practice;instrument;muscle aging;neurophysiology;novel;prevent;public health relevance;research study;response	_x000D_ DESCRIPTION (provided by applicant): Joint contractures that occur after head injury, stroke, spinal cord injury and cerebral palsy (CP) have devastating functional consequences. Contractures represent a vexing obstacle to the rehabilitation process and many times the only treatment for contracture is surgical tendon transfer or release, both of which are highly invasive and do not necessarily restore muscle function. The purpose of this proposal is to understand the changes that occur in muscles after contracture formation and to test conservative treatment options. The specific upper motor neuron lesion (UMN) population to be studied is children with cerebral palsy (CP). This is due to the large number of children with CP seen in the rehabilitation setting and the number who undergo surgical correction for contracture (making their muscle tissue available). Biomechanical and structural properties of muscle from patients with contractures will be measured in vitro after surgery to determine the basis for the changes in passive mechanical properties. Then, a complete gene expression profile will be generated on these tissues to determine how the physiological pathways activated explain the functional results obtained. The specific aims of this proposal are: (1) to define the biological and biomechanical properties of muscles from children with CP and to contrast and compare these properties with age- and muscle-matched normal tissue, age- and muscle- matched atrophic tissue, (2) To determine the extent to which muscle and/or connective tissue properties are accurately reflected by the clinical exam, and (3) To measure the biological response of human semitendinosus muscles compared to age- and muscle-matched normal tissue, and age- and muscle-matched atrophied tissue. This proposal is based on preliminary obtained from actual human muscles after contracture due to upper motor neuron lesion. In addition to increasing our understanding of muscle after contracture, these experiments may lead to novel, nonsurgical interventions to treat skeletal muscle contractures. _x000D__x000D_ _x000D__x000D_ PUBLIC HEALTH RELEVANCE: Skeletal muscle contractures that occur after head injury, stroke, spinal cord injury, multiple sclerosis and cerebral palsy are devastating. They limit function of the arms and legs, can prevent hygiene and can cause extreme pain. The purpose of this application is to study how contractures form and to develop nonsurgical methods to treat them. _x000D__x000D_ _x000D__x000D_ _x000D__x000D_ _x000D__x000D_	Muscle Biological and Biomechanical Response in Cerebral Palsy	_x000D_ NARRATIVE_x000D_ Skeletal muscle contractures that occur after head injury, stroke, spinal cord_x000D_ injury, multiple sclerosis and cerebral palsy are devastating. They limit function of the_x000D_ arms and legs, can prevent hygiene and can cause extreme pain. The purpose of this_x000D_ application is to study how contractures form and to develop nonsurgical methods to treat_x000D_ them.	Bioengineering; Brain Disorders; Cerebral Palsy; Clinical Research; Injury (total) Accidents/Adverse Effects; Injury - Childhood Injuries; Injury - Trauma - (Head and Spine); Neurodegenerative; Neurosciences; Pediatric; Perinatal Period - Conditions Originating in Perinatal Period; Rehabilitation; Spinal Cord Injury	NIH	Non-SBIR/STTR	225000	122625	https://reporter.nih.gov/project-details/7892163	UNIVERSITY OF CALIFORNIA, SAN DIEGO	LA JOLLA	UNITED STATES	CA	ORTHOPEDICS	NIAMS	National Institute of Arthritis and Musculoskeletal and Skin Diseases	SCHOOLS OF MEDICINE	Musculoskeletal Rehabilitation Sciences Study Section[MRS]
Not relevant to SCI	5R01AR057393-02	NA	AR057393	333720	8064380	2011	5	R01	LIEBER, RICHARD L.	[{'profile_id': 1898997, 'first_name': 'Richard', 'middle_name': 'L.', 'last_name': 'Lieber', 'is_contact_pi': True, 'full_name': 'Richard L. Lieber', 'title': ''}]	[{'first_name': 'GLEN', 'middle_name': 'H', 'last_name': 'NUCKOLLS', 'full_name': 'GLEN H NUCKOLLS'}]	CA-50	2010-07-01	2015-06-30	PA-07-070	RP	R01AR057393	Affect;Atrophic;Baclofen;Biological;Biomechanics;Cerebral Palsy;Child;Clinical;Complication;Connective Tissue;Contracture;Craniocerebral Trauma;Data;Deafferentation procedure;Development;Disease;Electric Stimulation;Functional disorder;Gene Expression Profile;Genes;Head;Human;Hygiene;Immobilization;In Vitro;Injection of therapeutic agent;Intervention;Intramuscular;Joints;Lead;Leg;Lesion;Measures;Mechanics;Medical;Methods;Modeling;Motor Neurons;Multiple Sclerosis;Muscle;Muscle function;Nature;Nervous system structure;Neurotoxins;Normal tissue morphology;Operative Surgical Procedures;Oral;Orthopedics;Pain;Pathway interactions;Patients;Pattern;Pharmaceutical Preparations;Physiological;Physiology;Population;Process;Property;Pump;Range of motion exercise;Rehabilitation therapy;Scientist;Signal Transduction;Skeletal Muscle;Spinal cord injury;State of Zero Gravity;Stroke;Surgeon;Syndrome;Tendon Transfer;Testing;Time;Tissues;arm;base;clinical practice;instrument;muscle aging;neurophysiology;novel;prevent;public health relevance;research study;response	_x000D_ DESCRIPTION (provided by applicant): Joint contractures that occur after head injury, stroke, spinal cord injury and cerebral palsy (CP) have devastating functional consequences. Contractures represent a vexing obstacle to the rehabilitation process and many times the only treatment for contracture is surgical tendon transfer or release, both of which are highly invasive and do not necessarily restore muscle function. The purpose of this proposal is to understand the changes that occur in muscles after contracture formation and to test conservative treatment options. The specific upper motor neuron lesion (UMN) population to be studied is children with cerebral palsy (CP). This is due to the large number of children with CP seen in the rehabilitation setting and the number who undergo surgical correction for contracture (making their muscle tissue available). Biomechanical and structural properties of muscle from patients with contractures will be measured in vitro after surgery to determine the basis for the changes in passive mechanical properties. Then, a complete gene expression profile will be generated on these tissues to determine how the physiological pathways activated explain the functional results obtained. The specific aims of this proposal are: (1) to define the biological and biomechanical properties of muscles from children with CP and to contrast and compare these properties with age- and muscle-matched normal tissue, age- and muscle- matched atrophic tissue, (2) To determine the extent to which muscle and/or connective tissue properties are accurately reflected by the clinical exam, and (3) To measure the biological response of human semitendinosus muscles compared to age- and muscle-matched normal tissue, and age- and muscle-matched atrophied tissue. This proposal is based on preliminary obtained from actual human muscles after contracture due to upper motor neuron lesion. In addition to increasing our understanding of muscle after contracture, these experiments may lead to novel, nonsurgical interventions to treat skeletal muscle contractures. _x000D__x000D_ _x000D__x000D_ PUBLIC HEALTH RELEVANCE: Skeletal muscle contractures that occur after head injury, stroke, spinal cord injury, multiple sclerosis and cerebral palsy are devastating. They limit function of the arms and legs, can prevent hygiene and can cause extreme pain. The purpose of this application is to study how contractures form and to develop nonsurgical methods to treat them. _x000D__x000D_ _x000D__x000D_ _x000D__x000D_ _x000D__x000D_	Muscle Biological and Biomechanical Response in Cerebral Palsy	_x000D_ NARRATIVE_x000D_ Skeletal muscle contractures that occur after head injury, stroke, spinal cord_x000D_ injury, multiple sclerosis and cerebral palsy are devastating. They limit function of the_x000D_ arms and legs, can prevent hygiene and can cause extreme pain. The purpose of this_x000D_ application is to study how contractures form and to develop nonsurgical methods to treat_x000D_ them.	Bioengineering; Brain Disorders; Cerebral Palsy; Clinical Research; Injury (total) Accidents/Adverse Effects; Injury - Childhood Injuries; Injury - Trauma - (Head and Spine); Neurodegenerative; Neurosciences; Pediatric; Perinatal Period - Conditions Originating in Perinatal Period; Rehabilitation; Spinal Cord Injury	NIH	Non-SBIR/STTR	216000	117720	https://reporter.nih.gov/project-details/8064380	UNIVERSITY OF CALIFORNIA, SAN DIEGO	LA JOLLA	UNITED STATES	CA	ORTHOPEDICS	NIAMS	National Institute of Arthritis and Musculoskeletal and Skin Diseases	SCHOOLS OF MEDICINE	Musculoskeletal Rehabilitation Sciences Study Section[MRS]
Not relevant to SCI	5R01AR057393-03	NA	AR057393	333720	8296029	2012	5	R01	LIEBER, RICHARD L.	[{'profile_id': 1898997, 'first_name': 'Richard', 'middle_name': 'L.', 'last_name': 'Lieber', 'is_contact_pi': True, 'full_name': 'Richard L. Lieber', 'title': ''}]	[{'first_name': 'GLEN', 'middle_name': 'H', 'last_name': 'NUCKOLLS', 'full_name': 'GLEN H NUCKOLLS'}]	CA-50	2010-07-01	2015-06-30	PA-07-070	RP	R01AR057393	Affect;Atrophic;Baclofen;Biological;Biomechanics;Cerebral Palsy;Child;Clinical;Complication;Connective Tissue;Contracture;Craniocerebral Trauma;Data;Deafferentation procedure;Development;Disease;Electric Stimulation;Functional disorder;Gene Expression Profile;Genes;Head;Human;Hygiene;Immobilization;In Vitro;Injection of therapeutic agent;Intervention;Intramuscular;Joints;Lead;Leg;Lesion;Literature;Measures;Mechanics;Medical;Methods;Modeling;Motor Neurons;Multiple Sclerosis;Muscle;Muscle function;Nature;Nervous system structure;Neurotoxins;Normal tissue morphology;Operative Surgical Procedures;Oral;Orthopedics;Pain;Pathway interactions;Patients;Pattern;Pharmaceutical Preparations;Physiological;Physiology;Population;Process;Property;Pump;Range of motion exercise;Rehabilitation therapy;Scientist;Signal Transduction;Skeletal Muscle;Spinal cord injury;State of Zero Gravity;Stroke;Surgeon;Syndrome;Tendon Transfer;Testing;Time;Tissues;arm;base;clinical practice;instrument;muscle aging;neurophysiology;novel;novel strategies;prevent;research study;response	DESCRIPTION (provided by applicant): Joint contractures that occur after head injury, stroke, spinal cord injury and cerebral palsy (CP) have devastating functional consequences. Contractures represent a vexing obstacle to the rehabilitation process and many times the only treatment for contracture is surgical tendon transfer or release, both of which are highly invasive and do not necessarily restore muscle function. The purpose of this proposal is to understand the changes that occur in muscles after contracture formation and to test conservative treatment options. The specific upper motor neuron lesion (UMN) population to be studied is children with cerebral palsy (CP). This is due to the large number of children with CP seen in the rehabilitation setting and the number who undergo surgical correction for contracture (making their muscle tissue available). Biomechanical and structural properties of muscle from patients with contractures will be measured in vitro after surgery to determine the basis for the changes in passive mechanical properties. Then, a complete gene expression profile will be generated on these tissues to determine how the physiological pathways activated explain the functional results obtained. The specific aims of this proposal are: (1) to define the biological and biomechanical properties of muscles from children with CP and to contrast and compare these properties with age- and muscle-matched normal tissue, age- and muscle- matched atrophic tissue, (2) To determine the extent to which muscle and/or connective tissue properties are accurately reflected by the clinical exam, and (3) To measure the biological response of human semitendinosus muscles compared to age- and muscle-matched normal tissue, and age- and muscle-matched atrophied tissue. This proposal is based on preliminary obtained from actual human muscles after contracture due to upper motor neuron lesion. In addition to increasing our understanding of muscle after contracture, these experiments may lead to novel, nonsurgical interventions to treat skeletal muscle contractures.	Muscle Biological and Biomechanical Response in Cerebral Palsy	NARRATIVE _x000D_ Skeletal muscle contractures that occur after head injury, stroke, spinal cord _x000D_ injury, multiple sclerosis and cerebral palsy are devastating. They limit function of the _x000D_ arms and legs, can prevent hygiene and can cause extreme pain. The purpose of this _x000D_ application is to study how contractures form and to develop nonsurgical methods to treat _x000D_ them.	Bioengineering; Brain Disorders; Cerebral Palsy; Clinical Research; Injury (total) Accidents/Adverse Effects; Injury - Trauma - (Head and Spine); Neurodegenerative; Neurosciences; Pediatric; Perinatal Period - Conditions Originating in Perinatal Period; Rehabilitation; Spinal Cord Injury	NIH	Non-SBIR/STTR	216000	117720	https://reporter.nih.gov/project-details/8296029	UNIVERSITY OF CALIFORNIA, SAN DIEGO	LA JOLLA	UNITED STATES	CA	ORTHOPEDICS	NIAMS	National Institute of Arthritis and Musculoskeletal and Skin Diseases	SCHOOLS OF MEDICINE	Musculoskeletal Rehabilitation Sciences Study Section[MRS]
Not relevant to SCI	5R01AR057393-04	NA	AR057393	317034	8501379	2013	5	R01	LIEBER, RICHARD L.	[{'profile_id': 1898997, 'first_name': 'Richard', 'middle_name': 'L.', 'last_name': 'Lieber', 'is_contact_pi': True, 'full_name': 'Richard L. Lieber', 'title': ''}]	[{'first_name': 'AMANDA', 'middle_name': 'T', 'last_name': 'BOYCE', 'full_name': 'AMANDA T BOYCE'}]	CA-50	2010-07-01	2015-06-30	PA-07-070	RP	R01AR057393	Affect;Atrophic;Baclofen;Biological;Biomechanics;Cerebral Palsy;Child;Clinical;Complication;Connective Tissue;Contracture;Craniocerebral Trauma;Data;Deafferentation procedure;Development;Disease;Electric Stimulation;Functional disorder;Gene Expression Profile;Genes;Head;Human;Hygiene;Immobilization;In Vitro;Injection of therapeutic agent;Intervention;Intramuscular;Joints;Lead;Leg;Lesion;Literature;Measures;Mechanics;Medical;Methods;Modeling;Motor Neurons;Multiple Sclerosis;Muscle;Muscle function;Nature;Nervous system structure;Neurotoxins;Normal tissue morphology;Operative Surgical Procedures;Oral;Orthopedics;Pain;Pathway interactions;Patients;Pattern;Pharmaceutical Preparations;Physiological;Physiology;Population;Process;Property;Pump;Range of motion exercise;Rehabilitation therapy;Scientist;Signal Transduction;Skeletal Muscle;Spinal cord injury;State of Zero Gravity;Stroke;Surgeon;Syndrome;Tendon Transfer;Testing;Time;Tissues;arm;base;clinical practice;instrument;muscle aging;neurophysiology;novel;novel strategies;prevent;research study;response	DESCRIPTION (provided by applicant): Joint contractures that occur after head injury, stroke, spinal cord injury and cerebral palsy (CP) have devastating functional consequences. Contractures represent a vexing obstacle to the rehabilitation process and many times the only treatment for contracture is surgical tendon transfer or release, both of which are highly invasive and do not necessarily restore muscle function. The purpose of this proposal is to understand the changes that occur in muscles after contracture formation and to test conservative treatment options. The specific upper motor neuron lesion (UMN) population to be studied is children with cerebral palsy (CP). This is due to the large number of children with CP seen in the rehabilitation setting and the number who undergo surgical correction for contracture (making their muscle tissue available). Biomechanical and structural properties of muscle from patients with contractures will be measured in vitro after surgery to determine the basis for the changes in passive mechanical properties. Then, a complete gene expression profile will be generated on these tissues to determine how the physiological pathways activated explain the functional results obtained. The specific aims of this proposal are: (1) to define the biological and biomechanical properties of muscles from children with CP and to contrast and compare these properties with age- and muscle-matched normal tissue, age- and muscle- matched atrophic tissue, (2) To determine the extent to which muscle and/or connective tissue properties are accurately reflected by the clinical exam, and (3) To measure the biological response of human semitendinosus muscles compared to age- and muscle-matched normal tissue, and age- and muscle-matched atrophied tissue. This proposal is based on preliminary obtained from actual human muscles after contracture due to upper motor neuron lesion. In addition to increasing our understanding of muscle after contracture, these experiments may lead to novel, nonsurgical interventions to treat skeletal muscle contractures.	Muscle Biological and Biomechanical Response in Cerebral Palsy	NARRATIVE _x000D_ Skeletal muscle contractures that occur after head injury, stroke, spinal cord _x000D_ injury, multiple sclerosis and cerebral palsy are devastating. They limit function of the _x000D_ arms and legs, can prevent hygiene and can cause extreme pain. The purpose of this _x000D_ application is to study how contractures form and to develop nonsurgical methods to treat _x000D_ them.	Bioengineering; Brain Disorders; Cerebral Palsy; Clinical Research; Injury (total) Accidents/Adverse Effects; Injury - Trauma - (Head and Spine); Neurodegenerative; Neurosciences; Pediatric; Perinatal Period - Conditions Originating in Perinatal Period; Rehabilitation; Spinal Cord Injury	NIH	Non-SBIR/STTR	205200	111834	https://reporter.nih.gov/project-details/8501379	UNIVERSITY OF CALIFORNIA, SAN DIEGO	LA JOLLA	UNITED STATES	CA	ORTHOPEDICS	NIAMS	National Institute of Arthritis and Musculoskeletal and Skin Diseases	SCHOOLS OF MEDICINE	Musculoskeletal Rehabilitation Sciences Study Section[MRS]
Not relevant to SCI	5R01AR057393-05	NA	AR057393	327046	8695085	2014	5	R01	LIEBER, RICHARD L.	[{'profile_id': 1898997, 'first_name': 'Richard', 'middle_name': 'L.', 'last_name': 'Lieber', 'is_contact_pi': True, 'full_name': 'Richard L. Lieber', 'title': ''}]	[{'first_name': 'THOMAS', 'middle_name': '', 'last_name': 'CHEEVER', 'full_name': 'THOMAS CHEEVER'}]	CA-50	2010-07-01	2016-06-30	PA-07-070	RP	R01AR057393	Affect;Atrophic;Baclofen;Biological;Biomechanics;Cerebral Palsy;Child;Clinical;Complication;Connective Tissue;Contracture;Craniocerebral Trauma;Data;Deafferentation procedure;Development;Disease;Electric Stimulation;Functional disorder;Gene Expression Profile;Genes;Head;Human;Hygiene;Immobilization;In Vitro;Injection of therapeutic agent;Intervention;Intramuscular;Joints;Lead;Leg;Lesion;Literature;Measures;Mechanics;Medical;Methods;Modeling;Motor Neurons;Multiple Sclerosis;Muscle;Muscle function;Nature;Nervous system structure;Neurotoxins;Normal tissue morphology;Operative Surgical Procedures;Oral;Orthopedics;Pain;Pathway interactions;Patients;Pattern;Pharmaceutical Preparations;Physiological;Physiology;Population;Process;Property;Pump;Range of motion exercise;Rehabilitation therapy;Scientist;Signal Transduction;Skeletal Muscle;Spinal cord injury;State of Zero Gravity;Stroke;Surgeon;Syndrome;Tendon Transfer;Testing;Time;Tissues;arm;base;clinical practice;instrument;muscle aging;neurophysiology;novel;novel strategies;prevent;research study;response	DESCRIPTION (provided by applicant): Joint contractures that occur after head injury, stroke, spinal cord injury and cerebral palsy (CP) have devastating functional consequences. Contractures represent a vexing obstacle to the rehabilitation process and many times the only treatment for contracture is surgical tendon transfer or release, both of which are highly invasive and do not necessarily restore muscle function. The purpose of this proposal is to understand the changes that occur in muscles after contracture formation and to test conservative treatment options. The specific upper motor neuron lesion (UMN) population to be studied is children with cerebral palsy (CP). This is due to the large number of children with CP seen in the rehabilitation setting and the number who undergo surgical correction for contracture (making their muscle tissue available). Biomechanical and structural properties of muscle from patients with contractures will be measured in vitro after surgery to determine the basis for the changes in passive mechanical properties. Then, a complete gene expression profile will be generated on these tissues to determine how the physiological pathways activated explain the functional results obtained. The specific aims of this proposal are: (1) to define the biological and biomechanical properties of muscles from children with CP and to contrast and compare these properties with age- and muscle-matched normal tissue, age- and muscle- matched atrophic tissue, (2) To determine the extent to which muscle and/or connective tissue properties are accurately reflected by the clinical exam, and (3) To measure the biological response of human semitendinosus muscles compared to age- and muscle-matched normal tissue, and age- and muscle-matched atrophied tissue. This proposal is based on preliminary obtained from actual human muscles after contracture due to upper motor neuron lesion. In addition to increasing our understanding of muscle after contracture, these experiments may lead to novel, nonsurgical interventions to treat skeletal muscle contractures.	Muscle Biological and Biomechanical Response in Cerebral Palsy	NARRATIVE _x000D_ Skeletal muscle contractures that occur after head injury, stroke, spinal cord _x000D_ injury, multiple sclerosis and cerebral palsy are devastating. They limit function of the _x000D_ arms and legs, can prevent hygiene and can cause extreme pain. The purpose of this _x000D_ application is to study how contractures form and to develop nonsurgical methods to treat _x000D_ them.	Bioengineering; Brain Disorders; Cerebral Palsy; Clinical Research; Injury (total) Accidents/Adverse Effects; Injury - Trauma - (Head and Spine); Neurodegenerative; Neurosciences; Pediatric; Perinatal Period - Conditions Originating in Perinatal Period; Rehabilitation; Spinal Cord Injury	NIH	Non-SBIR/STTR	211680	115366	https://reporter.nih.gov/project-details/8695085	UNIVERSITY OF CALIFORNIA, SAN DIEGO	LA JOLLA	UNITED STATES	CA	ORTHOPEDICS	NIAMS	National Institute of Arthritis and Musculoskeletal and Skin Diseases	SCHOOLS OF MEDICINE	Musculoskeletal Rehabilitation Sciences Study Section[MRS]
Not relevant to SCI	5F32DC008944-02	NA	DC008944	49646	7486325	2008	5	F32	SAIDEMAN, SHARI	[{'profile_id': 6466889, 'first_name': 'SHARI', 'middle_name': '', 'last_name': 'SAIDEMAN', 'is_contact_pi': True, 'full_name': 'SHARI SAIDEMAN', 'title': ''}]	[{'first_name': 'JANET', 'middle_name': '', 'last_name': 'CYR', 'full_name': 'JANET CYR'}]	NY-13	2007-09-01	2010-08-31	NA	TR	F32DC008944	Ablation;Address;Adult;Affect;Alzheimer&apos;s Disease;Anatomy;Behavior;Behavioral;Caring;Cell Count;Cells;Characteristics;Chemical Synapse;Code;Cytoplasmic Granules;Detection;Development;Discrimination;Discrimination Learning;Family;Genetic Techniques;Goals;Histology;Interneurons;Lead;Lesion;Ligands;Mammals;Maternal Behavior;Measures;Memory;Monitor;Mothers;Mus;Nervous system structure;Neurons;Newborn Infant;Numbers;Odors;Olfactory Learning;Output;Parkinson Disease;Pattern;Personal Satisfaction;Physiological;Population;Process;Property;Role;Sensory;Spinal cord injury;Stem cells;Stream;Stroke;Structure;Synapses;System;Testing;Vertebral column;cost;density;design;functional gain;granule cell;irradiation;mature animal;motherhood;neural circuit;neurogenesis;neuron loss;novel;olfactory bulb;programs;pup;receptor;therapy development	_x000D_ DESCRIPTION (provided by applicant): The overall goal is to understand, at the cellular level, how the nervous system identifies and processes olfactory input. The main olfactory system is the prime chemosensory detection system in mammals. The primary sensory cells utilize a large family of odor receptors to detect an enormous and varied set of ligands. At least some discrimination must occur at this level as well, but functions such as mixture recognition, concentration or intensity coding, and adaptation are likely shared with higher order neural circuits in the olfactory bulb. One unusual characteristic of the olfactory bulb is the continuous proliferation of new interneurons which must be integrated into existing neural circuits. We will investigate the properties of these adult born neurons and determine their hypothesized role in olfactory discrimination and learning. This study has two aims. Aim 1. Determine how elimination of new interneurons in the adult olfactory bulb alters the anatomy and physiological output of the bulb. Aim 2. Altering olfactory neurogenesis in the adult olfactory bulb effects memory-dependent behaviors: maternal - pup behavior. We aim to address these issues by drastically reducing or eliminating the population of new-born stem cells, migrating from the subventricular zone (SVZ) to the main olfactory bulb (MOB), with x-ray irradiation of the SVZ. We will test the hypotheses by anatomical, histological, and electrophysiological measures. In addition, we will perform behavioral examinations of maternal behavior and pup development to address the functional cost of reduced neurogenesis. Little is known about the specific synaptic and cellular mechanisms by which new-born neurons can modify neuronal circuit activity, especially in the olfactory bulb. Even less is known about the role of this neurogenesis in mammalian behavior. By understanding how adult born neurons integrate and function within the adult nervous system, we can development therapies to combat neuronal loss, such as in the cases of Parkinson's and Alzheimer's diseases, spinal cord injury, and stroke. _x000D__x000D_ _x000D__x000D_ _x000D__x000D_	The Function of Neurogenesis in the Mammalian Olfactory Bulb	NA	Aging**; Behavioral and Social Science; Brain Disorders; Injury (total) Accidents/Adverse Effects; Injury - Trauma - (Head and Spine); Neurodegenerative; Neurosciences**; Regenerative Medicine; Spinal Cord Injury; Stem Cell Research; Stem Cell Research - Nonembryonic - Non-Human	NIH	Training, Individual	49646	NA	https://reporter.nih.gov/project-details/7486325	COLUMBIA UNIV NEW YORK MORNINGSIDE	NEW YORK	UNITED STATES	NY	BIOLOGY	NIDCD	National Institute on Deafness and Other Communication Disorders	GRADUATE SCHOOLS	Communication Disorders Review Committee[CDRC]
Not relevant to SCI	5F32DC008944-03	NA	DC008944	40745	7670249	2009	5	F32	SAIDEMAN, SHARI	[{'profile_id': 6466889, 'first_name': 'SHARI', 'middle_name': '', 'last_name': 'SAIDEMAN', 'is_contact_pi': True, 'full_name': 'SHARI SAIDEMAN', 'title': ''}]	[{'first_name': 'JANET', 'middle_name': '', 'last_name': 'CYR', 'full_name': 'JANET CYR'}]	NY-13	2007-09-01	2010-05-31	NA	TR	F32DC008944	Ablation;Address;Adult;Affect;Alzheimer&apos;s Disease;Anatomy;Behavior;Behavioral;Caring;Cell Count;Cells;Characteristics;Chemical Synapse;Code;Cytoplasmic Granules;Detection;Development;Discrimination;Discrimination Learning;Family;Genetic Techniques;Goals;Histology;Interneurons;Lead;Lesion;Ligands;Mammals;Maternal Behavior;Measures;Memory;Monitor;Mothers;Mus;Nervous system structure;Neurons;Newborn Infant;Odors;Olfactory Learning;Output;Parkinson Disease;Pattern;Physiological;Population;Process;Property;Role;Sensory;Spinal cord injury;Stem cells;Stream;Stroke;Structure;Synapses;System;Testing;Vertebral column;combat;cost;density;design;functional gain;granule cell;irradiation;mature animal;motherhood;neural circuit;neurogenesis;neuron loss;newborn neuron;non-genetic;novel;olfactory bulb;programs;pup;receptor;subventricular zone;therapy development	_x000D_ DESCRIPTION (provided by applicant): The overall goal is to understand, at the cellular level, how the nervous system identifies and processes olfactory input. The main olfactory system is the prime chemosensory detection system in mammals. The primary sensory cells utilize a large family of odor receptors to detect an enormous and varied set of ligands. At least some discrimination must occur at this level as well, but functions such as mixture recognition, concentration or intensity coding, and adaptation are likely shared with higher order neural circuits in the olfactory bulb. One unusual characteristic of the olfactory bulb is the continuous proliferation of new interneurons which must be integrated into existing neural circuits. We will investigate the properties of these adult born neurons and determine their hypothesized role in olfactory discrimination and learning. This study has two aims. Aim 1. Determine how elimination of new interneurons in the adult olfactory bulb alters the anatomy and physiological output of the bulb. Aim 2. Altering olfactory neurogenesis in the adult olfactory bulb effects memory-dependent behaviors: maternal - pup behavior. We aim to address these issues by drastically reducing or eliminating the population of new-born stem cells, migrating from the subventricular zone (SVZ) to the main olfactory bulb (MOB), with x-ray irradiation of the SVZ. We will test the hypotheses by anatomical, histological, and electrophysiological measures. In addition, we will perform behavioral examinations of maternal behavior and pup development to address the functional cost of reduced neurogenesis. Little is known about the specific synaptic and cellular mechanisms by which new-born neurons can modify neuronal circuit activity, especially in the olfactory bulb. Even less is known about the role of this neurogenesis in mammalian behavior. By understanding how adult born neurons integrate and function within the adult nervous system, we can development therapies to combat neuronal loss, such as in the cases of Parkinson's and Alzheimer's diseases, spinal cord injury, and stroke. _x000D__x000D_ _x000D__x000D_ _x000D__x000D_	The Function of Neurogenesis in the Mammalian Olfactory Bulb	NA	Aging; Behavioral and Social Science; Injury (total) Accidents/Adverse Effects; Injury - Trauma - (Head and Spine); Neurodegenerative; Neurosciences; Regenerative Medicine; Spinal Cord Injury; Stem Cell Research; Stem Cell Research - Nonembryonic - Non-Human	NIH	Training, Individual	40745	NA	https://reporter.nih.gov/project-details/7670249	COLUMBIA UNIV NEW YORK MORNINGSIDE	NEW YORK	UNITED STATES	NY	BIOLOGY	NIDCD	National Institute on Deafness and Other Communication Disorders	GRADUATE SCHOOLS	Communication Disorders Review Committee[CDRC]
Not relevant to SCI	3R01DC009899-05S1	NA	DC009899	25624	9343205	2017	3	R01	HOCHBERG, LEIGH R	[{'profile_id': 7852236, 'first_name': 'LEIGH', 'middle_name': 'R', 'last_name': 'HOCHBERG', 'is_contact_pi': True, 'full_name': 'LEIGH R HOCHBERG', 'title': ''}]	[{'first_name': 'ROGER', 'middle_name': '', 'last_name': 'MILLER', 'full_name': 'ROGER MILLER'}]	MA-08	2009-09-01	2017-07-31	PA-14-249	RP	R01DC009899	Action Potentials;Adverse event;Algorithms;Amyotrophic Lateral Sclerosis;Area;Brain;Brain Stem;Brain Stem Infarctions;Caregivers;Characteristics;Clinical;Clinical Trials;Communication;Communication impairment;Computer software;Computers;Contracts;Data;Development;Devices;Disease;Electrodes;Environment;Evaluation;Generations;Goals;Hand;Human;Implant;Individual;Infection;Information Systems;Injury;Intention;Lead;Limb structure;Locked-In Syndrome;Manuals;Medical Device;Methods;Microelectrodes;Monkeys;Motor;Motor Cortex;Movement;National Institute on Deafness and Other Communication Disorders;Nervous System Trauma;Neurons;Operative Surgical Procedures;Paralysed;Participant;Patients;Pattern;Performance;Persons;Pontine structure;Production;Property;Prosthesis;Quadriplegia;Reporting;Research;Respiratory Failure;Risk;Safety;Sampling;Seizures;Self-Help Devices;Short Interspersed Nucleotide Elements;Signal Transduction;Source;Speech;Speed;Spinal Cord;Spinal cord injury;Stroke;Sum;System;Technology;Testing;Training;Translational Research;Volition;arm;awake;base;brain computer interface;communication device;design;disability;electrical potential;experience;flexibility;improved;input device;limb movement;medical implant;nervous system disorder;neuroprosthesis;neurotransmission;public health relevance;relating to nervous system;research and development;sensor;signal processing	DESCRIPTION (provided by applicant): Brainstem stroke and amyotrophic lateral sclerosis can lead to devastating disability, resulting in part from communication impairment and immobility. In the most severe cases, patients become locked-in - awake and alert, but unable to move, control their environment, or ask for help. In these disorders, as well as other neurologic diseases and injuries, the desire or intention to move remains fully intact, but the motor centers of the brain are "disconnected" from their targets in the brainstem or spinal cord, resulting in paralysis. The development and testing of a technology that enables someone with severe paralysis or locked-in syndrome to communicate independently and reliably would revolutionize the fields of assistive technology and neuroengineering, and would be critical steps toward re-enabling limb movement after paralyzing disease or injury. Based on encouraging preliminary findings from participants with tetraplegia and limited communication, this proposed translational research will seek to further develop a neural interface system that can record brain signals and permit persons with paralysis to control communication software, simply by imagining the movement of their own paralyzed arm or hand. Up to five participants with brainstem stroke or ALS will receive a 96-microelectrode array (4x4 mm) which will record the individual and summed activities of ensembles of neurons in the motor cortex. In addition to further assessing the safety of this implanted medical device, this research will support the development of reliable neural decoding algorithms that permit persons with paralysis to use their natural movement-related cortical signals to drive a communication device for speech synthesis and improved environmental control. _x000D_ _x000D_	Restoring Communication with an Intracortical Neural Interface System	PUBLIC HEALTH RELEVANCE: People with brainstem stroke or ALS are sometimes unable to talk or communicate, despite being fully awake. This research aims to test and develop a neural interface system that could restore the ability to type words, just imagining the movement of one's own hand.	ALS; Assistive Technology; Bioengineering; Brain Disorders; Cerebrovascular; Clinical Research; Injury (total) Accidents/Adverse Effects; Injury - Trauma - (Head and Spine); Neurodegenerative; Neurosciences; Rare Diseases; Rehabilitation; Spinal Cord Injury; Stroke	NIH	Non-SBIR/STTR	14985	10639	https://reporter.nih.gov/project-details/9343205	MASSACHUSETTS GENERAL HOSPITAL	BOSTON	UNITED STATES	MA	NA	NIDCD	National Institute on Deafness and Other Communication Disorders	Independent Hospitals	NA
Not relevant to SCI	1R01DC009899-01	NA	DC009899	1433748	7578558	2009	1	R01	HOCHBERG, LEIGH R	[{'profile_id': 7852236, 'first_name': 'LEIGH', 'middle_name': 'R', 'last_name': 'HOCHBERG', 'is_contact_pi': True, 'full_name': 'LEIGH R HOCHBERG', 'title': ''}]	[{'first_name': 'ROGER', 'middle_name': '', 'last_name': 'MILLER', 'full_name': 'ROGER MILLER'}]	MA-08	2009-09-01	2011-08-31	PAR-08-017	RP	R01DC009899	Action Potentials;Adverse event;Algorithms;Amyotrophic Lateral Sclerosis;Area;Brain;Brain Stem;Brain Stem Infarctions;Caregivers;Characteristics;Clinical;Clinical Trials;Communication;Communication Aids for Disabled;Communication impairment;Computer software;Computers;Contracts;Data;Development;Devices;Disease;Electrodes;Environment;Evaluation;Generations;Goals;Hand;Human;Implant;Individual;Infection;Information Systems;Injury;Intention;Lead;Limb structure;Locked-In Syndrome;Manuals;Medical Device;Methods;Microelectrodes;Monkeys;Motor;Motor Cortex;Movement;National Institute on Deafness and Other Communication Disorders;Neurologic;Neurons;Operative Surgical Procedures;Paralysed;Participant;Patients;Pattern;Performance;Persons;Pontine structure;Production;Property;Prosthesis;Quadriplegia;Reporting;Research;Respiratory Failure;Risk;Safety;Sampling;Seizures;Self-Help Devices;Signal Transduction;Source;Speech;Speed;Spike Potential;Spinal Cord;Spinal cord injury;Stroke;Sum;System;Technology;Testing;Training;Translational Research;Upper arm;awake;base;brain computer interface;computerized data processing;design;disability;electrical potential;experience;flexibility;improved;input device;limb movement;neuroprosthesis;public health relevance;relating to nervous system;research and development;sensor	_x000D_ DESCRIPTION (provided by applicant): Brainstem stroke and amyotrophic lateral sclerosis can lead to devastating disability, resulting in part from communication impairment and immobility. In the most severe cases, patients become locked-in - awake and alert, but unable to move, control their environment, or ask for help. In these disorders, as well as other neurologic diseases and injuries, the desire or intention to move remains fully intact, but the motor centers of the brain are "disconnected" from their targets in the brainstem or spinal cord, resulting in paralysis. The development and testing of a technology that enables someone with severe paralysis or locked-in syndrome to communicate independently and reliably would revolutionize the fields of assistive technology and neuroengineering, and would be critical steps toward re-enabling limb movement after paralyzing disease or injury. Based on encouraging preliminary findings from participants with tetraplegia and limited communication, this proposed translational research will seek to further develop a neural interface system that can record brain signals and permit persons with paralysis to control communication software, simply by imagining the movement of their own paralyzed arm or hand. Up to five participants with brainstem stroke or ALS will receive a 96-microelectrode array (4x4 mm) which will record the individual and summed activities of ensembles of neurons in the motor cortex. In addition to further assessing the safety of this implanted medical device, this research will support the development of reliable neural decoding algorithms that permit persons with paralysis to use their natural movement-related cortical signals to drive a communication device for speech synthesis and improved environmental control. _x000D__x000D_ PUBLIC HEALTH RELEVANCE: People with brainstem stroke or ALS are sometimes unable to talk or communicate, despite being fully awake. This research aims to test and develop a neural interface system that could restore the ability to type words, just imagining the movement of one's own hand. _x000D__x000D_ _x000D__x000D_ _x000D__x000D_ _x000D__x000D_	Restoring Communication with an Intracortical Neural Interface System	_x000D_ NARRATIVE_x000D_ People with brainstem stroke or ALS are sometimes unable to talk or communicate, despite_x000D_ being fully awake. This research aims to test and develop a neural interface system that could_x000D_ restore the ability to type words, just imagining the movement of one's own hand.	Assistive Technology; Bioengineering; Injury (total) Accidents/Adverse Effects; Injury - Trauma - (Head and Spine); Neurodegenerative; Neurosciences; Rehabilitation; Spinal Cord Injury; Stroke	NIH	Non-SBIR/STTR	1195435	238313	https://reporter.nih.gov/project-details/7578558	MASSACHUSETTS GENERAL HOSPITAL	BOSTON	UNITED STATES	MA	NA	NIDCD	National Institute on Deafness and Other Communication Disorders	Independent Hospitals	Special Emphasis Panel[ZDC1 SRB-L (44)]
Not relevant to SCI	5R01DC009899-02	NA	DC009899	1456859	7915251	2010	5	R01	HOCHBERG, LEIGH R	[{'profile_id': 7852236, 'first_name': 'LEIGH', 'middle_name': 'R', 'last_name': 'HOCHBERG', 'is_contact_pi': True, 'full_name': 'LEIGH R HOCHBERG', 'title': ''}]	[{'first_name': 'ROGER', 'middle_name': '', 'last_name': 'MILLER', 'full_name': 'ROGER MILLER'}]	MA-08	2009-09-01	2012-07-31	PAR-08-017	RP	R01DC009899	Action Potentials;Adverse event;Algorithms;Amyotrophic Lateral Sclerosis;Area;Brain;Brain Stem;Brain Stem Infarctions;Caregivers;Characteristics;Clinical;Clinical Trials;Communication;Communication Aids for Disabled;Communication impairment;Computer software;Computers;Contracts;Data;Development;Devices;Disease;Electrodes;Environment;Evaluation;Generations;Goals;Hand;Human;Implant;Individual;Infection;Information Systems;Injury;Intention;Lead;Limb structure;Locked-In Syndrome;Manuals;Medical Device;Methods;Microelectrodes;Monkeys;Motor;Motor Cortex;Movement;National Institute on Deafness and Other Communication Disorders;Neurologic;Neurons;Operative Surgical Procedures;Paralysed;Participant;Patients;Pattern;Performance;Persons;Pontine structure;Production;Property;Prosthesis;Quadriplegia;Reporting;Research;Respiratory Failure;Risk;Safety;Sampling;Seizures;Self-Help Devices;Signal Transduction;Source;Speech;Speed;Spike Potential;Spinal Cord;Spinal cord injury;Stroke;Sum;System;Technology;Testing;Training;Translational Research;arm;awake;base;brain computer interface;computerized data processing;design;disability;electrical potential;experience;flexibility;improved;input device;limb movement;neuroprosthesis;public health relevance;relating to nervous system;research and development;sensor	DESCRIPTION (provided by applicant): Brainstem stroke and amyotrophic lateral sclerosis can lead to devastating disability, resulting in part from communication impairment and immobility. In the most severe cases, patients become locked-in - awake and alert, but unable to move, control their environment, or ask for help. In these disorders, as well as other neurologic diseases and injuries, the desire or intention to move remains fully intact, but the motor centers of the brain are "disconnected" from their targets in the brainstem or spinal cord, resulting in paralysis. The development and testing of a technology that enables someone with severe paralysis or locked-in syndrome to communicate independently and reliably would revolutionize the fields of assistive technology and neuroengineering, and would be critical steps toward re-enabling limb movement after paralyzing disease or injury. Based on encouraging preliminary findings from participants with tetraplegia and limited communication, this proposed translational research will seek to further develop a neural interface system that can record brain signals and permit persons with paralysis to control communication software, simply by imagining the movement of their own paralyzed arm or hand. Up to five participants with brainstem stroke or ALS will receive a 96-microelectrode array (4x4 mm) which will record the individual and summed activities of ensembles of neurons in the motor cortex. In addition to further assessing the safety of this implanted medical device, this research will support the development of reliable neural decoding algorithms that permit persons with paralysis to use their natural movement-related cortical signals to drive a communication device for speech synthesis and improved environmental control. _x000D__x000D_ _x000D__x000D_	Restoring Communication with an Intracortical Neural Interface System	PUBLIC HEALTH RELEVANCE: People with brainstem stroke or ALS are sometimes unable to talk or communicate, despite being fully awake. This research aims to test and develop a neural interface system that could restore the ability to type words, just imagining the movement of one's own hand.	Assistive Technology; Bioengineering; Injury (total) Accidents/Adverse Effects; Injury - Trauma - (Head and Spine); Neurodegenerative; Neurosciences; Rehabilitation; Spinal Cord Injury; Stroke	NIH	Non-SBIR/STTR	1452226	346298	https://reporter.nih.gov/project-details/7915251	MASSACHUSETTS GENERAL HOSPITAL	BOSTON	UNITED STATES	MA	NA	NIDCD	National Institute on Deafness and Other Communication Disorders	Independent Hospitals	ZDC1-SRB-L(44)
Not relevant to SCI	4R01DC009899-03	NA	DC009899	1556196	8468807	2012	4N	R01	HOCHBERG, LEIGH R	[{'profile_id': 7852236, 'first_name': 'LEIGH', 'middle_name': 'R', 'last_name': 'HOCHBERG', 'is_contact_pi': True, 'full_name': 'LEIGH R HOCHBERG', 'title': ''}]	[{'first_name': 'ROGER', 'middle_name': '', 'last_name': 'MILLER', 'full_name': 'ROGER MILLER'}]	MA-08	2009-09-01	2015-07-31	PAR-08-017	RP	R01DC009899	Action Potentials;Adverse event;Algorithms;Amyotrophic Lateral Sclerosis;Area;Brain;Brain Stem;Brain Stem Infarctions;Caregivers;Characteristics;Clinical;Clinical Trials;Communication;Communication Aids for Disabled;Communication impairment;Computer software;Computers;Contracts;Data;Development;Devices;Disease;Electrodes;Environment;Evaluation;Generations;Goals;Hand;Human;Implant;Individual;Infection;Information Systems;Injury;Intention;Lead;Limb structure;Locked-In Syndrome;Manuals;Medical Device;Methods;Microelectrodes;Monkeys;Motor;Motor Cortex;Movement;National Institute on Deafness and Other Communication Disorders;Neurologic;Neurons;Operative Surgical Procedures;Paralysed;Participant;Patients;Pattern;Performance;Persons;Pontine structure;Production;Property;Prosthesis;Quadriplegia;Reporting;Research;Respiratory Paralysis;Risk;Safety;Sampling;Seizures;Self-Help Devices;Signal Transduction;Source;Speech;Speed;Spike Potential;Spinal Cord;Spinal cord injury;Stroke;Sum;System;Technology;Testing;Training;Translational Research;arm;awake;base;brain computer interface;computerized data processing;design;disability;electrical potential;experience;flexibility;improved;input device;limb movement;neuroprosthesis;public health relevance;relating to nervous system;research and development;sensor	DESCRIPTION (provided by applicant): Brainstem stroke and amyotrophic lateral sclerosis can lead to devastating disability, resulting in part from communication impairment and immobility. In the most severe cases, patients become locked-in - awake and alert, but unable to move, control their environment, or ask for help. In these disorders, as well as other neurologic diseases and injuries, the desire or intention to move remains fully intact, but the motor centers of the brain are "disconnected" from their targets in the brainstem or spinal cord, resulting in paralysis. The development and testing of a technology that enables someone with severe paralysis or locked-in syndrome to communicate independently and reliably would revolutionize the fields of assistive technology and neuroengineering, and would be critical steps toward re-enabling limb movement after paralyzing disease or injury. Based on encouraging preliminary findings from participants with tetraplegia and limited communication, this proposed translational research will seek to further develop a neural interface system that can record brain signals and permit persons with paralysis to control communication software, simply by imagining the movement of their own paralyzed arm or hand. Up to five participants with brainstem stroke or ALS will receive a 96-microelectrode array (4x4 mm) which will record the individual and summed activities of ensembles of neurons in the motor cortex. In addition to further assessing the safety of this implanted medical device, this research will support the development of reliable neural decoding algorithms that permit persons with paralysis to use their natural movement-related cortical signals to drive a communication device for speech synthesis and improved environmental control. _x000D_ _x000D_	Restoring Communication with an Intracortical Neural Interface System	PUBLIC HEALTH RELEVANCE: People with brainstem stroke or ALS are sometimes unable to talk or communicate, despite being fully awake. This research aims to test and develop a neural interface system that could restore the ability to type words, just imagining the movement of one's own hand.	Assistive Technology; Bioengineering; Clinical Research; Injury (total) Accidents/Adverse Effects; Injury - Trauma - (Head and Spine); Neurodegenerative; Neurosciences; Rare Diseases; Rehabilitation; Spinal Cord Injury; Stroke	NIH	Non-SBIR/STTR	1207620	348576	https://reporter.nih.gov/project-details/8468807	MASSACHUSETTS GENERAL HOSPITAL	BOSTON	UNITED STATES	MA	NA	NIDCD	National Institute on Deafness and Other Communication Disorders	Independent Hospitals	ZDC1-SRB-L(44)
Not relevant to SCI	5R01DC009899-04	NA	DC009899	1295748	8518289	2013	5	R01	HOCHBERG, LEIGH R	[{'profile_id': 7852236, 'first_name': 'LEIGH', 'middle_name': 'R', 'last_name': 'HOCHBERG', 'is_contact_pi': True, 'full_name': 'LEIGH R HOCHBERG', 'title': ''}]	[{'first_name': 'ROGER', 'middle_name': '', 'last_name': 'MILLER', 'full_name': 'ROGER MILLER'}]	MA-08	2009-09-01	2015-07-31	PAR-08-017	RP	R01DC009899	Action Potentials;Adverse event;Algorithms;Amyotrophic Lateral Sclerosis;Area;Brain;Brain Stem;Brain Stem Infarctions;Caregivers;Characteristics;Clinical;Clinical Trials;Communication;Communication Aids for Disabled;Communication impairment;Computer software;Computers;Contracts;Data;Development;Devices;Disease;Electrodes;Environment;Evaluation;Generations;Goals;Hand;Human;Implant;Individual;Infection;Information Systems;Injury;Intention;Lead;Limb structure;Locked-In Syndrome;Manuals;Medical Device;Methods;Microelectrodes;Monkeys;Motor;Motor Cortex;Movement;National Institute on Deafness and Other Communication Disorders;Neurologic;Neurons;Operative Surgical Procedures;Paralysed;Participant;Patients;Pattern;Performance;Persons;Pontine structure;Production;Property;Prosthesis;Quadriplegia;Reporting;Research;Respiratory Paralysis;Risk;Safety;Sampling;Seizures;Self-Help Devices;Signal Transduction;Source;Speech;Speed;Spike Potential;Spinal Cord;Spinal cord injury;Stroke;Sum;System;Technology;Testing;Training;Translational Research;arm;awake;base;brain computer interface;computerized data processing;design;disability;electrical potential;experience;flexibility;improved;input device;limb movement;neuroprosthesis;public health relevance;relating to nervous system;research and development;sensor	DESCRIPTION (provided by applicant): Brainstem stroke and amyotrophic lateral sclerosis can lead to devastating disability, resulting in part from communication impairment and immobility. In the most severe cases, patients become locked-in - awake and alert, but unable to move, control their environment, or ask for help. In these disorders, as well as other neurologic diseases and injuries, the desire or intention to move remains fully intact, but the motor centers of the brain are "disconnected" from their targets in the brainstem or spinal cord, resulting in paralysis. The development and testing of a technology that enables someone with severe paralysis or locked-in syndrome to communicate independently and reliably would revolutionize the fields of assistive technology and neuroengineering, and would be critical steps toward re-enabling limb movement after paralyzing disease or injury. Based on encouraging preliminary findings from participants with tetraplegia and limited communication, this proposed translational research will seek to further develop a neural interface system that can record brain signals and permit persons with paralysis to control communication software, simply by imagining the movement of their own paralyzed arm or hand. Up to five participants with brainstem stroke or ALS will receive a 96-microelectrode array (4x4 mm) which will record the individual and summed activities of ensembles of neurons in the motor cortex. In addition to further assessing the safety of this implanted medical device, this research will support the development of reliable neural decoding algorithms that permit persons with paralysis to use their natural movement-related cortical signals to drive a communication device for speech synthesis and improved environmental control. _x000D_ _x000D_	Restoring Communication with an Intracortical Neural Interface System	PUBLIC HEALTH RELEVANCE: People with brainstem stroke or ALS are sometimes unable to talk or communicate, despite being fully awake. This research aims to test and develop a neural interface system that could restore the ability to type words, just imagining the movement of one's own hand.	Assistive Technology; Bioengineering; Clinical Research; Injury (total) Accidents/Adverse Effects; Injury - Trauma - (Head and Spine); Neurodegenerative; Neurosciences; Rare Diseases; Rehabilitation; Spinal Cord Injury; Stroke	NIH	Non-SBIR/STTR	982889	312859	https://reporter.nih.gov/project-details/8518289	MASSACHUSETTS GENERAL HOSPITAL	BOSTON	UNITED STATES	MA	NA	NIDCD	National Institute on Deafness and Other Communication Disorders	Independent Hospitals	ZDC1-SRB-L(44)
Not relevant to SCI	5R01DC009899-05	NA	DC009899	1279925	8708820	2014	5	R01	HOCHBERG, LEIGH R	[{'profile_id': 7852236, 'first_name': 'LEIGH', 'middle_name': 'R', 'last_name': 'HOCHBERG', 'is_contact_pi': True, 'full_name': 'LEIGH R HOCHBERG', 'title': ''}]	[{'first_name': 'ROGER', 'middle_name': '', 'last_name': 'MILLER', 'full_name': 'ROGER MILLER'}]	MA-08	2009-09-01	2017-07-31	PAR-08-017	RP	R01DC009899	Action Potentials;Adverse event;Algorithms;Amyotrophic Lateral Sclerosis;Area;Brain;Brain Stem;Brain Stem Infarctions;Caregivers;Characteristics;Clinical;Clinical Trials;Communication;Communication Aids for Disabled;Communication impairment;Computer software;Computers;Contracts;Data;Development;Devices;Disease;Electrodes;Environment;Evaluation;Generations;Goals;Hand;Human;Implant;Individual;Infection;Information Systems;Injury;Intention;Lead;Limb structure;Locked-In Syndrome;Manuals;Medical Device;Methods;Microelectrodes;Monkeys;Motor;Motor Cortex;Movement;National Institute on Deafness and Other Communication Disorders;Neurologic;Neurons;Operative Surgical Procedures;Paralysed;Participant;Patients;Pattern;Performance;Persons;Pontine structure;Production;Property;Prosthesis;Quadriplegia;Reporting;Research;Respiratory Paralysis;Risk;Safety;Sampling;Seizures;Self-Help Devices;Signal Transduction;Source;Speech;Speed;Spike Potential;Spinal Cord;Spinal cord injury;Stroke;Sum;System;Technology;Testing;Training;Translational Research;arm;awake;base;brain computer interface;design;disability;electrical potential;experience;flexibility;improved;input device;limb movement;neuroprosthesis;public health relevance;relating to nervous system;research and development;sensor;signal processing	DESCRIPTION (provided by applicant): Brainstem stroke and amyotrophic lateral sclerosis can lead to devastating disability, resulting in part from communication impairment and immobility. In the most severe cases, patients become locked-in - awake and alert, but unable to move, control their environment, or ask for help. In these disorders, as well as other neurologic diseases and injuries, the desire or intention to move remains fully intact, but the motor centers of the brain are "disconnected" from their targets in the brainstem or spinal cord, resulting in paralysis. The development and testing of a technology that enables someone with severe paralysis or locked-in syndrome to communicate independently and reliably would revolutionize the fields of assistive technology and neuroengineering, and would be critical steps toward re-enabling limb movement after paralyzing disease or injury. Based on encouraging preliminary findings from participants with tetraplegia and limited communication, this proposed translational research will seek to further develop a neural interface system that can record brain signals and permit persons with paralysis to control communication software, simply by imagining the movement of their own paralyzed arm or hand. Up to five participants with brainstem stroke or ALS will receive a 96-microelectrode array (4x4 mm) which will record the individual and summed activities of ensembles of neurons in the motor cortex. In addition to further assessing the safety of this implanted medical device, this research will support the development of reliable neural decoding algorithms that permit persons with paralysis to use their natural movement-related cortical signals to drive a communication device for speech synthesis and improved environmental control. _x000D_ _x000D_	Restoring Communication with an Intracortical Neural Interface System	PUBLIC HEALTH RELEVANCE: People with brainstem stroke or ALS are sometimes unable to talk or communicate, despite being fully awake. This research aims to test and develop a neural interface system that could restore the ability to type words, just imagining the movement of one's own hand.	Assistive Technology; Bioengineering; Brain Disorders; Clinical Research; Injury (total) Accidents/Adverse Effects; Injury - Trauma - (Head and Spine); Neurodegenerative; Neurosciences; Rare Diseases; Rehabilitation; Spinal Cord Injury; Stroke	NIH	Non-SBIR/STTR	950599	329326	https://reporter.nih.gov/project-details/8708820	MASSACHUSETTS GENERAL HOSPITAL	BOSTON	UNITED STATES	MA	NA	NIDCD	National Institute on Deafness and Other Communication Disorders	Independent Hospitals	ZDC1-SRB-L(44)
Not relevant to SCI	1R43DC010086-01	NA	DC010086	142086	7672019	2009	1	R43	PATNEKAR, NINAD	[{'profile_id': 9174085, 'first_name': 'Ninad', 'middle_name': '', 'last_name': 'Patnekar', 'is_contact_pi': True, 'full_name': 'Ninad Patnekar', 'title': 'RESEARCH SCIENTIST'}]	[{'first_name': 'LANA', 'middle_name': 'O', 'last_name': 'SHEKIM', 'full_name': 'LANA O SHEKIM'}]	CA-43	2009-08-01	2010-07-31	PA-08-050	SB	R43DC010086	Address;Algorithms;American;Amyotrophic Lateral Sclerosis;Anterior;Area;Assisted Living Facilities;Attention;Biological Phenomena;Bite;Blinking;Brain;Brain Injuries;California;Caregivers;Cell Size;Cerebral Palsy;Clinical;Clinical Protocols;Clinical Research;Clinical Trials;Cognitive Science;Coin;Communication;Communication Aids for Disabled;Communication Tools;Complex;Data;Development;Devices;Disabled Persons;Disease;Electrodes;Emergency Situation;Emotional;Environment;Equipment;Event;Evoked Potentials;Eye;Eye Movements;Frequencies;Frustration;Functional disorder;Goals;Head;Head Movements;Home environment;Hospitalization;Hospitals;Human;Individual;Injury;Intestines;Left;Life;Life Expectancy;Life Support Systems;Light;Lighting;Locked-In Syndrome;Maintenance;Medical Device;Methodology;Methods;Morphologic artifacts;Motor Activity;Muscle;Mutism;Neurologic;Neurology;Noise;Nurses;Operative Surgical Procedures;Optics;Paralysed;Paraplegia;Patient Care;Patient Care Management;Patients;Patients&apos; Rooms;Performance;Phase;Physiologic pulse;Positioning Attribute;Price;Process;Psyche structure;Quadriplegia;Quality of life;Reaction Time;Recurrence;Research;Resolution;Scanning;Screening procedure;Signal Transduction;Solutions;Source;Speech;Speech Disorders;Spinal cord injury;Stroke;System;Techniques;Technology;Testing;Time;Training;Traumatic Brain Injury;United States;Universities;Visual;Wireless Technology;Work;Writing;advanced system;base;blind;brain computer interface;communication aid;computerized data processing;data acquisition;design;devices for disabled persons;disability;falls;improved;innovation;interest;meetings;monitoring device;novel;pressure;prototype;public health relevance;response;solid state;tool	_x000D_ DESCRIPTION (provided by applicant): Currently, about 2 million people in the United States have diseases such as cerebral palsy or amyotrophic lateral sclerosis that impair their ability to control their muscles. Although life-support systems keep these people alive, they are often "locked into" their bodies, a condition known as locked-in syndrome (LIS), in which a patient completely loses mobility (muscle control) and the ability to speak. The patient is completely paralyzed and mute, requiring constant attention. Communication in such individuals is primarily made through eye movements only, and it is practically impossible for such people to call for help during an emergency. To address the need for an emergency communication aid, Physical Optics Corporation (POC) proposes to develop a new and simple Emergency Communication (ECO) system for people suffering from paralysis and speech disorder, or severely traumatized by brain or spinal cord injury, or suffering through LIS, as well as for disabled seniors. ECO is a simple, compact wireless device that monitors the steady-state visually evoked potential (SSVEP) of the patient when the patient is stimulated with a flashing light. POC's ECO system will offer a very simple solution for people suffering with these complications by providing an emergency communication aid that requires very little training and maintenance and setup time. The ECO system can be used in hospitals, rehabs, assisted living facilities, or home settings. In Phase I, POC will demonstrate the feasibility of this system by building a benchtop setup and by assembling and testing it in a clinical environment. In Phase II, POC plans to upgrade this prototype to a professional system that can be used on patients. PUBLIC HEALTH RELEVANCE: Currently, about 2 million people in the United States have diseases such as cerebral palsy or amyotrophic lateral sclerosis that impair their ability to control their muscles. Although life-support systems keep these people alive, they are often "locked into" their bodies, a condition known as locked-in syndrome (LIS), in which a patient completely loses mobility (muscle control) and the ability to speak. The patient is completely paralyzed and mute, requiring constant attention. Communication in such individuals is made primarily through eye movements only, and it is practically impossible for such people to call for help during an emergency. POC's ECO system will offer a very simple solution for people suffering with these complications by providing an emergency communication aid that can be used in hospitals, rehabs, assisted living facilities, or home settings. _x000D__x000D_ _x000D__x000D_ _x000D__x000D_	Emergency Communication System	_x000D_ PROJECT NARRATIVE_x000D_ Currently, about 2 million people in the United States have diseases such as cerebral palsy or amyotrophic_x000D_ lateral sclerosis that impair their ability to control their muscles. Although life-support systems keep these_x000D_ people alive, they are often "locked into" their bodies, a condition known as locked-in syndrome (LIS), in which_x000D_ a patient completely loses mobility (muscle control) and the ability to speak. The patient is completely_x000D_ paralyzed and mute, requiring constant attention. Communication in such individuals is made primarily through_x000D_ eye movements only, and it is practically impossible for such people to call for help during an emergency._x000D_ POC's ECO system will offer a very simple solution for people suffering with these complications by providing_x000D_ an emergency communication aid that can be used in hospitals, rehabs, assisted living facilities, or home_x000D_ settings.	ALS; Assistive Technology; Behavioral and Social Science; Bioengineering; Brain Disorders; Clinical Research; Health Services; Injury (total) Accidents/Adverse Effects; Injury - Trauma - (Head and Spine); Neurodegenerative; Neurosciences; Rehabilitation; Spinal Cord Injury	NIH	SBIR/STTR	73590	59201	https://reporter.nih.gov/project-details/7672019	PHYSICAL OPTICS CORPORATION	TORRANCE	UNITED STATES	CA	NA	NIDCD	National Institute on Deafness and Other Communication Disorders	Domestic For-Profits	Special Emphasis Panel[ZRG1 BBBP-T (10)]
Not relevant to SCI	1R21DE019298-01	NA	DE019298	190625	7534831	2008	1	R21	LUO, ZHIGANG DAVID	[{'profile_id': 1890371, 'first_name': 'ZHIGANG', 'middle_name': 'David', 'last_name': 'LUO', 'is_contact_pi': True, 'full_name': 'ZHIGANG David LUO', 'title': 'PROFESSOR'}]	[{'first_name': 'JOHN', 'middle_name': 'W', 'last_name': 'KUSIAK', 'full_name': 'JOHN W KUSIAK'}]	CA-47	2008-08-01	2010-07-31	RFA-DE-08-005	RP	R21DE019298	Address;Animals;Antisense Oligonucleotides;Biochemical;Brain Stem;Calcium Channel;Cervical;Cervical spinal cord structure;Chronic;Clinical;Complement component C1s;Data;Depth;Development;Dorsal;Dose;Foundations;Goals;Hypersensitivity;In Vitro;Injury;Investigation;Lead;Ligation;Lumbar spinal cord structure;Maintenance;Messenger RNA;Modeling;Nerve;Neuropathy;Nociception;Oligonucleotides;Orofacial Pain;Pain;Pain management;Pathway interactions;Patients;Pharmaceutical Preparations;Play;Polymerase Chain Reaction;Process;Proteins;Rattus;Research Proposals;Role;Sampling;Spinal;Spinal Cord;Spinal Ganglia;Spinal nerve structure;Structure of trigeminal ganglion;Syndrome;Testing;Therapeutic Agents;Thrombospondin 1;Time;Trigeminal System;Trigeminal nerve structure;Up-Regulation;Western Blotting;base;behavioral pharmacology;chronic pain;design;dorsal horn;injured;nerve injury;next generation;novel;orofacial;painful neuropathy;prevent;synaptogenesis;thrombospondin 4	_x000D_ DESCRIPTION (provided by applicant): Chronic orofacial pain is a common clinical syndrome lacking specific and effective therapeutic agents due to the fact that the cellular mechanisms of chronic orofacial pain are poorly understood. Based on data from in vitro biochemical studies and non-orofacial, nerve injury-induced chronic pain models, we hypothesize that trigeminal nerve injury leads to altered expression of the calcium channel alpha-2-delta-1 subunit (Cava2d1) and thrombospondin-4 (TSP4) in trigeminal ganglia and associated brainstem and upper cervical spinal cord that plays a functional role in the development of neuropathic pain by promoting synaptogenesis. In this exploratory proposal, we plan to test if Cava2d1 and TSP4 induction by injury plays a causal role in the genesis and/or maintenance of neuropathic pain in an orofacial neuropathic pain model. We will perform Western blot analysis, immunohistochemical studies, and real-time PCR in trigeminal ganglia and associated brainstem/spinal cord samples from sham and infraorbital nerve injured animals to determine if there is a firm correlation between Cava2d1 and TSP4 expression and development of neuropathic pain. In addition, we will apply Cava2d1 and TSP4 antisense or mismatch oligonucleotides intrathecally to the nerve injury model, in a dose-dependent manner, before and after the onset of orofacial pain states to determine if preventing and reversing Cava2d1 and/or TSP induction by injury can block orofacial neuropathic pain development and maintenance, respectively. Completion of these studies will allow us to determine the functional contribution of injury-induced Cava2d1 and TSP expression to orofacial neuropathic pain and form the foundation for further investigation of the mechanisms underlying the contribution of these proteins in orofacial pain development. The final goal of the study is to identify new targets and pathways for the development of new medications for orofacial pain management. Project Narrative: Chronic orofacial pain derived from nerve injury, or orofacial neuropathic pain, is a common clinical syndrome lacking specific and effective therapeutic agents due to the fact that its cellular mechanisms are poorly understood. Existing data from in vitro biochemical studies and non-orofacial nerve injury pain models support that trigeminal nerve injury may lead to altered expression of the calcium channel alpha-2-delta-1 subunit (Cava2d1) and thrombospondin-4 (TSP4) in trigeminal ganglia and associated brainstem and upper cervical spinal cord that plays a functional role in orofacial pain development through a novel mechanism. In this exploratory proposal, we plan to test if trigeminal nerve injury causes altered expression of the Cava2d1 and TSP4 that contributes to the genesis and/or maintenance of neuropathic pain in an orofacial neuropathic pain model. We will test this hypothesis using biochemical and behavioral pharmacology approaches. Completion of this study will provide important information for the understanding of orofacial neuropathic pain mechanisms and the development of next generation of medications for orofacial neuropathic pain management. _x000D__x000D_ _x000D__x000D_ _x000D__x000D_	Defining Target Contribution to Orofacial Pain by Antisense Oligonucleotides	NA	Biotechnology; Dental/Oral and Craniofacial Disease**; Genetics; Injury (total) Accidents/Adverse Effects; Injury - Trauma - (Head and Spine); Neurodegenerative; Neuropathy; Neurosciences**; Pain Conditions - Chronic**; Spinal Cord Injury	NIH	Non-SBIR/STTR	125000	65625	https://reporter.nih.gov/project-details/7534831	UNIVERSITY OF CALIFORNIA-IRVINE	IRVINE	UNITED STATES	CA	ANESTHESIOLOGY	NIDCR	National Institute of Dental and Craniofacial Research	SCHOOLS OF MEDICINE	Special Emphasis Panel[ZDE1 JH (30)]
Not relevant to SCI	1R44DK130724-01A1	NA	DK130724	255454	10385026	2021	1	R44	STERN, ROGER	[{'profile_id': 14734619, 'first_name': 'Roger', 'middle_name': '', 'last_name': 'Stern', 'is_contact_pi': True, 'full_name': 'Roger Stern', 'title': ''}]	[{'first_name': 'DANIEL', 'middle_name': 'ROBERT', 'last_name': 'GOSSETT', 'full_name': 'DANIEL ROBERT GOSSETT'}]	CA-17	2021-09-20	2023-06-30	PA-20-260	SB	R44DK130724	Ablation;Acute;Adult;Affect;Agonist;Animals;Arousal;Attenuated;Bladder;Bladder Tissue;Bladder mucosa;Botulinum Toxins;Catheters;Cells;Clinical;Clinical Trials;Collaborations;Connexins;Cost Savings;Development;Devices;Dimensions;Documentation;Dose;Economic Burden;Electrodes;Engineering;Family suidae;Female;Fibrosis;Financial cost;Functional disorder;Future;Gap Junctions;Grant;Granulation Tissue;Health behavior;Healthcare Systems;Histologic;Histology;Implant;Incontinence;Infiltration;Inflammatory;Injections;International;Intervention;Investigation;Legal patent;Lesion;Life;Measurement;Mechanics;Medical Device;Miniature Swine;Modality;Modeling;Mucous Membrane;Operative Surgical Procedures;Overactive Bladder;Patients;Pattern;Pharmacologic Substance;Pharmacotherapy;Phase;Population;Preparation;Procedures;Radiofrequency Interstitial Ablation;Readiness;Recording of previous events;Refractory;Research;Research Personnel;Residual state;Risk Management;Safety;Sleep;Source;Specimen;Spinal cord injury;Structure;Symptoms;System;Testing;Therapeutic;Therapeutic Intervention;Thermal Ablation Therapy;Tissue Model;Tissues;Ultrasonics;United States;Urination;Urodynamics;Urologist;Work;animal safety;awake;base;commercialization;cost;cost estimate;design;efficacy study;exhaustion;experience;first-in-human;human study;implantation;improved;in vivo;innovation;interstitial cell;medication compliance;meetings;minimally invasive;neoplastic;non-drug;operation;performance tests;porcine model;preclinical efficacy;preclinical safety;preservation;psychosocial;radio frequency;reduce symptoms;response;safety study;safety testing;side effect;usability;verification and validation	Abstract_x000D_ Overactive bladder (OAB) severely impacts over 12% of the adult population in the United States_x000D_ ‚Äì roughly 30 million people (Irwin, et al., 2006). Pressing and frequent urges to urinate, arousal_x000D_ from sleep, and sometimes incontinence, result in immense psychosocial and financial costs,_x000D_ leading to an estimated annual economic burden of >$70B in the US alone (Reynolds, et al.,_x000D_ 2016). Current OAB interventions are varied and include pharmaceuticals, neurostimulators,_x000D_ botulinum toxin injections, and surgical approaches, all of which have adverse side effects and_x000D_ lack widespread and enduring efficacy. In addition, drug therapies require long-term dosing and_x000D_ other treatments can require repeat clinical interventions._x000D_ Stellartech Research Corporation is developing the NewUro Uzap device for transurethral_x000D_ radiofrequency mucosal partitioning. It is the only minimally-invasive, single-session, non-drug,_x000D_ non-implant therapy for alleviating the symptoms of OAB without compromising voiding function._x000D_ Research has shown excessive electrical connectivity within the bladder mucosa in models of_x000D_ overactivity (Kanai et al., 2007). This results in exaggerated propagation of wave-like intrinsic_x000D_ electrical and mechanical activity, which is anticipated to be amenable to therapy by minimally_x000D_ invasive thermal ablation of mucosal isolation lines by the Uzap. The innovations behind the Uzap_x000D_ system are already covered by 7 granted patents. Preliminary studies of Uzap ablation on whole_x000D_ pig bladder and tissue specimens demonstrated reduced contractile response to agonists._x000D_ Successful preclinical safety and performance tests were completed in ex vivo and preliminary in_x000D_ vivo porcine models. This Fast-Track proposal seeks, in Phase 1, to demonstrate long-term in_x000D_ vivo safety and durability of Uzap therapy, and, in Phase 2, to 1) perform a long-term animal_x000D_ safety and efficacy study; 2) optimize system and electrode design and usability and fabricate_x000D_ Verification and Validation units; 3) perform Verification and Validation tests; hold a pre-IDE_x000D_ (Investigational Device Exemption) meeting and submit an IDE application for a future First-In-_x000D_ Human trial of 30 female patients with refractory overactive bladder with incontinence. The_x000D_ rigorous work proposed will create a firm base for advancing the Uzap to the clinical phase and_x000D_ towards commercialization, in order to provide relief for millions of patients and eliminate the need_x000D_ for implants or repetitive clinical interventions.	Clinical readiness of Uzap - the minimally invasive Overactive Bladder treatment	Narrative_x000D_ Overactive bladder (OAB) affects one in nine adults in the United States and is a source of great_x000D_ suffering for patients and huge costs to the healthcare system estimated at $70 billion per year._x000D_ Current treatments are either based on low adherence drugs, recurring botulinum toxin_x000D_ injections, or neurostimulators, that either require exhaustive sessions, or costly invasive_x000D_ implantation. This proposal seeks to demonstrate preclinical safety and efficacy and to complete_x000D_ development of a game-changing therapeutic intervention based on recent understandings of_x000D_ bladder pathophysiology. The new minimally invasive, radiofrequency mucosal partitioning Uzap_x000D_ therapy is expected to provide an effective, single session, non-drug, non-implant solution for_x000D_ OAB and result in significant relief to patients as well as substantial cost savings.	Bioengineering; Patient Safety; Physical Injury - Accidents and Adverse Effects; Spinal Cord Injury; Traumatic Head and Spine Injury; Urologic Diseases; Women's Health	NIH	SBIR/STTR	173677	65087	https://reporter.nih.gov/project-details/10385026	STELLARTECH RESEARCH CORPORATION	MILPITAS	UNITED STATES	CA	NA	NIDDK	National Institute of Diabetes and Digestive and Kidney Diseases	Domestic For-Profits	Special Emphasis Panel[ZRG1 DKUS-B (11)]
Not relevant to SCI	4R44DK130724-02	NA	DK130724	975754	10682650	2023	4N	R44	STERN, ROGER	[{'profile_id': 14734619, 'first_name': 'Roger', 'middle_name': '', 'last_name': 'Stern', 'is_contact_pi': True, 'full_name': 'Roger Stern', 'title': ''}]	[{'first_name': 'DANIEL', 'middle_name': 'ROBERT', 'last_name': 'GOSSETT', 'full_name': 'DANIEL ROBERT GOSSETT'}]	CA-17	2021-09-20	2025-06-30	PA-20-260	SB	R44DK130724	Ablation;Acute;Adult;Affect;Agonist;Animals;Arousal;Attenuated;Behavior;Bladder;Bladder mucosa;Catheters;Cells;Clinical;Clinical Trials;Collaborations;Connexins;Cost Savings;Development;Devices;Dimensions;Documentation;Dose;Economic Burden;Electrodes;Engineering;Family suidae;Female;Fibrosis;Financial cost;Functional disorder;Future;Gap Junctions;Grant;Granulation Tissue;Health;Healthcare Systems;Histologic;Histology;Implant;Incontinence;Infiltration;Inflammatory;International;Intervention;Legal patent;Lesion;Measurement;Mechanics;Medical Device;Miniature Swine;Modality;Modeling;Mucous Membrane;Operative Surgical Procedures;Overactive Bladder;Patients;Pattern;Persons;Pharmacologic Substance;Pharmacotherapy;Phase;Population;Preparation;Procedures;Radiofrequency Interstitial Ablation;Recording of previous events;Recurrence;Refractory;Research;Research Personnel;Residual state;Risk Management;Safety;Sleep;Source;Specimen;Spinal cord injury;Symptoms;System;Testing;Therapeutic;Therapeutic Intervention;Thermal Ablation Therapy;Tissue Model;Tissues;Ultrasonics;United States;Urethra;Urodynamics;Urologist;Work;animal safety;awake;base;botulinum neurotoxin injection;clinic ready;commercialization;cost;design;efficacy study;experience;fabrication;first-in-human;human study;implantation;improved;in vivo;innovation;interstitial cell;medication compliance;meetings;minimally invasive;neoplastic;non-drug;operation;performance tests;porcine model;preclinical efficacy;preclinical safety;preservation;psychosocial;radio frequency;reduce symptoms;response;safety study;safety testing;side effect;usability;verification and validation	Abstract_x000D_ Overactive bladder (OAB) severely impacts over 12% of the adult population in the United States_x000D_ ‚Äì roughly 30 million people (Irwin, et al., 2006). Pressing and frequent urges to urinate, arousal_x000D_ from sleep, and sometimes incontinence, result in immense psychosocial and financial costs,_x000D_ leading to an estimated annual economic burden of >$70B in the US alone (Reynolds, et al.,_x000D_ 2016). Current OAB interventions are varied and include pharmaceuticals, neurostimulators,_x000D_ botulinum toxin injections, and surgical approaches, all of which have adverse side effects and_x000D_ lack widespread and enduring efficacy. In addition, drug therapies require long-term dosing and_x000D_ other treatments can require repeat clinical interventions._x000D_ Stellartech Research Corporation is developing the NewUro Uzap device for transurethral_x000D_ radiofrequency mucosal partitioning. It is the only minimally-invasive, single-session, non-drug,_x000D_ non-implant therapy for alleviating the symptoms of OAB without compromising voiding function._x000D_ Research has shown excessive electrical connectivity within the bladder mucosa in models of_x000D_ overactivity (Kanai et al., 2007). This results in exaggerated propagation of wave-like intrinsic_x000D_ electrical and mechanical activity, which is anticipated to be amenable to therapy by minimally_x000D_ invasive thermal ablation of mucosal isolation lines by the Uzap. The innovations behind the Uzap_x000D_ system are already covered by 7 granted patents. Preliminary studies of Uzap ablation on whole_x000D_ pig bladder and tissue specimens demonstrated reduced contractile response to agonists._x000D_ Successful preclinical safety and performance tests were completed in ex vivo and preliminary in_x000D_ vivo porcine models. This Fast-Track proposal seeks, in Phase 1, to demonstrate long-term in_x000D_ vivo safety and durability of Uzap therapy, and, in Phase 2, to 1) perform a long-term animal_x000D_ safety and efficacy study; 2) optimize system and electrode design and usability and fabricate_x000D_ Verification and Validation units; 3) perform Verification and Validation tests; hold a pre-IDE_x000D_ (Investigational Device Exemption) meeting and submit an IDE application for a future First-In-_x000D_ Human trial of 30 female patients with refractory overactive bladder with incontinence. The_x000D_ rigorous work proposed will create a firm base for advancing the Uzap to the clinical phase and_x000D_ towards commercialization, in order to provide relief for millions of patients and eliminate the need_x000D_ for implants or repetitive clinical interventions.	Clinical readiness of Uzap - the minimally invasive Overactive Bladder treatment	Narrative_x000D_ Overactive bladder (OAB) affects one in nine adults in the United States and is a source of great_x000D_ suffering for patients and huge costs to the healthcare system estimated at $70 billion per year._x000D_ Current treatments are either based on low adherence drugs, recurring botulinum toxin_x000D_ injections, or neurostimulators, that either require exhaustive sessions, or costly invasive_x000D_ implantation. This proposal seeks to demonstrate preclinical safety and efficacy and to complete_x000D_ development of a game-changing therapeutic intervention based on recent understandings of_x000D_ bladder pathophysiology. The new minimally invasive, radiofrequency mucosal partitioning Uzap_x000D_ therapy is expected to provide an effective, single session, non-drug, non-implant solution for_x000D_ OAB and result in significant relief to patients as well as substantial cost savings.	Bioengineering; Physical Injury - Accidents and Adverse Effects; Spinal Cord Injury; Traumatic Head and Spine Injury; Urologic Diseases; Women's Health	NIH	SBIR/STTR	651371	260549	https://reporter.nih.gov/project-details/10682650	STELLARTECH RESEARCH CORPORATION	MILPITAS	UNITED STATES	CA	NA	NIDDK	National Institute of Diabetes and Digestive and Kidney Diseases	Domestic For-Profits	Special Emphasis Panel[ZRG1-DKUS-B(11)B]
Not relevant to SCI	1R56DK132859-01A1	NA	DK132859	100000	10696437	2022	1	R56	OSEI-OWUSU, PATRICK	[{'profile_id': 10208644, 'first_name': 'Patrick', 'middle_name': '', 'last_name': 'Osei-Owusu', 'is_contact_pi': True, 'full_name': 'Patrick Osei-Owusu', 'title': 'FACULTY'}]	[{'first_name': 'CHRISTIAN', 'middle_name': 'J', 'last_name': 'KETCHUM', 'full_name': 'CHRISTIAN J KETCHUM'}]	OH-11	2022-09-21	2023-09-20	PA-20-185	RP	R56DK132859	Alleles;Animals;Autosomal Dominant Polycystic Kidney;Bladder;Bladder Dysfunction;Blood flow;Body Weight;Breast Fibrocystic Disease;Cardiovascular Diseases;Cells;Chronic;Cilia;Complex;Creatinine;Cyst;Cystic Kidney Diseases;Cystic kidney;Disease;Disease model;End stage renal failure;Epithelial;Erinaceidae;Fibrosis;Genes;Genetic;Genetic Diseases;Genetic Recombination;Genetic Transcription;Health;Histologic;Impairment;In Vitro;Increased frequency of micturition;Individual;Kidney;Laboratories;Liquid substance;Measurement;Measures;Membrane Proteins;Methods;Molecular;Morbidity - disease rate;Mus;Mutate;Mutation;Organelles;Pathway interactions;Patients;Persons;Pharmacology;Phenotype;Physiological;Play;Predisposition;Process;Proteins;Public Health;Regulation;Renal function;Role;Signal Pathway;Signal Transduction;Societies;Spinal cord injury;Stromal Cells;Structure;Surface;System;Testing;Tissues;Transmembrane Transport;United States;Up-Regulation;Urinary tract infection;Urine;Variant;cell type;ciliopathy;disease-causing mutation;hemodynamics;human disease;improved;in vivo;indexing;injured;kidney cell;kidney vascular structure;loss of function;mortality;mouse model;protein transport;receptor;response;smoothened signaling pathway;therapy design;trafficking	Mutations in cilia genes drive renal cyst formation in patients and in mouse models of the disease. Multiple forms of renal cystic disease are a leading cause of end stage renal disease and cause considerable morbidity in society. There are no therapies designed to stop cyst formation and the cellular and molecular mechanisms of cyst formation are not well understood. We have identified the ciliary trafficking gene Tulp3 as an essential regulator of renal cystic disease. Mutations in cilia genes have been shown to cause kidney cystogenesis and to perturb the Hedgehog signaling pathway in many in vivo and in vitro contexts. We aim to test whether the activation of the Hedgehog pathway in vivo in renal cells causes cyst formation in a mouse model. Understanding the cellular and molecular mechanisms by which perturbations in cell signaling can initiate the cystic process will be invaluable to our understanding of the disease. A better understanding of the molecular mechanisms of how cyst formation arises will open new strategies to pharmacologically control/contain cystogenesis.	Mechanisms of Impaired Renal Hemodynamics after Spinal Cord Injury	PROJECT NARRATIVE ‚Äì RELEVANCE TO PUBLIC HEALTH_x000D_ Approximately 18,000 people suffer spinal cord injury (SCI) every year in the United States._x000D_ Cardiovascular disease, bladder dysfunction and susceptibility to urinary tract infection (UTI) are_x000D_ major causes of morbidity, poorly quality of health, and mortality for chronically injured individuals_x000D_ with SCI. One of the major contributors to SCI-associated cardiovascular disease and high_x000D_ frequency of UTI is excessive bladder filling due in part to urine overproduction. In this proposal,_x000D_ we will explore how abnormal regulation of blood flow to the kidney as a result of SCI plays a role_x000D_ in urine overproduction and interrogate the potential of inhibiting renal vascular maladaptation to_x000D_ improve kidney function, thereby mitigating excessive bladder filling.	Bioengineering; Childhood Injury; Congenital Structural Anomalies; Genetics; Infectious Diseases; Kidney Disease; Pediatric; Physical Injury - Accidents and Adverse Effects; Polycystic Kidney Disease; Spinal Cord Injury; Traumatic Head and Spine Injury; Unintentional Childhood Injury; Urologic Diseases	NIH	Non-SBIR/STTR	62112	37888	https://reporter.nih.gov/project-details/10696437	CASE WESTERN RESERVE UNIVERSITY	CLEVELAND	UNITED STATES	OH	PHYSIOLOGY	NIDDK	National Institute of Diabetes and Digestive and Kidney Diseases	SCHOOLS OF MEDICINE	Integrative Vascular Physiology and Pathology Study Section[IVPP]
Not relevant to SCI	1R21EB009245-01A1	NA	EB009245	186926	7532317	2008	1	R21	SHREIBER, DAVID IRA	[{'profile_id': 8241140, 'first_name': 'DAVID', 'middle_name': 'IRA', 'last_name': 'SHREIBER', 'is_contact_pi': True, 'full_name': 'DAVID IRA SHREIBER', 'title': 'PROFESSOR'}]	[{'first_name': 'LORI', 'middle_name': '', 'last_name': 'HENDERSON', 'full_name': 'LORI HENDERSON'}]	NJ-06	2008-06-01	2010-05-31	PA-06-418	RP	R21EB009245	Axon;Biocompatible Materials;Biomimetics;Carbohydrates;Clinical;Collagen;Coupling;Cues;Cutaneous;Development;Distal;Engineering;Epitopes;Fibrillar Collagen;Gel;Generations;Goals;Growth;Horns;Human;In Vitro;Individual;Lead;Modeling;Motor;Mus;Muscle;Natural Killer Cells;Natural regeneration;Nerve;Nerve Regeneration;Neural Cell Adhesion Molecules;Neurites;Neurons;Outcome;Peptides;Peripheral;Peripheral Nerves;Peripheral nerve injury;Polysialic Acid;Public Health;Recovery;Recovery of Function;Research;Research Personnel;Skin;Sorting - Cell Movement;Spinal Cord;Spinal Ganglia;Spinal cord injury;Testing;Time;Translations;Trauma;United States Food and Drug Administration;Vertebral column;axon regeneration;femoral nerve;improved;in vivo;man;mouse model;nerve injury;nerve supply;neurite growth;performance tests;reinnervation;relating to nervous system;repaired;response;scaffold	_x000D_ DESCRIPTION (provided by investigator): The broad, long-term objective of this research is to develop an implantable construct for peripheral nerve regeneration following nerve trauma. Peripheral neurons can regenerate their axons after nerve injury and reinnervate peripheral targets. Despite the robust regenerative potential, the clinical outcome of nerve repair is often disappointing, and regrowth of severed peripheral motor axons to improper targets is considered a major reason for poor functional recovery. We have developed peptide mimics of two carbohydrates carried by neural cell adhesion molecules that are important in targeted innervation during development and that promote neuron survival and neurite growth in vitro and in vivo: the human natural killer cell epitope HNK-1, and 2,8 Polysialic acid (PSA). These carbohydrates and peptide mimics appear to induce preferential motor reinnervation in regenerating motor axons, thereby making them receptive to distal cues that sort the axons into their function-appropriate tracts. We have demonstrated that a soluble mimic of HNK-1 increases the accuracy of regenerating motor neurites into the muscle branch of the femoral nerve and enhances recovery of motor function following peripheral nerve injury, and that soluble mimics of HNK-1 and PSA together improve motor function recovery follow spinal cord injury. The goal of this proposal is to enhance the clinical potential of these peptides by incorporating them on to a biomaterial scaffold for peripheral nerve regeneration, rather than have them introduced in a soluble form, which limits their resident time within the graft. We will graft the peptide mimics on to a three-dimensional fibrillar collagen scaffold, which is ideal as a supporting scaffold for a bioartificial entubulation graft. We will evaluate neurite growth from isolated mouse spinal cord neurons through gels grafted with either HNK-1 or PSA mimics, and then optimize the dual presentation of the mimics in vitro. We will then test the performance of the optimum biomaterial in vivo in a mouse peripheral nerve injury model. In Specific Aim 1, we evaluate the ability of individual HNK-1 or PSA grafted peptide mimics to accelerate axon regeneration and improve the accuracy of regeneration in vitro in 3D collagen gels. In Specific Aim 2, we optimize combinations of grafted HNK-1 and PSA mimics for accurate and accelerated regeneration in vitro. In Specific Aim 3, we test the promising combinations in vivo in a mouse model of peripheral nerve injury. Following completion of these aims we will have identified promising combinations of immobilized peptide mimics of growth-promoting carbohydrates in an implantable collagen matrix. We will have tested the collagen matrix in vitro and in vivo in a mouse model of femoral nerve injury. The collagen matrix is essentially identical to FDA approved substrates for bioartificial skin and peripheral nerve grafts, and could therefore fast-track the translation of the results to clinical practice. PUBLIC HEALTH RELEVANCE: Despite the robust regenerative potential of peripheral nerves, the clinical outcome of nerve repair is often disappointing. Regrowth of severed peripheral motor axons to improper targets is considered a major reason for poor functional recovery. We have developed peptide mimics of two carbohydrates carried by neural cell adhesion molecules that are improve the accuracy of regenerating motor axons at the decision point between entry into the muscle branch vs. cutaneous branch of a peripheral nerve: HNK-1, and 2,8 polysialic acid (PSA). We propose to incorporate these peptide mimics into a biomaterial therapy for peripheral nerve regeneration by covalently grafting the peptides on to collagen to improve the bioactivity of the scaffold. The peptide mimic- grafted collagen biomaterial would be the first engineered grafting therapy to specifically induce preferential motor reinnervation, and would provide a major step forward towards the successful clinical translation of these guidance molecules. _x000D__x000D_ _x000D__x000D_	Biomimetic scaffolds for targeted peripheral nerve regeneration	NA	Bioengineering; Biotechnology; Injury (total) Accidents/Adverse Effects; Injury - Trauma - (Head and Spine); Neurodegenerative; Neuropathy; Neurosciences**; Regenerative Medicine; Rehabilitation; Spinal Cord Injury	NIH	Non-SBIR/STTR	125000	61926	https://reporter.nih.gov/project-details/7532317	RUTGERS, THE STATE UNIV OF N.J.	PISCATAWAY	UNITED STATES	NJ	BIOMEDICAL ENGINEERING	NIBIB	National Institute of Biomedical Imaging and Bioengineering	BIOMED ENGR/COL ENGR/ENGR STA	Special Emphasis Panel[ZRG1 NT-K (01)]
Not relevant to SCI	4R00EB011530-03	NA	EB011530	248709	8413259	2012	4N	R00	POKORSKI, JONATHAN KYLE	[{'profile_id': 8829138, 'first_name': 'Jonathan', 'middle_name': 'Kyle', 'last_name': 'Pokorski', 'is_contact_pi': True, 'full_name': 'Jonathan Kyle Pokorski', 'title': ''}]	[{'first_name': 'ROSEMARIE', 'middle_name': '', 'last_name': 'HUNZIKER', 'full_name': 'ROSEMARIE HUNZIKER'}]	OH-11	2012-02-15	2015-01-31	PA-11-197	RP	R00EB011530	Adsorption;Affect;Affinity;Anti-Bacterial Agents;Attention;Bacteriophages;Binding;Biocompatible Materials;Burn Trauma;Burn injury;Cardiac;Cell Differentiation process;Communities;Complex;Dermal;Development;Differentiation and Growth;Environment;Extracellular Matrix;Fiber;Future;Gel;Goals;Growth;Growth Factor;Hydrogels;Injectable;Injury;Laboratories;Laceration;Lead;Length;Medical;Mentors;Modeling;Natural regeneration;Peptide Library;Peptide Phage Display Library;Peptides;Phage Display;Phase;Polymers;Property;Proteins;Public Health;Recombinant Growth Factor;Research;Science;Site;Specificity;Spinal Injuries;Spinal cord injury;Stem cells;Stimulus;Surface;System;Technology;Therapeutic Uses;Tissue Engineering;Tissues;Toxic effect;Trauma;United States;Variant;Virus-like particle;abstracting;bone;bone morphogenetic protein 2;cell growth;directed evolution;implantation;improved;infancy;injured;interest;macromolecule;monomer;nanofiber;nanoscale;novel;osteoprogenitor cell;programs;protein aminoacid sequence;research study;scaffold;tissue culture;viral nanoparticle	_x000D_ Abstract_x000D_ The development of novel bio-materials for tissue engineering is a burgeoning research field with broad impact_x000D_ on public health in the United States. Advances in the field have the potential to treat myriad medical_x000D_ conditions such as dermal injuries (i.e. lacerations and burns), cardiac trauma, severe spinal injuries, and bone_x000D_ breaks. Currently, most synthetic materials used for tissue engineering are polymers that incorporate growth_x000D_ factors or peptides into a material matrix. The mode of incorporation ranges from covalent (for small peptides)_x000D_ to adsorptive (for larger proteins of interest). The field would be significantly advanced if full-length proteins_x000D_ could be incorporated and displayed within tissue engineering platforms both with high affinity and specificity._x000D_ Stimulus-responsive peptide hydrogels have received increasing attention in the materials science and tissue_x000D_ engineering communities of late. These types of materials assemble into nano-scale fibers that are hydrated to_x000D_ form rigid gel materials. The advantages of these materials include, facile access to pure monomer units, non-_x000D_ toxicity, injectability, and in certain cases, anti-bacterial properties. What lacks, however, is the ability to_x000D_ incorporate and display functional proteins through high-affinity non-covalent binding interactions. In the_x000D_ mentored phase of the proposed research program, phage display technology will be developed using virus-_x000D_ like particles (VLPs) derived from bacteriophage Q¬ø, a viral nanoparticle principally utilized by the Finn_x000D_ laboratory for myriad bio-technological applications. The proposal aims to develop a platform for the display of_x000D_ peptide libraries on the exterior surfaces of Q¬ø VLPs for use in directed evolution experiments to identify_x000D_ variants that interact specifically with a gel-forming peptide, MAX8. We will display the selected peptides on the_x000D_ surface of Q¬ø VLPs and evaluate how binding affinity and gel-incorporation are correlated. The material_x000D_ properties of the newly synthesized materials will then be rigorously characterized._x000D_ The independent phase of the proposed research will grow directly from the results of the mentored phase._x000D_ The research program initiated in my group will use information garnered about the use of peptide affinity tags_x000D_ for incorporation of macromolecules into hydrogels to develop a novel tissue engineering approach. The_x000D_ peptide affinity tags identified in the mentored phase will be fused to bone morphogenetic protein 2 (BMP2) at_x000D_ one or both termini, and act as nucleation sites for gel fibril formation. The modified BMP2 proteins will be_x000D_ integrated into peptide hydrogels and the materials evaluated for relevant properties such as protein release_x000D_ and loading capacity. These new materials will serve as scaffolds in tissue culture experiments to promote the_x000D_ growth and differentiation of osteo-progenitor cells. An advantage of this particular approach is that materials_x000D_ are formulated by simple mixing of gelling components, thus making incorporation of multiple growth factors_x000D_ facile. This will be extended in future incarnations to include multiple growth factors to better mimic the native_x000D_ extracellular matrix.	Development of Protein-Displaying Peptide Hydrogels for Tissue Engineering	_x000D_ Relevance_x000D_ The development of bio-materials for tissue engineering is a burgeoning research field with broad impact on_x000D_ public health in the United States. The field is in its infancy, but has the potential to affect the treatment of a_x000D_ variety of ailments that require the re-growth of injured tissue such as spinal cord injury or burn trauma. This_x000D_ proposal describes a novel way to present proteins responsible for directing the growth of specific tissues,_x000D_ within injectable gels for potential therapeutic use.	Bioengineering; Biotechnology; Injury (total) Accidents/Adverse Effects; Injury - Trauma - (Head and Spine); Neurodegenerative; Regenerative Medicine; Spinal Cord Injury; Stem Cell Research; Stem Cell Research - Embryonic - Non-Human	NIH	Non-SBIR/STTR	212872	35837	https://reporter.nih.gov/project-details/8413259	CASE WESTERN RESERVE UNIVERSITY	CLEVELAND	UNITED STATES	OH	OTHER BASIC SCIENCES	NIBIB	National Institute of Biomedical Imaging and Bioengineering	BIOMED ENGR/COL ENGR/ENGR STA	NSS
Not relevant to SCI	5R00EB011530-04	NA	EB011530	232017	8425104	2013	5	R00	POKORSKI, JONATHAN KYLE	[{'profile_id': 8829138, 'first_name': 'Jonathan', 'middle_name': 'Kyle', 'last_name': 'Pokorski', 'is_contact_pi': True, 'full_name': 'Jonathan Kyle Pokorski', 'title': ''}]	[{'first_name': 'ROSEMARIE', 'middle_name': '', 'last_name': 'HUNZIKER', 'full_name': 'ROSEMARIE HUNZIKER'}]	OH-11	2012-02-15	2015-01-31	PA-09-036	RP	R00EB011530	Adsorption;Affect;Affinity;Anti-Bacterial Agents;Attention;Bacteriophages;Binding;Biocompatible Materials;Burn Trauma;Burn injury;Cardiac;Cell Differentiation process;Communities;Complex;Dermal;Development;Differentiation and Growth;Environment;Extracellular Matrix;Fiber;Future;Gel;Goals;Growth;Growth Factor;Hydrogels;Injectable;Injury;Laboratories;Laceration;Lead;Length;Medical;Mentors;Modeling;Natural regeneration;Peptide Library;Peptide Phage Display Library;Peptides;Phage Display;Phase;Polymers;Property;Proteins;Public Health;Recombinant Growth Factor;Research;Science;Site;Specificity;Spinal Injuries;Spinal cord injury;Stem cells;Stimulus;Surface;System;Technology;Therapeutic Uses;Tissue Engineering;Tissues;Toxic effect;Trauma;United States;Variant;Virus-like particle;abstracting;bone;bone morphogenetic protein 2;cell growth;directed evolution;implantation;improved;infancy;injured;interest;macromolecule;monomer;nanofiber;nanoscale;novel;osteoprogenitor cell;programs;protein aminoacid sequence;research study;scaffold;tissue culture;viral nanoparticle	_x000D_ Abstract_x000D_ The development of novel bio-materials for tissue engineering is a burgeoning research field with broad impact_x000D_ on public health in the United States. Advances in the field have the potential to treat myriad medical_x000D_ conditions such as dermal injuries (i.e. lacerations and burns), cardiac trauma, severe spinal injuries, and bone_x000D_ breaks. Currently, most synthetic materials used for tissue engineering are polymers that incorporate growth_x000D_ factors or peptides into a material matrix. The mode of incorporation ranges from covalent (for small peptides)_x000D_ to adsorptive (for larger proteins of interest). The field would be significantly advanced if full-length proteins_x000D_ could be incorporated and displayed within tissue engineering platforms both with high affinity and specificity._x000D_ Stimulus-responsive peptide hydrogels have received increasing attention in the materials science and tissue_x000D_ engineering communities of late. These types of materials assemble into nano-scale fibers that are hydrated to_x000D_ form rigid gel materials. The advantages of these materials include, facile access to pure monomer units, non-_x000D_ toxicity, injectability, and in certain cases, anti-bacterial properties. What lacks, however, is the ability to_x000D_ incorporate and display functional proteins through high-affinity non-covalent binding interactions. In the_x000D_ mentored phase of the proposed research program, phage display technology will be developed using virus-_x000D_ like particles (VLPs) derived from bacteriophage Q¬ø, a viral nanoparticle principally utilized by the Finn_x000D_ laboratory for myriad bio-technological applications. The proposal aims to develop a platform for the display of_x000D_ peptide libraries on the exterior surfaces of Q¬ø VLPs for use in directed evolution experiments to identify_x000D_ variants that interact specifically with a gel-forming peptide, MAX8. We will display the selected peptides on the_x000D_ surface of Q¬ø VLPs and evaluate how binding affinity and gel-incorporation are correlated. The material_x000D_ properties of the newly synthesized materials will then be rigorously characterized._x000D_ The independent phase of the proposed research will grow directly from the results of the mentored phase._x000D_ The research program initiated in my group will use information garnered about the use of peptide affinity tags_x000D_ for incorporation of macromolecules into hydrogels to develop a novel tissue engineering approach. The_x000D_ peptide affinity tags identified in the mentored phase will be fused to bone morphogenetic protein 2 (BMP2) at_x000D_ one or both termini, and act as nucleation sites for gel fibril formation. The modified BMP2 proteins will be_x000D_ integrated into peptide hydrogels and the materials evaluated for relevant properties such as protein release_x000D_ and loading capacity. These new materials will serve as scaffolds in tissue culture experiments to promote the_x000D_ growth and differentiation of osteo-progenitor cells. An advantage of this particular approach is that materials_x000D_ are formulated by simple mixing of gelling components, thus making incorporation of multiple growth factors_x000D_ facile. This will be extended in future incarnations to include multiple growth factors to better mimic the native_x000D_ extracellular matrix.	Development of Protein-Displaying Peptide Hydrogels for Tissue Engineering	_x000D_ Relevance_x000D_ The development of bio-materials for tissue engineering is a burgeoning research field with broad impact on_x000D_ public health in the United States. The field is in its infancy, but has the potential to affect the treatment of a_x000D_ variety of ailments that require the re-growth of injured tissue such as spinal cord injury or burn trauma. This_x000D_ proposal describes a novel way to present proteins responsible for directing the growth of specific tissues,_x000D_ within injectable gels for potential therapeutic use.	Bioengineering; Biotechnology; Injury (total) Accidents/Adverse Effects; Injury - Trauma - (Head and Spine); Neurodegenerative; Regenerative Medicine; Spinal Cord Injury; Stem Cell Research; Stem Cell Research - Embryonic - Non-Human	NIH	Non-SBIR/STTR	188010	44007	https://reporter.nih.gov/project-details/8425104	CASE WESTERN RESERVE UNIVERSITY	CLEVELAND	UNITED STATES	OH	OTHER BASIC SCIENCES	NIBIB	National Institute of Biomedical Imaging and Bioengineering	BIOMED ENGR/COL ENGR/ENGR STA	NSS
Not relevant to SCI	5R00EB011530-05	NA	EB011530	235265	8605538	2014	5	R00	POKORSKI, JONATHAN KYLE	[{'profile_id': 8829138, 'first_name': 'Jonathan', 'middle_name': 'Kyle', 'last_name': 'Pokorski', 'is_contact_pi': True, 'full_name': 'Jonathan Kyle Pokorski', 'title': ''}]	[{'first_name': 'ROSEMARIE', 'middle_name': '', 'last_name': 'HUNZIKER', 'full_name': 'ROSEMARIE HUNZIKER'}]	OH-11	2012-02-15	2015-01-31	PA-09-036	RP	R00EB011530	Adsorption;Affect;Affinity;Anti-Bacterial Agents;Attention;Bacteriophages;Binding;Biocompatible Materials;Burn Trauma;Burn injury;Cardiac;Cell Differentiation process;Communities;Complex;Dermal;Development;Differentiation and Growth;Environment;Extracellular Matrix;Fiber;Future;Gel;Goals;Growth;Growth Factor;Hydrogels;Injectable;Injury;Laboratories;Laceration;Lead;Length;Medical;Mentors;Modeling;Natural regeneration;Peptide Library;Peptide Phage Display Library;Peptides;Phage Display;Phase;Polymers;Property;Proteins;Public Health;Recombinant Growth Factor;Research;Science;Site;Specificity;Spinal Injuries;Spinal cord injury;Stem cells;Stimulus;Surface;System;Technology;Therapeutic Uses;Tissue Engineering;Tissues;Toxic effect;Trauma;United States;Variant;Virus-like particle;abstracting;bone;bone morphogenetic protein 2;cell growth;directed evolution;implantation;improved;infancy;injured;interest;macromolecule;monomer;nanofiber;nanoscale;novel;osteoprogenitor cell;programs;protein aminoacid sequence;research study;scaffold;tissue culture;viral nanoparticle	Abstract The development of novel bio-materials for tissue engineering is a burgeoning research field with broad impact on public health in the United States. Advances in the field have the potential to treat myriad medical conditions such as dermal injuries (i.e. lacerations and burns), cardiac trauma, severe spinal injuries, and bone breaks. Currently, most synthetic materials used for tissue engineering are polymers that incorporate growth factors or peptides into a material matrix. The mode of incorporation ranges from covalent (for small peptides) to adsorptive (for larger proteins of interest). The field would be significantly advanced if full-length proteins could be incorporated and displayed within tissue engineering platforms both with high affinity and specificity. Stimulus-responsive peptide hydrogels have received increasing attention in the materials science and tissue engineering communities of late. These types of materials assemble into nano-scale fibers that are hydrated to form rigid gel materials. The advantages of these materials include, facile access to pure monomer units, non- toxicity, injectability, and in certain cases, anti-bacterial properties. What lacks, however, is the ability to incorporate and display functional proteins through high-affinity non-covalent binding interactions. In the mentored phase of the proposed research program, phage display technology will be developed using virus- like particles (VLPs) derived from bacteriophage Q¬ø, a viral nanoparticle principally utilized by the Finn laboratory for myriad bio-technological applications. The proposal aims to develop a platform for the display of peptide libraries on the exterior surfaces of Q¬ø VLPs for use in directed evolution experiments to identify variants that interact specifically with a gel-forming peptide, MAX8. We will display the selected peptides on the surface of Q¬ø VLPs and evaluate how binding affinity and gel-incorporation are correlated. The material properties of the newly synthesized materials will then be rigorously characterized. The independent phase of the proposed research will grow directly from the results of the mentored phase. The research program initiated in my group will use information garnered about the use of peptide affinity tags for incorporation of macromolecules into hydrogels to develop a novel tissue engineering approach. The peptide affinity tags identified in the mentored phase will be fused to bone morphogenetic protein 2 (BMP2) at one or both termini, and act as nucleation sites for gel fibril formation. The modified BMP2 proteins will be integrated into peptide hydrogels and the materials evaluated for relevant properties such as protein release and loading capacity. These new materials will serve as scaffolds in tissue culture experiments to promote the growth and differentiation of osteo-progenitor cells. An advantage of this particular approach is that materials are formulated by simple mixing of gelling components, thus making incorporation of multiple growth factors facile. This will be extended in future incarnations to include multiple growth factors to better mimic the native extracellular matrix.	Development of Protein-Displaying Peptide Hydrogels for Tissue Engineering	_x000D_ Relevance_x000D_ The development of bio-materials for tissue engineering is a burgeoning research field with broad impact on_x000D_ public health in the United States. The field is in its infancy, but has the potential to affect the treatment of a_x000D_ variety of ailments that require the re-growth of injured tissue such as spinal cord injury or burn trauma. This_x000D_ proposal describes a novel way to present proteins responsible for directing the growth of specific tissues,_x000D_ within injectable gels for potential therapeutic use.	Bioengineering; Biotechnology; Injury (total) Accidents/Adverse Effects; Injury - Trauma - (Head and Spine); Neurodegenerative; Regenerative Medicine; Spinal Cord Injury; Stem Cell Research; Stem Cell Research - Embryonic - Non-Human	NIH	Non-SBIR/STTR	189997	45268	https://reporter.nih.gov/project-details/8605538	CASE WESTERN RESERVE UNIVERSITY	CLEVELAND	UNITED STATES	OH	OTHER BASIC SCIENCES	NIBIB	National Institute of Biomedical Imaging and Bioengineering	BIOMED ENGR/COL ENGR/ENGR STA	NSS
Not relevant to SCI	1K99EB011530-01	NA	EB011530	87750	7871541	2010	1	K99	POKORSKI, JONATHAN KYLE	[{'profile_id': 8829138, 'first_name': 'Jonathan', 'middle_name': 'Kyle', 'last_name': 'Pokorski', 'is_contact_pi': True, 'full_name': 'Jonathan Kyle Pokorski', 'title': ''}]	[{'first_name': 'ZEYNEP', 'middle_name': '', 'last_name': 'ERIM', 'full_name': 'ZEYNEP ERIM'}]	CA-50	2010-04-01	2012-03-31	PA-09-036	OR	K99EB011530	Adsorption;Affect;Affinity;Anti-Bacterial Agents;Attention;Bacteriophages;Binding;Biocompatible Materials;Burn Trauma;Burn injury;Cardiac;Communities;Complex;Dermal;Development;Differentiation and Growth;Environment;Extracellular Matrix;Fiber;Future;Gel;Goals;Growth;Growth Factor;Hydrogels;Injectable;Injury;Laboratories;Laceration;Lead;Length;Medical;Mentors;Modeling;Natural regeneration;Peptide Library;Peptide Phage Display Library;Peptides;Phage Display;Phase;Polymers;Property;Proteins;Public Health;Recombinant Growth Factor;Research;Science;Site;Specificity;Spinal Injuries;Spinal cord injury;Stem cells;Stimulus;Surface;System;Technology;Therapeutic Uses;Tissue Engineering;Tissues;Toxic effect;Trauma;United States;Variant;Virus-like particle;bone;bone morphogenetic protein 2;cell growth;directed evolution;implantation;improved;infancy;injured;interest;macromolecule;monomer;nanofiber;nanoscale;novel;osteoprogenitor cell;programs;protein aminoacid sequence;public health relevance;research study;scaffold;tissue culture;viral nanoparticle	_x000D_ DESCRIPTION (provided by applicant): The development of novel bio-materials for tissue engineering is a burgeoning research field with broad impact on public health in the United States. Advances in the field have the potential to treat myriad medical conditions such as dermal injuries (i.e. lacerations and burns), cardiac trauma, severe spinal injuries, and bone breaks. Currently, most synthetic materials used for tissue engineering are polymers that incorporate growth factors or peptides into a material matrix. The mode of incorporation ranges from covalent (for small peptides) to adsorptive (for larger proteins of interest). The field would be significantly advanced if full-length proteins could be incorporated and displayed within tissue engineering platforms both with high affinity and specificity. Stimulus-responsive peptide hydrogels have received increasing attention in the materials science and tissue engineering communities of late. These types of materials assemble into nano-scale fibers that are hydrated to form rigid gel materials. The advantages of these materials include, facile access to pure monomer units, non- toxicity, injectability, and in certain cases, anti-bacterial properties. What lacks, however, is the ability to incorporate and display functional proteins through high-affinity non-covalent binding interactions. In the mentored phase of the proposed research program, phage display technology will be developed using virus- like particles (VLPs) derived from bacteriophage Q?, a viral nanoparticle principally utilized by the Finn laboratory for myriad bio-technological applications. The proposal aims to develop a platform for the display of peptide libraries on the exterior surfaces of Q? VLPs for use in directed evolution experiments to identify variants that interact specifically with a gel-forming peptide, MAX8. We will display the selected peptides on the surface of Q? VLPs and evaluate how binding affinity and gel-incorporation are correlated. The material properties of the newly synthesized materials will then be rigorously characterized. The independent phase of the proposed research will grow directly from the results of the mentored phase. The research program initiated in my group will use information garnered about the use of peptide affinity tags for incorporation of macromolecules into hydrogels to develop a novel tissue engineering approach. The peptide affinity tags identified in the mentored phase will be fused to bone morphogenetic protein 2 (BMP2) at one or both termini, and act as nucleation sites for gel fibril formation. The modified BMP2 proteins will be integrated into peptide hydrogels and the materials evaluated for relevant properties such as protein release and loading capacity. These new materials will serve as scaffolds in tissue culture experiments to promote the growth and differentiation of osteo-progenitor cells. An advantage of this particular approach is that materials are formulated by simple mixing of gelling components, thus making incorporation of multiple growth factors facile. This will be extended in future incarnations to include multiple growth factors to better mimic the native extracellular matrix. _x000D__x000D_ _x000D__x000D_ PUBLIC HEALTH RELEVANCE: The development of bio-materials for tissue engineering is a burgeoning research field with broad impact on public health in the United States. The field is in its infancy, but has the potential to affect the treatment of a variety of ailments that require the re-growth of injured tissue such as spinal cord injury or burn trauma. This proposal describes a novel way to present proteins responsible for directing the growth of specific tissues, within injectable gels for potential therapeutic use. _x000D__x000D_ _x000D__x000D_ _x000D__x000D_	Development of Protein-Displaying Peptide Hydrogels for Tissue Engineering	_x000D_ Relevance_x000D_ The development of bio-materials for tissue engineering is a burgeoning research field with broad impact on_x000D_ public health in the United States. The field is in its infancy, but has the potential to affect the treatment of a_x000D_ variety of ailments that require the re-growth of injured tissue such as spinal cord injury or burn trauma. This_x000D_ proposal describes a novel way to present proteins responsible for directing the growth of specific tissues,_x000D_ within injectable gels for potential therapeutic use.	Bioengineering; Biotechnology; Injury (total) Accidents/Adverse Effects; Injury - Trauma - (Head and Spine); Neurodegenerative; Regenerative Medicine; Spinal Cord Injury	NIH	Other Research-Related	81250	6500	https://reporter.nih.gov/project-details/7871541	SCRIPPS RESEARCH INSTITUTE, THE	LA JOLLA	UNITED STATES	CA	NA	NIBIB	National Institute of Biomedical Imaging and Bioengineering	Other Domestic Non-Profits	Special Emphasis Panel[ZEB1 OSR-C (J1)]
Not relevant to SCI	5K99EB011530-02	NA	EB011530	89735	8054835	2011	5	K99	POKORSKI, JONATHAN KYLE	[{'profile_id': 8829138, 'first_name': 'Jonathan', 'middle_name': 'Kyle', 'last_name': 'Pokorski', 'is_contact_pi': True, 'full_name': 'Jonathan Kyle Pokorski', 'title': ''}]	[{'first_name': 'ZEYNEP', 'middle_name': '', 'last_name': 'ERIM', 'full_name': 'ZEYNEP ERIM'}]	CA-50	2010-04-01	2012-02-14	PA-09-036	OR	K99EB011530	Adsorption;Affect;Affinity;Anti-Bacterial Agents;Attention;Bacteriophages;Binding;Biocompatible Materials;Burn Trauma;Burn injury;Cardiac;Cell Differentiation process;Communities;Complex;Dermal;Development;Differentiation and Growth;Environment;Extracellular Matrix;Fiber;Future;Gel;Goals;Growth;Growth Factor;Hydrogels;Injectable;Injury;Laboratories;Laceration;Lead;Length;Medical;Mentors;Modeling;Natural regeneration;Peptide Library;Peptide Phage Display Library;Peptides;Phage Display;Phase;Polymers;Property;Proteins;Public Health;Recombinant Growth Factor;Research;Science;Site;Specificity;Spinal Injuries;Spinal cord injury;Stem cells;Stimulus;Surface;System;Technology;Therapeutic Uses;Tissue Engineering;Tissues;Toxic effect;Trauma;United States;Variant;Virus-like particle;bone;bone morphogenetic protein 2;cell growth;directed evolution;implantation;improved;infancy;injured;interest;macromolecule;monomer;nanofiber;nanoscale;novel;osteoprogenitor cell;programs;protein aminoacid sequence;public health relevance;research study;scaffold;tissue culture;viral nanoparticle	_x000D_ DESCRIPTION (provided by applicant): The development of novel bio-materials for tissue engineering is a burgeoning research field with broad impact on public health in the United States. Advances in the field have the potential to treat myriad medical conditions such as dermal injuries (i.e. lacerations and burns), cardiac trauma, severe spinal injuries, and bone breaks. Currently, most synthetic materials used for tissue engineering are polymers that incorporate growth factors or peptides into a material matrix. The mode of incorporation ranges from covalent (for small peptides) to adsorptive (for larger proteins of interest). The field would be significantly advanced if full-length proteins could be incorporated and displayed within tissue engineering platforms both with high affinity and specificity. Stimulus-responsive peptide hydrogels have received increasing attention in the materials science and tissue engineering communities of late. These types of materials assemble into nano-scale fibers that are hydrated to form rigid gel materials. The advantages of these materials include, facile access to pure monomer units, non- toxicity, injectability, and in certain cases, anti-bacterial properties. What lacks, however, is the ability to incorporate and display functional proteins through high-affinity non-covalent binding interactions. In the mentored phase of the proposed research program, phage display technology will be developed using virus- like particles (VLPs) derived from bacteriophage Q?, a viral nanoparticle principally utilized by the Finn laboratory for myriad bio-technological applications. The proposal aims to develop a platform for the display of peptide libraries on the exterior surfaces of Q? VLPs for use in directed evolution experiments to identify variants that interact specifically with a gel-forming peptide, MAX8. We will display the selected peptides on the surface of Q? VLPs and evaluate how binding affinity and gel-incorporation are correlated. The material properties of the newly synthesized materials will then be rigorously characterized. The independent phase of the proposed research will grow directly from the results of the mentored phase. The research program initiated in my group will use information garnered about the use of peptide affinity tags for incorporation of macromolecules into hydrogels to develop a novel tissue engineering approach. The peptide affinity tags identified in the mentored phase will be fused to bone morphogenetic protein 2 (BMP2) at one or both termini, and act as nucleation sites for gel fibril formation. The modified BMP2 proteins will be integrated into peptide hydrogels and the materials evaluated for relevant properties such as protein release and loading capacity. These new materials will serve as scaffolds in tissue culture experiments to promote the growth and differentiation of osteo-progenitor cells. An advantage of this particular approach is that materials are formulated by simple mixing of gelling components, thus making incorporation of multiple growth factors facile. This will be extended in future incarnations to include multiple growth factors to better mimic the native extracellular matrix. _x000D__x000D_ _x000D__x000D_ PUBLIC HEALTH RELEVANCE: The development of bio-materials for tissue engineering is a burgeoning research field with broad impact on public health in the United States. The field is in its infancy, but has the potential to affect the treatment of a variety of ailments that require the re-growth of injured tissue such as spinal cord injury or burn trauma. This proposal describes a novel way to present proteins responsible for directing the growth of specific tissues, within injectable gels for potential therapeutic use. _x000D__x000D_ _x000D__x000D_ _x000D__x000D_	Development of Protein-Displaying Peptide Hydrogels for Tissue Engineering	_x000D_ Relevance_x000D_ The development of bio-materials for tissue engineering is a burgeoning research field with broad impact on_x000D_ public health in the United States. The field is in its infancy, but has the potential to affect the treatment of a_x000D_ variety of ailments that require the re-growth of injured tissue such as spinal cord injury or burn trauma. This_x000D_ proposal describes a novel way to present proteins responsible for directing the growth of specific tissues,_x000D_ within injectable gels for potential therapeutic use.	Bioengineering; Biotechnology; Injury (total) Accidents/Adverse Effects; Injury - Trauma - (Head and Spine); Neurodegenerative; Regenerative Medicine; Spinal Cord Injury	NIH	Other Research-Related	83088	6647	https://reporter.nih.gov/project-details/8054835	SCRIPPS RESEARCH INSTITUTE, THE	LA JOLLA	UNITED STATES	CA	NA	NIBIB	National Institute of Biomedical Imaging and Bioengineering	Other Domestic Non-Profits	ZEB1-OSR-C(J1)S
Not relevant to SCI	1F31EY019441-01	NA	EY019441	44586	7615805	2009	1	F31	ROBINSON, REBECCA	[{'profile_id': 9448671, 'first_name': 'Rebecca', 'middle_name': '', 'last_name': 'Robinson', 'is_contact_pi': True, 'full_name': 'Rebecca Robinson', 'title': ''}]	[{'first_name': 'MICHAEL', 'middle_name': 'A', 'last_name': 'STEINMETZ', 'full_name': 'MICHAEL A STEINMETZ'}]	CT-03	2009-01-01	2010-12-31	PA-07-106	TR	F31EY019441	Acute;Address;Adult;Adverse effects;Affect;Animals;Antibodies;Area;Astrocytes;Axon;Axotomy;Biological Assay;Biological Neural Networks;Cell Differentiation process;Cell Transplantation;Cell Transplants;Cells;Chondroitin Sulfate Proteoglycan;Cicatrix;Combined Modality Therapy;Crush Injury;Degenerative Disorder;Diarrhea;Dose;Drug Delivery Systems;Effectiveness;Emulsions;Encapsulated;Engineering;Environment;Epidermal Growth Factor;Epidermal Growth Factor Receptor;Epidermal Growth Factor Receptor Tyrosine Kinase Inhibitor;Event;Exanthema;Eye;Fatty acid glycerol esters;Fiber;Fluorescence Microscopy;Future;Glaucoma;Glycolates;Goals;Gray unit of radiation dose;Green Fluorescent Proteins;Growth Associated Protein 43;Hydrogels;Immunoblotting;Implant;In Vitro;Injection of therapeutic agent;Injury;Microspheres;Modeling;Modification;Natural regeneration;Nerve;Nerve Crush;Nerve Regeneration;Neuraxis;Neurodegenerative Disorders;Neurons;Ocular orbit;Optic Nerve;Optic Nerve Injuries;Oral Administration;Phosphate Buffer;Polymers;Production;Protein Tyrosine Kinase;Rattus;Receptor Inhibition;Recovery of Function;Retina;Retinal;Retinal Degeneration;Retinal Ganglion Cells;Saline;Series;Side;Signal Pathway;Site;Solutions;Spectrum Analysis;Spinal Cord;Spinal cord injury;Stem cell transplant;System;Target Populations;Techniques;Testing;Transplantation;Traumatic Brain Injury;axon regeneration;base;biomaterial compatibility;cell injury;clinical application;combinatorial;compliance behavior;controlled release;cytotoxicity;functional disability;in vitro testing;in vivo;inhibitor/antagonist;injured;macrophage;minimally invasive;monolayer;nerve stem cell;neuron loss;novel;optic nerve regeneration;receptor expression;repaired;superior colliculus Corpora quadrigemina;treatment effect;ultraviolet;white matter	_x000D_ DESCRIPTION (provided by applicant): The adult central nervous system (CNS) has a very limited intrinsic ability to regenerate after injury. Traumatic brain injuries or neurodegenerative diseases cause neuronal cell leads to long-lasting functional impairments. The profound effect observed from these injuries results from a series of events that occurs immediately following injury and persists for several weeks. These events take place not only at the intrinsic level via intracellular signaling pathways but at the extrinsic level as well. Recent evidence indicates that in order to promote significant regeneration in the damaged CNS, a combinatorial approach addressing both the intrinsic and extrinsic barriers to regeneration is necessary. Our goal is to understand how modification of the post-injury microenvironment will affect nerve regeneration. Specifically, our hypothesis is that transplantation of neural progenitor cells (NPCs) into the retina combined with administration of an epidermal growth factor receptor (EGFR) inhibitor via an engineered construct will enhance nerve regeneration in an optic nerve axotomy model. This hypothesis is based on two observations: (1) NPCs can differentiate into neurons and incorporate into existing neural networks, and (2) administration of EGFR inhibitors to damaged optic nerve and spinal cord result in regeneration of injured neurons. We will use an optic nerve crush injury model to determine the effectiveness of our treatment. At the site of injury, we will implant a polymer construct allowing controlled delivery of the EGFR inhibitor, followed by injection of NPCs into the vitreous of the eye. Our specific aims are to: (1) develop and characterize a drug delivery system for the controlled release of the EGFR inhibitor, (2) develop and characterize a construct for in vivo delivery of the inhibitor at the injury site, and (3) assess the effects of a combinatorial treatment approach on nerve regeneration in vivo in an optic nerve injury model. Combinatorial treatments provide a promising new option for therapy in CNS repair. We believe this approach in conjunction with cell transplantation therapy will provide important information regarding nerve regeneration in the mature >CNS. Accomplishing the specific aims outlined will provide an understanding of nerve regeneration and the glial scar microenvironment in vivo. Relevance: The central nervous system has very limited repair capabilities. This limitation is due to neuronal cell death and a post-injury cellular environment that is not favorable to regrowth of nerves. A combinatorial treatment of transplantation of neural progenitor cells and administration of an epidermal growth factor inhibitor can address both of these factors simultaneously, thus providing a new avenue for therapy. _x000D__x000D_ _x000D__x000D_ _x000D__x000D_	Polymer Constructs for Axon Regeneration in the Central Nervous System	NA	Bioengineering; Biotechnology; Eye Disease and Disorders of Vision; Injury (total) Accidents/Adverse Effects; Injury - Trauma - (Head and Spine); Neurodegenerative; Neurosciences; Regenerative Medicine; Spinal Cord Injury; Stem Cell Research; Stem Cell Research - Nonembryonic - Non-Human; Transplantation	NIH	Training, Individual	44586	NA	https://reporter.nih.gov/project-details/7615805	YALE UNIVERSITY	NEW HAVEN	UNITED STATES	CT	ENGINEERING (ALL TYPES)	NEI	National Eye Institute	BIOMED ENGR/COL ENGR/ENGR STA	Special Emphasis Panel[ZRG1 ETTN-T (29)]
Not relevant to SCI	5F31EY019441-02	NA	EY019441	40368	7752538	2010	5	F31	ROBINSON, REBECCA	[{'profile_id': 9448671, 'first_name': 'Rebecca', 'middle_name': '', 'last_name': 'Robinson', 'is_contact_pi': True, 'full_name': 'Rebecca Robinson', 'title': ''}]	[{'first_name': 'MICHAEL', 'middle_name': 'A', 'last_name': 'STEINMETZ', 'full_name': 'MICHAEL A STEINMETZ'}]	CT-03	2009-01-01	2010-09-30	PA-07-106	TR	F31EY019441	Acute;Address;Adult;Adverse effects;Affect;Animals;Antibodies;Area;Astrocytes;Axon;Axotomy;Biological Assay;Biological Neural Networks;Cell Differentiation process;Cell Transplantation;Cell Transplants;Cells;Chondroitin Sulfate Proteoglycan;Cicatrix;Combined Modality Therapy;Crush Injury;Degenerative Disorder;Diarrhea;Dose;Drug Delivery Systems;Effectiveness;Emulsions;Encapsulated;Engineering;Environment;Epidermal Growth Factor;Epidermal Growth Factor Receptor;Epidermal Growth Factor Receptor Tyrosine Kinase Inhibitor;Event;Exanthema;Eye;Fatty acid glycerol esters;Fiber;Fluorescence Microscopy;Future;Glaucoma;Glycolates;Goals;Gray unit of radiation dose;Green Fluorescent Proteins;Growth Associated Protein 43;Hydrogels;Immunoblotting;Implant;In Vitro;Injection of therapeutic agent;Injury;Microspheres;Modeling;Modification;Natural regeneration;Nerve;Nerve Crush;Nerve Regeneration;Neuraxis;Neurodegenerative Disorders;Neurons;Ocular orbit;Optic Nerve;Optic Nerve Injuries;Oral Administration;Phosphate Buffer;Polymers;Production;Protein Tyrosine Kinase;Rattus;Receptor Inhibition;Recovery of Function;Retina;Retinal;Retinal Degeneration;Retinal Ganglion Cells;Saline;Series;Side;Signal Pathway;Site;Solutions;Spectrum Analysis;Spinal Cord;Spinal cord injury;Stem cell transplant;System;Target Populations;Techniques;Testing;Transplantation;Traumatic Brain Injury;axon regeneration;base;biomaterial compatibility;cell injury;clinical application;combinatorial;compliance behavior;controlled release;cytotoxicity;functional disability;in vitro testing;in vivo;inhibitor/antagonist;injured;macrophage;minimally invasive;monolayer;nerve stem cell;neuron loss;novel;optic nerve regeneration;receptor expression;repaired;superior colliculus Corpora quadrigemina;treatment effect;ultraviolet;white matter	_x000D_ DESCRIPTION (provided by applicant): The adult central nervous system (CNS) has a very limited intrinsic ability to regenerate after injury. Traumatic brain injuries or neurodegenerative diseases cause neuronal cell leads to long-lasting functional impairments. The profound effect observed from these injuries results from a series of events that occurs immediately following injury and persists for several weeks. These events take place not only at the intrinsic level via intracellular signaling pathways but at the extrinsic level as well. Recent evidence indicates that in order to promote significant regeneration in the damaged CNS, a combinatorial approach addressing both the intrinsic and extrinsic barriers to regeneration is necessary. Our goal is to understand how modification of the post-injury microenvironment will affect nerve regeneration. Specifically, our hypothesis is that transplantation of neural progenitor cells (NPCs) into the retina combined with administration of an epidermal growth factor receptor (EGFR) inhibitor via an engineered construct will enhance nerve regeneration in an optic nerve axotomy model. This hypothesis is based on two observations: (1) NPCs can differentiate into neurons and incorporate into existing neural networks, and (2) administration of EGFR inhibitors to damaged optic nerve and spinal cord result in regeneration of injured neurons. We will use an optic nerve crush injury model to determine the effectiveness of our treatment. At the site of injury, we will implant a polymer construct allowing controlled delivery of the EGFR inhibitor, followed by injection of NPCs into the vitreous of the eye. Our specific aims are to: (1) develop and characterize a drug delivery system for the controlled release of the EGFR inhibitor, (2) develop and characterize a construct for in vivo delivery of the inhibitor at the injury site, and (3) assess the effects of a combinatorial treatment approach on nerve regeneration in vivo in an optic nerve injury model. Combinatorial treatments provide a promising new option for therapy in CNS repair. We believe this approach in conjunction with cell transplantation therapy will provide important information regarding nerve regeneration in the mature >CNS. Accomplishing the specific aims outlined will provide an understanding of nerve regeneration and the glial scar microenvironment in vivo. Relevance: The central nervous system has very limited repair capabilities. This limitation is due to neuronal cell death and a post-injury cellular environment that is not favorable to regrowth of nerves. A combinatorial treatment of transplantation of neural progenitor cells and administration of an epidermal growth factor inhibitor can address both of these factors simultaneously, thus providing a new avenue for therapy. _x000D__x000D_ _x000D__x000D_ _x000D__x000D_	Polymer Constructs for Axon Regeneration in the Central Nervous System	NA	Bioengineering; Biotechnology; Eye Disease and Disorders of Vision; Injury (total) Accidents/Adverse Effects; Injury - Trauma - (Head and Spine); Neurodegenerative; Neurosciences; Regenerative Medicine; Spinal Cord Injury; Stem Cell Research; Stem Cell Research - Nonembryonic - Non-Human; Transplantation	NIH	Training, Individual	40368	NA	https://reporter.nih.gov/project-details/7752538	YALE UNIVERSITY	NEW HAVEN	UNITED STATES	CT	ENGINEERING (ALL TYPES)	NEI	National Eye Institute	BIOMED ENGR/COL ENGR/ENGR STA	Special Emphasis Panel[ZRG1-ETTN-T(29)L]
Not relevant to SCI	1R01EY024481-01A1	NA	EY024481	561544	8818164	2015	1	R01	ROSENBERG, PAUL ALLEN	[{'profile_id': 1887983, 'first_name': 'LARRY', 'middle_name': 'Ira', 'last_name': 'BENOWITZ', 'is_contact_pi': False, 'full_name': 'LARRY Ira BENOWITZ', 'title': 'PROFESSOR'}, {'profile_id': 6452269, 'first_name': 'PAUL', 'middle_name': 'ALLEN', 'last_name': 'ROSENBERG', 'is_contact_pi': True, 'full_name': 'PAUL ALLEN ROSENBERG', 'title': 'ASSOCIATE PROFESSOR'}]	[{'first_name': 'HEMIN', 'middle_name': 'R', 'last_name': 'CHIN', 'full_name': 'HEMIN R CHIN'}]	MA-07	2014-12-02	2019-11-30	PA-13-302	RP	R01EY024481	Adult;Afferent Neurons;Apoptosis;Axon;Binding;Biological Models;Caspase;Cell Death;Cell Nucleus;Cell Survival;Cell membrane;Cells;Central Nervous System Part;Cessation of life;Chelating Agents;Clinical;Crush Injury;Data;Dendrites;Down-Regulation;Dyes;Event;Eye;Failure;Family member;Genes;Goals;Growth;HDAC3 gene;HDAC5 gene;Histone Acetylation;Histone Deacetylation;Histones;Hour;In Vitro;Indium;Injury;Inner Plexiform Layer;Intervention;Lead;Mediator of activation protein;Mus;Natural regeneration;Nerve;Nerve Crush;Nerve Regeneration;Nervous System Trauma;Nervous system structure;Neuraxis;Neuronal Injury;Neurons;Nitric Oxide;Nitric Oxide Synthase Type I;Nuclear;Optic Nerve;Optic Nerve Injuries;Outcome;Pathway interactions;Patients;Peripheral;Play;Potassium Channel;Process;Production;Proteins;Publishing;Recovery;Recovery of Function;Regulation;Reporting;Retina;Retinal Ganglion Cells;Role;Signal Transduction;Spinal cord injury;Stress;Stroke;Synapses;Synaptic Transmission;System;Testing;Time;Transferase;Up-Regulation;Work;Zinc;analog;axon growth;axon injury;axon regeneration;base;central nervous system injury;channel blockers;chelation;chemical genetics;extracellular;functional restoration;genetic approach;immunocytochemistry;improved;in vivo;inhibitor/antagonist;injured;nerve injury;neuronal cell body;presynaptic;prevent;programs;public health relevance;regenerative;response;synaptic function;trafficking	_x000D_ DESCRIPTION (provided by applicant): Zinc has been shown to have multiple important and distinct effects on synaptic transmission and has been implicated as a critical mediator of neuronal injury. We have now discovered a previously unrecognized role for zinc as a major suppressor of axon regeneration and cell survival following axonal injury in the central nervous system (CNS). Under normal conditions, neurons in the adult CNS cannot regenerate damaged axons, placing severe limitations on the amount of recovery that can occur after spinal cord injury, stroke, and other types of neurological damage. The optic nerve is an integral part of the central nervous system (CNS) that has been widely used to investigate CNS regeneration due to its accessibility, anatomical simplicity, and functional importance. Although the projection neurons of the eye, the retinal ganglion cells (RGCs), are normally unable to regenerate injured axons, this inability can be partially reversed in mice by treatments that activate RGCs' intrinsic_x000D__x000D_ growth state and by counteracting cell-extrinsic inhibitors of axon growth. However, these manipulations result in only limited regeneration, suggesting that our current understanding of the factors that regulate neurons' regenerative potential in the CNS is incomplete. Our preliminary data show that within 6 hours after injuring the optic nerve, there is a dramatic elevation of Zn2+ in the inner plexiform layer (IPL) of the retina, which contains synaptic contacts from amacrine and bipolar cells onto the dendrites of RGCs. This increase represents a very early event following optic nerve damage. Over the next few days, Zn2+ accumulates in RGC somata. Importantly, agents that chelate extracellular Zn2+ provide enduring protection against RGC death and have a dramatic effect on these cells' ability to regenerate injured axons through the optic nerve. We therefore hypothesize that Zn2+ is a major suppressor of the regenerative potential of axons after nerve injury as well as a cause of neuronal death. The specific aims are to: 1) Characterize the timing, localization, and mechanism of Zn2+ accumulation following optic nerve crush; 2) Determine whether Zn2+ regulates axon regeneration via histone deacetylases; and 3) Characterize the pathways by which Zn2+ suppresses, and chelation enhances, RGC survival. These studies will add greatly to our understanding of the role that Zn2+ plays in the normal and injured nervous system, and may lead to treatments to help improve outcome after CNS injury. _x000D__x000D_ _x000D__x000D_	Zinc is a critical regulator of cell death and axon regeneration after CNS injury	PUBLIC HEALTH RELEVANCE: Zinc signaling is essential for the normal functioning of synapses in the central nervous system (CNS) but also plays an important role in neuronal injury and death. In addition, we have discovered that ionic zinc is a negative regulator of axon regeneration in the central nervous system. Although retinal ganglion cells, the projection neurons of the eye, normally cannot regenerate injured axons, we found that injury to the optic nerve causes a dramatic increase in ionic zinc (Zn2+) in the retina, and that agents that chelate (bind) Zn2+ enhance retinal ganglion cell survival and promote axon regeneration through the optic nerve. The proposed studies will investigate the mechanisms by which Zn2+ regulates cell survival and axon regeneration, with the ultimate goal of developing new ways to enhance recovery in patients with CNS damage. _x000D__x000D_ _x000D__x000D_ _x000D__x000D_	Eye Disease and Disorders of Vision; Genetics; Injury (total) Accidents/Adverse Effects; Injury - Trauma - (Head and Spine); Neurodegenerative; Neurosciences; Regenerative Medicine; Spinal Cord Injury	NIH	Non-SBIR/STTR	318757	242787	https://reporter.nih.gov/project-details/8818164	BOSTON CHILDREN'S HOSPITAL	BOSTON	UNITED STATES	MA	NA	NEI	National Eye Institute	Independent Hospitals	Neural Oxidative Metabolism and Death Study Section[NOMD]
Not relevant to SCI	5R01EY024481-02	NA	EY024481	564200	8976844	2016	5	R01	ROSENBERG, PAUL ALLEN	[{'profile_id': 1887983, 'first_name': 'LARRY', 'middle_name': 'Ira', 'last_name': 'BENOWITZ', 'is_contact_pi': False, 'full_name': 'LARRY Ira BENOWITZ', 'title': 'PROFESSOR'}, {'profile_id': 6452269, 'first_name': 'PAUL', 'middle_name': 'ALLEN', 'last_name': 'ROSENBERG', 'is_contact_pi': True, 'full_name': 'PAUL ALLEN ROSENBERG', 'title': 'ASSOCIATE PROFESSOR'}]	[{'first_name': 'ELLEN', 'middle_name': 'S', 'last_name': 'LIBERMAN', 'full_name': 'ELLEN S LIBERMAN'}]	MA-07	2014-12-02	2019-11-30	PA-13-302	RP	R01EY024481	Adult;Afferent Neurons;Apoptosis;Axon;Binding;Biological Models;Caspase;Cell Death;Cell Nucleus;Cell Survival;Cell membrane;Cells;Cessation of life;Chelating Agents;Clinical;Crush Injury;Data;Dendrites;Down-Regulation;Dyes;Event;Eye;Failure;Family member;Genes;Goals;Growth;HDAC3 gene;HDAC5 gene;Health;Histone Acetylation;Histone Deacetylation;Histones;Hour;In Vitro;Indium;Injury;Inner Plexiform Layer;Intervention;Lead;Mediator of activation protein;Mus;Natural regeneration;Nerve;Nerve Crush;Nerve Regeneration;Nervous System Trauma;Nervous system structure;Neuraxis;Neuronal Injury;Neurons;Nitric Oxide;Nitric Oxide Synthase Type I;Nuclear;Optic Nerve;Optic Nerve Injuries;Pathway interactions;Patients;Peripheral;Play;Potassium Channel;Process;Production;Proteins;Publishing;Recovery;Recovery of Function;Regulation;Reporting;Retina;Retinal Ganglion Cells;Role;Signal Transduction;Spinal cord injury;Stress;Stroke;Synapses;Synaptic Transmission;System;Testing;Time;Transferase;Up-Regulation;Work;Zinc;analog;axon growth;axon injury;axon regeneration;base;central nervous system injury;channel blockers;chelation;chemical genetics;extracellular;functional restoration;genetic approach;immunocytochemistry;improved;improved outcome;in vivo;inhibitor/antagonist;injured;nerve injury;neuron loss;neuronal cell body;presynaptic;prevent;programs;regenerative;response;synaptic function;trafficking	DESCRIPTION (provided by applicant): Zinc has been shown to have multiple important and distinct effects on synaptic transmission and has been implicated as a critical mediator of neuronal injury. We have now discovered a previously unrecognized role for zinc as a major suppressor of axon regeneration and cell survival following axonal injury in the central nervous system (CNS). Under normal conditions, neurons in the adult CNS cannot regenerate damaged axons, placing severe limitations on the amount of recovery that can occur after spinal cord injury, stroke, and other types of neurological damage. The optic nerve is an integral part of the central nervous system (CNS) that has been widely used to investigate CNS regeneration due to its accessibility, anatomical simplicity, and functional importance. Although the projection neurons of the eye, the retinal ganglion cells (RGCs), are normally unable to regenerate injured axons, this inability can be partially reversed in mice by treatments that activate RGCs' intrinsic_x000D_ growth state and by counteracting cell-extrinsic inhibitors of axon growth. However, these manipulations result in only limited regeneration, suggesting that our current understanding of the factors that regulate neurons' regenerative potential in the CNS is incomplete. Our preliminary data show that within 6 hours after injuring the optic nerve, there is a dramatic elevation of Zn2+ in the inner plexiform layer (IPL) of the retina, which contains synaptic contacts from amacrine and bipolar cells onto the dendrites of RGCs. This increase represents a very early event following optic nerve damage. Over the next few days, Zn2+ accumulates in RGC somata. Importantly, agents that chelate extracellular Zn2+ provide enduring protection against RGC death and have a dramatic effect on these cells' ability to regenerate injured axons through the optic nerve. We therefore hypothesize that Zn2+ is a major suppressor of the regenerative potential of axons after nerve injury as well as a cause of neuronal death. The specific aims are to: 1) Characterize the timing, localization, and mechanism of Zn2+ accumulation following optic nerve crush; 2) Determine whether Zn2+ regulates axon regeneration via histone deacetylases; and 3) Characterize the pathways by which Zn2+ suppresses, and chelation enhances, RGC survival. These studies will add greatly to our understanding of the role that Zn2+ plays in the normal and injured nervous system, and may lead to treatments to help improve outcome after CNS injury.	Zinc is a critical regulator of cell death and axon regeneration after CNS injury	PUBLIC HEALTH RELEVANCE: Zinc signaling is essential for the normal functioning of synapses in the central nervous system (CNS) but also plays an important role in neuronal injury and death. In addition, we have discovered that ionic zinc is a negative regulator of axon regeneration in the central nervous system. Although retinal ganglion cells, the projection neurons of the eye, normally cannot regenerate injured axons, we found that injury to the optic nerve causes a dramatic increase in ionic zinc (Zn2+) in the retina, and that agents that chelate (bind) Zn2+ enhance retinal ganglion cell survival and promote axon regeneration through the optic nerve. The proposed studies will investigate the mechanisms by which Zn2+ regulates cell survival and axon regeneration, with the ultimate goal of developing new ways to enhance recovery in patients with CNS damage.	Eye Disease and Disorders of Vision; Genetics; Injury (total) Accidents/Adverse Effects; Injury - Trauma - (Head and Spine); Neurodegenerative; Neurosciences; Regenerative Medicine; Spinal Cord Injury	NIH	Non-SBIR/STTR	318757	245443	https://reporter.nih.gov/project-details/8976844	BOSTON CHILDREN'S HOSPITAL	BOSTON	UNITED STATES	MA	NA	NEI	National Eye Institute	Independent Hospitals	Neural Oxidative Metabolism and Death Study Section[NOMD]
Not relevant to SCI	5R01EY024481-03	NA	EY024481	564200	9189615	2017	5	R01	ROSENBERG, PAUL ALLEN	[{'profile_id': 1887983, 'first_name': 'LARRY', 'middle_name': 'Ira', 'last_name': 'BENOWITZ', 'is_contact_pi': False, 'full_name': 'LARRY Ira BENOWITZ', 'title': 'PROFESSOR'}, {'profile_id': 6452269, 'first_name': 'PAUL', 'middle_name': 'ALLEN', 'last_name': 'ROSENBERG', 'is_contact_pi': True, 'full_name': 'PAUL ALLEN ROSENBERG', 'title': 'ASSOCIATE PROFESSOR'}]	[{'first_name': 'ELLEN', 'middle_name': 'S', 'last_name': 'LIBERMAN', 'full_name': 'ELLEN S LIBERMAN'}]	MA-07	2014-12-02	2019-11-30	PA-13-302	RP	R01EY024481	Adult;Afferent Neurons;Anatomy;Apoptosis;Axon;Binding;Biochemical Genetics;Biological Models;Caspase;Cell Death;Cell Nucleus;Cell Survival;Cell membrane;Cells;Cessation of life;Chelating Agents;Clinical;Crush Injury;Data;Dendrites;Down-Regulation;Dyes;Electrophysiology (science);Elements;Event;Eye;Failure;Family member;Genes;Genetic Transcription;Goals;Growth;HDAC3 gene;HDAC5 gene;Histone Acetylation;Histone Deacetylase;Histone Deacetylase Inhibitor;Histone Deacetylation;Histones;Hour;In Vitro;Injury;Inner Plexiform Layer;Intervention;Lead;Mediator of activation protein;Mus;Natural regeneration;Nerve;Nerve Crush;Nervous System Trauma;Nervous system structure;Neuraxis;Neuronal Injury;Neurons;Nitric Oxide;Nitric Oxide Synthase Type I;Nuclear;Optic Nerve;Optic Nerve Injuries;Pathologic;Pathway interactions;Patients;Peripheral;Pharmacology;Play;Potassium Channel;Process;Production;Proteins;Publishing;Recovery;Recovery of Function;Regulation;Reporting;Retina;Retinal Ganglion Cells;Role;SLC30A3 gene;Signal Transduction;Spinal cord injury;Stress;Stroke;Synapses;Synaptic Transmission;System;Testing;Transferase;Up-Regulation;Work;Zinc;analog;axon growth;axon injury;axon regeneration;base;central nervous system injury;channel blockers;chelation;extracellular;functional restoration;genetic approach;immunocytochemistry;improved;improved outcome;in vivo;inhibitor/antagonist;injured;nerve injury;neuron loss;neuronal cell body;presynaptic;prevent;programs;public health relevance;regenerative;response;synaptic function;trafficking	DESCRIPTION (provided by applicant): Zinc has been shown to have multiple important and distinct effects on synaptic transmission and has been implicated as a critical mediator of neuronal injury. We have now discovered a previously unrecognized role for zinc as a major suppressor of axon regeneration and cell survival following axonal injury in the central nervous system (CNS). Under normal conditions, neurons in the adult CNS cannot regenerate damaged axons, placing severe limitations on the amount of recovery that can occur after spinal cord injury, stroke, and other types of neurological damage. The optic nerve is an integral part of the central nervous system (CNS) that has been widely used to investigate CNS regeneration due to its accessibility, anatomical simplicity, and functional importance. Although the projection neurons of the eye, the retinal ganglion cells (RGCs), are normally unable to regenerate injured axons, this inability can be partially reversed in mice by treatments that activate RGCs' intrinsic_x000D_ growth state and by counteracting cell-extrinsic inhibitors of axon growth. However, these manipulations result in only limited regeneration, suggesting that our current understanding of the factors that regulate neurons' regenerative potential in the CNS is incomplete. Our preliminary data show that within 6 hours after injuring the optic nerve, there is a dramatic elevation of Zn2+ in the inner plexiform layer (IPL) of the retina, which contains synaptic contacts from amacrine and bipolar cells onto the dendrites of RGCs. This increase represents a very early event following optic nerve damage. Over the next few days, Zn2+ accumulates in RGC somata. Importantly, agents that chelate extracellular Zn2+ provide enduring protection against RGC death and have a dramatic effect on these cells' ability to regenerate injured axons through the optic nerve. We therefore hypothesize that Zn2+ is a major suppressor of the regenerative potential of axons after nerve injury as well as a cause of neuronal death. The specific aims are to: 1) Characterize the timing, localization, and mechanism of Zn2+ accumulation following optic nerve crush; 2) Determine whether Zn2+ regulates axon regeneration via histone deacetylases; and 3) Characterize the pathways by which Zn2+ suppresses, and chelation enhances, RGC survival. These studies will add greatly to our understanding of the role that Zn2+ plays in the normal and injured nervous system, and may lead to treatments to help improve outcome after CNS injury.	Zinc is a critical regulator of cell death and axon regeneration after CNS injury	PUBLIC HEALTH RELEVANCE: Zinc signaling is essential for the normal functioning of synapses in the central nervous system (CNS) but also plays an important role in neuronal injury and death. In addition, we have discovered that ionic zinc is a negative regulator of axon regeneration in the central nervous system. Although retinal ganglion cells, the projection neurons of the eye, normally cannot regenerate injured axons, we found that injury to the optic nerve causes a dramatic increase in ionic zinc (Zn2+) in the retina, and that agents that chelate (bind) Zn2+ enhance retinal ganglion cell survival and promote axon regeneration through the optic nerve. The proposed studies will investigate the mechanisms by which Zn2+ regulates cell survival and axon regeneration, with the ultimate goal of developing new ways to enhance recovery in patients with CNS damage.	Eye Disease and Disorders of Vision; Injury (total) Accidents/Adverse Effects; Injury - Trauma - (Head and Spine); Neurodegenerative; Neurosciences; Regenerative Medicine; Spinal Cord Injury	NIH	Non-SBIR/STTR	318757	245443	https://reporter.nih.gov/project-details/9189615	BOSTON CHILDREN'S HOSPITAL	BOSTON	UNITED STATES	MA	NA	NEI	National Eye Institute	Independent Hospitals	Neural Oxidative Metabolism and Death Study Section[NOMD]
Not relevant to SCI	5R01EY024481-04	NA	EY024481	564200	9393325	2018	5	R01	ROSENBERG, PAUL ALLEN	[{'profile_id': 1887983, 'first_name': 'LARRY', 'middle_name': 'Ira', 'last_name': 'BENOWITZ', 'is_contact_pi': False, 'full_name': 'LARRY Ira BENOWITZ', 'title': 'PROFESSOR'}, {'profile_id': 6452269, 'first_name': 'PAUL', 'middle_name': 'ALLEN', 'last_name': 'ROSENBERG', 'is_contact_pi': True, 'full_name': 'PAUL ALLEN ROSENBERG', 'title': 'ASSOCIATE PROFESSOR'}]	[{'first_name': 'ELLEN', 'middle_name': 'S', 'last_name': 'LIBERMAN', 'full_name': 'ELLEN S LIBERMAN'}]	MA-07	2014-12-02	2019-11-30	PA-13-302	RP	R01EY024481	Adult;Afferent Neurons;Anatomy;Apoptosis;Axon;Binding;Biochemical Genetics;Biological Models;Caspase;Cell Death;Cell Nucleus;Cell Survival;Cell membrane;Cells;Cessation of life;Chelating Agents;Clinical;Crush Injury;Data;Dendrites;Down-Regulation;Dyes;Electrophysiology (science);Elements;Event;Eye;Failure;Family member;Genes;Genetic Transcription;Goals;Growth;HDAC3 gene;HDAC5 gene;Histone Acetylation;Histone Deacetylase;Histone Deacetylase Inhibitor;Histone Deacetylation;Histones;Hour;In Vitro;Injury;Inner Plexiform Layer;Intervention;Lead;Mediator of activation protein;Mus;Natural regeneration;Nerve;Nerve Crush;Nerve Regeneration;Nervous System Trauma;Nervous system structure;Neuraxis;Neuronal Injury;Neurons;Nitric Oxide;Nitric Oxide Synthase Type I;Nuclear;Optic Nerve;Optic Nerve Injuries;Pathologic;Pathway interactions;Patients;Peripheral;Pharmacology;Play;Potassium Channel;Process;Production;Proteins;Publishing;Recovery;Recovery of Function;Regulation;Reporting;Retina;Retinal Ganglion Cells;Role;SLC30A3 gene;Signal Transduction;Spinal cord injury;Stress;Stroke;Synapses;Synaptic Transmission;System;Testing;Transferase;Up-Regulation;Work;Zinc;analog;axon growth;axon injury;axon regeneration;base;central nervous system injury;channel blockers;chelation;extracellular;functional restoration;genetic approach;immunocytochemistry;improved;improved outcome;in vivo;inhibitor/antagonist;injured;nerve injury;neuron loss;neuronal cell body;presynaptic;prevent;programs;public health relevance;regenerative;response;synaptic function;trafficking	DESCRIPTION (provided by applicant): Zinc has been shown to have multiple important and distinct effects on synaptic transmission and has been implicated as a critical mediator of neuronal injury. We have now discovered a previously unrecognized role for zinc as a major suppressor of axon regeneration and cell survival following axonal injury in the central nervous system (CNS). Under normal conditions, neurons in the adult CNS cannot regenerate damaged axons, placing severe limitations on the amount of recovery that can occur after spinal cord injury, stroke, and other types of neurological damage. The optic nerve is an integral part of the central nervous system (CNS) that has been widely used to investigate CNS regeneration due to its accessibility, anatomical simplicity, and functional importance. Although the projection neurons of the eye, the retinal ganglion cells (RGCs), are normally unable to regenerate injured axons, this inability can be partially reversed in mice by treatments that activate RGCs' intrinsic_x000D_ growth state and by counteracting cell-extrinsic inhibitors of axon growth. However, these manipulations result in only limited regeneration, suggesting that our current understanding of the factors that regulate neurons' regenerative potential in the CNS is incomplete. Our preliminary data show that within 6 hours after injuring the optic nerve, there is a dramatic elevation of Zn2+ in the inner plexiform layer (IPL) of the retina, which contains synaptic contacts from amacrine and bipolar cells onto the dendrites of RGCs. This increase represents a very early event following optic nerve damage. Over the next few days, Zn2+ accumulates in RGC somata. Importantly, agents that chelate extracellular Zn2+ provide enduring protection against RGC death and have a dramatic effect on these cells' ability to regenerate injured axons through the optic nerve. We therefore hypothesize that Zn2+ is a major suppressor of the regenerative potential of axons after nerve injury as well as a cause of neuronal death. The specific aims are to: 1) Characterize the timing, localization, and mechanism of Zn2+ accumulation following optic nerve crush; 2) Determine whether Zn2+ regulates axon regeneration via histone deacetylases; and 3) Characterize the pathways by which Zn2+ suppresses, and chelation enhances, RGC survival. These studies will add greatly to our understanding of the role that Zn2+ plays in the normal and injured nervous system, and may lead to treatments to help improve outcome after CNS injury.	Zinc is a critical regulator of cell death and axon regeneration after CNS injury	PUBLIC HEALTH RELEVANCE: Zinc signaling is essential for the normal functioning of synapses in the central nervous system (CNS) but also plays an important role in neuronal injury and death. In addition, we have discovered that ionic zinc is a negative regulator of axon regeneration in the central nervous system. Although retinal ganglion cells, the projection neurons of the eye, normally cannot regenerate injured axons, we found that injury to the optic nerve causes a dramatic increase in ionic zinc (Zn2+) in the retina, and that agents that chelate (bind) Zn2+ enhance retinal ganglion cell survival and promote axon regeneration through the optic nerve. The proposed studies will investigate the mechanisms by which Zn2+ regulates cell survival and axon regeneration, with the ultimate goal of developing new ways to enhance recovery in patients with CNS damage.	Eye Disease and Disorders of Vision; Injury (total) Accidents/Adverse Effects; Injury - Trauma - (Head and Spine); Neurodegenerative; Neurosciences; Regenerative Medicine; Spinal Cord Injury	NIH	Non-SBIR/STTR	318757	245443	https://reporter.nih.gov/project-details/9393325	BOSTON CHILDREN'S HOSPITAL	BOSTON	UNITED STATES	MA	NA	NEI	National Eye Institute	Independent Hospitals	Neural Oxidative Metabolism and Death Study Section[NOMD]
Not relevant to SCI	5R01EY024481-05	NA	EY024481	564200	9601682	2019	5	R01	ROSENBERG, PAUL ALLEN	[{'profile_id': 1887983, 'first_name': 'LARRY', 'middle_name': 'Ira', 'last_name': 'BENOWITZ', 'is_contact_pi': False, 'full_name': 'LARRY Ira BENOWITZ', 'title': 'PROFESSOR'}, {'profile_id': 6452269, 'first_name': 'PAUL', 'middle_name': 'ALLEN', 'last_name': 'ROSENBERG', 'is_contact_pi': True, 'full_name': 'PAUL ALLEN ROSENBERG', 'title': 'ASSOCIATE PROFESSOR'}]	[{'first_name': 'ELLEN', 'middle_name': 'S', 'last_name': 'LIBERMAN', 'full_name': 'ELLEN S LIBERMAN'}]	MA-07	2014-12-02	2019-11-30	PA-13-302	RP	R01EY024481	Adult;Afferent Neurons;Anatomy;Apoptosis;Axon;Binding;Biochemical Genetics;Biological Models;Caspase;Cell Death;Cell Nucleus;Cell Survival;Cell membrane;Cells;Cessation of life;Chelating Agents;Clinical;Complementary therapies;Crush Injury;Data;Dendrites;Down-Regulation;Dyes;Electrophysiology (science);Elements;Event;Eye;Failure;Family member;Gene Silencing;Genes;Goals;Growth;HDAC3 gene;HDAC5 gene;Histone Acetylation;Histone Deacetylase;Histone Deacetylase Inhibitor;Histone Deacetylation;Histones;Hour;In Vitro;Injury;Inner Plexiform Layer;Intervention;Lead;Mediator of activation protein;Mus;Natural regeneration;Nerve;Nerve Crush;Nerve Regeneration;Nervous System Trauma;Nervous system structure;Neuraxis;Neuronal Injury;Neurons;Nitric Oxide;Nitric Oxide Synthase Type I;Nuclear;Optic Nerve;Optic Nerve Injuries;Pathologic;Pathway interactions;Patients;Peripheral;Pharmacology;Play;Potassium Channel;Process;Production;Proteins;Publishing;Recovery;Recovery of Function;Regulation;Reporting;Retina;Retinal Ganglion Cells;Role;SLC30A3 gene;Signal Transduction;Spinal cord injury;Stress;Stroke;Synapses;Synaptic Transmission;System;Testing;Transferase;Up-Regulation;Work;Zinc;analog;axon growth;axon injury;axon regeneration;base;central nervous system injury;channel blockers;chelation;extracellular;functional restoration;genetic approach;immunocytochemistry;improved;improved outcome;in vivo;inhibitor/antagonist;injured;nerve injury;neuron loss;neuronal cell body;presynaptic;prevent;programs;public health relevance;regenerative;response;synaptic function;trafficking	DESCRIPTION (provided by applicant): Zinc has been shown to have multiple important and distinct effects on synaptic transmission and has been implicated as a critical mediator of neuronal injury. We have now discovered a previously unrecognized role for zinc as a major suppressor of axon regeneration and cell survival following axonal injury in the central nervous system (CNS). Under normal conditions, neurons in the adult CNS cannot regenerate damaged axons, placing severe limitations on the amount of recovery that can occur after spinal cord injury, stroke, and other types of neurological damage. The optic nerve is an integral part of the central nervous system (CNS) that has been widely used to investigate CNS regeneration due to its accessibility, anatomical simplicity, and functional importance. Although the projection neurons of the eye, the retinal ganglion cells (RGCs), are normally unable to regenerate injured axons, this inability can be partially reversed in mice by treatments that activate RGCs' intrinsic_x000D_ growth state and by counteracting cell-extrinsic inhibitors of axon growth. However, these manipulations result in only limited regeneration, suggesting that our current understanding of the factors that regulate neurons' regenerative potential in the CNS is incomplete. Our preliminary data show that within 6 hours after injuring the optic nerve, there is a dramatic elevation of Zn2+ in the inner plexiform layer (IPL) of the retina, which contains synaptic contacts from amacrine and bipolar cells onto the dendrites of RGCs. This increase represents a very early event following optic nerve damage. Over the next few days, Zn2+ accumulates in RGC somata. Importantly, agents that chelate extracellular Zn2+ provide enduring protection against RGC death and have a dramatic effect on these cells' ability to regenerate injured axons through the optic nerve. We therefore hypothesize that Zn2+ is a major suppressor of the regenerative potential of axons after nerve injury as well as a cause of neuronal death. The specific aims are to: 1) Characterize the timing, localization, and mechanism of Zn2+ accumulation following optic nerve crush; 2) Determine whether Zn2+ regulates axon regeneration via histone deacetylases; and 3) Characterize the pathways by which Zn2+ suppresses, and chelation enhances, RGC survival. These studies will add greatly to our understanding of the role that Zn2+ plays in the normal and injured nervous system, and may lead to treatments to help improve outcome after CNS injury.	Zinc is a critical regulator of cell death and axon regeneration after CNS injury	PUBLIC HEALTH RELEVANCE: Zinc signaling is essential for the normal functioning of synapses in the central nervous system (CNS) but also plays an important role in neuronal injury and death. In addition, we have discovered that ionic zinc is a negative regulator of axon regeneration in the central nervous system. Although retinal ganglion cells, the projection neurons of the eye, normally cannot regenerate injured axons, we found that injury to the optic nerve causes a dramatic increase in ionic zinc (Zn2+) in the retina, and that agents that chelate (bind) Zn2+ enhance retinal ganglion cell survival and promote axon regeneration through the optic nerve. The proposed studies will investigate the mechanisms by which Zn2+ regulates cell survival and axon regeneration, with the ultimate goal of developing new ways to enhance recovery in patients with CNS damage.	Complementary and Integrative Health; Eye Disease and Disorders of Vision; Injury (total) Accidents/Adverse Effects; Injury - Trauma - (Head and Spine); Neurosciences; Regenerative Medicine; Spinal Cord Injury	NIH	Non-SBIR/STTR	318757	245443	https://reporter.nih.gov/project-details/9601682	BOSTON CHILDREN'S HOSPITAL	BOSTON	UNITED STATES	MA	NA	NEI	National Eye Institute	Independent Hospitals	Neural Oxidative Metabolism and Death Study Section[NOMD]
Not relevant to SCI	1R01EY029159-01	NA	EY029159	311503	9538424	2018	1	R01	SEGAL, BENJAMIN M	[{'profile_id': 6477075, 'first_name': 'Benjamin', 'middle_name': 'M', 'last_name': 'Segal', 'is_contact_pi': True, 'full_name': 'Benjamin M Segal', 'title': ''}]	[{'first_name': 'HONGMAN', 'middle_name': '', 'last_name': 'SONG', 'full_name': 'HONGMAN SONG'}]	MI-06	2018-04-01	2023-03-31	PA-16-160	RP	R01EY029159	Adoptive Transfer;Adult;Alzheimer&apos;s Disease;Autologous;Axon;Biological Process;Bone Marrow;Brain;Cell Death;Cell Nucleus;Cell Survival;Cell Therapy;Cell Wall;Cell surface;Cells;Central Nervous System Diseases;Chronic;Clinical;Crush Injury;Data;Development;Disease;Eye;FRAP1 gene;Future;Generations;Glaucoma;Goals;Greater sac of peritoneum;HIF1A gene;Harvest;Human;Hypoxia;Immune;In Vitro;Individual;Inflammation;Inflammatory;Injections;Injury;Kinetics;Knockout Mice;Knowledge;Lead;Ligands;Liquid substance;Maintenance;Mediating;Mediator of activation protein;Microglia;Modeling;Multiple Sclerosis;Mus;Nerve Crush;Nerve Regeneration;Nervous System Physiology;Nervous System Trauma;Neuraxis;Neurites;Neurologic;Neurologic Deficit;Neurons;Optic Nerve;Outcome;Pathogenicity;Pathologic;Pathway interactions;Patients;Pattern recognition receptor;Peripheral Nervous System;Phenotype;Property;Proteomics;Protocols documentation;Recombinants;Reporting;Research;Research Project Grants;Retinal;Retinal Ganglion Cells;Role;Signal Transduction;Site;Source;Spinal Ganglia;Spinal cord injury;Stabilizing Agents;Sterility;Stimulus;TYRP1 gene;Testing;Therapeutic Intervention;Time;Transcript;Transforming Growth Factor beta;Transforming Growth Factors;Translating;Traumatic Brain Injury;Traumatic injury;Ursidae Family;Vision;Yeasts;Zymosan;arginase;axon injury;axon regeneration;axonopathy;base;central nervous system injury;dectin 1;disability;experimental study;genetic approach;immunomodulatory drugs;immunomodulatory therapies;immunoregulation;in vivo;innovation;monocyte;neuronal cell body;neuronal survival;neutrophil;novel;novel therapeutic intervention;novel therapeutics;optic nerve disorder;posterior eyeball chamber;prevent;protein B;receptor;regenerative;repaired;response;spinal cord and brain injury;subcortical ischemic vascular disease;therapy design;transcription factor;transcriptome sequencing	Axonopathy is an early and prominent pathological feature of many central nervous system (CNS) disorders, including brain and spinal cord trauma, optic neuropathy, Multiple Sclerosis, early stage Alzheimer‚Äôs disease, and subcortical ischemia. Poor clinical outcomes in all of these neurological conditions are due, in large part, to the limited regenerative capacity of adult CNS neurons, including retinal ganglion cells (RGC, the neurons that give rise to the optic nerve). There is a dire need to develop novel therapeutic interventions that overcome barriers to repair in the adult CNS and promote axonal regrowth. The studies proposed here are based on our discovery of a novel subset of pro-regenerative neutrophils, characterized by the cell surface phenotype Ly6GlowCD14+, that accumulate in the posterior chamber of the eye or the peritoneal cavity following local administration of the yeast cell wall extract, zymosan. These neutrophils bear a ring-form nucleus and express high levels of pattern recognition receptor, dectin-1, as well as transcripts for arginase-1 and CD206. In preliminary studies we demonstrated that adoptive transfer of zymosan-elicited Ly6GlowCD14+ neutrophils directly into the vitreous of mice with optic nerve crush (ONC) injury is sufficient to rescue RGC from cell death and to stimulate the regrowth of severed RGC axons. Furthermore, conditioned media harvested from cultures of Ly6GlowCD14+neutrophils induce neurite outgrowth of dissociated RGC and dorsal root ganglion neurons in vitro. The overall goal of the current proposal is to elucidate the pathways that underlie the differentiation, survival and mechanism of action of these unconventional reparative neutrophils, and to leverage the knowledge gained for the development of immunomodulatory therapies that mitigate, or even reverse, damage to CNS neurons and axons. In Aim 1 we will test our hypothesis that transforming growth factor (TGF)-ÔÅ¢ drives the differentiation of Ly6GlowCD14+ neutrophils in vivo following the administration of zymosan. In Aim 2 we will determine the role of hypoxia induced factor (HIF)-1ÔÅ° in the stabilization, survival and biological functions of Ly6GlowCD14+ neutrophils. In Aim 3 we will optimize protocols for the generation of pro-regenerative neutrophils from bone marrow precursors ex vivo. Selected neutrophil lines will be infused into mice with ONC injury to assess their efficacy as an autologous cellular therapy. In addition, we will use proteomic and genetic approaches to characterize the soluble factors present in Ly6Glow neutrophil-conditioned media that are responsible for enhanced neurite outgrowth. A future direction will be to administer candidate neuroregenerative factors to mice with axonopathy as disease modifying agents. We are hopeful that the data generated by our study will ultimately lead to the development of innovative cell based therapies and/ or immunomodulatory drugs with neuroprotective/ regenerative properties that restore lost neurological functions in patients with CNS trauma or other conditions characterized by axonopathy.	A novel inflammatory cell with neuroprotective and neuroregenerative properties	Project Narrative_x000D_ Chronic or progressive disability in individuals with traumatic brain and spinal cord injury, multiple sclerosis,_x000D_ optic neuropathy, glaucoma and ALS is secondary, in large part, to the limited regenerative capacity of_x000D_ neurons in the adult central nervous system (CNS). The overall goal of this proposal is to investigate the_x000D_ factors that drive the development and function of a novel type of immune cell that stimulates the regrowth of_x000D_ severed CNS axons. The data produced by the proposed experiments may ultimately lead to the_x000D_ development of novel autologous cell therapies, and/ or immunomodulatory drugs, that mediate CNS repair_x000D_ and prevent, or even reverse, neurological deficits in patients with conditions characterized by axonopathy.	Biotechnology; Eye Disease and Disorders of Vision; Injury (total) Accidents/Adverse Effects; Injury - Trauma - (Head and Spine); Neurodegenerative; Neurosciences; Regenerative Medicine; Spinal Cord Injury	NIH	Non-SBIR/STTR	200000	111503	https://reporter.nih.gov/project-details/9538424	UNIVERSITY OF MICHIGAN AT ANN ARBOR	ANN ARBOR	UNITED STATES	MI	NEUROLOGY	NEI	National Eye Institute	SCHOOLS OF MEDICINE	Special Emphasis Panel[ZRG1 BDCN-G (03)]
Not relevant to SCI	5R01EY029159-02	NA	EY029159	102458	9673161	2019	5	R01	SEGAL, BENJAMIN M	[{'profile_id': 6477075, 'first_name': 'Benjamin', 'middle_name': 'M', 'last_name': 'Segal', 'is_contact_pi': True, 'full_name': 'Benjamin M Segal', 'title': ''}]	[{'first_name': 'HONGMAN', 'middle_name': '', 'last_name': 'SONG', 'full_name': 'HONGMAN SONG'}]	MI-06	2018-04-01	2019-06-30	PA-16-160	RP	R01EY029159	Adoptive Transfer;Adult;Alzheimer&apos;s Disease;Autologous;Axon;Biological Process;Bone Marrow;Brain;Cell Death;Cell Nucleus;Cell Survival;Cell Therapy;Cell Wall;Cell surface;Cells;Central Nervous System Diseases;Chronic;Clinical;Crush Injury;Data;Development;Disease;Eye;FRAP1 gene;Future;Generations;Glaucoma;Goals;Greater sac of peritoneum;HIF1A gene;Harvest;Human;Hypoxia;Immune;Immunomodulators;In Vitro;Individual;Inflammation;Inflammatory;Injections;Injury;Kinetics;Knockout Mice;Knowledge;Lead;Ligands;Liquid substance;Maintenance;Mediating;Mediator of activation protein;Microglia;Modeling;Multiple Sclerosis;Mus;Nerve Crush;Nerve Regeneration;Nervous System Physiology;Nervous System Trauma;Neuraxis;Neurites;Neurologic;Neurologic Deficit;Neurons;Neutrophilic Infiltrate;Optic Nerve;Outcome;Pathogenicity;Pathologic;Pathway interactions;Patients;Pattern recognition receptor;Peripheral Nervous System;Phenotype;Property;Proteomics;Protocols documentation;Recombinants;Reporting;Research;Research Project Grants;Retinal;Retinal Ganglion Cells;Role;Signal Transduction;Site;Source;Spinal Ganglia;Spinal cord injury;Stabilizing Agents;Sterility;Stimulus;TYRP1 gene;Testing;Therapeutic Intervention;Time;Transcript;Transforming Growth Factor beta;Transforming Growth Factors;Translating;Traumatic Brain Injury;Traumatic injury;Ursidae Family;Vision;Yeasts;Zymosan;arginase;axon injury;axon regeneration;axonopathy;base;central nervous system injury;dectin 1;disability;experimental study;genetic approach;immunomodulatory therapies;immunoregulation;in vivo;innovation;monocyte;neuronal cell body;neuronal survival;neutrophil;novel;novel therapeutic intervention;novel therapeutics;optic nerve disorder;posterior eyeball chamber;prevent;protein B;receptor;regenerative;repaired;response;spinal cord and brain injury;subcortical ischemic vascular disease;therapy design;transcription factor;transcriptome sequencing	Axonopathy is an early and prominent pathological feature of many central nervous system (CNS) disorders,_x000D_ including brain and spinal cord trauma, optic neuropathy, Multiple Sclerosis, early stage Alzheimer‚Äôs disease,_x000D_ and subcortical ischemia. Poor clinical outcomes in all of these neurological conditions are due, in large part, to_x000D_ the limited regenerative capacity of adult CNS neurons, including retinal ganglion cells (RGC, the neurons that_x000D_ give rise to the optic nerve). There is a dire need to develop novel therapeutic interventions that overcome_x000D_ barriers to repair in the adult CNS and promote axonal regrowth. The studies proposed here are based on our_x000D_ discovery of a novel subset of pro-regenerative neutrophils, characterized by the cell surface phenotype_x000D_ Ly6GlowCD14+, that accumulate in the posterior chamber of the eye or the peritoneal cavity following local_x000D_ administration of the yeast cell wall extract, zymosan. These neutrophils bear a ring-form nucleus and express_x000D_ high levels of pattern recognition receptor, dectin-1, as well as transcripts for arginase-1 and CD206. In_x000D_ preliminary studies we demonstrated that adoptive transfer of zymosan-elicited Ly6GlowCD14+ neutrophils_x000D_ directly into the vitreous of mice with optic nerve crush (ONC) injury is sufficient to rescue RGC from cell death_x000D_ and to stimulate the regrowth of severed RGC axons. Furthermore, conditioned media harvested from cultures_x000D_ of Ly6GlowCD14+neutrophils induce neurite outgrowth of dissociated RGC and dorsal root ganglion neurons in_x000D_ vitro. The overall goal of the current proposal is to elucidate the pathways that underlie the differentiation,_x000D_ survival and mechanism of action of these unconventional reparative neutrophils, and to leverage the_x000D_ knowledge gained for the development of immunomodulatory therapies that mitigate, or even reverse, damage_x000D_ to CNS neurons and axons. In Aim 1 we will test our hypothesis that transforming growth factor (TGF)-ÔÅ¢ drives_x000D_ the differentiation of Ly6GlowCD14+ neutrophils in vivo following the administration of zymosan. In Aim 2 we will_x000D_ determine the role of hypoxia induced factor (HIF)-1ÔÅ° in the stabilization, survival and biological functions of_x000D_ Ly6GlowCD14+ neutrophils. In Aim 3 we will optimize protocols for the generation of pro-regenerative_x000D_ neutrophils from bone marrow precursors ex vivo. Selected neutrophil lines will be infused into mice with ONC_x000D_ injury to assess their efficacy as an autologous cellular therapy. In addition, we will use proteomic and genetic_x000D_ approaches to characterize the soluble factors present in Ly6Glow neutrophil-conditioned media that are_x000D_ responsible for enhanced neurite outgrowth. A future direction will be to administer candidate_x000D_ neuroregenerative factors to mice with axonopathy as disease modifying agents. We are hopeful that the data_x000D_ generated by our study will ultimately lead to the development of innovative cell based therapies and/ or_x000D_ immunomodulatory drugs with neuroprotective/ regenerative properties that restore lost neurological functions_x000D_ in patients with CNS trauma or other conditions characterized by axonopathy.	A novel inflammatory cell with neuroprotective and neuroregenerative properties	Project Narrative_x000D_ Chronic or progressive disability in individuals with traumatic brain and spinal cord injury, multiple sclerosis,_x000D_ optic neuropathy, glaucoma and ALS is secondary, in large part, to the limited regenerative capacity of_x000D_ neurons in the adult central nervous system (CNS). The overall goal of this proposal is to investigate the_x000D_ factors that drive the development and function of a novel type of immune cell that stimulates the regrowth of_x000D_ severed CNS axons. The data produced by the proposed experiments may ultimately lead to the_x000D_ development of novel autologous cell therapies, and/ or immunomodulatory drugs, that mediate CNS repair_x000D_ and prevent, or even reverse, neurological deficits in patients with conditions characterized by axonopathy.	Biotechnology; Eye Disease and Disorders of Vision; Immunotherapy; Injury (total) Accidents/Adverse Effects; Injury - Trauma - (Head and Spine); Neurodegenerative; Neurosciences; Regenerative Medicine; Spinal Cord Injury	NIH	Non-SBIR/STTR	65678	36780	https://reporter.nih.gov/project-details/9673161	UNIVERSITY OF MICHIGAN AT ANN ARBOR	ANN ARBOR	UNITED STATES	MI	NEUROLOGY	NEI	National Eye Institute	SCHOOLS OF MEDICINE	Special Emphasis Panel[ZRG1-BDCN-G(03)M]
Not relevant to SCI	5R01EY029159-04	NA	EY029159	278809	9900003	2020	5	R01	SEGAL, BENJAMIN M	[{'profile_id': 6477075, 'first_name': 'Benjamin', 'middle_name': 'M', 'last_name': 'Segal', 'is_contact_pi': True, 'full_name': 'Benjamin M Segal', 'title': 'PROFESSOR AND CHAIR'}]	[{'first_name': 'HONGMAN', 'middle_name': '', 'last_name': 'SONG', 'full_name': 'HONGMAN SONG'}]	OH-03	2018-04-01	2023-03-31	PA-16-160	RP	R01EY029159	Adoptive Transfer;Adult;Alzheimer&apos;s Disease;Autologous;Axon;Biological Process;Bone Marrow;Brain;Cell Death;Cell Nucleus;Cell Survival;Cell Therapy;Cell Wall;Cell surface;Cells;Central Nervous System Diseases;Chronic;Clinical;Crush Injury;Data;Development;Disease;Eye;FRAP1 gene;Future;Generations;Glaucoma;Goals;Greater sac of peritoneum;HIF1A gene;Harvest;Human;Hypoxia;Immune;Immunomodulators;In Vitro;Individual;Inflammation;Inflammatory;Injections;Injury;Kinetics;Knockout Mice;Knowledge;Lead;Ligands;Liquid substance;Maintenance;Mediating;Mediator of activation protein;Microglia;Modeling;Multiple Sclerosis;Mus;Nerve Crush;Nerve Regeneration;Nervous System Physiology;Neuraxis;Neurites;Neurologic;Neurologic Deficit;Neurons;Neutrophilic Infiltrate;Optic Nerve;Outcome;Pathogenicity;Pathologic;Pathway interactions;Patients;Pattern recognition receptor;Peripheral Nervous System;Phenotype;Property;Proteins;Proteomics;Protocols documentation;Recombinants;Reporting;Research;Research Project Grants;Retina;Retinal Ganglion Cells;Role;Signal Transduction;Site;Source;Spinal Ganglia;Spinal cord injury;Stabilizing Agents;Sterility;Stimulus;Testing;Therapeutic Intervention;Time;Transcript;Transforming Growth Factor beta;Transforming Growth Factors;Translating;Traumatic Brain Injury;Traumatic CNS injury;Ursidae Family;Vision;Yeasts;Zymosan;arginase;axon injury;axon regeneration;axonopathy;base;central nervous system injury;conditional knockout;dectin 1;disability;experimental study;genetic approach;immunomodulatory therapies;in vivo;innovation;monocyte;neuronal cell body;neuronal survival;neutrophil;novel;novel therapeutic intervention;novel therapeutics;optic nerve disorder;posterior eyeball chamber;prevent;receptor;regenerative;repaired;response;spinal cord and brain injury;subcortical ischemic vascular disease;therapy design;transcription factor;transcriptome sequencing	Axonopathy is an early and prominent pathological feature of many central nervous system (CNS) disorders,_x000D_ including brain and spinal cord trauma, optic neuropathy, Multiple Sclerosis, early stage Alzheimer‚Äôs disease,_x000D_ and subcortical ischemia. Poor clinical outcomes in all of these neurological conditions are due, in large part, to_x000D_ the limited regenerative capacity of adult CNS neurons, including retinal ganglion cells (RGC, the neurons that_x000D_ give rise to the optic nerve). There is a dire need to develop novel therapeutic interventions that overcome_x000D_ barriers to repair in the adult CNS and promote axonal regrowth. The studies proposed here are based on our_x000D_ discovery of a novel subset of pro-regenerative neutrophils, characterized by the cell surface phenotype_x000D_ Ly6GlowCD14+, that accumulate in the posterior chamber of the eye or the peritoneal cavity following local_x000D_ administration of the yeast cell wall extract, zymosan. These neutrophils bear a ring-form nucleus and express_x000D_ high levels of pattern recognition receptor, dectin-1, as well as transcripts for arginase-1 and CD206. In_x000D_ preliminary studies we demonstrated that adoptive transfer of zymosan-elicited Ly6GlowCD14+ neutrophils_x000D_ directly into the vitreous of mice with optic nerve crush (ONC) injury is sufficient to rescue RGC from cell death_x000D_ and to stimulate the regrowth of severed RGC axons. Furthermore, conditioned media harvested from cultures_x000D_ of Ly6GlowCD14+neutrophils induce neurite outgrowth of dissociated RGC and dorsal root ganglion neurons in_x000D_ vitro. The overall goal of the current proposal is to elucidate the pathways that underlie the differentiation,_x000D_ survival and mechanism of action of these unconventional reparative neutrophils, and to leverage the_x000D_ knowledge gained for the development of immunomodulatory therapies that mitigate, or even reverse, damage_x000D_ to CNS neurons and axons. In Aim 1 we will test our hypothesis that transforming growth factor (TGF)-ÔÅ¢ drives_x000D_ the differentiation of Ly6GlowCD14+ neutrophils in vivo following the administration of zymosan. In Aim 2 we will_x000D_ determine the role of hypoxia induced factor (HIF)-1ÔÅ° in the stabilization, survival and biological functions of_x000D_ Ly6GlowCD14+ neutrophils. In Aim 3 we will optimize protocols for the generation of pro-regenerative_x000D_ neutrophils from bone marrow precursors ex vivo. Selected neutrophil lines will be infused into mice with ONC_x000D_ injury to assess their efficacy as an autologous cellular therapy. In addition, we will use proteomic and genetic_x000D_ approaches to characterize the soluble factors present in Ly6Glow neutrophil-conditioned media that are_x000D_ responsible for enhanced neurite outgrowth. A future direction will be to administer candidate_x000D_ neuroregenerative factors to mice with axonopathy as disease modifying agents. We are hopeful that the data_x000D_ generated by our study will ultimately lead to the development of innovative cell based therapies and/ or_x000D_ immunomodulatory drugs with neuroprotective/ regenerative properties that restore lost neurological functions_x000D_ in patients with CNS trauma or other conditions characterized by axonopathy.	A novel inflammatory cell with neuroprotective and neuroregenerative properties	Project Narrative_x000D_ Chronic or progressive disability in individuals with traumatic brain and spinal cord injury, multiple sclerosis,_x000D_ optic neuropathy, glaucoma and ALS is secondary, in large part, to the limited regenerative capacity of_x000D_ neurons in the adult central nervous system (CNS). The overall goal of this proposal is to investigate the_x000D_ factors that drive the development and function of a novel type of immune cell that stimulates the regrowth of_x000D_ severed CNS axons. The data produced by the proposed experiments may ultimately lead to the_x000D_ development of novel autologous cell therapies, and/ or immunomodulatory drugs, that mediate CNS repair_x000D_ and prevent, or even reverse, neurological deficits in patients with conditions characterized by axonopathy.	Biotechnology; Eye Disease and Disorders of Vision; Immunotherapy; Injury - Trauma - (Head and Spine); Neurodegenerative; Neurosciences; Physical Injury - Accidents and Adverse Effects; Regenerative Medicine; Spinal Cord Injury	NIH	Non-SBIR/STTR	197811	80998	https://reporter.nih.gov/project-details/9900003	OHIO STATE UNIVERSITY	COLUMBUS	UNITED STATES	OH	NEUROLOGY	NEI	National Eye Institute	SCHOOLS OF MEDICINE	Special Emphasis Panel[ZRG1-BDCN-G(03)M]
Not relevant to SCI	7R01EY029159-03	NA	EY029159	209542	9974941	2019	7	R01	SEGAL, BENJAMIN M	[{'profile_id': 6477075, 'first_name': 'Benjamin', 'middle_name': 'M', 'last_name': 'Segal', 'is_contact_pi': True, 'full_name': 'Benjamin M Segal', 'title': 'PROFESSOR AND CHAIR'}]	[{'first_name': 'HONGMAN', 'middle_name': '', 'last_name': 'SONG', 'full_name': 'HONGMAN SONG'}]	OH-03	2018-04-01	2023-03-31	PA-18-590	RP	R01EY029159	Adoptive Transfer;Adult;Alzheimer&apos;s Disease;Autologous;Axon;Biological Process;Bone Marrow;Brain;Cell Death;Cell Nucleus;Cell Survival;Cell Therapy;Cell Wall;Cell surface;Cells;Central Nervous System Diseases;Chronic;Clinical;Crush Injury;Data;Development;Disease;Eye;FRAP1 gene;Future;Generations;Glaucoma;Goals;Greater sac of peritoneum;HIF1A gene;Harvest;Human;Hypoxia;Immune;Immunomodulators;In Vitro;Individual;Inflammation;Inflammatory;Injections;Injury;Kinetics;Knockout Mice;Knowledge;Lead;Ligands;Liquid substance;Maintenance;Mediating;Mediator of activation protein;Microglia;Modeling;Multiple Sclerosis;Mus;Nerve Crush;Nerve Regeneration;Nervous System Physiology;Nervous System Trauma;Neuraxis;Neurites;Neurologic;Neurologic Deficit;Neurons;Neutrophilic Infiltrate;Optic Nerve;Outcome;Pathogenicity;Pathologic;Pathway interactions;Patients;Pattern recognition receptor;Peripheral Nervous System;Phenotype;Property;Proteomics;Protocols documentation;Recombinants;Reporting;Research;Research Project Grants;Retinal;Retinal Ganglion Cells;Role;Signal Transduction;Site;Source;Spinal Ganglia;Spinal cord injury;Stabilizing Agents;Sterility;Stimulus;TYRP1 gene;Testing;Therapeutic Intervention;Time;Transcript;Transforming Growth Factor beta;Transforming Growth Factors;Translating;Traumatic Brain Injury;Traumatic injury;Ursidae Family;Vision;Yeasts;Zymosan;arginase;axon injury;axon regeneration;axonopathy;base;central nervous system injury;dectin 1;disability;experimental study;genetic approach;immunomodulatory therapies;immunoregulation;in vivo;innovation;monocyte;neuronal cell body;neuronal survival;neutrophil;novel;novel therapeutic intervention;novel therapeutics;optic nerve disorder;posterior eyeball chamber;prevent;protein B;receptor;regenerative;repaired;response;spinal cord and brain injury;subcortical ischemic vascular disease;therapy design;transcription factor;transcriptome sequencing	Axonopathy is an early and prominent pathological feature of many central nervous system (CNS) disorders,_x000D_ including brain and spinal cord trauma, optic neuropathy, Multiple Sclerosis, early stage Alzheimer‚Äôs disease,_x000D_ and subcortical ischemia. Poor clinical outcomes in all of these neurological conditions are due, in large part, to_x000D_ the limited regenerative capacity of adult CNS neurons, including retinal ganglion cells (RGC, the neurons that_x000D_ give rise to the optic nerve). There is a dire need to develop novel therapeutic interventions that overcome_x000D_ barriers to repair in the adult CNS and promote axonal regrowth. The studies proposed here are based on our_x000D_ discovery of a novel subset of pro-regenerative neutrophils, characterized by the cell surface phenotype_x000D_ Ly6GlowCD14+, that accumulate in the posterior chamber of the eye or the peritoneal cavity following local_x000D_ administration of the yeast cell wall extract, zymosan. These neutrophils bear a ring-form nucleus and express_x000D_ high levels of pattern recognition receptor, dectin-1, as well as transcripts for arginase-1 and CD206. In_x000D_ preliminary studies we demonstrated that adoptive transfer of zymosan-elicited Ly6GlowCD14+ neutrophils_x000D_ directly into the vitreous of mice with optic nerve crush (ONC) injury is sufficient to rescue RGC from cell death_x000D_ and to stimulate the regrowth of severed RGC axons. Furthermore, conditioned media harvested from cultures_x000D_ of Ly6GlowCD14+neutrophils induce neurite outgrowth of dissociated RGC and dorsal root ganglion neurons in_x000D_ vitro. The overall goal of the current proposal is to elucidate the pathways that underlie the differentiation,_x000D_ survival and mechanism of action of these unconventional reparative neutrophils, and to leverage the_x000D_ knowledge gained for the development of immunomodulatory therapies that mitigate, or even reverse, damage_x000D_ to CNS neurons and axons. In Aim 1 we will test our hypothesis that transforming growth factor (TGF)-ÔÅ¢ drives_x000D_ the differentiation of Ly6GlowCD14+ neutrophils in vivo following the administration of zymosan. In Aim 2 we will_x000D_ determine the role of hypoxia induced factor (HIF)-1ÔÅ° in the stabilization, survival and biological functions of_x000D_ Ly6GlowCD14+ neutrophils. In Aim 3 we will optimize protocols for the generation of pro-regenerative_x000D_ neutrophils from bone marrow precursors ex vivo. Selected neutrophil lines will be infused into mice with ONC_x000D_ injury to assess their efficacy as an autologous cellular therapy. In addition, we will use proteomic and genetic_x000D_ approaches to characterize the soluble factors present in Ly6Glow neutrophil-conditioned media that are_x000D_ responsible for enhanced neurite outgrowth. A future direction will be to administer candidate_x000D_ neuroregenerative factors to mice with axonopathy as disease modifying agents. We are hopeful that the data_x000D_ generated by our study will ultimately lead to the development of innovative cell based therapies and/ or_x000D_ immunomodulatory drugs with neuroprotective/ regenerative properties that restore lost neurological functions_x000D_ in patients with CNS trauma or other conditions characterized by axonopathy.	A novel inflammatory cell with neuroprotective and neuroregenerative properties	Project Narrative_x000D_ Chronic or progressive disability in individuals with traumatic brain and spinal cord injury, multiple sclerosis,_x000D_ optic neuropathy, glaucoma and ALS is secondary, in large part, to the limited regenerative capacity of_x000D_ neurons in the adult central nervous system (CNS). The overall goal of this proposal is to investigate the_x000D_ factors that drive the development and function of a novel type of immune cell that stimulates the regrowth of_x000D_ severed CNS axons. The data produced by the proposed experiments may ultimately lead to the_x000D_ development of novel autologous cell therapies, and/ or immunomodulatory drugs, that mediate CNS repair_x000D_ and prevent, or even reverse, neurological deficits in patients with conditions characterized by axonopathy.	Biotechnology; Eye Disease and Disorders of Vision; Immunotherapy; Injury (total) Accidents/Adverse Effects; Injury - Trauma - (Head and Spine); Neurodegenerative; Neurosciences; Regenerative Medicine; Spinal Cord Injury	NIH	Non-SBIR/STTR	134322	75220	https://reporter.nih.gov/project-details/9974941	OHIO STATE UNIVERSITY	COLUMBUS	UNITED STATES	OH	NEUROLOGY	NEI	National Eye Institute	SCHOOLS OF MEDICINE	Special Emphasis Panel[ZRG1-BDCN-G(03)M]
Not relevant to SCI	1P20GM103642-01A1	8243	GM103642	257092	8465621	2013	1	P20	MIRANDA, JORGE DAVID	[{'profile_id': 1892749, 'first_name': 'JORGE', 'middle_name': 'David', 'last_name': 'MIRANDA', 'is_contact_pi': True, 'full_name': 'JORGE David MIRANDA', 'title': 'PROFESSOR'}]	[]	PR-00	NA	NA	PAR-11-286	RC	P20GM103642	20 year old;Adolescence;Adolescent;Adult;Alcohol abuse;Alcohol consumption;Alcohol dependence;Alcohols;Animal Model;Brain;Brain imaging;Clinical;Cognition;Communication;Complex;Dendritic Spines;Development;Diamond;Environment;Equilibrium;Estradiol;Ethanol;Ethanol dependence;Evaluation;Genetic;Glutamate Receptor;Glutamate Transporter;Glutamates;High Prevalence;Homeostasis;Human;Image;Injection of therapeutic agent;Knowledge;Lead;Measures;Mediating;Microdialysis;Microinjections;Modeling;Morphology;Mus;Neuronal Plasticity;Neurotransmitters;Nucleus Accumbens;Pathway interactions;Pharmacology;Pharmacotherapy;Play;Population;Prefrontal Cortex;Prevalence;Procedures;Process;Proteins;Puerto Rico;Relative (related person);Research;Rewards;Role;Series;Shapes;Site;Specificity;Spinal cord injury;Substance abuse problem;Synapses;Synaptic plasticity;Tamoxifen;Testing;United States;Universities;Vertebral column;Western Blotting;Work;adolescent alcohol;alcohol misuse;alcohol use disorder;alcohol use initiation;base;cognitive function;density;drinking;drinking behavior;drug seeking behavior;experience;extracellular;in vivo;insight;lifetime risk;mouse genome;mouse model;neurobiological mechanism;neurochemistry;neurotransmission;novel;postsynaptic;presynaptic;protein expression;social;tau Proteins;transmission process;underage drinking	Excessive alcohol drinking among human adolescents is a major social and biomedical problem in the United States and Puerto Rico. Moreover, early initiation of alcohol use or misuse leads to greater risk of lifetime alcohol use disorders. Recent human brain imaging studies clearly show that the prefrontal cortex (PFC), which underlies various executive cognitive functions, undergoes extensive structural and functional re-organization from adolescence to adulthood. This is consistent with the notion that heightened synaptic plasticity is a cardinal feature of adolescent brain development. Although usually adaptive and beneficial, heightened plasticity may lead to greater vulnerability to substance abuse. Indeed, the mechanism underlying synaptic plasticity are similar to the mechanisms mediating ethanol dependence. Research performed in animal models is needed because studies involving the administration of alcohol to human adolescents are illegal. We have recently developed an adolescent C57BL/6J (B6) mouse model that shows greater propensity for ethanol drinking behavior. The use of the B6 strain may be especially valuable given its wealth of available genetic information (i.e., Mouse Genome Project). Studies proposed in this application are to combine our 86 adolescent drinking model with in-vivo neurochemical and pharmacological approached that have never been employed during the adolescent period. Our primary objective is to determine the role of extracellular glutamate homeostasis in the PFC and its projections to the nucleus accumbens (NAC). Our working hypothesis is that elevated glutamatergic transmission in the PFC-NAC circuit leads to greater propensity for alcohol drinking during adolescence. We also propose to study the effects of adolescent drinking on dendritic spines in the PFC, which are the major postsynaptic components of glutamatergic synapses. It is anticipated that prefrontal spine plasticity will be severely altered following adolescent alcohol drinking experience. Collectively, these studies will generate new and novel information regarding the role of synaptic glutamate transmission in the PFC-NAC circuitry in mediating adolescent alcohol drinking. This will provide valuable insight into this crucial clinical and social issue, as well as facilitate development of new glutamate- and neuroplasticity-based pharmacotherapies that reduce harmful consequences of alcohol abuse.	Estradiol & Tamoxifen neuroprotective/neuroregenerative agents spinal cord injury	The prevalence of alcohol dependence among human adolescents underscores the need for better _x000D_ understanding of the mechanisms involved. Using a well-characterized mouse model we aim to advance _x000D_ knowledge regarding the role of glutamate neurotransmission and plasticity in the prefrontal cortex in _x000D_ mediating excessive alcohol drinking during the adolescent period.	Alcoholism; Behavioral and Social Science; Injury (total) Accidents/Adverse Effects; Injury - Trauma - (Head and Spine); Neurodegenerative; Neurosciences; Pediatric; Spinal Cord Injury; Substance Abuse; Underage Drinking	NIH	Research Centers	176000	81092	https://reporter.nih.gov/project-details/8465621	UNIVERSITY OF PUERTO RICO MED SCIENCES	SAN JUAN	UNITED STATES	PR	NA	NIGMS	National Institute of General Medical Sciences	Domestic Higher Education	Special Emphasis Panel[ZGM1 TWD-B (CB)]
Not relevant to SCI	5P20GM103642-02	8243	GM103642	243275	8687680	2014	5	P20	MIRANDA, JORGE DAVID	[{'profile_id': 1892749, 'first_name': 'JORGE', 'middle_name': 'David', 'last_name': 'MIRANDA', 'is_contact_pi': True, 'full_name': 'JORGE David MIRANDA', 'title': 'PROFESSOR'}]	[]	PR-00	NA	NA	PAR-11-286	RC	P20GM103642	20 year old;Adolescence;Adolescent;Adult;Alcohol abuse;Alcohol consumption;Alcohol dependence;Alcohols;Animal Model;Brain;Brain imaging;Clinical;Cognition;Communication;Complex;Dendritic Spines;Development;Diamond;Environment;Equilibrium;Estradiol;Ethanol;Ethanol dependence;Evaluation;Genetic;Glutamate Receptor;Glutamate Transporter;Glutamates;High Prevalence;Homeostasis;Human;Image;Injection of therapeutic agent;Knowledge;Lead;Measures;Mediating;Microdialysis;Microinjections;Modeling;Morphology;Mus;Neuronal Plasticity;Neurotransmitters;Nucleus Accumbens;Pathway interactions;Pharmacology;Pharmacotherapy;Play;Population;Prefrontal Cortex;Prevalence;Procedures;Process;Proteins;Puerto Rico;Relative (related person);Research;Rewards;Role;Series;Shapes;Site;Specificity;Spinal cord injury;Substance abuse problem;Synapses;Synaptic plasticity;Tamoxifen;Testing;United States;Universities;Vertebral column;Western Blotting;Work;adolescent alcohol;alcohol misuse;alcohol use disorder;alcohol use initiation;base;cognitive function;density;drinking;drinking behavior;drug seeking behavior;experience;extracellular;in vivo;insight;lifetime risk;mouse genome;mouse model;neurobiological mechanism;neurochemistry;neurotransmission;novel;postsynaptic;presynaptic;protein expression;social;tau Proteins;transmission process;underage drinking	Excessive alcohol drinking among human adolescents is a major social and biomedical problem in the _x000D_ United States and Puerto Rico. Moreover, early initiation of alcohol use or misuse leads to greater risk of _x000D_ lifetime alcohol use disorders. Recent human brain imaging studies clearly show that the prefrontal cortex _x000D_ (PFC), which underlies various executive cognitive functions, undergoes extensive structural and _x000D_ functional re-organization from adolescence to adulthood. This is consistent with the notion that _x000D_ heightened synaptic plasticity is a cardinal feature of adolescent brain development. Although usually _x000D_ adaptive and beneficial, heightened plasticity may lead to greater vulnerability to substance abuse. _x000D_ Indeed, the mechanism underlying synaptic plasticity are similar to the mechanisms mediating ethanol _x000D_ dependence. Research performed in animal models is needed because studies involving the _x000D_ administration of alcohol to human adolescents are illegal. We have recently developed an adolescent _x000D_ C57BL/6J (B6) mouse model that shows greater propensity for ethanol drinking behavior. The use of the _x000D_ B6 strain may be especially valuable given its wealth of available genetic information (i.e., Mouse Genome _x000D_ Project). Studies proposed in this application are to combine our 86 adolescent drinking model with in-vivo _x000D_ neurochemical and pharmacological approached that have never been employed during the adolescent _x000D_ period. Our primary objective is to determine the role of extracellular glutamate homeostasis in the PFC _x000D_ and its projections to the nucleus accumbens (NAC). Our working hypothesis is that elevated _x000D_ glutamatergic transmission in the PFC-NAC circuit leads to greater propensity for alcohol drinking during _x000D_ adolescence. We also propose to study the effects of adolescent drinking on dendritic spines in the PFC, _x000D_ which are the major postsynaptic components of glutamatergic synapses. It is anticipated that prefrontal _x000D_ spine plasticity will be severely altered following adolescent alcohol drinking experience. Collectively, _x000D_ these studies will generate new and novel information regarding the role of synaptic glutamate _x000D_ transmission in the PFC-NAC circuitry in mediating adolescent alcohol drinking. This will provide valuable _x000D_ insight into this crucial clinical and social issue, as well as facilitate development of new glutamate- and _x000D_ neuroplasticity-based pharmacotherapies that reduce harmful consequences of alcohol abuse.	Estradiol & Tamoxifen neuroprotective/neuroregenerative agents spinal cord injury	The prevalence of alcohol dependence among human adolescents underscores the need for better _x000D_ understanding of the mechanisms involved. Using a well-characterized mouse model we aim to advance _x000D_ knowledge regarding the role of glutamate neurotransmission and plasticity in the prefrontal cortex in _x000D_ mediating excessive alcohol drinking during the adolescent period.	Alcoholism; Behavioral and Social Science; Injury (total) Accidents/Adverse Effects; Injury - Trauma - (Head and Spine); Neurodegenerative; Neurosciences; Pediatric; Spinal Cord Injury; Substance Abuse; Underage Drinking	NIH	Research Centers	162183	81092	https://reporter.nih.gov/project-details/8687680	UNIVERSITY OF PUERTO RICO MED SCIENCES	SAN JUAN	UNITED STATES	PR	NA	NIGMS	National Institute of General Medical Sciences	Domestic Higher Education	ZGM1-TWD-B
Not relevant to SCI	5P20GM103642-03	8243	GM103642	243138	8912495	2015	5	P20	MIRANDA, JORGE DAVID	[{'profile_id': 1892749, 'first_name': 'JORGE', 'middle_name': 'David', 'last_name': 'MIRANDA', 'is_contact_pi': True, 'full_name': 'JORGE David MIRANDA', 'title': 'PROFESSOR'}]	[]	PR-00	NA	2016-06-30	PAR-11-286	RC	P20GM103642	20 year old;Adolescence;Adolescent;Adult;Alcohol abuse;Alcohol consumption;Alcohol dependence;Alcohols;Animal Model;Brain;Brain imaging;Clinical;Cognition;Communication;Complex;Dendritic Spines;Development;Diamond;Environment;Equilibrium;Estradiol;Ethanol;Ethanol dependence;Evaluation;Glutamate Receptor;Glutamate Transporter;Glutamates;High Prevalence;Homeostasis;Human;Image;Injection of therapeutic agent;Knowledge;Lead;Measures;Mediating;Microdialysis;Microinjections;Modeling;Morphology;Mus;Neuronal Plasticity;Neurotransmitters;Nucleus Accumbens;Pathway interactions;Pharmacology;Pharmacotherapy;Play;Population;Prefrontal Cortex;Prevalence;Procedures;Process;Proteins;Puerto Rico;Relative (related person);Research;Rewards;Role;Series;Shapes;Site;Specificity;Spinal cord injury;Substance abuse problem;Synapses;Synaptic plasticity;Tamoxifen;Testing;United States;Universities;Vertebral column;Western Blotting;Work;adolescent alcohol;adolescent brain development;alcohol misuse;alcohol use disorder;alcohol use initiation;base;cognitive function;density;drinking;drinking behavior;drug seeking behavior;experience;extracellular;genetic information;in vivo;insight;lifetime risk;mouse genome;mouse model;neurobiological mechanism;neurochemistry;neurotransmission;novel;postsynaptic;presynaptic;protein expression;social;tau Proteins;transmission process;underage drinking	Excessive alcohol drinking among human adolescents is a major social and biomedical problem in the _x000D_ United States and Puerto Rico. Moreover, early initiation of alcohol use or misuse leads to greater risk of _x000D_ lifetime alcohol use disorders. Recent human brain imaging studies clearly show that the prefrontal cortex _x000D_ (PFC), which underlies various executive cognitive functions, undergoes extensive structural and _x000D_ functional re-organization from adolescence to adulthood. This is consistent with the notion that _x000D_ heightened synaptic plasticity is a cardinal feature of adolescent brain development. Although usually _x000D_ adaptive and beneficial, heightened plasticity may lead to greater vulnerability to substance abuse. _x000D_ Indeed, the mechanism underlying synaptic plasticity are similar to the mechanisms mediating ethanol _x000D_ dependence. Research performed in animal models is needed because studies involving the _x000D_ administration of alcohol to human adolescents are illegal. We have recently developed an adolescent _x000D_ C57BL/6J (B6) mouse model that shows greater propensity for ethanol drinking behavior. The use of the _x000D_ B6 strain may be especially valuable given its wealth of available genetic information (i.e., Mouse Genome _x000D_ Project). Studies proposed in this application are to combine our 86 adolescent drinking model with in-vivo _x000D_ neurochemical and pharmacological approached that have never been employed during the adolescent _x000D_ period. Our primary objective is to determine the role of extracellular glutamate homeostasis in the PFC _x000D_ and its projections to the nucleus accumbens (NAC). Our working hypothesis is that elevated _x000D_ glutamatergic transmission in the PFC-NAC circuit leads to greater propensity for alcohol drinking during _x000D_ adolescence. We also propose to study the effects of adolescent drinking on dendritic spines in the PFC, _x000D_ which are the major postsynaptic components of glutamatergic synapses. It is anticipated that prefrontal _x000D_ spine plasticity will be severely altered following adolescent alcohol drinking experience. Collectively, _x000D_ these studies will generate new and novel information regarding the role of synaptic glutamate _x000D_ transmission in the PFC-NAC circuitry in mediating adolescent alcohol drinking. This will provide valuable _x000D_ insight into this crucial clinical and social issue, as well as facilitate development of new glutamate- and _x000D_ neuroplasticity-based pharmacotherapies that reduce harmful consequences of alcohol abuse.	Estradiol & Tamoxifen neuroprotective/neuroregenerative agents spinal cord injury	The prevalence of alcohol dependence among human adolescents underscores the need for better _x000D_ understanding of the mechanisms involved. Using a well-characterized mouse model we aim to advance _x000D_ knowledge regarding the role of glutamate neurotransmission and plasticity in the prefrontal cortex in _x000D_ mediating excessive alcohol drinking during the adolescent period.	Alcoholism, Alcohol Use and Health; Basic Behavioral and Social Science; Behavioral and Social Science; Injury (total) Accidents/Adverse Effects; Injury - Trauma - (Head and Spine); Neurodegenerative; Neurosciences; Pediatric; Spinal Cord Injury; Substance Abuse; Underage Drinking	NIH	Research Centers	162092	81046	https://reporter.nih.gov/project-details/8912495	UNIVERSITY OF PUERTO RICO MED SCIENCES	SAN JUAN	UNITED STATES	PR	NA	NIGMS	National Institute of General Medical Sciences	Domestic Higher Education	ZGM1-TWD-B
Not relevant to SCI	4P20GM103642-04	8243	GM103642	242408	9103169	2016	4N	P20	MIRANDA, JORGE DAVID	[{'profile_id': 1892749, 'first_name': 'JORGE', 'middle_name': 'David', 'last_name': 'MIRANDA', 'is_contact_pi': True, 'full_name': 'JORGE David MIRANDA', 'title': 'PROFESSOR'}]	[]	PR-00	NA	NA	PAR-11-286	RC	P20GM103642	20 year old;Adolescence;Adolescent;Adult;Alcohol abuse;Alcohol consumption;Alcohol dependence;Alcohols;Animal Model;Brain;Brain imaging;Clinical;Cognition;Communication;Complex;Dendritic Spines;Development;Diamond;Environment;Equilibrium;Estradiol;Ethanol;Ethanol dependence;Evaluation;Glutamate Receptor;Glutamate Transporter;Glutamates;High Prevalence;Homeostasis;Human;Image;Injection of therapeutic agent;Knowledge;Lead;Measures;Mediating;Microdialysis;Microinjections;Modeling;Morphology;Mus;Nerve Regeneration;Neuronal Plasticity;Neurotransmitters;Nucleus Accumbens;Pathway interactions;Pharmacology;Pharmacotherapy;Play;Population;Prefrontal Cortex;Prevalence;Procedures;Process;Proteins;Puerto Rico;Research;Rewards;Role;Series;Shapes;Site;Specificity;Spinal cord injury;Substance abuse problem;Synapses;Synaptic plasticity;Tamoxifen;Testing;United States;Universities;Vertebral column;Western Blotting;Work;adolescent alcohol;adolescent brain development;alcohol misuse;alcohol use disorder;alcohol use initiation;base;cognitive function;density;drinking;drinking behavior;drug seeking behavior;experience;extracellular;genetic information;in vivo;insight;lifetime risk;mouse genome;mouse model;neurobiological mechanism;neurochemistry;neurotransmission;novel;postsynaptic;presynaptic;protein expression;social;tau Proteins;transmission process;underage drinking	Excessive alcohol drinking among human adolescents is a major social and biomedical problem in the _x000D_ United States and Puerto Rico. Moreover, early initiation of alcohol use or misuse leads to greater risk of _x000D_ lifetime alcohol use disorders. Recent human brain imaging studies clearly show that the prefrontal cortex _x000D_ (PFC), which underlies various executive cognitive functions, undergoes extensive structural and _x000D_ functional re-organization from adolescence to adulthood. This is consistent with the notion that _x000D_ heightened synaptic plasticity is a cardinal feature of adolescent brain development. Although usually _x000D_ adaptive and beneficial, heightened plasticity may lead to greater vulnerability to substance abuse. _x000D_ Indeed, the mechanism underlying synaptic plasticity are similar to the mechanisms mediating ethanol _x000D_ dependence. Research performed in animal models is needed because studies involving the _x000D_ administration of alcohol to human adolescents are illegal. We have recently developed an adolescent _x000D_ C57BL/6J (B6) mouse model that shows greater propensity for ethanol drinking behavior. The use of the _x000D_ B6 strain may be especially valuable given its wealth of available genetic information (i.e., Mouse Genome _x000D_ Project). Studies proposed in this application are to combine our 86 adolescent drinking model with in-vivo _x000D_ neurochemical and pharmacological approached that have never been employed during the adolescent _x000D_ period. Our primary objective is to determine the role of extracellular glutamate homeostasis in the PFC _x000D_ and its projections to the nucleus accumbens (NAC). Our working hypothesis is that elevated _x000D_ glutamatergic transmission in the PFC-NAC circuit leads to greater propensity for alcohol drinking during _x000D_ adolescence. We also propose to study the effects of adolescent drinking on dendritic spines in the PFC, _x000D_ which are the major postsynaptic components of glutamatergic synapses. It is anticipated that prefrontal _x000D_ spine plasticity will be severely altered following adolescent alcohol drinking experience. Collectively, _x000D_ these studies will generate new and novel information regarding the role of synaptic glutamate _x000D_ transmission in the PFC-NAC circuitry in mediating adolescent alcohol drinking. This will provide valuable _x000D_ insight into this crucial clinical and social issue, as well as facilitate development of new glutamate- and _x000D_ neuroplasticity-based pharmacotherapies that reduce harmful consequences of alcohol abuse.	Estradiol & Tamoxifen neuroprotective/neuroregenerative agents spinal cord injury	The prevalence of alcohol dependence among human adolescents underscores the need for better _x000D_ understanding of the mechanisms involved. Using a well-characterized mouse model we aim to advance _x000D_ knowledge regarding the role of glutamate neurotransmission and plasticity in the prefrontal cortex in _x000D_ mediating excessive alcohol drinking during the adolescent period.	Alcoholism, Alcohol Use and Health; Basic Behavioral and Social Science; Behavioral and Social Science; Brain Disorders; Injury (total) Accidents/Adverse Effects; Injury - Trauma - (Head and Spine); Neurodegenerative; Neurosciences; Pediatric; Regenerative Medicine; Spinal Cord Injury; Substance Abuse; Underage Drinking	NIH	Research Centers	161605	80803	https://reporter.nih.gov/project-details/9103169	UNIVERSITY OF PUERTO RICO MED SCIENCES	SAN JUAN	UNITED STATES	PR	NA	NIGMS	National Institute of General Medical Sciences	Domestic Higher Education	ZGM1-TWD-B
Not relevant to SCI	5P20GM103642-05	8243	GM103642	241049	9302474	2017	5	P20	MIRANDA, JORGE DAVID	[{'profile_id': 1892749, 'first_name': 'JORGE', 'middle_name': 'David', 'last_name': 'MIRANDA', 'is_contact_pi': True, 'full_name': 'JORGE David MIRANDA', 'title': 'PROFESSOR'}]	[]	PR-00	NA	NA	PAR-11-286	RC	P20GM103642	20 year old;Adolescence;Adolescent;Adult;Alcohol abuse;Alcohol consumption;Alcohol dependence;Alcohols;Animal Model;Brain;Brain imaging;Clinical;Cognition;Communication impairment;Complex;Dendritic Spines;Development;Diamond;Disease;Environment;Equilibrium;Estradiol;Ethanol;Ethanol dependence;Evaluation;Glutamate Receptor;Glutamate Transporter;Glutamates;Grant;High Prevalence;Homeostasis;Human;Image;Injection of therapeutic agent;Knowledge;Lead;Measures;Mediating;Microdialysis;Microinjections;Modeling;Morphology;Mus;Nerve Regeneration;Neuronal Plasticity;Neurotransmitters;Nucleus Accumbens;Pathway interactions;Pharmacology;Pharmacotherapy;Play;Population;Prefrontal Cortex;Prevalence;Procedures;Process;Proteins;Puerto Rico;Research;Rewards;Role;Series;Shapes;Site;Specificity;Spinal cord injury;Substance abuse problem;Synapses;Synaptic plasticity;Tamoxifen;Testing;United States;Universities;Vertebral column;Western Blotting;adolescent alcohol;adolescent brain development;alcohol consequences;alcohol misuse;alcohol risk;alcohol use initiation;base;cognitive function;density;drinking;drinking behavior;drug seeking behavior;experience;extracellular;genetic information;imaging study;in vivo;insight;lifetime risk;mouse genome;mouse model;neurobiological mechanism;neurochemistry;neurotransmission;novel;postsynaptic;presynaptic;protein expression;social;tau Proteins;transmission process;underage drinking	Excessive alcohol drinking among human adolescents is a major social and biomedical problem in the _x000D_ United States and Puerto Rico. Moreover, early initiation of alcohol use or misuse leads to greater risk of _x000D_ lifetime alcohol use disorders. Recent human brain imaging studies clearly show that the prefrontal cortex _x000D_ (PFC), which underlies various executive cognitive functions, undergoes extensive structural and _x000D_ functional re-organization from adolescence to adulthood. This is consistent with the notion that _x000D_ heightened synaptic plasticity is a cardinal feature of adolescent brain development. Although usually _x000D_ adaptive and beneficial, heightened plasticity may lead to greater vulnerability to substance abuse. _x000D_ Indeed, the mechanism underlying synaptic plasticity are similar to the mechanisms mediating ethanol _x000D_ dependence. Research performed in animal models is needed because studies involving the _x000D_ administration of alcohol to human adolescents are illegal. We have recently developed an adolescent _x000D_ C57BL/6J (B6) mouse model that shows greater propensity for ethanol drinking behavior. The use of the _x000D_ B6 strain may be especially valuable given its wealth of available genetic information (i.e., Mouse Genome _x000D_ Project). Studies proposed in this application are to combine our 86 adolescent drinking model with in-vivo _x000D_ neurochemical and pharmacological approached that have never been employed during the adolescent _x000D_ period. Our primary objective is to determine the role of extracellular glutamate homeostasis in the PFC _x000D_ and its projections to the nucleus accumbens (NAC). Our working hypothesis is that elevated _x000D_ glutamatergic transmission in the PFC-NAC circuit leads to greater propensity for alcohol drinking during _x000D_ adolescence. We also propose to study the effects of adolescent drinking on dendritic spines in the PFC, _x000D_ which are the major postsynaptic components of glutamatergic synapses. It is anticipated that prefrontal _x000D_ spine plasticity will be severely altered following adolescent alcohol drinking experience. Collectively, _x000D_ these studies will generate new and novel information regarding the role of synaptic glutamate _x000D_ transmission in the PFC-NAC circuitry in mediating adolescent alcohol drinking. This will provide valuable _x000D_ insight into this crucial clinical and social issue, as well as facilitate development of new glutamate- and _x000D_ neuroplasticity-based pharmacotherapies that reduce harmful consequences of alcohol abuse.	Estradiol & Tamoxifen neuroprotective/neuroregenerative agents spinal cord injury	The prevalence of alcohol dependence among human adolescents underscores the need for better _x000D_ understanding of the mechanisms involved. Using a well-characterized mouse model we aim to advance _x000D_ knowledge regarding the role of glutamate neurotransmission and plasticity in the prefrontal cortex in _x000D_ mediating excessive alcohol drinking during the adolescent period.	Alcoholism, Alcohol Use and Health; Basic Behavioral and Social Science; Behavioral and Social Science; Brain Disorders; Injury (total) Accidents/Adverse Effects; Injury - Trauma - (Head and Spine); Neurodegenerative; Neurosciences; Pediatric; Regenerative Medicine; Spinal Cord Injury; Substance Abuse; Underage Drinking	NIH	Research Centers	160699	80350	https://reporter.nih.gov/project-details/9302474	UNIVERSITY OF PUERTO RICO MED SCIENCES	SAN JUAN	UNITED STATES	PR	NA	NIGMS	National Institute of General Medical Sciences	Domestic Higher Education	ZGM1-TWD-B
Not relevant to SCI	1P20GM103643-01A1	8364	GM103643	217699	8466104	2012	1	P20	CAO, LING	[{'profile_id': 9306933, 'first_name': 'Ling', 'middle_name': '', 'last_name': 'Cao', 'is_contact_pi': True, 'full_name': 'Ling Cao', 'title': 'PROFESSOR'}]	[]	ME-01	NA	NA	PAR-09-079	RC	P20GM103643	Affect;Afferent Neurons;Behavioral;Biological Assay;CCL17 gene;CCL2 gene;CCL22 gene;CCL3 gene;CXCL1 gene;CXCL10 gene;Calcitonin Gene-Related Peptide;Calcitonin-Gene Related Peptide Receptor;Caliber;Capsaicin;Coculture Techniques;Data;Development;Dose;Enzyme-Linked Immunosorbent Assay;Event;Functional disorder;Goals;Harvest;Hypersensitivity;In Vitro;Injury;Instruction;Knock-out;Knockout Mice;Knowledge;Laboratories;Lumbar spinal cord structure;Maintenance;Measures;Mechanics;Mediating;Mediator of activation protein;Microglia;Migraine;Mitogen-Activated Protein Kinases;Modeling;Molecular;Mus;Nerve;Nervous system structure;Neuraxis;Neuroglia;Neurons;Neurotransmitters;Nitric Oxide;Nociceptors;Pain;Pathway interactions;Peptides;Peripheral Nerves;Peripheral nerve injury;Persistent pain;Phase;Play;Primary Lesion;Production;Reporting;Rodent;Role;Sensory;Signal Pathway;Signal Transduction;Signaling Molecule;Small Inducible Cytokine A3;Spinal;Spinal Cord;Spinal Ganglia;Spinal cord injury;Spinal nerve structure;Structure of trigeminal ganglion;Surface;TNFRSF5 gene;Tactile;Testing;Tumor Necrosis Factor Receptor;Up-Regulation;Western Blotting;Wild Type Mouse;base;chemokine;chronic pain;design;drug development;effective therapy;human NOS2A protein;in vivo;nerve injury;neutralizing antibody;novel;pain behavior;painful neuropathy;preclinical study;receptor;relating to nervous system;response	Decades of studies have provided ample evidence that glial neuroimmune activation contributes in the _x000D_ development of neuropathic pain. However, knowledge regarding the role of neural-glial interactions in the _x000D_ pathophysiology of neuropathic pain is currently lacking. In preclinical studies, calcitonin gene related _x000D_ peptide (CGRP), a peptide neurotransmitter, has been shown to be involved in peripheral nerve injuryinduced _x000D_ tactile hypersensitivity, a behavioral sign of neuropathic pain. Previously, we have also _x000D_ demonstrated a critical role of central nervous system (CNS) microglial CD40 in the maintenance of _x000D_ mechanical hypersensitivity post-peripheral nerve injury. In the current study, the possible interactions _x000D_ between microglial CD40 signaling and primary afferent neuron-released CGRP in regards to they affect _x000D_ glial cells in the spinal cord will be investigated. We hypothesize that following peripheral nerve injury, _x000D_ spinal cord CD40 mediates the release of CGRP from primary afferent nociceptors and this CGRP _x000D_ release promotes persistent pain behavior, particularly during the maintenance phase, through the _x000D_ induction of proinflammatory chemokine production by glia. This central hypothesis will be tested via _x000D_ both in vivo and in vitro studies. An established rodent neuropathic pain model, spinal nerve L5 transection _x000D_ (L5Tx), will be used for the in vivo studies. Dorsal root ganglia (DRG) neuron-microglia co-cultures and _x000D_ mixed glial cultures will be generated for the in vitro studies. The central hypothesis will be tested through 4 _x000D_ specific aims: 1) Examine lumbar spinal cord chemokine production following L5Tx in CD40 KO mice vs. _x000D_ WT mice and the role of selected chemokines in the development of behavioral hypersensitivity; 2) _x000D_ Determine whether CGRP is involved in L5Tx-induced chemokine production and behavioral _x000D_ hypersensitivity; 3) Evaluate the role of microglial CD40 in CGRP release by primary afferent neurons; and _x000D_ 4) Assess glial production of selected proinflammatory chemokines and upstream signaling pathways _x000D_ (mainly mitogen-activated protein kinase pathways) following CGRP stimulation in mixed glial cultures. The _x000D_ long-term goal of our study is to further understand the pathophysiology of nerve injury-induced neuropathic _x000D_ pain in order to uncover novel targets for new drug development leading to more efficacious treatments of _x000D_ neuropathic pain.	Project 1: Cao	RELEVANCE (See instructions): _x000D_ Neuropathic pain, defined as pain initiated or caused by a primary lesion or dysfunction in the nervous _x000D_ system, is one of the most devastating kinds of chronic pain and is still largely treated sub-optimally. _x000D_ Delineating the mechanisms leading to neuropathic pain is of crucial importance and will accelerate the _x000D_ design of new, more effective treatments.	Injury (total) Accidents/Adverse Effects; Injury - Trauma - (Head and Spine); Neurodegenerative; Neuropathy; Neurosciences; Pain Conditions - Chronic; Pain Research; Spinal Cord Injury	NIH	Research Centers	160461	57238	https://reporter.nih.gov/project-details/8466104	UNIVERSITY OF NEW ENGLAND	BIDDEFORD	UNITED STATES	ME	NA	NIGMS	National Institute of General Medical Sciences	Domestic Higher Education	Special Emphasis Panel[ZRR1 RI-4 (01)]
Not relevant to SCI	5P20GM103643-02	8364	GM103643	200429	8529580	2013	5	P20	CAO, LING	[{'profile_id': 9306933, 'first_name': 'Ling', 'middle_name': '', 'last_name': 'Cao', 'is_contact_pi': True, 'full_name': 'Ling Cao', 'title': 'PROFESSOR'}]	[]	ME-01	NA	NA	PAR-09-079	RC	P20GM103643	Affect;Afferent Neurons;Behavioral;Biological Assay;CCL17 gene;CCL2 gene;CCL22 gene;CCL3 gene;CXCL1 gene;CXCL10 gene;Calcitonin Gene-Related Peptide;Calcitonin-Gene Related Peptide Receptor;Caliber;Capsaicin;Coculture Techniques;Data;Development;Dose;Enzyme-Linked Immunosorbent Assay;Event;Functional disorder;Goals;Harvest;Hypersensitivity;In Vitro;Injury;Instruction;Knock-out;Knockout Mice;Knowledge;Laboratories;Lumbar spinal cord structure;Maintenance;Measures;Mechanics;Mediating;Mediator of activation protein;Microglia;Migraine;Mitogen-Activated Protein Kinases;Modeling;Molecular;Mus;Nerve;Nervous system structure;Neuraxis;Neuroglia;Neurons;Neurotransmitters;Nitric Oxide;Nociceptors;Pain;Pathway interactions;Peptides;Peripheral Nerves;Peripheral nerve injury;Persistent pain;Phase;Play;Primary Lesion;Production;Reporting;Rodent;Role;Sensory;Signal Pathway;Signal Transduction;Signaling Molecule;Small Inducible Cytokine A3;Spinal;Spinal Cord;Spinal Ganglia;Spinal cord injury;Spinal nerve structure;Structure of trigeminal ganglion;Surface;TNFRSF5 gene;Tactile;Testing;Tumor Necrosis Factor Receptor;Up-Regulation;Western Blotting;Wild Type Mouse;base;chemokine;chronic pain;design;drug development;effective therapy;human NOS2A protein;in vivo;nerve injury;neutralizing antibody;novel;pain behavior;painful neuropathy;preclinical study;receptor;relating to nervous system;response	Decades of studies have provided ample evidence that glial neuroimmune activation contributes in the _x000D_ development of neuropathic pain. However, knowledge regarding the role of neural-glial interactions in the _x000D_ pathophysiology of neuropathic pain is currently lacking. In preclinical studies, calcitonin gene related _x000D_ peptide (CGRP), a peptide neurotransmitter, has been shown to be involved in peripheral nerve injuryinduced _x000D_ tactile hypersensitivity, a behavioral sign of neuropathic pain. Previously, we have also _x000D_ demonstrated a critical role of central nervous system (CNS) microglial CD40 in the maintenance of _x000D_ mechanical hypersensitivity post-peripheral nerve injury. In the current study, the possible interactions _x000D_ between microglial CD40 signaling and primary afferent neuron-released CGRP in regards to they affect _x000D_ glial cells in the spinal cord will be investigated. We hypothesize that following peripheral nerve injury, _x000D_ spinal cord CD40 mediates the release of CGRP from primary afferent nociceptors and this CGRP _x000D_ release promotes persistent pain behavior, particularly during the maintenance phase, through the _x000D_ induction of proinflammatory chemokine production by glia. This central hypothesis will be tested via _x000D_ both in vivo and in vitro studies. An established rodent neuropathic pain model, spinal nerve L5 transection _x000D_ (L5Tx), will be used for the in vivo studies. Dorsal root ganglia (DRG) neuron-microglia co-cultures and _x000D_ mixed glial cultures will be generated for the in vitro studies. The central hypothesis will be tested through 4 _x000D_ specific aims: 1) Examine lumbar spinal cord chemokine production following L5Tx in CD40 KO mice vs. _x000D_ WT mice and the role of selected chemokines in the development of behavioral hypersensitivity; 2) _x000D_ Determine whether CGRP is involved in L5Tx-induced chemokine production and behavioral _x000D_ hypersensitivity; 3) Evaluate the role of microglial CD40 in CGRP release by primary afferent neurons; and _x000D_ 4) Assess glial production of selected proinflammatory chemokines and upstream signaling pathways _x000D_ (mainly mitogen-activated protein kinase pathways) following CGRP stimulation in mixed glial cultures. The _x000D_ long-term goal of our study is to further understand the pathophysiology of nerve injury-induced neuropathic _x000D_ pain in order to uncover novel targets for new drug development leading to more efficacious treatments of _x000D_ neuropathic pain.	Project 1: Cao	RELEVANCE (See instructions): _x000D_ Neuropathic pain, defined as pain initiated or caused by a primary lesion or dysfunction in the nervous _x000D_ system, is one of the most devastating kinds of chronic pain and is still largely treated sub-optimally. _x000D_ Delineating the mechanisms leading to neuropathic pain is of crucial importance and will accelerate the _x000D_ design of new, more effective treatments.	Injury (total) Accidents/Adverse Effects; Injury - Trauma - (Head and Spine); Neurodegenerative; Neuropathy; Neurosciences; Pain Conditions - Chronic; Pain Research; Spinal Cord Injury	NIH	Research Centers	145195	55234	https://reporter.nih.gov/project-details/8529580	UNIVERSITY OF NEW ENGLAND	BIDDEFORD	UNITED STATES	ME	NA	NIGMS	National Institute of General Medical Sciences	Domestic Higher Education	ZRR1-RI-4
Not relevant to SCI	5P20GM103643-03	8364	GM103643	201699	8689115	2014	5	P20	CAO, LING	[{'profile_id': 9306933, 'first_name': 'Ling', 'middle_name': '', 'last_name': 'Cao', 'is_contact_pi': True, 'full_name': 'Ling Cao', 'title': 'PROFESSOR'}]	[]	ME-01	NA	NA	PAR-09-079	RC	P20GM103643	Affect;Afferent Neurons;Behavioral;Biological Assay;CCL17 gene;CCL2 gene;CCL22 gene;CCL3 gene;CXCL1 gene;CXCL10 gene;Calcitonin Gene-Related Peptide;Calcitonin-Gene Related Peptide Receptor;Caliber;Capsaicin;Coculture Techniques;Data;Development;Dose;Enzyme-Linked Immunosorbent Assay;Event;Functional disorder;Goals;Harvest;Hypersensitivity;In Vitro;Injury;Instruction;Knock-out;Knockout Mice;Knowledge;Laboratories;Lumbar spinal cord structure;Maintenance;Measures;Mechanics;Mediating;Mediator of activation protein;Microglia;Migraine;Mitogen-Activated Protein Kinases;Modeling;Molecular;Mus;Nerve;Nervous system structure;Neuraxis;Neuroglia;Neurons;Neurotransmitters;Nitric Oxide;Nociceptors;Pain;Pathway interactions;Peptides;Peripheral Nerves;Peripheral nerve injury;Persistent pain;Phase;Play;Primary Lesion;Production;Reporting;Rodent;Role;Sensory;Signal Pathway;Signal Transduction;Signaling Molecule;Small Inducible Cytokine A3;Spinal;Spinal Cord;Spinal Ganglia;Spinal cord injury;Spinal nerve structure;Structure of trigeminal ganglion;Surface;TNFRSF5 gene;Tactile;Testing;Tumor Necrosis Factor Receptor;Up-Regulation;Western Blotting;Wild Type Mouse;base;chemokine;chronic pain;design;drug development;effective therapy;human NOS2A protein;in vivo;nerve injury;neutralizing antibody;novel;pain behavior;painful neuropathy;preclinical study;receptor;relating to nervous system;response	Decades of studies have provided ample evidence that glial neuroimmune activation contributes in the _x000D_ development of neuropathic pain. However, knowledge regarding the role of neural-glial interactions in the _x000D_ pathophysiology of neuropathic pain is currently lacking. In preclinical studies, calcitonin gene related _x000D_ peptide (CGRP), a peptide neurotransmitter, has been shown to be involved in peripheral nerve injuryinduced _x000D_ tactile hypersensitivity, a behavioral sign of neuropathic pain. Previously, we have also _x000D_ demonstrated a critical role of central nervous system (CNS) microglial CD40 in the maintenance of _x000D_ mechanical hypersensitivity post-peripheral nerve injury. In the current study, the possible interactions _x000D_ between microglial CD40 signaling and primary afferent neuron-released CGRP in regards to they affect _x000D_ glial cells in the spinal cord will be investigated. We hypothesize that following peripheral nerve injury, _x000D_ spinal cord CD40 mediates the release of CGRP from primary afferent nociceptors and this CGRP _x000D_ release promotes persistent pain behavior, particularly during the maintenance phase, through the _x000D_ induction of proinflammatory chemokine production by glia. This central hypothesis will be tested via _x000D_ both in vivo and in vitro studies. An established rodent neuropathic pain model, spinal nerve L5 transection _x000D_ (L5Tx), will be used for the in vivo studies. Dorsal root ganglia (DRG) neuron-microglia co-cultures and _x000D_ mixed glial cultures will be generated for the in vitro studies. The central hypothesis will be tested through 4 _x000D_ specific aims: 1) Examine lumbar spinal cord chemokine production following L5Tx in CD40 KO mice vs. _x000D_ WT mice and the role of selected chemokines in the development of behavioral hypersensitivity; 2) _x000D_ Determine whether CGRP is involved in L5Tx-induced chemokine production and behavioral _x000D_ hypersensitivity; 3) Evaluate the role of microglial CD40 in CGRP release by primary afferent neurons; and _x000D_ 4) Assess glial production of selected proinflammatory chemokines and upstream signaling pathways _x000D_ (mainly mitogen-activated protein kinase pathways) following CGRP stimulation in mixed glial cultures. The _x000D_ long-term goal of our study is to further understand the pathophysiology of nerve injury-induced neuropathic _x000D_ pain in order to uncover novel targets for new drug development leading to more efficacious treatments of _x000D_ neuropathic pain.	Project 1: Cao	RELEVANCE (See instructions): _x000D_ Neuropathic pain, defined as pain initiated or caused by a primary lesion or dysfunction in the nervous _x000D_ system, is one of the most devastating kinds of chronic pain and is still largely treated sub-optimally. _x000D_ Delineating the mechanisms leading to neuropathic pain is of crucial importance and will accelerate the _x000D_ design of new, more effective treatments.	Injury (total) Accidents/Adverse Effects; Injury - Trauma - (Head and Spine); Neurodegenerative; Neuropathy; Neurosciences; Pain Conditions - Chronic; Pain Research; Spinal Cord Injury	NIH	Research Centers	144461	57238	https://reporter.nih.gov/project-details/8689115	UNIVERSITY OF NEW ENGLAND	BIDDEFORD	UNITED STATES	ME	NA	NIGMS	National Institute of General Medical Sciences	Domestic Higher Education	ZRR1-RI-4
Not relevant to SCI	5P20GM103643-04	8364	GM103643	201699	8883622	2015	5	P20	CAO, LING	[{'profile_id': 9306933, 'first_name': 'Ling', 'middle_name': '', 'last_name': 'Cao', 'is_contact_pi': True, 'full_name': 'Ling Cao', 'title': 'PROFESSOR'}]	[]	ME-01	NA	2016-05-31	PAR-09-079	RC	P20GM103643	Affect;Afferent Neurons;Behavioral;Biological Assay;CCL17 gene;CCL2 gene;CCL22 gene;CCL3 gene;CXCL1 gene;CXCL10 gene;Calcitonin Gene-Related Peptide;Calcitonin-Gene Related Peptide Receptor;Caliber;Capsaicin;Coculture Techniques;Data;Development;Dose;Enzyme-Linked Immunosorbent Assay;Event;Functional disorder;Goals;Harvest;Hypersensitivity;In Vitro;Injury;Instruction;Knock-out;Knockout Mice;Knowledge;Laboratories;Lumbar spinal cord structure;Maintenance;Measures;Mechanics;Mediating;Mediator of activation protein;Microglia;Migraine;Mitogen-Activated Protein Kinases;Modeling;Molecular;Mus;Nerve;Nervous system structure;Neuraxis;Neuroglia;Neurons;Neurotransmitters;Nitric Oxide;Nociceptors;Pain;Pathway interactions;Peptides;Peripheral Nerves;Peripheral nerve injury;Persistent pain;Phase;Play;Primary Lesion;Production;Reporting;Rodent;Role;Sensory;Signal Pathway;Signal Transduction;Signaling Molecule;Small Inducible Cytokine A3;Spinal;Spinal Cord;Spinal Ganglia;Spinal cord injury;Spinal nerve structure;Structure of trigeminal ganglion;Surface;TNFRSF5 gene;Tactile;Testing;Tumor Necrosis Factor Receptor;Up-Regulation;Western Blotting;Wild Type Mouse;base;chemokine;chronic pain;design;drug development;effective therapy;human NOS2A protein;in vivo;nerve injury;neutralizing antibody;novel;pain behavior;painful neuropathy;preclinical study;receptor;relating to nervous system;response	Decades of studies have provided ample evidence that glial neuroimmune activation contributes in the _x000D_ development of neuropathic pain. However, knowledge regarding the role of neural-glial interactions in the _x000D_ pathophysiology of neuropathic pain is currently lacking. In preclinical studies, calcitonin gene related _x000D_ peptide (CGRP), a peptide neurotransmitter, has been shown to be involved in peripheral nerve injuryinduced _x000D_ tactile hypersensitivity, a behavioral sign of neuropathic pain. Previously, we have also _x000D_ demonstrated a critical role of central nervous system (CNS) microglial CD40 in the maintenance of _x000D_ mechanical hypersensitivity post-peripheral nerve injury. In the current study, the possible interactions _x000D_ between microglial CD40 signaling and primary afferent neuron-released CGRP in regards to they affect _x000D_ glial cells in the spinal cord will be investigated. We hypothesize that following peripheral nerve injury, _x000D_ spinal cord CD40 mediates the release of CGRP from primary afferent nociceptors and this CGRP _x000D_ release promotes persistent pain behavior, particularly during the maintenance phase, through the _x000D_ induction of proinflammatory chemokine production by glia. This central hypothesis will be tested via _x000D_ both in vivo and in vitro studies. An established rodent neuropathic pain model, spinal nerve L5 transection _x000D_ (L5Tx), will be used for the in vivo studies. Dorsal root ganglia (DRG) neuron-microglia co-cultures and _x000D_ mixed glial cultures will be generated for the in vitro studies. The central hypothesis will be tested through 4 _x000D_ specific aims: 1) Examine lumbar spinal cord chemokine production following L5Tx in CD40 KO mice vs. _x000D_ WT mice and the role of selected chemokines in the development of behavioral hypersensitivity; 2) _x000D_ Determine whether CGRP is involved in L5Tx-induced chemokine production and behavioral _x000D_ hypersensitivity; 3) Evaluate the role of microglial CD40 in CGRP release by primary afferent neurons; and _x000D_ 4) Assess glial production of selected proinflammatory chemokines and upstream signaling pathways _x000D_ (mainly mitogen-activated protein kinase pathways) following CGRP stimulation in mixed glial cultures. The _x000D_ long-term goal of our study is to further understand the pathophysiology of nerve injury-induced neuropathic _x000D_ pain in order to uncover novel targets for new drug development leading to more efficacious treatments of _x000D_ neuropathic pain.	Project 1: Cao	RELEVANCE (See instructions): _x000D_ Neuropathic pain, defined as pain initiated or caused by a primary lesion or dysfunction in the nervous _x000D_ system, is one of the most devastating kinds of chronic pain and is still largely treated sub-optimally. _x000D_ Delineating the mechanisms leading to neuropathic pain is of crucial importance and will accelerate the _x000D_ design of new, more effective treatments.	Injury (total) Accidents/Adverse Effects; Injury - Trauma - (Head and Spine); Neurodegenerative; Neurosciences; Pain Conditions - Chronic; Pain Research; Peripheral Neuropathy; Spinal Cord Injury	NIH	Research Centers	149085	57238	https://reporter.nih.gov/project-details/8883622	UNIVERSITY OF NEW ENGLAND	BIDDEFORD	UNITED STATES	ME	NA	NIGMS	National Institute of General Medical Sciences	Domestic Higher Education	ZRR1-RI-4
Not relevant to SCI	4P20GM103643-05	8364	GM103643	201699	9087285	2016	4N	P20	CAO, LING	[{'profile_id': 9306933, 'first_name': 'Ling', 'middle_name': '', 'last_name': 'Cao', 'is_contact_pi': True, 'full_name': 'Ling Cao', 'title': 'PROFESSOR'}]	[]	ME-01	NA	2017-06-14	PAR-09-079	RC	P20GM103643	Affect;Afferent Neurons;Behavioral;Biological Assay;CCL17 gene;CCL2 gene;CCL22 gene;CCL3 gene;CXCL1 gene;CXCL10 gene;Calcitonin Gene-Related Peptide;Calcitonin-Gene Related Peptide Receptor;Caliber;Capsaicin;Coculture Techniques;Data;Development;Dose;Enzyme-Linked Immunosorbent Assay;Event;Functional disorder;Goals;Harvest;Hypersensitivity;In Vitro;Injury;Instruction;Knock-out;Knockout Mice;Knowledge;Laboratories;Lumbar spinal cord structure;Maintenance;Measures;Mechanics;Mediating;Mediator of activation protein;Microglia;Migraine;Mitogen-Activated Protein Kinases;Modeling;Molecular;Mus;NOS2A gene;Nerve;Nervous system structure;Neuraxis;Neuroglia;Neurons;Neurotransmitters;Nitric Oxide;Nociceptors;Pain;Pathway interactions;Peptides;Peripheral Nerves;Peripheral nerve injury;Persistent pain;Phase;Play;Primary Lesion;Production;Reporting;Rodent;Role;Sensory;Signal Pathway;Signal Transduction;Signaling Molecule;Small Inducible Cytokine A3;Spinal;Spinal Cord;Spinal Ganglia;Spinal cord injury;Spinal nerve structure;Structure of trigeminal ganglion;Surface;TNFRSF5 gene;Tactile;Testing;Tumor Necrosis Factor Receptor;Up-Regulation;Western Blotting;Wild Type Mouse;base;chemokine;chronic pain;design;drug development;effective therapy;glial activation;in vivo;nerve injury;neutralizing antibody;novel;pain behavior;painful neuropathy;preclinical study;receptor;relating to nervous system;response	Decades of studies have provided ample evidence that glial neuroimmune activation contributes in the _x000D_ development of neuropathic pain. However, knowledge regarding the role of neural-glial interactions in the _x000D_ pathophysiology of neuropathic pain is currently lacking. In preclinical studies, calcitonin gene related _x000D_ peptide (CGRP), a peptide neurotransmitter, has been shown to be involved in peripheral nerve injuryinduced _x000D_ tactile hypersensitivity, a behavioral sign of neuropathic pain. Previously, we have also _x000D_ demonstrated a critical role of central nervous system (CNS) microglial CD40 in the maintenance of _x000D_ mechanical hypersensitivity post-peripheral nerve injury. In the current study, the possible interactions _x000D_ between microglial CD40 signaling and primary afferent neuron-released CGRP in regards to they affect _x000D_ glial cells in the spinal cord will be investigated. We hypothesize that following peripheral nerve injury, _x000D_ spinal cord CD40 mediates the release of CGRP from primary afferent nociceptors and this CGRP _x000D_ release promotes persistent pain behavior, particularly during the maintenance phase, through the _x000D_ induction of proinflammatory chemokine production by glia. This central hypothesis will be tested via _x000D_ both in vivo and in vitro studies. An established rodent neuropathic pain model, spinal nerve L5 transection _x000D_ (L5Tx), will be used for the in vivo studies. Dorsal root ganglia (DRG) neuron-microglia co-cultures and _x000D_ mixed glial cultures will be generated for the in vitro studies. The central hypothesis will be tested through 4 _x000D_ specific aims: 1) Examine lumbar spinal cord chemokine production following L5Tx in CD40 KO mice vs. _x000D_ WT mice and the role of selected chemokines in the development of behavioral hypersensitivity; 2) _x000D_ Determine whether CGRP is involved in L5Tx-induced chemokine production and behavioral _x000D_ hypersensitivity; 3) Evaluate the role of microglial CD40 in CGRP release by primary afferent neurons; and _x000D_ 4) Assess glial production of selected proinflammatory chemokines and upstream signaling pathways _x000D_ (mainly mitogen-activated protein kinase pathways) following CGRP stimulation in mixed glial cultures. The _x000D_ long-term goal of our study is to further understand the pathophysiology of nerve injury-induced neuropathic _x000D_ pain in order to uncover novel targets for new drug development leading to more efficacious treatments of _x000D_ neuropathic pain.	Project 1: Cao	RELEVANCE (See instructions): _x000D_ Neuropathic pain, defined as pain initiated or caused by a primary lesion or dysfunction in the nervous _x000D_ system, is one of the most devastating kinds of chronic pain and is still largely treated sub-optimally. _x000D_ Delineating the mechanisms leading to neuropathic pain is of crucial importance and will accelerate the _x000D_ design of new, more effective treatments.	Injury (total) Accidents/Adverse Effects; Injury - Trauma - (Head and Spine); Neurodegenerative; Neurosciences; Pain Conditions - Chronic; Pain Research; Peripheral Neuropathy; Spinal Cord Injury	NIH	Research Centers	144461	57238	https://reporter.nih.gov/project-details/9087285	UNIVERSITY OF NEW ENGLAND	BIDDEFORD	UNITED STATES	ME	NA	NIGMS	National Institute of General Medical Sciences	Domestic Higher Education	ZRR1-RI-4
Not relevant to SCI	1SC3GM109785-01	NA	GM109785	103500	8665304	2014	1	SC3	PEREZ-BALLESTERO, RAFAEL	[{'profile_id': 8797804, 'first_name': 'Rafael', 'middle_name': '', 'last_name': 'Perez-Ballestero', 'is_contact_pi': True, 'full_name': 'Rafael Perez-Ballestero', 'title': 'PROFESSOR'}]	[{'first_name': 'RICHARD', 'middle_name': 'T', 'last_name': 'OKITA', 'full_name': 'RICHARD T OKITA'}]	TX-34	2014-06-09	2018-04-30	PAR-13-071	OR	SC3GM109785	2&apos;,3&apos;-Cyclic-Nucleotide Phosphodiesterases;Adult;Affect;American;Animal Model;Area;Automobile Driving;Axon;Behavior;Bibliography;Binding;Biochemical;Biological Models;Blindness;Blood;Brain;C-terminal;Cells;Cellular Membrane;Cyclic Nucleotides;Cytoskeleton;Development;Economic Burden;Enzymes;Future;Genetic;Glaucoma;Goals;Growth Associated Protein 43;Health Care Costs;Healthy People 2020;Homologous Gene;Human;Individual;Intervention;Investigation;Journals;Knowledge;Laboratories;Learning;Life;Mammals;Medical;Membrane;Mission;Modeling;Modification;Molecular;Molecular Probes;Molecular Target;Myelin Sheath;N-terminal;Natural regeneration;Nature;Nerve;Nerve Fibers;Nerve Regeneration;Neuraxis;Neurites;Neuroglia;Neuronal Differentiation;Neuronal Plasticity;Neurons;Organ;Organism;Outcome;PC12 Cells;Paralysed;Pathology;Peripheral Nervous System;Play;Process;Protein Binding;Proteins;Public Health;Quality of life;Research;Retinal Ganglion Cells;Rodent;Role;Science;Somatic Cell;Spinal Cord;Spinal cord injury;Stem cells;System;Tertiary Protein Structure;Testing;Tissues;Tubulin;United States National Institutes of Health;Variant;Vertebrates;Work;Zebrafish;axon growth;axon regeneration;base;burden of illness;cold blooded vertebrate;combinatorial;disability;expression vector;human disease;improved;innovation;mutant;nerve stem cell;novel;optic nerve regeneration;organ regeneration;overexpression;phosphoric diester hydrolase;protein function;public health relevance;repaired;stem cell differentiation;success;synergism;teleost fish;tool	_x000D_ DESCRIPTION (provided by applicant): Humans, as warm-blooded vertebrates, do not regenerate axons in their central nervous system (CNS) spontaneously. Conversely, cold-blooded vertebrates demonstrate remarkable abilities for nerve regeneration in their CNS. Studies of the molecular mechanisms of nerve regeneration have led to the discovery of several proteins that are induced during successful nerve regeneration. Analysis of the teleost fish optic nerve regeneration system led us to the identification of the RICH proteins. Several mutant versions of zebrafish RICH (zRICH) proteins have been generated and studied in our laboratory at the biochemical and cellular levels. This protein is a 2', 3'-cyclic nucleotide, 3'-phosphodiesterase that can bind to cellular membranes through a C-terminal membrane localization domain. Interestingly, our recent studies have shown that zRICH can bind to tubulin and enhance neuronal plasticity by promoting the formation of neurite branches. The central domain of the protein is sufficient for interaction with tubulin, but not for induction of neuritogenesis. One of the aims of this project is to learn additional details about the effects of_x000D__x000D_ zRICH in neuronal plasticity. Additional mutant versions of zRICH will be studied with our PC12 differentiation model, to learn whether the membrane localization domain or the acidic N-terminal domain play roles in neuritogenesis. A second aim is to explore the possibility of synergism of zRICH with other neuronal plasticity enhancing proteins such as GAP43 and CAP23. A third goal is exploring whether the plasticity enhancing effects can be applied to neural stem cells. The studies are relevant to public health by providing a better understanding of the process of nerve regeneration, and novel tools for the treatment of human diseases caused by damage to nerve fibers in the CNS, for example spinal cord injury. _x000D__x000D_ _x000D__x000D_	Enhancement of Neuronal Plasticity and Axon Regeneration Capabilities of Pro-Neur	PUBLIC HEALTH RELEVANCE: Many permanent medical conditions are derived from the inability of humans to regenerate nerves in their brain and spinal cord, constituting a major public health problem. The classic example is paralysis from spinal cord injury, which afflicts over 250,000 Americans, having a tremendous impact on their quality of life. The overall goal of this project is to understand the function of proteins that promote nerve regeneration, which will provide novel targets to develop advanced treatments, with the aim of improving or even curing these medical conditions. _x000D__x000D_ _x000D__x000D_ _x000D__x000D_	Eye Disease and Disorders of Vision; Injury (total) Accidents/Adverse Effects; Injury - Trauma - (Head and Spine); Neurodegenerative; Neurosciences; Regenerative Medicine; Spinal Cord Injury; Stem Cell Research; Stem Cell Research - Nonembryonic - Non-Human	NIH	Other Research-Related	75000	28500	https://reporter.nih.gov/project-details/8665304	TEXAS A&M UNIVERSITY-KINGSVILLE	KINGSVILLE	UNITED STATES	TX	BIOLOGY	NIGMS	National Institute of General Medical Sciences	SCHOOLS OF ARTS AND SCIENCES	Special Emphasis Panel[ZGM1 TWD-6 (SC)]
Not relevant to SCI	5SC3GM109785-02	NA	GM109785	103500	8858646	2015	5	SC3	PEREZ-BALLESTERO, RAFAEL	[{'profile_id': 8797804, 'first_name': 'Rafael', 'middle_name': '', 'last_name': 'Perez-Ballestero', 'is_contact_pi': True, 'full_name': 'Rafael Perez-Ballestero', 'title': 'PROFESSOR'}]	[{'first_name': 'RICHARD', 'middle_name': 'T', 'last_name': 'OKITA', 'full_name': 'RICHARD T OKITA'}]	TX-34	2014-06-09	2018-04-30	PAR-13-071	OR	SC3GM109785	2&apos;,3&apos;-Cyclic-Nucleotide Phosphodiesterases;Adult;Affect;American;Animal Model;Area;Automobile Driving;Axon;Behavior;Bibliography;Binding;Biochemical;Biological Models;Blindness;Blood;Brain;C-terminal;Cells;Cellular Membrane;Cyclic Nucleotides;Cytoskeleton;Development;Economic Burden;Enzymes;Future;Genetic;Glaucoma;Goals;Growth Associated Protein 43;Health;Health Care Costs;Healthy People 2020;Homologous Gene;Human;Individual;Intervention;Investigation;Journals;Knowledge;Laboratories;Learning;Life;Mammals;Medical;Membrane;Mission;Modeling;Modification;Molecular;Molecular Probes;Molecular Target;Myelin Sheath;N-terminal;Natural regeneration;Nature;Nerve;Nerve Fibers;Nerve Regeneration;Neuraxis;Neurites;Neuroglia;Neuronal Differentiation;Neuronal Plasticity;Neurons;Organ;Organism;Outcome;PC12 Cells;Paralysed;Pathology;Peripheral Nervous System;Play;Process;Protein Binding;Proteins;Public Health;Quality of life;Research;Retinal Ganglion Cells;Rodent;Role;Science;Somatic Cell;Spinal Cord;Spinal cord injury;Stem cells;System;Tertiary Protein Structure;Testing;Tissues;Tubulin;United States National Institutes of Health;Variant;Vertebrates;Work;Zebrafish;axon growth;axon regeneration;base;burden of illness;cold blooded vertebrate;combinatorial;disability;expression vector;human disease;improved;innovation;mutant;nerve stem cell;novel;optic nerve regeneration;organ regeneration;overexpression;phosphoric diester hydrolase;protein function;repaired;stem cell differentiation;success;synergism;targeted treatment;teleost fish;tool	DESCRIPTION (provided by applicant): Humans, as warm-blooded vertebrates, do not regenerate axons in their central nervous system (CNS) spontaneously. Conversely, cold-blooded vertebrates demonstrate remarkable abilities for nerve regeneration in their CNS. Studies of the molecular mechanisms of nerve regeneration have led to the discovery of several proteins that are induced during successful nerve regeneration. Analysis of the teleost fish optic nerve regeneration system led us to the identification of the RICH proteins. Several mutant versions of zebrafish RICH (zRICH) proteins have been generated and studied in our laboratory at the biochemical and cellular levels. This protein is a 2', 3'-cyclic nucleotide, 3'-phosphodiesterase that can bind to cellular membranes through a C-terminal membrane localization domain. Interestingly, our recent studies have shown that zRICH can bind to tubulin and enhance neuronal plasticity by promoting the formation of neurite branches. The central domain of the protein is sufficient for interaction with tubulin, but not for induction of neuritogenesis. One of the aims of this project is to learn additional details about the effects of_x000D_ zRICH in neuronal plasticity. Additional mutant versions of zRICH will be studied with our PC12 differentiation model, to learn whether the membrane localization domain or the acidic N-terminal domain play roles in neuritogenesis. A second aim is to explore the possibility of synergism of zRICH with other neuronal plasticity enhancing proteins such as GAP43 and CAP23. A third goal is exploring whether the plasticity enhancing effects can be applied to neural stem cells. The studies are relevant to public health by providing a better understanding of the process of nerve regeneration, and novel tools for the treatment of human diseases caused by damage to nerve fibers in the CNS, for example spinal cord injury.	Enhancement of Neuronal Plasticity and Axon Regeneration Capabilities of Pro-Neur	PUBLIC HEALTH RELEVANCE: Many permanent medical conditions are derived from the inability of humans to regenerate nerves in their brain and spinal cord, constituting a major public health problem. The classic example is paralysis from spinal cord injury, which afflicts over 250,000 Americans, having a tremendous impact on their quality of life. The overall goal of this project is to understand the function of proteins that promote nerve regeneration, which will provide novel targets to develop advanced treatments, with the aim of improving or even curing these medical conditions.	Eye Disease and Disorders of Vision; Injury (total) Accidents/Adverse Effects; Injury - Trauma - (Head and Spine); Neurodegenerative; Neurosciences; Regenerative Medicine; Spinal Cord Injury; Stem Cell Research; Stem Cell Research - Nonembryonic - Non-Human	NIH	Other Research-Related	75000	28500	https://reporter.nih.gov/project-details/8858646	TEXAS A&M UNIVERSITY-KINGSVILLE	KINGSVILLE	UNITED STATES	TX	BIOLOGY	NIGMS	National Institute of General Medical Sciences	SCHOOLS OF ARTS AND SCIENCES	ZGM1-TWD-6(SC)
Not relevant to SCI	5SC3GM109785-03	NA	GM109785	103500	9057588	2016	5	SC3	PEREZ-BALLESTERO, RAFAEL	[{'profile_id': 8797804, 'first_name': 'Rafael', 'middle_name': '', 'last_name': 'Perez-Ballestero', 'is_contact_pi': True, 'full_name': 'Rafael Perez-Ballestero', 'title': 'PROFESSOR'}]	[{'first_name': 'IRINA', 'middle_name': 'N', 'last_name': 'KRASNOVA', 'full_name': 'IRINA N KRASNOVA'}]	TX-34	2014-06-09	2018-04-30	PAR-13-071	OR	SC3GM109785	2&apos;,3&apos;-Cyclic-Nucleotide Phosphodiesterases;Adult;Affect;American;Animal Model;Area;Automobile Driving;Axon;Behavior;Bibliography;Binding;Binding Proteins;Biochemical;Biological Models;Blindness;Blood;Brain;C-terminal;Cells;Cellular Membrane;Cyclic Nucleotides;Cytoskeleton;Development;Economic Burden;Enzymes;Future;Genetic;Glaucoma;Goals;Growth Associated Protein 43;Health;Health Care Costs;Healthy People 2020;Homologous Gene;Human;Individual;Intervention;Investigation;Journals;Knowledge;Laboratories;Learning;Life;Mammals;Medical;Membrane;Mission;Modeling;Modification;Molecular;Molecular Probes;Myelin Sheath;N-terminal;Natural regeneration;Nature;Nerve Fibers;Nerve Regeneration;Neuraxis;Neurites;Neuroglia;Neuronal Differentiation;Neuronal Plasticity;Neurons;Organ;Organism;PC12 Cells;Paralysed;Pathology;Peripheral Nervous System;Play;Process;Proteins;Public Health;Quality of life;Research;Retinal Ganglion Cells;Rodent;Role;Science;Somatic Cell;Spinal Cord;Spinal cord injury;Stem cells;System;Tertiary Protein Structure;Testing;Tissues;Tubulin;United States National Institutes of Health;Variant;Vertebrates;Work;Zebrafish;axon growth;axon regeneration;base;burden of illness;cold blooded vertebrate;combinatorial;disability;expression vector;human disease;improved;improved outcome;innovation;molecular targeted therapies;mutant;nerve stem cell;novel;novel therapeutics;optic nerve regeneration;organ regeneration;overexpression;phosphoric diester hydrolase;protein function;repaired;stem cell differentiation;success;synergism;teleost fish;tool	DESCRIPTION (provided by applicant): Humans, as warm-blooded vertebrates, do not regenerate axons in their central nervous system (CNS) spontaneously. Conversely, cold-blooded vertebrates demonstrate remarkable abilities for nerve regeneration in their CNS. Studies of the molecular mechanisms of nerve regeneration have led to the discovery of several proteins that are induced during successful nerve regeneration. Analysis of the teleost fish optic nerve regeneration system led us to the identification of the RICH proteins. Several mutant versions of zebrafish RICH (zRICH) proteins have been generated and studied in our laboratory at the biochemical and cellular levels. This protein is a 2', 3'-cyclic nucleotide, 3'-phosphodiesterase that can bind to cellular membranes through a C-terminal membrane localization domain. Interestingly, our recent studies have shown that zRICH can bind to tubulin and enhance neuronal plasticity by promoting the formation of neurite branches. The central domain of the protein is sufficient for interaction with tubulin, but not for induction of neuritogenesis. One of the aims of this project is to learn additional details about the effects of_x000D_ zRICH in neuronal plasticity. Additional mutant versions of zRICH will be studied with our PC12 differentiation model, to learn whether the membrane localization domain or the acidic N-terminal domain play roles in neuritogenesis. A second aim is to explore the possibility of synergism of zRICH with other neuronal plasticity enhancing proteins such as GAP43 and CAP23. A third goal is exploring whether the plasticity enhancing effects can be applied to neural stem cells. The studies are relevant to public health by providing a better understanding of the process of nerve regeneration, and novel tools for the treatment of human diseases caused by damage to nerve fibers in the CNS, for example spinal cord injury.	Enhancement of Neuronal Plasticity and Axon Regeneration Capabilities of Pro-Neur	PUBLIC HEALTH RELEVANCE: Many permanent medical conditions are derived from the inability of humans to regenerate nerves in their brain and spinal cord, constituting a major public health problem. The classic example is paralysis from spinal cord injury, which afflicts over 250,000 Americans, having a tremendous impact on their quality of life. The overall goal of this project is to understand the function of proteins that promote nerve regeneration, which will provide novel targets to develop advanced treatments, with the aim of improving or even curing these medical conditions.	Eye Disease and Disorders of Vision; Injury (total) Accidents/Adverse Effects; Injury - Trauma - (Head and Spine); Neurodegenerative; Neurosciences; Regenerative Medicine; Spinal Cord Injury; Stem Cell Research; Stem Cell Research - Nonembryonic - Non-Human	NIH	Other Research-Related	75000	28500	https://reporter.nih.gov/project-details/9057588	TEXAS A&M UNIVERSITY-KINGSVILLE	KINGSVILLE	UNITED STATES	TX	BIOLOGY	NIGMS	National Institute of General Medical Sciences	SCHOOLS OF ARTS AND SCIENCES	ZGM1-TWD-6(SC)
Not relevant to SCI	5SC3GM109785-04	NA	GM109785	103500	9275489	2017	5	SC3	PEREZ-BALLESTERO, RAFAEL	[{'profile_id': 8797804, 'first_name': 'Rafael', 'middle_name': '', 'last_name': 'Perez-Ballestero', 'is_contact_pi': True, 'full_name': 'Rafael Perez-Ballestero', 'title': 'PROFESSOR'}]	[{'first_name': 'IRINA', 'middle_name': 'N', 'last_name': 'KRASNOVA', 'full_name': 'IRINA N KRASNOVA'}]	TX-34	2014-06-09	2019-04-30	PAR-13-071	OR	SC3GM109785	2&apos;,3&apos;-Cyclic-Nucleotide Phosphodiesterases;Adult;Affect;American;Animal Model;Area;Automobile Driving;Axon;Behavior;Bibliography;Binding;Binding Proteins;Biochemical;Biological Models;Blindness;Blood;Brain;C-terminal;Cell Differentiation process;Cells;Cellular Membrane;Cyclic Nucleotides;Cytoskeleton;Development;Economic Burden;Enzymes;Future;Genetic;Glaucoma;Goals;Growth Associated Protein 43;Health Care Costs;Healthy People 2020;Human;Individual;Intervention;Investigation;Journals;Knowledge;Laboratories;Learning;Life;Mammals;Medical;Membrane;Mission;Modeling;Modification;Molecular;Molecular Probes;Myelin Sheath;N-terminal;Natural regeneration;Nature;Nerve Fibers;Nerve Regeneration;Neuraxis;Neurites;Neuroglia;Neuronal Differentiation;Neuronal Plasticity;Neurons;Organ;Organism;PC12 Cells;Paralysed;Pathology;Peripheral Nervous System;Pharmacology;Play;Process;Proteins;Public Health;Quality of life;Research;Retinal Ganglion Cells;Rodent;Role;Science;Somatic Cell;Spinal Cord;Spinal cord injury;Stem cells;System;Tertiary Protein Structure;Testing;Tissues;Tubulin;United States National Institutes of Health;Variant;Vertebrates;Work;Zebrafish;axon growth;axon regeneration;base;burden of illness;cold blooded vertebrate;combinatorial;disability;expression vector;human disease;improved;improved outcome;innovation;molecular targeted therapies;mutant;nerve stem cell;novel;novel therapeutics;optic nerve regeneration;organ regeneration;overexpression;phosphoric diester hydrolase;protein function;public health relevance;repaired;success;synergism;teleost fish;tool	DESCRIPTION (provided by applicant): Humans, as warm-blooded vertebrates, do not regenerate axons in their central nervous system (CNS) spontaneously. Conversely, cold-blooded vertebrates demonstrate remarkable abilities for nerve regeneration in their CNS. Studies of the molecular mechanisms of nerve regeneration have led to the discovery of several proteins that are induced during successful nerve regeneration. Analysis of the teleost fish optic nerve regeneration system led us to the identification of the RICH proteins. Several mutant versions of zebrafish RICH (zRICH) proteins have been generated and studied in our laboratory at the biochemical and cellular levels. This protein is a 2', 3'-cyclic nucleotide, 3'-phosphodiesterase that can bind to cellular membranes through a C-terminal membrane localization domain. Interestingly, our recent studies have shown that zRICH can bind to tubulin and enhance neuronal plasticity by promoting the formation of neurite branches. The central domain of the protein is sufficient for interaction with tubulin, but not for induction of neuritogenesis. One of the aims of this project is to learn additional details about the effects of_x000D_ zRICH in neuronal plasticity. Additional mutant versions of zRICH will be studied with our PC12 differentiation model, to learn whether the membrane localization domain or the acidic N-terminal domain play roles in neuritogenesis. A second aim is to explore the possibility of synergism of zRICH with other neuronal plasticity enhancing proteins such as GAP43 and CAP23. A third goal is exploring whether the plasticity enhancing effects can be applied to neural stem cells. The studies are relevant to public health by providing a better understanding of the process of nerve regeneration, and novel tools for the treatment of human diseases caused by damage to nerve fibers in the CNS, for example spinal cord injury.	Enhancement of Neuronal Plasticity and Axon Regeneration Capabilities of Pro-Neur	PUBLIC HEALTH RELEVANCE: Many permanent medical conditions are derived from the inability of humans to regenerate nerves in their brain and spinal cord, constituting a major public health problem. The classic example is paralysis from spinal cord injury, which afflicts over 250,000 Americans, having a tremendous impact on their quality of life. The overall goal of this project is to understand the function of proteins that promote nerve regeneration, which will provide novel targets to develop advanced treatments, with the aim of improving or even curing these medical conditions.	Eye Disease and Disorders of Vision; Injury (total) Accidents/Adverse Effects; Injury - Trauma - (Head and Spine); Neurodegenerative; Neurosciences; Regenerative Medicine; Spinal Cord Injury; Stem Cell Research; Stem Cell Research - Nonembryonic - Non-Human	NIH	Other Research-Related	75000	28500	https://reporter.nih.gov/project-details/9275489	TEXAS A&M UNIVERSITY-KINGSVILLE	KINGSVILLE	UNITED STATES	TX	BIOLOGY	NIGMS	National Institute of General Medical Sciences	SCHOOLS OF ARTS AND SCIENCES	ZGM1-TWD-6(SC)
Not relevant to SCI	1R21HD055256-01A1	NA	HD055256	219207	7388262	2008	1	R21	KNUTSON, JAYME S.	[{'profile_id': 8641459, 'first_name': 'Jayme', 'middle_name': 'S.', 'last_name': 'Knutson', 'is_contact_pi': True, 'full_name': 'Jayme S. Knutson', 'title': ''}]	[{'first_name': 'LOUIS', 'middle_name': 'A', 'last_name': 'QUATRANO', 'full_name': 'LOUIS A QUATRANO'}]	OH-11	2008-02-01	2010-01-31	PA-06-181	RP	R21HD055256	Activities of Daily Living;Attention;Biological;Chronic;Clinical;Clinical assessments;Data;Devices;Effectiveness;Elderly;Electric Stimulation;Electrodes;Failure;Flexor;Forearm;Hand;Hand functions;Hemiplegia;Immobilization;Impairment;Implant;Individual;Measurement;Movement;Muscle;Muscle Contraction;Myoelectric prosthesis;Operative Surgical Procedures;Outcome;Paralysed;Participant;Performance;Population;Quadriplegia;Quality of life;Reaction;Research;Safety;Signal Transduction;Spinal cord injury patients;Stroke;Survivors;System;Technology;Therapeutic;Time;Training;United States;Upper Extremity;Upper arm;Week;Work;base;chronic stroke;design;disability;efficacy trial;hemiparesis;improved;motor impairment;neuroprosthesis;post stroke;programs;stroke rehabilitation;telemetering	_x000D_ DESCRIPTION (provided by applicant): Stroke is the leading cause of severe, long-term disability among older adults in the United States. Nearly one third of stroke survivors have chronic hemiparesis. One of the most frequently persisting consequences of stroke is impaired hand function. The long-term objective of this research program is to develop an implanted neuromuscular electrical stimulation (NMES) neuroprosthesis that enables stroke survivors to use their paretic arm and hand again to perform activities of daily living. This exploratory study proposes to implement in two chronic stroke survivors (> 6 months post-stroke) a neuroprosthesis that has previously been successfully implemented in tetraplegic spinal cord injury patients. The specific aims are to establish the feasibility of implementing the system in stroke survivors and to evaluate the effect of the neuroprosthesis on upper extremity motor impairment and activity limitation. The participants will undergo a surgical procedure in which the neuroprosthesis will be implanted. The implanted components include a multi- channel stimulator-telemeter, stimulation electrodes, and EMG-recording electrodes. The stimulating electrodes will be implanted on paralyzed upper extremity muscles. The EMG-recording electrodes will be implanted on upper extremity muscles of which the subject retains voluntary control. The individual will control their stimulated arm and hand movements by making particular muscle contractions. Special attention will be devoted to creating control strategies that are intuitive to the subjects and do not require unnatural movements or muscle contractions. The post-surgical course includes 3-4 weeks of immobilization, then 4-6 weeks of muscle strengthening with stimulation, followed by a two-week period of system customization and training. Feasibility of system implementation and effectiveness will be evaluated with assessments of technical performance and safety and clinical outcomes, which will be made at 3, 6, and 9 months after the training period. The clinical assessments will include measurements of upper extremity motor impairment and activity limitation with and without using the neuroprosthesis, which will be compared to baseline assessments. The neuroprosthesis is expected to enable the users to perform bimanual tasks that cannot be independently achieved otherwise. The successful completion of this study will: a) demonstrate the feasibility of an implanted upper extremity neuroprosthesis for hemiplegic stroke survivors, b) provide valuable information for improving the technology so that its applicability in stroke may be defined and expanded, c) provide an initial estimate of the effect of the neuroprosthesis on motor impairment and activity limitation, and d) generate pilot data to be used to design an R01 efficacy trial. _x000D__x000D_ _x000D__x000D_	Implanted Neuroprosthesis for Restoring Arm and Hand Function after Stroke	NA	Aging**; Assistive Technology; Bioengineering; Brain Disorders; Clinical Research; Injury (total) Accidents/Adverse Effects; Injury - Trauma - (Head and Spine); Neurodegenerative; Neurosciences**; Rehabilitation; Spinal Cord Injury; Stroke	NIH	Non-SBIR/STTR	175000	44207	https://reporter.nih.gov/project-details/7388262	CASE WESTERN RESERVE UNIVERSITY	CLEVELAND	UNITED STATES	OH	BIOMEDICAL ENGINEERING	NICHD	Eunice Kennedy Shriver National Institute of Child Health and Human Development	BIOMED ENGR/COL ENGR/ENGR STA	Musculoskeletal Rehabilitation Sciences Study Section[MRS]
Not relevant to SCI	5R21HD055256-02	NA	HD055256	145600	7561089	2009	5	R21	KNUTSON, JAYME S.	[{'profile_id': 8641459, 'first_name': 'Jayme', 'middle_name': 'S.', 'last_name': 'Knutson', 'is_contact_pi': True, 'full_name': 'Jayme S. Knutson', 'title': ''}]	[{'first_name': 'LOUIS', 'middle_name': 'A', 'last_name': 'QUATRANO', 'full_name': 'LOUIS A QUATRANO'}]	OH-11	2008-02-01	2012-01-31	PA-06-181	RP	R21HD055256	Activities of Daily Living;Attention;Biological;Chronic;Clinical;Clinical assessments;Data;Devices;Effectiveness;Elderly;Electric Stimulation;Electrodes;Failure;Flexor;Forearm;Hand;Hand functions;Hemiplegia;Immobilization;Impairment;Implant;Individual;Measurement;Movement;Muscle;Muscle Contraction;Myoelectric prosthesis;Operative Surgical Procedures;Outcome;Paralysed;Participant;Performance;Population;Quadriplegia;Quality of life;Reaction;Research;Safety;Signal Transduction;Spinal cord injury patients;Stroke;Survivors;System;Technology;Therapeutic;Time;Training;United States;Upper Extremity;Upper arm;Work;base;chronic stroke;design;disability;efficacy trial;hemiparesis;improved;motor impairment;neuromuscular;neuroprosthesis;post stroke;programs;stroke rehabilitation;telemetering	_x000D_ DESCRIPTION (provided by applicant): Stroke is the leading cause of severe, long-term disability among older adults in the United States. Nearly one third of stroke survivors have chronic hemiparesis. One of the most frequently persisting consequences of stroke is impaired hand function. The long-term objective of this research program is to develop an implanted neuromuscular electrical stimulation (NMES) neuroprosthesis that enables stroke survivors to use their paretic arm and hand again to perform activities of daily living. This exploratory study proposes to implement in two chronic stroke survivors (> 6 months post-stroke) a neuroprosthesis that has previously been successfully implemented in tetraplegic spinal cord injury patients. The specific aims are to establish the feasibility of implementing the system in stroke survivors and to evaluate the effect of the neuroprosthesis on upper extremity motor impairment and activity limitation. The participants will undergo a surgical procedure in which the neuroprosthesis will be implanted. The implanted components include a multi- channel stimulator-telemeter, stimulation electrodes, and EMG-recording electrodes. The stimulating electrodes will be implanted on paralyzed upper extremity muscles. The EMG-recording electrodes will be implanted on upper extremity muscles of which the subject retains voluntary control. The individual will control their stimulated arm and hand movements by making particular muscle contractions. Special attention will be devoted to creating control strategies that are intuitive to the subjects and do not require unnatural movements or muscle contractions. The post-surgical course includes 3-4 weeks of immobilization, then 4-6 weeks of muscle strengthening with stimulation, followed by a two-week period of system customization and training. Feasibility of system implementation and effectiveness will be evaluated with assessments of technical performance and safety and clinical outcomes, which will be made at 3, 6, and 9 months after the training period. The clinical assessments will include measurements of upper extremity motor impairment and activity limitation with and without using the neuroprosthesis, which will be compared to baseline assessments. The neuroprosthesis is expected to enable the users to perform bimanual tasks that cannot be independently achieved otherwise. The successful completion of this study will: a) demonstrate the feasibility of an implanted upper extremity neuroprosthesis for hemiplegic stroke survivors, b) provide valuable information for improving the technology so that its applicability in stroke may be defined and expanded, c) provide an initial estimate of the effect of the neuroprosthesis on motor impairment and activity limitation, and d) generate pilot data to be used to design an R01 efficacy trial. _x000D__x000D_ _x000D__x000D_	Implanted Neuroprosthesis for Restoring Arm and Hand Function after Stroke	NA	Aging; Assistive Technology; Bioengineering; Brain Disorders; Clinical Research; Injury (total) Accidents/Adverse Effects; Injury - Trauma - (Head and Spine); Neurodegenerative; Neurosciences; Rehabilitation; Spinal Cord Injury; Stroke	NIH	Non-SBIR/STTR	100000	45600	https://reporter.nih.gov/project-details/7561089	CASE WESTERN RESERVE UNIVERSITY	CLEVELAND	UNITED STATES	OH	BIOMEDICAL ENGINEERING	NICHD	Eunice Kennedy Shriver National Institute of Child Health and Human Development	BIOMED ENGR/COL ENGR/ENGR STA	Musculoskeletal Rehabilitation Sciences Study Section[MRS]
Abstract not available	5F32HD056763-02	NA	HD056763	49910	7547378	2009	5	F32	MCDONOUGH, CHRISTINE M	[{'profile_id': 8828098, 'first_name': 'Christine', 'middle_name': 'M', 'last_name': 'McDonough', 'is_contact_pi': True, 'full_name': 'Christine M McDonough', 'title': ''}]	[{'first_name': 'LOUIS', 'middle_name': 'A', 'last_name': 'QUATRANO', 'full_name': 'LOUIS A QUATRANO'}]	MA-07	2008-01-02	2009-09-01	PA-06-373	TR	F32HD056763	Accounting;Affect;Age;Biological Models;Boston;Caring;Categories;Characteristics;Clinical;Clinical Research;Collaborations;Collection;Computers;Cross-Sectional Studies;Decision Making;Development;Dimensions;Effectiveness;Equilibrium;Factor Analysis;Fellowship;Funding;Future;Generic Drugs;Health;Healthcare Systems;Incidence;Injury;Institutes;Institution;International;Intervention;Life;Life Expectancy;Marital Status;Measurement;Measures;Medical center;Medicine;Methods;Monitor;New England;Occupational Status;Outcome;Outcomes Research;Patients;Performance;Persons;Pilot Projects;Policies;Productivity;Property;Quality of Care;Quality of life;Questionnaires;Rehabilitation Research;Rehabilitation therapy;Research;Research Design;Research Institute;Research Project Grants;Research Training;Resources;Sampling;Severities;Societies;Spinal Cord;Spinal cord injury;Spinal cord injury patients;Technology;Testing;Universities;Variant;Wages;base;caregiving;design;design and construction;disability;effectiveness measure;health related quality of life;improved;injured;instrument;life time cost;novel;outcome forecast;patient population;programs;prototype;response;social;software development;theories;tool;treatment center;treatment effect;validation studies	Data not available.	Using Computer Adaptive Testing to Improve Measurement of Clinical Outcomes	NA	Bioengineering; Clinical Research; Injury (total) Accidents/Adverse Effects; Injury - Trauma - (Head and Spine); Neurodegenerative; Neurosciences; Spinal Cord Injury	NIH	Training, Individual	49910	NA	https://reporter.nih.gov/project-details/7547378	BOSTON UNIVERSITY MEDICAL CAMPUS	BOSTON	UNITED STATES	MA	OTHER HEALTH PROFESSIONS	NICHD	Eunice Kennedy Shriver National Institute of Child Health and Human Development	SCHOOLS OF PUBLIC HEALTH	Special Emphasis Panel[ZRG1-F16-T(20)L]
Not relevant to SCI	1R21HD073767-01A1	NA	HD073767	190000	8581676	2013	1	R21	TUNG, THOMAS H	[{'profile_id': 6725420, 'first_name': 'THOMAS', 'middle_name': 'H', 'last_name': 'TUNG', 'is_contact_pi': True, 'full_name': 'THOMAS H TUNG', 'title': 'ASSOCIATE PROFESSOR OF SURGERY (PLA'}]	[{'first_name': 'RALPH', 'middle_name': 'M', 'last_name': 'NITKIN', 'full_name': 'RALPH M NITKIN'}]	MO-01	2013-09-05	2015-12-31	PA-11-261	RP	R21HD073767	Animals;Architecture;Basic Science;Brachial plexus structure;Climacteric;Clinical;Clinical Trials;Clinical assessments;Conduct Clinical Trials;Denervation;Double-Blind Method;Elbow;Electric Stimulation;Evaluation;Expenditure;Fracture;Human;Impairment;Injury;Laboratories;Literature;Measures;Methods;Modality;Modification;Motor;Muscle;Muscle function;Nerve;Nerve Regeneration;Neuromuscular Junction;Occupations;Operative Surgical Procedures;Outcome;Outcome Measure;Patients;Peripheral Nerves;Peripheral nerve injury;Physical Examination;Placebo Control;Placebos;Qualifying;Quality of life;Reconstructive Surgical Procedures;Recovery;Recovery of Function;SF-36;Safety;Speed;Spinal cord injury;Stress;Therapeutic;Time;Translations;Upper Extremity;Work;authority;bone healing;disability;experience;follow-up;functional outcomes;improved;member;nerve injury;patient population;public health relevance;reconstruction;reinnervation;repaired;restoration;success;translational study	_x000D_ DESCRIPTION (provided by applicant): Electrical stimulation has been shown to enhance nerve regeneration and muscle reinnervation in animals and to have some efficacy in patients with spinal cord injury. Currently there is no method in clinical use to speed the rate of recovery_x000D__x000D_ after peripheral nerve injury, and electrical stimulation has not been previously studied for peripheral nerve injuries in humans. The objective of this study is to explore the ability of electrical stimulation to benefit the treatment of patients with brachial plexus injury. Our hypothesis is that treatment with electrical stimulation after autogenous peripheral nerve reconstruction will accelerate nerve regeneration, reduce the period of denervation and improve muscle reinnervation and recovery, and quality of life in patients with brachial plexus injury. The_x000D__x000D_ specific aim is to conduct a double-blind placebo-controlled pilot clinical trial of the safety and_x000D__x000D_ efficacy of electrical stimulation in improving success following reconstructive surgery in patient with brachial plexus injuries of the upper extremity. This application represents the first translational study proposed to investigate the use of electrical stimulation as a treatment option_x000D__x000D_ for the management of peripheral nerve injury. Such an agent could improve outcomes and significantly reduce long-term disability related to nerve injuries. A faster recovery would also mean sooner return to work, or simply return to work where it might otherwise not be possible, with potentially significant reduction in expenditures related to work days lost or job loss. Collectively these factors could significantly reduce the huge societal and financial burden of these patients, as well as the overwhelming and life-changing psychoemotional and financial stress experienced by these patients. The PI and his team have extensive experience in the management of severe peripheral nerve injuries, especially those involving the brachial plexus, and have also contributed significantly to the basic science literature in the study of the enhancement of nerve regeneration. Members of this group are also authorities in the evaluation of upper extremity impairment and the conduct of clinical trials. Therefore they are uniquely qualified to perform the study proposed, investigate further modifications of therapy and patient population as appropriate, and ultimately deliver efficient translation of information between the laboratory and clinical settings. _x000D__x000D_ _x000D__x000D_	ELECTRICAL STIMULATION OF PERIPHERAL NERVE REPAIR TO IMPROVE FUNCTIONAL RECOVERY	This application represents the first translational study proposed to investigate the use of electrical stimulation to benefit the treatment of patients with_x000D__x000D_ brachial plexus injury by accelerating nerve regeneration, reducing the period of denervation, and improving muscle reinnervation and functional recovery. Potential benefits include improved outcomes, less long-term disability related to nerve injuries, and reduction in the huge societal and financial burden of these patients, as well as the overwhelming and life-changing psychoemotional and financial stress experienced by these patients. If proven to be beneficial, its use could be recommended for practically any peripheral nerve injury including those managed non-surgically. _x000D__x000D_ _x000D__x000D_ _x000D__x000D_	Clinical Research; Clinical Trials; Injury (total) Accidents/Adverse Effects; Injury - Trauma - (Head and Spine); Neurodegenerative; Neuropathy; Neurosciences; Regenerative Medicine; Rehabilitation; Spinal Cord Injury	NIH	Non-SBIR/STTR	125000	65000	https://reporter.nih.gov/project-details/8581676	WASHINGTON UNIVERSITY	SAINT LOUIS	UNITED STATES	MO	SURGERY	NICHD	Eunice Kennedy Shriver National Institute of Child Health and Human Development	SCHOOLS OF MEDICINE	Motor Function, Speech and Rehabilitation Study Section[MFSR]
Not relevant to SCI	5R21HD073767-02	NA	HD073767	185250	8730706	2015	5	R21	TUNG, THOMAS H	[{'profile_id': 6725420, 'first_name': 'THOMAS', 'middle_name': 'H', 'last_name': 'TUNG', 'is_contact_pi': True, 'full_name': 'THOMAS H TUNG', 'title': 'ASSOCIATE PROFESSOR OF SURGERY (PLA'}]	[{'first_name': 'RALPH', 'middle_name': 'M', 'last_name': 'NITKIN', 'full_name': 'RALPH M NITKIN'}]	MO-01	2013-09-05	2016-12-31	PA-11-261	RP	R21HD073767	Animals;Architecture;Basic Science;Brachial plexus structure;Climacteric;Clinical;Clinical Trials;Clinical assessments;Conduct Clinical Trials;Denervation;Double-Blind Method;Elbow;Electric Stimulation;Evaluation;Expenditure;Fracture;Human;Impairment;Injury;Laboratories;Literature;Measures;Methods;Modality;Modification;Motor;Muscle;Muscle function;Nerve;Nerve Regeneration;Neuromuscular Junction;Occupations;Operative Surgical Procedures;Outcome;Outcome Measure;Patients;Peripheral Nerves;Peripheral nerve injury;Physical Examination;Placebo Control;Placebos;Qualifying;Quality of life;Reconstructive Surgical Procedures;Recovery;Recovery of Function;SF-36;Safety;Speed;Spinal cord injury;Stress;Therapeutic;Time;Translations;Upper Extremity;Work;authority;bone healing;disability;experience;follow-up;functional outcomes;improved;member;motor recovery;nerve injury;patient population;public health relevance;reconstruction;reinnervation;repaired;restoration;success;translational study	_x000D_ DESCRIPTION (provided by applicant): Electrical stimulation has been shown to enhance nerve regeneration and muscle reinnervation in animals and to have some efficacy in patients with spinal cord injury. Currently there is no method in clinical use to speed the rate of recovery_x000D_ after peripheral nerve injury, and electrical stimulation has not been previously studied for peripheral nerve injuries in humans. The objective of this study is to explore the ability of electrical stimulation to benefit the treatment of patients with brachial plexus injury. Our hypothesis is that treatment with electrical stimulation after autogenous peripheral nerve reconstruction will accelerate nerve regeneration, reduce the period of denervation and improve muscle reinnervation and recovery, and quality of life in patients with brachial plexus injury. The_x000D_ specific aim is to conduct a double-blind placebo-controlled pilot clinical trial of the safety and_x000D_ efficacy of electrical stimulation in improving success following reconstructive surgery in patient with brachial plexus injuries of the upper extremity. This application represents the first translational study proposed to investigate the use of electrical stimulation as a treatment option_x000D_ for the management of peripheral nerve injury. Such an agent could improve outcomes and significantly reduce long-term disability related to nerve injuries. A faster recovery would also mean sooner return to work, or simply return to work where it might otherwise not be possible, with potentially significant reduction in expenditures related to work days lost or job loss. Collectively these factors could significantly reduce the huge societal and financial burden of these patients, as well as the overwhelming and life-changing psychoemotional and financial stress experienced by these patients. The PI and his team have extensive experience in the management of severe peripheral nerve injuries, especially those involving the brachial plexus, and have also contributed significantly to the basic science literature in the study of the enhancement of nerve regeneration. Members of this group are also authorities in the evaluation of upper extremity impairment and the conduct of clinical trials. Therefore they are uniquely qualified to perform the study proposed, investigate further modifications of therapy and patient population as appropriate, and ultimately deliver efficient translation of information between the laboratory and clinical settings. _x000D_ _x000D_	ELECTRICAL STIMULATION OF PERIPHERAL NERVE REPAIR TO IMPROVE FUNCTIONAL RECOVERY	PUBLIC HEALTH RELEVANCE: This application represents the first translational study proposed to investigate the use of electrical stimulation to benefit the treatment of patients with_x000D_ brachial plexus injury by accelerating nerve regeneration, reducing the period of denervation, and improving muscle reinnervation and functional recovery. Potential benefits include improved outcomes, less long-term disability related to nerve injuries, and reduction in the huge societal and financial burden of these patients, as well as the overwhelming and life-changing psychoemotional and financial stress experienced by these patients. If proven to be beneficial, its use could be recommended for practically any peripheral nerve injury including those managed non-surgically. _x000D_ _x000D_ _x000D_	Clinical Research; Clinical Trials and Supportive Activities; Injury (total) Accidents/Adverse Effects; Injury - Trauma - (Head and Spine); Neurodegenerative; Neurosciences; Peripheral Neuropathy; Regenerative Medicine; Rehabilitation; Spinal Cord Injury	NIH	Non-SBIR/STTR	121875	63375	https://reporter.nih.gov/project-details/8730706	WASHINGTON UNIVERSITY	SAINT LOUIS	UNITED STATES	MO	SURGERY	NICHD	Eunice Kennedy Shriver National Institute of Child Health and Human Development	SCHOOLS OF MEDICINE	Motor Function, Speech and Rehabilitation Study Section[MFSR]
Not relevant to SCI	1R01HD074961-01A1	NA	HD074961	404625	8632687	2014	1	R01	ZHANG, DONGXIAN	[{'profile_id': 1973423, 'first_name': 'DONGXIAN', 'middle_name': '', 'last_name': 'ZHANG', 'is_contact_pi': True, 'full_name': 'DONGXIAN ZHANG', 'title': 'ASSOCIATE PROFESSOR'}]	[{'first_name': 'DANUTA', 'middle_name': '', 'last_name': 'KROTOSKI', 'full_name': 'DANUTA KROTOSKI'}]	CA-50	2014-01-01	2016-12-31	PAR-12-058	RP	R01HD074961	Abate;Affect;Affinity;Agonist;Alzheimer&apos;s Disease;Binding;Biochemical;Biological Assay;Calcium;Cerebral Palsy;Chemicals;Cherry - dietary;Collaborations;Collection;Data;Databases;Down Syndrome;Etiology;Family;Genomics;Glutamate Receptor;Glycine;Impaired cognition;In Vitro;Ischemic-Hypoxic Encephalopathy;Lead;Ligand Binding;Ligand Binding Domain;Ligands;Magnesium;Mediating;Multiple Sclerosis;Myelin;N-Methylaspartate;NR1 gene;Nervous System Physiology;Neuraxis;Neurons;Periventricular Leukomalacia;Permeability;Pharmaceutical Chemistry;Pharmaceutical Preparations;Powder dose form;Property;Proteins;PubChem;Receptor Activation;Resources;Role;Single Nucleotide Polymorphism;Specificity;Spinal cord injury;Structure;Structure-Activity Relationship;Synapses;Synaptic Receptors;Testing;Therapeutic;White Matter Disease;analog;base;cheminformatics;desensitization;design;developmental disease;high throughput screening;in vivo;nervous system disorder;neuroprotection;novel;public health relevance;receptor;scaffold;scale up;screening;tool	_x000D_ DESCRIPTION (provided by applicant): The N-methyl-D-aspartate subtype of glutamate receptor (NMDAR) is essential for normal central nervous system (CNS) function. However, excessive activation of NMDARs, particularly of extrasynaptic as opposed to synaptic receptors, mediates, at least in part, neuronal or synaptic damage in many neurological disorders. The dual role of NMDARs in normal and abnormal CNS function imposes important constraints on possible therapeutic strategies aimed at ameliorating or abating developmental disorders and neurological disease: blockade of excessive NMDAR activity must be achieved without interference with its normal function. One approach we propose is to utilize the inhibitory effect_x000D__x000D_ of a novel family of NMDAR subunits, the NR3A and NR3B, to downregulate excessive activity of NMDARs by affecting channel permeability. NR3 subunits have a unique structure in the channel region, which contributes to decreased magnesium sensitivity and calcium permeability. Additionally, glycine binding to the ligand-binding domain (LBD) of NR3 is essential for NR1/NR3 receptor activation, suggesting a critical role of the NR3 LBD in activation of NR3-containing heteromeric receptors. Also, compared to NR1, the NR3 LBD manifests differential sensitivity to NR1 agonists and antagonists, suggesting a unique structure of the NR3 LBD. However, currently there is no NR3-selective agonist, antagonist, or modulator. Therefore, we will utilize structural/functional properties of the NR3 LBD to design screening assays to discover chemical probes that selectively modulate NR3-containing receptors. NR3-containing NMDARs in neurons and myelin may be involved in more neurological diseases than previously thought, especially in so called "white matter" diseases, including multiple sclerosis, cerebral palsy (periventricular leukomalacia), and spinal cord injury. These new NR3 chemical probes identified in our screening efforts will not only be useful for further characterization of NR3-containing receptors in vitro and in vivo, but also may prove useful as drugs for neuroprotection. Accordingly, the Specific Aims of this proposal are as follows: Specific Aim 1. Implement an HTS assay for the NR3-LBD and screen a large-scale compound collection for identification of NR3 modulators. Specific Aim 2. Perform secondary assays for identification of hits that selectively bind to NR3 subunits and modulate NR3-containing receptors. Specific Aim 3. Establish and utilize structure-activity relationship (SAR) for optimization of the hits that modulate NR3-containing receptors. _x000D__x000D_ _x000D__x000D_	Identification of Specific Modulators of NR3-containing Glutamate Receptors	PUBLIC HEALTH RELEVANCE: NR3 subunit-containing N-methyl-D-aspartate subtype of glutamate receptors (NMDARs) in neurons and myelin may be involved in many neurological diseases including multiple sclerosis, cerebral palsy (periventricular leukomalacia), and spinal cord injuries. We propose to design screening assays to discover chemical probes that selectively modulate NR3-containing NMDARs. These new NR3 probes will not only be useful for further characterization of NR3-containing NMDARs in vitro and in vivo, but also may prove useful as drugs for neuroprotection. _x000D__x000D_ _x000D__x000D_ _x000D__x000D_	Biotechnology; Brain Disorders; Injury (total) Accidents/Adverse Effects; Injury - Trauma - (Head and Spine); Intellectual and Developmental Disabilities (IDD); Neurodegenerative; Neurosciences; Pediatric; Pediatric Research Initiative; Perinatal Period - Conditions Originating in Perinatal Period; Spinal Cord Injury	NIH	Non-SBIR/STTR	207500	197125	https://reporter.nih.gov/project-details/8632687	SANFORD BURNHAM PREBYS MEDICAL DISCOVERY INSTITUTE	LA JOLLA	UNITED STATES	CA	NA	NICHD	Eunice Kennedy Shriver National Institute of Child Health and Human Development	Research Institutes	Special Emphasis Panel[ZRG1 BST-U (55)]
Not relevant to SCI	5R01HD074961-02	NA	HD074961	394508	8787138	2015	5	R01	ZHANG, DONGXIAN	[{'profile_id': 1973423, 'first_name': 'DONGXIAN', 'middle_name': '', 'last_name': 'ZHANG', 'is_contact_pi': True, 'full_name': 'DONGXIAN ZHANG', 'title': 'ASSOCIATE PROFESSOR'}]	[{'first_name': 'DANUTA', 'middle_name': '', 'last_name': 'KROTOSKI', 'full_name': 'DANUTA KROTOSKI'}]	CA-50	2014-01-01	2016-12-31	PAR-12-058	RP	R01HD074961	Abate;Affect;Affinity;Agonist;Alzheimer&apos;s Disease;Binding;Biochemical;Biological Assay;Calcium;Cerebral Palsy;Chemicals;Cherry - dietary;Collaborations;Collection;Data;Databases;Down Syndrome;Etiology;Family;Genomics;Glutamate Receptor;Glycine;Impaired cognition;In Vitro;Ischemic-Hypoxic Encephalopathy;Lead;Ligand Binding;Ligand Binding Domain;Ligands;Magnesium;Mediating;Multiple Sclerosis;Myelin;N-Methylaspartate;NR1 gene;Nervous System Physiology;Neuraxis;Neurons;Periventricular Leukomalacia;Permeability;Pharmaceutical Chemistry;Pharmaceutical Preparations;Powder dose form;Property;Proteins;PubChem;Receptor Activation;Resources;Role;Single Nucleotide Polymorphism;Specificity;Spinal cord injury;Structure;Structure-Activity Relationship;Synapses;Synaptic Receptors;Testing;Therapeutic;White Matter Disease;analog;base;cheminformatics;desensitization;design;developmental disease;high throughput screening;in vivo;nervous system disorder;neuroprotection;novel;public health relevance;receptor;scaffold;scale up;screening;tool	DESCRIPTION (provided by applicant): The N-methyl-D-aspartate subtype of glutamate receptor (NMDAR) is essential for normal central nervous system (CNS) function. However, excessive activation of NMDARs, particularly of extrasynaptic as opposed to synaptic receptors, mediates, at least in part, neuronal or synaptic damage in many neurological disorders. The dual role of NMDARs in normal and abnormal CNS function imposes important constraints on possible therapeutic strategies aimed at ameliorating or abating developmental disorders and neurological disease: blockade of excessive NMDAR activity must be achieved without interference with its normal function. One approach we propose is to utilize the inhibitory effect_x000D_ of a novel family of NMDAR subunits, the NR3A and NR3B, to downregulate excessive activity of NMDARs by affecting channel permeability. NR3 subunits have a unique structure in the channel region, which contributes to decreased magnesium sensitivity and calcium permeability. Additionally, glycine binding to the ligand-binding domain (LBD) of NR3 is essential for NR1/NR3 receptor activation, suggesting a critical role of the NR3 LBD in activation of NR3-containing heteromeric receptors. Also, compared to NR1, the NR3 LBD manifests differential sensitivity to NR1 agonists and antagonists, suggesting a unique structure of the NR3 LBD. However, currently there is no NR3-selective agonist, antagonist, or modulator. Therefore, we will utilize structural/functional properties of the NR3 LBD to design screening assays to discover chemical probes that selectively modulate NR3-containing receptors. NR3-containing NMDARs in neurons and myelin may be involved in more neurological diseases than previously thought, especially in so called "white matter" diseases, including multiple sclerosis, cerebral palsy (periventricular leukomalacia), and spinal cord injury. These new NR3 chemical probes identified in our screening efforts will not only be useful for further characterization of NR3-containing receptors in vitro and in vivo, but also may prove useful as drugs for neuroprotection. Accordingly, the Specific Aims of this proposal are as follows: Specific Aim 1. Implement an HTS assay for the NR3-LBD and screen a large-scale compound collection for identification of NR3 modulators. Specific Aim 2. Perform secondary assays for identification of hits that selectively bind to NR3 subunits and modulate NR3-containing receptors. Specific Aim 3. Establish and utilize structure-activity relationship (SAR) for optimization of the hits that modulate NR3-containing receptors.	Identification of Specific Modulators of NR3-containing Glutamate Receptors	PUBLIC HEALTH RELEVANCE: NR3 subunit-containing N-methyl-D-aspartate subtype of glutamate receptors (NMDARs) in neurons and myelin may be involved in many neurological diseases including multiple sclerosis, cerebral palsy (periventricular leukomalacia), and spinal cord injuries. We propose to design screening assays to discover chemical probes that selectively modulate NR3-containing NMDARs. These new NR3 probes will not only be useful for further characterization of NR3-containing NMDARs in vitro and in vivo, but also may prove useful as drugs for neuroprotection.	Biotechnology; Brain Disorders; Cerebral Palsy; Injury (total) Accidents/Adverse Effects; Injury - Trauma - (Head and Spine); Intellectual and Developmental Disabilities (IDD); Neurodegenerative; Neurosciences; Pediatric; Perinatal Period - Conditions Originating in Perinatal Period; Spinal Cord Injury	NIH	Non-SBIR/STTR	202312	192196	https://reporter.nih.gov/project-details/8787138	SANFORD BURNHAM PREBYS MEDICAL DISCOVERY INSTITUTE	LA JOLLA	UNITED STATES	CA	NA	NICHD	Eunice Kennedy Shriver National Institute of Child Health and Human Development	Research Institutes	Special Emphasis Panel[ZRG1-BST-U(55)R]
Not relevant to SCI	5R01HD074961-03	NA	HD074961	400578	8973564	2016	5	R01	ZHANG, DONGXIAN	[{'profile_id': 1973423, 'first_name': 'DONGXIAN', 'middle_name': '', 'last_name': 'ZHANG', 'is_contact_pi': True, 'full_name': 'DONGXIAN ZHANG', 'title': 'ASSOCIATE PROFESSOR'}]	[{'first_name': 'DANUTA', 'middle_name': '', 'last_name': 'KROTOSKI', 'full_name': 'DANUTA KROTOSKI'}]	CA-50	2014-01-01	2016-12-31	PAR-12-058	RP	R01HD074961	Abate;Affect;Affinity;Agonist;Alzheimer&apos;s Disease;Binding;Biochemical;Biological Assay;Calcium;Cerebral Palsy;Chemicals;Cherry - dietary;Collaborations;Collection;Data;Databases;Down Syndrome;Electrophysiology (science);Etiology;Family;Genomics;Glutamate Receptor;Glycine;Hypoxic-Ischemic Brain Injury;Impaired cognition;In Vitro;Lead;Ligand Binding;Ligand Binding Domain;Ligands;Magnesium;Mediating;Multiple Sclerosis;Myelin;N-Methylaspartate;NR1 gene;Nervous System Physiology;Neuraxis;Neurons;Periventricular Leukomalacia;Permeability;Pharmaceutical Chemistry;Pharmaceutical Preparations;Powder dose form;Property;Proteins;PubChem;Receptor Activation;Resources;Role;Single Nucleotide Polymorphism;Specificity;Spinal cord injury;Structure;Structure-Activity Relationship;Synapses;Synaptic Receptors;Testing;Therapeutic;White Matter Disease;analog;base;cheminformatics;desensitization;design;developmental disease;high throughput screening;in vivo;nervous system disorder;neuroprotection;novel;public health relevance;receptor;scaffold;scale up;screening;tool	DESCRIPTION (provided by applicant): The N-methyl-D-aspartate subtype of glutamate receptor (NMDAR) is essential for normal central nervous system (CNS) function. However, excessive activation of NMDARs, particularly of extrasynaptic as opposed to synaptic receptors, mediates, at least in part, neuronal or synaptic damage in many neurological disorders. The dual role of NMDARs in normal and abnormal CNS function imposes important constraints on possible therapeutic strategies aimed at ameliorating or abating developmental disorders and neurological disease: blockade of excessive NMDAR activity must be achieved without interference with its normal function. One approach we propose is to utilize the inhibitory effect_x000D_ of a novel family of NMDAR subunits, the NR3A and NR3B, to downregulate excessive activity of NMDARs by affecting channel permeability. NR3 subunits have a unique structure in the channel region, which contributes to decreased magnesium sensitivity and calcium permeability. Additionally, glycine binding to the ligand-binding domain (LBD) of NR3 is essential for NR1/NR3 receptor activation, suggesting a critical role of the NR3 LBD in activation of NR3-containing heteromeric receptors. Also, compared to NR1, the NR3 LBD manifests differential sensitivity to NR1 agonists and antagonists, suggesting a unique structure of the NR3 LBD. However, currently there is no NR3-selective agonist, antagonist, or modulator. Therefore, we will utilize structural/functional properties of the NR3 LBD to design screening assays to discover chemical probes that selectively modulate NR3-containing receptors. NR3-containing NMDARs in neurons and myelin may be involved in more neurological diseases than previously thought, especially in so called "white matter" diseases, including multiple sclerosis, cerebral palsy (periventricular leukomalacia), and spinal cord injury. These new NR3 chemical probes identified in our screening efforts will not only be useful for further characterization of NR3-containing receptors in vitro and in vivo, but also may prove useful as drugs for neuroprotection. Accordingly, the Specific Aims of this proposal are as follows: Specific Aim 1. Implement an HTS assay for the NR3-LBD and screen a large-scale compound collection for identification of NR3 modulators. Specific Aim 2. Perform secondary assays for identification of hits that selectively bind to NR3 subunits and modulate NR3-containing receptors. Specific Aim 3. Establish and utilize structure-activity relationship (SAR) for optimization of the hits that modulate NR3-containing receptors.	Identification of Specific Modulators of NR3-containing Glutamate Receptors	PUBLIC HEALTH RELEVANCE: NR3 subunit-containing N-methyl-D-aspartate subtype of glutamate receptors (NMDARs) in neurons and myelin may be involved in many neurological diseases including multiple sclerosis, cerebral palsy (periventricular leukomalacia), and spinal cord injuries. We propose to design screening assays to discover chemical probes that selectively modulate NR3-containing NMDARs. These new NR3 probes will not only be useful for further characterization of NR3-containing NMDARs in vitro and in vivo, but also may prove useful as drugs for neuroprotection.	Biotechnology; Brain Disorders; Injury (total) Accidents/Adverse Effects; Injury - Trauma - (Head and Spine); Intellectual and Developmental Disabilities (IDD); Neurodegenerative; Neurosciences; Pediatric; Perinatal Period - Conditions Originating in Perinatal Period; Spinal Cord Injury	NIH	Non-SBIR/STTR	205425	195153	https://reporter.nih.gov/project-details/8973564	SANFORD BURNHAM PREBYS MEDICAL DISCOVERY INSTITUTE	LA JOLLA	UNITED STATES	CA	NA	NICHD	Eunice Kennedy Shriver National Institute of Child Health and Human Development	Research Institutes	Special Emphasis Panel[ZRG1-BST-U(55)R]
Not relevant to SCI	1R01HD105008-01A1	NA	HD105008	629249	10444685	2022	1	R01	MAKOWSKI, NATHANIEL STEVEN	[{'profile_id': 10814616, 'first_name': 'Nathaniel', 'middle_name': 'Steven', 'last_name': 'Makowski', 'is_contact_pi': True, 'full_name': 'Nathaniel Steven Makowski', 'title': 'ASSISTANT PROFESSOR'}]	[{'first_name': 'SUSAN', 'middle_name': 'F', 'last_name': 'MARDEN', 'full_name': 'SUSAN F MARDEN'}]	OH-11	2022-09-15	2027-06-30	PA-20-183	RP	R01HD105008	Activities of Daily Living;Address;Adopted;Ankle;Bypass;Case Series;Case Study;Cervical;Clinical;Clinical Trials;Cognitive;Communities;Contracts;Data;Development;Devices;Effectiveness;Environment;Fiber;Future;Gait;Goals;Health;Hip region structure;Home;Impairment;Implant;Individual;Intervention;Intuition;Joints;Knee;Laboratories;Lead;Leg;Length;Life;Limb structure;Lower Extremity;Machine Learning;Measures;Methods;Motion;Movement;Multiple Sclerosis;Muscle;Nerve;Orthotic Devices;Paresis;Participant;Pattern;Persons;Physical therapy;Physiologic pulse;Pilot Projects;Preparation;Prosthesis;Protocols documentation;Quality of life;Rehabilitation therapy;Residual state;Safety;Scheme;Self-Help Devices;Sensory;Side;Signal Transduction;Speed;Spinal cord injury;Surface;System;Techniques;Technology;Therapeutic;Thigh structure;Time;Training;Upper Extremity;Volition;Walking;Weight;Work;base;cardiovascular health;clinical implementation;community setting;design;exoskeleton;fall risk;falls;follow-up;foot;functional independence;hand dysfunction;implanted sensor;improved;improved functioning;improved mobility;innovation;neuroprosthesis;noninvasive brain stimulation;operation;post stroke;sedentary lifestyle;sensor;social;stroke survivor;tool;treadmill;walking speed	Most stroke survivors walk slowly and are at an increased risk of falls. As a result, many adopt a_x000D_ sedentary lifestyle with limited functional independence that negatively impacts health and can be socially_x000D_ isolating. Physical therapy including advanced rehabilitation techniques have improved function, but there is no_x000D_ intervention available that enables stroke survivors with moderate and severe impairment to walk at speeds_x000D_ necessary for independent community ambulation. The long-term goal of this work is to restore stroke_x000D_ survivors‚Äô ability to walk safely in the community at speeds necessary for independence. Our approach utilizes_x000D_ an implanted neuroprosthesis, that is a device inside the body that applies small electrical pulses to activate_x000D_ the nerves that cause the muscles serving multiple joints to contract in a coordinated manner for functional_x000D_ movement of the entire limb. The system measures volitional muscle activity and body motion and then_x000D_ coordinates stimulation at the different joints in the leg to produce the necessary movement for safe walking at_x000D_ functionally relevant speeds. The benefit of such an approach is that it is always available and does not require_x000D_ setup for individuals with impaired hand control. The implanted hardware also improves reliability and_x000D_ bypasses sensory fibers that can cause discomfort. Our team has shown in a case study that targeting_x000D_ muscles throughout the paretic limb can substantially improve walking speed and endurance. This study will_x000D_ expand this work through achieving the following Aims: 1) determining the clinical impact of an implanted multi-_x000D_ joint neuroprosthesis on post-stroke gait, and 2) developing and assessing an advanced neuroprosthesis_x000D_ cooperative control strategy. This study will implement an available neuroprosthesis that incorporates an_x000D_ external control unit and some external sensors in preparation for implementation of a fully implanted system_x000D_ that has been developed at our Center. Six participants will be implanted with devices that include 12-channels_x000D_ of stimulation and 2-channels for recording muscle activity. External sensors will measure limb motion. After_x000D_ the device is implanted, stimulation patterns will be generated and participants will undergo training to use the_x000D_ device. A simple triggering pattern will be created for home use and then we will implement our advanced_x000D_ controller in the laboratory via machine-learning techniques. Once a controller and stimulation pattern have_x000D_ been defined, we will determine how much faster, more safely, and easier walking is with the neuroprosthesis_x000D_ compared to without and confirm whether these effects are maintained over time. We will also determine if the_x000D_ advanced controller substantially improves walking ability over the simple triggering methods that have been_x000D_ previously implemented. Successful completion will confirm approaches for a post-stroke neuroprosthesis for_x000D_ walking and generate preliminary effect sizes for subsequent clinical trials to evaluate home and community_x000D_ use of a fully implanted system. This study may lead to a new clinical tool that can empower independent_x000D_ walking after stroke, improve quality of life, and enhance overall health of stroke survivors.	Customizable cooperative multi-joint control to enhance walking mobility after stroke	Millions of stroke survivors have difficulty walking due to weakness on one side of the body; many individuals_x000D_ adopt sedentary lifestyles, worsening their health and quality of life. In the short-term this study will determine_x000D_ preliminary efficacy of a device for significantly improving mobility and independence after stroke while defining_x000D_ techniques for implementation. Long-term, this should result in a clinical intervention that substantially_x000D_ improves walking speed, reduces fall risk, increases activity levels and overall health, and facilitates_x000D_ community access and independence.	Aging; Assistive Technology; Behavioral and Social Science; Bioengineering; Brain Disorders; Cerebrovascular; Clinical Research; Clinical Trials and Supportive Activities; Neurosciences; Physical Activity; Physical Injury - Accidents and Adverse Effects; Physical Rehabilitation; Rehabilitation; Spinal Cord Injury; Stroke; Traumatic Head and Spine Injury	NIH	Non-SBIR/STTR	425870	203379	https://reporter.nih.gov/project-details/10444685	CASE WESTERN RESERVE UNIVERSITY	CLEVELAND	UNITED STATES	OH	PHYSICAL MEDICINE & REHAB	NICHD	Eunice Kennedy Shriver National Institute of Child Health and Human Development	SCHOOLS OF MEDICINE	Bioengineering of Neuroscience, Vision and Low Vision Technologies Study Section[BNVT]
Not relevant to SCI	5R01HD105008-02	NA	HD105008	631463	10705056	2023	5	R01	MAKOWSKI, NATHANIEL STEVEN	[{'profile_id': 10814616, 'first_name': 'Nathaniel', 'middle_name': 'Steven', 'last_name': 'Makowski', 'is_contact_pi': True, 'full_name': 'Nathaniel Steven Makowski', 'title': 'ASSISTANT PROFESSOR'}]	[{'first_name': 'SUSAN', 'middle_name': 'F', 'last_name': 'MARDEN', 'full_name': 'SUSAN F MARDEN'}]	OH-11	2022-09-15	2027-06-30	PA-20-183	RP	R01HD105008	Activities of Daily Living;Address;Adopted;Ankle;Bypass;Case Series;Case Study;Cervical;Clinical;Clinical Trials;Cognitive;Communities;Compensation;Contracts;Data;Development;Devices;Effectiveness;Electric Stimulation;Environment;Fiber;Future;Gait;Goals;Health;Hip region structure;Home;Impairment;Implant;Individual;Intervention;Intuition;Joints;Knee;Laboratories;Leg;Length;Life;Limb structure;Lower Extremity;Machine Learning;Measures;Methods;Motion;Movement;Multiple Sclerosis;Muscle;Nerve;Orthotic Devices;Paresis;Participant;Pattern;Persons;Physical therapy;Physiologic pulse;Pilot Projects;Predisposition;Preparation;Prosthesis;Protocols documentation;Quality of life;Rehabilitation therapy;Residual state;Risk Reduction;Safety;Scheme;Self-Help Devices;Sensory;Side;Signal Transduction;Social isolation;Speed;Spinal cord injury;Surface;System;Techniques;Technology;Therapeutic;Thigh structure;Time;Training;Upper Extremity;Walking;Weight;Work;cardiovascular health;clinical implementation;community setting;design;empowerment;exoskeleton;fall risk;falls;follow-up;foot;functional improvement;functional independence;hand dysfunction;implanted sensor;improved;improved mobility;innovation;neuroprosthesis;noninvasive brain stimulation;operation;post stroke;sedentary lifestyle;sensor;stroke survivor;tool;treadmill;walking speed	Most stroke survivors walk slowly and are at an increased risk of falls. As a result, many adopt a_x000D_ sedentary lifestyle with limited functional independence that negatively impacts health and can be socially_x000D_ isolating. Physical therapy including advanced rehabilitation techniques have improved function, but there is no_x000D_ intervention available that enables stroke survivors with moderate and severe impairment to walk at speeds_x000D_ necessary for independent community ambulation. The long-term goal of this work is to restore stroke_x000D_ survivors‚Äô ability to walk safely in the community at speeds necessary for independence. Our approach utilizes_x000D_ an implanted neuroprosthesis, that is a device inside the body that applies small electrical pulses to activate_x000D_ the nerves that cause the muscles serving multiple joints to contract in a coordinated manner for functional_x000D_ movement of the entire limb. The system measures volitional muscle activity and body motion and then_x000D_ coordinates stimulation at the different joints in the leg to produce the necessary movement for safe walking at_x000D_ functionally relevant speeds. The benefit of such an approach is that it is always available and does not require_x000D_ setup for individuals with impaired hand control. The implanted hardware also improves reliability and_x000D_ bypasses sensory fibers that can cause discomfort. Our team has shown in a case study that targeting_x000D_ muscles throughout the paretic limb can substantially improve walking speed and endurance. This study will_x000D_ expand this work through achieving the following Aims: 1) determining the clinical impact of an implanted multi-_x000D_ joint neuroprosthesis on post-stroke gait, and 2) developing and assessing an advanced neuroprosthesis_x000D_ cooperative control strategy. This study will implement an available neuroprosthesis that incorporates an_x000D_ external control unit and some external sensors in preparation for implementation of a fully implanted system_x000D_ that has been developed at our Center. Six participants will be implanted with devices that include 12-channels_x000D_ of stimulation and 2-channels for recording muscle activity. External sensors will measure limb motion. After_x000D_ the device is implanted, stimulation patterns will be generated and participants will undergo training to use the_x000D_ device. A simple triggering pattern will be created for home use and then we will implement our advanced_x000D_ controller in the laboratory via machine-learning techniques. Once a controller and stimulation pattern have_x000D_ been defined, we will determine how much faster, more safely, and easier walking is with the neuroprosthesis_x000D_ compared to without and confirm whether these effects are maintained over time. We will also determine if the_x000D_ advanced controller substantially improves walking ability over the simple triggering methods that have been_x000D_ previously implemented. Successful completion will confirm approaches for a post-stroke neuroprosthesis for_x000D_ walking and generate preliminary effect sizes for subsequent clinical trials to evaluate home and community_x000D_ use of a fully implanted system. This study may lead to a new clinical tool that can empower independent_x000D_ walking after stroke, improve quality of life, and enhance overall health of stroke survivors.	Customizable cooperative multi-joint control to enhance walking mobility after stroke	Millions of stroke survivors have difficulty walking due to weakness on one side of the body; many individuals_x000D_ adopt sedentary lifestyles, worsening their health and quality of life. In the short-term this study will determine_x000D_ preliminary efficacy of a device for significantly improving mobility and independence after stroke while defining_x000D_ techniques for implementation. Long-term, this should result in a clinical intervention that substantially_x000D_ improves walking speed, reduces fall risk, increases activity levels and overall health, and facilitates_x000D_ community access and independence.	Aging; Assistive Technology; Behavioral and Social Science; Bioengineering; Brain Disorders; Cerebrovascular; Clinical Research; Clinical Trials and Supportive Activities; Neurosciences; Physical Activity; Physical Injury - Accidents and Adverse Effects; Physical Rehabilitation; Rehabilitation; Spinal Cord Injury; Stroke; Traumatic Head and Spine Injury	NIH	Non-SBIR/STTR	421054	210409	https://reporter.nih.gov/project-details/10705056	CASE WESTERN RESERVE UNIVERSITY	CLEVELAND	UNITED STATES	OH	PHYSICAL MEDICINE & REHAB	NICHD	Eunice Kennedy Shriver National Institute of Child Health and Human Development	SCHOOLS OF MEDICINE	Bioengineering of Neuroscience, Vision and Low Vision Technologies Study Section[BNVT]
Not relevant to SCI	1R01HD106015-01	NA	HD106015	736915	10280231	2021	1	R01	JAYARAMAN, ARUN	[{'profile_id': 10308439, 'first_name': 'Arun', 'middle_name': '', 'last_name': 'Jayaraman', 'is_contact_pi': True, 'full_name': 'Arun Jayaraman', 'title': 'RESEARCH SCIENTIST AND EXECUTIVEDIRECTOR'}]	[{'first_name': 'TOYIN', 'middle_name': 'DELE', 'last_name': 'AJISAFE', 'full_name': 'TOYIN DELE AJISAFE'}]	IL-07	2021-08-12	2026-07-31	PA-18-480	RP	R01HD106015	Acute;Address;Affect;Age;Animal Model;Area;Axon;Biomechanics;Brain;Cervical;Chronic;Clinical;Clinical Trials;Communities;Contracture;Contralateral;Custom;Data;Dose;Educational Intervention;Effectiveness;Electric Stimulation;Electromyography;Electrophysiology (science);Energy Metabolism;Functional disorder;Gait;Gait abnormality;Gait speed;Goals;H-Reflex;Health;Health Status;Heart Rate;Hemiplegia;Human;Impairment;Individual;Intervention;Ipsilateral;Length;Long-Term Effects;Lower Extremity;Lumbar spinal cord structure;Measures;Mental Depression;Methods;Motor;Motor Activity;Motor Cortex;Motor Evoked Potentials;Motor Neurons;Movement;Muscle;Muscle Weakness;Neural Pathways;Neurologic;Neurostimulation procedures of spinal cord tissue;Outcome Measure;Paresis;Participant;Pathway interactions;Pattern;Performance;Peripheral;Persons;Physiological;Protocols documentation;Publishing;Quality of life;Randomized;Randomized Clinical Trials;Recovery of Function;Rehabilitation therapy;Research;Side;Site;Speed;Spinal;Spinal Cord;Spinal cord injury;Stroke;System;Techniques;Testing;Therapeutic;Time;Training;Transcranial magnetic stimulation;Transcutaneous Electric Nerve Stimulation;Upper Extremity;Vertebral column;Volition;Walking;Wallerian Degeneration;Work;actigraphy;base;chronic stroke;experience;experimental study;gait rehabilitation;gait symmetry;improved;kinematics;meter;motor control;motor impairment;neuroregulation;noninvasive brain stimulation;physical therapist;placebo group;post stroke;preservation;primary outcome;response;restoration;secondary outcome;spasticity;spatiotemporal;spinal pathway;spinal reflex;stroke model;stroke patient;stroke survivor;targeted treatment;tool;treadmill;treatment site;walking speed;wearable sensor technology	Project Abstract Approximately 70% of the more than 7.2 million U.S. stroke survivors experience persistent gait deficits, including reduced walking speed, asymmetrical walking patterns, and reduced lower limb coordination, which limit their capacity for community ambulation. Current rehabilitation approaches are based on the assumption that stroke impairs motor cortex function while the spinal cord is preserved and thus focus on stimulating the ipsilateral or contralateral motor cortex during gait training to activate dormant or new pathways. Although animal models of stroke reveal secondary degeneration of the cervical and lumbar spinal cord, suggesting that damage to the spinal cord may effect functional recovery, little or no research has been done to elucidate spinal cord changes in humans after stroke. Our objective is to evaluate the effects of spinal stimulation combined with gait training after stroke and to investigate mechanisms underlying these effects. In preliminary work, we measured spinally evoked motor potentials (sEMPs) generated by non-invasive, transcutaneous electrical spinal stimulation in 10 stroke survivors, 10 age-matched healthy controls, and 10 young healthy subjects. Stimulation thresholds were significantly higher in stroke survivors than in controls and latency was significantly delayed in the paretic side compared to the non-paretic side, indicating secondary effects of stroke on downstream spinal circuitry and descending pathways. We also showed that spinal stimulation + symmetry-focused gait training (n=4) compared to gait training alone (n=4), significantly improved step-length symmetry, walking speed (10-meter walk test, 10MWT), and walking endurance (6-minute walk test, 6MWT); these improvements exceeded the minimal clinically important difference for chronic stroke. These results support our hypothesis that spinal stimulation may increase gait training efficacy. In Aim 1, we will evaluate the short-term effects of spinal stimulation and sham stimulation, with or without symmetry-focused gait training, on gait function (primary outcome: step-length symmetry) and corticospinal circuitry in 25 stroke survivors. In Aim 2, we will conduct a randomized clinical trial to evaluate the long-term effects of symmetry-focused gait training with stim or sham stimulation in stroke survivors (n=25 per group). The primary outcome will be step-length symmetry; secondary outcomes include temporal gait symmetry, speed (10MWT), muscle activation (electromyography), walking endurance (6MWT), energy expenditure (Cosmed K4B2), upper and lower limb function (Fugl-Meyer Assessment), health status (Stroke Impact Scale-16), and community activity (wearable sensors, Actigraph LLC). We will also investigate mechanisms underlying the effects of spinal stimulation by examining sEMPs elicited in lower limb muscles by cortical/subcortical stimulation of corticospinal axons and intracortical inhibition. This work will (i) identify short- and long-term effects of spinal stimulation, (ii) validate spinal stimulation as a non-invasive method to restore gait in chronic stroke, (iii) identify clinical measures that may determine response to spinal stimulation, and (iv) identify underlying neuromodulatory mechanisms, which may provide additional treatment options.	Locomotor function following transcutaneous electrical spinal cord stimulation in individuals with hemiplegic stroke	Project Narrative_x000D_ Restoration of community mobility is a goal for most of the 7.2 million stroke survivors in the US, who experience_x000D_ chronic gait impairments due to spasticity, contractures, and muscle weakness. Available therapies that focus_x000D_ on stimulation of affected ipsilateral and contralateral areas of the brain are not effective in the long term._x000D_ Noninvasive electrical stimulation of the spinal cord, in combination with symmetry-focused gait training, may_x000D_ facilitate short-term or long-term modulation of spinal circuitry to improve walking function, and thus health and_x000D_ quality of life, in persons with chronic stroke.	Aging; Brain Disorders; Cerebrovascular; Clinical Research; Clinical Trials and Supportive Activities; Neurosciences; Physical Activity; Physical Injury - Accidents and Adverse Effects; Physical Rehabilitation; Rehabilitation; Spinal Cord Injury; Stroke; Traumatic Head and Spine Injury	NIH	Non-SBIR/STTR	473013	263902	https://reporter.nih.gov/project-details/10280231	REHABILITATION INSTITUTE OF CHICAGO D/B/A SHIRLEY RYAN ABILITYLAB	CHICAGO	UNITED STATES	IL	NA	NICHD	Eunice Kennedy Shriver National Institute of Child Health and Human Development	Research Institutes	Motor Function, Speech and Rehabilitation Study Section[MFSR]
Not relevant to SCI	5R01HD106015-02	NA	HD106015	690699	10468797	2022	5	R01	JAYARAMAN, ARUN	[{'profile_id': 10308439, 'first_name': 'Arun', 'middle_name': '', 'last_name': 'Jayaraman', 'is_contact_pi': True, 'full_name': 'Arun Jayaraman', 'title': 'RESEARCH SCIENTIST AND EXECUTIVEDIRECTOR'}]	[{'first_name': 'TOYIN', 'middle_name': 'DELE', 'last_name': 'AJISAFE', 'full_name': 'TOYIN DELE AJISAFE'}]	IL-07	2021-08-12	2026-07-31	PA-18-480	RP	R01HD106015	Acute;Address;Affect;Age;Animal Model;Area;Axon;Biomechanics;Brain;Cervical;Chronic;Clinical;Clinical Trials;Communities;Contracture;Contralateral;Custom;Data;Dose;Educational Intervention;Effectiveness;Electric Stimulation;Electromyography;Electrophysiology (science);Energy Metabolism;Functional disorder;Gait;Gait abnormality;Gait speed;Goals;H-Reflex;Health;Health Status;Heart Rate;Hemiplegia;Human;Impairment;Individual;Intervention;Ipsilateral;Length;Long-Term Effects;Lower Extremity;Lumbar spinal cord structure;Measures;Mental Depression;Methods;Motor;Motor Activity;Motor Cortex;Motor Evoked Potentials;Motor Neurons;Movement;Muscle;Muscle Weakness;Neural Pathways;Neurologic;Neurostimulation procedures of spinal cord tissue;Outcome Measure;Paresis;Participant;Pathway interactions;Pattern;Performance;Peripheral;Persons;Physiological;Protocols documentation;Publishing;Quality of life;Randomized;Randomized Clinical Trials;Recovery of Function;Rehabilitation therapy;Research;Side;Site;Speed;Spinal;Spinal Cord;Spinal cord injury;Stroke;System;Techniques;Testing;Therapeutic;Time;Training;Transcranial magnetic stimulation;Transcutaneous Electric Nerve Stimulation;Upper Extremity;Vertebral column;Volition;Walking;Wallerian Degeneration;Work;actigraphy;base;chronic stroke;experience;experimental study;gait rehabilitation;gait symmetry;improved;kinematics;meter;motor control;motor impairment;neuroregulation;noninvasive brain stimulation;physical therapist;placebo group;post stroke;preservation;primary outcome;response;restoration;secondary outcome;spasticity;spatiotemporal;spinal pathway;spinal reflex;stroke model;stroke patient;stroke survivor;targeted treatment;tool;treadmill;treatment site;walking speed;wearable sensor technology	Project Abstract_x000D_ Approximately 70% of the more than 7.2 million U.S. stroke survivors experience persistent gait deficits, including_x000D_ reduced walking speed, asymmetrical walking patterns, and reduced lower limb coordination, which limit their_x000D_ capacity for community ambulation. Current rehabilitation approaches are based on the assumption that stroke_x000D_ impairs motor cortex function while the spinal cord is preserved and thus focus on stimulating the ipsilateral or_x000D_ contralateral motor cortex during gait training to activate dormant or new pathways. Although animal models of_x000D_ stroke reveal secondary degeneration of the cervical and lumbar spinal cord, suggesting that damage to the_x000D_ spinal cord may effect functional recovery, little or no research has been done to elucidate spinal cord changes_x000D_ in humans after stroke. Our objective is to evaluate the effects of spinal stimulation combined with gait training_x000D_ after stroke and to investigate mechanisms underlying these effects. In preliminary work, we measured spinally_x000D_ evoked motor potentials (sEMPs) generated by non-invasive, transcutaneous electrical spinal stimulation in 10_x000D_ stroke survivors, 10 age-matched healthy controls, and 10 young healthy subjects. Stimulation thresholds were_x000D_ significantly higher in stroke survivors than in controls and latency was significantly delayed in the paretic side_x000D_ compared to the non-paretic side, indicating secondary effects of stroke on downstream spinal circuitry and_x000D_ descending pathways. We also showed that spinal stimulation + symmetry-focused gait training (n=4) compared_x000D_ to gait training alone (n=4), significantly improved step-length symmetry, walking speed (10-meter walk test,_x000D_ 10MWT), and walking endurance (6-minute walk test, 6MWT); these improvements exceeded the minimal_x000D_ clinically important difference for chronic stroke. These results support our hypothesis that spinal stimulation may_x000D_ increase gait training efficacy. In Aim 1, we will evaluate the short-term effects of spinal stimulation and sham_x000D_ stimulation, with or without symmetry-focused gait training, on gait function (primary outcome: step-length_x000D_ symmetry) and corticospinal circuitry in 25 stroke survivors. In Aim 2, we will conduct a randomized clinical trial_x000D_ to evaluate the long-term effects of symmetry-focused gait training with stim or sham stimulation in stroke_x000D_ survivors (n=25 per group). The primary outcome will be step-length symmetry; secondary outcomes include_x000D_ temporal gait symmetry, speed (10MWT), muscle activation (electromyography), walking endurance (6MWT),_x000D_ energy expenditure (Cosmed K4B2), upper and lower limb function (Fugl-Meyer Assessment), health status_x000D_ (Stroke Impact Scale-16), and community activity (wearable sensors, Actigraph LLC). We will also investigate_x000D_ mechanisms underlying the effects of spinal stimulation by examining sEMPs elicited in lower limb muscles by_x000D_ cortical/subcortical stimulation of corticospinal axons and intracortical inhibition. This work will (i) identify short-_x000D_ and long-term effects of spinal stimulation, (ii) validate spinal stimulation as a non-invasive method to restore_x000D_ gait in chronic stroke, (iii) identify clinical measures that may determine response to spinal stimulation, and (iv)_x000D_ identify underlying neuromodulatory mechanisms, which may provide additional treatment options.	Locomotor function following transcutaneous electrical spinal cord stimulation in individuals with hemiplegic stroke	Project Narrative_x000D_ Restoration of community mobility is a goal for most of the 7.2 million stroke survivors in the US, who experience_x000D_ chronic gait impairments due to spasticity, contractures, and muscle weakness. Available therapies that focus_x000D_ on stimulation of affected ipsilateral and contralateral areas of the brain are not effective in the long term._x000D_ Noninvasive electrical stimulation of the spinal cord, in combination with symmetry-focused gait training, may_x000D_ facilitate short-term or long-term modulation of spinal circuitry to improve walking function, and thus health and_x000D_ quality of life, in persons with chronic stroke.	Aging; Brain Disorders; Cerebrovascular; Clinical Research; Clinical Trials and Supportive Activities; Neurosciences; Physical Activity; Physical Injury - Accidents and Adverse Effects; Physical Rehabilitation; Rehabilitation; Spinal Cord Injury; Stroke; Traumatic Head and Spine Injury	NIH	Non-SBIR/STTR	473660	217039	https://reporter.nih.gov/project-details/10468797	REHABILITATION INSTITUTE OF CHICAGO D/B/A SHIRLEY RYAN ABILITYLAB	CHICAGO	UNITED STATES	IL	NA	NICHD	Eunice Kennedy Shriver National Institute of Child Health and Human Development	Research Institutes	Motor Function, Speech and Rehabilitation Study Section[MFSR]
Not relevant to SCI	5R01HD106015-03	NA	HD106015	692441	10674056	2023	5	R01	JAYARAMAN, ARUN	[{'profile_id': 10308439, 'first_name': 'Arun', 'middle_name': '', 'last_name': 'Jayaraman', 'is_contact_pi': True, 'full_name': 'Arun Jayaraman', 'title': 'RESEARCH SCIENTIST AND EXECUTIVEDIRECTOR'}]	[{'first_name': 'TOYIN', 'middle_name': 'DELE', 'last_name': 'AJISAFE', 'full_name': 'TOYIN DELE AJISAFE'}]	IL-07	2021-08-12	2026-07-31	PA-18-480	RP	R01HD106015	Acute;Address;Affect;Age;Animal Model;Area;Axon;Biomechanics;Brain;Cervical spinal cord structure;Chronic;Clinical;Clinical Trials;Communities;Contracture;Contralateral;Data;Dose;Educational Intervention;Effectiveness;Electric Stimulation;Electromyography;Electrophysiology (science);Energy Metabolism;Functional disorder;Gait;Gait abnormality;Gait speed;Goals;H-Reflex;Health;Health Status;Heart Rate;Hemiplegia;Human;Impairment;Individual;Intervention;Ipsilateral;Length;Long-Term Effects;Lower Extremity;Lumbar spinal cord structure;Measures;Mental Depression;Methods;Motor;Motor Activity;Motor Cortex;Motor Evoked Potentials;Motor Neurons;Movement;Muscle;Muscle Weakness;Neural Pathways;Neuroanatomy;Neurologic;Neurostimulation procedures of spinal cord tissue;Outcome Measure;Paresis;Participant;Pathway interactions;Pattern;Performance;Peripheral;Persons;Physiological;Protocols documentation;Publishing;Quality of life;Randomized;Recovery of Function;Rehabilitation therapy;Research;Side;Site;Speed;Spinal;Spinal Cord;Spinal cord injury;Stroke;System;Techniques;Testing;Therapeutic;Time;Training;Transcranial magnetic stimulation;Transcutaneous Electric Nerve Stimulation;Upper Extremity;Vertebral column;Walking;Wallerian Degeneration;Work;actigraphy;chronic stroke;experience;experimental study;gait rehabilitation;gait symmetry;improved;kinematics;meter;motor control;motor impairment;neuroregulation;noninvasive brain stimulation;physical therapist;placebo group;post stroke;preservation;primary outcome;randomized, clinical trials;remediation;response;restoration;secondary outcome;spasticity;spatiotemporal;spinal pathway;spinal reflex;stroke model;stroke patient;stroke survivor;targeted treatment;tool;treadmill;treatment site;walking speed;wearable sensor technology	Project Abstract_x000D_ Approximately 70% of the more than 7.2 million U.S. stroke survivors experience persistent gait deficits, including_x000D_ reduced walking speed, asymmetrical walking patterns, and reduced lower limb coordination, which limit their_x000D_ capacity for community ambulation. Current rehabilitation approaches are based on the assumption that stroke_x000D_ impairs motor cortex function while the spinal cord is preserved and thus focus on stimulating the ipsilateral or_x000D_ contralateral motor cortex during gait training to activate dormant or new pathways. Although animal models of_x000D_ stroke reveal secondary degeneration of the cervical and lumbar spinal cord, suggesting that damage to the_x000D_ spinal cord may effect functional recovery, little or no research has been done to elucidate spinal cord changes_x000D_ in humans after stroke. Our objective is to evaluate the effects of spinal stimulation combined with gait training_x000D_ after stroke and to investigate mechanisms underlying these effects. In preliminary work, we measured spinally_x000D_ evoked motor potentials (sEMPs) generated by non-invasive, transcutaneous electrical spinal stimulation in 10_x000D_ stroke survivors, 10 age-matched healthy controls, and 10 young healthy subjects. Stimulation thresholds were_x000D_ significantly higher in stroke survivors than in controls and latency was significantly delayed in the paretic side_x000D_ compared to the non-paretic side, indicating secondary effects of stroke on downstream spinal circuitry and_x000D_ descending pathways. We also showed that spinal stimulation + symmetry-focused gait training (n=4) compared_x000D_ to gait training alone (n=4), significantly improved step-length symmetry, walking speed (10-meter walk test,_x000D_ 10MWT), and walking endurance (6-minute walk test, 6MWT); these improvements exceeded the minimal_x000D_ clinically important difference for chronic stroke. These results support our hypothesis that spinal stimulation may_x000D_ increase gait training efficacy. In Aim 1, we will evaluate the short-term effects of spinal stimulation and sham_x000D_ stimulation, with or without symmetry-focused gait training, on gait function (primary outcome: step-length_x000D_ symmetry) and corticospinal circuitry in 25 stroke survivors. In Aim 2, we will conduct a randomized clinical trial_x000D_ to evaluate the long-term effects of symmetry-focused gait training with stim or sham stimulation in stroke_x000D_ survivors (n=25 per group). The primary outcome will be step-length symmetry; secondary outcomes include_x000D_ temporal gait symmetry, speed (10MWT), muscle activation (electromyography), walking endurance (6MWT),_x000D_ energy expenditure (Cosmed K4B2), upper and lower limb function (Fugl-Meyer Assessment), health status_x000D_ (Stroke Impact Scale-16), and community activity (wearable sensors, Actigraph LLC). We will also investigate_x000D_ mechanisms underlying the effects of spinal stimulation by examining sEMPs elicited in lower limb muscles by_x000D_ cortical/subcortical stimulation of corticospinal axons and intracortical inhibition. This work will (i) identify short-_x000D_ and long-term effects of spinal stimulation, (ii) validate spinal stimulation as a non-invasive method to restore_x000D_ gait in chronic stroke, (iii) identify clinical measures that may determine response to spinal stimulation, and (iv)_x000D_ identify underlying neuromodulatory mechanisms, which may provide additional treatment options.	Locomotor function following transcutaneous electrical spinal cord stimulation in individuals with hemiplegic stroke	Project Narrative_x000D_ Restoration of community mobility is a goal for most of the 7.2 million stroke survivors in the US, who experience_x000D_ chronic gait impairments due to spasticity, contractures, and muscle weakness. Available therapies that focus_x000D_ on stimulation of affected ipsilateral and contralateral areas of the brain are not effective in the long term._x000D_ Noninvasive electrical stimulation of the spinal cord, in combination with symmetry-focused gait training, may_x000D_ facilitate short-term or long-term modulation of spinal circuitry to improve walking function, and thus health and_x000D_ quality of life, in persons with chronic stroke.	Aging; Brain Disorders; Cerebrovascular; Clinical Research; Clinical Trials and Supportive Activities; Neurosciences; Physical Activity; Physical Injury - Accidents and Adverse Effects; Physical Rehabilitation; Rehabilitation; Spinal Cord Injury; Stroke; Traumatic Head and Spine Injury	NIH	Non-SBIR/STTR	474729	217712	https://reporter.nih.gov/project-details/10674056	REHABILITATION INSTITUTE OF CHICAGO D/B/A SHIRLEY RYAN ABILITYLAB	CHICAGO	UNITED STATES	IL	NA	NICHD	Eunice Kennedy Shriver National Institute of Child Health and Human Development	Research Institutes	Motor Function, Speech and Rehabilitation Study Section[MFSR]
Not relevant to SCI	1R21HD108587-01A1	NA	HD108587	218185	10593412	2023	1	R21	SANDHU, MILAPJIT SINGH	[{'profile_id': 15369121, 'first_name': 'Molly', 'middle_name': 'G', 'last_name': 'Bright', 'is_contact_pi': False, 'full_name': 'Molly G Bright', 'title': ''}, {'profile_id': 10570789, 'first_name': 'Milapjit', 'middle_name': 'Singh', 'last_name': 'Sandhu', 'is_contact_pi': True, 'full_name': 'Milapjit Singh Sandhu', 'title': 'RESEARCH SCIENTIST'}]	[{'first_name': 'RALPH', 'middle_name': 'M', 'last_name': 'NITKIN', 'full_name': 'RALPH M NITKIN'}]	IL-07	2023-09-04	2025-08-31	PA-20-194	RP	R21HD108587	Acute;Adverse effects;Affect;Air;Ankle;Autoimmune;Automobile Driving;Bilateral;Brain imaging;Brain-Derived Neurotrophic Factor;Central Nervous System;Central Nervous System Diseases;Chronic;Clinical;Clinical Research;Clinical Trials;Combined Modality Therapy;Communities;Cross-Over Studies;Cross-Over Trials;Data;Demyelinating Diseases;Development;Disease;Disease remission;Dose;Double-Blind Method;Effectiveness;Enrollment;Exposure to;Frequencies;Functional Magnetic Resonance Imaging;Goals;Hand;Hypoxia;Imaging Techniques;Immune;Individual;Intervention;Light;Limb structure;Longevity;Lower Extremity;MRI Scans;Maps;Measures;Mediating;Monitor;Motor;Motor Neurons;Movement;Multiple Sclerosis;Myelin;Neural Pathways;Neurodegenerative Disorders;Neuronal Plasticity;North America;Oxygen;Patients;Performance;Persons;Pharmaceutical Preparations;Phase;Physical activity;Physiological;Placebo Control;Proteins;Protocols documentation;Publishing;Quality of life;Radiology Specialty;Randomized;Recovery;Recovery of Function;Rehabilitation therapy;Relapse;Reporting;Research;Research Personnel;Research Priority;Research Project Grants;Respiratory physiology;Rest;Rodent;Safety;Seminal;Serotonergic System;Spinal cord injury;Spinal cord injury patients;Symptoms;Synapses;Synaptic Transmission;Techniques;Testing;Therapeutic;Therapeutic Effect;Torque;Training;United States;United States National Institutes of Health;Walking;Work;burden of illness;cognitive function;common symptom;design;dexterity;disability;effective therapy;functional disability;functional improvement;functional plasticity;high reward;high risk;improved;insight;loss of function;magnetic resonance imaging biomarker;motor control;motor deficit;motor function improvement;motor function recovery;motor rehabilitation;motor symptom;multiple sclerosis patient;neural;neural circuit;neuroimaging;neuromechanism;novel;novel therapeutic intervention;participant safety;post intervention;programs;rehabilitation strategy;respiratory;serotonin receptor;therapeutic development;walking speed	PROJECT SUMMARY/ABSTRACT_x000D_ Multiple sclerosis (MS) is an immune-mediated neurodegenerative disease of the central nervous system that_x000D_ causes localized damage to myelin, resulting in loss of function, disability, and reduced quality of life. Although_x000D_ disease-modifying drugs can help reduce the frequency of relapses and onset of new symptoms, this approach_x000D_ is insufficient for optimal recovery from existing symptoms. One potential approach to overcome functional_x000D_ impairments related to existing motor deficits is through development of therapeutic strategies that induce_x000D_ neuroplasticity. The objective of this proposal is to investigate the potential of a novel therapeutic intervention ‚Äî_x000D_ Acute Intermittent Hypoxia (AIH) ‚Äî that has shown significant promise to enhance neuroplasticity in persons_x000D_ with spinal cord injury but has not yet been studied in MS. AIH constitutes a brief, repeated reduction in oxygen_x000D_ concentration which stimulates the serotonergic pathway and enhances activity of serotonin receptors. This_x000D_ results in increased synthesis of plasticity-related proteins that potentiate synaptic transmission and drive_x000D_ plasticity. We hypothesize that a repeated AIH protocol will improve voluntary limb function in individuals with_x000D_ MS. We also hypothesize that AIH will induce sustained changes in neural activity within the central nervous_x000D_ system, which contribute to therapeutic plasticity. We test this hypothesis using a double-blind, sham-controlled_x000D_ and crossover trial in MS patients with established motor deficits and controlled relapse activity who are_x000D_ administered mild doses of intermittent hypoxia (or sham hypoxia) for five days. We examine the resulting effects_x000D_ by quantifying changes in strength, function and walking performance immediately and 1-week post-intervention._x000D_ We also use advanced functional magnetic resonance imaging techniques to measure changes in neural_x000D_ activation during voluntary ankle flexion and intrinsic connectivity in the somatomotor cortices at rest, which have_x000D_ both shown plasticity-related changes during successful motor rehabilitation strategies. Additional clinical MRI_x000D_ scans at enrollment and 1-week post-intervention will be monitored for radiologic signs of new disease activity_x000D_ as part of participant safety monitoring. This proposal will determine the extent to which priming the central_x000D_ nervous system with an approach known to induce plasticity improves function in MS, and provide evidence of_x000D_ the neural mechanisms driving these therapeutic effects. The insights gained from this work will inform the_x000D_ development of more effective therapies combining daily AIH with task specific training for improvement of_x000D_ function and quality of life in individuals with MS.	Intermittent Hypoxia Initiated Motor Plasticity in Individuals with Multiple Sclerosis	PROJECT NARRATIVE_x000D_ Although progression of Multiple Sclerosis (MS) can be radically slowed with newer medications, no treatment_x000D_ is available for alleviating existing motor deficits, which vastly affect the quality of life in people with MS. In this_x000D_ study, we examine an emerging therapy - acute intermittent hypoxia (AIH) - that strengthens neural circuits and_x000D_ ultimately enhances movement ability in spinal cord injury, and may have similar benefits in MS. The results of_x000D_ this project, which include measures of lower-limb function and brain imaging, will inform clinical researchers if_x000D_ this therapy is viable for treating MS symptoms.	Autoimmune Disease; Biomedical Imaging; Brain Disorders; Clinical Research; Clinical Trials and Supportive Activities; Lung; Multiple Sclerosis; Neurodegenerative; Neurosciences; Physical Injury - Accidents and Adverse Effects; Physical Rehabilitation; Rehabilitation; Spinal Cord Injury; Traumatic Head and Spine Injury	NIH	Non-SBIR/STTR	151305	66880	https://reporter.nih.gov/project-details/10593412	REHABILITATION INSTITUTE OF CHICAGO D/B/A SHIRLEY RYAN ABILITYLAB	CHICAGO	UNITED STATES	IL	NA	NICHD	Eunice Kennedy Shriver National Institute of Child Health and Human Development	Research Institutes	Musculoskeletal Rehabilitation Sciences Study Section[MRS]
Not relevant to SCI	5R01HL064338-08	NA	HL064338	265932	7460548	2008	5	R01	DALMAN, RONALD L	[{'profile_id': 6131468, 'first_name': 'RONALD', 'middle_name': 'L', 'last_name': 'DALMAN', 'is_contact_pi': True, 'full_name': 'RONALD L DALMAN', 'title': 'CHIEF, VASCULAR DIVISION'}]	[{'first_name': 'SUZANNE', 'middle_name': 'H', 'last_name': 'GOLDBERG', 'full_name': 'SUZANNE H GOLDBERG'}]	CA-16	1999-09-30	2010-06-30	NA	RP	R01HL064338	Abdomen;Abdominal Aortic Aneurysm;Accounting;American;Aneurysm;Animal Model;Aorta;Aortic Aneurysm;Biological Assay;Biological Markers;Bioluminescence;Blood Vessels;Blood flow;Cells;Cellularity;Chronic;Clinical Trials;Computer Simulation;Condition;Disease;Effectiveness;Exercise;Gene Expression;Genetic;Genetic Risk;Health;Human;Image;Infiltration;Inflammation;Inflammatory;Intervention;Invasive;Kinetics;Label;Link;Lower Extremity;Magnetic Resonance;Magnetic Resonance Imaging;Medial;Methods;Modeling;Molecular;Morbidity - disease rate;Mus;Operative Surgical Procedures;Pathogenesis;Patients;Pattern;Pharmacotherapy;Physiologic pulse;Predisposition;Public Health;Pulse taking;Purpose;Range;Recommendation;Regulation;Regulator Genes;Relative (related person);Reporter;Rest;Risk;Risk Factors;Rodent Model;Smooth Muscle;Spinal cord injury;Spinal cord injury patients;Staining method;Stains;Stem cells;Surrogate Endpoint;Testing;Validation;cell motility;cellular imaging;cigarette smoking;clinically relevant;design;experience;hemodynamics;human subject;improved;in vivo;inhibitor/antagonist;insight;macrophage;migration;mouse Smc1l1 protein;mouse Smc1l2 protein;repaired;research study;response;sedentary;shear stress;trafficking	_x000D_ DESCRIPTION (provided by applicant): Abdominal aortic aneurysm (AAA) disease is a common and lethal health problem of older Americans. Substantial evidence links sedentary existence and resulting pro-inflammatory aortic hemodynamic conditions to the pathogenesis of AAA disease. Insights derived from in vivo imaging studies in high risk human subjects, AAA patients and animal models are essential to realizing our LONG TERM OBJECTIVE; the discovery and validation of physical and pharmacological interventions capable of reducing AAA risk, progression and treatment morbidity. We have 2 SPECIFIC AIMS: First, we will define rest and exercise aortic conditions in ambulatory subjects, patients with small, early AAA and murine models, as well as resting conditions in sedentary patients at high risk for AAA disease (spinal cord injury). These studies will test our hypotheses that I) chronically reduced flow and shear account for increased AAA risk in sedentary patients, ii) exercise improves hemodynamic conditions in small AAA, and III) variable flow models reproduce to scale clinically relevant ranges of hemodynamic conditions. Second, we will track inflammatory cell migration and gene expression in vivo in response to variable flow conditions. These experiments will define how flow loading and accompanying increased shear and tensile forces reduce macrophage delivery, accumulation, proinflammatory gene expression and progenitor cell localization and differentiation. To ACHIEVE THESE AIMS, we will analyze and define human and murine aortic hemodynamic conditions using magnetic resonance (MR) imaging and computer simulations. Hemodynamic influences on macrophage migration, accumulation and regulatory gene expression will be assayed via bioluminescence and MR cellular imaging. Circulating progenitor cell localization and differentiation will be examined via dual staining strategies in chimeric mice. _x000D_ _x000D_	Mechano-biologic Determinants of AAA Disease	NA	Bioengineering; Cardiovascular; Clinical Research; Heart Disease; Injury (total) Accidents/Adverse Effects; Injury - Trauma - (Head and Spine); Neurodegenerative; Spinal Cord Injury; Stem Cell Research; Stem Cell Research - Nonembryonic - Non-Human	NIH	Non-SBIR/STTR	189636	76296	https://reporter.nih.gov/project-details/7460548	STANFORD UNIVERSITY	STANFORD	UNITED STATES	CA	SURGERY	NHLBI	National Heart Lung and Blood Institute	SCHOOLS OF MEDICINE	Bioengineering, Technology and Surgical Sciences Study Section[BTSS]
Not relevant to SCI	1R43HL114235-01	NA	HL114235	199825	8314487	2012	1	R43	CHIEN, SUFAN	[{'profile_id': 1885914, 'first_name': 'Sufan', 'middle_name': '', 'last_name': 'Chien', 'is_contact_pi': True, 'full_name': 'Sufan Chien', 'title': ''}]	[{'first_name': 'SUSAN', 'middle_name': '', 'last_name': 'PUCIE', 'full_name': 'SUSAN PUCIE'}]	KY-03	2012-04-19	2014-03-31	PA-10-122	SB	R43HL114235	Adenosine Diphosphate;Adenosine Triphosphate;Age;Apoptosis;Blood Circulation;Blood Substitutes;Blood Transfusion;Brain Hypoxia-Ischemia;Cardiopulmonary Bypass;Cause of Death;Cell membrane;Cell physiology;Charge;Chronic;Clinical;Colloids;Coronary heart disease;Country;Generations;Half-Life;Hemorrhage;Hemorrhagic Shock;Hypovolemics;Incidence;Intervention;Ischemia;Medicine;Mitochondria;Morbidity - disease rate;Names;Necrosis;Organ Transplantation;Outcome;Oxygen;Patients;Phase;Reporting;Resuscitation;Scientist;Shock;Solutions;Spinal cord injury;Stroke;Supplementation;Techniques;Time;Tissue Model;Tissues;Trauma;Vesicle;base;crystalloid;effective therapy;inorganic phosphate;mortality;novel therapeutic intervention;protective effect;restoration;success;treatment strategy	_x000D_ DESCRIPTION (provided by applicant): The specific aims of this proposal are to use a newly developed intracellular energy delivery technique to enhance resuscitation, and to study the relationship between tissue high-energy phosphate supplementation and tissue necrosis and apoptosis during hemorrhagic shock. In most western countries, trauma/hemorrhage is the leading cause of death up to the age of 40. The most common consequence of severe trauma and hemorrhage is shock, which is a hypovolemic condition in which oxygen delivery to the body is inadequate for the generation of the adenosine triphosphate (ATP) and adenosine diphosphate (ADP) necessary to maintain the function and structural integrity of tissues. Treatment strategies for shock have changed very little in the past half century and the incidence of mortality and morbidity remains very high. Depletion of high-energy phosphates during hemorrhagic shock was described decades ago, and direct administration of free Mg-ATP was reported to increase tissue ATP concentrations, tissue and mitochondrial Mg levels, and cellular functions by some authors. However, this approach is controversial, not only because the protective effects cannot always be duplicated by other scientists, but also because the half life of ATP is very short in the blood circulation-less than 40 seconds. Furthermore, it i well known that highly charged molecules like ATP do not normally cross the cell membrane. We have developed a technique for intracellular Mg-ATP delivery (named ATP- vesicles or VitaSolTM). Preliminary results have indicated a very promising effect in several models of tissue hypoxia and ischemia, including shock. Our hypothesis is that the replenishment of intracellular ATP levels alleviates or eliminates many of the detrimental effects caused by hemorrhagic shock, thereby increasing survival time. This Phase I proposal has two aims: 1) To establish the effect of VitaSolTM treatment on hemorrhagic shock; and 2) To investigate the relationship between tissue high- energy phosphate contents and necrosis and apoptosis during hemorrhagic shock, and the effect of VitaSolTM treatment on these changes. These studies have not been performed in the past. The success of this project will likely provide a totally new therapeutic approach for treatment of severe trauma and shock. Further study of this new energy delivery technique may also benefit various clinical conditions, such as coronary heart disease, stroke, spinal cord injury, cardiopulmonary bypass, organ transplant, chronic wounds, and many other conditions where ischemia is involved. The potential impact on medicine is high. _x000D__x000D_ _x000D__x000D_ PUBLIC HEALTH RELEVANCE: Trauma/hemorrhage is the leading cause of death up to the age of 40 in most western countries, but no effective treatment has been developed and mortality remains very high. This proposal is to use our newly developed intracellular energy delivery technique to enhance resuscitation in hemorrhagic shock. The success of this project will likely have a major impact on medicine. _x000D__x000D_ _x000D__x000D_ _x000D__x000D_	A NEW TECHNIQUE FOR TREATING HEMORRHAGIC SHOCK	Trauma/hemorrhage is the leading cause of death up to the age of 40 in most western countries, but no effective treatment has been developed and mortality remains very high. This proposal is to use our newly developed intracellular energy delivery technique to enhance resuscitation in hemorrhagic shock. The success of this project will likely have a major impact on medicine. _x000D__x000D_ _x000D__x000D_ _x000D__x000D_	Cardiovascular; Heart Disease; Heart Disease - Coronary Heart Disease; Injury (total) Accidents/Adverse Effects; Injury - Trauma - (Head and Spine); Neurodegenerative; Neurosciences; Spinal Cord Injury; Stroke	NIH	SBIR/STTR	155627	31125	https://reporter.nih.gov/project-details/8314487	NOVERATECH, LLC	LOUISVILLE	UNITED STATES	KY	NA	NHLBI	National Heart Lung and Blood Institute	Domestic For-Profits	Special Emphasis Panel[ZRG1 SBIB-V (12)]
Not relevant to SCI	5R43HL114235-02	NA	HL114235	199990	8461125	2013	5	R43	CHIEN, SUFAN	[{'profile_id': 1885914, 'first_name': 'Sufan', 'middle_name': '', 'last_name': 'Chien', 'is_contact_pi': True, 'full_name': 'Sufan Chien', 'title': ''}]	[{'first_name': 'RONALD', 'middle_name': 'Q', 'last_name': 'WARREN', 'full_name': 'RONALD Q WARREN'}]	KY-03	2012-04-19	2015-03-31	PA-10-122	SB	R43HL114235	Adenosine Diphosphate;Adenosine Triphosphate;Age;Apoptosis;Blood Circulation;Blood Substitutes;Blood Transfusion;Brain Hypoxia-Ischemia;Cardiopulmonary Bypass;Cause of Death;Cell membrane;Cell physiology;Charge;Chronic;Clinical;Colloids;Coronary heart disease;Country;Generations;Half-Life;Hemorrhage;Hemorrhagic Shock;Hypovolemics;Incidence;Intervention;Ischemia;Medicine;Mitochondria;Morbidity - disease rate;Names;Necrosis;Organ Transplantation;Outcome;Oxygen;Patients;Phase;Reporting;Resuscitation;Scientist;Shock;Solutions;Spinal cord injury;Stroke;Supplementation;Techniques;Time;Tissue Model;Tissues;Trauma;Vesicle;base;crystalloid;effective therapy;inorganic phosphate;mortality;novel therapeutic intervention;protective effect;restoration;success;treatment strategy	_x000D_ DESCRIPTION (provided by applicant): The specific aims of this proposal are to use a newly developed intracellular energy delivery technique to enhance resuscitation, and to study the relationship between tissue high-energy phosphate supplementation and tissue necrosis and apoptosis during hemorrhagic shock. In most western countries, trauma/hemorrhage is the leading cause of death up to the age of 40. The most common consequence of severe trauma and hemorrhage is shock, which is a hypovolemic condition in which oxygen delivery to the body is inadequate for the generation of the adenosine triphosphate (ATP) and adenosine diphosphate (ADP) necessary to maintain the function and structural integrity of tissues. Treatment strategies for shock have changed very little in the past half century and the incidence of mortality and morbidity remains very high. Depletion of high-energy phosphates during hemorrhagic shock was described decades ago, and direct administration of free Mg-ATP was reported to increase tissue ATP concentrations, tissue and mitochondrial Mg levels, and cellular functions by some authors. However, this approach is controversial, not only because the protective effects cannot always be duplicated by other scientists, but also because the half life of ATP is very short in the blood circulation-less than 40 seconds. Furthermore, it i well known that highly charged molecules like ATP do not normally cross the cell membrane. We have developed a technique for intracellular Mg-ATP delivery (named ATP- vesicles or VitaSolTM). Preliminary results have indicated a very promising effect in several models of tissue hypoxia and ischemia, including shock. Our hypothesis is that the replenishment of intracellular ATP levels alleviates or eliminates many of the detrimental effects caused by hemorrhagic shock, thereby increasing survival time. This Phase I proposal has two aims: 1) To establish the effect of VitaSolTM treatment on hemorrhagic shock; and 2) To investigate the relationship between tissue high- energy phosphate contents and necrosis and apoptosis during hemorrhagic shock, and the effect of VitaSolTM treatment on these changes. These studies have not been performed in the past. The success of this project will likely provide a totally new therapeutic approach for treatment of severe trauma and shock. Further study of this new energy delivery technique may also benefit various clinical conditions, such as coronary heart disease, stroke, spinal cord injury, cardiopulmonary bypass, organ transplant, chronic wounds, and many other conditions where ischemia is involved. The potential impact on medicine is high. _x000D_ _x000D_	A NEW TECHNIQUE FOR TREATING HEMORRHAGIC SHOCK	Trauma/hemorrhage is the leading cause of death up to the age of 40 in most western countries, but no effective treatment has been developed and mortality remains very high. This proposal is to use our newly developed intracellular energy delivery technique to enhance resuscitation in hemorrhagic shock. The success of this project will likely have a major impact on medicine. _x000D_ _x000D_ _x000D_	Cardiovascular; Heart Disease; Heart Disease - Coronary Heart Disease; Injury (total) Accidents/Adverse Effects; Injury - Trauma - (Head and Spine); Neurodegenerative; Neurosciences; Spinal Cord Injury; Stroke	NIH	SBIR/STTR	155756	31151	https://reporter.nih.gov/project-details/8461125	NOVERATECH, LLC	LOUISVILLE	UNITED STATES	KY	NA	NHLBI	National Heart Lung and Blood Institute	Domestic For-Profits	Special Emphasis Panel[ZRG1-SBIB-V(12)B]
Not relevant to SCI	1R41HL142489-01	NA	HL142489	223940	9558096	2018	1	R41	O'HARA, BRUCE FREDERICK	[{'profile_id': 1883852, 'first_name': 'BRUCE', 'middle_name': 'Frederick', 'last_name': "O'HARA", 'is_contact_pi': True, 'full_name': "BRUCE Frederick O'HARA", 'title': ''}]	[{'first_name': 'AARON', 'middle_name': 'D', 'last_name': 'LAPOSKY', 'full_name': 'AARON D LAPOSKY'}]	NA	2018-06-01	2020-05-31	PA-17-303	SB	R41HL142489	Adoption;Adverse effects;Air Pressure;Algorithmic Analysis;Algorithms;Amplifiers;Animals;Apnea;Breath Tests;Breathing;Calibration;Cardiovascular Diseases;Cause of Death;Central Sleep Apnea;Cessation of life;Collection;Computer software;Conscious;Dangerousness;Data;Data Collection;Data Set;Detection;Development;Disease;Disease model;Drug usage;Environmental air flow;Epilepsy;Event;Exhalation;Frequencies;Goals;Gold;Health;Heart failure;Housing;Human;Inhalation;Knock-in;Knockout Mice;Location;Measures;Metabolism;Methods;Modeling;Monitor;Morbidity - disease rate;Mouse Strains;Movement;Mus;Neurodegenerative Disorders;Noise;Operative Surgical Procedures;Outcome;Output;Oxygen;Pattern;Performance;Pharmaceutical Preparations;Phase;Physiological;Plethysmography;Polysomnography;Predictive Value;Protocols documentation;Publishing;Rat Strains;Rattus;Recovery;Research Personnel;Respiration;Respiration Disorders;Rodent;Rodent Model;Safety;Signal Transduction;Sleep;Sleep Apnea Syndromes;Spinal cord injury;Stress;Stroke;System;Technology;Testing;Tidal Volume;Time;Ventilatory Depression;base;cost effective;drug efficacy;human disease;improved;knockout gene;meetings;mortality;neurotransmission;new technology;novel;opioid overdose;preclinical study;pressure;respiratory;sensor;sleep abnormalities;success;tool	ABSTRACT: Signal Solutions has developed a novel, noninvasive and automated piezoelectric-based sleep detection system for high-throughput studies of sleep in mice, and has recently expanded to rat studies as well. The respiratory signal detected by the piezo sensor during sleep can be applied to investigate important health conditions including respiratory depression due to disease or drug use, and other sleep disordered breathing conditions such as Central Sleep Apnea (CSA), which contributes to approximately 20% of all sleep apnea in humans. Rodent models are essential to better understand respiratory control of breathing and to investigate respiratory abnormalities that present with disease. CSA is increasingly recognized as an important contributing factor to the morbidity and mortality in a number of cardiovascular diseases. Respiratory depression can cause immediate death in diseases such as epilepsy, and cases such as opiate overdose, or many other drugs. Preclinical studies of such drugs in rodents would be greatly improved if there was an easier way to monitor breathing. The current methods used to monitor breathing in rodents are laborious, expensive, and technically challenging. Plethysmography is used to study breathing in rodents, and measures small breath volumes while the animal is confined to a small chamber This technology is expensive and stressful to the animal, and can only be used over short periods. Sleep disordered breathing is difficult to examine due to time required for the animal to adapt to the chamber, and the limited time for keeping the animal confined. Signal Solutions‚Äô sleep system is ideally suited to improve methods for assessing a variety of breathing variables. During sleep or quiet wake, breathing is the primary movement, and our technology thus provides accurate respiratory traces. In addition to breath rates, apneas are easily detected, and should be amenable to automatic scoring. The advantages over current technology for detection of altered breathing includes cost- effective, noninvasive, stress-free, continuous monitoring that is high-throughput, and requires no surgery to monitor sleep. Adapting our system for breathing applications will be made by meeting the following objectives: 1) Optimize compatibility of our piezo sensor system with standard plethysmography; 2) Collect simultaneous piezo and plethysmography data in both rats and mice under multiple conditions. 3) Score, assess and quantify signals from the piezo system vs. plethysmography for several respiratory variables. 4) Develop and optimize algorithms for automatic scoring, and optimize performance. The outcome of this project will be to provide researchers with a simple to use, cost effective technology for basic and pre-clinical studies in rodents investigating respiratory depression, sleep apnea, and other disordered breathing during sleep that contribute to extensive morbidity and mortality in people.	Technology for Non-invasive High-throughput Breath Tracking in Rodents	Project Narrative: Our goal is to develop simpler, less expensive and less stressful_x000D_ noninvasive technology to monitor breathing parameters in rodents. This tool will_x000D_ provide wider access to monitor respiratory output in rodents to study breathing_x000D_ disorders associated with neurodegenerative diseases, central sleep apnea, heart_x000D_ failure, spinal cord injury and drugs with dangerous respiratory related side effects.	Bioengineering; Injury (total) Accidents/Adverse Effects; Injury - Trauma - (Head and Spine); Lung; Neurodegenerative; Neurosciences; Sleep Research; Spinal Cord Injury	NIH	SBIR/STTR	180375	33312	https://reporter.nih.gov/project-details/9558096	SIGNAL SOLUTIONS, LLC	LEXINGTON	UNITED STATES	KY	NA	NHLBI	National Heart Lung and Blood Institute	Domestic For-Profits	Special Emphasis Panel[ZRG1 ETTN-C (10)]
Data not available on NIH RePORTER	5R21HD076108-02	NA	NA	NA	NA	NA	NA	NA	NA	NA	NA	NA	NA	NA	NA	NA	NA	NA	NA	NA	NA	NA	NA	NA	NA	NA	NA	NA	NA	NA	NA	NA	NA	NA	NA	NA
Data not available on NIH RePORTER	1R01NS117918-01	NA	NA	NA	NA	NA	NA	NA	NA	NA	NA	NA	NA	NA	NA	NA	NA	NA	NA	NA	NA	NA	NA	NA	NA	NA	NA	NA	NA	NA	NA	NA	NA	NA	NA	NA
Data not available on NIH RePORTER	3R24HD050838-05S1	NA	NA	NA	NA	NA	NA	NA	NA	NA	NA	NA	NA	NA	NA	NA	NA	NA	NA	NA	NA	NA	NA	NA	NA	NA	NA	NA	NA	NA	NA	NA	NA	NA	NA	NA
Data not available on NIH RePORTER	5F30NS060530-05	NA	NA	NA	NA	NA	NA	NA	NA	NA	NA	NA	NA	NA	NA	NA	NA	NA	NA	NA	NA	NA	NA	NA	NA	NA	NA	NA	NA	NA	NA	NA	NA	NA	NA	NA
Data not available on NIH RePORTER	5F31NS060478-02	NA	NA	NA	NA	NA	NA	NA	NA	NA	NA	NA	NA	NA	NA	NA	NA	NA	NA	NA	NA	NA	NA	NA	NA	NA	NA	NA	NA	NA	NA	NA	NA	NA	NA	NA
Data not available on NIH RePORTER	5F32AR066499-02	NA	NA	NA	NA	NA	NA	NA	NA	NA	NA	NA	NA	NA	NA	NA	NA	NA	NA	NA	NA	NA	NA	NA	NA	NA	NA	NA	NA	NA	NA	NA	NA	NA	NA	NA
Data not available on NIH RePORTER	5F32NS120888-02	NA	NA	NA	NA	NA	NA	NA	NA	NA	NA	NA	NA	NA	NA	NA	NA	NA	NA	NA	NA	NA	NA	NA	NA	NA	NA	NA	NA	NA	NA	NA	NA	NA	NA	NA
Data not available on NIH RePORTER	5R01EB026439-02	NA	NA	NA	NA	NA	NA	NA	NA	NA	NA	NA	NA	NA	NA	NA	NA	NA	NA	NA	NA	NA	NA	NA	NA	NA	NA	NA	NA	NA	NA	NA	NA	NA	NA	NA
Data not available on NIH RePORTER	5R01HD059895-02	NA	NA	NA	NA	NA	NA	NA	NA	NA	NA	NA	NA	NA	NA	NA	NA	NA	NA	NA	NA	NA	NA	NA	NA	NA	NA	NA	NA	NA	NA	NA	NA	NA	NA	NA
Data not available on NIH RePORTER	5R01HD081274-04	NA	NA	NA	NA	NA	NA	NA	NA	NA	NA	NA	NA	NA	NA	NA	NA	NA	NA	NA	NA	NA	NA	NA	NA	NA	NA	NA	NA	NA	NA	NA	NA	NA	NA	NA
Data not available on NIH RePORTER	NTR12002001-1-0-1	NA	NA	NA	NA	NA	NA	NA	NA	NA	NA	NA	NA	NA	NA	NA	NA	NA	NA	NA	NA	NA	NA	NA	NA	NA	NA	NA	NA	NA	NA	NA	NA	NA	NA	NA
Data not available on NIH RePORTER	NTR12002001-1-0-1	NA	NA	NA	NA	NA	NA	NA	NA	NA	NA	NA	NA	NA	NA	NA	NA	NA	NA	NA	NA	NA	NA	NA	NA	NA	NA	NA	NA	NA	NA	NA	NA	NA	NA	NA
Data not available on NIH RePORTER	NTR12005001-1-0-1	NA	NA	NA	NA	NA	NA	NA	NA	NA	NA	NA	NA	NA	NA	NA	NA	NA	NA	NA	NA	NA	NA	NA	NA	NA	NA	NA	NA	NA	NA	NA	NA	NA	NA	NA
Data not available on NIH RePORTER	NTR12005001-1-0-1	NA	NA	NA	NA	NA	NA	NA	NA	NA	NA	NA	NA	NA	NA	NA	NA	NA	NA	NA	NA	NA	NA	NA	NA	NA	NA	NA	NA	NA	NA	NA	NA	NA	NA	NA
Data not available on NIH RePORTER	NTR13002001-1-0-1	NA	NA	NA	NA	NA	NA	NA	NA	NA	NA	NA	NA	NA	NA	NA	NA	NA	NA	NA	NA	NA	NA	NA	NA	NA	NA	NA	NA	NA	NA	NA	NA	NA	NA	NA
Not relevant to SCI	1Z01NS002674-24	NA	NS002674	399628	7735257	2008	1	Z01	YOULE, RICHARD JAMES	[{'profile_id': 10789423, 'first_name': 'Richard', 'middle_name': 'James', 'last_name': 'Youle', 'is_contact_pi': True, 'full_name': 'Richard James Youle', 'title': ''}]	[]	NA	NA	NA	NA	IM	Z01NS002674	Acute;Animal Model;Antibodies;Antigens;Apoptosis;Apoptotic;Binding;Blood Vessels;Brain;Brain Neoplasms;Cell Death;Cell Differentiation process;Cell Surface Receptors;Cell Survival;Cell surface;Cells;Cessation of life;Chloroquine;Cloning;Development;Diphtheria Toxin;Disease;Dose-Limiting;Dystonia;Engineering;Eosinophil-Derived Neurotoxin;Family;Goals;Human;Immune response;Immunotoxins;In Vitro;Link;Malignant neoplasm of brain;Methods;Monoclonal Antibodies;Muscle Cells;Mutate;Neurodegenerative Disorders;Neuroglia;Neurons;Pathway interactions;Patients;Phase;Phase II Clinical Trials;Physiological;Protein Family;Proteins;Regulation;Ricin;Spasm;Spinal cord injury;Stroke;Systemic Therapy;Time;Toxic effect;Toxin;Transferrin;Transferrin Receptor;cell type;cytotoxic;design;in vivo;killings;member;monocyte;mutant;neoplastic cell;neuron loss;prevent;receptor binding;response;size	Monoclonal antibodies selectively bind tumor cell differentiation antigens in vitro and in vivo. We have devised methods of linking extremely toxic proteins to the antibodies to selectively kill tumor cells by cloning the toxins and mutating them to decrease non-target cell toxicity. Some designs using a point mutant of diphtheria toxin allow 200,000 times more toxicity to target tumor cells than nontarget cells. The transferrin receptor is particularly attractive as a target on brain tumors because it is very low or absent on neurons and glial cells and because it is highly expressed on many different types of brain tumor. In phase I and phase II clinical trials of transferrin linked to a mutant diphtheria toxin many patients showed a significant decrease in brain tumor size in response to the treatment. The dose limiting toxicity in patients appeared to be vascular damage. In animal models we have explored a new strategy to prevent this vascular toxicity by systemic delivery of chloroquine to protect the brain vasculature but not protect the brain tumor cells for the immunotoxin. We have also developed immunotoxins for treatment of dystonia and other muscle spasm diseases by targeting ricin to muscle cells. One limitation of these approaches for systemic therapy and perhaps also for brain cancer is that patients can develop an immune response to the toxin. Therefore we have explored ways to use human proteins that may be nonimmunogenic to initiate tumor cell death. Human cytotoxic proteins such as the eosinophil derived neurotoxin have been engineered and linked to antibodies and found to specifically kill tumor cells. Toxic proteins in the Bcl-2 family, Bax and Bad, that induce apoptosis, have also been engineered to bind cells and specifically kill them. As Bax and Bad are members of the Bcl-2 family of proteins that also includes anti-apoptotic members we sought to develop a new strategy to prevent neuron loss by targeting Bcl-xl to cells. Recent results show that Bcl-xl can be delivered to cells in vitro and in vivo to prevent neuron and monocyte apoptosis and may have potential for inhibiting neuron loss during spinal cord injury and stroke.	Engineering Cell Type Specific Toxins	NA	Bioengineering; Biotechnology; Brain Cancer; Brain Disorders; Cancer**; Injury (total) Accidents/Adverse Effects; Injury - Trauma - (Head and Spine); Neurodegenerative; Neurosciences**; Prevention; Spinal Cord Injury	NIH	Intramural Research	NA	NA	https://reporter.nih.gov/project-details/7735257	NATIONAL INSTITUTE OF NEUROLOGICAL DISORDERS AND STROKE	NA	UNITED STATES	NA	NA	NINDS	National Institute of Neurological Disorders and Stroke	Unavailable	NA
Not relevant to SCI	1ZIANS002674-25	NA	NS002674	455614	7969529	2009	1	ZIA	YOULE, RICHARD JAMES	[{'profile_id': 10789423, 'first_name': 'Richard', 'middle_name': 'James', 'last_name': 'Youle', 'is_contact_pi': True, 'full_name': 'Richard James Youle', 'title': ''}]	[]	NA	NA	NA	NA	IM	ZIANS002674	Acute;Animal Model;Antibodies;Apoptosis;Apoptotic;Binding;Blood Vessels;Brain;Brain Neoplasms;Cell Death;Cell Differentiation process;Cell Surface Receptors;Cell Survival;Cells;Cessation of life;Chloroquine;Cloning;Development;Differentiation Antigens;Diphtheria Toxin;Disease;Dose-Limiting;Dystonia;Engineering;Eosinophil-Derived Neurotoxin;Family;Goals;Human;Immune response;Immunotoxins;In Vitro;Link;Malignant neoplasm of brain;Methods;Monoclonal Antibodies;Muscle Cells;Mutate;Neurodegenerative Disorders;Neuroglia;Neurons;Pathway interactions;Patients;Phase;Phase II Clinical Trials;Physiological;Protein Family;Proteins;Regulation;Ricin;Spasm;Spinal cord injury;Stroke;Systemic Therapy;Time;Toxic effect;Toxin;Transferrin;Transferrin Receptor;cell type;cytotoxic;design;in vivo;killings;member;monocyte;mutant;neoplastic cell;neuron loss;prevent;receptor binding;response	Monoclonal antibodies selectively bind tumor cell differentiation antigens in vitro and in vivo. We have devised methods of linking extremely toxic proteins to the antibodies to selectively kill tumor cells by cloning the toxins and mutating them to decrease non-target cell toxicity. Some designs using a point mutant of diphtheria toxin allow 200,000 times more toxicity to target tumor cells than nontarget cells. The transferrin receptor is particularly attractive as a target on brain tumors because it is very low or absent on neurons and glial cells and because it is highly expressed on many different types of brain tumor. In phase I and phase II clinical trials of transferrin linked to a mutant diphtheria toxin many patients showed a significant decrease in brain tumor size in response to the treatment. The dose limiting toxicity in patients appeared to be vascular damage. In animal models we have explored a new strategy to prevent this vascular toxicity by systemic delivery of chloroquine to protect the brain vasculature but not protect the brain tumor cells for the immunotoxin. We have also developed immunotoxins for treatment of dystonia and other muscle spasm diseases by targeting ricin to muscle cells. One limitation of these approaches for systemic therapy and perhaps also for brain cancer is that patients can develop an immune response to the toxin. Therefore we have explored ways to use human proteins that may be nonimmunogenic to initiate tumor cell death. Human cytotoxic proteins such as the eosinophil derived neurotoxin have been engineered and linked to antibodies and found to specifically kill tumor cells. Toxic proteins in the Bcl-2 family, Bax and Bad, that induce apoptosis, have also been engineered to bind cells and specifically kill them. As Bax and Bad are members of the Bcl-2 family of proteins that also includes anti-apoptotic members we sought to develop a new strategy to prevent neuron loss by targeting Bcl-xl to cells. Recent results show that Bcl-xl can be delivered to cells in vitro and in vivo to prevent neuron and monocyte apoptosis and may have potential for inhibiting neuron loss during spinal cord injury and stroke.	Engineering Cell Type Specific Toxins	NA	Bioengineering; Biotechnology; Brain Cancer; Brain Disorders; Cancer; Injury (total) Accidents/Adverse Effects; Injury - Trauma - (Head and Spine); Neurodegenerative; Neurosciences; Prevention; Spinal Cord Injury	NIH	Intramural Research	NA	NA	https://reporter.nih.gov/project-details/7969529	NATIONAL INSTITUTE OF NEUROLOGICAL DISORDERS AND STROKE	NA	UNITED STATES	NA	NA	NINDS	National Institute of Neurological Disorders and Stroke	Unavailable	NA
Not relevant to SCI	1ZIANS002674-26	NA	NS002674	225366	8158169	2010	1	ZIA	YOULE, RICHARD JAMES	[{'profile_id': 10789423, 'first_name': 'Richard', 'middle_name': 'James', 'last_name': 'Youle', 'is_contact_pi': True, 'full_name': 'Richard James Youle', 'title': ''}]	[]	NA	NA	NA	NA	IM	ZIANS002674	Binding;Cessation of life;Diphtheria Toxin;Disease;Dystonia;Engineering;Protein Family;Toxin;cell type;prevent	Monoclonal antibodies selectively bind tumor cell differentiation antigens in vitro and in vivo. We have devised methods of linking extremely toxic proteins to the antibodies to selectively kill tumor cells by cloning the toxins and mutating them to decrease non-target cell toxicity. Some designs using a point mutant of diphtheria toxin allow 200,000 times more toxicity to target tumor cells than nontarget cells. The transferrin receptor is particularly attractive as a target on brain tumors because it is very low or absent on neurons and glial cells and because it is highly expressed on many different types of brain tumor. In phase I and phase II clinical trials of transferrin linked to a mutant diphtheria toxin many patients showed a significant decrease in brain tumor size in response to the treatment. The dose limiting toxicity in patients appeared to be vascular damage. In animal models we have explored a new strategy to prevent this vascular toxicity by systemic delivery of chloroquine to protect the brain vasculature but not protect the brain tumor cells for the immunotoxin. We have also developed immunotoxins for treatment of dystonia and other muscle spasm diseases by targeting ricin to muscle cells. One limitation of these approaches for systemic therapy and perhaps also for brain cancer is that patients can develop an immune response to the toxin. Therefore we have explored ways to use human proteins that may be nonimmunogenic to initiate tumor cell death. Human cytotoxic proteins such as the eosinophil derived neurotoxin have been engineered and linked to antibodies and found to specifically kill tumor cells. Toxic proteins in the Bcl-2 family, Bax and Bad, that induce apoptosis, have also been engineered to bind cells and specifically kill them. As Bax and Bad are members of the Bcl-2 family of proteins that also includes anti-apoptotic members we sought to develop a new strategy to prevent neuron loss by targeting Bcl-xl to cells. Recent results show that Bcl-xl can be delivered to cells in vitro and in vivo to prevent neuron and monocyte apoptosis and may have potential for inhibiting neuron loss during spinal cord injury and stroke.	Engineering Cell Type Specific Toxins	NA	Bioengineering; Biotechnology; Brain Cancer; Brain Disorders; Cancer; Injury (total) Accidents/Adverse Effects; Injury - Trauma - (Head and Spine); Neurodegenerative; Neurosciences; Prevention; Spinal Cord Injury	NIH	Intramural Research	NA	NA	https://reporter.nih.gov/project-details/8158169	NATIONAL INSTITUTE OF NEUROLOGICAL DISORDERS AND STROKE	NA	UNITED STATES	NA	NA	NINDS	National Institute of Neurological Disorders and Stroke	Unavailable	NA
Not relevant to SCI	1ZIANS003034-12	NA	NS003034	1495263	9787064	2018	1	ZIA	GOLDSTEIN, DAVID	[{'profile_id': 9416892, 'first_name': 'David', 'middle_name': '', 'last_name': 'Goldstein', 'is_contact_pi': True, 'full_name': 'David Goldstein', 'title': ''}]	[]	NA	NA	NA	NA	IM	ZIANS003034	3,4-Dihydroxyphenylacetic Acid;Acetylcysteine;Adrenergic Agents;Affect;Aging;Autopsy;Behavior;Biological Assay;Biological Markers;Biopsy;Biopsy Specimen;Blood Pressure;Brain;Cardiac;Catecholamines;Catechols;Cell membrane;Cerebrospinal Fluid;Chronic;Chronic Fatigue Syndrome;Clinical;Clinical Protocols;Clinical Research;Collaborations;Confocal Microscopy;Data;Deposition;Disease;Dopa;Dopamine;Dreams;Evaluation;Evolution;Failure;Family history of;Frequencies;Functional disorder;Ganglia;Gene Duplication;Gene Mutation;Genotype;Goals;Health;Heart;Hemorrhage;Hospitals;Human;Hylobates Genus;Immunofluorescence Immunologic;Individual;Institution;Investigational Therapies;Laboratories;Left;Lewy Bodies;Lewy Body Dementia;Lewy Body Disease;Measures;Mesenchymal Stem Cells;Methods;Minnesota;Modeling;Modification;Monoamine Oxidase A;Monoamine Oxidase Inhibitors;Multiple System Atrophy;Muscle;Mutation;Myocardial;Myocardium;National Human Genome Research Institute;National Institute of Neurological Disorders and Stroke;Natural History;Nerve;Nerve Degeneration;Neurons;Neurotransmitters;Norepinephrine;Orthostatic Hypotension;Parkinson Disease;Parkinson&apos;s Dementia;Parkinsonian Disorders;Participant;Patients;Phenotype;Plasma;Population;Positron-Emission Tomography;Postural Orthostatic Tachycardia Syndrome;Predictive Value;Process;Prognostic Marker;Proteins;Protocols documentation;Public Health;Publishing;Pure Autonomic Failures;Radioactivity;Rare Diseases;Reflex action;Regulation;Reporting;Research;Research Institute;Research Personnel;Residual state;Risk;Risk Factors;Sampling;Skin;Spinal cord injury;Spinal cord injury patients;Stroke;Subgroup;Submandibular gland;Sympathetic Ganglia;Symptoms;Syndrome;System;Testing;The Sun;Therapeutic Trials;Tilt-Table Test;Time;Tissues;Tyrosine 3-Monooxygenase;United States National Institutes of Health;Urine;Venous;Ventricular;acute stroke;alpha synuclein;alpha synuclein gene;base;benthos;clinical biomarkers;cohort;data sharing;duplicate genes;follow-up;indexing;individual patient;material transfer agreement;member;nerve supply;neurochemistry;neuroimaging;neuron loss;neuropathology;noradrenaline transporter;noradrenergic;novel;novel marker;oxidation;parkin gene/protein;preclinical study;prototype;response;screening;synucleinopathy	In this reporting period we published initial findings from the intramural NINDS PDRisk study and introduced novel biomarkers of catecholaminergic neurodegeneration. (1) Biomarkers of cardiac noradrenergic and central dopamine deficiency predict Parkinson disease (PD) in at-risk individuals: We have found that among people at risk for developing PD those who develop symptomatic disease within 3 years have at entry neuroimaging evidence of cardiac noradrenergic deficiency, identified by low myocardial 18F-dopamine-derived radioactivity (Goldstein et al., Parkinsonism Relat Disord. 2018;52:90-3), and low cerebrospinal fluid (CSF) levels of both 3,4-dihydroxyphenylacetic acid (DOPAC, the main neuronal metabolite of dopamine) and 3,4-dihydroxyphenylalanine (DOPA, the precursor of dopamine) (Goldstein et al., Park Rel Dis 2018; 50:108-112). (2) Extending the PDRisk cohort in a new clinical protocol: Under a recently approved protocol (NIH Clinical Protocol 18-N-0140, Clinical Laboratory Evaluation of Chronic Autonomic Failure) we are extending the PDRisk cohort. (3) A quantitative biomarker of alpha-synuclein deposition in sympathetic noradrenergic nerves: AS deposition in sympathetic noradrenergic nerves characterizes Lewy body forms of neurogenic orthostatic hypotension (nOH). Using immunofluorescence confocal microscopy for AS and tyrosine hydroxylase (an index of sympathetic noradrenergic innervation) we described qualitatively a spectrum of abnormalities of ganglionic AS and TH in chronic autonomic failure syndromes (Isonaka et al., Clin Auton Res 2018;28:223-230; Isonaka et al., Clin Auton Res 2017;27:97-101; Goldstein et al., Clin Auton Res 2017;27:57-62). We validated a quantitative index of AS colocalization with TH in post-mortem sympathetic ganglion tissue and are applying this colocalization index clinically in skin biopsies obtained under NIH Clinical Protocols 03-N-0004 and 18-N-0140. Preliminarily, values for the AS/TH colocalization index in sympathetic noradrenergically innervated skin constituents completely separate Lewy body from non-Lewy body nOH. (4) A potential clinical biomarker of spontaneous oxidation of dopamine in the human brain: 5-S-Cysteinyldopamine (Cys-DA) is a product of the spontaneous oxidation of cytoplasmic dopamine. Our preclinical studies have shown that inhibiting enzymatic dopamine oxidation via a monoamine oxidase inhibitor (MAOI) increases spontaneous dopamine oxidation as indicated by increased Cys-DA levels (Goldstein et al., J Pharmacol Exp Ther 2016;356:484-493; Goldstein et al., Neurochem Res 2016;41:2173-2178; Goldstein et al., Neurochem Res 2017;42:3289-3295). Based on our clinical finding that human CSF normally contains Cys-DA (Goldstein et al., Park Rel Dis 2016;31:79-86), under NIH Clinical Protocol 17-N-0076 we are assessing whether antioxidation with N-acetylcysteine (NAC) decreases CSF Cys-DA in PD patients on a MAOI. (5) Collaborations: (a) Relationship of AS deposition in pilomotor muscles with cardiac noradrenergic deficiency in autonomic synucleinopathies: Under NIH Clinical Protocol 03-N-0004 and an approved Material Transfer Agreement we provided skin biopsies from patients with Lewy body nOH or MSA to collaborators at Harvard (Roy Freeman, Christopher Gibbons). AS was measured in pilomotor muscles, which receive pure noradrenergic innervation. AS content was adjusted for local sympathetic innervation by calculating the ratio of AS to PGP 9.5, a pan-axonal marker. The Lewy body group had higher AS/PGP 9.5 ratios and lower concentrations of 18F-dopamine-derived radioactivity in the left ventricular myocardial than did the MSA group. These preliminary data indicate that among patients with nOH elevated AS/PGP9.5 ratios in pilomotor muscles and low cardiac 18F-dopamine-derived radioactivity efficiently distinguish Lewy body nOH from MSA. (b) AS deposition in submandibular gland, myocardium, and skin in PD+OH: In a collaborative study with Thomas Beach (Banner Sun Health Research Institute), under a Material Transfer Agreement we plan to assay post-mortem submandibular gland, myocardium, and skin samples from patients with PD+OH and controls, as an extension of our research on AS/TH colocalization in sympathetic noradrenergically innervated tissues. (c) Intramural collaborative studies of genotype-phenotype relationships in familial forms of catecholaminergic neurodegeneration: We reported previously that in rare cases of familial PD due to mutation or triplication of the AS gene the genotypic abnormalities cause sympathetic neurocirculatory failure and decreased vesicular sequestration in residual noradrenergic terminals. Extending on these findings, we are collaborating with intramural NIH investigators (Derek Narendra and Sonja Scholz, NINDS; Ellen Sidransky, NHGRI) to explore genotype-phenotype relationships in other familial forms of PD, including Gaucher/PD, AS gene duplication, and mutation of the genes encoding DJ-1 or parkin. (d) Biomarkers research in the Autonomic Rare Diseases Clinical Research Consortium (RDCRC): As a member institution of the Autonomic RDCRC we shared data from patients with nOH in a study on the natural history of PAF (Kaufmann et al., Ann Neurol 2017;81:287-297; Norcliffe-Kaufmann et al., Ann Neurol 2018;83:522-531), provided skin biopsy specimens from patients with nOH for analysis of AS deposition (see (a) above), and assayed CSF catechols as part of an experimental therapeutic trial of mesenchymal stem cells for MSA (Project No. ZIA NS003125). (e) Clinical catecholamine neurochemistry in chronic fatigue syndrome: We are collaborating in an intramural study of chronic fatigue syndrome (NIH Clinical Protocol 16-N-0058, Myalgic Encephalomyelitis/ Chronic Fatigue Syndrome, PI Avindra Nath) by conducting screening autonomic function testing and provocative tilt table testing and assaying plasma and cerebrospinal fluid levels of catechols. (f) Clinical catecholamine neurochemistry in postural tachycardia syndrome (POTS): We conducted a collaborative study with Satish Raj (Vanderbilt) in which we assayed plasma and urine catechols from a large cohort of patients with POTS and control subjects, with the goal of identifying a POTS subgroup with neurochemical evidence of decreased activity of the cell membrane norepinephrine transporter. (g) Clinical catecholamine neurochemistry in spinal cord injury (SCI): Patients with high level SCI provide a model of disruption of sympathetic noradrenergic outflows with intact parasympathetic cardiovagal outflow. We continued a collaborative study with Jill Wecht (Bronx VA Hospital), in which we are assaying plasma catechols in patients with chronic SCI, especially to assess orthostatic reflexive activation of the sympathetic noradrenergic and sympathetic adrenergic systems. (h) Clinical catecholamine neurochemistry in stroke from intracranial bleeding: In a collaborative study with Oladi Bentho (Univ. of Minnesota), we assayed plasma catechols in patients with acute stroke from intracranial bleeding, to determine if plasma catecholamines provide prognostic biomarkers.	Biomarkers of Catecholaminergic Neurodegeneration	NA	Acquired Cognitive Impairment; Aging; Alzheimer's Disease Related Dementias (ADRD); Alzheimer's Disease including Alzheimer's Disease Related Dementias (AD/ADRD); Brain Disorders; Cardiovascular; Chronic Fatigue Syndrome (ME/CFS); Clinical Research; Clinical Trials and Supportive Activities; Dementia; Genetics; Injury (total) Accidents/Adverse Effects; Injury - Trauma - (Head and Spine); Lewy Body Dementia; Neurodegenerative; Neurosciences; Orphan Drug; Parkinson's Disease; Patient Safety; Prevention; Rare Diseases; Spinal Cord Injury	NIH	Intramural Research	NA	NA	https://reporter.nih.gov/project-details/9787064	NATIONAL INSTITUTE OF NEUROLOGICAL DISORDERS AND STROKE	NA	UNITED STATES	NA	NA	NINDS	National Institute of Neurological Disorders and Stroke	Unavailable	NA
Not relevant to SCI	1ZIANS003125-11	NA	NS003125	248626	10491013	2021	1	ZIA	GOLDSTEIN, DAVID	[{'profile_id': 9416892, 'first_name': 'David', 'middle_name': '', 'last_name': 'Goldstein', 'is_contact_pi': True, 'full_name': 'David Goldstein', 'title': ''}]	[]	NA	NA	NA	NA	IM	ZIANS003125	Acetylcysteine;Acids;Alzheimer&apos;s Disease;Animal Model;Area;Autonomic nervous system;Autopsy;Biochemical;Biological Assay;Biological Markers;Biopsy;Blood Pressure;Brain;Brain Stem;Brain region;Cardiac;Catecholamines;Catechols;Cell model;Cells;Cerebrospinal Fluid;Chemicals;Childhood;Clinical;Clinical Trials;Coffee;Collaborations;Computer Models;Convection;Copper;Cytoplasm;Defect;Dementia with Lewy Bodies;Denervation;Dependovirus;Deposition;Detection;Development;Disease;Dopamine;Enzymes;Epinephrine;Family;Future;Genetic;Goals;Heart;Helper-Inducer T-Lymphocyte;Human;Hypotension;Impaired cognition;Investigational Therapies;Juice;LRRK2 gene;Laboratories;Lewy Bodies;Lewy Body Disease;Liquid Chromatography;Measures;Menkes Kinky Hair Syndrome;Metabolism;Methodology;Minority;Modeling;Monoamine Oxidase;Monoamine Oxidase A;Monoamine Oxidase B;Movement Disorders;Multiple Abnormalities;Multiple System Atrophy;Mutation;National Institute of Neurological Disorders and Stroke;Nerve;Nerve Degeneration;Nervous system structure;Neuroglia;Neurons;Neurostimulation procedures of spinal cord tissue;Neurotransmitters;Norepinephrine;Ohio;Orthostatic Hypotension;PARK7 gene;Parkinson Disease;Pathologic;Patients;Pattern;Persons;Pesticides;Pharmaceutical Preparations;Physiology;Plasma;Play;Positron-Emission Tomography;Predisposition;Process;Protein Isoforms;Proteins;Pure Autonomic Failures;Rare Diseases;Reporting;Research Personnel;Residual state;Risk Factors;Role;Rotenone;Skin;Source;Spinal cord injury;Stress;Suicide;System;Technology Transfer;Testing;Therapeutic Trials;Time;Tissues;Tracer;Transfer Agreement;Tyrosine 3-Monooxygenase;Universities;Vesicle;aldehyde dehydrogenases;alpha synuclein;atomoxetine;base;brain abnormalities;brain pathway;cerebral atrophy;drinking;falls;gene therapy;glial cell-line derived neurotrophic factor;indexing;interest;nerve supply;neurobehavioral;neurochemistry;neurogenetics;neuroimaging;neuron loss;nigrostriatal system;noradrenergic;oxidation;pre-clinical;predictive modeling;prevent;protein function;protein misfolding;putamen;resilience;response;reuptake;tau Proteins;theories;therapeutic evaluation;time of flight mass spectrometry;vesicular monoamine transporter	This project is about treatments that may slow or prevent degeneration and loss of nerve cells (neurons) that use the catecholamines dopamine or norepinephrine as their chemical messengers (neurotransmitters). We are especially interested in testing predictions from the catecholaldehyde hypothesis, according to which 3,4-dihydroxyphenylacetaldehyde (DOPAL) and 3,4-dihydroxyphenylglycolaldehyde (DOPEGAL), respective breakdown products (metabolites) of dopamine and norepinephrine, contribute to catecholaminergic neurodegeneration. _x000D_ _x000D_ (A) Alpha-Synuclein (AS) deposition in sympathetic nerves in genetic Parkinsons disease (PD): PD entails AS buildup outside the brain in nerves of the automatic nervous system (autonomic nervous system) called sympathetic nerves. In collaboration with Dr. Derek Narendra (Neurogenetics Branch, DIR, NINDS) we compared magnitudes of intra-neuronal AS deposition across genetic forms of PD. AS deposition in sympathetic nerves was measured by the AS-tyrosine hydroxylase (TH) colocalization index in skin biopsies. SNCA, DJ-1, LRRK2, and GBA mutations were found to be associated with high AS-TH colocalization indices, whereas PRKN mutations were not. Calculating AS-TH colocalization indices in skin biopsies may be informative in identifying the most appropriate candidates for experimental therapeutic trials targeting AS to treat or prevent genetic PD (PMID 34076298)._x000D_ _x000D_ (B) Animal model of the abnormal brain catecholaminergic pattern found in PD: With collaborators at the Tel Aviv University we have found preliminarily that administration of the pesticide rotenone reproduces the abnormal brain neurochemical pattern found in PD, including DOPAL buildup. We are testing whether combining monoamine oxidase (MAO) inhibition to decrease DOPAL formation with N-acetylcysteine (NAC) to decrease DOPAL-induced AS misfolding prevents the abnormal neurochemical pattern and associated neurobehavioral abnormalities in this model._x000D_ _x000D_ (C) Differential susceptibilities of catecholamines to monoamine oxidases (MAOs): According to the catecholaldehyde hypothesis, decreasing the formation of DOPAL and DOPEGAL by inhibiting MAO should mitigate the disease process in LBDs and AD. There are two isoforms of MAO, MAO-A and MAO-B. Based on the ability to measure DOPAL and DOPEGAL we have found preliminarily that MAO-A predominates in the formation of both DOPAL from dopamine and of DOPEGAL from norepinephrine. For experimental therapeutic efforts based on the catecholaldehyde hypothesis, MAO-A seems to be the more appropriate MAO sub-type to target._x000D_ _x000D_ (D) Sympathetic noradrenergic denervation and decreased intra-neuronal vesicular storage in pure autonomic failure (PAF): The rare Lewy body disease (LBD) pure autonomic failure (PAF) is characterized by generalized deficiency of the catecholamine norepinephrine. In a multi-tracer neuroimaging study we used 11C-methylreboxetine (11C-MRB) and 18F-dopamine positron emission tomographic (PET) scanning to evaluate cardiac sympathetic innervation and function in PAF. We obtained evidence that PAF entails a combination of a moderate amount of noradrenergic denervation with substantially reduced sequestration of catecholamines in storage vesicles in the residual nerves. This functional abnormality in dysfunctional but extent nerves is an example of the sick-but-not-dead phenomenon (PMID 32372682, 32906170). The results rationalize experimental therapeutic efforts targeting the vesicular storage defect in LBDs._x000D_ _x000D_ (E) Computational modeling of multiple abnormalities in catecholaminergic neurons: We have constructed a computational model that incorporates harmful DOPAL-AS interactions. Preliminarily, the model predicts findings in animal models that genetically determined decreased activity of the vesicular monoamine transporter or aldehyde dehydrogenase accelerates catecholaminergic neurodegeneration, while decreased activity of MAO slows the neurodegeneration. Combining computational modeling with clinical laboratory biomarkers to detect preclinical disease may enable individualized disease-modifying treatment of LBDs._x000D_ _x000D_ (F) Catechols in plasma after drinking caffeinated or decaffeinated coffee: Coffee contains numerous 3,4-dihydroxyphenyl compounds (catechols), such as dihydrocaffeic acid (DHCA), which is neuroprotective in cells and animal models. We have examined effects of drinking caffeinated or decaffeinated coffee on plasma free (unconjugated) catechols in healthy people. Preliminarily, within 15 minutes of drinking coffee of either type, >20 catechols are present in the plasma, with sustained increases in plasma DHCA. The results raise the possibility that extracts of decaffeinated coffee might promote resilience of catecholaminergic neurons._x000D_ _x000D_ (G) AAV2/GDNF treatments of PD, multiple system atrophy (MSA), and Menkes disease: With other NINDS investigators we are reporting a case of PD treated with a form of gene therapy based on convection-enhanced delivery (CED) of type 2 adeno-associated virus/glial cell line-derived neurotrophic factor (AAV2/GDNF). Preliminarily, post-mortem tissues from the patient demonstrated profound dopamine depletion in the putamen (the main damaged region of the brain in PD) and norepinephrine depletion in the heart. These catecholaminergic abnormalities were associated with buildup of AS in cardiac sympathetic nerves. The neurodegenerative process in this patient may have been too advanced for AAV2/GDNF treatment to be effective. MSA is a rare disease that entails atrophy of brain centers and catecholamine deficiency. Abnormalities in glial cells (non-neuronal helper cells) likely contribute to MSA. In a multi-center collaboration we are assessing CED of AAV2/GDNF to treat MSA. So far, 3 MSA patients have undergone this treatment. A clinical trial is under development with collaborators at the Ohio State University. Menkes disease is a rare disorder of copper metabolism that usually is lethal in childhood. The enzyme that converts dopamine to norepinephrine contains and requires copper, and Menkes disease is characterized by norepinephrine deficiency in the brain and periphery. We are collaborating with investigators at the Ohio State University on animal models of gene therapy treatments for Menkes disease, with a view to a future clinical trial. _x000D_ _x000D_ (H) Atomoxetine to treat cognitive dysfunction inhibits catecholamine reuptake in the human brain: The drug atomoxetine inhibits the reuptake of norepinephrine released from neurons and is being tested in people with mild cognitive dysfunction, a risk factor for development of AD. With collaborators at Emory we have found preliminarily that atomoxetine treatment produces a cerebrospinal fluid neurochemical pattern consistent with decreased reuptake of both norepinephrine and dopamine in the brain._x000D_ _x000D_ (I) Epidural spinal cord stimulation for low blood pressure (hypotension) in patients with spinal cord injury. In collaboration with investigators at the Univ. of Louisville we are evaluating effects of epidural stimulation on plasma levels of catecholamines and related compounds in people with hypotension after spinal cord injury._x000D_ _x000D_ (J) LC-MS/MS for catecholamine-related compounds: Biochemical assays of DOPAL and DOPEGAL by liquid chromatography with electrochemical detection are limited technologically. To document effects of experimental therapeutic measures on DOPAL and DOPEGAL levels, liquid chromatography with tandem and time of flight mass spectrometry (LC-MS/MS) seems superior. This methodology could also be used to identify coffee-related catechols in human plasma. Under a technology transfer agreement we are exploring whether a commercially available LC-MS/MS system validly measures plasma DOPAL and DOPEGAL.	Treatment of Catecholaminergic Neurodegeneration	NA	Acquired Cognitive Impairment; Aging; Alzheimer's Disease; Alzheimer's Disease Related Dementias (ADRD); Alzheimer's Disease including Alzheimer's Disease Related Dementias (AD/ADRD); Brain Disorders; Cardiovascular; Clinical Research; Congenital Structural Anomalies; Dementia; Intellectual and Developmental Disabilities (IDD); Lewy Body Dementia; Neurodegenerative; Neurosciences; Orphan Drug; Parkinson's Disease; Pediatric; Physical Injury - Accidents and Adverse Effects; Prevention; Rare Diseases; Spinal Cord Injury; Traumatic Head and Spine Injury	NIH	Intramural Research	NA	NA	https://reporter.nih.gov/project-details/10491013	NATIONAL INSTITUTE OF NEUROLOGICAL DISORDERS AND STROKE	NA	UNITED STATES	NA	NA	NINDS	National Institute of Neurological Disorders and Stroke	Unavailable	NA
Not relevant to SCI	1ZIANS003125-12	NA	NS003125	233941	10708617	2022	1	ZIA	GOLDSTEIN, DAVID	[{'profile_id': 9416892, 'first_name': 'David', 'middle_name': '', 'last_name': 'Goldstein', 'is_contact_pi': True, 'full_name': 'David Goldstein', 'title': ''}]	[]	NA	NA	NA	NA	IM	ZIANS003125	Alzheimer&apos;s Disease;Animal Model;Autonomic nervous system;Biochemical;Biological Assay;Biological Markers;Biopsy;Blood Pressure;Brain;Brain Stem;CLIA certified;Catecholamines;Catechols;Cerebrospinal Fluid;Childhood;Clinical;Clinical Trials;Coffee;Collaborations;Computer Models;Cooperative Research and Development Agreement;Copper;Deposition;Detection;Diagnosis;Diagnostic Services;Disease;Disease Progression;Dopamine;Effectiveness;Enzymes;Epinephrine;Functional disorder;Future;Genetic;Goals;Homeostasis;Human;Hypotension;Impaired cognition;Investigational Therapies;LRRK2 gene;Laboratories;Lewy Bodies;Lewy Body Disease;Liquid Chromatography;Measures;Menkes Kinky Hair Syndrome;Metabolism;Methodology;Minority;Modeling;Monoamine Oxidase;Movement Disorders;Mutation;Nerve;Nerve Degeneration;Neurons;Neurostimulation procedures of spinal cord tissue;Newborn Infant;Norepinephrine;Ohio;Orthostatic Hypotension;PARK7 gene;Parkinson Disease;Patients;Pattern;Persons;Pesticides;Pharmaceutical Preparations;Phase;Physiology;Plasma;Play;Prodrugs;Production;Proteins;Publishing;Pure Autonomic Failures;Quinones;Rare Diseases;Research Personnel;Risk;Rotenone;Skin;Source;Spinal cord injury;Stress;Symptoms;System;Technology Transfer;Testing;Therapeutic Trials;Time;Transfer Agreement;Tyrosine 3-Monooxygenase;Universities;adduct;alpha synuclein;atomoxetine;brain abnormalities;diagnostic assay;falls;gene therapy;indexing;interest;neurobehavioral;neurochemistry;neurogenetics;neuron loss;neuropathology;nigrostriatal system;noradrenergic;oxidation;personalized predictions;pre-clinical;predicting response;predictive modeling;prevent;protein misfolding;response;reuptake;tau Proteins;theories;therapeutic evaluation;time of flight mass spectrometry;treatment response	(A) Alpha-Synuclein (AS) deposition in sympathetic nerves in genetic Parkinson's disease (PD): PD entails AS buildup outside the brain in sympathetic noradrenergic nerves. In collaboration with Derek Narendra (Neurogenetics Branch) we compared magnitudes of intra-neuronal AS deposition across genetic forms of PD. AS deposition in sympathetic nerves was measured by the AS-tyrosine hydroxylase (TH) colocalization index in skin biopsies. SNCA, DJ-1, LRRK2, and GBA mutations were found to be associated with high AS-TH colocalization indexes, whereas PRKN mutations were not. Calculating AS-TH colocalization indexes in skin biopsies may be informative for identifying the most appropriate candidates for experimental therapeutic trials targeting AS (PMID 34076298)._x000D_ _x000D_ (B) Animal model to test the catecholaldehyde hypothesis: With collaborators at the Tel Aviv University we found that administration of the pesticide rotenone reproduces the abnormal brain neurochemical pattern found in PD, including buildup of the autotoxic catecholaldehyde 3,4-dihydroxyphenylacetaldehyde (DOPAL. We are testing whether decreasing DOPAL formation and oxidation prevents the abnormal neurochemical pattern and associated neurobehavioral abnormalities in this model (PMID 34842277)._x000D_ _x000D_ (C) Computational modeling to predict responses to treatment in LBDs: By the time a patient develops symptoms of a LBD, there is already substantial loss of catecholaminergic neurons. Identifying biomarkers of preclinical LBDs may be crucial for maximizing the effectiveness of disease-modifying treatments. We extended on a previously published computational model that incorporates harmful interactions of the dopamine metabolite DOPAL with AS. The modeling indicated tri-phasic loss of catecholamine contents, from homeostasis in the first phase to dyshomeostasis and rapid catecholamine depletion in the second phase to slow further loss in the symptomatic third phase. The model predicts that inhibiting DOPAL production at the transition from homeostasis to dyshomeostasis should substantially delay the onset of symptomatic LBDs. Combining computational modeling with clinical laboratory biomarkers to detect preclinical disease may enable individualized predictions about disease progression and target specific intra-neuronal dysfunctions for experimental therapeutic trials in LBDs (PMID 35621196)._x000D_ _x000D_ (D) Diagnosis and treatment of Menkes disease: Menkes disease is a rare disorder of copper metabolism that usually is lethal in childhood. The enzyme that converts dopamine to norepinephrine contains and requires copper. We are collaborating with investigators at the Ohio State University on animal models of gene therapy treatments for Menkes disease, with a view to a future clinical trial. We also have in place a Cooperative Research and Development Agreement regarding treating OH with the norepinephrine pro-drug L-thre-3,4-dihydroxyphenylserine in Menkes disease patients. We continue to offer as a public service diagnostic assays of plasma levels of catechols in newborns at risk of Menkes disease, via our CLIA-certified laboratory. _x000D_ _x000D_ (E) Atomoxetine to treat cognitive dysfunction inhibits catecholamine reuptake in the human brain: The drug atomoxetine inhibits the reuptake of norepinephrine released from neurons in the brain and periphery and is being tested in people with mild cognitive dysfunction. With collaborators at Emory we found that atomoxetine treatment produces a cerebrospinal fluid neurochemical pattern consistent with decreased reuptake of both norepinephrine and dopamine in the brain (PMID 34919634)._x000D_ _x000D_ (F) Epidural spinal cord stimulation for low blood pressure (hypotension) in patients with spinal cord injury: In collaboration with investigators at the Univ. of Louisville we are evaluating effects of epidural spinal cord stimulation on plasma levels of catecholamines and related compounds in people with OH after spinal cord injury._x000D_ _x000D_ (G) LC-MS/MS for catecholamine-related compounds: Biochemical assays of DOPAL and DOPEGAL by liquid chromatography with electrochemical detection are limited technologically. To document effects of experimental therapeutic measures on DOPAL and DOPEGAL levels, liquid chromatography with tandem and time of flight mass spectrometry (LC-MS/MS) seems superior. This methodology could also be used to identify coffee-related catechols in human plasma. Under a technology transfer agreement we are exploring whether a commercially available LC-MS/MS system validly measures plasma DOPAL and DOPEGAL.	Treatment of Catecholaminergic Neurodegeneration	NA	Acquired Cognitive Impairment; Aging; Alzheimer's Disease; Alzheimer's Disease Related Dementias (ADRD); Alzheimer's Disease including Alzheimer's Disease Related Dementias (AD/ADRD); Brain Disorders; Cardiovascular; Clinical Research; Congenital Structural Anomalies; Dementia; Intellectual and Developmental Disabilities (IDD); Lewy Body Dementia; Neurodegenerative; Neurosciences; Orphan Drug; Parkinson's Disease; Pediatric; Physical Injury - Accidents and Adverse Effects; Prevention; Rare Diseases; Spinal Cord Injury; Traumatic Head and Spine Injury	NIH	Intramural Research	NA	NA	https://reporter.nih.gov/project-details/10708617	NATIONAL INSTITUTE OF NEUROLOGICAL DISORDERS AND STROKE	NA	UNITED STATES	NA	NA	NINDS	National Institute of Neurological Disorders and Stroke	Unavailable	NA
Not relevant to SCI	5R01NS033406-14	NA	NS033406	413822	7362369	2008	5	R01	MACKINNON, SUSAN E	[{'profile_id': 1897154, 'first_name': 'SUSAN', 'middle_name': 'E', 'last_name': 'MACKINNON', 'is_contact_pi': True, 'full_name': 'SUSAN E MACKINNON', 'title': 'SYDNEY M., JR. AND ROBERT H. SHOENB'}]	[{'first_name': 'NAOMI', 'middle_name': '', 'last_name': 'KLEITMAN', 'full_name': 'NAOMI KLEITMAN'}]	MO-01	1994-08-01	2011-12-31	NA	RP	R01NS033406	Acute;Adverse effects;Alloantigen;Allografting;Animal Model;Antigen Presentation Pathway;Antigen-Presenting Cells;Antigens;Autologous;Axon;Biological Preservation;CD4 Positive T Lymphocytes;CD8B1 gene;Cell Differentiation process;Chronic;Class;Clinical;Cryopreservation;Defect;Engineering;FK506;Family suidae;Goals;Helper-Inducer T-Lymphocyte;Histocompatibility Antigens Class II;Immune Tolerance;Immune response;Immune system;Immunocompetence;Immunosuppression;Immunosuppressive Agents;Injury;Isogenic transplantation;Knock-out;Knockout Mice;Major Histocompatibility Complex;Modeling;Morbidity - disease rate;Mus;Natural regeneration;Nerve;Nerve Regeneration;Pathway interactions;Patients;Peripheral Nerves;Phenotype;Process;Protein Overexpression;Rattus;Relative (related person);Role;STAT4 gene;STAT6 gene;Safety;Schwann Cells;Source;Subfamily lentivirinae;Supplementation;Surgical Management;T-Lymphocyte;TNFRSF5 gene;Therapeutic immunosuppression;Transgenic Organisms;Translations;Transplantation;Transplanted tissue;Traumatic Nerve Injury;Tumor Necrosis Factor Receptor;Week;base;cell motility;improved;injured;mouse model;nerve autograft;nerve injury;neurotrophic factor;prevent;reconstruction;response	Injury to peripheral nerves can result in significant and permanent functional deficits. Nerve allografts offer a_x000D_ limitless source of nerve graft material that is used clinically to reconstruct severe otherwise irreparable_x000D_ traumatic nerve injuries. FK506 enhances nerve regeneration and is the immunosuppressant of choice for_x000D_ preventing allograft rejection, but can cause significant patient morbidity. The long-term objective of this_x000D_ proposal is to develop strategies to prevent nerve allograft rejection while minimizing the side effects of_x000D_ immunosuppression, thereby improving safety and broadening the clinical indications for peripheral nerve_x000D_ allotransplantation. Donor-specific immune unresponsiveness induced by costimulation blockade has been_x000D_ shown to permit nerve regeneration through allografts in several animal models while maintaining general_x000D_ immunocompetence. Similarly nerve allografts can be cold preserved to decrease antigenicity and seeded_x000D_ with host Schwann cells to facilitate nerve regeneration. A better understanding of the nerve allograft_x000D_ response, the effects of cold preservation, and Schwann cell migration into nerve grafts provides a basis for_x000D_ strategies to minimize requirements for host immunosuppression. Supplementation of nerve allografts with_x000D_ modified host Schwann cells may enhance regeneration through nerve allografts. These approaches will_x000D_ expand the indications for nerve allotransplantation to include less severe injuries where nerve autografts are_x000D_ currently used. In aim 1 a the relative contributions of the direct and indirect pathways of alloantigen_x000D_ presentation in peripheral nerve allografts are characterized using CD4+ and CD8+ knockout and MHC class_x000D_ ll-deficient mice. Aim 1b studies the effects of cold preservation of nerve allografts on these pathways using_x000D_ STAT4 and STAT6 gene knockout mice. In aim 2a, regeneration through nerve allografts is evaluated_x000D_ following simultaneous blockade of CD28/B7 and CD40 costimulatory pathways. In aim 2b, nerve allografts_x000D_ are cold preserved to optimize the efficacy of costimulatory blockade to permit allograft acceptance. In aim_x000D_ 3a, Thy1-CFP/S100-GFP mice are used to characterize Schwann cell migration, differentiation, and_x000D_ maturation when repopulating a cold preserved nerve allograft. In aim 3b, nerve allografts are cold preserved_x000D_ for 7 weeks and then seeded with cultured autologous Schwann cells that overexpress GDNF to permit_x000D_ regeneration through nerve allografts without any immunosuppression. In aim 3c this same construct is_x000D_ evaluated in a long swine allograft model that closely resembles the long nerve defects encountered_x000D_ clinically and will allow translation to the nerve-injured patient.	Nerve Allotransplantation for Traumatic Nerve Injury	NA	Injury (total) Accidents/Adverse Effects; Injury - Trauma - (Head and Spine); Neurodegenerative; Neurosciences**; Regenerative Medicine; Spinal Cord Injury; Transplantation	NIH	Non-SBIR/STTR	272251	141571	https://reporter.nih.gov/project-details/7362369	WASHINGTON UNIVERSITY	SAINT LOUIS	UNITED STATES	MO	SURGERY	NINDS	National Institute of Neurological Disorders and Stroke	SCHOOLS OF MEDICINE	Clinical Neuroplasticity and Neurotransmitters Study Section[CNNT]
Not relevant to SCI	5R01NS040433-07	NA	NS040433	294029	7340490	2008	5	R01	JONES, KATHRYN JANE	[{'profile_id': 1872725, 'first_name': 'KATHRYN', 'middle_name': 'Jane', 'last_name': 'JONES', 'is_contact_pi': True, 'full_name': 'KATHRYN Jane JONES', 'title': ''}]	[{'first_name': 'NAOMI', 'middle_name': '', 'last_name': 'KLEITMAN', 'full_name': 'NAOMI KLEITMAN'}]	IL-07	2001-04-01	2011-11-30	NA	RP	R01NS040433	Amyotrophic Lateral Sclerosis;Animals;Antibodies;Antigens;Axotomy;Blood - brain barrier anatomy;Brain Stem;Brain-Derived Neurotrophic Factor;CD4 Positive T Lymphocytes;Cell Count;Cell Death;Cell Nucleus;Cells;Cephalic;Cervical lymph node group;Crush Injury;Development;Disease;Effector Cell;Face;Facial Nerve Injuries;Facial motor nucleus;Facial nerve nucleus;Facial nerve structure;Facial paralysis;Figs - dietary;Funding;Genes;Goals;Immune;Immune system;Immunodeficient Mouse;In Situ;Inflammatory Response;Injury;Investigation;Kinetics;Knock-out;Knockout Mice;Lesion;Mediating;Modeling;Molecular;Motor;Motor Neurons;Mus;Natural regeneration;Nature;Nerve Crush;Nervous system structure;Neuronal Injury;Paralysed;Peripheral;Peripheral nerve injury;Play;Polymerase Chain Reaction;Process;Recovery;Recovery of Function;Recruitment Activity;Research Personnel;Reverse Transcriptase Polymerase Chain Reaction;Role;Signal Transduction;Site;Sorting - Cell Movement;Spinal;Spinal cord injury;Staining method;Stains;T-Lymphocyte;T-Lymphocyte Subsets;Testing;Th2 Cells;Time;Transducers;Trauma;Work;axon regeneration;base;behavior test;chemokine;chemokine receptor;concept;cytokine;disability;immunocytochemistry;injured;injury and repair;lymph nodes;nerve injury;neurotrophic factor;programs;recombinase;reconstitution;relating to nervous system;research study;response;sciatic nerve;selective expression	This is a revised competitive renewal application of a project based on our discovery of abeneficial_x000D_ role for the peripheral immune system in mouse facial motoneuron (FMN)reparative processes. In the_x000D_ initial funding period, the immune cellular and molecular components involved were identified:the CD4+_x000D_ effector Th2 cell is necessary for FMN survival after facial nerve injury, via an antigen-dependent process_x000D_ requiring peripheral activation and central re-activation. & brain-derived neurotrophic factor (BDNF) is an_x000D_ essential molecule. Importantly, FACS analysis of lymph node cells taken from axotomized mice indicates_x000D_ that Thi/Th2 cytokine-secreting cells are generated in response to peripheral nerve injury. Functional_x000D_ recovery from facial paralysis induced by crush injury is impaired in immunodeficient mice, but can be_x000D_ restored to wildtype (WT) with immune reconstitution. It is hypothesizedthat CD4+effector T cells_x000D_ play distinct roles in motoneuron reparative processes, with the Tha cell mediating FMN_x000D_ survival through a central BDNF-dependent process and the Thi cell mediating functional_x000D_ recovery byparticipation in the lesion site pro-inflammatory response. 4 aims will test this_x000D_ hypothesis. Aim #1 is to determine the mechanism underlying CD4+ effector T cell localization within the_x000D_ facial motor nucleus after facial nerve injury. Experiments will utilize immunodeficient mice reconstituted_x000D_ with GFP-expressing CD4+Tcells, in sifu hybridization with Thi/Th2 cytokine riboprobes, chemokine RT-_x000D_ PCR, and chemokine neutralization antibodies/knockout mice. Aim #2.is to determine the mechanism_x000D_ underlying CD4+ T cell-mediated FMNsurvival after facial nerve injury, and will use WT and chimeric_x000D_ BDNF-negative mice to test the role of CD4+T cell-derived BDNF in FMNrescue. Aim #3 is to determineif_x000D_ immune cell-mediated rescue of cranial motoneurons (FMN)from axotomy-induced cell death can be_x000D_ generalized to a spinal MN. WT,immunodeficient,and reconstituted immunodeficientmicewill be used to_x000D_ determine the impact ofthe immune system on sciatic MNviability after sciatic nerve injury. Aim #4 is to_x000D_ determine if the Thi effector cell mediates functionalrecoveryfrom peripheral nerveinjury-induced_x000D_ paralysis. STAT4,T-bet, and STAT6deficient mice will be used with selective reconstitution experiments to_x000D_ determine the role of Thi/Th.2 effector cells in recovery of motor function, assessed with behavioral tests,_x000D_ after a facial or sciatic nerve crush injury. The immune system can have both protective and destructive_x000D_ effects in neural disease (such as amyotrophic lateral sclerosis, a fatal MNdisease) and/or trauma (such as_x000D_ spinal cord injury), but the regulatory nature ofsuch contradictory actions has yet to be determined._x000D_ Understanding how the immune system benefits the injured nervous system holds great promise in the_x000D_ development of effective treatment strategies to offset disease or injury progression, and reduce disability.	Immune Regualtion of Neuronal Injury and Repair	NA	Biotechnology; Injury (total) Accidents/Adverse Effects; Injury - Trauma - (Head and Spine); Neurodegenerative; Neurosciences**; Regenerative Medicine; Spinal Cord Injury	NIH	Non-SBIR/STTR	241840	52189	https://reporter.nih.gov/project-details/7340490	LOYOLA UNIVERSITY CHICAGO	MAYWOOD	UNITED STATES	IL	ANATOMY/CELL BIOLOGY	NINDS	National Institute of Neurological Disorders and Stroke	SCHOOLS OF MEDICINE	Neuroendocrinology, Neuroimmunology, and Behavior Study Section[NNB]
Not relevant to SCI	5R01NS040433-08	NA	NS040433	308607	7540890	2009	5	R01	JONES, KATHRYN JANE	[{'profile_id': 1872725, 'first_name': 'KATHRYN', 'middle_name': 'Jane', 'last_name': 'JONES', 'is_contact_pi': True, 'full_name': 'KATHRYN Jane JONES', 'title': ''}]	[{'first_name': 'NAOMI', 'middle_name': '', 'last_name': 'KLEITMAN', 'full_name': 'NAOMI KLEITMAN'}]	IL-07	2001-04-01	2011-11-30	NA	RP	R01NS040433	Amyotrophic Lateral Sclerosis;Animals;Antibodies;Antigens;Axotomy;Blood - brain barrier anatomy;Brain Stem;Brain-Derived Neurotrophic Factor;CD4 Positive T Lymphocytes;Cell Count;Cell Death;Cell Nucleus;Cells;Cephalic;Cervical lymph node group;Crush Injury;Development;Disease;Effector Cell;Face;Facial Nerve Injuries;Facial motor nucleus;Facial nerve nucleus;Facial nerve structure;Facial paralysis;Figs - dietary;Funding;Genes;Goals;Immune;Immune system;Immunodeficient Mouse;In Situ;Inflammatory Response;Injury;Investigation;Kinetics;Knock-out;Knockout Mice;Lesion;Mediating;Modeling;Molecular;Motor;Motor Neurons;Mus;Natural regeneration;Nature;Nerve Crush;Nervous system structure;Neuronal Injury;Paralysed;Peripheral;Peripheral nerve injury;Play;Process;Recovery;Recovery of Function;Recruitment Activity;Research Personnel;Reverse Transcriptase Polymerase Chain Reaction;Role;Signal Transduction;Site;Sorting - Cell Movement;Spinal;Spinal cord injury;Staining method;Stains;T-Lymphocyte;T-Lymphocyte Subsets;Testing;Th2 Cells;Time;Transducers;Trauma;Work;axon regeneration;base;behavior test;chemokine;chemokine receptor;cytokine;disability;effective therapy;immunocytochemistry;injured;injury and repair;lymph nodes;nerve injury;neurotrophic factor;programs;recombinase;reconstitution;relating to nervous system;research study;response;sciatic nerve;selective expression;treatment strategy	This is a revised competitive renewal application of a project based on our discovery of abeneficial_x000D_ role for the peripheral immune system in mouse facial motoneuron (FMN)reparative processes. In the_x000D_ initial funding period, the immune cellular and molecular components involved were identified:the CD4+_x000D_ effector Th2 cell is necessary for FMN survival after facial nerve injury, via an antigen-dependent process_x000D_ requiring peripheral activation and central re-activation. & brain-derived neurotrophic factor (BDNF) is an_x000D_ essential molecule. Importantly, FACS analysis of lymph node cells taken from axotomized mice indicates_x000D_ that Thi/Th2 cytokine-secreting cells are generated in response to peripheral nerve injury. Functional_x000D_ recovery from facial paralysis induced by crush injury is impaired in immunodeficient mice, but can be_x000D_ restored to wildtype (WT) with immune reconstitution. It is hypothesizedthat CD4+effector T cells_x000D_ play distinct roles in motoneuron reparative processes, with the Tha cell mediating FMN_x000D_ survival through a central BDNF-dependent process and the Thi cell mediating functional_x000D_ recovery byparticipation in the lesion site pro-inflammatory response. 4 aims will test this_x000D_ hypothesis. Aim #1 is to determine the mechanism underlying CD4+ effector T cell localization within the_x000D_ facial motor nucleus after facial nerve injury. Experiments will utilize immunodeficient mice reconstituted_x000D_ with GFP-expressing CD4+Tcells, in sifu hybridization with Thi/Th2 cytokine riboprobes, chemokine RT-_x000D_ PCR, and chemokine neutralization antibodies/knockout mice. Aim #2.is to determine the mechanism_x000D_ underlying CD4+ T cell-mediated FMNsurvival after facial nerve injury, and will use WT and chimeric_x000D_ BDNF-negative mice to test the role of CD4+T cell-derived BDNF in FMNrescue. Aim #3 is to determineif_x000D_ immune cell-mediated rescue of cranial motoneurons (FMN)from axotomy-induced cell death can be_x000D_ generalized to a spinal MN. WT,immunodeficient,and reconstituted immunodeficientmicewill be used to_x000D_ determine the impact ofthe immune system on sciatic MNviability after sciatic nerve injury. Aim #4 is to_x000D_ determine if the Thi effector cell mediates functionalrecoveryfrom peripheral nerveinjury-induced_x000D_ paralysis. STAT4,T-bet, and STAT6deficient mice will be used with selective reconstitution experiments to_x000D_ determine the role of Thi/Th.2 effector cells in recovery of motor function, assessed with behavioral tests,_x000D_ after a facial or sciatic nerve crush injury. The immune system can have both protective and destructive_x000D_ effects in neural disease (such as amyotrophic lateral sclerosis, a fatal MNdisease) and/or trauma (such as_x000D_ spinal cord injury), but the regulatory nature ofsuch contradictory actions has yet to be determined._x000D_ Understanding how the immune system benefits the injured nervous system holds great promise in the_x000D_ development of effective treatment strategies to offset disease or injury progression, and reduce disability.	Immune Regualtion of Neuronal Injury and Repair	NA	Injury (total) Accidents/Adverse Effects; Injury - Trauma - (Head and Spine); Neurodegenerative; Neurosciences; Regenerative Medicine; Spinal Cord Injury	NIH	Non-SBIR/STTR	253926	54681	https://reporter.nih.gov/project-details/7540890	LOYOLA UNIVERSITY CHICAGO	MAYWOOD	UNITED STATES	IL	ANATOMY/CELL BIOLOGY	NINDS	National Institute of Neurological Disorders and Stroke	SCHOOLS OF MEDICINE	Neuroendocrinology, Neuroimmunology, and Behavior Study Section[NNB]
Not relevant to SCI	5R01NS040433-09	NA	NS040433	311402	7729062	2010	5	R01	JONES, KATHRYN JANE	[{'profile_id': 1872725, 'first_name': 'KATHRYN', 'middle_name': 'Jane', 'last_name': 'JONES', 'is_contact_pi': True, 'full_name': 'KATHRYN Jane JONES', 'title': ''}]	[{'first_name': 'NAOMI', 'middle_name': '', 'last_name': 'KLEITMAN', 'full_name': 'NAOMI KLEITMAN'}]	IL-07	2001-04-01	2010-11-30	NA	RP	R01NS040433	Amyotrophic Lateral Sclerosis;Animals;Antibodies;Antigens;Axotomy;Blood - brain barrier anatomy;Brain Stem;Brain-Derived Neurotrophic Factor;CD4 Positive T Lymphocytes;Cell Count;Cell Death;Cell Nucleus;Cells;Cephalic;Cervical lymph node group;Crush Injury;Development;Disease;Effector Cell;Face;Facial Nerve Injuries;Facial motor nucleus;Facial nerve nucleus;Facial nerve structure;Facial paralysis;Figs - dietary;Funding;Genes;Goals;Immune;Immune system;Immunodeficient Mouse;In Situ;Inflammatory Response;Injury;Investigation;Kinetics;Knock-out;Knockout Mice;Lesion;Mediating;Modeling;Molecular;Motor;Motor Neurons;Mus;Natural regeneration;Nature;Nerve Crush;Nervous system structure;Neuronal Injury;Paralysed;Peripheral;Peripheral nerve injury;Play;Process;Recovery;Recovery of Function;Recruitment Activity;Regulation;Research Personnel;Reverse Transcriptase Polymerase Chain Reaction;Role;Signal Transduction;Site;Sorting - Cell Movement;Spinal;Spinal cord injury;Staining method;Stains;T-Lymphocyte;T-Lymphocyte Subsets;Testing;Th2 Cells;Time;Transducers;Trauma;Work;axon regeneration;base;behavior test;chemokine;chemokine receptor;cytokine;disability;effective therapy;immunocytochemistry;injured;injury and repair;lymph nodes;nerve injury;neurotrophic factor;programs;recombinase;reconstitution;relating to nervous system;research study;response;sciatic nerve;selective expression;treatment strategy	This is a revised competitive renewal application of a project based on our discovery of abeneficial_x000D_ role for the peripheral immune system in mouse facial motoneuron (FMN)reparative processes. In the_x000D_ initial funding period, the immune cellular and molecular components involved were identified:the CD4+_x000D_ effector Th2 cell is necessary for FMN survival after facial nerve injury, via an antigen-dependent process_x000D_ requiring peripheral activation and central re-activation. & brain-derived neurotrophic factor (BDNF) is an_x000D_ essential molecule. Importantly, FACS analysis of lymph node cells taken from axotomized mice indicates_x000D_ that Thi/Th2 cytokine-secreting cells are generated in response to peripheral nerve injury. Functional_x000D_ recovery from facial paralysis induced by crush injury is impaired in immunodeficient mice, but can be_x000D_ restored to wildtype (WT) with immune reconstitution. It is hypothesizedthat CD4+effector T cells_x000D_ play distinct roles in motoneuron reparative processes, with the Tha cell mediating FMN_x000D_ survival through a central BDNF-dependent process and the Thi cell mediating functional_x000D_ recovery byparticipation in the lesion site pro-inflammatory response. 4 aims will test this_x000D_ hypothesis. Aim #1 is to determine the mechanism underlying CD4+ effector T cell localization within the_x000D_ facial motor nucleus after facial nerve injury. Experiments will utilize immunodeficient mice reconstituted_x000D_ with GFP-expressing CD4+Tcells, in sifu hybridization with Thi/Th2 cytokine riboprobes, chemokine RT-_x000D_ PCR, and chemokine neutralization antibodies/knockout mice. Aim #2.is to determine the mechanism_x000D_ underlying CD4+ T cell-mediated FMNsurvival after facial nerve injury, and will use WT and chimeric_x000D_ BDNF-negative mice to test the role of CD4+T cell-derived BDNF in FMNrescue. Aim #3 is to determineif_x000D_ immune cell-mediated rescue of cranial motoneurons (FMN)from axotomy-induced cell death can be_x000D_ generalized to a spinal MN. WT,immunodeficient,and reconstituted immunodeficientmicewill be used to_x000D_ determine the impact ofthe immune system on sciatic MNviability after sciatic nerve injury. Aim #4 is to_x000D_ determine if the Thi effector cell mediates functionalrecoveryfrom peripheral nerveinjury-induced_x000D_ paralysis. STAT4,T-bet, and STAT6deficient mice will be used with selective reconstitution experiments to_x000D_ determine the role of Thi/Th.2 effector cells in recovery of motor function, assessed with behavioral tests,_x000D_ after a facial or sciatic nerve crush injury. The immune system can have both protective and destructive_x000D_ effects in neural disease (such as amyotrophic lateral sclerosis, a fatal MNdisease) and/or trauma (such as_x000D_ spinal cord injury), but the regulatory nature ofsuch contradictory actions has yet to be determined._x000D_ Understanding how the immune system benefits the injured nervous system holds great promise in the_x000D_ development of effective treatment strategies to offset disease or injury progression, and reduce disability.	Immune Regulation of Neuronal Injury and Repair	NA	Injury (total) Accidents/Adverse Effects; Injury - Trauma - (Head and Spine); Neurodegenerative; Neurosciences; Regenerative Medicine; Spinal Cord Injury	NIH	Non-SBIR/STTR	256322	55080	https://reporter.nih.gov/project-details/7729062	LOYOLA UNIVERSITY CHICAGO	MAYWOOD	UNITED STATES	IL	ANATOMY/CELL BIOLOGY	NINDS	National Institute of Neurological Disorders and Stroke	SCHOOLS OF MEDICINE	Neuroendocrinology, Neuroimmunology, and Behavior Study Section[NNB]
Not relevant to SCI	7R01NS040433-10	NA	NS040433	374476	7991819	2011	7	R01	JONES, KATHRYN JANE	[{'profile_id': 1872725, 'first_name': 'KATHRYN', 'middle_name': 'Jane', 'last_name': 'JONES', 'is_contact_pi': True, 'full_name': 'KATHRYN Jane JONES', 'title': ''}]	[{'first_name': 'AMELIE', 'middle_name': '', 'last_name': 'GUBITZ', 'full_name': 'AMELIE GUBITZ'}]	IN-07	2001-04-01	2012-11-30	NA	RP	R01NS040433	Amyotrophic Lateral Sclerosis;Animals;Antibodies;Antigens;Axotomy;Blood - brain barrier anatomy;Brain Stem;Brain-Derived Neurotrophic Factor;CD4 Positive T Lymphocytes;Cell Count;Cell Death;Cell Nucleus;Cells;Cephalic;Cervical lymph node group;Crush Injury;Development;Disease;Effector Cell;Face;Facial Nerve Injuries;Facial motor nucleus;Facial nerve nucleus;Facial nerve structure;Facial paralysis;Funding;Genes;Goals;Immune;Immune system;Immunodeficient Mouse;In Situ;Inflammatory Response;Injury;Investigation;Kinetics;Knock-out;Knockout Mice;Lesion;Mediating;Modeling;Molecular;Motor;Motor Neurons;Mus;Natural regeneration;Nature;Nerve Crush;Nervous system structure;Neuronal Injury;Paralysed;Peripheral;Peripheral nerve injury;Play;Process;Recovery;Recovery of Function;Recruitment Activity;Regulation;Research Personnel;Reverse Transcriptase Polymerase Chain Reaction;Role;STAT4 gene;STAT6 gene;Signal Transduction;Site;Sorting - Cell Movement;Spinal;Spinal cord injury;Staining method;Stains;T-Lymphocyte;T-Lymphocyte Subsets;Testing;Th2 Cells;Time;Transducers;Trauma;Work;axon regeneration;base;behavior test;chemokine;chemokine receptor;cytokine;disability;effective therapy;immunocytochemistry;injured;injury and repair;lymph nodes;nerve injury;neurotrophic factor;programs;recombinase;reconstitution;relating to nervous system;research study;response;sciatic nerve;selective expression;treatment strategy	This is a revised competitive renewal application of a project based on our discovery of abeneficial role for the peripheral immune system in mouse facial motoneuron (FMN)reparative processes. In the initial funding period, the immune cellular and molecular components involved were identified:the CD4+ effector Th2 cell is necessary for FMN survival after facial nerve injury, via an antigen-dependent process requiring peripheral activation and central re-activation. & brain-derived neurotrophic factor (BDNF) is an essential molecule. Importantly, FACS analysis of lymph node cells taken from axotomized mice indicates that Thi/Th2 cytokine-secreting cells are generated in response to peripheral nerve injury. Functional recovery from facial paralysis induced by crush injury is impaired in immunodeficient mice, but can be restored to wildtype (WT) with immune reconstitution. It is hypothesizedthat CD4+effector T cells play distinct roles in motoneuron reparative processes, with the Tha cell mediating FMN survival through a central BDNF-dependent process and the Thi cell mediating functional recovery byparticipation in the lesion site pro-inflammatory response. 4 aims will test this hypothesis. Aim #1 is to determine the mechanism underlying CD4+ effector T cell localization within the facial motor nucleus after facial nerve injury. Experiments will utilize immunodeficient mice reconstituted with GFP-expressing CD4+Tcells, in sifu hybridization with Thi/Th2 cytokine riboprobes, chemokine RT- PCR, and chemokine neutralization antibodies/knockout mice. Aim #2.is to determine the mechanism underlying CD4+ T cell-mediated FMNsurvival after facial nerve injury, and will use WT and chimeric BDNF-negative mice to test the role of CD4+T cell-derived BDNF in FMNrescue. Aim #3 is to determineif immune cell-mediated rescue of cranial motoneurons (FMN)from axotomy-induced cell death can be generalized to a spinal MN. WT,immunodeficient,and reconstituted immunodeficientmicewill be used to determine the impact ofthe immune system on sciatic MNviability after sciatic nerve injury. Aim #4 is to determine if the Thi effector cell mediates functionalrecoveryfrom peripheral nerveinjury-induced paralysis. STAT4,T-bet, and STAT6deficient mice will be used with selective reconstitution experiments to determine the role of Thi/Th.2 effector cells in recovery of motor function, assessed with behavioral tests, after a facial or sciatic nerve crush injury. The immune system can have both protective and destructive effects in neural disease (such as amyotrophic lateral sclerosis, a fatal MNdisease) and/or trauma (such as spinal cord injury), but the regulatory nature ofsuch contradictory actions has yet to be determined. Understanding how the immune system benefits the injured nervous system holds great promise in the development of effective treatment strategies to offset disease or injury progression, and reduce disability.	Immune Regulation of Neuronal Injury and Repair	NA	Injury (total) Accidents/Adverse Effects; Injury - Trauma - (Head and Spine); Neurodegenerative; Neurosciences; Regenerative Medicine; Spinal Cord Injury	NIH	Non-SBIR/STTR	261681	112795	https://reporter.nih.gov/project-details/7991819	INDIANA UNIVERSITY INDIANAPOLIS	INDIANAPOLIS	UNITED STATES	IN	ANATOMY/CELL BIOLOGY	NINDS	National Institute of Neurological Disorders and Stroke	SCHOOLS OF MEDICINE	Neuroendocrinology, Neuroimmunology, and Behavior Study Section[NNB]
Not relevant to SCI	5R01NS049417-03	NA	NS049417	278677	7391079	2008	5	R01	NICHOLLS, ROBERT D	[{'profile_id': 1870914, 'first_name': 'Robert', 'middle_name': 'D', 'last_name': 'Nicholls', 'is_contact_pi': True, 'full_name': 'Robert D Nicholls', 'title': ''}]	[{'first_name': 'MARGARET', 'middle_name': 'L', 'last_name': 'SUTHERLAND', 'full_name': 'MARGARET L SUTHERLAND'}]	PA-12	2006-03-17	2009-02-28	NA	RP	R01NS049417	15q;Address;Adult;Affect;Age-Months;Amino Acids;Angelman Syndrome;Arachidonic Acids;Area;Axon;Behavioral;Biochemical;Biochemistry;Biological Assay;Biology;Birth;Cell Line;Cells;Chimeric Proteins;Chromosomes;Complementary DNA;Cultured Cells;Cytoplasm;Data;Dendrites;Development;Disease;Dominant-Negative Mutation;Eicosanoids;Electrodes;Electron Microscope;Electrophysiology (science);Embryo;Endoplasmic Reticulum;Endosomes;Family;Family member;Genes;Genomics;Hela Cells;Hereditary Spastic Paraplegia;Human;Ichthyoses;Immunohistochemistry;Individual;Induced Mutation;Knockout Mice;Lead;Life;Ligand Binding;Ligands;Localized;Location;Lower Extremity;Lysosomes;Maintenance;Maps;Membrane;Membrane Proteins;Modeling;Molecular;Motor;Mus;Mutate;Mutation;Nerve Degeneration;Neuraxis;Neurites;Neurologic;Neurons;Nuclear Envelope;Nucleotides;Pathway interactions;Patients;Phenotype;Play;Prevention;Protein Family;Protein Overexpression;Proteins;Purkinje Cells;Research Personnel;Role;Signal Transduction;Spastic Paraplegia;Spinal cord injury;Standards of Weights and Measures;Testing;Transcriptional Regulation;Transgenes;Transmembrane Domain;Transmembrane Transport;Transport Process;Vesicle;Western Blotting;Work;Xenopus oocyte;Zebrafish;base;in vivo;late endosome;loss of function mutation;member;mouse model;mutant;nervous system disorder;neurobehavioral;patch clamp;polypeptide;programs;receptor;response;skin disorder;solute;therapeutic target;tissue culture;voltage clamp	SPG6, a hereditary spastic paraplegia, has insidiously progressive lower-extremity spasticity with_x000D_ degeneration of long central nervous system axons. The SPG6 locus maps to chromosome 15q11.2 and we_x000D_ identified dominant-negative mutations in NIPA1 in two unrelated families. NIPA1 and the adjacent, related_x000D_ NIPA2 gene encode 9-transmembrane (9-TM) domain proteins we hypothesize are transporters. A third,_x000D_ unlinked family member is mutated in a recessive ichthyosis, a skin disease; these studies implicate this 9-_x000D_ TM protein family in one branch of eicosanoid biology. NIPA1 is expressed in neurons and dendrites, in the_x000D_ endoplasmic reticulum (ER) and associated vesicles. In SPG6, we propose that disease results from_x000D_ prevention of a normal NIPA1 function in axonal maintenance and/or from a secondary mechanism involving_x000D_ an unfolded protein response (UPR) and ER trapping of SPG proteins. Preliminary data on cell line_x000D_ expression of EGFP-tagged Nipal and SPG6 supports both hypotheses, since Nipal induces long cellular_x000D_ extensions and the SPG6 mutation induces the UPR. We propose to examine these hypotheses of NIPA1_x000D_ function and the mechanism by which SPG6 mutations produce spastic paraplegia. Aim 1: To examine our_x000D_ hypothesis that SPG6 mutations generate an UPR and/or otherwise interfere with topology, subcellular_x000D_ localization of NIPA1, or of interactions with other SPG proteins, these parameters will be examined for_x000D_ NIPA1, mutant SPG6 and other wildtype SPG polypeptides in HeLa and neuronal cells. Aim 2: To determine_x000D_ the role of Nipal in normal neurons, a prerequisite to determining if SPG6 mutations interfere with NIPA1_x000D_ function in vivo, we will (i) induce and characterize HeLa and neuronal cell extensions in tissue culture, (ii)_x000D_ generate a conditional Nipal loss of function mutation in the mouse embryo and postnatally, and (iii)_x000D_ generate developmental zebrafish models by a morpholino antisense approach. Aim 3: To examine the_x000D_ molecular pathological basis for SPG6 mutations in vivo, we will generate spastic paraplegia mouse models_x000D_ by Nipal overexpression using wildtype and SPG6 transgenes, examining similar parameters as for Aims 1_x000D_ and 2. Aim 4: To test a hypothesis that SPG6 mutations interfere with membrane transport by NIPA1,_x000D_ transport studies will be performed in Xenopus oocytes. Our studies will establish the neuronal roles of_x000D_ NIPA1, the mechanisms by which dominant-negative mutations produce neurological disease, the_x000D_ pathomolecular basis of axonal neurodegeneration in spastic paraplegia, and by identifying NIPA1 transport_x000D_ functions may lead to therapeutic targets in spastic paraplegia and other neurobehavioral diseases._x000D_ Understanding how neurons develop is critical to therapy for spinal cord injury and disease. This work will_x000D_ use aenetics and biochemistry to identify the function of a aene important for neuron function and disease.	The NIPA 1 protein in spastic paraplegia and development	NA	Genetics; Injury (total) Accidents/Adverse Effects; Injury - Trauma - (Head and Spine); Neurodegenerative; Neurosciences**; Spinal Cord Injury	NIH	Non-SBIR/STTR	194200	84477	https://reporter.nih.gov/project-details/7391079	CHILDREN'S HOSP PITTSBURGH/UPMC HLTH SYS	PITTSBURGH	UNITED STATES	PA	NA	NINDS	National Institute of Neurological Disorders and Stroke	Independent Hospitals	Genetics of Health and Disease Study Section[GHD]
Not relevant to SCI	7R01NS049417-04	NA	NS049417	278677	7576896	2009	7	R01	NICHOLLS, ROBERT D	[{'profile_id': 1870914, 'first_name': 'Robert', 'middle_name': 'D', 'last_name': 'Nicholls', 'is_contact_pi': True, 'full_name': 'Robert D Nicholls', 'title': 'PROFESSOR'}]	[{'first_name': 'RODERICK', 'middle_name': 'A', 'last_name': 'CORRIVEAU', 'full_name': 'RODERICK A CORRIVEAU'}]	PA-12	2006-03-17	2012-06-30	NA	RP	R01NS049417	15q;Address;Adult;Affect;Age-Months;Amino Acids;Angelman Syndrome;Arachidonic Acids;Area;Axon;Behavioral;Biochemical;Biochemistry;Biological Assay;Biology;Birth;Cell Culture Techniques;Cell Line;Cells;Chimeric Proteins;Chromosomes;Complementary DNA;Cytoplasm;Data;Dendrites;Development;Disease;Dominant-Negative Mutation;Eicosanoids;Electrodes;Electron Microscope;Electrophysiology (science);Embryo;Endoplasmic Reticulum;Endosomes;Family;Family member;Genes;Genomics;Hela Cells;Hereditary Spastic Paraplegia;Human;Ichthyoses;Immunohistochemistry;Individual;Induced Mutation;Knockout Mice;Lead;Life;Ligand Binding;Ligands;Location;Lower Extremity;Lysosomes;Maintenance;Maps;Membrane;Membrane Proteins;Modeling;Molecular;Motor;Mus;Mutate;Mutation;Nerve Degeneration;Neuraxis;Neurites;Neurologic;Neurons;Nuclear Envelope;Nucleotides;Pathway interactions;Patients;Phenotype;Play;Prevention;Protein Family;Proteins;Purkinje Cells;Research Personnel;Role;Signal Transduction;Spastic Paraplegia;Spinal cord injury;Testing;Transcriptional Regulation;Transgenes;Transmembrane Domain;Transmembrane Transport;Transport Process;Vesicle;Western Blotting;Work;Xenopus oocyte;Zebrafish;axonal degeneration;base;in vivo;late endosome;loss of function mutation;member;mouse model;mutant;nervous system disorder;neurobehavioral;overexpression;patch clamp;polypeptide;programs;receptor;response;skin disorder;solute;therapeutic target;tissue culture;voltage clamp	SPG6, a hereditary spastic paraplegia, has insidiously progressive lower-extremity spasticity with_x000D_ degeneration of long central nervous system axons. The SPG6 locus maps to chromosome 15q11.2 and we_x000D_ identified dominant-negative mutations in NIPA1 in two unrelated families. NIPA1 and the adjacent, related_x000D_ NIPA2 gene encode 9-transmembrane (9-TM) domain proteins we hypothesize are transporters. A third,_x000D_ unlinked family member is mutated in a recessive ichthyosis, a skin disease; these studies implicate this 9-_x000D_ TM protein family in one branch of eicosanoid biology. NIPA1 is expressed in neurons and dendrites, in the_x000D_ endoplasmic reticulum (ER) and associated vesicles. In SPG6, we propose that disease results from_x000D_ prevention of a normal NIPA1 function in axonal maintenance and/or from a secondary mechanism involving_x000D_ an unfolded protein response (UPR) and ER trapping of SPG proteins. Preliminary data on cell line_x000D_ expression of EGFP-tagged Nipal and SPG6 supports both hypotheses, since Nipal induces long cellular_x000D_ extensions and the SPG6 mutation induces the UPR. We propose to examine these hypotheses of NIPA1_x000D_ function and the mechanism by which SPG6 mutations produce spastic paraplegia. Aim 1: To examine our_x000D_ hypothesis that SPG6 mutations generate an UPR and/or otherwise interfere with topology, subcellular_x000D_ localization of NIPA1, or of interactions with other SPG proteins, these parameters will be examined for_x000D_ NIPA1, mutant SPG6 and other wildtype SPG polypeptides in HeLa and neuronal cells. Aim 2: To determine_x000D_ the role of Nipal in normal neurons, a prerequisite to determining if SPG6 mutations interfere with NIPA1_x000D_ function in vivo, we will (i) induce and characterize HeLa and neuronal cell extensions in tissue culture, (ii)_x000D_ generate a conditional Nipal loss of function mutation in the mouse embryo and postnatally, and (iii)_x000D_ generate developmental zebrafish models by a morpholino antisense approach. Aim 3: To examine the_x000D_ molecular pathological basis for SPG6 mutations in vivo, we will generate spastic paraplegia mouse models_x000D_ by Nipal overexpression using wildtype and SPG6 transgenes, examining similar parameters as for Aims 1_x000D_ and 2. Aim 4: To test a hypothesis that SPG6 mutations interfere with membrane transport by NIPA1,_x000D_ transport studies will be performed in Xenopus oocytes. Our studies will establish the neuronal roles of_x000D_ NIPA1, the mechanisms by which dominant-negative mutations produce neurological disease, the_x000D_ pathomolecular basis of axonal neurodegeneration in spastic paraplegia, and by identifying NIPA1 transport_x000D_ functions may lead to therapeutic targets in spastic paraplegia and other neurobehavioral diseases._x000D_ Understanding how neurons develop is critical to therapy for spinal cord injury and disease. This work will_x000D_ use aenetics and biochemistry to identify the function of a aene important for neuron function and disease.	The NIPA 1 protein in spastic paraplegia and development	NA	Biotechnology; Genetics; Injury (total) Accidents/Adverse Effects; Injury - Trauma - (Head and Spine); Neurodegenerative; Neurosciences; Spinal Cord Injury	NIH	Non-SBIR/STTR	194200	84477	https://reporter.nih.gov/project-details/7576896	UNIVERSITY OF PITTSBURGH AT PITTSBURGH	PITTSBURGH	UNITED STATES	PA	PEDIATRICS	NINDS	National Institute of Neurological Disorders and Stroke	SCHOOLS OF MEDICINE	Genetics of Health and Disease Study Section[GHD]
Not relevant to SCI	2R56NS051623-06A1	NA	NS051623	392503	8329900	2011	2	R56	INGLESE, MATILDE	[{'profile_id': 7938509, 'first_name': 'Matilde', 'middle_name': '', 'last_name': 'INGLESE', 'is_contact_pi': True, 'full_name': 'Matilde INGLESE', 'title': 'PROFESSOR'}]	[{'first_name': 'URSULA', 'middle_name': '', 'last_name': 'UTZ', 'full_name': 'URSULA UTZ'}]	NY-13	2005-04-01	2013-08-31	PA-10-067	RP	R56NS051623	Acute;Affect;Anisotropy;Biological Markers;Brain;Brain Pathology;Cervical spinal cord structure;Chronic;Clinical;Cognitive;Demyelinating Diseases;Demyelinations;Diffuse;Diffusion;Diffusion Magnetic Resonance Imaging;Disease;Disease Progression;Disease remission;Functional disorder;Health;Image;Impairment;Inflammatory;Injury;Iron;Lead;Lesion;Magnetic Resonance Imaging;Measures;Methods;Metric;Microscopic;Monitor;Multiple Sclerosis;Nerve Degeneration;Nervous System Physiology;Neuraxis;Neurodegenerative Disorders;Neurologic;Neurologic Dysfunctions;Neuropsychological Tests;Partial Remission;Pathology;Patients;Pattern;Performance;Phenotype;Play;Primary Progressive Multiple Sclerosis;Process;Recovery;Relapse;Role;Secondary Progressive Multiple Sclerosis;Series;Spinal Cord;Spinal cord grey matter structure;Techniques;Testing;Time;Tissues;Walking;brain volume;clinically relevant;cohort;disability;experience;foot;gray matter;improved;indexing;magnetic field;neuropsychological;novel;novel marker;patient population;spinal cord and brain injury;white matter	Multiple sclerosis (MS) is a chronic inflammatory-demyelinating and neurodegenerative disease of the _x000D_ central nervous system that affects 400.000 people in US. Most patients (80-85%) experience a relapsingremitting _x000D_ (RR) course with episodes of neurological dysfunction followed by complete or partial remission. After _x000D_ variable time, almost half of these patients develop into the secondary progressive (SP) form, characterized by _x000D_ gradual, relapse-independent clinical progression. About 15 to 20% of patients, experience a primary _x000D_ progressive (PP) course characterized by a gradual worsening of neurological functions from the onset. Recent _x000D_ series of brain pathology studies have showed that PP- and SP-MS patients presented a pattern of extensive _x000D_ cortical demyelination and more diffuse injury of normal-appearing white matter while demyelinated white _x000D_ matter plaques represented the primary injury in RR-MS patients. In addition, although diffuse microscopic _x000D_ injury of the normal-appearing spinal cord (SC) tissue occurs in RR-MS, it is predominant in patients with _x000D_ progressive MS. Although the mechanisms underlying the accumulation of disability in progressive MS are still _x000D_ unclear, a major role seems to be played by 'occult' tissue damage.Therefore, we propose that (1) gray matter _x000D_ (GM) lesion count, sub-cortical GM magnetic field correlation (MFC) index and GM diffusion metrics will be _x000D_ more altered in patients with progressive MS than in RR-MS patients or healthy controls, reflecting more _x000D_ extensive GM lesional and microscopic damage; (2) GM MRI measures (lesions count, MFC index and _x000D_ diffusion levels) will predict brain volumes and neuropsychological performance ; (3) SC diffusion metrics will _x000D_ be more altered in patients with progressive MS than in RR-MS patients or healthy controls, reflecting more _x000D_ extensive microscopic damage and will be associated with SC volume and clinical measures. We will use _x000D_ novel MRI techniques such as double inversion recovery MRI, MFC MRI and diffusion kurtosis imaging to _x000D_ measure cortical lesions number, tissue accumulation of iron and microscopic, diffuse injury of cortical GM and _x000D_ cervical SC tissue.	Novel MRI markers in progressive Multiple Sclerosis	The health relatedness of this project: (i) To identify comprehensive, sensitive and clinically relevant _x000D_ biomarkers of disease progression. (ii) To improve our understanding of the pathophysiology of _x000D_ neurodegeneration and identify new quantitative MRI metrics for treatment monitoring in progressive MS.	Autoimmune Disease; Brain Disorders; Clinical Research; Diagnostic Radiology; Injury (total) Accidents/Adverse Effects; Injury - Trauma - (Head and Spine); Multiple Sclerosis; Neurodegenerative; Neurosciences; Spinal Cord Injury	NIH	Non-SBIR/STTR	250000	142503	https://reporter.nih.gov/project-details/8329900	ICAHN SCHOOL OF MEDICINE AT MOUNT SINAI	NEW YORK	UNITED STATES	NY	NEUROLOGY	NINDS	National Institute of Neurological Disorders and Stroke	SCHOOLS OF MEDICINE	Medical Imaging Study Section[MEDI]
Not relevant to SCI	5R01NS051706-03	NA	NS051706	368894	7386678	2008	5	R01	MACKINNON, SUSAN E	[{'profile_id': 1897154, 'first_name': 'SUSAN', 'middle_name': 'E', 'last_name': 'MACKINNON', 'is_contact_pi': True, 'full_name': 'SUSAN E MACKINNON', 'title': 'SYDNEY M., JR. AND ROBERT H. SHOENB'}]	[{'first_name': 'NAOMI', 'middle_name': '', 'last_name': 'KLEITMAN', 'full_name': 'NAOMI KLEITMAN'}]	MO-01	2006-08-15	2011-01-31	NA	RP	R01NS051706	1-Phosphatidylinositol 3-Kinase;Acute;Address;Axon;Chronic;Data;Distal;FK506;Fibrosis;GDNF gene;Glial Fibrillary Acidic Protein;Green Fluorescent Proteins;Histologic;Injury;Ligands;Mediating;Modeling;Motor;Motor Endplate;Motor Neurons;Motor Pathways;Mus;Muscle;Myogenin;Natural regeneration;Nature;Nerve;Nerve Crush;Nerve Regeneration;Neuraxis;Operative Surgical Procedures;Pathway interactions;Pattern;Peripheral;Peripheral Nerves;Peripheral nerve injury;Process;Protein Overexpression;Proteins;Rate;Recovery;Regulation;Relative (related person);Research Personnel;Role;Route;Schwann Cells;Sensory;Side;Signal Pathway;Skeletal Muscle;Source;Specificity;Surgeon;Surgical Management;Testing;Thinking;Time;Transcription Factor AP-1;Transcriptional Regulation;Transgenic Mice;Transgenic Model;Transgenic Organisms;Wild Type Mouse;axon regeneration;base;clinical application;clinically relevant;concept;glial cell-line derived neurotrophic factor;improved;in vivo;injured;injury and repair;nerve injury;neurotrophic factor;programs;promoter;reconstruction;reinnervation;repaired;research study;sciatic nerve;transcription factor	Despite timely and meticulous surgical reconstruction, recovery following proximal traumatic peripheral nerve_x000D_ injuries is often poor. Muscles that are denervated for over a year are characterized by fibrosis and loss of_x000D_ motor end plates and cannot be effectively reinnervated even when regenerating axons reach their motor_x000D_ targets. Agents capable of increasing the rate of axonal regeneration and appropriately directing_x000D_ regenerating motor axons down motor paths and sensory axons down sensory paths after injury have been_x000D_ sought to optimize recovery from peripheral nerve injuries. The exogenous administration of neurotrophic_x000D_ factors and neuroimmunophilin ligands have demonstrated variable neuroregenerative efficacy. Glial-derived_x000D_ neurotrophic factor (GDNF) is an especially potent motor neuron survival factor that has shown some benefit_x000D_ in recovery following peripheral nerve injury. However, the effects of GDNF on the rate and specificity (motor_x000D_ vs. sensory) of axonal regeneration, the importance of its route of administration, and its mechanism of_x000D_ action have not been rigorously tested in clinically relevant peripheral nerve injury paradigms. To address_x000D_ these issues, we have developed two distinct lines of transgenic mice with well-characterized patterns of_x000D_ GDNF overexpression in the central nervous system or peripheral muscle. In addition, these mice express_x000D_ enhanced yellow fluorescent protein in most of their their motor and sensory axons or green fluorescent_x000D_ protein in only a few peripheral motor nerves to enable serial tracking of nerve regeneration. In our specific_x000D_ aims we use these murine models to study the neuroenhancing effects of central or peripheral GDNF_x000D_ overexpression following nerve injury. In aims 1a and 1b, the neuroregenerative effects of central or_x000D_ peripheral GDNF overexpression are compared between proximal and distal peripheral nerve crush and_x000D_ repaired transection injuries both morphologically and functionally. We will also study GDNF-mediated_x000D_ downstream signaling pathways and GDNF-mediated transcriptional regulation involved in nerve_x000D_ regeneration. In aim 2a the neuroenhancing effects of GDNF overexpression from central and peripheral_x000D_ sources are evaluated in transection injuries repaired in an acute or delayed fashion with nerve grafts orend-_x000D_ to-side repair. In aim 2b we study the additive effects of GDNF and FK506 on nerve regeneration both_x000D_ histologically and mechanistically following end-to-end repair of sciatic nerve transection injury. In addition to_x000D_ establishing the route of GDNF delivery, peripheral- or central-, that will most effectively stimulate_x000D_ regeneration after peripheral nerve injury, in aim 3 we utilize our transgenic model to study preferential motor_x000D_ reinnervation - a concept with extreme clinical relevance to peripheral nerve surgeons. Wewill determine_x000D_ which source of trophic support, target- or pathway-derived has the most influence in directing regenerating_x000D_ axons to their appropriate targets.	The Effects of GDNF on Peripheral Nerve Regeneration	NA	Genetics; Injury (total) Accidents/Adverse Effects; Injury - Trauma - (Head and Spine); Neurodegenerative; Neuropathy; Neurosciences**; Regenerative Medicine; Spinal Cord Injury	NIH	Non-SBIR/STTR	246753	122141	https://reporter.nih.gov/project-details/7386678	WASHINGTON UNIVERSITY	SAINT LOUIS	UNITED STATES	MO	SURGERY	NINDS	National Institute of Neurological Disorders and Stroke	SCHOOLS OF MEDICINE	Clinical Neuroplasticity and Neurotransmitters Study Section[CNNT]
Not relevant to SCI	5F31NS052932-04	NA	NS052932	66020	7485694	2008	5	F31	DIAZ, FRANK	[{'profile_id': 8168177, 'first_name': 'FRANK', 'middle_name': '', 'last_name': 'DIAZ', 'is_contact_pi': True, 'full_name': 'FRANK DIAZ', 'title': ''}]	[{'first_name': 'DAVID', 'middle_name': 'F', 'last_name': 'OWENS', 'full_name': 'DAVID F OWENS'}]	NY-14	2005-07-01	2010-06-30	PA-00-069	TR	F31NS052932	Adult;Animal Model;Biochemical Pathway;Brain;Brain Neoplasms;Cancer Biology;Cellular biology;Development;Doctor of Philosophy;Fellowship;Forebrain Development;Foundations;Genetic;Genetic Recombination;Laboratories;Minority;Molecular;Neurodegenerative Disorders;Pattern;Prosencephalon;Purpose;Regenerative Medicine;Role;Rotation;Signal Transduction;Spinal Cord;Spinal cord injury;Stem cells;Training;in vivo;interest;pre-doctoral;relating to nervous system;self-renewal;stem	DESCRIPTION (provided by applicant): _x000D_ I recently began my MD/PhD training and will soon choose a thesis laboratory. I have completed my first lab rotation in the laboratory of Dr. Jean Hebert. I am strongly considering it for my thesis project. His lab uses conditional genetic approaches like cre/lox recombination to study forebrain development in vivo. The purpose is to identify the factors involved in proliferation and differentiation of neural stem and progenitor cells and their role in forebrain patterning. Identifying the different signals both during development and in the adult brain will be crucial in elucidating the molecular mechanism of some developmental and neurodegenerative diseases but more importantly, will lay the foundation for regenerative therapies. By studying development I will combine my interests in neurodegenerative disorders, and stem cell biology and regenerative medicine. It would also give me the opportunity to study biochemical pathways, such as those involved in self-renewal, which might participate in cancer biology, specifically brain tumors. For my second rotation I am considering the lab of Dr. Zaven Kaprielian, where a combination of model organisms are being used to study spinal cord formation with the aim of developing therapies for spinal cord injuries.	Minority Predoctoral Fellowship	NA	Brain Cancer; Brain Disorders; Cancer**; Injury (total) Accidents/Adverse Effects; Injury - Trauma - (Head and Spine); Neurodegenerative; Neurosciences**; Regenerative Medicine; Spinal Cord Injury; Stem Cell Research; Stem Cell Research - Nonembryonic - Non-Human	NIH	Training, Individual	66020	NA	https://reporter.nih.gov/project-details/7485694	ALBERT EINSTEIN COLLEGE OF MEDICINE	BRONX	UNITED STATES	NY	PHYSIOLOGY	NINDS	National Institute of Neurological Disorders and Stroke	SCHOOLS OF MEDICINE	Special Emphasis Panel[ZRG1-F08(29)L]
Not relevant to SCI	5F31NS052932-05	NA	NS052932	48683	7645026	2009	5	F31	DIAZ, FRANK	[{'profile_id': 8168177, 'first_name': 'FRANK', 'middle_name': '', 'last_name': 'DIAZ', 'is_contact_pi': True, 'full_name': 'FRANK DIAZ', 'title': ''}]	[{'first_name': 'DAVID', 'middle_name': 'F', 'last_name': 'OWENS', 'full_name': 'DAVID F OWENS'}]	NY-14	2005-07-01	2010-06-30	PA-00-069	TR	F31NS052932	Adult;Animal Model;Biochemical Pathway;Brain;Brain Neoplasms;Cancer Biology;Development;Doctor of Philosophy;Fellowship;Forebrain Development;Foundations;Genetic;Genetic Recombination;Laboratories;Minority;Molecular;Neurodegenerative Disorders;Pattern;Prosencephalon;Regenerative Medicine;Role;Rotation;Signal Transduction;Spinal Cord;Spinal cord injury;Stem cells;Training;in vivo;interest;pre-doctoral;regenerative therapy;relating to nervous system;self-renewal;stem;stem cell biology;therapy development	DESCRIPTION (provided by applicant): _x000D_ I recently began my MD/PhD training and will soon choose a thesis laboratory. I have completed my first lab rotation in the laboratory of Dr. Jean Hebert. I am strongly considering it for my thesis project. His lab uses conditional genetic approaches like cre/lox recombination to study forebrain development in vivo. The purpose is to identify the factors involved in proliferation and differentiation of neural stem and progenitor cells and their role in forebrain patterning. Identifying the different signals both during development and in the adult brain will be crucial in elucidating the molecular mechanism of some developmental and neurodegenerative diseases but more importantly, will lay the foundation for regenerative therapies. By studying development I will combine my interests in neurodegenerative disorders, and stem cell biology and regenerative medicine. It would also give me the opportunity to study biochemical pathways, such as those involved in self-renewal, which might participate in cancer biology, specifically brain tumors. For my second rotation I am considering the lab of Dr. Zaven Kaprielian, where a combination of model organisms are being used to study spinal cord formation with the aim of developing therapies for spinal cord injuries.	Minority Predoctoral Fellowship	NA	Brain Cancer; Brain Disorders; Cancer; Injury (total) Accidents/Adverse Effects; Injury - Trauma - (Head and Spine); Neurodegenerative; Neurosciences; Regenerative Medicine; Spinal Cord Injury; Stem Cell Research; Stem Cell Research - Nonembryonic - Non-Human	NIH	Training, Individual	48683	NA	https://reporter.nih.gov/project-details/7645026	ALBERT EINSTEIN COLLEGE OF MEDICINE	BRONX	UNITED STATES	NY	PHYSIOLOGY	NINDS	National Institute of Neurological Disorders and Stroke	SCHOOLS OF MEDICINE	Special Emphasis Panel[ZRG1-F08(29)L]
Not relevant to SCI	2P01NS055104-06A1	7774	NS055104	295258	8663354	2014	2	P01	AYATA, CENK	[{'profile_id': 8322461, 'first_name': 'Cenk', 'middle_name': '', 'last_name': 'Ayata', 'is_contact_pi': True, 'full_name': 'Cenk Ayata', 'title': 'PROFESSOR OF NEUROLOGY'}]	[]	MA-08	NA	NA	PAR-11-172	RP	P01NS055104	Acute;Adverse effects;Age;Aging;Alteplase;Anti-Inflammatory Agents;Anti-inflammatory;Arteries;Axon;Blood Cells;Blood Vessels;Brain;Brain Injuries;Cell physiology;Cerebrum;Clinical;Craniocerebral Trauma;Data;Diabetes Mellitus;Dose;Economic Burden;Evoked Potentials;FDA approved;Flowmetry;Genetic;In Vitro;Individual;Infarction;Inflammatory;Injury;Instruction;Intracranial Hemorrhages;Ischemic Stroke;Lasers;Left;Magnetic Resonance Imaging;Microvascular Dysfunction;Modeling;Morbidity - disease rate;Mortality Decline;Mus;Neurites;Neuroglia;Neurologic;Neurological outcome;Neurological rehabilitation;Neurons;Oligodendroglia;Patients;Pharmaceutical Preparations;Pharmacologic Substance;Physiological;Pre-Clinical Model;Protein Isoforms;Protein Kinase;Publishing;Recovery;Residual state;Rho-associated kinase;Safety;Semaphorin-3A;Shapes;Signal Pathway;Small Interfering RNA;Smooth Muscle;Societies;Spinal cord injury;Step Tests;Stroke;Survivors;Testing;Therapeutic;Tissues;Transferase;Translating;Translations;Trauma;Vascular Diseases;Vascular Endothelium;Work;acute stroke;aged;angiogenesis;axon regeneration;axonal sprouting;brain repair;cell motility;cell type;clinically relevant;disability;disability burden;hemodynamics;improved;in vitro Model;in vivo;inhibitor/antagonist;kinase inhibitor;mortality;neurogenesis;neurological recovery;neurovascular unit;new therapeutic target;novel;novel therapeutic intervention;optical imaging;pilot trial;post stroke;pre-clinical;prevent;remyelination;repaired;research clinical testing;rho;socioeconomics;stem cell therapy;stroke recovery;success;synaptogenesis;therapeutic target;tool;white matter	Stroke is among the leading causes of long-term disability in US. With declining mortality rates from stroke and lack of treatments to enhance neurological recovery, the socioeconomic burden of disability from stroke has been steadily rising. Brain repair involves mulfiple, temporally and spafially disfinct mechanisms, Rho- associated kinase (ROCK) is a point of convergence for mulfiple deleterious signaling pathways impeding plasticity and recovery after injury. ROCK inhibitors prevent neurite retraction and promote axon regeneration, facilitate remyelination via oligodendrocyte proliferation, differentiation and maturation, and prevent acute inflammatory microglial activation. Indeed, Rho/ROCK inhibitors have already achieved many preclinical milestones to improve neurological outcome after spinal cord injury. The central hypothesis of this proposal is that therapeufic inhibition of ROCK enhances brain plasficity and remodeling and improve neurological outcome after stroke. In this highly translafional project, we propose three aims to develop ROCK as a novel target in stroke recovery. Building on pilot data showing that "delayed" ROCK inhibition improves neurological outcome after stroke without reducing the infarct volume. Aim 1 will identify the relevant ROCK isoform responsible for promoting stroke recovery (R0CK1 vs. R0CK2), and optimize the therapeutic paradigm. Clinically-relevant cortical or subcortical stroke models with funcfional endpoints, as well as novel in vitro models of ischemic neurite retracfion will be used. Aim 2 will then dissect the mechanisms of enhanced post-stroke recovery by ROCK inhibition using physiological and fissue surrogates of repair and plasficity. We will use cutting-edge opfical imaging, MRI, and morphological tools, to invesfigate the impact of ROCK inhibifion on neurovascular remodeling, including cortical activafion, axonal sproufing and white matter connectivity, and neurogenesis and angiogenesis. Aim 3 will then carry out critical studies to facilitate clinical translation by investigating whether common modifiers of stroke recovery such as age and comorbid states including diabetes and small vessel disease modulate the efficacy and safety of ROCK inhibition in stroke recovery. RELEVANCE (See instructions): This proposal will develop selective inhibitors of ROCK as a novel mode of therapy for stroke recovery for bedside testing. The information gained in these studies will likely have a broader impact on neurological recovery in other forms of brain injury as well, such as trauma and intracranial hemorrhage.	Targeting ROCK for Neurogliovascular Plasticity & Remodeling After Stroke	RELEVANCE (See instructions): This proposal will develop selective inhibitors of ROCK as a novel mode of therapy for stroke recovery for bedside testing. The information gained in these studies will likely have a broader impact on neurological recovery in other forms of brain injury as well, such as trauma and intracranial hemorrhage.	Aging; Brain Disorders; Injury (total) Accidents/Adverse Effects; Injury - Trauma - (Head and Spine); Neurodegenerative; Neurosciences; Regenerative Medicine; Rehabilitation; Spinal Cord Injury; Stroke	NIH	Non-SBIR/STTR	173057	122201	https://reporter.nih.gov/project-details/8663354	MASSACHUSETTS GENERAL HOSPITAL	BOSTON	UNITED STATES	MA	NA	NINDS	National Institute of Neurological Disorders and Stroke	Independent Hospitals	Neurological Sciences and Disorders A Study Section[NSD-A]
Not relevant to SCI	5P01NS055104-07	7774	NS055104	295258	8837701	2015	5	P01	AYATA, CENK	[{'profile_id': 8322461, 'first_name': 'Cenk', 'middle_name': '', 'last_name': 'Ayata', 'is_contact_pi': True, 'full_name': 'Cenk Ayata', 'title': 'PROFESSOR OF NEUROLOGY'}]	[]	MA-08	NA	NA	PAR-11-172	RP	P01NS055104	Acute;Adverse effects;Age;Aging;Alteplase;Anti-Inflammatory Agents;Anti-inflammatory;Arteries;Axon;Blood Cells;Blood Vessels;Brain;Brain Injuries;Cell physiology;Cerebrum;Clinical;Craniocerebral Trauma;Data;Diabetes Mellitus;Dose;Economic Burden;Evoked Potentials;FDA approved;Flowmetry;Genetic;In Vitro;Individual;Infarction;Inflammatory;Injury;Instruction;Intracranial Hemorrhages;Ischemic Stroke;Lasers;Left;Magnetic Resonance Imaging;Microvascular Dysfunction;Modeling;Morbidity - disease rate;Mortality Decline;Mus;Neurites;Neuroglia;Neurologic;Neurological outcome;Neurological rehabilitation;Neurons;Oligodendroglia;Patients;Pharmaceutical Preparations;Pharmacologic Substance;Physiological;Pre-Clinical Model;Protein Isoforms;Protein Kinase;Publishing;Recovery;Residual state;Rho-associated kinase;Safety;Semaphorin-3A;Shapes;Signal Pathway;Small Interfering RNA;Smooth Muscle;Societies;Spinal cord injury;Step Tests;Stroke;Survivors;Testing;Therapeutic;Tissues;Transferase;Translating;Translations;Trauma;Vascular Diseases;Vascular Endothelium;Work;acute stroke;aged;angiogenesis;axon regeneration;axonal sprouting;brain repair;cell motility;cell type;clinically relevant;disability;disability burden;hemodynamics;improved;in vitro Model;in vivo;inhibitor/antagonist;kinase inhibitor;mortality;neurogenesis;neurological recovery;neurovascular unit;new therapeutic target;novel;novel therapeutic intervention;optical imaging;pilot trial;post stroke;pre-clinical;prevent;remyelination;repaired;research clinical testing;rho;socioeconomics;stem cell therapy;stroke recovery;success;synaptogenesis;therapeutic target;tool;white matter	Stroke is among the leading causes of long-term disability in US. With declining mortality rates from stroke and lack of treatments to enhance neurological recovery, the socioeconomic burden of disability from stroke has been steadily rising. Brain repair involves multiple, temporally and spatially distinct mechanisms, Rho- associated kinase (ROCK) is a point of convergence for multiple deleterious signaling pathways impeding plasticity and recovery after injury. ROCK inhibitors prevent neurite retraction and promote axon regeneration, facilitate remyelination via oligodendrocyte proliferation, differentiation and maturation, and prevent acute inflammatory microglial activation. Indeed, Rho/ROCK inhibitors have already achieved many preclinical milestones to improve neurological outcome after spinal cord injury. The central hypothesis of this proposal is that therapeutic inhibition of ROCK enhances brain plasticity and remodeling and improve neurological outcome after stroke. In this highly translational project, we propose three aims to develop ROCK as a novel target in stroke recovery. Building on pilot data showing that "delayed" ROCK inhibition improves neurological outcome after stroke without reducing the infarct volume. Aim 1 will identify the relevant ROCK isoform responsible for promoting stroke recovery (R0CK1 vs. R0CK2), and optimize the therapeutic paradigm. Clinically-relevant cortical or subcortical stroke models with functional endpoints, as well as novel in vitro models of ischemic neurite retraction will be used. Aim 2 will then dissect the mechanisms of enhanced post-stroke recovery by ROCK inhibition using physiological and tissue surrogates of repair and plasticity. We will use cutting-edge optical imaging, MRI, and morphological tools, to investigate the impact of ROCK inhibition on neurovascular remodeling, including cortical activation, axonal sprouting and white matter connectivity, and neurogenesis and angiogenesis. Aim 3 will then carry out critical studies to facilitate clinical translation by investigating whether common modifiers of stroke recovery such as age and comorbid states including diabetes and small vessel disease modulate the efficacy and safety of ROCK inhibition in stroke recovery.	Targeting ROCK for Neurogliovascular Plasticity & Remodeling After Stroke	RELEVANCE (See instructions): This proposal will develop selective inhibitors of ROCK as a novel mode of therapy for stroke recovery for bedside testing. The information gained in these studies will likely have a broader impact on neurological recovery in other forms of brain injury as well, such as trauma and intracranial hemorrhage.	Aging; Brain Disorders; Injury (total) Accidents/Adverse Effects; Injury - Trauma - (Head and Spine); Neurodegenerative; Neurosciences; Regenerative Medicine; Rehabilitation; Spinal Cord Injury; Stroke	NIH	Non-SBIR/STTR	173057	122201	https://reporter.nih.gov/project-details/8837701	MASSACHUSETTS GENERAL HOSPITAL	BOSTON	UNITED STATES	MA	NA	NINDS	National Institute of Neurological Disorders and Stroke	Independent Hospitals	Neurological Sciences and Disorders A Study Section[NSD-A]
Not relevant to SCI	1F32NS056594-01A2	NA	NS056594	24998	7404223	2008	1	F32	LYMAN, MATHEW G	[{'profile_id': 7365803, 'first_name': 'MATHEW', 'middle_name': 'G', 'last_name': 'LYMAN', 'is_contact_pi': True, 'full_name': 'MATHEW G LYMAN', 'title': ''}]	[{'first_name': 'MAY', 'middle_name': '', 'last_name': 'WONG', 'full_name': 'MAY WONG'}]	NJ-12	2008-01-01	2008-06-30	PA-07-107	TR	F32NS056594	Affinity Chromatography;Area;Axon;Binding Proteins;Biology;Brain;Brain Neoplasms;Cell membrane;Cells;Confocal Microscopy;Eye;Gene Delivery;Genes;Glioma;Glycoproteins;Golgi Apparatus;Green Fluorescent Proteins;Herpesviridae;Herpesvirus 1;Herpesvirus Type 3;Homologous Gene;Human;Kinetics;Life;Localized;Mammals;Maps;Mass Spectrum Analysis;Mediating;Membrane Proteins;Modeling;Molecular;Movement;Nerve Growth Factors;Nervous system structure;Neuraxis;Neurobiology;Neurons;PC12 Cells;Parkinson Disease;Pattern;Peripheral;Post-Translational Protein Processing;Process;Proteins;Public Health;Range;Rattus;Relative (related person);Research Design;Rodent;Role;Simplexvirus;Spinal Root Trauma;Spinal cord injury;Suid Herpesvirus 1;Synapses;System;Tail;Testing;Time;Tyrosine;Viral;Viral Genes;Viral Matrix Proteins;Viral Proteins;Virus;Work;in vivo;mutant;nervous system disorder;neuronal circuitry;pathogen;recombinant virus;research study;tool;trafficking;vector	_x000D_ DESCRIPTION (provided by applicant): Long-Term Objectives: To identify and characterize viral genes that promote directional, transneuronal spread of herpesviruses in the mammalian nervous system. This will aid the search for more delivery- specific, less pathogenic herpesvirus vectors. Specific Aims: Pseudorabies virus (PRV), a close relative to herpes simplex virus (HSV), infects and spreads within the peripheral and central nervous systems in a wide range of mammals, and is commonly used to map neuronal circuitry in the rodent brain. Previous work in our lab has identified three PRV gene products, gE, gl, and Us9, that are critical for directional spread in synaptically connected neurons; deletion of any one of these three genes blocks viral spread from pre-synaptic to post-synaptic neurons, but not vice versa. Experiments in this proposal will focus specifically on Us9, and its role in directional spread of PRV and HSV in neurons. AIM 1: To identify Us9 binding proteins that mediate axonal targeting of viral glycoproteins. AIM 2: To examine Us9 trafficking patterns within living neurons by confocal microscopy. AIM 3: To characterize the Us9 homolog of herpes simplex virus (HSV-1). Study Design: Cellular and/or viral proteins that interact with Us9 will be identified by tandem affinity purification (TAP) and subsequent mass spectroscopy analysis. PC12 cells -- a pheochromocytoma cell line that differentiates into sympathetic-like neurons in the presence of nerve growth factor - will be infected with PRV recombinant viruses that express a TAP tag fused to wild-type Us9, or a Us9 di-tyrosine mutant that does not target viral structural components to the axon of infected neurons. To examine the real-time localization of Us9 in neurons, we will fuse Us9 with photoactivatable GFP (PAGFP), and visualize its movement within primary neurons. This system will reveal several aspects of Us9 biology, specifically the kinetics/dynamics of Us9 trafficking from the Golgi to the axon, and which Us9 motifs and post-translational modifications dictate how it is targeted to the axon. Lastly, we will test whether HSV Us9 will functionally compensate for PRV Us9 in vivo using the rat eye model, as well as characterize the HSV Us9 homolog in dissociated neuronal cultures. Relevance to Public Health: Herpesvirus vectors that target specific areas of the central nervous would be efficacious for the delivery of genes that treat neurological diseases such as brain tumors (glioma), Parkinson's disease, spinal cord injury, and spinal root trauma. _x000D__x000D_ _x000D__x000D_ _x000D__x000D_	The Role of Us9 in Herpesvirus Neuroinvasion	NA	Brain Cancer; Brain Disorders; Cancer**; Genetics; Infectious Diseases; Injury (total) Accidents/Adverse Effects; Injury - Trauma - (Head and Spine); Neurodegenerative; Neurosciences**; Sexually Transmitted Diseases/Herpes; Spinal Cord Injury	NIH	Training, Individual	24998	NA	https://reporter.nih.gov/project-details/7404223	PRINCETON UNIVERSITY	Princeton	UNITED STATES	NJ	BIOCHEMISTRY	NINDS	National Institute of Neurological Disorders and Stroke	SCHOOLS OF ARTS AND SCIENCES	Special Emphasis Panel[ZRG1 F13-P (20)]
Not relevant to SCI	2P01NS057228-06A1	5887	NS057228	227934	8562569	2013	2	P01	RICH, MARK M	[{'profile_id': 1862730, 'first_name': 'MARK', 'middle_name': 'M', 'last_name': 'RICH', 'is_contact_pi': True, 'full_name': 'MARK M RICH', 'title': 'PROFESSOR'}]	[]	OH-10	2007-09-15	NA	PAR-11-172	RP	P01NS057228	Accounting;Acetylcholine;Acute;Atropine;Axotomy;Basic Science;Binding;Cholinergic Receptors;Chronic;Data;Diffuse;Disease;Grant;Injury;Instruction;Interruption;Knockout Mice;Location;Molecular;Motor Neurons;Mus;Muscarinic Acetylcholine Receptor;Muscarinics;Muscle;Myasthenia Gravis;Nature;Nerve;Nervous system structure;Neuromuscular Diseases;Neuromuscular Junction;Nicotinic Receptors;Nitric Oxide;Nitric Oxide Synthase Type I;Pathway interactions;Peripheral nerve injury;Play;Preparation;Process;Property;Receptor Signaling;Recovery of Function;Recurrence;Role;Signal Pathway;Signal Transduction;Small Interfering RNA;Spinal Cord;Spinal Cord Plasticity;Spinal Muscular Atrophy;Synapses;Synaptic Cleft;Synaptic plasticity;Testing;Time;Toxin;Transgenic Mice;Vesicle;Work;in vivo;injury and repair;nerve injury;postsynaptic;presynaptic;prevent;response;response to injury;synaptic function	PROJECT SUMMARY (See Instructions): Summary for Project 3: During the previous grant period we made the unexpected finding that spontaneous release of vesicles (miniature endplate currents, MEPCs) plays an important role in regulating the number of releasable vesicles (n) at the mouse neuromuscular junction (NMJ) in vivo. During preliminary studies we found that reducing the binding of acetylcholine to acetylcholine receptors (AChRs) during MEPCs in an ex vivo NMJ preparation triggers an increase in n within minutes. Our preliminary data suggests this is due to alteration of a retrograde signal initiated by opening of AChRs on muscle. Taken together our findings suggest there is a continuous retrograde signal from muscle that operates on a minute by minute time scale to adjust presynaptic function of the motoneuron. Our use of an ex vivo preparation allows for detailed study of this ongoing signaling that is not possible in vivo. In this proposal we will use both in vivo and ex vivo studies to dissect the molecular signaling underlying this pathway. A better understanding of this pathway will have implications for understanding synaptic plasticity and the response of motoneurons to injury including changes in excitability and loss of synaptic inputs. We hypothesize that disruption of the trophic signaling pathway we are studying at the NMJ is a trigger that induces potentially maladaptive spinal cord plasticity following peripheral nerve injury. Our findings could have implications for the motoneuron disease spinal muscular atrophy as well as the neuromuscular disease myasthenia gravis.	RETROGRADE TROPHIC SIGNALING THROUGH ACETYLCHOLINE RECEPTORS AT THE NEUROMUSCULA	RELEVANCE (See Instructions): Our work has implications for spinal cord function following peripheral nerve injury, the motoneuron disease spinal muscular atrophy as well as the neuromuscular disease myasthenia gravis. Our work also has basic science implications as it informs us about a signaling pathway that may play a role in synaptic plasticity at a number of synapses in the mammalian nervous system.	Autoimmune Disease; Injury (total) Accidents/Adverse Effects; Injury - Trauma - (Head and Spine); Myasthenia Gravis; Neurodegenerative; Neuropathy; Neurosciences; Rare Diseases; Spinal Cord Injury	NIH	Non-SBIR/STTR	156119	71815	https://reporter.nih.gov/project-details/8562569	WRIGHT STATE UNIVERSITY	DAYTON	UNITED STATES	OH	NA	NINDS	National Institute of Neurological Disorders and Stroke	Domestic Higher Education	Neurological Sciences and Disorders C Study Section[NSD-C]
Not relevant to SCI	5P01NS057228-07	5887	NS057228	225656	8627654	2014	5	P01	RICH, MARK M	[{'profile_id': 1862730, 'first_name': 'MARK', 'middle_name': 'M', 'last_name': 'RICH', 'is_contact_pi': True, 'full_name': 'MARK M RICH', 'title': 'PROFESSOR'}]	[]	OH-10	2007-09-15	NA	PAR-11-172	RP	P01NS057228	Accounting;Acetylcholine;Acute;Atropine;Axotomy;Basic Science;Binding;Cholinergic Receptors;Chronic;Data;Diffuse;Disease;Grant;Injury;Instruction;Interruption;Knockout Mice;Location;Molecular;Motor Neurons;Mus;Muscarinic Acetylcholine Receptor;Muscarinics;Muscle;Myasthenia Gravis;Nature;Nerve;Nervous system structure;Neuromuscular Diseases;Neuromuscular Junction;Nicotinic Receptors;Nitric Oxide;Nitric Oxide Synthase Type I;Pathway interactions;Peripheral nerve injury;Play;Preparation;Process;Property;Receptor Signaling;Recovery of Function;Recurrence;Role;Signal Pathway;Signal Transduction;Small Interfering RNA;Spinal Cord;Spinal Cord Plasticity;Spinal Muscular Atrophy;Synapses;Synaptic Cleft;Synaptic plasticity;Testing;Time;Toxin;Transgenic Mice;Vesicle;Work;in vivo;injury and repair;nerve injury;postsynaptic;presynaptic;prevent;response;response to injury;synaptic function	PROJECT SUMMARY (See Instructions): Summary for Project 3: During the previous grant period we made the unexpected finding that spontaneous release of vesicles (miniature endplate currents, MEPCs) plays an important role in regulating the number of releasable vesicles (n) at the mouse neuromuscular junction (NMJ) in vivo. During preliminary studies we found that reducing the binding of acetylcholine to acetylcholine receptors (AChRs) during MEPCs in an ex vivo NMJ preparation triggers an increase in n within minutes. Our preliminary data suggests this is due to alteration of a retrograde signal initiated by opening of AChRs on muscle. Taken together our findings suggest there is a continuous retrograde signal from muscle that operates on a minute by minute time scale to adjust presynaptic function of the motoneuron. Our use of an ex vivo preparation allows for detailed study of this ongoing signaling that is not possible in vivo. In this proposal we will use both in vivo and ex vivo studies to dissect the molecular signaling underlying this pathway. A better understanding of this pathway will have implications for understanding synaptic plasticity and the response of motoneurons to injury including changes in excitability and loss of synaptic inputs. We hypothesize that disruption of the trophic signaling pathway we are studying at the NMJ is a trigger that induces potentially maladaptive spinal cord plasticity following peripheral nerve injury. Our findings could have implications for the motoneuron disease spinal muscular atrophy as well as the neuromuscular disease myasthenia gravis.	RETROGRADE TROPHIC SIGNALING THROUGH ACETYLCHOLINE RECEPTORS AT THE NEUROMUSCULA	RELEVANCE (See Instructions): Our work has implications for spinal cord function following peripheral nerve injury, the motoneuron disease spinal muscular atrophy as well as the neuromuscular disease myasthenia gravis. Our work also has basic science implications as it informs us about a signaling pathway that may play a role in synaptic plasticity at a number of synapses in the mammalian nervous system.	Autoimmune Disease; Injury (total) Accidents/Adverse Effects; Injury - Trauma - (Head and Spine); Myasthenia Gravis; Neurodegenerative; Neuropathy; Neurosciences; Rare Diseases; Spinal Cord Injury	NIH	Non-SBIR/STTR	154558	71098	https://reporter.nih.gov/project-details/8627654	WRIGHT STATE UNIVERSITY	DAYTON	UNITED STATES	OH	NA	NINDS	National Institute of Neurological Disorders and Stroke	Domestic Higher Education	Neurological Sciences and Disorders C Study Section[NSD-C]
Not relevant to SCI	5P01NS057228-08	5887	NS057228	227934	8816147	2015	5	P01	RICH, MARK M	[{'profile_id': 1862730, 'first_name': 'MARK', 'middle_name': 'M', 'last_name': 'RICH', 'is_contact_pi': True, 'full_name': 'MARK M RICH', 'title': 'PROFESSOR'}]	[]	OH-10	2007-09-15	2015-05-31	PAR-11-172	RP	P01NS057228	Accounting;Acetylcholine;Acute;Atropine;Axotomy;Basic Science;Binding;Cholinergic Receptors;Chronic;Data;Diffuse;Disease;Grant;Injury;Instruction;Interruption;Knockout Mice;Location;Molecular;Motor Neurons;Mus;Muscarinic Acetylcholine Receptor;Muscarinics;Muscle;Myasthenia Gravis;Nature;Nerve;Nervous system structure;Neuromuscular Diseases;Neuromuscular Junction;Nicotinic Receptors;Nitric Oxide;Nitric Oxide Synthase Type I;Pathway interactions;Peripheral nerve injury;Play;Preparation;Process;Property;Receptor Signaling;Recovery of Function;Recurrence;Role;Signal Pathway;Signal Transduction;Small Interfering RNA;Spinal Cord;Spinal Cord Plasticity;Spinal Muscular Atrophy;Synapses;Synaptic Cleft;Synaptic plasticity;Testing;Time;Toxin;Transgenic Mice;Vesicle;Work;in vivo;injury and repair;nerve injury;postsynaptic;presynaptic;prevent;response;response to injury;synaptic function;vesicular release	PROJECT SUMMARY (See Instructions): Summary for Project 3: During the previous grant period we made the unexpected finding that spontaneous release of vesicles (miniature endplate currents, MEPCs) plays an important role in regulating the number of releasable vesicles (n) at the mouse neuromuscular junction (NMJ) in vivo. During preliminary studies we found that reducing the binding of acetylcholine to acetylcholine receptors (AChRs) during MEPCs in an ex vivo NMJ preparation triggers an increase in n within minutes. Our preliminary data suggests this is due to alteration of a retrograde signal initiated by opening of AChRs on muscle. Taken together our findings suggest there is a continuous retrograde signal from muscle that operates on a minute by minute time scale to adjust presynaptic function of the motoneuron. Our use of an ex vivo preparation allows for detailed study of this ongoing signaling that is not possible in vivo. In this proposal we will use both in vivo and ex vivo studies to dissect the molecular signaling underlying this pathway. A better understanding of this pathway will have implications for understanding synaptic plasticity and the response of motoneurons to injury including changes in excitability and loss of synaptic inputs. We hypothesize that disruption of the trophic signaling pathway we are studying at the NMJ is a trigger that induces potentially maladaptive spinal cord plasticity following peripheral nerve injury. Our findings could have implications for the motoneuron disease spinal muscular atrophy as well as the neuromuscular disease myasthenia gravis.	RETROGRADE TROPHIC SIGNALING THROUGH ACETYLCHOLINE RECEPTORS AT THE NEUROMUSCULA	RELEVANCE (See Instructions): Our work has implications for spinal cord function following peripheral nerve injury, the motoneuron disease spinal muscular atrophy as well as the neuromuscular disease myasthenia gravis. Our work also has basic science implications as it informs us about a signaling pathway that may play a role in synaptic plasticity at a number of synapses in the mammalian nervous system.	Autoimmune Disease; Injury (total) Accidents/Adverse Effects; Injury - Trauma - (Head and Spine); Myasthenia Gravis; Neurodegenerative; Neurosciences; Pediatric; Rare Diseases; Spinal Cord Injury; Spinal Muscular Atrophy	NIH	Non-SBIR/STTR	156119	71815	https://reporter.nih.gov/project-details/8816147	WRIGHT STATE UNIVERSITY	DAYTON	UNITED STATES	OH	NA	NINDS	National Institute of Neurological Disorders and Stroke	Domestic Higher Education	Neurological Sciences and Disorders C Study Section[NSD-C]
Not relevant to SCI	5P01NS057228-10	NA	NS057228	758727	9001373	2016	5	P01	COPE, TIMOTHY C	[{'profile_id': 1862679, 'first_name': 'Timothy', 'middle_name': 'C', 'last_name': 'Cope', 'is_contact_pi': True, 'full_name': 'Timothy C Cope', 'title': 'PROFESSOR'}]	[{'first_name': 'DAOFEN', 'middle_name': '', 'last_name': 'CHEN', 'full_name': 'DAOFEN CHEN'}]	GA-05	2015-12-16	2018-02-28	PA-14-078	RP	P01NS057228	Address;Adult;Advisory Committees;Affect;Axon;Axotomy;Behavior;Books;Collaborations;Conflict (Psychology);Core Facility;Electrophysiology (science);Ensure;Feedback;Funding;Goals;Health;Injury;Knowledge;Label;Learning;Light;Limb structure;Manuals;Methods;Military Personnel;Modification;Motor;Motor Neurons;Movement;Muscle;Muscle Spindles;Natural regeneration;Nature;Nerve;Nerve Regeneration;Nervous System Trauma;Nervous system structure;Neuraxis;Neuromuscular Junction;Neurons;Operative Surgical Procedures;Outcome;Pathway interactions;Peripheral;Peripheral Nerves;Peripheral nerve injury;Procedures;Property;Radial Nerve Lesions;Recovery;Recovery of Function;Research;Research Personnel;Research Project Grants;Rest;Sensorimotor functions;Sensory;Signal Transduction;Spinal;Spinal Cord;Spinal cord injury;Stroke;Structure of ulnar nerve;Synapses;Techniques;Testing;Time;Traumatic injury;United States;Viral;War;Work;cellular imaging;design;functional outcomes;improved;improved outcome;in vivo;injury and repair;insight;interest;limb movement;median nerve;monosynaptic reflex;motor control;nerve injury;neurotransmission;novel;peripheral nerve transection;prevent;programs;public health relevance;receptor;reinnervation;repaired;response;sensory discrimination;synaptic function;therapy development;tissue processing;vesicular release	_x000D_ DESCRIPTION (provided by applicant): We designed this program project to coordinate synergistic research efforts around the central theme that nerve regeneration is not synonymous with functional recovery. We are uniquely focused on changes occurring in the sensorimotor motor circuits that are responsible for coordinating muscle activity and purposeful limb movement. In the aftermath of peripheral nerve transection and regeneration, spinal circuits do not regain normal feedback about movement from the centrally-projecting axon branches of either primary afferents or motoneurons. In the previous funding period, we discovered that these centrally- projecting axons and their spinal connections are permanently lost or altered, even when peripheral axon branches successfully reconnect with appropriate targets. Three projects, each led by an established investigator who brings unique experimental expertise and conceptual insight to the program, will advance our knowledge of the response of spinal circuits to peripheral nerve injury and regeneration. Project 1 will apply electrophysiological methods in vivo to test a proposed treatment to improve outcome following peripheral nerve injury. Project 2 will use a novel viral retrograde labeling technique to ask questions about circuit reorganization that have previously been impossible to address. Together, Projects 1 and 2 will test the hypothesis that circuit changes in the spinal cord triggered by peripheral nerve injury are more global than the monosynaptic reflex. The results will shed light on the nature of the changes that explain the modification in motor control and behavior after injury. Project 3 will define the pathway that underlies in vivo signaling that occurs via spontaneous vesicle release at the neuromuscular junction and will determine whether this pathway also signals synaptic stripping from motoneurons following peripheral nerve injury. All three projects will be assisted by the Cellular Imaging, Surgery and Tissue Processing Core Facility (Core B). This core provides the support and expertise necessary to ensure consistency and quality of procedures for all three PPG research projects. An external advisory committee reviewing our program project in 2010 concluded, "this is an unusually interactive group with significant intellectual interactions evidet in many of the projects." It is our hope that continued close collaboration between projects, will bring significant added value as we move towards development of therapy to promote recovery following nerve injury. _x000D__x000D_ _x000D__x000D_ Public Health Relevance: Our overarching goal is to improve recovery following injury to the nervous system. Our specific focus is recovery of spinal cord motor function following peripheral nerve injury. Because similar cellular and synaptic changes might also operate as consequence of central nervous injuries, this work will also inform efforts to promote recovery from nervous system injuries after insults such as stroke and spinal cord injury. _x000D__x000D_ _x000D__x000D_ Disclaimer: The critiques and criterion scores from individual reviewers are provided below in an essentially unedited form. These were prepared prior to the review meeting and may not have been updated or revised subsequent to the discussion at the meeting. Therefore, they may not fully reflect the final opinions of the individual reviewers at the close of group discussion o the final majority opinion of the group. The Resume and Summary of Discussion above summarizes the final outcome of the group discussion. _x000D__x000D_ _x000D__x000D_ _x000D__x000D_ OVERALL PROGRAM EVALUATION _x000D__x000D_ _x000D__x000D_	Synaptic Function: Effects of the Nerve Injury, Repair, and Altered Activity	Public Health Relevance: Our overarching goal is to improve recovery following injury to the nervous system. Our specific focus is recovery of spinal cord motor function following peripheral nerve injury. Because similar cellular and synaptic changes might also operate as consequence of central nervous injuries, this work will also inform efforts to promote recovery from nervous system injuries after insults such as stroke and spinal cord injury.	Basic Behavioral and Social Science; Behavioral and Social Science; Injury (total) Accidents/Adverse Effects; Injury - Trauma - (Head and Spine); Neurodegenerative; Neurosciences; Peripheral Neuropathy; Regenerative Medicine; Spinal Cord Injury	NIH	Non-SBIR/STTR	775072	89234	https://reporter.nih.gov/project-details/9001373	GEORGIA INSTITUTE OF TECHNOLOGY	ATLANTA	UNITED STATES	GA	PHYSIOLOGY	NINDS	National Institute of Neurological Disorders and Stroke	SCHOOLS OF ARTS AND SCIENCES	Neurological Sciences and Disorders C Study Section[NSD-C]
Not relevant to SCI	5P01NS057228-11	NA	NS057228	758727	9242704	2017	5	P01	COPE, TIMOTHY C	[{'profile_id': 1862679, 'first_name': 'Timothy', 'middle_name': 'C', 'last_name': 'Cope', 'is_contact_pi': True, 'full_name': 'Timothy C Cope', 'title': 'PROFESSOR'}]	[{'first_name': 'DAOFEN', 'middle_name': '', 'last_name': 'CHEN', 'full_name': 'DAOFEN CHEN'}]	GA-05	2015-12-16	2019-02-28	PA-14-078	RP	P01NS057228	Address;Adult;Advisory Committees;Affect;Axon;Axotomy;Behavior;Books;Collaborations;Conflict (Psychology);Core Facility;Electrophysiology (science);Ensure;Feedback;Funding;Goals;Health;Injury;Interruption;Knowledge;Label;Learning;Light;Limb structure;Manuals;Methods;Military Personnel;Modification;Motor;Motor Neurons;Movement;Muscle;Muscle Spindles;Natural regeneration;Nature;Nerve;Nerve Regeneration;Nervous System Trauma;Nervous system structure;Neuraxis;Neuromuscular Junction;Neurons;Operative Surgical Procedures;Outcome;Pathway interactions;Peripheral;Peripheral Nerves;Peripheral nerve injury;Procedures;Property;Radial Nerve Lesions;Recovery;Recovery of Function;Research;Research Personnel;Research Project Grants;Rest;Review Committee;Sensorimotor functions;Sensory;Signal Transduction;Spinal;Spinal Cord;Spinal cord injury;Stroke;Structure of ulnar nerve;Synapses;Techniques;Testing;Time;Traumatic injury;United States;Viral;War;Work;cellular imaging;design;functional outcomes;improved;improved outcome;in vivo;injury and repair;insight;interest;limb movement;median nerve;monosynaptic reflex;motor control;nerve injury;neurotransmission;novel;peripheral nerve transection;prevent;programs;public health relevance;receptor;reinnervation;repaired;response;sensory discrimination;synaptic function;therapy development;tissue processing;vesicular release	_x000D_ DESCRIPTION (provided by applicant): We designed this program project to coordinate synergistic research efforts around the central theme that nerve regeneration is not synonymous with functional recovery. We are uniquely focused on changes occurring in the sensorimotor motor circuits that are responsible for coordinating muscle activity and purposeful limb movement. In the aftermath of peripheral nerve transection and regeneration, spinal circuits do not regain normal feedback about movement from the centrally-projecting axon branches of either primary afferents or motoneurons. In the previous funding period, we discovered that these centrally- projecting axons and their spinal connections are permanently lost or altered, even when peripheral axon branches successfully reconnect with appropriate targets. Three projects, each led by an established investigator who brings unique experimental expertise and conceptual insight to the program, will advance our knowledge of the response of spinal circuits to peripheral nerve injury and regeneration. Project 1 will apply electrophysiological methods in vivo to test a proposed treatment to improve outcome following peripheral nerve injury. Project 2 will use a novel viral retrograde labeling technique to ask questions about circuit reorganization that have previously been impossible to address. Together, Projects 1 and 2 will test the hypothesis that circuit changes in the spinal cord triggered by peripheral nerve injury are more global than the monosynaptic reflex. The results will shed light on the nature of the changes that explain the modification in motor control and behavior after injury. Project 3 will define the pathway that underlies in vivo signaling that occurs via spontaneous vesicle release at the neuromuscular junction and will determine whether this pathway also signals synaptic stripping from motoneurons following peripheral nerve injury. All three projects will be assisted by the Cellular Imaging, Surgery and Tissue Processing Core Facility (Core B). This core provides the support and expertise necessary to ensure consistency and quality of procedures for all three PPG research projects. An external advisory committee reviewing our program project in 2010 concluded, "this is an unusually interactive group with significant intellectual interactions evidet in many of the projects." It is our hope that continued close collaboration between projects, will bring significant added value as we move towards development of therapy to promote recovery following nerve injury. _x000D__x000D_ _x000D__x000D_ Public Health Relevance: Our overarching goal is to improve recovery following injury to the nervous system. Our specific focus is recovery of spinal cord motor function following peripheral nerve injury. Because similar cellular and synaptic changes might also operate as consequence of central nervous injuries, this work will also inform efforts to promote recovery from nervous system injuries after insults such as stroke and spinal cord injury. _x000D__x000D_ _x000D__x000D_ Disclaimer: The critiques and criterion scores from individual reviewers are provided below in an essentially unedited form. These were prepared prior to the review meeting and may not have been updated or revised subsequent to the discussion at the meeting. Therefore, they may not fully reflect the final opinions of the individual reviewers at the close of group discussion o the final majority opinion of the group. The Resume and Summary of Discussion above summarizes the final outcome of the group discussion. _x000D__x000D_ _x000D__x000D_ _x000D__x000D_ OVERALL PROGRAM EVALUATION _x000D__x000D_ _x000D__x000D_	Synaptic Function: Effects of the Nerve Injury, Repair, and Altered Activity	Public Health Relevance: Our overarching goal is to improve recovery following injury to the nervous system. Our specific focus is recovery of spinal cord motor function following peripheral nerve injury. Because similar cellular and synaptic changes might also operate as consequence of central nervous injuries, this work will also inform efforts to promote recovery from nervous system injuries after insults such as stroke and spinal cord injury.	Basic Behavioral and Social Science; Behavioral and Social Science; Injury (total) Accidents/Adverse Effects; Injury - Trauma - (Head and Spine); Neurodegenerative; Neurosciences; Peripheral Neuropathy; Regenerative Medicine; Spinal Cord Injury	NIH	Non-SBIR/STTR	756911	79082	https://reporter.nih.gov/project-details/9242704	GEORGIA INSTITUTE OF TECHNOLOGY	ATLANTA	UNITED STATES	GA	PHYSIOLOGY	NINDS	National Institute of Neurological Disorders and Stroke	SCHOOLS OF ARTS AND SCIENCES	Neurological Sciences and Disorders C Study Section[NSD-C]
Not relevant to SCI	5R41NS058244-02	NA	NS058244	223068	7487043	2008	5	R41	WEILAND, JAMES D.	[{'profile_id': 2241634, 'first_name': 'JAMES', 'middle_name': 'D.', 'last_name': 'WEILAND', 'is_contact_pi': True, 'full_name': 'JAMES D. WEILAND', 'title': ''}]	[{'first_name': 'NAOMI', 'middle_name': '', 'last_name': 'KLEITMAN', 'full_name': 'NAOMI KLEITMAN'}]	CA-29	2007-09-01	2010-07-31	PA-06-008	SB	R41NS058244	Age related macular degeneration;Aluminum Oxide;Arts;Biocompatible;Blindness;Cochlear Implants;Custom;Deposition;Development;Devices;Disease;Electric Stimulation;Electrodes;Electronics;Electroplating;Epilepsy;Essential Tremor;Eye;Eye diseases;Future;Healed;Helium;Housing;Incidence;Length;Live Birth;Medical;Methods;Movement Disorders;Nanotechnology;Nerve;Neurons;Paralysed;Parkinson Disease;Patients;Platinum;Process;Property;Prosthesis;Public Health;Research;Retinal;Retinitis Pigmentosa;Spinal cord injury;Standards of Weights and Measures;Stroke;System;Technology;Testing;Tissues;Urinary Incontinence;Visual Cortex;base;biomaterial compatibility;chronic pain;day;deafness;healing;nanometer;nanowire;nervous system disorder;neural prosthesis;novel;relating to nervous system	_x000D_ DESCRIPTION (provided by applicant): Implantable microelectronic devices are becoming increasingly accepted as treatment options for a variety of disorders including: deafness, movement disorders, and urinary incontinence. These devices consist of microelectronic components housed inside of a biocompatible protective package. Electrical conductors called interconnects, penetrate through the package to allow stimulation and recording of neurons. Present-day devices like the cochlear implant have 22 interconnects. In contrast, visual and cortical prostheses under development may require hundreds of electrodes, each with its own interconnect, to meet the needs of patients. State of the art implantable electronic interconnects cannot meet these requirements. Advancement of interconnect technology for implantable microelectronics is limited by the availability of suitable fabrication processes. We propose to develop a hermetic, biocompatible microelectronics package that incorporates an interconnect substrate based on arrays of electrodeposited platinum nanowires embedded in nanoporous aluminum oxide. Our preliminary results suggest that the nanowire interconnect array (NIA) is hermetic. This hermeticity is a unique property and direct result of restricting the deposition to nanometer length scales. In contrast, electrodeposition does not fill micron scale pores completely. Thus, this nanotechnology is a novel method for interfacing electronics with neural tissue. The research plan places primary focus on the two most challenging aspects of the technology: 1) robust and repeatable NIA fabrication and 2) joining the NIA to a hermetic package. In addition to these two activities, initial system test and biocompatibility assessments will be performed. Helium leak testing will be used to assess hermeticity. Standard brazing methods will be used to join the NIA to a hermetic package. Accelerated soak testing will be used to predict package lifetime. Initial biocompatibility studies will be done using standard and custom tests. _x000D__x000D_ _x000D__x000D_ Neurological disorders pose difficult medical problems, since damaged neurons do not heal well if at all. Neurosensory diseases of the eye, like age-related macular degeneration (AMD) and retinitis pigmentosa (RP), are leading causes of retinal blindness. RP has an incidence of 1/4000 live births and AMD blinds 200,000 eyes each year. Paralysis afflicts 100,000s each year through stroke or spinal cord injury, among other causes. Disorders such as Parkinson's disease, essential tremor, epilepsy, and chronic pain are other neurological diseases that have a significant and negative impact on public health. Neural prostheses have the potential to treat these disorders through electrical stimulation of nerves. The proposed research plan would advance a key technology in support of future neural prosthetic systems. _x000D__x000D_ _x000D__x000D_ _x000D__x000D_	Hermetic Nanowire Interconnects for Neural Prostheses	NA	Aging**; Assistive Technology; Bioengineering; Biotechnology; Brain Disorders; Eye Disease And Disorders Of Vision**; Injury (total) Accidents/Adverse Effects; Injury - Trauma - (Head and Spine); Macular Degeneration; Nanotechnology; Neurodegenerative; Neurosciences**; Pain Conditions - Chronic**; Rehabilitation; Spinal Cord Injury; Urologic Diseases	NIH	SBIR/STTR	298759	79138	https://reporter.nih.gov/project-details/7487043	SECOND SIGHT MEDICAL PRODUCTS, INC.	SYLMAR	UNITED STATES	CA	NA	NINDS	National Institute of Neurological Disorders and Stroke	Domestic For-Profits	Special Emphasis Panel[ZRG1-BST-F(12)B]
Not relevant to SCI	1R15NS059024-01A1	NA	NS059024	192048	7725620	2009	1	R15	SCHULZ, JOSEPH ROBERT	[{'profile_id': 8677207, 'first_name': 'Joseph', 'middle_name': 'Robert', 'last_name': 'Schulz', 'is_contact_pi': True, 'full_name': 'Joseph Robert Schulz', 'title': ''}]	[{'first_name': 'SHAI', 'middle_name': 'D', 'last_name': 'SILBERBERG', 'full_name': 'SHAI D SILBERBERG'}]	CA-34	2009-06-05	2012-08-31	PA-06-042	RP	R15NS059024	Axon;Bilateral;Biochemical;Biological;Biological Assay;Biological Models;Biomechanics;Cells;Chemicals;Complement component C4a;Conus genus;Development;Electrodes;Feeds;Fishes;Future;Goals;High Pressure Liquid Chromatography;Homologous Gene;Individual;Injection of therapeutic agent;Laboratories;Life;Modeling;Molecular;Molecular Target;Motor Activity;Motor Neurons;N-Methylaspartate;Nature;Nervous system structure;Neurons;Neurotransmitters;Peptides;Phase;Physiological;Polysaccharides;Positioning Attribute;Post-Translational Protein Processing;Reagent;Retinal Cone;Sampling;Screening procedure;Signal Transduction;Site;Snail Venoms;Snails;Sodium;Spinal;Spinal Cord;Spinal cord injury;Sting Injury;Swimming;Testing;Tetanus;Tooth structure;Venoms;Zebrafish;cell motility;chronic pain;design;extracellular;glycosylation;nervous system disorder;neuromuscular activity;novel;novel strategies;novel therapeutics;protein aminoacid sequence;public health relevance;research study;teleost fish;voltage	_x000D_ DESCRIPTION (provided by applicant): The goal of this AREA proposal is to identify the arsenal of peptides the fish- hunting cone snail, Conus catus utilizes to subdue its prey through the rapid modulation of spinal motor activity. A prominent neuroexcitatory peptide in the venom of this species,c4a causes repetitive firing in motor neurons and disrupts rhythmic motor activity that controls swimming in zebrafish (Danio rerio). This proposal seeks to confirm the sequence and post-translational modifications of c4a and identify its molecular target on motor neurons. We have also developed the zebrafish model system to efficiently screen for novel venom peptide activities. The specific aims of this proposal are to: 1. Confirm the sequence and post-translational modifications of c4a with a focus on glycosylation. 2. Perform electrophysiological recordings on spinalized larval zebrafish and of identified spinal motor neurons in culture to confirm the molecular target of c4a and related neuroexcitatory peptides. 3. Screen C.catus venoms for additional novel peptides that modulate spinal motor activity in larval zebrafish. Completion of these goals is the first step towards our long term goals to: (1) identify the cellular and molecular targets of c4a and its homologs, (2) discover other venom peptides in C. catus, as well as additional cone snail species, that modulate zebrafish spinal motor activity and (3) determine how the signals induced by venom peptides like c4a are communicated throughout the spinal cord. The specific aims of this proposal are designed to provide a directed, integrative and comprehensive analysis of the active venom peptides in C.catus. The venom peptides identified in this proposal are novel reagents for physiological studies in zebrafish and may have a similar activity and target in mammalian neurons. In addition, there is potential for future development into novel biomedicines to aid in the treatment of debilitating conditions such as spinal cord injury. PUBLIC HEALTH RELEVANCE: This proposal sets out to identify the venom peptides used by the fish-hunting cone snail, Conus catus, to subdue its prey. The peptides will be studied using the zebrafish model system to understand how the normal activity of neurons is regulated with the potential for the development of novel therapeutics to treat nervous system disorders. _x000D__x000D_ _x000D__x000D_ _x000D__x000D_	Cone snail venom peptides that modulate zebrafish spinal motor activity	_x000D_ Project Narrative_x000D_ This proposal setouts to identify the venom peptides used by the fish-hunting_x000D_ cone snail, Conus catus, to subdue its prey. The peptides will be studied using_x000D_ the zebrafish model system to understand how the normal activity of neurons is_x000D_ regulated with the potential for the development of novel therapeutics to treat_x000D_ nervous system disorders.	Injury (total) Accidents/Adverse Effects; Injury - Trauma - (Head and Spine); Neurodegenerative; Neurosciences; Spinal Cord Injury	NIH	Non-SBIR/STTR	150000	42048	https://reporter.nih.gov/project-details/7725620	OCCIDENTAL COLLEGE	LOS ANGELES	UNITED STATES	CA	BIOLOGY	NINDS	National Institute of Neurological Disorders and Stroke	SCHOOLS OF ARTS AND SCIENCES	Molecular Neuropharmacology and Signaling Study Section[MNPS]
Not relevant to SCI	2R44NS060199-03A1	NA	NS060199	754297	7807512	2010	2	R44	PELLETIER, MARC F	[{'profile_id': 8729311, 'first_name': 'Marc', 'middle_name': 'F', 'last_name': 'Pelletier', 'is_contact_pi': True, 'full_name': 'Marc F Pelletier', 'title': ''}]	[{'first_name': 'STEPHANIE', 'middle_name': '', 'last_name': 'FERTIG', 'full_name': 'STEPHANIE FERTIG'}]	CT-03	2008-01-15	2013-03-31	PA-09-080	SB	R44NS060199	Acute;Adverse effects;American;Animal Model;Astrocytes;Bacterial Meningitis;Binding Sites;Biological Assay;Blood - brain barrier anatomy;Blood Vessels;Boron;Brain;Brain Edema;Budgets;Carbon Dioxide;Cause of Death;Cerebral Edema;Cerebrum;Cessation of life;Chemicals;Clinical;Computer Simulation;Data;Development;Drug Delivery Systems;Drug Design;Edema;Experimental Models;Family;Funding;Future;Gases;Goals;Human;In Vitro;Inflammation;Intracerebral Pressures;Ischemia;Ischemic Stroke;Kinetics;Knock-out;Knockout Mice;Laboratories;Laboratory Finding;Lead;Left;Legal patent;Location;Mammalian Cell;Mediating;Medical;Meningitis;Microfluidic Microchips;Modeling;Movement;National Institute of Neurological Disorders and Stroke;Neurologist;Outcome;Oxygen;Pathology;Pathway interactions;Patients;Perfusion;Permeability;Pharmaceutical Chemistry;Pharmaceutical Preparations;Phase;Phenotype;Positioning Attribute;Proteins;R43 grant;Recurrence;Research;Route;Safety;Series;Site-Directed Mutagenesis;Small Business Innovation Research Grant;Spinal Cord;Spinal cord injury;Staging;Stroke;Structure;Structure-Activity Relationship;Techniques;Technology;Testing;Tissues;Traumatic Brain Injury;Up-Regulation;Validation;Water;Work;aquaporin 4;base;combinatorial;commercialization;cost;counterscreen;disability;foot;high throughput screening;improved;in vivo;inhibitor/antagonist;injured;molecular dynamics;monomer;novel;pre-clinical;programs;public health relevance;retinal ischemia;spinal cord and brain injury;tumor;water channel	_x000D_ DESCRIPTION (provided by applicant): Cerebral edema (and its counterpart in the spinal cord) is a major contributor to the damage caused by stroke, traumatic brain injury, traumatic spinal-cord injury, and bacterial meningitis. Stroke alone is the third leading cause of death in the USA and the leading cause of disability. Unfortunately, few treatment options are available for cerebral and spinal-cord edema, and these are of limited efficacy. Central in the development of cerebral and spinal-cord edema is the H2O channel aquaporin-4 (AQP4) in the astrocytic end feet that envelope CNS blood vessel at the blood-brain barrier (BBB). AQP4 is upregulated by ischemia, traumatic brain injury, and a diverse array of other CNS pathologies associated with inflammation. But, paradoxically, AQP4- null mice do substantially better than their wild-type counterparts in experimental models of ischemic stroke, retinal ischemia, and bacterial meningitis, making AQP4 an attractive drug target. A unique aspect of the present proposal is the recognition that the AQPs are bifunctional proteins that are permeable not only to water, but also to dissolve gases (CO2, O2, NO). Indeed, the upregulation of AQP4 in the aforementioned pathologies may have the beneficial effect of maximizing O2 permeability across the BBB, with the side effect of increasing osmotic water permeability and predisposing to cerebral edema. The long-term goal of Aeromics is to develop a drug that treats cerebral edema by blocking the water permeability of AQP4, leaving gas permeability intact. In its Phase I SBIR, Aeromics already accomplished its major goals of (a) developing a very successful high-throughput screen (HTS), (b) developing appropriate counterscreens, and (c) identifying 6 hits from four different structural classes. The goals of this Phase II SBIR application are to: (1) optimize discovery-stage safety and efficacy screens, (2) use available compounds and some synthesis for medicinal chemistry to refine leads, generating several compounds appropriate for in-vivo testing, (3) perform in-vivo pharmacologic proof of principle, and (4) determine mechanism of action. The proposed work will prepare Aeromics for a Phase II renewal that will include additional medicinal chemistry, as well as the preclinical work necessary for filing an IND application for treating stroke-induced cerebral edema. _x000D__x000D_ _x000D__x000D_ PUBLIC HEALTH RELEVANCE: _x000D__x000D_ _x000D__x000D_ Swelling of the brain (cerebral edema) and spinal cord is a major contributor to the damage caused by stroke, traumatic brain/spinal-cord injury, and bacterial meningitis. Unfortunately, only a few treatment options are available for such edema, and these are of limited efficacy. In its Phase I SBIR, Aeromics developed technology to identify new drugs for treating cerebral edema while maintaining the oxygen delivery to the brain, and in fact discovered 6 new drugs in 4 drug families. In this Phase II SBIR, Aeromics plans to use this information to create new drugs that it will test in animal models of cerebral edema and stroke. The next step will be to refine the drugs further and prepare them for human testing. _x000D__x000D_ _x000D__x000D_ _x000D__x000D_	Refinement of lead compounds to modulate water permeability through AQP4	_x000D_ Swelling of the brain (cerebral edema) and spinal cord is a major contributor to the_x000D_ damage caused by stroke, traumatic brain/spinal-cord injury, and bacterial meningitis._x000D_ Unfortunately, only a few treatment options are available for such edema, and these are_x000D_ of limited efficacy. In its Phase I SBIR, Aeromics developed technology to identify new_x000D_ drugs for treating cerebral edema while maintaining the oxygen delivery to the brain, and_x000D_ in fact discovered 6 new drugs in 4 drug families. In this Phase II SBIR, Aeromics plans_x000D_ to use this information to create new drugs that it will test in animal models of cerebral_x000D_ edema and stroke. The next step will be to refine the drugs further and prepare them for_x000D_ human testing.	Biotechnology; Brain Disorders; Injury (total) Accidents/Adverse Effects; Injury - Trauma - (Head and Spine); Neurodegenerative; Neurosciences; Spinal Cord Injury; Stroke	NIH	SBIR/STTR	565334	139616	https://reporter.nih.gov/project-details/7807512	AEROMICS, INC	New Haven	UNITED STATES	CT	NA	NINDS	National Institute of Neurological Disorders and Stroke	Domestic For-Profits	Special Emphasis Panel[ZRG1 ETTN-C (11)]
Not relevant to SCI	1R43NS060199-01	NA	NS060199	300000	7325796	2008	1	R43	PELLETIER, MARC F	[{'profile_id': 8729311, 'first_name': 'Marc', 'middle_name': 'F', 'last_name': 'Pelletier', 'is_contact_pi': True, 'full_name': 'Marc F Pelletier', 'title': ''}]	[{'first_name': 'TOM', 'middle_name': 'P', 'last_name': 'JACOBS', 'full_name': 'TOM P JACOBS'}]	CT-03	2008-01-15	2009-12-31	PA-06-120	SB	R43NS060199	Adverse effects;Age;Altitude Sickness;American;American Heart Association;Bacterial Meningitis;Blood - brain barrier anatomy;Blood Vessels;Brain;Brain Edema;Brain Injuries;Carbon Dioxide;Cause of Death;Cells;Cerebral Edema;Cerebrum;Cessation of life;Clinical;Condition;Development;Drug Delivery Systems;Edema;Electrophysiology (science);Experimental Models;Gases;Goals;Human;Inflammation;Intracerebral Pressures;Ischemia;Ischemic Stroke;Knockout Mice;Left;Libraries;Medical;Optical Methods;Optics;Outcome;Oxygen;Pathology;Pathway interactions;Patients;Perfusion;Permeability;Pharmaceutical Preparations;Phase;Phase II Clinical Trials;Proteins;Recurrence;Research;Small Business Funding Mechanisms;Small Business Innovation Research Grant;Spinal Cord;Spinal cord injury;Stroke;Structure;Swelling;Technology;Testing;Tissues;Traumatic Brain Injury;Up-Regulation;Water;Work;aquaporin 4;cost;day;disability;high throughput screening;improved;inhibitor/antagonist;injured;retinal ischemia;scale up;statistics;water channel	_x000D_ DESCRIPTION (provided by applicant): Cerebral edema (and its counterpart in the spinal cord) is a major contributor to the damage caused by stroke, traumatic brain injury, traumatic spinal-cord injury, and bacterial meningitis. Stroke alone is the third leading cause of death in the USA and the leading cause of disability. Unfortunately, only a few treatment options are available for cerebral and spinal-cord edema, and these are of limited efficacy. Central in the development of cerebral and spinal-cord edema is the H2O channel aquaporin-4 (AQP4) in the astrocytic endfeet that envelope CNS blood vessels at the blood-brain barrier (BBB). AQP4 is upregulated by ischemia, traumatic brain injury, and a diverse array of other CNS pathologies associated with inflammation. But, paradoxically, AQP4-null mice do substantially better than their wild-type counterparts in experimental models of ischemic stroke, retinal ischemia, and bacterial meningitis, making AQP4 an attractive drug target. A unique aspect of the present proposal is the recognition that the AQPs are bifunctional proteins that are not only permeable to water, but also to the dissolved gases O2 and CO2. Indeed, the upregulation of AQP4 in the aforementioned pathologies may have the beneficial effect of maximizing O2 permeability across the BBB, with the side effect of increasing osmotic water permeability and predisposing to cerebral edema. The long-term goal of Aeromics is to develop a drug that treats cerebral edema by blocking the water permeability of AQP4, leaving the gas permeability intact. The goals of this SBIR application are to: (1) Develop high-throughput screens (HTSs) for inhibitors of the water permeability of AQP4, using optical methods to assess the consequences of osmotically induced cell swelling. (2) Establish counterscreens for water and gas permeabilities, using biophysical approaches founded on electrophysiology and optics. These counterscreens will identify: (a) false positives from the HTS, (b) compounds that block gas as well as H2O permeability, and (c) compounds that reduce the water permeability of AQPs other than AQP4. (3) Perform pilot high-throughput screens using the MicroSource GenPlus 960 and the Maybridge 20k libraries, and identify some core structures. The proposed work will prepare Aeromics for a Phase II study, in which the HTS would be greatly expanded to identify several core structures that would be developed into leads for new drugs to treat cerebral edema. Swelling of the brain (cerebral edema) and spinal cord contributes in a major way to the damage caused by stroke, traumatic brain injury, traumatic spinal-cord injury, and bacterial meningitis. Unfortunately, only a few treatment options are available for cerebral and spinal-cord edema, and these are of limited efficacy. The goal of this project is to develop the technology to identify new drugs for treating cerebral edema while maintaining the delivery of oxygen to the brain. _x000D__x000D_ _x000D__x000D_ _x000D__x000D_	Development of a high-throughput screen for inhibitors of water permeability thro	NA	Biotechnology; Brain Disorders; Infectious Diseases; Injury (total) Accidents/Adverse Effects; Injury - Trauma - (Head and Spine); Neurodegenerative; Neurosciences**; Spinal Cord Injury; Stroke	NIH	SBIR/STTR	216781	63593	https://reporter.nih.gov/project-details/7325796	AEROMICS, INC	New Haven	UNITED STATES	CT	NA	NINDS	National Institute of Neurological Disorders and Stroke	Domestic For-Profits	Special Emphasis Panel[ZRG1 MDCN-L (10)]
Not relevant to SCI	5R44NS060199-04	NA	NS060199	749969	8048020	2011	5	R44	PELLETIER, MARC F	[{'profile_id': 8729311, 'first_name': 'Marc', 'middle_name': 'F', 'last_name': 'Pelletier', 'is_contact_pi': True, 'full_name': 'Marc F Pelletier', 'title': ''}]	[{'first_name': 'STEPHANIE', 'middle_name': '', 'last_name': 'FERTIG', 'full_name': 'STEPHANIE FERTIG'}]	CT-03	2008-01-15	2013-03-31	PA-09-080	SB	R44NS060199	Acute;Adverse effects;Altitude Sickness;American;Animal Model;Astrocytes;Bacterial Meningitis;Binding Sites;Biological Assay;Blood - brain barrier anatomy;Blood Vessels;Boron;Brain;Brain Edema;Budgets;Carbon Dioxide;Cause of Death;Cerebral Edema;Cerebrum;Cessation of life;Chemicals;Clinical;Computer Simulation;Data;Development;Drug Delivery Systems;Drug Design;Edema;Experimental Models;Family;Figs - dietary;Funding;Future;Gases;Goals;Human;In Vitro;Inflammation;Intracerebral Pressures;Ischemia;Ischemic Stroke;Kinetics;Knock-out;Knockout Mice;Laboratories;Laboratory Finding;Lead;Left;Legal patent;Location;Mammalian Cell;Mediating;Medical;Meningitis;Microfluidic Microchips;Modeling;Movement;National Institute of Neurological Disorders and Stroke;Neurologist;Outcome;Oxygen;Pathology;Pathway interactions;Patients;Perfusion;Permeability;Pharmaceutical Chemistry;Pharmaceutical Preparations;Phase;Phenotype;Positioning Attribute;Proteins;R43 grant;Recurrence;Route;Safety;Series;Site-Directed Mutagenesis;Small Business Innovation Research Grant;Small Business Technology Transfer Research;Spinal Cord;Spinal cord injury;Staging;Stroke;Structure;Structure-Activity Relationship;Techniques;Technology;Testing;Tissues;Traumatic Brain Injury;Up-Regulation;Validation;Water;Work;aquaporin 4;base;combinatorial chemistry;commercialization;cost;counterscreen;disability;foot;high throughput screening;improved;in vivo;inhibitor/antagonist;injured;molecular dynamics;monomer;novel;pre-clinical;programs;public health relevance;retinal ischemia;spinal cord and brain injury;tumor;water channel	_x000D_ DESCRIPTION (provided by applicant): Cerebral edema (and its counterpart in the spinal cord) is a major contributor to the damage caused by stroke, traumatic brain injury, traumatic spinal-cord injury, and bacterial meningitis. Stroke alone is the third leading cause of death in the USA and the leading cause of disability. Unfortunately, few treatment options are available for cerebral and spinal-cord edema, and these are of limited efficacy. Central in the development of cerebral and spinal-cord edema is the H2O channel aquaporin-4 (AQP4) in the astrocytic end feet that envelope CNS blood vessel at the blood-brain barrier (BBB). AQP4 is upregulated by ischemia, traumatic brain injury, and a diverse array of other CNS pathologies associated with inflammation. But, paradoxically, AQP4- null mice do substantially better than their wild-type counterparts in experimental models of ischemic stroke, retinal ischemia, and bacterial meningitis, making AQP4 an attractive drug target. A unique aspect of the present proposal is the recognition that the AQPs are bifunctional proteins that are permeable not only to water, but also to dissolve gases (CO2, O2, NO). Indeed, the upregulation of AQP4 in the aforementioned pathologies may have the beneficial effect of maximizing O2 permeability across the BBB, with the side effect of increasing osmotic water permeability and predisposing to cerebral edema. The long-term goal of Aeromics is to develop a drug that treats cerebral edema by blocking the water permeability of AQP4, leaving gas permeability intact. In its Phase I SBIR, Aeromics already accomplished its major goals of (a) developing a very successful high-throughput screen (HTS), (b) developing appropriate counterscreens, and (c) identifying 6 hits from four different structural classes. The goals of this Phase II SBIR application are to: (1) optimize discovery-stage safety and efficacy screens, (2) use available compounds and some synthesis for medicinal chemistry to refine leads, generating several compounds appropriate for in-vivo testing, (3) perform in-vivo pharmacologic proof of principle, and (4) determine mechanism of action. The proposed work will prepare Aeromics for a Phase II renewal that will include additional medicinal chemistry, as well as the preclinical work necessary for filing an IND application for treating stroke-induced cerebral edema. _x000D__x000D_ _x000D__x000D_ PUBLIC HEALTH RELEVANCE: _x000D__x000D_ _x000D__x000D_ Swelling of the brain (cerebral edema) and spinal cord is a major contributor to the damage caused by stroke, traumatic brain/spinal-cord injury, and bacterial meningitis. Unfortunately, only a few treatment options are available for such edema, and these are of limited efficacy. In its Phase I SBIR, Aeromics developed technology to identify new drugs for treating cerebral edema while maintaining the oxygen delivery to the brain, and in fact discovered 6 new drugs in 4 drug families. In this Phase II SBIR, Aeromics plans to use this information to create new drugs that it will test in animal models of cerebral edema and stroke. The next step will be to refine the drugs further and prepare them for human testing. _x000D__x000D_ _x000D__x000D_ _x000D__x000D_	Refinement of lead compounds to modulate water permeability through AQP4	_x000D_ Swelling of the brain (cerebral edema) and spinal cord is a major contributor to the_x000D_ damage caused by stroke, traumatic brain/spinal-cord injury, and bacterial meningitis._x000D_ Unfortunately, only a few treatment options are available for such edema, and these are_x000D_ of limited efficacy. In its Phase I SBIR, Aeromics developed technology to identify new_x000D_ drugs for treating cerebral edema while maintaining the oxygen delivery to the brain, and_x000D_ in fact discovered 6 new drugs in 4 drug families. In this Phase II SBIR, Aeromics plans_x000D_ to use this information to create new drugs that it will test in animal models of cerebral_x000D_ edema and stroke. The next step will be to refine the drugs further and prepare them for_x000D_ human testing.	Biotechnology; Brain Disorders; Injury (total) Accidents/Adverse Effects; Injury - Trauma - (Head and Spine); Neurodegenerative; Neurosciences; Orphan Drug; Rare Diseases; Spinal Cord Injury; Stroke	NIH	SBIR/STTR	560725	140181	https://reporter.nih.gov/project-details/8048020	AEROMICS, INC	New Haven	UNITED STATES	CT	NA	NINDS	National Institute of Neurological Disorders and Stroke	Domestic For-Profits	Special Emphasis Panel[ZRG1-ETTN-C(11)B]
Not relevant to SCI	5R44NS060199-05	NA	NS060199	745127	8249441	2012	5	R44	PELLETIER, MARC F	[{'profile_id': 8729311, 'first_name': 'Marc', 'middle_name': 'F', 'last_name': 'Pelletier', 'is_contact_pi': True, 'full_name': 'Marc F Pelletier', 'title': ''}]	[{'first_name': 'STEPHANIE', 'middle_name': '', 'last_name': 'FERTIG', 'full_name': 'STEPHANIE FERTIG'}]	CT-03	2008-01-15	2013-03-31	PA-09-080	SB	R44NS060199	Acute;Adverse effects;Altitude Sickness;American;Animal Model;Astrocytes;Bacterial Meningitis;Binding Sites;Biological Assay;Blood - brain barrier anatomy;Blood Vessels;Boron;Brain;Brain Edema;Budgets;Carbon Dioxide;Cause of Death;Cerebral Edema;Cerebrum;Cessation of life;Chemicals;Clinical;Computer Simulation;Data;Development;Drug Delivery Systems;Drug Design;Edema;Experimental Models;Family;Figs - dietary;Funding;Future;Gases;Goals;Human;In Vitro;Inflammation;Intracerebral Pressures;Ischemia;Ischemic Stroke;Kinetics;Knock-out;Knockout Mice;Laboratories;Laboratory Finding;Lead;Left;Legal patent;Location;Mammalian Cell;Mediating;Medical;Meningitis;Microfluidic Microchips;Modeling;Movement;National Institute of Neurological Disorders and Stroke;Neurologist;Outcome;Oxygen;Pathology;Pathway interactions;Patients;Perfusion;Permeability;Pharmaceutical Chemistry;Pharmaceutical Preparations;Phase;Phenotype;Positioning Attribute;Proteins;R43 grant;Recurrence;Route;Safety;Series;Site-Directed Mutagenesis;Small Business Innovation Research Grant;Small Business Technology Transfer Research;Spinal Cord;Spinal cord injury;Staging;Stroke;Structure;Structure-Activity Relationship;Techniques;Technology;Testing;Tissues;Traumatic Brain Injury;Up-Regulation;Validation;Water;Work;aquaporin 4;base;combinatorial chemistry;commercialization;cost;counterscreen;disability;foot;high throughput screening;improved;in vivo;inhibitor/antagonist;injured;molecular dynamics;monomer;novel;pre-clinical;programs;public health relevance;retinal ischemia;spinal cord and brain injury;tumor;water channel	_x000D_ DESCRIPTION (provided by applicant): Cerebral edema (and its counterpart in the spinal cord) is a major contributor to the damage caused by stroke, traumatic brain injury, traumatic spinal-cord injury, and bacterial meningitis. Stroke alone is the third leading cause of death in the USA and the leading cause of disability. Unfortunately, few treatment options are available for cerebral and spinal-cord edema, and these are of limited efficacy. Central in the development of cerebral and spinal-cord edema is the H2O channel aquaporin-4 (AQP4) in the astrocytic end feet that envelope CNS blood vessel at the blood-brain barrier (BBB). AQP4 is upregulated by ischemia, traumatic brain injury, and a diverse array of other CNS pathologies associated with inflammation. But, paradoxically, AQP4- null mice do substantially better than their wild-type counterparts in experimental models of ischemic stroke, retinal ischemia, and bacterial meningitis, making AQP4 an attractive drug target. A unique aspect of the present proposal is the recognition that the AQPs are bifunctional proteins that are permeable not only to water, but also to dissolve gases (CO2, O2, NO). Indeed, the upregulation of AQP4 in the aforementioned pathologies may have the beneficial effect of maximizing O2 permeability across the BBB, with the side effect of increasing osmotic water permeability and predisposing to cerebral edema. The long-term goal of Aeromics is to develop a drug that treats cerebral edema by blocking the water permeability of AQP4, leaving gas permeability intact. In its Phase I SBIR, Aeromics already accomplished its major goals of (a) developing a very successful high-throughput screen (HTS), (b) developing appropriate counterscreens, and (c) identifying 6 hits from four different structural classes. The goals of this Phase II SBIR application are to: (1) optimize discovery-stage safety and efficacy screens, (2) use available compounds and some synthesis for medicinal chemistry to refine leads, generating several compounds appropriate for in-vivo testing, (3) perform in-vivo pharmacologic proof of principle, and (4) determine mechanism of action. The proposed work will prepare Aeromics for a Phase II renewal that will include additional medicinal chemistry, as well as the preclinical work necessary for filing an IND application for treating stroke-induced cerebral edema. _x000D_ _x000D_ PUBLIC HEALTH RELEVANCE: _x000D_ _x000D_ Swelling of the brain (cerebral edema) and spinal cord is a major contributor to the damage caused by stroke, traumatic brain/spinal-cord injury, and bacterial meningitis. Unfortunately, only a few treatment options are available for such edema, and these are of limited efficacy. In its Phase I SBIR, Aeromics developed technology to identify new drugs for treating cerebral edema while maintaining the oxygen delivery to the brain, and in fact discovered 6 new drugs in 4 drug families. In this Phase II SBIR, Aeromics plans to use this information to create new drugs that it will test in animal models of cerebral edema and stroke. The next step will be to refine the drugs further and prepare them for human testing. _x000D_ _x000D_ _x000D_	Refinement of lead compounds to modulate water permeability through AQP4	_x000D_ Swelling of the brain (cerebral edema) and spinal cord is a major contributor to the_x000D_ damage caused by stroke, traumatic brain/spinal-cord injury, and bacterial meningitis._x000D_ Unfortunately, only a few treatment options are available for such edema, and these are_x000D_ of limited efficacy. In its Phase I SBIR, Aeromics developed technology to identify new_x000D_ drugs for treating cerebral edema while maintaining the oxygen delivery to the brain, and_x000D_ in fact discovered 6 new drugs in 4 drug families. In this Phase II SBIR, Aeromics plans_x000D_ to use this information to create new drugs that it will test in animal models of cerebral_x000D_ edema and stroke. The next step will be to refine the drugs further and prepare them for_x000D_ human testing.	Biotechnology; Brain Disorders; Injury (total) Accidents/Adverse Effects; Injury - Trauma - (Head and Spine); Neurodegenerative; Neurosciences; Orphan Drug; Rare Diseases; Spinal Cord Injury; Stroke	NIH	SBIR/STTR	557104	139276	https://reporter.nih.gov/project-details/8249441	AEROMICS, INC	New Haven	UNITED STATES	CT	NA	NINDS	National Institute of Neurological Disorders and Stroke	Domestic For-Profits	Special Emphasis Panel[ZRG1-ETTN-C(11)B]
Not relevant to SCI	5R43NS060199-02	NA	NS060199	300000	7555065	2009	5	R43	PELLETIER, MARC F	[{'profile_id': 8729311, 'first_name': 'Marc', 'middle_name': 'F', 'last_name': 'Pelletier', 'is_contact_pi': True, 'full_name': 'Marc F Pelletier', 'title': ''}]	[{'first_name': 'TOM', 'middle_name': 'P', 'last_name': 'JACOBS', 'full_name': 'TOM P JACOBS'}]	CT-03	2008-01-15	2010-03-31	PA-06-120	SB	R43NS060199	Adverse effects;Bacterial Meningitis;Blood - brain barrier anatomy;Blood Vessels;Boron;Brain;Brain Edema;Carbon Dioxide;Cause of Death;Cells;Cerebral Edema;Cerebrum;Development;Drug Delivery Systems;Edema;Electrophysiology (science);Experimental Models;Gases;Goals;Inflammation;Ischemia;Ischemic Stroke;Knockout Mice;Left;Libraries;Names;Optical Methods;Optics;Oxygen;Pathology;Permeability;Pharmaceutical Preparations;Phase II Clinical Trials;Principal Investigator;Proteins;Research;Small Business Innovation Research Grant;Spinal Cord;Spinal cord injury;Stroke;Structure;Swelling;Technology;Traumatic Brain Injury;Up-Regulation;Water;Work;aquaporin 4;counterscreen;disability;high throughput screening;inhibitor/antagonist;programs;retinal ischemia	_x000D_ DESCRIPTION (provided by applicant): Cerebral edema (and its counterpart in the spinal cord) is a major contributor to the damage caused by stroke, traumatic brain injury, traumatic spinal-cord injury, and bacterial meningitis. Stroke alone is the third leading cause of death in the USA and the leading cause of disability. Unfortunately, only a few treatment options are available for cerebral and spinal-cord edema, and these are of limited efficacy. Central in the development of cerebral and spinal-cord edema is the H2O channel aquaporin-4 (AQP4) in the astrocytic endfeet that envelope CNS blood vessels at the blood-brain barrier (BBB). AQP4 is upregulated by ischemia, traumatic brain injury, and a diverse array of other CNS pathologies associated with inflammation. But, paradoxically, AQP4-null mice do substantially better than their wild-type counterparts in experimental models of ischemic stroke, retinal ischemia, and bacterial meningitis, making AQP4 an attractive drug target. A unique aspect of the present proposal is the recognition that the AQPs are bifunctional proteins that are not only permeable to water, but also to the dissolved gases O2 and CO2. Indeed, the upregulation of AQP4 in the aforementioned pathologies may have the beneficial effect of maximizing O2 permeability across the BBB, with the side effect of increasing osmotic water permeability and predisposing to cerebral edema. The long-term goal of Aeromics is to develop a drug that treats cerebral edema by blocking the water permeability of AQP4, leaving the gas permeability intact. The goals of this SBIR application are to: (1) Develop high-throughput screens (HTSs) for inhibitors of the water permeability of AQP4, using optical methods to assess the consequences of osmotically induced cell swelling. (2) Establish counterscreens for water and gas permeabilities, using biophysical approaches founded on electrophysiology and optics. These counterscreens will identify: (a) false positives from the HTS, (b) compounds that block gas as well as H2O permeability, and (c) compounds that reduce the water permeability of AQPs other than AQP4. (3) Perform pilot high-throughput screens using the MicroSource GenPlus 960 and the Maybridge 20k libraries, and identify some core structures. The proposed work will prepare Aeromics for a Phase II study, in which the HTS would be greatly expanded to identify several core structures that would be developed into leads for new drugs to treat cerebral edema. Swelling of the brain (cerebral edema) and spinal cord contributes in a major way to the damage caused by stroke, traumatic brain injury, traumatic spinal-cord injury, and bacterial meningitis. Unfortunately, only a few treatment options are available for cerebral and spinal-cord edema, and these are of limited efficacy. The goal of this project is to develop the technology to identify new drugs for treating cerebral edema while maintaining the delivery of oxygen to the brain. _x000D__x000D_ _x000D__x000D_ _x000D__x000D_	Development of a high-throughput screen for inhibitors of water permeability thro	NA	Biotechnology; Brain Disorders; Infectious Diseases; Injury (total) Accidents/Adverse Effects; Injury - Trauma - (Head and Spine); Neurodegenerative; Neurosciences; Orphan Drug; Spinal Cord Injury; Stroke	NIH	SBIR/STTR	160374	120000	https://reporter.nih.gov/project-details/7555065	AEROMICS, INC	New Haven	UNITED STATES	CT	NA	NINDS	National Institute of Neurological Disorders and Stroke	Domestic For-Profits	Special Emphasis Panel[ZRG1-MDCN-L(10)B]
Not relevant to SCI	1R01NS060709-01A1	NA	NS060709	299250	7473737	2008	1	R01	CAVALLI, VALERIA	[{'profile_id': 8795568, 'first_name': 'Valeria', 'middle_name': '', 'last_name': 'Cavalli', 'is_contact_pi': True, 'full_name': 'Valeria Cavalli', 'title': ''}]	[{'first_name': 'NAOMI', 'middle_name': '', 'last_name': 'KLEITMAN', 'full_name': 'NAOMI KLEITMAN'}]	MO-01	2008-04-15	2012-03-31	PA-07-070	RP	R01NS060709	Address;Adult;Affect;Affinity;Alzheimer&apos;s Disease;Amyotrophic Lateral Sclerosis;Axon;Axonal Transport;Back;Binding;Biochemical;Biological Assay;Brain;Cell Culture System;Cell Fractionation;Chromosome Pairing;Collaborations;Complex;Consensus;Cues;Cultured Cells;Dynein ATPase;Endocytic Vesicle;Endosomes;Event;Family;Future;Goals;Growth;Human body;Huntington Disease;Immunoelectron Microscopy;Immunofluorescence Immunologic;Immunoprecipitation;In Vitro;Injury;Intracellular Transport;Kinesin;Knock-out;Knockout Mice;Knowledge;Label;Lesion;Mediator of activation protein;Medical Surveillance;Membrane;Molecular;Molecular Motors;Monomeric GTP-Binding Proteins;Motor;Mus;Natural regeneration;Nerve;Nerve Degeneration;Nerve Regeneration;Neuraxis;Neurodegenerative Disorders;Neurons;Parkinson Disease;Pathology;Pathway interactions;Peripheral;Peripheral Nerves;Peripheral Nervous System;Phosphorylation;Phosphorylation Site;Play;Process;Property;Proteins;Public Health;RNA Interference;Recovery;Recruitment Activity;Reporting;Research Personnel;Role;Signal Pathway;Signal Transduction;Signaling Molecule;Site;Site-Directed Mutagenesis;Spinal Cord;Spinal Ganglia;Spinal cord injury;Stress;Stroke;Sucrose;Synapses;System;Testing;Therapeutic Intervention;Tissues;Transport Vesicles;Vesicle;Work;axon growth;axon regeneration;central nervous system injury;design;dynactin;extracellular;improved;in vivo;injured;insight;kinase inhibitor;mutant;nerve injury;neuronal cell body;programs;rab GTP-Binding Proteins;repaired;research study;response;response to injury;retrograde transport;sciatic nerve;stress-activated protein kinase 1	_x000D_ DESCRIPTION (provided by applicant): Our previous work suggests that the protein "Sunday Driver" (syd) organizes a damage surveillance system in peripheral neurons. In this proposal, we will further test the role of syd in conveying vesicle packages and signaling molecules along axons from the injury site back to the cell body to initiate a regenerative response. Our long-term goal is to identify the mechanisms that activate the intrinsic growth capacity of neurons following axonal injury. This knowledge will be critical to enable the design of new strategies to enhance nerve regeneration following injury. To uncover how syd and its associated membrane compartment may serve as what we call an "injury signaling platform", our first aim is to determine that axonal injury regulates syd interaction with the molecular motors. We will perform immunoprecipitations and sucrose velocity gradients from injured and control mouse sciatic nerves to determine whether syd phosphorylation triggered by nerve injury increases syd interaction with the retrograde motor complex dynein/dynactin, and decreases its interaction with the anterograde motor kinesin. To reveal the role of the c-Jun-N-terminal kinase (JNK) in this process, we will use known JNK inhibitors. This approach will allow us to determine whether JNK activity regulates syd axonal transport in vivo. To further dissect the role of syd phosphorylation by JNK, we will use a primary neuronal cell culture approach to determine whether deleting JNK consensus phosphorylation sites within syd sequence affects syd interaction with the motors and its subcellular distribution. Our second aim will focus on determining the mechanisms by which syd and the motors are recruited to axonal membrane compartments. We will first employ an EM approach to determine whether syd is associated with retrogradely transported endosomes in vivo. We will then perform immunoprecipitation, subcellular fractionation and immunofluorescence experiments to test whether small GTPases of the Rab family play a role in the recruitment of syd and motors to membrane compartments. Finally our third aim will assess the role of syd in nerve regeneration. An RNAi approach in cultured primary dorsal root ganglia (DRG) neurons will allow us to test syd function in axonal regeneration in vitro. Using a syd conditional knockout strategy, we will determine whether syd is critical for the regenerative capacity of peripheral neurons in vivo. To test whether syd injury-induced retrograde transport underlies the ability of PNS neurons to regenerate, we will determine whether syd phosphorylation and interaction with the molecular motors is differentially regulated following injury to peripheral vs. central axons. Altogether, this proposal will address whether the intracellular transport of vesicles that possess syd on their membranes participate in mechanisms that sense axonal injury and organize regenerative responses. PUBLIC HEALTH RELEVANCE: While peripheral neurons have a remarkable ability to repair themselves after injury, most parts of the adult central nervous system, comprised of the brain and the spinal cord, fail to extend new axons when damaged. Understanding the cellular events that confer such properties onto peripheral neurons will improve our ability to restore nerve function following spinal cord injury and stroke, as well as in cases of neurodegenerative diseases in which axonal pathologies interrupt the cell-body/synapse connection. Our work is centered on dissecting the molecular mechanisms regulating how information from the site of injury in axons is conveyed to the cell body to initiate a repair program in peripheral nerves. _x000D__x000D_ _x000D__x000D_	MECHANISMS REGULATING VESICULAR AXONAL TRANSPORT FOLLOWING NERVE INJURY	NA	Biotechnology; Injury (total) Accidents/Adverse Effects; Injury - Trauma - (Head and Spine); Neurodegenerative; Neurosciences**; Regenerative Medicine; Spinal Cord Injury	NIH	Non-SBIR/STTR	196875	102375	https://reporter.nih.gov/project-details/7473737	WASHINGTON UNIVERSITY	SAINT LOUIS	UNITED STATES	MO	NEUROSCIENCES	NINDS	National Institute of Neurological Disorders and Stroke	SCHOOLS OF MEDICINE	Synapses, Cytoskeleton and Trafficking Study Section[SYN]
Not relevant to SCI	5R01NS060709-02	NA	NS060709	299250	7614251	2009	5	R01	CAVALLI, VALERIA	[{'profile_id': 8795568, 'first_name': 'Valeria', 'middle_name': '', 'last_name': 'Cavalli', 'is_contact_pi': True, 'full_name': 'Valeria Cavalli', 'title': ''}]	[{'first_name': 'NAOMI', 'middle_name': '', 'last_name': 'KLEITMAN', 'full_name': 'NAOMI KLEITMAN'}]	MO-01	2008-04-15	2012-03-31	PA-07-070	RP	R01NS060709	Address;Adult;Affect;Affinity;Alzheimer&apos;s Disease;Amyotrophic Lateral Sclerosis;Axon;Axonal Transport;Back;Binding;Biochemical;Biological Assay;Brain;Cell Culture Techniques;Cell Fractionation;Collaborations;Complex;Consensus;Cues;Dynein ATPase;Endocytic Vesicle;Endosomes;Event;Family;Future;Goals;Growth;Human body;Huntington Disease;Immunoelectron Microscopy;Immunofluorescence Immunologic;Immunoprecipitation;In Vitro;Injury;Intracellular Transport;Kinesin;Knock-out;Knowledge;Label;Lesion;Mediating;Mediator of activation protein;Membrane;Molecular;Molecular Motors;Monomeric GTP-Binding Proteins;Motor;Mus;Mutant Strains Mice;Natural regeneration;Nerve;Nerve Degeneration;Nerve Regeneration;Neuraxis;Neurodegenerative Disorders;Neurons;Parkinson Disease;Pathology;Pathway interactions;Peripheral;Peripheral Nerves;Peripheral Nervous System;Phosphorylation;Phosphorylation Site;Play;Process;Property;Proteins;RNA Interference;Recovery;Recruitment Activity;Reporting;Research Personnel;Role;Signal Pathway;Signal Transduction;Signaling Molecule;Site;Site-Directed Mutagenesis;Spinal Cord;Spinal Ganglia;Spinal cord injury;Stress;Stroke;Sucrose;System;Testing;Therapeutic Intervention;Tissues;Transport Vesicles;Vesicle;Work;axon growth;axon regeneration;central nervous system injury;comparative;design;dynactin;extracellular;improved;in vivo;injured;insight;kinase inhibitor;mutant;nerve injury;neuronal cell body;programs;public health relevance;regenerative;repaired;research study;response;retrograde transport;sciatic nerve;stress-activated protein kinase 1	_x000D_ DESCRIPTION (provided by applicant): Our previous work suggests that the protein "Sunday Driver" (syd) organizes a damage surveillance system in peripheral neurons. In this proposal, we will further test the role of syd in conveying vesicle packages and signaling molecules along axons from the injury site back to the cell body to initiate a regenerative response. Our long-term goal is to identify the mechanisms that activate the intrinsic growth capacity of neurons following axonal injury. This knowledge will be critical to enable the design of new strategies to enhance nerve regeneration following injury. To uncover how syd and its associated membrane compartment may serve as what we call an "injury signaling platform", our first aim is to determine that axonal injury regulates syd interaction with the molecular motors. We will perform immunoprecipitations and sucrose velocity gradients from injured and control mouse sciatic nerves to determine whether syd phosphorylation triggered by nerve injury increases syd interaction with the retrograde motor complex dynein/dynactin, and decreases its interaction with the anterograde motor kinesin. To reveal the role of the c-Jun-N-terminal kinase (JNK) in this process, we will use known JNK inhibitors. This approach will allow us to determine whether JNK activity regulates syd axonal transport in vivo. To further dissect the role of syd phosphorylation by JNK, we will use a primary neuronal cell culture approach to determine whether deleting JNK consensus phosphorylation sites within syd sequence affects syd interaction with the motors and its subcellular distribution. Our second aim will focus on determining the mechanisms by which syd and the motors are recruited to axonal membrane compartments. We will first employ an EM approach to determine whether syd is associated with retrogradely transported endosomes in vivo. We will then perform immunoprecipitation, subcellular fractionation and immunofluorescence experiments to test whether small GTPases of the Rab family play a role in the recruitment of syd and motors to membrane compartments. Finally our third aim will assess the role of syd in nerve regeneration. An RNAi approach in cultured primary dorsal root ganglia (DRG) neurons will allow us to test syd function in axonal regeneration in vitro. Using a syd conditional knockout strategy, we will determine whether syd is critical for the regenerative capacity of peripheral neurons in vivo. To test whether syd injury-induced retrograde transport underlies the ability of PNS neurons to regenerate, we will determine whether syd phosphorylation and interaction with the molecular motors is differentially regulated following injury to peripheral vs. central axons. Altogether, this proposal will address whether the intracellular transport of vesicles that possess syd on their membranes participate in mechanisms that sense axonal injury and organize regenerative responses. PUBLIC HEALTH RELEVANCE: While peripheral neurons have a remarkable ability to repair themselves after injury, most parts of the adult central nervous system, comprised of the brain and the spinal cord, fail to extend new axons when damaged. Understanding the cellular events that confer such properties onto peripheral neurons will improve our ability to restore nerve function following spinal cord injury and stroke, as well as in cases of neurodegenerative diseases in which axonal pathologies interrupt the cell-body/synapse connection. Our work is centered on dissecting the molecular mechanisms regulating how information from the site of injury in axons is conveyed to the cell body to initiate a repair program in peripheral nerves. _x000D__x000D_ _x000D__x000D_	MECHANISMS REGULATING VESICULAR AXONAL TRANSPORT FOLLOWING NERVE INJURY	NA	Aging; Biotechnology; Injury (total) Accidents/Adverse Effects; Injury - Trauma - (Head and Spine); Neurodegenerative; Neurosciences; Regenerative Medicine; Spinal Cord Injury	NIH	Non-SBIR/STTR	196875	102375	https://reporter.nih.gov/project-details/7614251	WASHINGTON UNIVERSITY	SAINT LOUIS	UNITED STATES	MO	NEUROSCIENCES	NINDS	National Institute of Neurological Disorders and Stroke	SCHOOLS OF MEDICINE	Synapses, Cytoskeleton and Trafficking Study Section[SYN]
Not relevant to SCI	5R01NS060709-03	NA	NS060709	296257	7810683	2010	5	R01	CAVALLI, VALERIA	[{'profile_id': 8795568, 'first_name': 'Valeria', 'middle_name': '', 'last_name': 'Cavalli', 'is_contact_pi': True, 'full_name': 'Valeria Cavalli', 'title': ''}]	[{'first_name': 'NAOMI', 'middle_name': '', 'last_name': 'KLEITMAN', 'full_name': 'NAOMI KLEITMAN'}]	MO-01	2008-04-15	2012-03-31	PA-07-070	RP	R01NS060709	Address;Adult;Affect;Affinity;Alzheimer&apos;s Disease;Amyotrophic Lateral Sclerosis;Axon;Axonal Transport;Back;Binding;Biochemical;Biological Assay;Brain;Cell Culture Techniques;Cell Fractionation;Collaborations;Complex;Consensus;Cues;Dynein ATPase;Endocytic Vesicle;Endosomes;Event;Family;Future;Goals;Growth;Human body;Huntington Disease;Immunoelectron Microscopy;Immunofluorescence Immunologic;Immunoprecipitation;In Vitro;Injury;Intracellular Transport;Kinesin;Knock-out;Knowledge;Label;Lesion;Mediating;Mediator of activation protein;Membrane;Molecular;Molecular Motors;Monomeric GTP-Binding Proteins;Motor;Mus;Mutant Strains Mice;Natural regeneration;Nerve;Nerve Degeneration;Nerve Regeneration;Neuraxis;Neurodegenerative Disorders;Neurons;Parkinson Disease;Pathology;Pathway interactions;Peripheral;Peripheral Nerves;Peripheral Nervous System;Phosphorylation;Phosphorylation Site;Play;Process;Property;Proteins;RNA Interference;Recovery;Recruitment Activity;Reporting;Research Personnel;Role;Signal Pathway;Signal Transduction;Signaling Molecule;Site;Site-Directed Mutagenesis;Spinal Cord;Spinal Ganglia;Spinal cord injury;Stress;Stroke;Sucrose;System;Testing;Therapeutic Intervention;Tissues;Transport Vesicles;Vesicle;Work;axon growth;axon regeneration;central nervous system injury;comparative;design;dynactin;extracellular;improved;in vivo;injured;insight;kinase inhibitor;mutant;nerve injury;neuronal cell body;programs;public health relevance;regenerative;repaired;research study;response;retrograde transport;sciatic nerve;stress-activated protein kinase 1	_x000D_ DESCRIPTION (provided by applicant): Our previous work suggests that the protein "Sunday Driver" (syd) organizes a damage surveillance system in peripheral neurons. In this proposal, we will further test the role of syd in conveying vesicle packages and signaling molecules along axons from the injury site back to the cell body to initiate a regenerative response. Our long-term goal is to identify the mechanisms that activate the intrinsic growth capacity of neurons following axonal injury. This knowledge will be critical to enable the design of new strategies to enhance nerve regeneration following injury. To uncover how syd and its associated membrane compartment may serve as what we call an "injury signaling platform", our first aim is to determine that axonal injury regulates syd interaction with the molecular motors. We will perform immunoprecipitations and sucrose velocity gradients from injured and control mouse sciatic nerves to determine whether syd phosphorylation triggered by nerve injury increases syd interaction with the retrograde motor complex dynein/dynactin, and decreases its interaction with the anterograde motor kinesin. To reveal the role of the c-Jun-N-terminal kinase (JNK) in this process, we will use known JNK inhibitors. This approach will allow us to determine whether JNK activity regulates syd axonal transport in vivo. To further dissect the role of syd phosphorylation by JNK, we will use a primary neuronal cell culture approach to determine whether deleting JNK consensus phosphorylation sites within syd sequence affects syd interaction with the motors and its subcellular distribution. Our second aim will focus on determining the mechanisms by which syd and the motors are recruited to axonal membrane compartments. We will first employ an EM approach to determine whether syd is associated with retrogradely transported endosomes in vivo. We will then perform immunoprecipitation, subcellular fractionation and immunofluorescence experiments to test whether small GTPases of the Rab family play a role in the recruitment of syd and motors to membrane compartments. Finally our third aim will assess the role of syd in nerve regeneration. An RNAi approach in cultured primary dorsal root ganglia (DRG) neurons will allow us to test syd function in axonal regeneration in vitro. Using a syd conditional knockout strategy, we will determine whether syd is critical for the regenerative capacity of peripheral neurons in vivo. To test whether syd injury-induced retrograde transport underlies the ability of PNS neurons to regenerate, we will determine whether syd phosphorylation and interaction with the molecular motors is differentially regulated following injury to peripheral vs. central axons. Altogether, this proposal will address whether the intracellular transport of vesicles that possess syd on their membranes participate in mechanisms that sense axonal injury and organize regenerative responses. PUBLIC HEALTH RELEVANCE: While peripheral neurons have a remarkable ability to repair themselves after injury, most parts of the adult central nervous system, comprised of the brain and the spinal cord, fail to extend new axons when damaged. Understanding the cellular events that confer such properties onto peripheral neurons will improve our ability to restore nerve function following spinal cord injury and stroke, as well as in cases of neurodegenerative diseases in which axonal pathologies interrupt the cell-body/synapse connection. Our work is centered on dissecting the molecular mechanisms regulating how information from the site of injury in axons is conveyed to the cell body to initiate a repair program in peripheral nerves. _x000D__x000D_ _x000D__x000D_	MECHANISMS REGULATING VESICULAR AXONAL TRANSPORT FOLLOWING NERVE INJURY	NA	Biotechnology; Injury (total) Accidents/Adverse Effects; Injury - Trauma - (Head and Spine); Neurodegenerative; Neurosciences; Regenerative Medicine; Spinal Cord Injury	NIH	Non-SBIR/STTR	194906	101351	https://reporter.nih.gov/project-details/7810683	WASHINGTON UNIVERSITY	SAINT LOUIS	UNITED STATES	MO	NEUROSCIENCES	NINDS	National Institute of Neurological Disorders and Stroke	SCHOOLS OF MEDICINE	Synapses, Cytoskeleton and Trafficking Study Section[SYN]
Not relevant to SCI	3R01NS060709-02S1	NA	NS060709	34308	7848724	2009	3	R01	CAVALLI, VALERIA	[{'profile_id': 8795568, 'first_name': 'Valeria', 'middle_name': '', 'last_name': 'Cavalli', 'is_contact_pi': True, 'full_name': 'Valeria Cavalli', 'title': ''}]	[{'first_name': 'NAOMI', 'middle_name': '', 'last_name': 'KLEITMAN', 'full_name': 'NAOMI KLEITMAN'}]	MO-01	2008-04-15	2010-08-31	PA-07-070	RP	R01NS060709	Address;Adult;Affect;Affinity;Alzheimer&apos;s Disease;Amyotrophic Lateral Sclerosis;Axon;Axonal Transport;Back;Binding;Biochemical;Biological Assay;Brain;Cell Culture Techniques;Cell Fractionation;Collaborations;Complex;Consensus;Cues;Dynein ATPase;Endocytic Vesicle;Endosomes;Event;Family;Future;Goals;Growth;Human body;Huntington Disease;Immunoelectron Microscopy;Immunofluorescence Immunologic;Immunoprecipitation;In Vitro;Injury;Intracellular Transport;Kinesin;Knock-out;Knowledge;Label;Lesion;Mediating;Mediator of activation protein;Membrane;Molecular;Molecular Motors;Monomeric GTP-Binding Proteins;Motor;Mus;Mutant Strains Mice;Natural regeneration;Nerve;Nerve Degeneration;Nerve Regeneration;Neuraxis;Neurodegenerative Disorders;Neurons;Parkinson Disease;Pathology;Pathway interactions;Peripheral;Peripheral Nerves;Peripheral Nervous System;Phosphorylation;Phosphorylation Site;Play;Process;Property;Proteins;RNA Interference;Recovery;Recruitment Activity;Reporting;Research Personnel;Role;Signal Pathway;Signal Transduction;Signaling Molecule;Site;Site-Directed Mutagenesis;Spinal Cord;Spinal Ganglia;Spinal cord injury;Stress;Stroke;Sucrose;System;Testing;Therapeutic Intervention;Tissues;Transport Vesicles;Vesicle;Work;axon growth;axon regeneration;central nervous system injury;comparative;design;dynactin;extracellular;improved;in vivo;injured;insight;kinase inhibitor;mutant;nerve injury;neuronal cell body;programs;public health relevance;regenerative;repaired;research study;response;retrograde transport;sciatic nerve;stress-activated protein kinase 1	_x000D_ DESCRIPTION (provided by applicant): Our previous work suggests that the protein "Sunday Driver" (syd) organizes a damage surveillance system in peripheral neurons. In this proposal, we will further test the role of syd in conveying vesicle packages and signaling molecules along axons from the injury site back to the cell body to initiate a regenerative response. Our long-term goal is to identify the mechanisms that activate the intrinsic growth capacity of neurons following axonal injury. This knowledge will be critical to enable the design of new strategies to enhance nerve regeneration following injury. To uncover how syd and its associated membrane compartment may serve as what we call an "injury signaling platform", our first aim is to determine that axonal injury regulates syd interaction with the molecular motors. We will perform immunoprecipitations and sucrose velocity gradients from injured and control mouse sciatic nerves to determine whether syd phosphorylation triggered by nerve injury increases syd interaction with the retrograde motor complex dynein/dynactin, and decreases its interaction with the anterograde motor kinesin. To reveal the role of the c-Jun-N-terminal kinase (JNK) in this process, we will use known JNK inhibitors. This approach will allow us to determine whether JNK activity regulates syd axonal transport in vivo. To further dissect the role of syd phosphorylation by JNK, we will use a primary neuronal cell culture approach to determine whether deleting JNK consensus phosphorylation sites within syd sequence affects syd interaction with the motors and its subcellular distribution. Our second aim will focus on determining the mechanisms by which syd and the motors are recruited to axonal membrane compartments. We will first employ an EM approach to determine whether syd is associated with retrogradely transported endosomes in vivo. We will then perform immunoprecipitation, subcellular fractionation and immunofluorescence experiments to test whether small GTPases of the Rab family play a role in the recruitment of syd and motors to membrane compartments. Finally our third aim will assess the role of syd in nerve regeneration. An RNAi approach in cultured primary dorsal root ganglia (DRG) neurons will allow us to test syd function in axonal regeneration in vitro. Using a syd conditional knockout strategy, we will determine whether syd is critical for the regenerative capacity of peripheral neurons in vivo. To test whether syd injury-induced retrograde transport underlies the ability of PNS neurons to regenerate, we will determine whether syd phosphorylation and interaction with the molecular motors is differentially regulated following injury to peripheral vs. central axons. Altogether, this proposal will address whether the intracellular transport of vesicles that possess syd on their membranes participate in mechanisms that sense axonal injury and organize regenerative responses. PUBLIC HEALTH RELEVANCE: While peripheral neurons have a remarkable ability to repair themselves after injury, most parts of the adult central nervous system, comprised of the brain and the spinal cord, fail to extend new axons when damaged. Understanding the cellular events that confer such properties onto peripheral neurons will improve our ability to restore nerve function following spinal cord injury and stroke, as well as in cases of neurodegenerative diseases in which axonal pathologies interrupt the cell-body/synapse connection. Our work is centered on dissecting the molecular mechanisms regulating how information from the site of injury in axons is conveyed to the cell body to initiate a repair program in peripheral nerves. _x000D_ _x000D_	MECHANISMS REGULATING VESICULAR AXONAL TRANSPORT FOLLOWING NERVE INJURY	NA	Aging; Biotechnology; Injury (total) Accidents/Adverse Effects; Injury - Trauma - (Head and Spine); Neurodegenerative; Neurosciences; Regenerative Medicine; Spinal Cord Injury	NIH	Non-SBIR/STTR	22571	11737	https://reporter.nih.gov/project-details/7848724	WASHINGTON UNIVERSITY	SAINT LOUIS	UNITED STATES	MO	NEUROSCIENCES	NINDS	National Institute of Neurological Disorders and Stroke	SCHOOLS OF MEDICINE	Synapses, Cytoskeleton and Trafficking Study Section[SYN]
Not relevant to SCI	5R01NS060709-04	NA	NS060709	293266	8039162	2011	5	R01	CAVALLI, VALERIA	[{'profile_id': 8795568, 'first_name': 'Valeria', 'middle_name': '', 'last_name': 'Cavalli', 'is_contact_pi': True, 'full_name': 'Valeria Cavalli', 'title': ''}]	[{'first_name': 'NAOMI', 'middle_name': '', 'last_name': 'KLEITMAN', 'full_name': 'NAOMI KLEITMAN'}]	MO-01	2008-04-15	2012-03-31	PA-07-070	RP	R01NS060709	Address;Adult;Affect;Affinity;Alzheimer&apos;s Disease;Amyotrophic Lateral Sclerosis;Axon;Axonal Transport;Back;Binding;Biochemical;Biological Assay;Brain;Cell Culture Techniques;Cell Fractionation;Collaborations;Complex;Consensus;Cues;Dynein ATPase;Endocytic Vesicle;Endosomes;Event;Family;Future;Goals;Growth;Health;Human body;Huntington Disease;Immunoelectron Microscopy;Immunofluorescence Immunologic;Immunoprecipitation;In Vitro;Injury;Intracellular Transport;Kinesin;Knock-out;Knowledge;Label;Lesion;Mediating;Mediator of activation protein;Membrane;Molecular;Molecular Motors;Monomeric GTP-Binding Proteins;Motor;Mus;Mutant Strains Mice;N-terminal;Natural regeneration;Nerve;Nerve Degeneration;Nerve Regeneration;Neuraxis;Neurodegenerative Disorders;Neurons;Parkinson Disease;Pathology;Pathway interactions;Peripheral;Peripheral Nerves;Peripheral Nervous System;Phosphorylation;Phosphorylation Site;Phosphotransferases;Play;Process;Property;Proteins;RNA Interference;Recovery;Recruitment Activity;Reporting;Research Personnel;Role;Signal Pathway;Signal Transduction;Signaling Molecule;Site;Site-Directed Mutagenesis;Spinal Cord;Spinal Ganglia;Spinal cord injury;Stress;Stroke;Sucrose;Synapses;System;Testing;Therapeutic Intervention;Tissues;Transport Vesicles;Vesicle;Work;axon growth;axon regeneration;central nervous system injury;comparative;design;dynactin;extracellular;improved;in vivo;injured;insight;kinase inhibitor;mutant;nerve injury;neuronal cell body;programs;regenerative;repaired;research study;response;retrograde transport;sciatic nerve;stress-activated protein kinase 1	_x000D_ DESCRIPTION (provided by applicant): Our previous work suggests that the protein "Sunday Driver" (syd) organizes a damage surveillance system in peripheral neurons. In this proposal, we will further test the role of syd in conveying vesicle packages and signaling molecules along axons from the injury site back to the cell body to initiate a regenerative response. Our long-term goal is to identify the mechanisms that activate the intrinsic growth capacity of neurons following axonal injury. This knowledge will be critical to enable the design of new strategies to enhance nerve regeneration following injury. To uncover how syd and its associated membrane compartment may serve as what we call an "injury signaling platform", our first aim is to determine that axonal injury regulates syd interaction with the molecular motors. We will perform immunoprecipitations and sucrose velocity gradients from injured and control mouse sciatic nerves to determine whether syd phosphorylation triggered by nerve injury increases syd interaction with the retrograde motor complex dynein/dynactin, and decreases its interaction with the anterograde motor kinesin. To reveal the role of the c-Jun-N-terminal kinase (JNK) in this process, we will use known JNK inhibitors. This approach will allow us to determine whether JNK activity regulates syd axonal transport in vivo. To further dissect the role of syd phosphorylation by JNK, we will use a primary neuronal cell culture approach to determine whether deleting JNK consensus phosphorylation sites within syd sequence affects syd interaction with the motors and its subcellular distribution. Our second aim will focus on determining the mechanisms by which syd and the motors are recruited to axonal membrane compartments. We will first employ an EM approach to determine whether syd is associated with retrogradely transported endosomes in vivo. We will then perform immunoprecipitation, subcellular fractionation and immunofluorescence experiments to test whether small GTPases of the Rab family play a role in the recruitment of syd and motors to membrane compartments. Finally our third aim will assess the role of syd in nerve regeneration. An RNAi approach in cultured primary dorsal root ganglia (DRG) neurons will allow us to test syd function in axonal regeneration in vitro. Using a syd conditional knockout strategy, we will determine whether syd is critical for the regenerative capacity of peripheral neurons in vivo. To test whether syd injury-induced retrograde transport underlies the ability of PNS neurons to regenerate, we will determine whether syd phosphorylation and interaction with the molecular motors is differentially regulated following injury to peripheral vs. central axons. Altogether, this proposal will address whether the intracellular transport of vesicles that possess syd on their membranes participate in mechanisms that sense axonal injury and organize regenerative responses. PUBLIC HEALTH RELEVANCE: While peripheral neurons have a remarkable ability to repair themselves after injury, most parts of the adult central nervous system, comprised of the brain and the spinal cord, fail to extend new axons when damaged. Understanding the cellular events that confer such properties onto peripheral neurons will improve our ability to restore nerve function following spinal cord injury and stroke, as well as in cases of neurodegenerative diseases in which axonal pathologies interrupt the cell-body/synapse connection. Our work is centered on dissecting the molecular mechanisms regulating how information from the site of injury in axons is conveyed to the cell body to initiate a repair program in peripheral nerves. _x000D__x000D_ _x000D__x000D_	MECHANISMS REGULATING VESICULAR AXONAL TRANSPORT FOLLOWING NERVE INJURY	NA	Biotechnology; Injury (total) Accidents/Adverse Effects; Injury - Trauma - (Head and Spine); Neurodegenerative; Neurosciences; Regenerative Medicine; Spinal Cord Injury	NIH	Non-SBIR/STTR	192938	100328	https://reporter.nih.gov/project-details/8039162	WASHINGTON UNIVERSITY	SAINT LOUIS	UNITED STATES	MO	NEUROSCIENCES	NINDS	National Institute of Neurological Disorders and Stroke	SCHOOLS OF MEDICINE	Synapses, Cytoskeleton and Trafficking Study Section[SYN]
Not relevant to SCI	1F30NS064676-01	NA	NS064676	25176	7613869	2009	1	F30	BUKHARI-PARLAKTURK, NOREEN	[{'profile_id': 8060887, 'first_name': 'Noreen', 'middle_name': '', 'last_name': 'Bukhari-Parlakturk', 'is_contact_pi': True, 'full_name': 'Noreen Bukhari-Parlakturk', 'title': ''}]	[{'first_name': 'NAOMI', 'middle_name': '', 'last_name': 'KLEITMAN', 'full_name': 'NAOMI KLEITMAN'}]	NY-01	2009-01-15	2013-07-15	PA-05-151	TR	F30NS064676	Actins;Affect;Age;Alteplase;Attenuated;Axon;Behavioral;Brain;CREB1 gene;CSPG3 gene;CSPG4 gene;Chondroitin ABC Lyase;Chondroitin Sulfate Proteoglycan;Chronic;Cicatrix;Cognitive;Contusions;Cues;DARPP 32;Databases;Developed Countries;Dopamine;Dyes;Emotional;Environment;Enzymes;Event;Extracellular Matrix;Flow Cytometry;Functional disorder;Genetic Transcription;Glutamates;Health Care Costs;Immunohistochemistry;In Vitro;Individual;Injection of therapeutic agent;Injury;Knock-out;Knockout Mice;Label;Measures;Mediating;Modeling;Motor;Mus;N-Methyl-D-Aspartate Receptors;Na(+)-K(+)-Exchanging ATPase;Neurites;Neurons;Neurotransmitter Receptor;Patients;Pharmacia brand of estropipate;Pharmacologic Substance;Phosphoric Monoester Hydrolases;Phosphorylation;Plasmin;Play;Process;Productivity;Propidium Diiodide;Protein Kinase;Protein phosphatase;Proteins;Public Health;Publishing;Research;Role;Seizures;Sensory;Serine Protease;Signal Transduction;Signaling Protein;Spinal cord injury;System;Testing;Therapeutic;Time;United States;Wild Type Mouse;disability;disabling disease;extracellular;in vivo;in vivo Model;neuronal survival;neurotrophic factor;overexpression;phosphacan;phosphoprotein 32;repaired;spinal cord regeneration;sugar;therapeutic target	TBI is a significant public health concern. It represents one of the leading causes of chronic disability and lost productivity in individuals under the age of 45 in industrialized countries. TBI often leads to decades of cognitive, behavioral, emotional, and physical dysfunction. Yet treatment options for TBI remain limited and current therapies and Pharmaceuticals provide little benefit. Part of the reason for the lack of efficacy in TBI treatments is the gap in understanding that remains in the study of TBI. Identifying the underlying causes of chronic disability in TBI represents the first step in identifying potential therapeutic targets to treat patients with this disabling disease. Doing so would relieve both individual suffering and the healthcare costs associated with decades of disability. One potential mechanism that leads to persistant dysfunction is alterations in neurotransmitters, receptors, and cellular signaling proteins. Our research focuses on one such potential cellular protein, dopamine and cAMP regulated phosphoprotein 32 (DARPP-32). DARPP-32 plays an extremely important role by integrating signaling from dopamine and glutamate, among other neuretransmitter systems, and indirectly altering many important cellular events including ERK and CREB signaling, NMDA receptors, and the Na/K ATPase. DARPP-32 alters phosphorylation of ERK, CREB, NMDA receptors, and the Na/K ATPase indirectly by affecting the activity of protein kinase a (PKA) and protein phosphatase 1 (PP1). Inhibition of PKA or PP1 is dependent upon the phosphorylation state of DARPP-32 at Thr34 and Thr75 DARPP-32. We hypothesize that TBI causes a decrease in DARPP-32 phosphorylation at Thr34. We hypothesize that this TBI induced decrease in phosphorylation at DARPP-32/Thr34 will remove its inhibition upon PP1 and increase its inhibition of PKA. The increase in PP1 activity will cause decreased phosphorylation of ERK and CREB thereby reducing their activity. A reduction in ERK and CREB activity is associated with reduced transcription of important neurotrophic factors. The decrease in PKA activity will reduce its phosphorylation activity with subsequent decreases in Na/K ATPase phosphorylation and NMDA receptor phosphorylation.	The Role of Tissue Plasminogen Activator in a Mouse Spinal Cord Injury Model	NA	Injury (total) Accidents/Adverse Effects; Injury - Trauma - (Head and Spine); Neurodegenerative; Neurosciences; Regenerative Medicine; Spinal Cord Injury	NIH	Training, Individual	25176	NA	https://reporter.nih.gov/project-details/7613869	STATE UNIVERSITY NEW YORK STONY BROOK	STONY BROOK	UNITED STATES	NY	PHARMACOLOGY	NINDS	National Institute of Neurological Disorders and Stroke	SCHOOLS OF MEDICINE	Special Emphasis Panel[ZNS1 SRB-M (64)]
Not relevant to SCI	5F30NS064676-02	NA	NS064676	29856	7779984	2010	5	F30	BUKHARI-PARLAKTURK, NOREEN	[{'profile_id': 8060887, 'first_name': 'Noreen', 'middle_name': '', 'last_name': 'Bukhari-Parlakturk', 'is_contact_pi': True, 'full_name': 'Noreen Bukhari-Parlakturk', 'title': ''}]	[{'first_name': 'NAOMI', 'middle_name': '', 'last_name': 'KLEITMAN', 'full_name': 'NAOMI KLEITMAN'}]	NY-01	2009-01-15	2013-07-15	PA-05-151	TR	F30NS064676	Actins;Affect;Age;Alteplase;Attenuated;Axon;Behavioral;Brain;CREB1 gene;CSPG3 gene;CSPG4 gene;Chondroitin ABC Lyase;Chondroitin Sulfate Proteoglycan;Chronic;Cicatrix;Cognitive;Contusions;Cues;DARPP 32;Databases;Developed Countries;Dopamine;Dyes;Emotional;Environment;Enzymes;Event;Extracellular Matrix;Flow Cytometry;Functional disorder;Genetic Transcription;Glutamates;Health Care Costs;Immunohistochemistry;In Vitro;Individual;Injection of therapeutic agent;Injury;Knock-out;Knockout Mice;Label;Measures;Mediating;Modeling;Motor;Mus;N-Methyl-D-Aspartate Receptors;Na(+)-K(+)-Exchanging ATPase;Neurites;Neurons;Neurotransmitter Receptor;Patients;Pharmacia brand of estropipate;Pharmacologic Substance;Phosphoric Monoester Hydrolases;Phosphorylation;Plasmin;Play;Process;Productivity;Propidium Diiodide;Protein Kinase;Protein phosphatase;Proteins;Public Health;Publishing;Research;Role;Seizures;Sensory;Serine Protease;Signal Transduction;Signaling Protein;Spinal cord injury;System;Testing;Therapeutic;Time;United States;Wild Type Mouse;disability;disabling disease;extracellular;in vivo;in vivo Model;neuronal survival;neurotrophic factor;overexpression;phosphacan;phosphoprotein 32;repaired;spinal cord regeneration;sugar;therapeutic target	TBI is a significant public health concern. It represents one of the leading causes of chronic disability and lost productivity in individuals under the age of 45 in industrialized countries. TBI often leads to decades of cognitive, behavioral, emotional, and physical dysfunction. Yet treatment options for TBI remain limited and current therapies and Pharmaceuticals provide little benefit. Part of the reason for the lack of efficacy in TBI treatments is the gap in understanding that remains in the study of TBI. Identifying the underlying causes of chronic disability in TBI represents the first step in identifying potential therapeutic targets to treat patients with this disabling disease. Doing so would relieve both individual suffering and the healthcare costs associated with decades of disability. One potential mechanism that leads to persistant dysfunction is alterations in neurotransmitters, receptors, and cellular signaling proteins. Our research focuses on one such potential cellular protein, dopamine and cAMP regulated phosphoprotein 32 (DARPP-32). DARPP-32 plays an extremely important role by integrating signaling from dopamine and glutamate, among other neuretransmitter systems, and indirectly altering many important cellular events including ERK and CREB signaling, NMDA receptors, and the Na/K ATPase. DARPP-32 alters phosphorylation of ERK, CREB, NMDA receptors, and the Na/K ATPase indirectly by affecting the activity of protein kinase a (PKA) and protein phosphatase 1 (PP1). Inhibition of PKA or PP1 is dependent upon the phosphorylation state of DARPP-32 at Thr34 and Thr75 DARPP-32. We hypothesize that TBI causes a decrease in DARPP-32 phosphorylation at Thr34. We hypothesize that this TBI induced decrease in phosphorylation at DARPP-32/Thr34 will remove its inhibition upon PP1 and increase its inhibition of PKA. The increase in PP1 activity will cause decreased phosphorylation of ERK and CREB thereby reducing their activity. A reduction in ERK and CREB activity is associated with reduced transcription of important neurotrophic factors. The decrease in PKA activity will reduce its phosphorylation activity with subsequent decreases in Na/K ATPase phosphorylation and NMDA receptor phosphorylation.	The Role of Tissue Plasminogen Activator in a Mouse Spinal Cord Injury Model	NA	Injury (total) Accidents/Adverse Effects; Injury - Trauma - (Head and Spine); Neurodegenerative; Neurosciences; Regenerative Medicine; Spinal Cord Injury	NIH	Training, Individual	29856	NA	https://reporter.nih.gov/project-details/7779984	STATE UNIVERSITY NEW YORK STONY BROOK	STONY BROOK	UNITED STATES	NY	PHARMACOLOGY	NINDS	National Institute of Neurological Disorders and Stroke	SCHOOLS OF MEDICINE	ZNS1-SRB-M(64)
Not relevant to SCI	5F30NS064676-03	NA	NS064676	30408	8005539	2011	5	F30	BUKHARI-PARLAKTURK, NOREEN	[{'profile_id': 8060887, 'first_name': 'Noreen', 'middle_name': '', 'last_name': 'Bukhari-Parlakturk', 'is_contact_pi': True, 'full_name': 'Noreen Bukhari-Parlakturk', 'title': ''}]	[{'first_name': 'NAOMI', 'middle_name': '', 'last_name': 'KLEITMAN', 'full_name': 'NAOMI KLEITMAN'}]	NY-01	2009-01-15	2013-07-15	PA-05-151	TR	F30NS064676	Actins;Affect;Age;Alteplase;Attenuated;Axon;Behavioral;Brain;CREB1 gene;CSPG3 gene;CSPG4 gene;Chondroitin ABC Lyase;Chondroitin Sulfate Proteoglycan;Chronic;Cicatrix;Cognitive;Contusions;Cues;DARPP 32;Databases;Developed Countries;Dopamine;Dyes;Emotional;Environment;Enzymes;Event;Extracellular Matrix;Flow Cytometry;Functional disorder;Genetic Transcription;Glutamates;Health Care Costs;Immunohistochemistry;In Vitro;Individual;Injection of therapeutic agent;Injury;Knock-out;Knockout Mice;Label;Measures;Mediating;Modeling;Motor;Mus;N-Methyl-D-Aspartate Receptors;Na(+)-K(+)-Exchanging ATPase;Neurites;Neurons;Neurotransmitter Receptor;Patients;Pharmacia brand of estropipate;Pharmacologic Substance;Phosphorylation;Plasmin;Play;Process;Productivity;Propidium Diiodide;Protein Kinase;Protein phosphatase;Proteins;Public Health;Publishing;Research;Role;Seizures;Sensory;Serine Protease;Signal Transduction;Signaling Protein;Spinal cord injury;System;Testing;Therapeutic;Time;United States;Wild Type Mouse;disability;disabling disease;extracellular;in vivo;in vivo Model;neuronal survival;neurotrophic factor;overexpression;phosphacan;phosphoprotein 32;repaired;spinal cord regeneration;sugar;therapeutic target	TBI is a significant public health concern. It represents one of the leading causes of chronic disability and lost productivity in individuals under the age of 45 in industrialized countries. TBI often leads to decades of cognitive, behavioral, emotional, and physical dysfunction. Yet treatment options for TBI remain limited and current therapies and Pharmaceuticals provide little benefit. Part of the reason for the lack of efficacy in TBI treatments is the gap in understanding that remains in the study of TBI. Identifying the underlying causes of chronic disability in TBI represents the first step in identifying potential therapeutic targets to treat patients with this disabling disease. Doing so would relieve both individual suffering and the healthcare costs associated with decades of disability. One potential mechanism that leads to persistant dysfunction is alterations in neurotransmitters, receptors, and cellular signaling proteins. Our research focuses on one such potential cellular protein, dopamine and cAMP regulated phosphoprotein 32 (DARPP-32). DARPP-32 plays an extremely important role by integrating signaling from dopamine and glutamate, among other neuretransmitter systems, and indirectly altering many important cellular events including ERK and CREB signaling, NMDA receptors, and the Na/K ATPase. DARPP-32 alters phosphorylation of ERK, CREB, NMDA receptors, and the Na/K ATPase indirectly by affecting the activity of protein kinase a (PKA) and protein phosphatase 1 (PP1). Inhibition of PKA or PP1 is dependent upon the phosphorylation state of DARPP-32 at Thr34 and Thr75 DARPP-32. We hypothesize that TBI causes a decrease in DARPP-32 phosphorylation at Thr34. We hypothesize that this TBI induced decrease in phosphorylation at DARPP-32/Thr34 will remove its inhibition upon PP1 and increase its inhibition of PKA. The increase in PP1 activity will cause decreased phosphorylation of ERK and CREB thereby reducing their activity. A reduction in ERK and CREB activity is associated with reduced transcription of important neurotrophic factors. The decrease in PKA activity will reduce its phosphorylation activity with subsequent decreases in Na/K ATPase phosphorylation and NMDA receptor phosphorylation.	The Role of Tissue Plasminogen Activator in a Mouse Spinal Cord Injury Model	NA	Injury (total) Accidents/Adverse Effects; Injury - Trauma - (Head and Spine); Neurodegenerative; Neurosciences; Regenerative Medicine; Spinal Cord Injury	NIH	Training, Individual	30408	NA	https://reporter.nih.gov/project-details/8005539	STATE UNIVERSITY NEW YORK STONY BROOK	STONY BROOK	UNITED STATES	NY	PHARMACOLOGY	NINDS	National Institute of Neurological Disorders and Stroke	SCHOOLS OF MEDICINE	ZNS1-SRB-M(64)
Not relevant to SCI	5F30NS064676-04	NA	NS064676	9300	8196811	2012	5	F30	BUKHARI-PARLAKTURK, NOREEN	[{'profile_id': 8060887, 'first_name': 'Noreen', 'middle_name': '', 'last_name': 'Bukhari-Parlakturk', 'is_contact_pi': True, 'full_name': 'Noreen Bukhari-Parlakturk', 'title': ''}]	[{'first_name': 'DAVID', 'middle_name': 'F', 'last_name': 'OWENS', 'full_name': 'DAVID F OWENS'}]	NY-01	2009-01-15	2012-05-15	PA-05-151	TR	F30NS064676	Actins;Affect;Age;Alteplase;Attenuated;Axon;Behavioral;Brain;CREB1 gene;CSPG3 gene;CSPG4 gene;Cell membrane;Chondroitin ABC Lyase;Chondroitin Sulfate Proteoglycan;Chronic;Cicatrix;Cognitive;Contusions;Cues;DARPP 32;Databases;Developed Countries;Dopamine;Dyes;Emotional;Environment;Enzymes;Event;Extracellular Matrix;Flow Cytometry;Functional disorder;Genetic Transcription;Glutamates;Health;Health Care Costs;Homeostasis;Immunohistochemistry;In Vitro;Individual;Injection of therapeutic agent;Injury;Knock-out;Knockout Mice;Label;Measures;Mediating;Modeling;Motor;Mus;N-Methyl-D-Aspartate Receptors;Na(+)-K(+)-Exchanging ATPase;Neurites;Neurons;Neurotransmitter Receptor;Patients;Pharmacia brand of estropipate;Pharmacologic Substance;Phosphorylation;Plasmin;Play;Process;Productivity;Propidium Diiodide;Protein Kinase;Protein phosphatase;Proteins;Public Health;Publishing;Research;Role;Seizures;Sensory;Serine Protease;Signal Transduction;Signaling Protein;Spinal cord injury;System;Testing;Therapeutic;Time;United States;Wild Type Mouse;disability;disabling disease;extracellular;in vivo;in vivo Model;neuronal survival;neurotrophic factor;overexpression;phosphacan;phosphoprotein 32;repaired;response;spinal cord regeneration;sugar;therapeutic target	DESCRIPTION (provided by applicant): _x000D__x000D_ TBI is a significant public health concern. It represents one of the leading causes of chronic disability and lost productivity in individuals under the age of 45 in industrialized countries. TBI often leads to decades of cognitive, behavioral, emotional, and physical dysfunction. Yet treatment options for TBI remain limited and current therapies and Pharmaceuticals provide little benefit. Part of the reason for the lack of efficacy in TBI treatments is the gap in understanding that remains in the study of TBI. Identifying the underlying causes of chronic disability in TBI represents the first step in identifying potential therapeutic targets to treat patients with this disabling disease. Doing so would relieve both individual suffering and the healthcare costs associated with decades of disability. One potential mechanism that leads to persistant dysfunction is alterations in neurotransmitters, receptors, and cellular signaling proteins. Our research focuses on one such potential cellular protein, dopamine and cAMP regulated phosphoprotein 32 (DARPP-32). DARPP-32 plays an extremely important role by integrating signaling from dopamine and glutamate, among other neuretransmitter systems, and indirectly altering many important cellular events including ERK and CREB signaling, NMDA receptors, and the Na/K ATPase. DARPP-32 alters phosphorylation of ERK, CREB, NMDA receptors, and the Na/K ATPase indirectly by affecting the activity of protein kinase a (PKA) and protein phosphatase 1 (PP1). Inhibition of PKA or PP1 is dependent upon the phosphorylation state of DARPP-32 at Thr34 and Thr75 DARPP-32. We hypothesize that TBI causes a decrease in DARPP-32 phosphorylation at Thr34. We hypothesize that this TBI induced decrease in phosphorylation at DARPP-32/Thr34 will remove its inhibition upon PP1 and increase its inhibition of PKA. The increase in PP1 activity will cause decreased phosphorylation of ERK and CREB thereby reducing their activity. A reduction in ERK and CREB activity is associated with reduced transcription of important neurotrophic factors. The decrease in PKA activity will reduce its phosphorylation activity with subsequent decreases in Na/K ATPase phosphorylation and NMDA receptor phosphorylation. PUBLIC HEALTH RELEVANCE:V Alterations in the phosphorylation state of Na/K ATPase and NMDA receptors have important implications for cell membrane and osmotic homeostasis and cellular glutamate responses. We hypothesize that these events are dependent upon DARPP-32 expression.	The Role of Tissue Plasminogen Activator in a Mouse Spinal Cord Injury Model	NA	Injury (total) Accidents/Adverse Effects; Injury - Trauma - (Head and Spine); Neurodegenerative; Neurosciences; Regenerative Medicine; Spinal Cord Injury	NIH	Training, Individual	9300	NA	https://reporter.nih.gov/project-details/8196811	STATE UNIVERSITY NEW YORK STONY BROOK	STONY BROOK	UNITED STATES	NY	PHARMACOLOGY	NINDS	National Institute of Neurological Disorders and Stroke	SCHOOLS OF MEDICINE	ZNS1-SRB-M(64)
Not relevant to SCI	5R21NS070032-02	NA	NS070032	189944	8044671	2011	5	R21	GRANATO, MICHAEL	[{'profile_id': 2091467, 'first_name': 'Michael', 'middle_name': '', 'last_name': 'Granato', 'is_contact_pi': True, 'full_name': 'Michael Granato', 'title': 'PROFESSOR'}]	[{'first_name': 'RAMONA', 'middle_name': 'R', 'last_name': 'HICKS', 'full_name': 'RAMONA R HICKS'}]	PA-03	2010-04-01	2013-03-31	PA-09-164	RP	R21NS070032	Acute;Age;Aging;Animal Model;Animals;Axon;Axotomy;Back;Cell Death;Cell physiology;Cells;Clinical;Cytoskeleton;Development;Developmental Process;Disease;Elderly;Event;Excision;Genes;Genetic;Goals;Growth;Human;Image;Injury;Lasers;Libraries;Life;Mammals;Mediating;Medical;Mitochondria;Modeling;Molecular;Monitor;Mus;Names;Natural regeneration;Nerve;Nerve Degeneration;Nerve Regeneration;Nervous system structure;Neurodegenerative Disorders;Neuroglia;Neurons;Pathway interactions;Patients;Peripheral Nerves;Population;Process;Proteins;Protocols documentation;Recovery;Recovery of Function;Reporting;Role;Spinal Muscular Atrophy;Spinal cord injury;Study models;Synapses;System;Time;Tissues;Vertebrates;Zebrafish;age related;axon guidance;axon regeneration;axonal degeneration;base;cell growth;cell type;cellular imaging;diabetic patient;disability;enhancing factor;genetic manipulation;hereditary neuropathy;in vivo;in vivo regeneration;injured;insight;macrophage;mutant;nerve injury;new therapeutic target;novel;overexpression;public health relevance;reconstitution;regenerative;research study;synaptogenesis	DESCRIPTION (provided by applicant): One of the earliest events following acute nerve injury is the active process of axonal degeneration. Although axonal degeneration and debris removal are thought to be critical for successful axonal re-growth, the cellular and molecular mechanisms that underlie degeneration of injured axons are not well understood. Axonal degeneration is also a key determinant of clinical disability in hereditary neuropathies, and is highly prevalent in diabetic patients. Clearly, the lack of functional regeneration remains an important clinical problem, and is even more exuberated with age. Consequently, central to the development of novel therapeutic targets for injury and disease induced axonal degeneration is a detailed understanding of the underlying molecular triggers and cellular processes. This is in part hampered by the limited ability to monitor processes such as nerve integrity, injury and damage progression inside live mammalian animals in real time. Using laser axotomy we have established a nerve injury model in zebrafish, enabling us to visualize in real time in intact, live animals the cellular and subcellular processes during axonal degeneration, not only in injured axons but also in neighboring cell types. The objective of this proposal is to establish the zebrafish as a model organism in which to identify the molecular pathways controlling axonal degeneration, and eventually functional recovery. The experiments in this proposal will: First, determine the extent to which axonal degeneration in zebrafish is mediated by similar mechanisms as operate in higher vertebrates. Second, define pathways that impact axonal degeneration as well as regeneration. The long-term goals are to define on a cellular imaging level how injured/severed nerves reconnect with their targets, to determine the extent to which they reconstitute functional circuitries, and to identify genes and factors important for nerve regeneration. PUBLIC HEALTH RELEVANCE: Axonal degeneration is thought to be critical for successful axonal re-growth, yet the cellular and molecular mechanisms that underlie degeneration of injured axons are not well understood. Axonal degeneration and loss is also a key determinant of clinical disability in hereditary neuropathies. The objective of this proposal is to establish the zebrafish as a model organism in which to identify the molecular pathways controlling axonal degeneration, and eventually functional recovery.	Axonal degeneration and regeneration in a Zebrafish model of acute nerve injury	_x000D_ Narrative_x000D_ Axonal degeneration is thought to be critical for successful axonal re-growth, yet the cellular and molecular_x000D_ mechanisms that underlie degeneration of injured axons are not well understood. Axonal degeneration and_x000D_ loss is also a key determinant of clinical disability in hereditary neuropathies. The objective of this proposal_x000D_ is to establish the zebrafish as a model organism in which to identify the molecular pathways controlling_x000D_ axonal degeneration, and eventually functional recovery.	Injury (total) Accidents/Adverse Effects; Injury - Trauma - (Head and Spine); Neurodegenerative; Neuropathy; Neurosciences; Regenerative Medicine; Spinal Cord Injury	NIH	Non-SBIR/STTR	122500	67444	https://reporter.nih.gov/project-details/8044671	UNIVERSITY OF PENNSYLVANIA	PHILADELPHIA	UNITED STATES	PA	ANATOMY/CELL BIOLOGY	NINDS	National Institute of Neurological Disorders and Stroke	SCHOOLS OF MEDICINE	Neurodifferentiation, Plasticity, Regeneration and Rhythmicity Study Section[NDPR]
Not relevant to SCI	1R21NS070153-01	NA	NS070153	193125	7876141	2010	1	R21	SU, HUA	[{'profile_id': 8129788, 'first_name': 'HUA', 'middle_name': '', 'last_name': 'SU', 'is_contact_pi': True, 'full_name': 'HUA SU', 'title': 'PROFESSOR'}]	[{'first_name': 'TOM', 'middle_name': 'P', 'last_name': 'JACOBS', 'full_name': 'TOM P JACOBS'}]	CA-11	2010-02-01	2012-01-31	PA-09-164	RP	R21NS070153	Adverse effects;Angiogenic Factor;Angiopoietin-1;Attenuated;Blood - brain barrier anatomy;Blood Vessels;Blood flow;Brain;Capsid;Cerebrum;Cessation of life;Clinical;Critical Illness;Custom;Development;Diffuse;Distal;Dose;Extravasation;Feasibility Studies;Gene Expression;Genes;Goals;Growth;Hypoxia;In Vitro;Injection of therapeutic agent;Injury;Intravenous;Intraventricular;Ischemic Brain Injury;Ischemic Penumbra;Ischemic Stroke;LacZ Genes;Lead;Mediating;Methods;Middle Cerebral Artery Occlusion;Modeling;Mus;Myocardial Ischemia;Names;Neuronal Injury;Neurons;Normal tissue morphology;Outcome;Patients;Penetration;Pilot Projects;Procedures;Proteins;Recovery;Recovery of Function;Research Project Grants;Response Elements;Scheme;Serotyping;Small Interfering RNA;Solid;Spinal cord injury;Tail;Techniques;Technology;Testing;Therapeutic;Therapeutic Effect;Tissues;Translations;Vascular Endothelial Growth Factors;Vascular blood supply;Veins;Work;adeno-associated viral vector;angiogenesis;artery occlusion;base;brain tissue;clinical application;design;dosage;gene therapy;hypoxia inducible factor 1;improved;innovation;intravenous administration;intravenous injection;neurobehavioral;neuroprotection;neurorestoration;novel;prevent;public health relevance;research study;response;response to injury;restoration;stroke therapy;therapeutic protein;tool;transgene expression;vector	_x000D_ DESCRIPTION (provided by applicant): Innate compensatory responses after ischemic injury can attenuate the extent of ischemic injury and promote functional recovery. Exogenous delivery of angiogenic factors has been shown to enhance this innate response. This research project is aimed primarily at overcoming certain barriers to the translation of the "enhanced innate response to injury" paradigm to the clinical setting. For example, systemic delivery of therapeutic proteins and genes into the brain is prevented by the brain blood barrier (BBB), and intraventricular delivery results in non-specific angiogenic factor distribution and gene expression, which can cause unwanted angiogenesis in normal tissues and untoward side effects. Moreover, stereotactic injection of proteins and vectors into the ischemic penumbra requires an invasive procedure and can cause additional damage. We have generated a custom-designed adeno-associated viral vector (AAV) with two primary attributes that suit our intended purpose. First, the vector's hypoxia response elements (HRE) restricts transgene expression to ischemic tissue. Second, AAV serotype nine (AAV9) effectively pentrates the BBB, enabling intravenous adminsitration. We have named our vector H9. We propose to use intravenous (IV) delivery of H9 vectors to achieve targeted gene expression in brain ischemic foci. The payload of the novel vector will be both vascular endothelial growth (VEGF) and angiopoietin-1 (Ang-1). VEGF was chosen, because it is the most- studied angiogenic factor for ischemic stroke therapy, has angiogenic and neurogenic effects, and promotes both neuronal protection and restoration. Ang-1 was chosen, because it reduces vessel leakage caused by VEGF and works synergistically with VEGF on angiogenesis and neuroprotection. The goal of this project is to develop an innovative approach to improve the outcomes of gene-based therapies for ischemic brain injury. We plan to use a mouse permanent distal middle cerebral artery occlusion model to test our hypotheses, that (1) IV injection of H9 vector will result in targeted gene expression in the ischemic brain and (2) IV injection of H9-VEGF and H9-Ang-1 results in better outcomes than stereotactic injection. This pilot study will provide solid proof of principle for our approach, and in subsequent applications (R01), we will extend the studies to optimize vector delivery (dosage and delivery schemes); to better understand the mechanisms of the neuroprotective or neurorestorative effects of VEGF and Ang-1, and neurobehavioral recovery; and to study the feasibility of this approach for clinical application. The proposed technology is novel and, if successful, will lead to development of a more selective gene therapy for ischemic stroke. The same approach can also be applied to the treatment of spinal cord injury. _x000D__x000D_ _x000D__x000D_ PUBLIC HEALTH RELEVANCE: This project will develop a new method to induce new functional small blood vessels in the brain where the blood supply is insufficient. As result, increased blood flow will protect neurons from death. _x000D__x000D_ _x000D__x000D_ _x000D__x000D_	Targeted Gene Expression in Ischemic Brain by Intravenous Delivery	_x000D_ Project Narrative_x000D_ This project will develop a new method to induce new functional small blood vessels in the brain where the_x000D_ blood supply is insufficient. As result, increased blood flow will protect neurons from death.	Biotechnology; Brain Disorders; Gene Therapy; Genetics; Injury (total) Accidents/Adverse Effects; Injury - Trauma - (Head and Spine); Neurodegenerative; Neurosciences; Regenerative Medicine; Spinal Cord Injury; Stroke	NIH	Non-SBIR/STTR	125000	68125	https://reporter.nih.gov/project-details/7876141	UNIVERSITY OF CALIFORNIA, SAN FRANCISCO	SAN FRANCISCO	UNITED STATES	CA	ANESTHESIOLOGY	NINDS	National Institute of Neurological Disorders and Stroke	SCHOOLS OF MEDICINE	Brain Injury and Neurovascular Pathologies Study Section[BINP]
Not relevant to SCI	1R01NS073124-01	NA	NS073124	671425	8017056	2010	1	R01	ARLOTTA, PAOLA	[{'profile_id': 8570565, 'first_name': 'Paola', 'middle_name': '', 'last_name': 'Arlotta', 'is_contact_pi': True, 'full_name': 'Paola Arlotta', 'title': ''}, {'profile_id': 1951880, 'first_name': 'J.', 'middle_name': 'KEITH', 'last_name': 'JOUNG', 'is_contact_pi': False, 'full_name': 'J. KEITH JOUNG', 'title': 'ASSOCIATE CHIEF OF PATHOLOGY'}, {'profile_id': 8312931, 'first_name': 'Feng', 'middle_name': '', 'last_name': 'Zhang', 'is_contact_pi': False, 'full_name': 'Feng Zhang', 'title': ''}]	[{'first_name': 'LAURA', 'middle_name': '', 'last_name': 'MAMOUNAS', 'full_name': 'LAURA MAMOUNAS'}]	MA-08	2010-09-27	2015-05-31	RFA-RM-09-022	RP	R01NS073124	Adult;Amyotrophic Lateral Sclerosis;Biological Sciences;Brain;Cells;Complex;Cues;DNA Binding Domain;DNA Sequence;Development;Engineering;Gene Expression;Gene Expression Regulation;Generations;Genes;Genetic;Genome;Genomics;Hour;In Vitro;Individual;Light;Link;Mammalian Cell;Mediating;Medicine;Modification;Motor Neurons;Natural regeneration;Neuraxis;Neurons;Optics;Organism;Pattern;Physiology;Population;Protein Engineering;Regenerative Medicine;Regulation;Regulator Genes;Series;Spinal cord injury;Staging;Techniques;Technology;Time;Tissues;Work;Zinc Fingers;biological research;cell type;cellular development;clinically relevant;gene interaction;genome-wide;in vivo;infancy;injured;new technology;novel;repaired;research study;synthetic biology;technology development	_x000D_ DESCRIPTION (provided by applicant): We propose to develop and apply a paradigm-shifting technological platform that uses a series of Light- Inducible Transcriptional Effectors (LITEs) to orchestrate the temporal regulation of multiple genes in both individual cells in vitro and in the intact organism. The technology we propose to develop will be very broadly applicable and has the potential to radically transform the scale and rate of discovery across different biomedical fields. Application of this novel technology will enable high throughput discovery of the upstream transcriptional regulatory elements of any endogenous gene, as well as temporally precise modulation of gene expression in the native genome. Precise temporal and spatial patterns of gene expression are observed in different tissue and cell types, and are orchestrated and maintained by complex transcriptionally regulated circuits involving multiple genes. Due to the lack of integrated control and readout technologies that enable simultaneous perturbation and "fast" tuning of multiple genes, our ability to causally link transcriptional network dynamics with physiology and development remains at the infancy stage. The LITEs platform will enable modification and regulation of gene expression on the time-scale of hours using a non-invasive, light-mediated inductive strategy, thereby enabling a new generation of interactive genetic studies currently inaccessible with conventional techniques. Our proposal consists of two main components: 1) Novel technology development of light sensitive designer zinc finger (ZF) transcriptional modulators (LITEs-ZF). Genomic, synthetic biology, and protein engineering approaches will be used to develop a suite of novel light-inducible transcriptional regulators targeted at specific genes in the native genome of mammalian cells. Since ZF DNA binding domains can be engineered to target any DNA sequence, ZF-LITEs are applicable to a broad range of biological research studies in a variety of different organisms and cells types. 2) Application of the technology toward high-throughput in vitro and in vivo interrogation of transcriptional network dynamics in the central nervous system. In vitro application will be aimed at identification of upstream effectors of gene expression critical to the differentiation of corticospinal motor neurons (CSMN), a clinically relevant neuronal population that degenerates in amyotrophic lateral sclerosis (ALS) and is injured in spinal cord injury. In vivo application will be focused on directing the regeneration of CSMN by mimicking specific temporal sequences of CSMN-specific developmental cues within the adult brain. Given the broad applicability of this technology, the impact of this proposed work will be far reaching and will radically transform existing experimental approaches for studying gene interactions in all fields of life science and medicine. _x000D_ _x000D_ PUBLIC HEALTH RELEVANCE: Understanding the transcriptional networks that drive cellular development and repair has landscape- shifting impacts in the field of regenerative medicine. Here we develop a non-invasive, optical technology to enable genome-wide tuning of gene expression dynamics toward regeneration of corticospinal motor neurons. _x000D_ _x000D_ _x000D_	Genome-wide Light-inducible Tuning of Transcriptional Network Dynamic	Project Narrative Understanding the transcriptional networks that drive cellular development and repair has landscape- shifting impacts in the field of regenerative medicine. Here we develop a non-invasive, optical technology to enable genome-wide tuning of gene expression dynamics toward regeneration of corticospinal motor neurons.	ALS; Bioengineering; Biotechnology; Brain Disorders; Genetics; Human Genome; Injury (total) Accidents/Adverse Effects; Injury - Trauma - (Head and Spine); Neurodegenerative; Neurosciences; Regenerative Medicine; Spinal Cord Injury	NIH	Non-SBIR/STTR	400000	271425	https://reporter.nih.gov/project-details/8017056	MASSACHUSETTS INSTITUTE OF TECHNOLOGY	BOSTON	UNITED STATES	MA	NA	NINDS	National Institute of Neurological Disorders and Stroke	Independent Hospitals	Special Emphasis Panel[ZRG1 BCMB-A (51)]
Not relevant to SCI	5R01NS073124-05	NA	NS073124	629595	8470731	2013	5	R01	ARLOTTA, PAOLA	[{'profile_id': 8570565, 'first_name': 'Paola', 'middle_name': '', 'last_name': 'Arlotta', 'is_contact_pi': True, 'full_name': 'Paola Arlotta', 'title': 'PROFESSOR'}, {'profile_id': 1951880, 'first_name': 'J.', 'middle_name': 'KEITH', 'last_name': 'JOUNG', 'is_contact_pi': False, 'full_name': 'J. KEITH JOUNG', 'title': ''}, {'profile_id': 8312931, 'first_name': 'Feng', 'middle_name': '', 'last_name': 'Zhang', 'is_contact_pi': False, 'full_name': 'Feng Zhang', 'title': ''}]	[{'first_name': 'LAURA', 'middle_name': '', 'last_name': 'MAMOUNAS', 'full_name': 'LAURA MAMOUNAS'}]	MA-05	2010-09-27	2015-05-31	RFA-RM-09-022	RP	R01NS073124	Adult;Amyotrophic Lateral Sclerosis;Binding;Biological Sciences;Biology;Brain;Cells;Collection;Color;Communities;Complex;Cues;DNA Binding Domain;DNA Sequence;DNA-Binding Proteins;Development;Disease;Engineering;Etiology;Feedback;Gene Expression;Gene Expression Profile;Gene Expression Regulation;Generations;Genes;Genetic;Genome;Genomics;Goals;Heterogeneity;Histocompatibility Testing;Hour;In Vitro;Individual;Investigation;Light;Link;Mammalian Cell;Maps;Mediating;Medicine;Mental disorders;Methods;Modification;Motor Neurons;Natural regeneration;Nerve Degeneration;Nervous system structure;Neuraxis;Neurodegenerative Disorders;Neurons;Optics;Organism;Physiology;Plants;Play;Population;Protein Engineering;Regenerative Medicine;Regulation;Regulator Genes;Role;Series;Spinal cord injury;Staging;Structure;Techniques;Technology;Testing;Time;Tissues;Work;Zinc Fingers;assay development;biological research;cell type;cellular development;clinically relevant;developmental neurobiology;gene interaction;genome-wide;high throughput screening;improved;in vivo;infancy;injured;interest;microbial;neural circuit;neuron development;new technology;novel;repaired;research study;synthetic biology;technology development	DESCRIPTION (provided by applicant): We propose to develop and apply a paradigm-shifting technological platform that uses a series of Light- Inducible Transcriptional Effectors (LITEs) to orchestrate the temporal regulation of multiple genes in both individual cells in vitro and in the intact organism. The technology we propose to develop will be very broadly applicable and has the potential to radically transform the scale and rate of discovery across different biomedical fields. Application of this novel technology will enable high throughput discovery of the upstream transcriptional regulatory elements of any endogenous gene, as well as temporally precise modulation of gene expression in the native genome. Precise temporal and spatial patterns of gene expression are observed in different tissue and cell types, and are orchestrated and maintained by complex transcriptionally regulated circuits involving multiple genes. Due to the lack of integrated control and readout technologies that enable simultaneous perturbation and "fast" tuning of multiple genes, our ability to causally link transcriptional network dynamics with physiology and development remains at the infancy stage. The LITEs platform will enable modification and regulation of gene expression on the time-scale of hours using a non-invasive, light-mediated inductive strategy, thereby enabling a new generation of interactive genetic studies currently inaccessible with conventional techniques. Our proposal consists of two main components: 1) Novel technology development of light sensitive designer zinc finger (ZF) transcriptional modulators (LITEs-ZF). Genomic, synthetic biology, and protein engineering approaches will be used to develop a suite of novel light-inducible transcriptional regulators targeted at specific genes in the native genome of mammalian cells. Since ZF DNA binding domains can be engineered to target any DNA sequence, ZF-LITEs are applicable to a broad range of biological research studies in a variety of different organisms and cells types. 2) Application of the technology toward high-throughput in vitro and in vivo interrogation of transcriptional network dynamics in the central nervous system. In vitro application will be aimed at identification of upstream effectors of gene expression critical to the differentiation of corticospinal motor neurons (CSMN), a clinically relevant neuronal population that degenerates in amyotrophic lateral sclerosis (ALS) and is injured in spinal cord injury. In vivo application will be focused on directing the regeneration of CSMN by mimicking specific temporal sequences of CSMN-specific developmental cues within the adult brain. Given the broad applicability of this technology, the impact of this proposed work will be far reaching and will radically transform existing experimental approaches for studying gene interactions in all fields of life science and medicine.	Genome-wide Light-inducible Tuning of Transcriptional Network Dynamic	Project Narrative Understanding the transcriptional networks that drive cellular development and repair has landscape-shifting impacts in the field of regenerative medicine. Here we develop a non-invasive, optical technology to enable genome-wide tuning of gene expression dynamics toward regeneration of corticospinal motor neurons.	Bioengineering; Biotechnology; Genetics; Human Genome; Injury (total) Accidents/Adverse Effects; Injury - Trauma - (Head and Spine); Neurodegenerative; Neurosciences; Regenerative Medicine; Spinal Cord Injury	NIH	Non-SBIR/STTR	529450	100145	https://reporter.nih.gov/project-details/8470731	CALIFORNIA STATE UNIVERSITY LOS ANGELES	CAMBRIDGE	UNITED STATES	MA	ANATOMY/CELL BIOLOGY	NINDS	National Institute of Neurological Disorders and Stroke	SCHOOLS OF ARTS AND SCIENCES	Special Emphasis Panel[ZRG1-BCMB-A(51)R]
Not relevant to SCI	7R01NS073124-03	NA	NS073124	666916	8299807	2011	7	R01	ARLOTTA, PAOLA	[{'profile_id': 8570565, 'first_name': 'Paola', 'middle_name': '', 'last_name': 'Arlotta', 'is_contact_pi': True, 'full_name': 'Paola Arlotta', 'title': 'PROFESSOR'}, {'profile_id': 1951880, 'first_name': 'J.', 'middle_name': 'KEITH', 'last_name': 'JOUNG', 'is_contact_pi': False, 'full_name': 'J. KEITH JOUNG', 'title': ''}, {'profile_id': 8312931, 'first_name': 'Feng', 'middle_name': '', 'last_name': 'Zhang', 'is_contact_pi': False, 'full_name': 'Feng Zhang', 'title': ''}]	[{'first_name': 'LAURA', 'middle_name': '', 'last_name': 'MAMOUNAS', 'full_name': 'LAURA MAMOUNAS'}]	MA-05	2010-09-27	2015-05-31	RFA-RM-09-022	RP	R01NS073124	Adult;Amyotrophic Lateral Sclerosis;Biological Sciences;Brain;Cells;Complex;Cues;DNA Binding Domain;DNA Sequence;Development;Engineering;Gene Expression;Gene Expression Regulation;Generations;Genes;Genetic;Genome;Genomics;Histocompatibility Testing;Hour;In Vitro;Individual;Light;Link;Mammalian Cell;Mediating;Medicine;Modification;Motor Neurons;Natural regeneration;Neuraxis;Neurons;Optics;Organism;Pattern;Physiology;Population;Protein Engineering;Regenerative Medicine;Regulation;Regulator Genes;Series;Spinal cord injury;Staging;Techniques;Technology;Time;Work;Zinc Fingers;biological research;cell type;cellular development;clinically relevant;gene interaction;genome-wide;in vivo;infancy;injured;new technology;novel;public health relevance;repaired;research study;synthetic biology;technology development	_x000D_ DESCRIPTION (provided by applicant): We propose to develop and apply a paradigm-shifting technological platform that uses a series of Light- Inducible Transcriptional Effectors (LITEs) to orchestrate the temporal regulation of multiple genes in both individual cells in vitro and in the intact organism. The technology we propose to develop will be very broadly applicable and has the potential to radically transform the scale and rate of discovery across different biomedical fields. Application of this novel technology will enable high throughput discovery of the upstream transcriptional regulatory elements of any endogenous gene, as well as temporally precise modulation of gene expression in the native genome. Precise temporal and spatial patterns of gene expression are observed in different tissue and cell types, and are orchestrated and maintained by complex transcriptionally regulated circuits involving multiple genes. Due to the lack of integrated control and readout technologies that enable simultaneous perturbation and "fast" tuning of multiple genes, our ability to causally link transcriptional network dynamics with physiology and development remains at the infancy stage. The LITEs platform will enable modification and regulation of gene expression on the time-scale of hours using a non-invasive, light-mediated inductive strategy, thereby enabling a new generation of interactive genetic studies currently inaccessible with conventional techniques. Our proposal consists of two main components: 1) Novel technology development of light sensitive designer zinc finger (ZF) transcriptional modulators (LITEs-ZF). Genomic, synthetic biology, and protein engineering approaches will be used to develop a suite of novel light-inducible transcriptional regulators targeted at specific genes in the native genome of mammalian cells. Since ZF DNA binding domains can be engineered to target any DNA sequence, ZF-LITEs are applicable to a broad range of biological research studies in a variety of different organisms and cells types. 2) Application of the technology toward high-throughput in vitro and in vivo interrogation of transcriptional network dynamics in the central nervous system. In vitro application will be aimed at identification of upstream effectors of gene expression critical to the differentiation of corticospinal motor neurons (CSMN), a clinically relevant neuronal population that degenerates in amyotrophic lateral sclerosis (ALS) and is injured in spinal cord injury. In vivo application will be focused on directing the regeneration of CSMN by mimicking specific temporal sequences of CSMN-specific developmental cues within the adult brain. Given the broad applicability of this technology, the impact of this proposed work will be far reaching and will radically transform existing experimental approaches for studying gene interactions in all fields of life science and medicine. _x000D_ _x000D_ PUBLIC HEALTH RELEVANCE: Understanding the transcriptional networks that drive cellular development and repair has landscape- shifting impacts in the field of regenerative medicine. Here we develop a non-invasive, optical technology to enable genome-wide tuning of gene expression dynamics toward regeneration of corticospinal motor neurons. _x000D_ _x000D_ _x000D_	Genome-wide Light-inducible Tuning of Transcriptional Network Dynamic	Project Narrative Understanding the transcriptional networks that drive cellular development and repair has landscape- shifting impacts in the field of regenerative medicine. Here we develop a non-invasive, optical technology to enable genome-wide tuning of gene expression dynamics toward regeneration of corticospinal motor neurons.	Bioengineering; Biotechnology; Genetics; Human Genome; Injury (total) Accidents/Adverse Effects; Injury - Trauma - (Head and Spine); Neurodegenerative; Neurosciences; Regenerative Medicine; Spinal Cord Injury	NIH	Non-SBIR/STTR	532949	133967	https://reporter.nih.gov/project-details/8299807	MASSACHUSETTS INSTITUTE OF TECHNOLOGY	CAMBRIDGE	UNITED STATES	MA	ANATOMY/CELL BIOLOGY	NINDS	National Institute of Neurological Disorders and Stroke	SCHOOLS OF ARTS AND SCIENCES	Special Emphasis Panel[ZRG1-BCMB-A(51)R]
Not relevant to SCI	5R01NS073124-06	NA	NS073124	640303	8660099	2014	5	R01	ARLOTTA, PAOLA	[{'profile_id': 8570565, 'first_name': 'Paola', 'middle_name': '', 'last_name': 'Arlotta', 'is_contact_pi': True, 'full_name': 'Paola Arlotta', 'title': 'PROFESSOR'}, {'profile_id': 1951880, 'first_name': 'J.', 'middle_name': 'KEITH', 'last_name': 'JOUNG', 'is_contact_pi': False, 'full_name': 'J. KEITH JOUNG', 'title': ''}, {'profile_id': 8312931, 'first_name': 'Feng', 'middle_name': '', 'last_name': 'Zhang', 'is_contact_pi': False, 'full_name': 'Feng Zhang', 'title': ''}]	[{'first_name': 'LAURA', 'middle_name': '', 'last_name': 'MAMOUNAS', 'full_name': 'LAURA MAMOUNAS'}]	MA-05	2010-09-27	2016-05-31	RFA-RM-09-022	RP	R01NS073124	Adult;Amyotrophic Lateral Sclerosis;Binding;Biological Sciences;Biology;Brain;Cells;Collection;Color;Communities;Complex;Cues;DNA Binding Domain;DNA Sequence;DNA-Binding Proteins;Development;Disease;Engineering;Etiology;Feedback;Gene Expression;Gene Expression Profile;Gene Expression Regulation;Generations;Genes;Genetic;Genome;Genomics;Goals;Heterogeneity;Histocompatibility Testing;Hour;In Vitro;Individual;Investigation;Light;Link;Mammalian Cell;Maps;Mediating;Medicine;Mental disorders;Methods;Modification;Motor Neurons;Natural regeneration;Nerve Degeneration;Nervous system structure;Neuraxis;Neurodegenerative Disorders;Neurons;Optics;Organism;Physiology;Plants;Play;Population;Protein Engineering;Regenerative Medicine;Regulation;Regulator Genes;Role;Series;Spinal cord injury;Staging;Structure;Techniques;Technology;Testing;Time;Tissues;Work;Zinc Fingers;assay development;biological research;cell type;cellular development;clinically relevant;developmental neurobiology;gene interaction;genome-wide;high throughput screening;improved;in vivo;infancy;injured;interest;microbial;neural circuit;neuron development;new technology;novel;repaired;research study;synthetic biology;technology development	DESCRIPTION (provided by applicant): We propose to develop and apply a paradigm-shifting technological platform that uses a series of Light- Inducible Transcriptional Effectors (LITEs) to orchestrate the temporal regulation of multiple genes in both individual cells in vitro and in the intact organism. The technology we propose to develop will be very broadly applicable and has the potential to radically transform the scale and rate of discovery across different biomedical fields. Application of this novel technology will enable high throughput discovery of the upstream transcriptional regulatory elements of any endogenous gene, as well as temporally precise modulation of gene expression in the native genome. Precise temporal and spatial patterns of gene expression are observed in different tissue and cell types, and are orchestrated and maintained by complex transcriptionally regulated circuits involving multiple genes. Due to the lack of integrated control and readout technologies that enable simultaneous perturbation and "fast" tuning of multiple genes, our ability to causally link transcriptional network dynamics with physiology and development remains at the infancy stage. The LITEs platform will enable modification and regulation of gene expression on the time-scale of hours using a non-invasive, light-mediated inductive strategy, thereby enabling a new generation of interactive genetic studies currently inaccessible with conventional techniques. Our proposal consists of two main components: 1) Novel technology development of light sensitive designer zinc finger (ZF) transcriptional modulators (LITEs-ZF). Genomic, synthetic biology, and protein engineering approaches will be used to develop a suite of novel light-inducible transcriptional regulators targeted at specific genes in the native genome of mammalian cells. Since ZF DNA binding domains can be engineered to target any DNA sequence, ZF-LITEs are applicable to a broad range of biological research studies in a variety of different organisms and cells types. 2) Application of the technology toward high-throughput in vitro and in vivo interrogation of transcriptional network dynamics in the central nervous system. In vitro application will be aimed at identification of upstream effectors of gene expression critical to the differentiation of corticospinal motor neurons (CSMN), a clinically relevant neuronal population that degenerates in amyotrophic lateral sclerosis (ALS) and is injured in spinal cord injury. In vivo application will be focused on directing the regeneration of CSMN by mimicking specific temporal sequences of CSMN-specific developmental cues within the adult brain. Given the broad applicability of this technology, the impact of this proposed work will be far reaching and will radically transform existing experimental approaches for studying gene interactions in all fields of life science and medicine.	Genome-wide Light-inducible Tuning of Transcriptional Network Dynamic	Project Narrative Understanding the transcriptional networks that drive cellular development and repair has landscape-shifting impacts in the field of regenerative medicine. Here we develop a non-invasive, optical technology to enable genome-wide tuning of gene expression dynamics toward regeneration of corticospinal motor neurons.	Bioengineering; Biotechnology; Genetics; Human Genome; Injury (total) Accidents/Adverse Effects; Injury - Trauma - (Head and Spine); Neurodegenerative; Neurosciences; Regenerative Medicine; Spinal Cord Injury	NIH	Non-SBIR/STTR	538798	101505	https://reporter.nih.gov/project-details/8660099	UNIVERSITY OF TEXAS DALLAS	CAMBRIDGE	UNITED STATES	MA	ANATOMY/CELL BIOLOGY	NINDS	National Institute of Neurological Disorders and Stroke	SCHOOLS OF ARTS AND SCIENCES	Special Emphasis Panel[ZRG1-BCMB-A(51)R]
Not relevant to SCI	1R01NS073127-01	NA	NS073127	405055	8016924	2010	1	R01	YANIK, MEHMET FATIH	[{'profile_id': 8952908, 'first_name': 'Mehmet', 'middle_name': 'Fatih', 'last_name': 'Yanik', 'is_contact_pi': True, 'full_name': 'Mehmet Fatih Yanik', 'title': 'ASSISTANT PROFESSOR'}]	[{'first_name': 'NAOMI', 'middle_name': '', 'last_name': 'KLEITMAN', 'full_name': 'NAOMI KLEITMAN'}]	MA-07	2010-09-27	2015-05-31	RFA-RM-09-022	RP	R01NS073127	Animal Model;Animals;Biodistribution;Biological Assay;Biology;Brain;Cancer Biology;Cardiovascular system;Cell Line;Cells;Chemicals;Communicable Diseases;Complex;Development;Disease;Disease Progression;Endocrine;Environment;Extracellular Matrix;Failure;Fiber;Genes;Genetic;Goals;Heart;Image;Immobilization;Immune;Immune system;In Vitro;Injection of therapeutic agent;Injury;Kidney;Liver;Microsurgery;Natural regeneration;Neoplasm Metastasis;Nerve Degeneration;Nervous System Physiology;Neuraxis;Neurobiology;Neurons;Organ;Pancreas;Pathogenesis;Pharmaceutical Preparations;Pharmacologic Substance;Phenotype;Physiological;Preclinical Drug Evaluation;Process;Resolution;Screening procedure;Specificity;Speed;Spinal cord injury;Staging;System;Technology;Testing;Time;Toxic effect;Translational Research;Vertebrates;Vision;Whole Organism;chemical genetics;cost;drug candidate;drug discovery;gene function;genome-wide;human disease;in vivo;regenerative	_x000D_ DESCRIPTION (provided by applicant): The ability to study whole organisms makes it possible to study complex in vivo processes that cannot be replicated in vitro such as organ development, liver, pancreas, heart, and neuronal regeneration, cancer metastasis, neural degeneration, infectious disease progression, pathogenesis, cardiovascular, immune, endocrine, and nervous system functions. Cells are not transformed and are in their normal physiological environment of cell-cell, extracellular matrix, and other interactions. Microarray studies and in vitro screens using cell lines and millions of combinatorially synthesized compounds have generated thousands of possible genetic targets and drug candidates. Identification of specificity, potency, toxicity, and biodistribution of pharmaceuticals as well as functions of thousands genes on entire organs like kidney, liver, heart, and brain cannot be done in vitro, and require use of in vivo animal models. Currently, there is significant gap between the throughput and capabilities of in vitro and in vivo assays on vertebrates. As a result, during early stages of drug screening and development, pharmaceuticals cannot be tested in vivo. Failure of tests on animals at later stages of development not only costs dearly, but also slows progress significantly. Yet, high-throughput testing of gene functions and compounds using in vivo vertebrate animal models has so far been significantly limited due to the absence of key technologies. Here, we propose a highly transformative technology that will allow, for the first time, large- scale in vivo genetic and chemical screens at cellular resolution on complex organs of vertebrates such as heart, liver, kidney, pancreas, vision, immune system, and central nervous system. This technology can impact a broad spectrum of fields ranging from neurobiology to regenerative biology, and cancer biology. The proposed high-speed whole-animal manipulation, orientation, immobilization, imaging, microsurgery, and injection platform will enable a dramatic increase in the throughput and complexity with which in vivo assays can be performed (~5-10 seconds per animal depending on the observed phenotype and manipulation complexity instead of the 10-30 minutes it currently takes). Our proposal is highly relevant to NIH's roadmap goals as it will allow systematic and unbiased genome-wide vertebrate studies to dramatically accelerate both fundamental and translational research in identification of gene functions as well as in discovery of drug leads. To demonstrate system capabilities, we will perform the first large-scale in vivo chemical screen for regenerating micro-surgically injured spinal-cord fibers. _x000D_ _x000D_ PUBLIC HEALTH RELEVANCE: This project will develop a highly transformative technology that will allow, for the first time, large-scale in vivo genetic and chemical screens at cellular resolution on complex organs of vertebrates such as heart, liver, kidney, pancreas, vision, immune system, and central nervous system, for identification of drug leads for various human diseases, disorders, and injuries. To demonstrate the capabilities of this technology, we will perform the first large-scale in vivo chemical screen for regenerating microsurgically injured spinal cord fibers. _x000D_ _x000D_ _x000D_	HIGH-THROUGHPUT IN VIVO SUBCELLULAR-RESOLUTION VERTEBRATE SCREENING PLATFORM	This project will develop a highly transformative technology that will allow, for the first time, large-scale in vivo genetic and chemical screens at cellular resolution on complex organs of vertebrates such as heart, liver, kidney, pancreas, vision, immune system, and central nervous system, for identification of drug leads for various human diseases, disorders, and injuries. To demonstrate the capabilities of this technology, we will perform the first large-scale in vivo chemical screen for regenerating microsurgically injured spinal cord fibers.	Bioengineering; Cancer; Genetics; Injury (total) Accidents/Adverse Effects; Injury - Trauma - (Head and Spine); Neurodegenerative; Neurosciences; Prevention; Regenerative Medicine; Spinal Cord Injury	NIH	Non-SBIR/STTR	250000	155055	https://reporter.nih.gov/project-details/8016924	UNIVERSITY OF KENTUCKY	CAMBRIDGE	UNITED STATES	MA	MISCELLANEOUS	NINDS	National Institute of Neurological Disorders and Stroke	ORGANIZED RESEARCH UNITS	Special Emphasis Panel[ZRG1 BCMB-A (51)]
Not relevant to SCI	5R01NS073127-02	NA	NS073127	401073	8150903	2011	5	R01	YANIK, MEHMET FATIH	[{'profile_id': 8952908, 'first_name': 'Mehmet', 'middle_name': 'Fatih', 'last_name': 'Yanik', 'is_contact_pi': True, 'full_name': 'Mehmet Fatih Yanik', 'title': 'ASSISTANT PROFESSOR'}]	[{'first_name': 'NAOMI', 'middle_name': '', 'last_name': 'KLEITMAN', 'full_name': 'NAOMI KLEITMAN'}]	MA-07	2010-09-27	2015-05-31	RFA-RM-09-022	RP	R01NS073127	Animal Model;Animals;Biodistribution;Biological Assay;Biology;Brain;Cancer Biology;Cardiovascular system;Cell Line;Cells;Chemicals;Communicable Diseases;Complex;Development;Disease;Disease Progression;Endocrine system;Environment;Extracellular Matrix;Failure;Fiber;Genes;Genetic;Goals;Heart;Image;Immobilization;Immune system;In Vitro;Injection of therapeutic agent;Injury;Kidney;Liver;Microsurgery;Natural regeneration;Neoplasm Metastasis;Nerve Degeneration;Nervous System Physiology;Neuraxis;Neurobiology;Neurons;Organ;Pancreas;Pathogenesis;Pharmaceutical Preparations;Pharmacologic Substance;Phenotype;Physiological;Preclinical Drug Evaluation;Process;Resolution;Screening procedure;Specificity;Speed;Spinal cord injury;Staging;System;Technology;Testing;Time;Toxic effect;Translational Research;Vertebrates;Vision;Whole Organism;chemical genetics;cost;drug candidate;drug development;fundamental research;gene function;genome-wide;human disease;in vivo;public health relevance;regenerative	_x000D_ DESCRIPTION (provided by applicant): The ability to study whole organisms makes it possible to study complex in vivo processes that cannot be replicated in vitro such as organ development, liver, pancreas, heart, and neuronal regeneration, cancer metastasis, neural degeneration, infectious disease progression, pathogenesis, cardiovascular, immune, endocrine, and nervous system functions. Cells are not transformed and are in their normal physiological environment of cell-cell, extracellular matrix, and other interactions. Microarray studies and in vitro screens using cell lines and millions of combinatorially synthesized compounds have generated thousands of possible genetic targets and drug candidates. Identification of specificity, potency, toxicity, and biodistribution of pharmaceuticals as well as functions of thousands genes on entire organs like kidney, liver, heart, and brain cannot be done in vitro, and require use of in vivo animal models. Currently, there is significant gap between the throughput and capabilities of in vitro and in vivo assays on vertebrates. As a result, during early stages of drug screening and development, pharmaceuticals cannot be tested in vivo. Failure of tests on animals at later stages of development not only costs dearly, but also slows progress significantly. Yet, high-throughput testing of gene functions and compounds using in vivo vertebrate animal models has so far been significantly limited due to the absence of key technologies. Here, we propose a highly transformative technology that will allow, for the first time, large- scale in vivo genetic and chemical screens at cellular resolution on complex organs of vertebrates such as heart, liver, kidney, pancreas, vision, immune system, and central nervous system. This technology can impact a broad spectrum of fields ranging from neurobiology to regenerative biology, and cancer biology. The proposed high-speed whole-animal manipulation, orientation, immobilization, imaging, microsurgery, and injection platform will enable a dramatic increase in the throughput and complexity with which in vivo assays can be performed (~5-10 seconds per animal depending on the observed phenotype and manipulation complexity instead of the 10-30 minutes it currently takes). Our proposal is highly relevant to NIH's roadmap goals as it will allow systematic and unbiased genome-wide vertebrate studies to dramatically accelerate both fundamental and translational research in identification of gene functions as well as in discovery of drug leads. To demonstrate system capabilities, we will perform the first large-scale in vivo chemical screen for regenerating micro-surgically injured spinal-cord fibers. _x000D_ _x000D_ PUBLIC HEALTH RELEVANCE: This project will develop a highly transformative technology that will allow, for the first time, large-scale in vivo genetic and chemical screens at cellular resolution on complex organs of vertebrates such as heart, liver, kidney, pancreas, vision, immune system, and central nervous system, for identification of drug leads for various human diseases, disorders, and injuries. To demonstrate the capabilities of this technology, we will perform the first large-scale in vivo chemical screen for regenerating microsurgically injured spinal cord fibers. _x000D_ _x000D_ _x000D_	HIGH-THROUGHPUT IN VIVO SUBCELLULAR-RESOLUTION VERTEBRATE SCREENING PLATFORM	This project will develop a highly transformative technology that will allow, for the first time, large-scale in vivo genetic and chemical screens at cellular resolution on complex organs of vertebrates such as heart, liver, kidney, pancreas, vision, immune system, and central nervous system, for identification of drug leads for various human diseases, disorders, and injuries. To demonstrate the capabilities of this technology, we will perform the first large-scale in vivo chemical screen for regenerating microsurgically injured spinal cord fibers.	Bioengineering; Genetics; Injury (total) Accidents/Adverse Effects; Injury - Trauma - (Head and Spine); Neurodegenerative; Neurosciences; Prevention; Regenerative Medicine; Spinal Cord Injury	NIH	Non-SBIR/STTR	247500	153573	https://reporter.nih.gov/project-details/8150903	CALIFORNIA STATE UNIVERSITY LOS ANGELES	CAMBRIDGE	UNITED STATES	MA	MISCELLANEOUS	NINDS	National Institute of Neurological Disorders and Stroke	ORGANIZED RESEARCH UNITS	Special Emphasis Panel[ZRG1-BCMB-A(51)R]
Not relevant to SCI	1U01NS074490-01	NA	NS074490	196756	8128170	2011	1	U01	BIXBY, JOHN L	NA	CYWIN, CHARLES L	27	2011-07-01	2016-06-30	RFA-NS-11-002	NA	NA	Acute;Animal Model;Anterior Ischemic Optic Neuropathy;Axon;Biological Assay;Blindness;Brain;Cell Death;Cessation of life;Chemicals;Cicatrix;Clinic;Development;Disease;Drug Kinetics;Functional disorder;Goals;In Vitro;Injury;Intervention;Lead;Libraries;Modeling;Myelin;Natural regeneration;Neuraxis;Neurons;Neuropathy;Optic Nerve;Optic Nerve Injuries;Patients;Pharmaceutical Preparations;Relative (related person);Retinal;Retinal Ganglion Cells;Spinal cord injury;Testing;Translations;Triazines;Vision;base;central nervous system injury;chemical property;design;effective therapy;growth inhibitory proteins;improved;in vivo;injured;neurite growth;novel;novel strategies;novel therapeutics;optic nerve disorder;optic nerve regeneration	_x000D_ DESCRIPTION (provided by applicant): Non-arteritic anterior ischemic optic neuropathy (NAION) is the most common cause of optic nerve-related acute loss of vision in the US; there is no effective treatment. NAION causes injury to optic nerve axons, leading to dysfunction and death of retinal ganglion cells (RGCs). Interventions to enhance RGC regeneration could be applied before RGC death, to reverse dysfunction by allowing RGCs to reconnect with their targets in the brain. Enhancement of optic nerve regeneration is a major goal for patients with NAION and other neuropathies. The lack of regeneration-promoting therapies in NAION and other diseases reflects barriers to regeneration in the injured central nervous system (CNS), including growth-inhibitory proteins associated with myelin and the glial scar. Strategies to promote regeneration by overcoming these barriers have shown efficacy in animal models, but novel strategies and translation to the clinic are needed. We have performed a phenotypic screen using a library of novel drug-like triazine compounds on primary mammalian neurons, and have identified 4 compounds capable of increasing neurite growth on a substrate of inhibitory CNS myelin. These compounds a) act on different neuronal types, including RGCs, b) are potent, c) overcome inhibition in several assays relevant to CNS injury, and d) may act by novel mechanisms. We have now shown that one compound, AA4F05, promotes regeneration in an animal model of retinal injury, as well as in a model of spinal cord injury. AA4F05 and its relatives are exciting candidates to lead to novel drugs for promoting regeneration of RGCs and other CNS neurons. Although AA4F05 has favorable chemical properties and is active both in vitro and in vivo, there has been no attempt to optimize its activity or pharmacokinetics. The present proposal will use AA4F05 as a starting point for the development of new compounds with the potential to substantially improve regeneration of damaged axons from RGCs. Derivatives will be tested in primary neurons in vitro (primary and secondary screens), and the best candidates will be tested in 2 models of optic nerve injury. _x000D_ _x000D_ PUBLIC HEALTH RELEVANCE: Diseases of the optic nerve (optic neuropathies) are a leading cause of impaired vision in the US. This proposal is designed to develop and test novel therapeutic chemicals that can later be developed into drugs for treatment of optic neuropathies. _x000D_ _x000D_ _x000D_	Triazine-based compounds to promote regeneration in optic neuropathies	Diseases of the optic nerve (optic neuropathies) are a leading cause of impaired vision in the US. This proposal is designed to develop and test novel therapeutic chemicals that can later be developed into drugs for treatment of optic neuropathies. _x000D_ _x000D_ _x000D_	Eye Disease and Disorders of Vision; Injury (total) Accidents/Adverse Effects; Injury - Trauma - (Head and Spine); Neurodegenerative; Neuropathy; Neurosciences; Orphan Drug; Rare Diseases; Regenerative Medicine; Spinal Cord Injury	NIH	Non-SBIR/STTR	128599	68157	NA	WRIGHT STATE UNIVERSITY	CORAL GABLES	UNITED STATES	FL	PHARMACOLOGY	NINDS	National Institute of Neurological Disorders and Stroke	SCHOOLS OF MEDICINE	Special Emphasis Panel[ZNS1 SRB-E (35)]
Not relevant to SCI	5U01NS074490-02	NA	NS074490	32792	8284307	2012	5	U01	BIXBY, JOHN L	NA	CYWIN, CHARLES L	27	2011-07-01	2013-06-30	RFA-NS-11-002	NA	NA	Acute;Animal Model;Anterior Ischemic Optic Neuropathy;Axon;Biological Assay;Blindness;Brain;Cell Death;Cessation of life;Chemicals;Cicatrix;Clinic;Development;Disease;Drug Kinetics;Functional disorder;Goals;In Vitro;Injury;Intervention;Lead;Libraries;Modeling;Myelin;Natural regeneration;Neuraxis;Neurons;Neuropathy;Optic Nerve;Optic Nerve Injuries;Patients;Pharmaceutical Preparations;Relative (related person);Retinal;Retinal Ganglion Cells;Spinal cord injury;Testing;Translations;Triazines;Vision;base;central nervous system injury;chemical property;design;effective therapy;growth inhibitory proteins;improved;in vivo;injured;neurite growth;novel;novel strategies;novel therapeutics;optic nerve disorder;optic nerve regeneration	DESCRIPTION (provided by applicant): Non-arteritic anterior ischemic optic neuropathy (NAION) is the most common cause of optic nerve-related acute loss of vision in the US; there is no effective treatment. NAION causes injury to optic nerve axons, leading to dysfunction and death of retinal ganglion cells (RGCs). Interventions to enhance RGC regeneration could be applied before RGC death, to reverse dysfunction by allowing RGCs to reconnect with their targets in the brain. Enhancement of optic nerve regeneration is a major goal for patients with NAION and other neuropathies. The lack of regeneration-promoting therapies in NAION and other diseases reflects barriers to regeneration in the injured central nervous system (CNS), including growth-inhibitory proteins associated with myelin and the glial scar. Strategies to promote regeneration by overcoming these barriers have shown efficacy in animal models, but novel strategies and translation to the clinic are needed. We have performed a phenotypic screen using a library of novel drug-like triazine compounds on primary mammalian neurons, and have identified 4 compounds capable of increasing neurite growth on a substrate of inhibitory CNS myelin. These compounds a) act on different neuronal types, including RGCs, b) are potent, c) overcome inhibition in several assays relevant to CNS injury, and d) may act by novel mechanisms. We have now shown that one compound, AA4F05, promotes regeneration in an animal model of retinal injury, as well as in a model of spinal cord injury. AA4F05 and its relatives are exciting candidates to lead to novel drugs for promoting regeneration of RGCs and other CNS neurons. Although AA4F05 has favorable chemical properties and is active both in vitro and in vivo, there has been no attempt to optimize its activity or pharmacokinetics. The present proposal will use AA4F05 as a starting point for the development of new compounds with the potential to substantially improve regeneration of damaged axons from RGCs. Derivatives will be tested in primary neurons in vitro (primary and secondary screens), and the best candidates will be tested in 2 models of optic nerve injury.	Triazine-based compounds to promote regeneration in optic neuropathies	Diseases of the optic nerve (optic neuropathies) are a leading cause of impaired vision in the US. This proposal is designed to develop and test novel therapeutic chemicals that can later be developed into drugs for treatment of optic neuropathies.	Eye Disease and Disorders of Vision; Injury (total) Accidents/Adverse Effects; Injury - Trauma - (Head and Spine); Neurodegenerative; Neuropathy; Neurosciences; Orphan Drug; Rare Diseases; Regenerative Medicine; Spinal Cord Injury	NIH	Non-SBIR/STTR	33256	17625	NA	UNIVERSITY OF FLORIDA	CORAL GABLES	UNITED STATES	FL	PHARMACOLOGY	NINDS	National Institute of Neurological Disorders and Stroke	SCHOOLS OF MEDICINE	ZNS1-SRB-E(35)
Not relevant to SCI	5R01NS075243-04	NA	NS075243	337838	8643302	2014	5	R01	LU, QING R	[{'profile_id': 2128889, 'first_name': 'QING', 'middle_name': 'R', 'last_name': 'LU', 'is_contact_pi': True, 'full_name': 'QING R LU', 'title': 'PROFESSOR'}]	[{'first_name': 'JILL', 'middle_name': 'A', 'last_name': 'MORRIS', 'full_name': 'JILL A MORRIS'}]	OH-01	2012-04-01	2017-03-31	PA-10-067	RP	R01NS075243	Animals;Axon;Biology;Brain Injuries;CHARGE syndrome;Catalytic Domain;Cerebral Palsy;Cessation of life;Chromatin;Chromatin Remodeling Factor;Chromatin Structure;Complex;DNA;Data;Demyelinating Diseases;Demyelinations;Development;Disabled Persons;Disease;Disease Management;Embryo;Enzymes;Epigenetic Process;Event;Failure;Gene Expression;Gene Targeting;Genes;Genetic;Genome;Goals;HDAC1 gene;Histones;Immune response;Infant;Injury;Knock-out;Lesion;Mediating;Mediator of activation protein;Mind;Molecular;Multiple Sclerosis;Mutagenesis;Mutant Strains Mice;Mutation;Myelin;Myelin Sheath;Neuraxis;Neurons;Oligodendroglia;Patients;Pharmaceutical Preparations;Process;Proteins;RNA Sequences;Research;Role;Signal Pathway;Signal Transduction;Spinal cord injury;Staging;Stroke;age related;base;brahma;cell type;central nervous system demyelinating disorder;chromatin immunoprecipitation;chromatin remodeling;disability;genome-wide;handicapping condition;immunoregulation;in vivo;insight;leukodystrophy;myelination;nervous system disorder;neurodevelopment;oligodendrocyte lineage;oligodendrocyte precursor;programs;remyelination;repaired;spatiotemporal;spinal cord and brain injury;transcription factor;transcriptome sequencing	_x000D_ DESCRIPTION (provided by applicant): Demyelinating diseases of the central nervous system (CNS) such as multiple sclerosis (MS) are among the most devastating and disabling disorders, leading to severe handicap and even death. A common feature of demyelinated lesions is the differentiation block of oligodendrocyte precursors (OPC) at a premyelinating stage. However, at present, the mechanistic basis for failure of proper myelin repair is not fully understood. Understanding the molecular control of myelination and remyelination is crucial for treating demyelinating diseases. A large body of work has shown that chromatin-remodeling events govern the transcriptional and epigenetic establishment of the cellular differentiation program. Chromatin remodeling enzymes including histone modifying enzymes and ATP-dependent chromatin remodelers modulate local chromatin structure and facilitate recruitment of essential factors required for gene expression. Recently we demonstrated the histone deacetylases HDAC1/2 are essential for oligodendrocyte myelination. In a search of HDAC1/2-interacting proteins, we identified Brg1 (Brahma-related gene-1), the central catalytic subunit of SWI/SNF-like chromatin-modifying enzymatic complex, which was found associated with HDAC1/2 in oligodendrocytes. Deletion of Brg1 in the oligodendrocyte lineage resulted in severe myelination deficits, suggesting that Brg1 is critical for the control of CNS myelination. I addition, in a search of Brg1 downstream genes we identified an oligodendrocyte-enriched ATP dependent chromatin-remodeler Chd7, mutations of which causes CHARGE syndrome with severe neurological disorders. The goal of this proposal is to gain a better insight into the molecular basis of the myelination process regulated by Brg1 and its downstream genes. We will utilize conditional in vivo mutagenesis approaches to define the role of Brg1 in CNS myelination and myelin repair in a spatiotemporally controlled manner. In addition, a genome-wide target gene screen will be used to identify Brg1-regulated genes that control myelination. The long-term objective of the research proposed here is to develop compounds that modulate the activity of Brg1 complexes and its downstream effectors to promote myelination and remyelination. The proposed studies will not only advance our understanding of the mechanisms of CNS myelination, but also identify potential targets for treating patients with demyelinating diseases such as MS, leukodystrophies, stroke, spinal cord and brain injury. _x000D_	Chromatin Remodeling Control of CNS Myelination and Remyelination	The studies proposed in research plans will provide a better understanding of molecular control of CNS myelination and remyelination. They will not only have scientific merits but also could offer new strategies in treating patients with demyelinating neurological disorders such as multiple sclerosis, periventricular cerebral palsy, the common cause of severe disability in infants, stroke and spinal cord injury. _x000D_ _x000D_	Autoimmune Disease; Brain Disorders; Genetics; Human Genome; Injury (total) Accidents/Adverse Effects; Injury - Trauma - (Head and Spine); Multiple Sclerosis; Neurodegenerative; Neurosciences; Spinal Cord Injury	NIH	Non-SBIR/STTR	216563	121275	https://reporter.nih.gov/project-details/8643302	CINCINNATI CHILDRENS HOSP MED CTR	CINCINNATI	UNITED STATES	OH	NA	NINDS	National Institute of Neurological Disorders and Stroke	Independent Hospitals	Cellular and Molecular Biology of Glia Study Section[CMBG]
Not relevant to SCI	5R01NS075243-05	NA	NS075243	341250	8842209	2015	5	R01	LU, QING R	[{'profile_id': 2128889, 'first_name': 'QING', 'middle_name': 'R', 'last_name': 'LU', 'is_contact_pi': True, 'full_name': 'QING R LU', 'title': 'PROFESSOR'}]	[{'first_name': 'JILL', 'middle_name': 'A', 'last_name': 'MORRIS', 'full_name': 'JILL A MORRIS'}]	OH-01	2012-04-01	2017-03-31	PA-10-067	RP	R01NS075243	Animals;Axon;Biology;Brain Injuries;CHARGE syndrome;Catalytic Domain;Cerebral Palsy;Cessation of life;ChIP-seq;Chromatin;Chromatin Remodeling Factor;Chromatin Structure;Complex;DNA;Data;Demyelinating Diseases;Demyelinations;Development;Disabled Persons;Disease;Disease Management;Embryo;Enzymes;Epigenetic Process;Event;Failure;Gene Expression;Gene Targeting;Genes;Genetic;Genome;Goals;HDAC1 gene;Histones;Immune response;Infant;Injury;Knock-out;Lesion;Mediating;Mediator of activation protein;Mind;Molecular;Multiple Sclerosis;Mutagenesis;Mutant Strains Mice;Mutation;Myelin;Myelin Sheath;Neuraxis;Neurons;Oligodendroglia;Patients;Pharmaceutical Preparations;Process;Proteins;RNA Sequences;Research;Role;Signal Pathway;Signal Transduction;Spinal cord injury;Staging;Stroke;age related;base;brahma;cell type;central nervous system demyelinating disorder;chromatin remodeling;disability;genome-wide;handicapping condition;immunoregulation;in vivo;insight;leukodystrophy;myelination;nervous system disorder;neurodevelopment;oligodendrocyte lineage;oligodendrocyte myelination;oligodendrocyte precursor;programs;remyelination;repaired;spatiotemporal;spinal cord and brain injury;targeted treatment;transcription factor;transcriptome sequencing	DESCRIPTION (provided by applicant): Demyelinating diseases of the central nervous system (CNS) such as multiple sclerosis (MS) are among the most devastating and disabling disorders, leading to severe handicap and even death. A common feature of demyelinated lesions is the differentiation block of oligodendrocyte precursors (OPC) at a premyelinating stage. However, at present, the mechanistic basis for failure of proper myelin repair is not fully understood. Understanding the molecular control of myelination and remyelination is crucial for treating demyelinating diseases. A large body of work has shown that chromatin-remodeling events govern the transcriptional and epigenetic establishment of the cellular differentiation program. Chromatin remodeling enzymes including histone modifying enzymes and ATP-dependent chromatin remodelers modulate local chromatin structure and facilitate recruitment of essential factors required for gene expression. Recently we demonstrated the histone deacetylases HDAC1/2 are essential for oligodendrocyte myelination. In a search of HDAC1/2-interacting proteins, we identified Brg1 (Brahma-related gene-1), the central catalytic subunit of SWI/SNF-like chromatin-modifying enzymatic complex, which was found associated with HDAC1/2 in oligodendrocytes. Deletion of Brg1 in the oligodendrocyte lineage resulted in severe myelination deficits, suggesting that Brg1 is critical for the control of CNS myelination. I addition, in a search of Brg1 downstream genes we identified an oligodendrocyte-enriched ATP dependent chromatin-remodeler Chd7, mutations of which causes CHARGE syndrome with severe neurological disorders. The goal of this proposal is to gain a better insight into the molecular basis of the myelination process regulated by Brg1 and its downstream genes. We will utilize conditional in vivo mutagenesis approaches to define the role of Brg1 in CNS myelination and myelin repair in a spatiotemporally controlled manner. In addition, a genome-wide target gene screen will be used to identify Brg1-regulated genes that control myelination. The long-term objective of the research proposed here is to develop compounds that modulate the activity of Brg1 complexes and its downstream effectors to promote myelination and remyelination. The proposed studies will not only advance our understanding of the mechanisms of CNS myelination, but also identify potential targets for treating patients with demyelinating diseases such as MS, leukodystrophies, stroke, spinal cord and brain injury.	Chromatin Remodeling Control of CNS Myelination and Remyelination	The studies proposed in research plans will provide a better understanding of molecular control of CNS myelination and remyelination. They will not only have scientific merits but also could offer new strategies in treating patients with demyelinating neurological disorders such as multiple sclerosis, periventricular cerebral palsy, the common cause of severe disability in infants, stroke and spinal cord injury.	Autoimmune Disease; Brain Disorders; Genetics; Human Genome; Injury (total) Accidents/Adverse Effects; Injury - Trauma - (Head and Spine); Multiple Sclerosis; Neurodegenerative; Neurosciences; Spinal Cord Injury	NIH	Non-SBIR/STTR	218750	122500	https://reporter.nih.gov/project-details/8842209	CINCINNATI CHILDRENS HOSP MED CTR	CINCINNATI	UNITED STATES	OH	NA	NINDS	National Institute of Neurological Disorders and Stroke	Independent Hospitals	Cellular and Molecular Biology of Glia Study Section[CMBG]
Not relevant to SCI	5R01NS075243-06	NA	NS075243	341250	9043956	2016	5	R01	LU, QING R	[{'profile_id': 2128889, 'first_name': 'QING', 'middle_name': 'R', 'last_name': 'LU', 'is_contact_pi': True, 'full_name': 'QING R LU', 'title': 'PROFESSOR'}]	[{'first_name': 'JILL', 'middle_name': 'A', 'last_name': 'MORRIS', 'full_name': 'JILL A MORRIS'}]	OH-01	2012-04-01	2017-08-31	PA-10-067	RP	R01NS075243	Animals;Axon;Biology;Brain Injuries;CHARGE syndrome;Catalytic Domain;Cerebral Palsy;Cessation of life;ChIP-seq;Chromatin;Chromatin Remodeling Factor;Chromatin Structure;Complex;DNA;Data;Demyelinating Diseases;Demyelinations;Development;Disabled Persons;Disease;Disease Management;Embryo;Enzymes;Epigenetic Process;Event;Failure;Gene Expression;Gene Targeting;Genes;Genetic;Goals;HDAC1 gene;Histones;Immune response;Infant;Injury;Knock-out;Lesion;Mediating;Mediator of activation protein;Mind;Molecular;Multiple Sclerosis;Mutagenesis;Mutant Strains Mice;Mutation;Myelin;Myelin Sheath;Neuraxis;Neurons;Oligodendroglia;Patients;Pharmaceutical Preparations;Process;Proteins;Research;Role;Signal Pathway;Signal Transduction;Spinal cord injury;Staging;Stroke;age related;base;brahma;cell type;central nervous system demyelinating disorder;chromatin remodeling;disability;genome-wide;handicapping condition;immunoregulation;in vivo;insight;leukodystrophy;myelination;nervous system disorder;neurodevelopment;oligodendrocyte lineage;oligodendrocyte myelination;oligodendrocyte precursor;programs;remyelination;repaired;spatiotemporal;spinal cord and brain injury;targeted treatment;transcription factor;transcriptome sequencing;whole genome	DESCRIPTION (provided by applicant): Demyelinating diseases of the central nervous system (CNS) such as multiple sclerosis (MS) are among the most devastating and disabling disorders, leading to severe handicap and even death. A common feature of demyelinated lesions is the differentiation block of oligodendrocyte precursors (OPC) at a premyelinating stage. However, at present, the mechanistic basis for failure of proper myelin repair is not fully understood. Understanding the molecular control of myelination and remyelination is crucial for treating demyelinating diseases. A large body of work has shown that chromatin-remodeling events govern the transcriptional and epigenetic establishment of the cellular differentiation program. Chromatin remodeling enzymes including histone modifying enzymes and ATP-dependent chromatin remodelers modulate local chromatin structure and facilitate recruitment of essential factors required for gene expression. Recently we demonstrated the histone deacetylases HDAC1/2 are essential for oligodendrocyte myelination. In a search of HDAC1/2-interacting proteins, we identified Brg1 (Brahma-related gene-1), the central catalytic subunit of SWI/SNF-like chromatin-modifying enzymatic complex, which was found associated with HDAC1/2 in oligodendrocytes. Deletion of Brg1 in the oligodendrocyte lineage resulted in severe myelination deficits, suggesting that Brg1 is critical for the control of CNS myelination. I addition, in a search of Brg1 downstream genes we identified an oligodendrocyte-enriched ATP dependent chromatin-remodeler Chd7, mutations of which causes CHARGE syndrome with severe neurological disorders. The goal of this proposal is to gain a better insight into the molecular basis of the myelination process regulated by Brg1 and its downstream genes. We will utilize conditional in vivo mutagenesis approaches to define the role of Brg1 in CNS myelination and myelin repair in a spatiotemporally controlled manner. In addition, a genome-wide target gene screen will be used to identify Brg1-regulated genes that control myelination. The long-term objective of the research proposed here is to develop compounds that modulate the activity of Brg1 complexes and its downstream effectors to promote myelination and remyelination. The proposed studies will not only advance our understanding of the mechanisms of CNS myelination, but also identify potential targets for treating patients with demyelinating diseases such as MS, leukodystrophies, stroke, spinal cord and brain injury.	Chromatin Remodeling Control of CNS Myelination and Remyelination	The studies proposed in research plans will provide a better understanding of molecular control of CNS myelination and remyelination. They will not only have scientific merits but also could offer new strategies in treating patients with demyelinating neurological disorders such as multiple sclerosis, periventricular cerebral palsy, the common cause of severe disability in infants, stroke and spinal cord injury.	Autoimmune Disease; Brain Disorders; Genetics; Human Genome; Injury (total) Accidents/Adverse Effects; Injury - Trauma - (Head and Spine); Multiple Sclerosis; Neurodegenerative; Neurosciences; Spinal Cord Injury	NIH	Non-SBIR/STTR	218750	122500	https://reporter.nih.gov/project-details/9043956	CINCINNATI CHILDRENS HOSP MED CTR	CINCINNATI	UNITED STATES	OH	NA	NINDS	National Institute of Neurological Disorders and Stroke	Independent Hospitals	Cellular and Molecular Biology of Glia Study Section[CMBG]
Not relevant to SCI	1R01NS075243-01A1	NA	NS075243	347356	8297949	2012	1	R01	LU, QING R	[{'profile_id': 2128889, 'first_name': 'QING', 'middle_name': 'R', 'last_name': 'LU', 'is_contact_pi': True, 'full_name': 'QING R LU', 'title': ''}]	[{'first_name': 'JILL', 'middle_name': 'A', 'last_name': 'MORRIS', 'full_name': 'JILL A MORRIS'}]	TX-30	2012-04-01	2017-03-31	PA-10-067	RP	R01NS075243	Animals;Axon;Biology;Brain Injuries;CHARGE syndrome;Catalytic Domain;Cerebral Palsy;Cessation of life;Chromatin;Chromatin Remodeling Factor;Chromatin Structure;Complex;DNA;Data;Demyelinating Diseases;Demyelinations;Development;Disabled Persons;Disease;Disease Management;Embryo;Enzymes;Epigenetic Process;Event;Failure;Gene Expression;Gene Targeting;Genes;Genetic;Genome;Goals;HDAC1 gene;Histones;Immune response;Infant;Injury;Knock-out;Lesion;Mediating;Mediator of activation protein;Mind;Molecular;Multiple Sclerosis;Mutagenesis;Mutant Strains Mice;Mutation;Myelin;Myelin Sheath;Neuraxis;Neurons;Oligodendroglia;Patients;Pharmaceutical Preparations;Process;Proteins;RNA;RNA Sequences;Research;Role;Signal Pathway;Signal Transduction;Spinal cord injury;Staging;Stroke;age related;base;brahma;cell type;central nervous system demyelinating disorder;chromatin immunoprecipitation;chromatin remodeling;disability;genome-wide;handicapping condition;immunoregulation;in vivo;insight;leukodystrophy;myelination;nervous system disorder;neurodevelopment;oligodendrocyte lineage;oligodendrocyte precursor;programs;remyelination;repaired;spatiotemporal;spinal cord and brain injury;transcription factor	_x000D_ DESCRIPTION (provided by applicant): Demyelinating diseases of the central nervous system (CNS) such as multiple sclerosis (MS) are among the most devastating and disabling disorders, leading to severe handicap and even death. A common feature of demyelinated lesions is the differentiation block of oligodendrocyte precursors (OPC) at a premyelinating stage. However, at present, the mechanistic basis for failure of proper myelin repair is not fully understood. Understanding the molecular control of myelination and remyelination is crucial for treating demyelinating diseases. A large body of work has shown that chromatin-remodeling events govern the transcriptional and epigenetic establishment of the cellular differentiation program. Chromatin remodeling enzymes including histone modifying enzymes and ATP-dependent chromatin remodelers modulate local chromatin structure and facilitate recruitment of essential factors required for gene expression. Recently we demonstrated the histone deacetylases HDAC1/2 are essential for oligodendrocyte myelination. In a search of HDAC1/2-interacting proteins, we identified Brg1 (Brahma-related gene-1), the central catalytic subunit of SWI/SNF-like chromatin-modifying enzymatic complex, which was found associated with HDAC1/2 in oligodendrocytes. Deletion of Brg1 in the oligodendrocyte lineage resulted in severe myelination deficits, suggesting that Brg1 is critical for the control of CNS myelination. I addition, in a search of Brg1 downstream genes we identified an oligodendrocyte-enriched ATP dependent chromatin-remodeler Chd7, mutations of which causes CHARGE syndrome with severe neurological disorders. The goal of this proposal is to gain a better insight into the molecular basis of the myelination process regulated by Brg1 and its downstream genes. We will utilize conditional in vivo mutagenesis approaches to define the role of Brg1 in CNS myelination and myelin repair in a spatiotemporally controlled manner. In addition, a genome-wide target gene screen will be used to identify Brg1-regulated genes that control myelination. The long-term objective of the research proposed here is to develop compounds that modulate the activity of Brg1 complexes and its downstream effectors to promote myelination and remyelination. The proposed studies will not only advance our understanding of the mechanisms of CNS myelination, but also identify potential targets for treating patients with demyelinating diseases such as MS, leukodystrophies, stroke, spinal cord and brain injury. _x000D__x000D_ PUBLIC HEALTH RELEVANCE: The studies proposed in research plans will provide a better understanding of molecular control of CNS myelination and remyelination. They will not only have scientific merits but also could offer new strategies in treating patients with demyelinating neurological disorders such as multiple sclerosis, periventricular cerebral palsy, the common cause of severe disability in infants, stroke and spinal cord injury. _x000D__x000D_ _x000D__x000D_	Chromatin Remodeling Control of CNS Myelination and Remyelination	The studies proposed in research plans will provide a better understanding of molecular control of CNS myelination and remyelination. They will not only have scientific merits but also could offer new strategies in treating patients with demyelinating neurological disorders such as multiple sclerosis, periventricular cerebral palsy, the common cause of severe disability in infants, stroke and spinal cord injury. _x000D__x000D_ _x000D__x000D_	Autoimmune Disease; Brain Disorders; Genetics; Injury (total) Accidents/Adverse Effects; Injury - Trauma - (Head and Spine); Multiple Sclerosis; Neurodegenerative; Neurosciences; Spinal Cord Injury	NIH	Non-SBIR/STTR	218750	128606	https://reporter.nih.gov/project-details/8297949	UT SOUTHWESTERN MEDICAL CENTER	DALLAS	UNITED STATES	TX	ANATOMY/CELL BIOLOGY	NINDS	National Institute of Neurological Disorders and Stroke	SCHOOLS OF MEDICINE	Cellular and Molecular Biology of Glia Study Section[CMBG]
Not relevant to SCI	5R01NS075243-02	NA	NS075243	128939	8431344	2013	5	R01	LU, QING R	[{'profile_id': 2128889, 'first_name': 'QING', 'middle_name': 'R', 'last_name': 'LU', 'is_contact_pi': True, 'full_name': 'QING R LU', 'title': ''}]	[{'first_name': 'JILL', 'middle_name': 'A', 'last_name': 'MORRIS', 'full_name': 'JILL A MORRIS'}]	TX-30	2012-04-01	2013-09-30	PA-10-067	RP	R01NS075243	Animals;Axon;Biology;Brain Injuries;CHARGE syndrome;Catalytic Domain;Cerebral Palsy;Cessation of life;Chromatin;Chromatin Remodeling Factor;Chromatin Structure;Complex;DNA;Data;Demyelinating Diseases;Demyelinations;Development;Disabled Persons;Disease;Disease Management;Embryo;Enzymes;Epigenetic Process;Event;Failure;Gene Expression;Gene Targeting;Genes;Genetic;Genome;Goals;HDAC1 gene;Histones;Immune response;Infant;Injury;Knock-out;Lesion;Mediating;Mediator of activation protein;Mind;Molecular;Multiple Sclerosis;Mutagenesis;Mutant Strains Mice;Mutation;Myelin;Myelin Sheath;Neuraxis;Neurons;Oligodendroglia;Patients;Pharmaceutical Preparations;Process;Proteins;RNA Sequences;Research;Role;Signal Pathway;Signal Transduction;Spinal cord injury;Staging;Stroke;age related;base;brahma;cell type;central nervous system demyelinating disorder;chromatin immunoprecipitation;chromatin remodeling;disability;genome-wide;handicapping condition;immunoregulation;in vivo;insight;leukodystrophy;myelination;nervous system disorder;neurodevelopment;oligodendrocyte lineage;oligodendrocyte precursor;programs;remyelination;repaired;spatiotemporal;spinal cord and brain injury;transcription factor;transcriptome sequencing	_x000D_ DESCRIPTION (provided by applicant): Demyelinating diseases of the central nervous system (CNS) such as multiple sclerosis (MS) are among the most devastating and disabling disorders, leading to severe handicap and even death. A common feature of demyelinated lesions is the differentiation block of oligodendrocyte precursors (OPC) at a premyelinating stage. However, at present, the mechanistic basis for failure of proper myelin repair is not fully understood. Understanding the molecular control of myelination and remyelination is crucial for treating demyelinating diseases. A large body of work has shown that chromatin-remodeling events govern the transcriptional and epigenetic establishment of the cellular differentiation program. Chromatin remodeling enzymes including histone modifying enzymes and ATP-dependent chromatin remodelers modulate local chromatin structure and facilitate recruitment of essential factors required for gene expression. Recently we demonstrated the histone deacetylases HDAC1/2 are essential for oligodendrocyte myelination. In a search of HDAC1/2-interacting proteins, we identified Brg1 (Brahma-related gene-1), the central catalytic subunit of SWI/SNF-like chromatin-modifying enzymatic complex, which was found associated with HDAC1/2 in oligodendrocytes. Deletion of Brg1 in the oligodendrocyte lineage resulted in severe myelination deficits, suggesting that Brg1 is critical for the control of CNS myelination. I addition, in a search of Brg1 downstream genes we identified an oligodendrocyte-enriched ATP dependent chromatin-remodeler Chd7, mutations of which causes CHARGE syndrome with severe neurological disorders. The goal of this proposal is to gain a better insight into the molecular basis of the myelination process regulated by Brg1 and its downstream genes. We will utilize conditional in vivo mutagenesis approaches to define the role of Brg1 in CNS myelination and myelin repair in a spatiotemporally controlled manner. In addition, a genome-wide target gene screen will be used to identify Brg1-regulated genes that control myelination. The long-term objective of the research proposed here is to develop compounds that modulate the activity of Brg1 complexes and its downstream effectors to promote myelination and remyelination. The proposed studies will not only advance our understanding of the mechanisms of CNS myelination, but also identify potential targets for treating patients with demyelinating diseases such as MS, leukodystrophies, stroke, spinal cord and brain injury. _x000D_	Chromatin Remodeling Control of CNS Myelination and Remyelination	The studies proposed in research plans will provide a better understanding of molecular control of CNS myelination and remyelination. They will not only have scientific merits but also could offer new strategies in treating patients with demyelinating neurological disorders such as multiple sclerosis, periventricular cerebral palsy, the common cause of severe disability in infants, stroke and spinal cord injury. _x000D_ _x000D_	Autoimmune Disease; Brain Disorders; Genetics; Human Genome; Injury (total) Accidents/Adverse Effects; Injury - Trauma - (Head and Spine); Multiple Sclerosis; Neurodegenerative; Neurosciences; Spinal Cord Injury	NIH	Non-SBIR/STTR	81094	47845	https://reporter.nih.gov/project-details/8431344	UT SOUTHWESTERN MEDICAL CENTER	DALLAS	UNITED STATES	TX	ANATOMY/CELL BIOLOGY	NINDS	National Institute of Neurological Disorders and Stroke	SCHOOLS OF MEDICINE	Cellular and Molecular Biology of Glia Study Section[CMBG]
Not relevant to SCI	1R01NS077982-01A1	NA	NS077982	595628	8440010	2012	1	R01	GLASS, JONATHAN DAVID	[{'profile_id': 2095229, 'first_name': 'NICHOLAS', 'middle_name': 'M', 'last_name': 'BOULIS', 'is_contact_pi': False, 'full_name': 'NICHOLAS M BOULIS', 'title': ''}, {'profile_id': 1860600, 'first_name': 'Eva', 'middle_name': 'Lucille', 'last_name': 'Feldman', 'is_contact_pi': False, 'full_name': 'Eva Lucille Feldman', 'title': ''}, {'profile_id': 8099472, 'first_name': 'Jonathan', 'middle_name': 'David', 'last_name': 'Glass', 'is_contact_pi': True, 'full_name': 'Jonathan David Glass', 'title': 'PROFESSOR, DIRECTOR EMORY ALS CENTER'}, {'profile_id': 6713047, 'first_name': 'Seward', 'middle_name': 'B.', 'last_name': 'Rutkove', 'is_contact_pi': False, 'full_name': 'Seward B. Rutkove', 'title': ''}]	[{'first_name': 'ROBIN', 'middle_name': '', 'last_name': 'CONWIT', 'full_name': 'ROBIN CONWIT'}]	GA-05	2012-09-30	2016-07-31	PAR-10-199	RP	R01NS077982	Address;Adverse event;Alzheimer&apos;s Disease;American;Amyotrophic Lateral Sclerosis;Animals;Autopsy;Bilateral;Brain Diseases;Breathing;Calculi;Cause of Death;Cell Count;Cell Therapy;Cells;Cervical;Cervical spinal cord structure;Cessation of life;Characteristics;Clinical Data;Clinical Trials;Clinical Trials Design;Communities;Consensus;Data;Devices;Disease;Dose;Future;Goals;Graft Survival;Growth Factor;Human;Huntington Disease;Injection of therapeutic agent;Life;Lumbar spinal cord structure;Maintenance;Maximum Tolerated Dose;Measures;Miniature Swine;Motor Neurons;Multiple Sclerosis;Muscle;Myography;Nervous System Physiology;Neurodegenerative Disorders;Neuroglia;Neurologic;Neurons;Operative Surgical Procedures;Pain;Parkinson Disease;Pathogenesis;Patients;Phase;Phase III Clinical Trials;Preparation;Protocols documentation;Quality of life;Research;Research Personnel;Respiratory Diaphragm;Respiratory physiology;Risk;Rodent;Safety;Scheme;Spinal;Spinal Cord;Spinal Cord Diseases;Spinal Muscular Atrophy;Spinal cord injury;Stem cell transplant;Stem cells;Stroke;Testing;Therapeutic;Therapy Clinical Trials;Time;Transplantation;Treatment Efficacy;Universities;Work;attenuation;cell type;density;design;effective therapy;efficacy testing;efficacy trial;electric impedance;follow-up;high risk;improved;innovation;muscle strength;nervous system disorder;neuroprotection;novel;novel therapeutic intervention;phase 2 study;pre-clinical;prevent;programs;respiratory;safety testing;therapeutic target	_x000D_ DESCRIPTION (provided by applicant): This proposal outlines a plan for a Phase 1b clinical trial for the injection of human spinal cord derived stem cells (HSSCs) into the cervical spinal cord of patients with ALS. This trial is a follow up to a trial already underway at Emory University, where 12 ALS patients have been injected with the same HSSCs into the lumbar spinal cord. In order to move this therapeutic approach closer to a clinical trial to determine if t is effective in ameliorating disease, we are proposing to test the safety of HSSC injection into the cervical spinal cord. Motor neurons in the cervical spinal cord innervate the respiratory diaphragm, the loss of which is typically the cause of death in ALS patients. We propose that the protection of these neurons is likely to prolong life by preserving respiratory function. This safety trial will employ progressive dose escalation to determine the maximum tolerated dose that can be used for the long term goal of performing Phase 2 and Phase 3 efficacy trials. There are two specific aims. In Aim 1 we propose to sequentially escalate the dose of delivery as defined by 1) the number of cells/injection, 2) the number of injections into the cord, and 3) either unilateral or bilateral injections. This dose escalation scheme is designed to safely and efficiently test our ability to achieve a pre-defined target therapeutic dose, which can be used in_x000D__x000D_ the next phase of testing therapeutic efficacy. Aim 2 of this proposal is to examine several exploratory endpoints that may be used to test the efficacy of this therapy in future Phase 2 and Phase 3 trials. These include measures of respiratory function, diaphragm function, muscle strength, and electrical characteristics of muscle (Electrical Impedance Myography). Successful completion of this Phase 1b trial will allow for testing of this highly innovative approach to the treatment of ALS. The impact will extend beyond patients with ALS since this novel trial will provide data on surgical approach and safety, as well as trial design that will be highly relevant to cellular therapeutics for spinal cord injury, multiple sclerosis, spinal muscular atrophies, as well as other neurological diseases. _x000D__x000D_ _x000D__x000D_ PUBLIC HEALTH RELEVANCE: ALS is a devastating neurodegenerative disease with no effective treatments. Introduction of human spinal cord derived stem cells (HSSCs) into the spinal cord of ALS patients represents a potentially powerful way to prevent motor neuron death and prolong life. This Phase 1b trial will determine the safety of providing a Target Therapeutic Dose of HSSC injections into the cervical spinal cord of ALS patients, directed at preserving the motor neurons that control breathing. This Phase 1b trial is a necessary stepping stone toward more definitive therapeutic trials of HSSCs in patients with ALS. _x000D__x000D_ _x000D__x000D_ _x000D__x000D_	Phase 1b Trial of stem cells in ALS	ALS is a devastating neurodegenerative disease with no effective treatments. Introduction of human spinal cord derived stem cells (HSSCs) into the spinal cord of ALS patients represents a potentially powerful way to prevent motor neuron death and prolong life. This Phase 1b trial will determine the safety of providing a Target Therapeutic Dose of HSSC injections into the cervical spinal cord of ALS patients, directed at preserving the motor neurons that control breathing. This Phase 1b trial is a necessary stepping stone toward more definitive therapeutic trials of HSSCs in patients with ALS. _x000D__x000D_ _x000D__x000D_ _x000D__x000D_	ALS; Brain Disorders; Clinical Research; Clinical Trials; Injury (total) Accidents/Adverse Effects; Injury - Trauma - (Head and Spine); Neurodegenerative; Neurosciences; Orphan Drug; Patient Safety; Rare Diseases; Regenerative Medicine; Spinal Cord Injury; Stem Cell Research; Stem Cell Research - Nonembryonic - Human; Transplantation	NIH	Non-SBIR/STTR	452459	143169	https://reporter.nih.gov/project-details/8440010	EMORY UNIVERSITY	ATLANTA	UNITED STATES	GA	NEUROLOGY	NINDS	National Institute of Neurological Disorders and Stroke	SCHOOLS OF MEDICINE	Special Emphasis Panel[ZNS1 SRB-G (57)]
Not relevant to SCI	5R01NS077982-02	NA	NS077982	562841	8554381	2013	5	R01	GLASS, JONATHAN DAVID	[{'profile_id': 2095229, 'first_name': 'NICHOLAS', 'middle_name': 'M', 'last_name': 'BOULIS', 'is_contact_pi': False, 'full_name': 'NICHOLAS M BOULIS', 'title': ''}, {'profile_id': 1860600, 'first_name': 'Eva', 'middle_name': 'Lucille', 'last_name': 'Feldman', 'is_contact_pi': False, 'full_name': 'Eva Lucille Feldman', 'title': ''}, {'profile_id': 8099472, 'first_name': 'Jonathan', 'middle_name': 'David', 'last_name': 'Glass', 'is_contact_pi': True, 'full_name': 'Jonathan David Glass', 'title': 'PROFESSOR, DIRECTOR EMORY ALS CENTER'}, {'profile_id': 6713047, 'first_name': 'Seward', 'middle_name': 'B.', 'last_name': 'Rutkove', 'is_contact_pi': False, 'full_name': 'Seward B. Rutkove', 'title': ''}]	[{'first_name': 'ROBIN', 'middle_name': '', 'last_name': 'CONWIT', 'full_name': 'ROBIN CONWIT'}]	GA-05	2012-09-30	2016-07-31	PAR-10-199	RP	R01NS077982	Address;Adverse event;Alzheimer&apos;s Disease;American;Amyotrophic Lateral Sclerosis;Animals;Autopsy;Bilateral;Brain Diseases;Breathing;Calculi;Cause of Death;Cell Count;Cell Therapy;Cells;Cervical;Cervical spinal cord structure;Cessation of life;Characteristics;Clinical Data;Clinical Trials;Clinical Trials Design;Communities;Consensus;Data;Devices;Disease;Dose;Future;Goals;Graft Survival;Growth Factor;Human;Huntington Disease;Injection of therapeutic agent;Life;Lumbar spinal cord structure;Maintenance;Maximum Tolerated Dose;Measures;Miniature Swine;Motor Neurons;Multiple Sclerosis;Muscle;Myography;Nervous System Physiology;Neurodegenerative Disorders;Neuroglia;Neurologic;Neurons;Operative Surgical Procedures;Pain;Parkinson Disease;Pathogenesis;Patients;Phase;Phase III Clinical Trials;Preparation;Protocols documentation;Quality of life;Research;Research Personnel;Respiratory Diaphragm;Respiratory physiology;Risk;Rodent;Safety;Scheme;Spinal;Spinal Cord;Spinal Cord Diseases;Spinal Muscular Atrophy;Spinal cord injury;Stem cell transplant;Stem cells;Stroke;Testing;Therapeutic;Therapy Clinical Trials;Time;Transplantation;Treatment Efficacy;Universities;Work;attenuation;cell type;density;design;effective therapy;efficacy testing;efficacy trial;electric impedance;follow-up;high risk;improved;innovation;muscle strength;nervous system disorder;neuroprotection;novel;novel therapeutic intervention;phase 2 study;pre-clinical;prevent;programs;respiratory;safety testing;therapeutic target	_x000D_ DESCRIPTION (provided by applicant): This proposal outlines a plan for a Phase 1b clinical trial for the injection of human spinal cord derived stem cells (HSSCs) into the cervical spinal cord of patients with ALS. This trial is a follow up to a trial already underway at Emory University, where 12 ALS patients have been injected with the same HSSCs into the lumbar spinal cord. In order to move this therapeutic approach closer to a clinical trial to determine if t is effective in ameliorating disease, we are proposing to test the safety of HSSC injection into the cervical spinal cord. Motor neurons in the cervical spinal cord innervate the respiratory diaphragm, the loss of which is typically the cause of death in ALS patients. We propose that the protection of these neurons is likely to prolong life by preserving respiratory function. This safety trial will employ progressive dose escalation to determine the maximum tolerated dose that can be used for the long term goal of performing Phase 2 and Phase 3 efficacy trials. There are two specific aims. In Aim 1 we propose to sequentially escalate the dose of delivery as defined by 1) the number of cells/injection, 2) the number of injections into the cord, and 3) either unilateral or bilateral injections. This dose escalation scheme is designed to safely and efficiently test our ability to achieve a pre-defined target therapeutic dose, which can be used in_x000D_ the next phase of testing therapeutic efficacy. Aim 2 of this proposal is to examine several exploratory endpoints that may be used to test the efficacy of this therapy in future Phase 2 and Phase 3 trials. These include measures of respiratory function, diaphragm function, muscle strength, and electrical characteristics of muscle (Electrical Impedance Myography). Successful completion of this Phase 1b trial will allow for testing of this highly innovative approach to the treatment of ALS. The impact will extend beyond patients with ALS since this novel trial will provide data on surgical approach and safety, as well as trial design that will be highly relevant to cellular therapeutics for spinal cord injury, multiple sclerosis, spinal muscular atrophies, as well as other neurological diseases. _x000D_ _x000D_	Phase 1b Trial of stem cells in ALS	ALS is a devastating neurodegenerative disease with no effective treatments. Introduction of human spinal cord derived stem cells (HSSCs) into the spinal cord of ALS patients represents a potentially powerful way to prevent motor neuron death and prolong life. This Phase 1b trial will determine the safety of providing a Target Therapeutic Dose of HSSC injections into the cervical spinal cord of ALS patients, directed at preserving the motor neurons that control breathing. This Phase 1b trial is a necessary stepping stone toward more definitive therapeutic trials of HSSCs in patients with ALS. _x000D_ _x000D_ _x000D_	ALS; Brain Disorders; Clinical Research; Clinical Trials; Injury (total) Accidents/Adverse Effects; Injury - Trauma - (Head and Spine); Neurodegenerative; Neurosciences; Orphan Drug; Patient Safety; Rare Diseases; Regenerative Medicine; Spinal Cord Injury; Stem Cell Research; Stem Cell Research - Nonembryonic - Human; Transplantation	NIH	Non-SBIR/STTR	432971	129870	https://reporter.nih.gov/project-details/8554381	EMORY UNIVERSITY	ATLANTA	UNITED STATES	GA	NEUROLOGY	NINDS	National Institute of Neurological Disorders and Stroke	SCHOOLS OF MEDICINE	ZNS1-SRB-G(57)
Not relevant to SCI	5R01NS077982-03	NA	NS077982	577888	8702253	2014	5	R01	GLASS, JONATHAN DAVID	[{'profile_id': 2095229, 'first_name': 'NICHOLAS', 'middle_name': 'M', 'last_name': 'BOULIS', 'is_contact_pi': False, 'full_name': 'NICHOLAS M BOULIS', 'title': ''}, {'profile_id': 1860600, 'first_name': 'Eva', 'middle_name': 'Lucille', 'last_name': 'Feldman', 'is_contact_pi': False, 'full_name': 'Eva Lucille Feldman', 'title': ''}, {'profile_id': 8099472, 'first_name': 'Jonathan', 'middle_name': 'David', 'last_name': 'Glass', 'is_contact_pi': True, 'full_name': 'Jonathan David Glass', 'title': 'PROFESSOR, DIRECTOR EMORY ALS CENTER'}, {'profile_id': 6713047, 'first_name': 'Seward', 'middle_name': 'B.', 'last_name': 'Rutkove', 'is_contact_pi': False, 'full_name': 'Seward B. Rutkove', 'title': ''}]	[{'first_name': 'ROBIN', 'middle_name': '', 'last_name': 'CONWIT', 'full_name': 'ROBIN CONWIT'}]	GA-05	2012-09-30	2016-07-31	PAR-10-199	RP	R01NS077982	Address;Adverse event;Alzheimer&apos;s Disease;American;Amyotrophic Lateral Sclerosis;Animals;Autopsy;Bilateral;Brain Diseases;Breathing;Calculi;Cause of Death;Cell Count;Cell Therapy;Cells;Cervical;Cervical spinal cord structure;Cessation of life;Characteristics;Clinical Data;Clinical Trials;Clinical Trials Design;Communities;Consensus;Data;Devices;Disease;Dose;Future;Goals;Graft Survival;Growth Factor;Human;Huntington Disease;Injection of therapeutic agent;Life;Lumbar spinal cord structure;Maintenance;Maximum Tolerated Dose;Measures;Miniature Swine;Motor Neurons;Multiple Sclerosis;Muscle;Myography;Nervous System Physiology;Neurodegenerative Disorders;Neuroglia;Neurologic;Neurons;Operative Surgical Procedures;Pain;Parkinson Disease;Pathogenesis;Patients;Phase;Phase III Clinical Trials;Preparation;Protocols documentation;Quality of life;Research;Research Personnel;Respiratory Diaphragm;Respiratory physiology;Risk;Rodent;Safety;Scheme;Spinal;Spinal Cord;Spinal Cord Diseases;Spinal Muscular Atrophy;Spinal cord injury;Stem cell transplant;Stem cells;Stroke;Testing;Therapeutic;Therapy Clinical Trials;Time;Transplantation;Treatment Efficacy;Universities;Work;attenuation;cell type;density;design;effective therapy;efficacy testing;efficacy trial;electric impedance;follow-up;high risk;improved;innovation;muscle strength;nervous system disorder;neuroprotection;novel;novel therapeutic intervention;phase 2 study;pre-clinical;prevent;programs;respiratory;safety testing;therapeutic target	_x000D_ DESCRIPTION (provided by applicant): This proposal outlines a plan for a Phase 1b clinical trial for the injection of human spinal cord derived stem cells (HSSCs) into the cervical spinal cord of patients with ALS. This trial is a follow up to a trial already underway at Emory University, where 12 ALS patients have been injected with the same HSSCs into the lumbar spinal cord. In order to move this therapeutic approach closer to a clinical trial to determine if t is effective in ameliorating disease, we are proposing to test the safety of HSSC injection into the cervical spinal cord. Motor neurons in the cervical spinal cord innervate the respiratory diaphragm, the loss of which is typically the cause of death in ALS patients. We propose that the protection of these neurons is likely to prolong life by preserving respiratory function. This safety trial will employ progressive dose escalation to determine the maximum tolerated dose that can be used for the long term goal of performing Phase 2 and Phase 3 efficacy trials. There are two specific aims. In Aim 1 we propose to sequentially escalate the dose of delivery as defined by 1) the number of cells/injection, 2) the number of injections into the cord, and 3) either unilateral or bilateral injections. This dose escalation scheme is designed to safely and efficiently test our ability to achieve a pre-defined target therapeutic dose, which can be used in_x000D_ the next phase of testing therapeutic efficacy. Aim 2 of this proposal is to examine several exploratory endpoints that may be used to test the efficacy of this therapy in future Phase 2 and Phase 3 trials. These include measures of respiratory function, diaphragm function, muscle strength, and electrical characteristics of muscle (Electrical Impedance Myography). Successful completion of this Phase 1b trial will allow for testing of this highly innovative approach to the treatment of ALS. The impact will extend beyond patients with ALS since this novel trial will provide data on surgical approach and safety, as well as trial design that will be highly relevant to cellular therapeutics for spinal cord injury, multiple sclerosis, spinal muscular atrophies, as well as other neurological diseases. _x000D_ _x000D_	Phase 1b Trial of stem cells in ALS	ALS is a devastating neurodegenerative disease with no effective treatments. Introduction of human spinal cord derived stem cells (HSSCs) into the spinal cord of ALS patients represents a potentially powerful way to prevent motor neuron death and prolong life. This Phase 1b trial will determine the safety of providing a Target Therapeutic Dose of HSSC injections into the cervical spinal cord of ALS patients, directed at preserving the motor neurons that control breathing. This Phase 1b trial is a necessary stepping stone toward more definitive therapeutic trials of HSSCs in patients with ALS. _x000D_ _x000D_ _x000D_	ALS; Brain Disorders; Clinical Research; Clinical Trials; Injury (total) Accidents/Adverse Effects; Injury - Trauma - (Head and Spine); Neurodegenerative; Neurosciences; Orphan Drug; Patient Safety; Rare Diseases; Regenerative Medicine; Spinal Cord Injury; Stem Cell Research; Stem Cell Research - Nonembryonic - Human; Transplantation	NIH	Non-SBIR/STTR	444813	133075	https://reporter.nih.gov/project-details/8702253	EMORY UNIVERSITY	ATLANTA	UNITED STATES	GA	NEUROLOGY	NINDS	National Institute of Neurological Disorders and Stroke	SCHOOLS OF MEDICINE	ZNS1-SRB-G(57)
Not relevant to SCI	5R01NS077982-04	NA	NS077982	709886	8904730	2015	5	R01	GLASS, JONATHAN DAVID	[{'profile_id': 2095229, 'first_name': 'NICHOLAS', 'middle_name': 'M', 'last_name': 'BOULIS', 'is_contact_pi': False, 'full_name': 'NICHOLAS M BOULIS', 'title': ''}, {'profile_id': 1860600, 'first_name': 'Eva', 'middle_name': 'Lucille', 'last_name': 'Feldman', 'is_contact_pi': False, 'full_name': 'Eva Lucille Feldman', 'title': ''}, {'profile_id': 8099472, 'first_name': 'Jonathan', 'middle_name': 'David', 'last_name': 'Glass', 'is_contact_pi': True, 'full_name': 'Jonathan David Glass', 'title': 'PROFESSOR, DIRECTOR EMORY ALS CENTER'}, {'profile_id': 6713047, 'first_name': 'Seward', 'middle_name': 'B.', 'last_name': 'Rutkove', 'is_contact_pi': False, 'full_name': 'Seward B. Rutkove', 'title': ''}]	[{'first_name': 'ROBIN', 'middle_name': '', 'last_name': 'CONWIT', 'full_name': 'ROBIN CONWIT'}]	GA-05	2012-09-30	2017-07-31	PAR-10-199	RP	R01NS077982	Address;Adverse event;Alzheimer&apos;s Disease;American;Amyotrophic Lateral Sclerosis;Animals;Autopsy;Bilateral;Brain Diseases;Breathing;Calculi;Cause of Death;Cell Count;Cell Therapy;Cells;Cervical;Cervical spinal cord structure;Cessation of life;Characteristics;Clinical Data;Clinical Trials;Communities;Consensus;Data;Devices;Disease;Dose;Future;Goals;Graft Survival;Growth Factor;Human;Huntington Disease;Injection of therapeutic agent;Life;Lumbar spinal cord structure;Maintenance;Maximum Tolerated Dose;Measures;Miniature Swine;Motor Neurons;Multiple Sclerosis;Muscle;Myography;Nervous System Physiology;Neurodegenerative Disorders;Neuroglia;Neurologic;Neurons;Operative Surgical Procedures;Pain;Parkinson Disease;Pathogenesis;Patients;Phase;Phase II/III Trial;Preparation;Protocols documentation;Quality of life;Research;Research Personnel;Respiratory Diaphragm;Respiratory physiology;Risk;Rodent;Safety;Scheme;Spinal;Spinal Cord;Spinal Cord Diseases;Spinal Muscular Atrophy;Spinal cord injury;Stem cell transplant;Stem cells;Stroke;Testing;Therapeutic;Therapeutic Trials;Time;Transplantation;Treatment Efficacy;Universities;Work;attenuation;cell type;density;design;effective therapy;efficacy testing;efficacy trial;electric impedance;follow-up;high risk;improved;innovation;muscle strength;nervous system disorder;neuroprotection;novel;novel therapeutic intervention;phase 2 study;pre-clinical;prevent;programs;respiratory;safety testing;therapeutic target;trial design	DESCRIPTION (provided by applicant): This proposal outlines a plan for a Phase 1b clinical trial for the injection of human spinal cord derived stem cells (HSSCs) into the cervical spinal cord of patients with ALS. This trial is a follow up to a trial already underway at Emory University, where 12 ALS patients have been injected with the same HSSCs into the lumbar spinal cord. In order to move this therapeutic approach closer to a clinical trial to determine if t is effective in ameliorating disease, we are proposing to test the safety of HSSC injection into the cervical spinal cord. Motor neurons in the cervical spinal cord innervate the respiratory diaphragm, the loss of which is typically the cause of death in ALS patients. We propose that the protection of these neurons is likely to prolong life by preserving respiratory function. This safety trial will employ progressive dose escalation to determine the maximum tolerated dose that can be used for the long term goal of performing Phase 2 and Phase 3 efficacy trials. There are two specific aims. In Aim 1 we propose to sequentially escalate the dose of delivery as defined by 1) the number of cells/injection, 2) the number of injections into the cord, and 3) either unilateral or bilateral injections. This dose escalation scheme is designed to safely and efficiently test our ability to achieve a pre-defined target therapeutic dose, which can be used in_x000D_ the next phase of testing therapeutic efficacy. Aim 2 of this proposal is to examine several exploratory endpoints that may be used to test the efficacy of this therapy in future Phase 2 and Phase 3 trials. These include measures of respiratory function, diaphragm function, muscle strength, and electrical characteristics of muscle (Electrical Impedance Myography). Successful completion of this Phase 1b trial will allow for testing of this highly innovative approach to the treatment of ALS. The impact will extend beyond patients with ALS since this novel trial will provide data on surgical approach and safety, as well as trial design that will be highly relevant to cellular therapeutics for spinal cord injury, multiple sclerosis, spinal muscular atrophies, as well as other neurological diseases.	Phase 1b Trial of stem cells in ALS	ALS is a devastating neurodegenerative disease with no effective treatments. Introduction of human spinal cord derived stem cells (HSSCs) into the spinal cord of ALS patients represents a potentially powerful way to prevent motor neuron death and prolong life. This Phase 1b trial will determine the safety of providing a Target Therapeutic Dose of HSSC injections into the cervical spinal cord of ALS patients, directed at preserving the motor neurons that control breathing. This Phase 1b trial is a necessary stepping stone toward more definitive therapeutic trials of HSSCs in patients with ALS.	ALS; Brain Disorders; Clinical Research; Clinical Trials and Supportive Activities; Injury (total) Accidents/Adverse Effects; Injury - Trauma - (Head and Spine); Neurodegenerative; Neurosciences; Orphan Drug; Patient Safety; Rare Diseases; Regenerative Medicine; Spinal Cord Injury; Stem Cell Research; Stem Cell Research - Nonembryonic - Human; Transplantation	NIH	Non-SBIR/STTR	871249	297776	https://reporter.nih.gov/project-details/8904730	EMORY UNIVERSITY	ATLANTA	UNITED STATES	GA	NEUROLOGY	NINDS	National Institute of Neurological Disorders and Stroke	SCHOOLS OF MEDICINE	ZNS1-SRB-G(57)
Not relevant to SCI	3R01NS077982-03S1	NA	NS077982	36505	8994888	2015	3	R01	GLASS, JONATHAN DAVID	[{'profile_id': 2095229, 'first_name': 'NICHOLAS', 'middle_name': 'M', 'last_name': 'BOULIS', 'is_contact_pi': False, 'full_name': 'NICHOLAS M BOULIS', 'title': ''}, {'profile_id': 1860600, 'first_name': 'Eva', 'middle_name': 'Lucille', 'last_name': 'Feldman', 'is_contact_pi': False, 'full_name': 'Eva Lucille Feldman', 'title': ''}, {'profile_id': 8099472, 'first_name': 'Jonathan', 'middle_name': 'David', 'last_name': 'Glass', 'is_contact_pi': True, 'full_name': 'Jonathan David Glass', 'title': 'PROFESSOR, DIRECTOR EMORY ALS CENTER'}, {'profile_id': 6713047, 'first_name': 'Seward', 'middle_name': 'B.', 'last_name': 'Rutkove', 'is_contact_pi': False, 'full_name': 'Seward B. Rutkove', 'title': ''}]	[{'first_name': 'ROBIN', 'middle_name': '', 'last_name': 'CONWIT', 'full_name': 'ROBIN CONWIT'}]	GA-05	2012-09-30	2016-07-31	PAR-10-199	RP	R01NS077982	Address;Adverse event;Alzheimer&apos;s Disease;American;Amyotrophic Lateral Sclerosis;Animals;Autopsy;Bilateral;Brain Diseases;Breathing;Calculi;Cause of Death;Cell Count;Cell Therapy;Cells;Cervical;Cervical spinal cord structure;Cessation of life;Characteristics;Clinical Data;Clinical Trials;Communities;Consensus;Data;Devices;Disease;Dose;Future;Goals;Graft Survival;Growth Factor;Human;Huntington Disease;Injection of therapeutic agent;Life;Lumbar spinal cord structure;Maintenance;Maximum Tolerated Dose;Measures;Miniature Swine;Motor Neurons;Multiple Sclerosis;Muscle;Myography;Nervous System Physiology;Neurodegenerative Disorders;Neuroglia;Neurologic;Neurons;Operative Surgical Procedures;Pain;Parkinson Disease;Pathogenesis;Patients;Phase;Phase II/III Trial;Preparation;Protocols documentation;Quality of life;Research;Research Personnel;Respiratory Diaphragm;Respiratory physiology;Risk;Rodent;Safety;Scheme;Spinal;Spinal Cord;Spinal Cord Diseases;Spinal Muscular Atrophy;Spinal cord injury;Stem cell transplant;Stem cells;Stroke;Testing;Therapeutic;Therapeutic Trials;Time;Transplantation;Treatment Efficacy;Universities;Work;attenuation;cell type;density;design;effective therapy;efficacy testing;efficacy trial;electric impedance;follow-up;high risk;improved;innovation;muscle strength;nervous system disorder;neuroprotection;novel;novel therapeutic intervention;phase 2 study;pre-clinical;prevent;programs;respiratory;safety testing;therapeutic target;trial design	DESCRIPTION (provided by applicant): This proposal outlines a plan for a Phase 1b clinical trial for the injection of human spinal cord derived stem cells (HSSCs) into the cervical spinal cord of patients with ALS. This trial is a follow up to a trial already underway at Emory University, where 12 ALS patients have been injected with the same HSSCs into the lumbar spinal cord. In order to move this therapeutic approach closer to a clinical trial to determine if t is effective in ameliorating disease, we are proposing to test the safety of HSSC injection into the cervical spinal cord. Motor neurons in the cervical spinal cord innervate the respiratory diaphragm, the loss of which is typically the cause of death in ALS patients. We propose that the protection of these neurons is likely to prolong life by preserving respiratory function. This safety trial will employ progressive dose escalation to determine the maximum tolerated dose that can be used for the long term goal of performing Phase 2 and Phase 3 efficacy trials. There are two specific aims. In Aim 1 we propose to sequentially escalate the dose of delivery as defined by 1) the number of cells/injection, 2) the number of injections into the cord, and 3) either unilateral or bilateral injections. This dose escalation scheme is designed to safely and efficiently test our ability to achieve a pre-defined target therapeutic dose, which can be used in_x000D_ the next phase of testing therapeutic efficacy. Aim 2 of this proposal is to examine several exploratory endpoints that may be used to test the efficacy of this therapy in future Phase 2 and Phase 3 trials. These include measures of respiratory function, diaphragm function, muscle strength, and electrical characteristics of muscle (Electrical Impedance Myography). Successful completion of this Phase 1b trial will allow for testing of this highly innovative approach to the treatment of ALS. The impact will extend beyond patients with ALS since this novel trial will provide data on surgical approach and safety, as well as trial design that will be highly relevant to cellular therapeutics for spinal cord injury, multiple sclerosis, spinal muscular atrophies, as well as other neurological diseases.	Phase 1b Trial of stem cells in ALS	ALS is a devastating neurodegenerative disease with no effective treatments. Introduction of human spinal cord derived stem cells (HSSCs) into the spinal cord of ALS patients represents a potentially powerful way to prevent motor neuron death and prolong life. This Phase 1b trial will determine the safety of providing a Target Therapeutic Dose of HSSC injections into the cervical spinal cord of ALS patients, directed at preserving the motor neurons that control breathing. This Phase 1b trial is a necessary stepping stone toward more definitive therapeutic trials of HSSCs in patients with ALS.	ALS; Brain Disorders; Clinical Research; Clinical Trials and Supportive Activities; Injury (total) Accidents/Adverse Effects; Injury - Trauma - (Head and Spine); Neurodegenerative; Neurosciences; Orphan Drug; Patient Safety; Rare Diseases; Regenerative Medicine; Spinal Cord Injury; Stem Cell Research; Stem Cell Research - Nonembryonic - Human; Transplantation	NIH	Non-SBIR/STTR	27420	9085	https://reporter.nih.gov/project-details/8994888	EMORY UNIVERSITY	ATLANTA	UNITED STATES	GA	NEUROLOGY	NINDS	National Institute of Neurological Disorders and Stroke	SCHOOLS OF MEDICINE	ZNS1-SRB-G(57)
Not relevant to SCI	3R01NS077982-03S2	NA	NS077982	54673	9044001	2015	3	R01	GLASS, JONATHAN DAVID	[{'profile_id': 2095229, 'first_name': 'NICHOLAS', 'middle_name': 'M', 'last_name': 'BOULIS', 'is_contact_pi': False, 'full_name': 'NICHOLAS M BOULIS', 'title': ''}, {'profile_id': 1860600, 'first_name': 'Eva', 'middle_name': 'Lucille', 'last_name': 'Feldman', 'is_contact_pi': False, 'full_name': 'Eva Lucille Feldman', 'title': ''}, {'profile_id': 8099472, 'first_name': 'Jonathan', 'middle_name': 'David', 'last_name': 'Glass', 'is_contact_pi': True, 'full_name': 'Jonathan David Glass', 'title': 'PROFESSOR, DIRECTOR EMORY ALS CENTER'}, {'profile_id': 6713047, 'first_name': 'Seward', 'middle_name': 'B.', 'last_name': 'Rutkove', 'is_contact_pi': False, 'full_name': 'Seward B. Rutkove', 'title': ''}]	[{'first_name': 'ROBIN', 'middle_name': '', 'last_name': 'CONWIT', 'full_name': 'ROBIN CONWIT'}]	GA-05	2012-09-30	2016-07-31	PAR-10-199	RP	R01NS077982	Address;Adverse event;Alzheimer&apos;s Disease;American;Amyotrophic Lateral Sclerosis;Animals;Autopsy;Bilateral;Brain Diseases;Breathing;Calculi;Cause of Death;Cell Count;Cell Therapy;Cells;Cervical;Cervical spinal cord structure;Cessation of life;Characteristics;Clinical Data;Clinical Trials;Communities;Consensus;Data;Devices;Disease;Dose;Future;Goals;Graft Survival;Growth Factor;Human;Huntington Disease;Injection of therapeutic agent;Life;Lumbar spinal cord structure;Maintenance;Maximum Tolerated Dose;Measures;Miniature Swine;Motor Neurons;Multiple Sclerosis;Muscle;Myography;Nervous System Physiology;Neurodegenerative Disorders;Neuroglia;Neurologic;Neurons;Operative Surgical Procedures;Pain;Parkinson Disease;Pathogenesis;Patients;Phase;Phase II/III Trial;Preparation;Protocols documentation;Quality of life;Research;Research Personnel;Respiratory Diaphragm;Respiratory physiology;Risk;Rodent;Safety;Scheme;Spinal;Spinal Cord;Spinal Cord Diseases;Spinal Muscular Atrophy;Spinal cord injury;Stem cell transplant;Stem cells;Stroke;Testing;Therapeutic;Therapeutic Trials;Time;Transplantation;Treatment Efficacy;Universities;Work;attenuation;cell type;density;design;effective therapy;efficacy testing;efficacy trial;electric impedance;follow-up;high risk;improved;innovation;muscle strength;nervous system disorder;neuroprotection;novel;novel therapeutic intervention;phase 2 study;pre-clinical;prevent;programs;respiratory;safety testing;therapeutic target;trial design	DESCRIPTION (provided by applicant): This proposal outlines a plan for a Phase 1b clinical trial for the injection of human spinal cord derived stem cells (HSSCs) into the cervical spinal cord of patients with ALS. This trial is a follow up to a trial already underway at Emory University, where 12 ALS patients have been injected with the same HSSCs into the lumbar spinal cord. In order to move this therapeutic approach closer to a clinical trial to determine if t is effective in ameliorating disease, we are proposing to test the safety of HSSC injection into the cervical spinal cord. Motor neurons in the cervical spinal cord innervate the respiratory diaphragm, the loss of which is typically the cause of death in ALS patients. We propose that the protection of these neurons is likely to prolong life by preserving respiratory function. This safety trial will employ progressive dose escalation to determine the maximum tolerated dose that can be used for the long term goal of performing Phase 2 and Phase 3 efficacy trials. There are two specific aims. In Aim 1 we propose to sequentially escalate the dose of delivery as defined by 1) the number of cells/injection, 2) the number of injections into the cord, and 3) either unilateral or bilateral injections. This dose escalation scheme is designed to safely and efficiently test our ability to achieve a pre-defined target therapeutic dose, which can be used in_x000D_ the next phase of testing therapeutic efficacy. Aim 2 of this proposal is to examine several exploratory endpoints that may be used to test the efficacy of this therapy in future Phase 2 and Phase 3 trials. These include measures of respiratory function, diaphragm function, muscle strength, and electrical characteristics of muscle (Electrical Impedance Myography). Successful completion of this Phase 1b trial will allow for testing of this highly innovative approach to the treatment of ALS. The impact will extend beyond patients with ALS since this novel trial will provide data on surgical approach and safety, as well as trial design that will be highly relevant to cellular therapeutics for spinal cord injury, multiple sclerosis, spinal muscular atrophies, as well as other neurological diseases.	Phase 1b Trial of stem cells in ALS	ALS is a devastating neurodegenerative disease with no effective treatments. Introduction of human spinal cord derived stem cells (HSSCs) into the spinal cord of ALS patients represents a potentially powerful way to prevent motor neuron death and prolong life. This Phase 1b trial will determine the safety of providing a Target Therapeutic Dose of HSSC injections into the cervical spinal cord of ALS patients, directed at preserving the motor neurons that control breathing. This Phase 1b trial is a necessary stepping stone toward more definitive therapeutic trials of HSSCs in patients with ALS.	ALS; Brain Disorders; Clinical Research; Clinical Trials and Supportive Activities; Injury (total) Accidents/Adverse Effects; Injury - Trauma - (Head and Spine); Neurodegenerative; Neurosciences; Orphan Drug; Patient Safety; Rare Diseases; Regenerative Medicine; Spinal Cord Injury; Stem Cell Research; Stem Cell Research - Nonembryonic - Human; Transplantation	NIH	Non-SBIR/STTR	39333	15340	https://reporter.nih.gov/project-details/9044001	EMORY UNIVERSITY	ATLANTA	UNITED STATES	GA	NEUROLOGY	NINDS	National Institute of Neurological Disorders and Stroke	SCHOOLS OF MEDICINE	ZNS1-SRB-G(57)
Not relevant to SCI	5P01NS079419-02	7974	NS079419	232456	8743094	2014	5	P01	MARDER, EVE E	[{'profile_id': 1862691, 'first_name': 'EVE', 'middle_name': 'E', 'last_name': 'MARDER', 'is_contact_pi': True, 'full_name': 'EVE E MARDER', 'title': 'PROFESSOR'}]	[]	MA-05	NA	NA	PAR-11-172	RP	P01NS079419	Affect;Behavior;Biochemical;Biochemical Reaction;Brain;Code;Computer Simulation;Computers;Coupled;Crustacea;Development;Drosophila genus;Epilepsy;Equilibrium;Excision;Feedback;Financial compensation;Ganglia;Generations;Genes;Goals;Homeostasis;Hour;Ion Channel;Laboratories;Learning;Life;Measures;Membrane;Modeling;Molecular;Mutation;Nervous system structure;Neurons;Outcome;Output;Pathway interactions;Performance;Pharmacological Treatment;Process;Property;Protein Biosynthesis;Recovery;Reflex action;Regulation;Relative (related person);Scheme;Signal Transduction;Simulate;Sorting - Cell Movement;Spinal Cord Lesions;Spinal cord injury;Stereotyping;Stroke;Study models;Synapses;System;Time;Work;abstracting;base;cell type;chronic pain;density;flexibility;insight;interest;mRNA Expression;nervous system disorder;neuronal excitability;reaction rate;receptor;research study;response;sensor;trafficking	Neurons live for scores of years, but the ion channels and receptors that are important for signaling _x000D_ in the brain are replaced continuously in hours and days. Therefore, maintaining stable brain _x000D_ function requires understanding how the brain rebuilds itself and renews itself while functioning. _x000D_ Moreover, mechanisms that maintain brain stability must be balanced by processes that allow _x000D_ flexibility for development and learning. This project develops new computational models to _x000D_ understand the homeostatic mechanisms in the brain that maintain stable function despite _x000D_ perturbations of all kinds. A variety of models of varying complexity will be developed and studied. _x000D_ These include biologically plausible self-regulating models that specifically describe mRNA _x000D_ expression and protein synthesis, trafficking and degradation. The goal is not to model all the _x000D_ details of these processes, but to determine how the number of steps involved in regulation, their _x000D_ dynamics, and the way they are coupled affect the qualitative outcome of regulation in neurons. _x000D_ Additionally, models of homeostatic sensors and set points will be built using plausible Ca2+- _x000D_ dependent biochemical reaction schemes. Studies will determine how their reaction rates influence _x000D_ set-points. Finally, homeostatic regulation will be examined in small networks of neurons to _x000D_ determine how homeostatic regulation of synaptic and intrinsic properties can produce _x000D_ compensation to a variety of perturbations. This work will provide insight into the effects of _x000D_ mutations in ion channels on network function, as well as help understand the kinds of _x000D_ compensations that can occur in networks as a response of long-term or short-term _x000D_ pharmacological treatments. Understanding homeostatic regulation in the brain will give insight _x000D_ into nervous system disorders such as epilepsy, chronic pain, long-term pharmacological _x000D_ treatments, changes in reflex pathways subsequent to spinal cord lesions, and a variety of other _x000D_ perturbations to nervous systems.	HOMEOSTATIC REGULATION OF EXCITABILITY IN DEGENERATE & ROBUST SYSTEMS	The proposed work is relevant to many neurological disorders including epilepsy, recovery from _x000D_ spinal cord injury, chronic pain, and stroke.	Injury (total) Accidents/Adverse Effects; Injury - Trauma - (Head and Spine); Neurodegenerative; Neurosciences; Spinal Cord Injury	NIH	Non-SBIR/STTR	143408	89048	https://reporter.nih.gov/project-details/8743094	BRANDEIS UNIVERSITY	WALTHAM	UNITED STATES	MA	NA	NINDS	National Institute of Neurological Disorders and Stroke	Domestic Higher Education	Neurological Sciences and Disorders B Study Section[NSD-B]
Not relevant to SCI	5P01NS079419-03	7974	NS079419	238654	8887165	2015	5	P01	MARDER, EVE E	[{'profile_id': 1862691, 'first_name': 'EVE', 'middle_name': 'E', 'last_name': 'MARDER', 'is_contact_pi': True, 'full_name': 'EVE E MARDER', 'title': 'PROFESSOR'}]	[]	MA-05	NA	2016-06-30	PAR-11-172	RP	P01NS079419	Affect;Behavior;Biochemical;Biochemical Reaction;Brain;Code;Computer Simulation;Computers;Coupled;Crustacea;Development;Drosophila genus;Epilepsy;Equilibrium;Excision;Feedback;Financial compensation;Ganglia;Generations;Genes;Goals;Homeostasis;Hour;Ion Channel;Laboratories;Learning;Life;Measures;Membrane;Modeling;Molecular;Mutation;Nervous system structure;Neurons;Outcome;Output;Pathway interactions;Performance;Pharmacological Treatment;Process;Property;Protein Biosynthesis;Recovery;Reflex action;Regulation;Relative (related person);Scheme;Signal Transduction;Sorting - Cell Movement;Spinal Cord Lesions;Spinal cord injury;Stereotyping;Stroke;Study models;Synapses;System;Time;Work;abstracting;base;cell type;chronic pain;density;flexibility;insight;interest;mRNA Expression;model building;nervous system disorder;neuronal excitability;reaction rate;receptor;research study;response;sensor;trafficking	Neurons live for scores of years, but the ion channels and receptors that are important for signaling _x000D_ in the brain are replaced continuously in hours and days. Therefore, maintaining stable brain _x000D_ function requires understanding how the brain rebuilds itself and renews itself while functioning. _x000D_ Moreover, mechanisms that maintain brain stability must be balanced by processes that allow _x000D_ flexibility for development and learning. This project develops new computational models to _x000D_ understand the homeostatic mechanisms in the brain that maintain stable function despite _x000D_ perturbations of all kinds. A variety of models of varying complexity will be developed and studied. _x000D_ These include biologically plausible self-regulating models that specifically describe mRNA _x000D_ expression and protein synthesis, trafficking and degradation. The goal is not to model all the _x000D_ details of these processes, but to determine how the number of steps involved in regulation, their _x000D_ dynamics, and the way they are coupled affect the qualitative outcome of regulation in neurons. _x000D_ Additionally, models of homeostatic sensors and set points will be built using plausible Ca2+- _x000D_ dependent biochemical reaction schemes. Studies will determine how their reaction rates influence _x000D_ set-points. Finally, homeostatic regulation will be examined in small networks of neurons to _x000D_ determine how homeostatic regulation of synaptic and intrinsic properties can produce _x000D_ compensation to a variety of perturbations. This work will provide insight into the effects of _x000D_ mutations in ion channels on network function, as well as help understand the kinds of _x000D_ compensations that can occur in networks as a response of long-term or short-term _x000D_ pharmacological treatments. Understanding homeostatic regulation in the brain will give insight _x000D_ into nervous system disorders such as epilepsy, chronic pain, long-term pharmacological _x000D_ treatments, changes in reflex pathways subsequent to spinal cord lesions, and a variety of other _x000D_ perturbations to nervous systems.	HOMEOSTATIC REGULATION OF EXCITABILITY IN DEGENERATE & ROBUST SYSTEMS	The proposed work is relevant to many neurological disorders including epilepsy, recovery from _x000D_ spinal cord injury, chronic pain, and stroke.	Injury (total) Accidents/Adverse Effects; Injury - Trauma - (Head and Spine); Neurodegenerative; Neurosciences; Spinal Cord Injury	NIH	Non-SBIR/STTR	144716	93938	https://reporter.nih.gov/project-details/8887165	BRANDEIS UNIVERSITY	WALTHAM	UNITED STATES	MA	NA	NINDS	National Institute of Neurological Disorders and Stroke	Domestic Higher Education	Neurological Sciences and Disorders B Study Section[NSD-B]
Not relevant to SCI	3U10NS086467-04S1	NA	NS086467	97157	9324600	2016	3	U10	EZZEDDINE, MUSTAPHA AHMAD	[{'profile_id': 11805737, 'first_name': 'Mustapha', 'middle_name': 'Ahmad', 'last_name': 'Ezzeddine', 'is_contact_pi': True, 'full_name': 'Mustapha Ahmad Ezzeddine', 'title': ''}]	[{'first_name': 'JOANNA', 'middle_name': '', 'last_name': 'VIVALDA', 'full_name': 'JOANNA VIVALDA'}]	MN-05	2016-08-18	2017-07-31	PA-14-077	OR	U10NS086467	Acute;Adult;Affect;African American;Area;Asians;Caring;Catchment Area;Cause of Death;Censuses;Childhood;Childhood stroke;Clinical;Clinical Management;Clinical Research;Collaborations;Complement;County;Critical Care;Data;Dedications;Diagnostic;Discipline;Disease;Effectiveness;Emergency Situation;Emergency research;Emergency treatment;Enrollment;Female;Fostering;Funding;Future;Health;Hispanics;Hospitals;Incubators;Individual;Inpatients;Institution;Interventional radiology;Leadership;Learning;Marketing;Medical;Mentorship;Midwestern United States;Minnesota;Mission;Modeling;National Institute of Neurological Disorders and Stroke;Native Americans;Neurological emergencies;Neurology;North Dakota;Outcome;Patients;Performance;Phase;Population;Prevention;Prevention education;Principal Investigator;Public Health;Qualifying;Recording of previous events;Recovery;Recruitment Activity;Research;Research Infrastructure;Research Personnel;Resources;Rural;Site;South Dakota;Standardization;Stroke;Study Subject;System;Therapeutic;Time;Training;Translations;Trust;Universities;Wisconsin;Work;aging population;clinical research site;demographics;disability;experience;implementation trial;improved;improved outcome;medical schools;medical specialties;member;mortality;nervous system disorder;neuroimaging;neurosurgery;organizational structure;pre-clinical;programs;racial and ethnic;rehabilitative care;stroke treatment;success;treatment trial;trial design	DESCRIPTION (provided by applicant): Stroke is a common neurological disease and is a growing major public health problem. Although mortality is declining, it remains the number 4 cause of death in the U.S. It is still a major cause of disability, and is expected to significantl grow in number of affected individuals with aging of the population. The mission of NINDS is to reduce the burden of neurological disease, such as stroke. NINDS funded stroke trials have often suffered from long start up time and delays in completing the research. A better way of conducting stroke clinical research on a larger scale is needed. The main objective of this application is to be a Regional Coordinating Stroke Center (RCC) in the NINDS Stroke Trials Network. The purpose of the network is to accelerate and facilitate translation of scientific advancement in stroke treatment, prevention and recovery. Performing such research through the network will introduce a higher degree of efficiency and effectiveness in conducting the trials. The infrastructure to conduct stroke research will not need to be reorganized with every new trial. Trials will be initiated and completed faster. Standardization of clinical and biologica data will also be useful for future work. Enhanced collaboration will result from such a network, and will function as an incubator for trial design. In addition, the network will broaden access to_x000D_ subjects in the acute phase, prevention, and recovery periods. The University of Minnesota and its stroke program are uniquely qualified to serve a Regional Coordinating Center. It has access to a broad set of academic researchers relevant for this field, with depth in various domains of clinical research. It can also draw on the experience of implementing research network, as a current member in the NINDS Neurological Emergency Research Network (NETT). The leaders for this application and of the program are experienced in stroke clinical research, research through networks, and are experts in the subject matter. The various specialties needed to collaborate for successful implementation of the trials are already aligned administratively in collaborative units beyond traditional departments. Overall, the current stroke program at the University of Minnesota is an excellent candidate for leading an RCC.	NINDS Stroke Trials Network - Regional Coordinating Center	PUBLIC HEALTH RELEVANCE: Research to advance the care and improve the outcome of patients with stroke is needed across the entire spectrum of the disease. In order to provide a comprehensive Regional Coordinating Center, experts in all of the domains of stroke research are required (preclinical, public health, EMS, acute clinical management, diagnostics, therapeutics, neurointensive care and rehabilitation). Our research group has committed to the performance of studies aimed at improving the care and outcome of adult and pediatric stroke patients.	Aging; Brain Disorders; Cerebrovascular; Clinical Research; Clinical Trials and Supportive Activities; Emergency Care; Injury (total) Accidents/Adverse Effects; Injury - Trauma - (Head and Spine); Neurodegenerative; Neurosciences; Spinal Cord Injury; Stroke	NIH	Other Research-Related	63884	33273	https://reporter.nih.gov/project-details/9324600	UNIVERSITY OF MINNESOTA	MINNEAPOLIS	UNITED STATES	MN	NEUROLOGY	NINDS	National Institute of Neurological Disorders and Stroke	SCHOOLS OF MEDICINE	NA
Not relevant to SCI	1R24NS086549-01	NA	NS086549	251108	8663013	2014	1	R24	IYER, VIJAY	[{'profile_id': 11762915, 'first_name': 'Vijay', 'middle_name': '', 'last_name': 'Iyer', 'is_contact_pi': True, 'full_name': 'Vijay Iyer', 'title': ''}]	[{'first_name': 'KIP', 'middle_name': 'A', 'last_name': 'LUDWIG', 'full_name': 'KIP A LUDWIG'}]	VA-10	2014-02-15	2018-01-31	RFA-NS-13-009	OR	R24NS086549	Adopted;Adoption;Alzheimer&apos;s Disease;Animals;Architecture;Autistic Disorder;Behavior;Behavioral;Blood Vessels;Blood flow;Brain;Brain Diseases;Brain imaging;Brain region;Cells;Chronic;Collaborations;Communities;Computer software;Consultations;Custom;Data;Dendritic Spines;Development;Devices;Disease;Documentation;Educational workshop;Electrophysiology (science);Engineering;Ensure;Epilepsy;Freedom;Functional Imaging;Goals;Growth;Growth and Development function;Home environment;Image;Imagery;Imaging technology;Individual;Injury;International;Interneuron function;Investigation;Label;Laboratories;Language;Laser Scanning Microscopy;Lasers;Lead;Leadership;Learning;Light;Manufacturer Name;Maps;Measurement;Memory;Microscope;Microscopy;Modeling;Neurobiology;Neurons;Neurosciences;Output;Parkinson Disease;Physiological;Physiology;Play;Population Dynamics;Principal Investigator;Publications;Publishing;Reporter;Research;Research Personnel;Resolution;Resources;Role;Scanning;Science;Scientist;Spinal Injuries;Spinal cord injury;Staging;Stream;Stroke;Structure;Surveys;Synapses;Synaptic plasticity;System;Techniques;Technology;Time;Tissues;Training;Traumatic Brain Injury;Visual Cortex;Work;Writing;awake;base;brain research;brain tissue;brain volume;flexibility;frontier;in vivo;in vivo imaging;innovation;instrument;instrumentation;next generation;open source;optogenetics;public health relevance;rapid growth;relating to nervous system;research study;response;spinal cord imaging;success;synaptic function;tool;trafficking;two-photon	_x000D_ DESCRIPTION (provided by applicant): Two-photon laser-scanning microscopy (TPLSM) is a critical tool for basic and biomedical neurobiology. It allows high-resolution, high-contrast three_x000D__x000D_ dimensional imaging within intact brain tissue. TPLSM allows detailed study of brain structure and function at the level of molecules, synapses, neurons, and circuits. Increasingly TPLSM is used to study brain disorders, such as stroke, epilepsy, Alzheimer's disease, Parkinson's disease, and spinal cord injury. This proposal aims to support and extend Scan-image - free, open-source software for controlling laser scanning microscopy instruments for neurobiology. Scan-image allows a rapidly growing number of scientists, technologists, and small manufacturers to develop home-built and/or specialized microscopes for brain research. Such standalone software for TPLSM control enables widespread and innovative uses of TPLSM for neurobiology. The flexibility to develop and deploy specialized microscope systems is increasingly needed to enable and propagate advanced approaches such as large-scale brain volume imaging, targeted manipulation of neurons via optogenetics, and imaging in awake, behaving animals. It is proposed to broaden the impact of TPLSM approaches and instruments used for neurobiology by: 1) integrating control and measurement of electrophysiology and behavioral data streams with Scan-image; 2) supporting a wider range of TPLSM microscopy hardware under Scan-image; 3) supporting additional existing and new modes of TPLSM with benefit to neurobiology; and 4) providing proactive and reactive support for Scan-image to the fast-growing user community. The resource will be comprised of software developer time to be allocated and prioritized among these goals towards neuroscientist user requirements, in consultation with an international Steering Committee of leading neuroscientists. The recent rapid growth of TPLSM adoption and publications in neurobiology reflects the great current and projected scientific value of high-resolution imaging in intact brain tissue. Maintaining Scan-image as a cutting-edge, dynamic, and flexible tool for TPLSM instrument and experiment control will surely lead to a new wave of important developments and discoveries in brain science. _x000D__x000D_ _x000D__x000D_	ScanImage: Flexible software for laser scanning microscopy in neuroscience	PUBLIC HEALTH RELEVANCE (provided by applicant): Scan-image is a free, open-source software resource for controlling specialized laser-scanning microscope instruments used for high-resolution brain imaging. Supporting and extending Scan-image will allow for more widespread and advanced studies of both basic brain function as well as brain disorders, such as stroke, epilepsy, Alzheimer's disease, Parkinson's disease, and spinal cord injury. _x000D__x000D_ _x000D__x000D_ _x000D__x000D_	Bioengineering; Injury (total) Accidents/Adverse Effects; Injury - Trauma - (Head and Spine); Neurodegenerative; Neurosciences; Spinal Cord Injury	NIH	Other Research-Related	197956	53152	https://reporter.nih.gov/project-details/8663013	VIDRIO TECHNOLOGIES, LLC	ASHBURN	UNITED STATES	VA	NA	NINDS	National Institute of Neurological Disorders and Stroke	Domestic For-Profits	Special Emphasis Panel[ZNS1 SRB-B (38)]
Not relevant to SCI	5R24NS086549-02	NA	NS086549	279118	8803821	2015	5	R24	KIMMEL, BRUCE	[{'profile_id': 14171196, 'first_name': 'Georg', 'middle_name': 'Erich', 'last_name': 'Jaindl', 'is_contact_pi': False, 'full_name': 'Georg Erich Jaindl', 'title': ''}, {'profile_id': 12227223, 'first_name': 'Bruce', 'middle_name': '', 'last_name': 'Kimmel', 'is_contact_pi': True, 'full_name': 'Bruce Kimmel', 'title': 'CHIEF EXECUTIVE OFFICER'}]	[{'first_name': 'NICK', 'middle_name': 'B', 'last_name': 'LANGHALS', 'full_name': 'NICK B LANGHALS'}]	VA-10	2014-02-15	2018-01-31	RFA-NS-13-009	OR	R24NS086549	Adopted;Adoption;Alzheimer&apos;s Disease;Animals;Architecture;Autistic Disorder;Behavior;Behavioral;Blood Vessels;Blood flow;Brain;Brain Diseases;Brain imaging;Brain region;Cells;Chronic;Collaborations;Communities;Computer software;Consultations;Custom;Data;Dendritic Spines;Development;Devices;Disease;Documentation;Educational workshop;Electrophysiology (science);Engineering;Ensure;Epilepsy;Freedom;Functional Imaging;Goals;Growth;Growth and Development function;Health;Home environment;Image;Imagery;Imaging technology;Individual;Injury;International;Interneuron function;Investigation;Label;Laboratories;Language;Laser Scanning Microscopy;Lasers;Lead;Leadership;Learning;Light;Manufacturer Name;Maps;Measurement;Memory;Microscope;Microscopy;Modeling;Neurobiology;Neurons;Neurosciences;Output;Parkinson Disease;Physiological;Physiology;Play;Population Dynamics;Principal Investigator;Publications;Publishing;Reporter;Research;Research Personnel;Resolution;Resources;Role;Scanning;Science;Scientist;Spinal Injuries;Spinal cord injury;Staging;Stream;Stroke;Structure;Surveys;Synapses;Synaptic plasticity;System;Techniques;Technology;Time;Tissues;Training;Traumatic Brain Injury;Visual Cortex;Work;Writing;awake;base;brain research;brain tissue;brain volume;contrast imaging;flexibility;frontier;in vivo;in vivo imaging;innovation;instrument;instrumentation;next generation;open source;optogenetics;rapid growth;relating to nervous system;research study;response;spinal cord imaging;success;synaptic function;targeted imaging;tool;trafficking;two-photon	DESCRIPTION (provided by applicant): Two-photon laser-scanning microscopy (TPLSM) is a critical tool for basic and biomedical neurobiology. It allows high-resolution, high-contrast three_x000D_ dimensional imaging within intact brain tissue. TPLSM allows detailed study of brain structure and function at the level of molecules, synapses, neurons, and circuits. Increasingly TPLSM is used to study brain disorders, such as stroke, epilepsy, Alzheimer's disease, Parkinson's disease, and spinal cord injury. This proposal aims to support and extend Scan-image - free, open-source software for controlling laser scanning microscopy instruments for neurobiology. Scan-image allows a rapidly growing number of scientists, technologists, and small manufacturers to develop home-built and/or specialized microscopes for brain research. Such standalone software for TPLSM control enables widespread and innovative uses of TPLSM for neurobiology. The flexibility to develop and deploy specialized microscope systems is increasingly needed to enable and propagate advanced approaches such as large-scale brain volume imaging, targeted manipulation of neurons via optogenetics, and imaging in awake, behaving animals. It is proposed to broaden the impact of TPLSM approaches and instruments used for neurobiology by: 1) integrating control and measurement of electrophysiology and behavioral data streams with Scan-image; 2) supporting a wider range of TPLSM microscopy hardware under Scan-image; 3) supporting additional existing and new modes of TPLSM with benefit to neurobiology; and 4) providing proactive and reactive support for Scan-image to the fast-growing user community. The resource will be comprised of software developer time to be allocated and prioritized among these goals towards neuroscientist user requirements, in consultation with an international Steering Committee of leading neuroscientists. The recent rapid growth of TPLSM adoption and publications in neurobiology reflects the great current and projected scientific value of high-resolution imaging in intact brain tissue. Maintaining Scan-image as a cutting-edge, dynamic, and flexible tool for TPLSM instrument and experiment control will surely lead to a new wave of important developments and discoveries in brain science.	ScanImage: Flexible software for laser scanning microscopy in neuroscience	PUBLIC HEALTH RELEVANCE (provided by applicant): Scan-image is a free, open-source software resource for controlling specialized laser-scanning microscope instruments used for high-resolution brain imaging. Supporting and extending Scan-image will allow for more widespread and advanced studies of both basic brain function as well as brain disorders, such as stroke, epilepsy, Alzheimer's disease, Parkinson's disease, and spinal cord injury.	Bioengineering; Injury (total) Accidents/Adverse Effects; Injury - Trauma - (Head and Spine); Neurodegenerative; Neurosciences; Spinal Cord Injury	NIH	Other Research-Related	198506	80612	https://reporter.nih.gov/project-details/8803821	VIDRIO TECHNOLOGIES, LLC	ASHBURN	UNITED STATES	VA	NA	NINDS	National Institute of Neurological Disorders and Stroke	Domestic For-Profits	ZNS1-SRB-B(38)
Not relevant to SCI	1F31NS089358-01A1	NA	NS089358	29195	8835589	2014	1	F31	HOPIAVUORI, BLAKE	[{'profile_id': 11704709, 'first_name': 'Blake', 'middle_name': '', 'last_name': 'Hopiavuori', 'is_contact_pi': True, 'full_name': 'Blake Hopiavuori', 'title': 'DOCTORAL CANDIDATE, NEUROSCIENCE'}]	[{'first_name': 'JILL', 'middle_name': 'A', 'last_name': 'MORRIS', 'full_name': 'JILL A MORRIS'}]	OK-05	2014-12-01	2017-08-30	PA-14-147	TR	F31NS089358	Address;Adolescent;Anabolism;Animal Model;Animals;Birth;Blood - brain barrier anatomy;Brain;Brain region;Case Study;Cells;Ceramides;Cerebral Palsy;Child;Childhood;Clinical;Deoxyglucose;Development;Disease;Dyes;Electrophysiology (science);Endocytosis;Enzymes;Exocytosis;Fatty Acids;Fluorescence;Functional disorder;Gadolinium;Hippocampus (Brain);Human;Hyperactive behavior;Ichthyoses;In Vitro;Intellectual functioning disability;Knock-out;Lead;Life;Lipids;Location;Macular degeneration;Magnetic Resonance Imaging;Medial;Mediating;Metabolic;Metabolism;Mus;Mutant Strains Mice;Mutation;Neuraxis;Neuroglia;Neuronal Dysfunction;Neurons;Pattern;Permeability;Phenotype;Positron-Emission Tomography;Publishing;Research;Retina;Role;Seizures;Skin;Slice;Spastic Tetraplegia;Stargardt&apos;s disease;Stratum Granulosum;Synapses;Temporal Lobe;Testing;Testis;Time;Training;Transgenic Mice;Very Long Chain Fatty Acid;Water;brain cell;dentate gyrus;extracellular;gadolinium oxide;mutant;myelination;neurodevelopment;neuromechanism;neuropathology;neurotransmission;novel;promoter;public health relevance;relating to nervous system;synaptic function;therapeutic target;uptake	Ôªø _x000D__x000D_ DESCRIPTION (provided by applicant): Elongation of Very Long chain fatty acids-4 (ELOVL4) is an elongase responsible for biosynthesis of very long chain (eC28) fatty acids (VLCFA) in brain, retina, skin, and testes. Heterozygous inheritance of mutant ELOVL4 causes juvenile macular degeneration in autosomal dominant Stargardt's disease (STGD3), while children with homozygous inheritance of the STGD3 mutation develop severe dry/itchy skin, seizures, intellectual disability, and spastic quadriplegia (similar to that associated with cerebral palsy)._x000D__x000D_ Mice with recessive STDG3 or global ELOVL4 knockout die shortly after birth due to loss of VLCFA-containing omega-O- acyl-ceramides, which form a critical water barrier in the skin. Using a skin-rescue approach, the Anderson lab generated transgenic mice that express wild-type ELOVL4 driven by human, skin-specific promoters. The skin- rescued mice recapitulated the recessive STGD3 condition seen in humans in that they develop a central nervous system (CNS) phenotype that includes hyperactivity and seizures. I determined that ELOVL4 is expressed within neurons (not glia) in the sub-granular layer of the dentate gyrus in the hippocampus, a known locus for medial temporal lobe seizures. Fatty acid analysis of wild-type hippocampus confirmed the presence of 28:0 and 30:0, the same fatty acids required for forming the skin permeability barrier. Positron emission tomography (PET) showed significant increase in the amount of fluoro-deoxyglucose (FDG) uptake in the brain of our double mutant mice compared to littermate controls, suggesting increased neural metabolism. Subsequent MRI studies with gadolinium ruled out any break down of the blood brain barrier, suggesting that there is an increased metabolic demand in the brain cells of these seizure-prone animals. My hypothesis is that the loss of VLC-FA within the CNS due to mutations in ELOVL4 leads to impaired neural development and that results in neuronal dysfunction, hyper-excitability, and seizures. The specific aims of this training proposal are: 1. To characterize the expression pattern of ELOVL4 and its products within the CNS: This will allow me to establish the location of the ELOVL4 enzyme and its products within the central nervous system and to draw novel connections between ELOVL4 and specific brain functions. 2. To determine the mechanism of neural dysfunction mediated by mutations in ELOVL4 and/or loss of VLC-FA: By comparing neuronal function in Elovl4-experssing cells from brains of wild type and skin-rescued lines, I wil test my hypothesis both in vitro from primary culture with FM-Dye studies to assess synaptic function and ex vivo using extracellular electrophysiology to assess the integrity of the hippocampal circuitry. _x000D__x000D_ _x000D__x000D_	A Novel Role for Very Long Chain Fatty Acids in the Central Nervous System	PUBLIC HEALTH RELEVANCE: The effects of bi-allelic mutations in ELOVL4 in human children are multi-factorial causing the following brain problems: delayed myelination, seizures, and intellectual disability. This proposed research plan will advance not only our understanding of the neuropathology suffered by children with bi-allelic, recessive STGD3 mutations, it will also_x000D__x000D_ potentially identify several novel mechanisms for ELOVL4 and its VLC-FA products within the brain, which could open possibilities for additional therapies at the clinical level. _x000D__x000D_ _x000D__x000D_ _x000D__x000D_ _x000D__x000D_	Brain Disorders; Epilepsy; Eye Disease and Disorders of Vision; Genetics; Injury (total) Accidents/Adverse Effects; Injury - Trauma - (Head and Spine); Intellectual and Developmental Disabilities (IDD); Macular Degeneration; Mental Health; Neurodegenerative; Neurosciences; Pediatric; Rare Diseases; Spinal Cord Injury	NIH	Training, Individual	29195	NA	https://reporter.nih.gov/project-details/8835589	UNIVERSITY OF OKLAHOMA HLTH SCIENCES CTR	OKLAHOMA CITY	UNITED STATES	OK	ANATOMY/CELL BIOLOGY	NINDS	National Institute of Neurological Disorders and Stroke	SCHOOLS OF MEDICINE	Special Emphasis Panel[ZRG1 F03B-D (20)]
Not relevant to SCI	1R03NS091699-01	NA	NS091699	78000	8873702	2015	1	R03	GROSS, ROBERT E	[{'profile_id': 1928282, 'first_name': 'ROBERT', 'middle_name': 'E', 'last_name': 'GROSS', 'is_contact_pi': True, 'full_name': 'ROBERT E GROSS', 'title': ''}]	[{'first_name': 'LYN', 'middle_name': 'B', 'last_name': 'JAKEMAN', 'full_name': 'LYN B JAKEMAN'}]	GA-05	2015-03-01	2017-02-28	PA-13-304	RP	R03NS091699	ADP ribosylation;Actins;Address;Adult;Amino Acids;Axon;Biochemical;Brain Injuries;Cell division;Cell physiology;Cells;Chondroitin Sulfate Proteoglycan;Clinical Treatment;Clinical Trials;Closed head injuries;Crush Injury;Cues;Cytoskeleton;Degenerative Disorder;Dependovirus;Disabled Persons;Doxycycline;Engineering;Family;Fiber;Foundations;Glaucoma;Growth;Growth Cones;Guanosine Triphosphate Phosphohydrolases;Health;Health Care Costs;Injection of therapeutic agent;Injury;Lead;Left;Length;Lentivirus Vector;Mediating;Methods;Microtubules;Modeling;Modification;Molecular;Myelin;Myelin Associated Glycoprotein;Natural regeneration;Nature;Nerve;Nerve Crush;Nerve Regeneration;Neuraxis;Neurodegenerative Disorders;Neurons;Neuropathy;Optic Nerve;Optic Nerve Injuries;Pathway interactions;Patients;Peripheral Nervous System Diseases;Permeability;Physiologic pulse;Play;Primary Lateral Sclerosis;Quality of life;Rattus;Recovery of Function;Regulation;Role;Semaphorins;Signal Transduction;Source;Spinal cord injury;Stem cells;Stress Fibers;Stroke;Testing;Tetanus Helper Peptide;Therapeutic;Time;Toxic effect;Transferase;Transferase Gene;Viral Vector;autocrine;axon growth;axon regeneration;cell motility;central nervous system injury;exoenzyme;extracellular;gene therapy;improved;in vivo;inhibitor/antagonist;injured;nervous system disorder;neuropathology;novel;paracrine;prevent;public health relevance;regenerative;research study;response;rho;rho GTP-Binding Proteins;transgene expression;vector	Ôªø _x000D__x000D_ DESCRIPTION: Pathways in the adult central nervous system (CNS) are unable to regenerate after injury, leaving victims of traumatic nerve damage or degenerative disease severely disabled. Improving the regenerative capacity of the CNS may improve functional recovery, quality of life, as well as decrease overall healthcare costs for many of these patients. A major hurdle, however, is the non-permissive nature of the CNS to axon regeneration. Elucidation of the molecular signaling cascades that inhibits axon re- growth has identified the pivotal role of a_x000D__x000D_ common intracellular 'molecular switch' - RhoA GTPase. C3 transferase, a bacterial exoenzyme, inhibits RhoA via ADP- ribosylation and its local application promotes axon re-growth in various CNS injury models. This method of delivery is however limited to a duration of several days, likely insufficient for the regeneration of long axons and sustained neuron survival._x000D__x000D_ To address these issues, we have engineered viral vectors to allow continuous delivery of C3 via gene therapy. A cell-permeable and secretable version of C3 has been developed for more widespread and effective RhoA inactivation. Our objective is to test a variety of different approaches of viral vector - mediated C3 expression to identify the most effective delivery and therapeutic window for CNS axon regeneration in a model of optic nerve injury, the optic nerve crush (ONC). The successful results of these experiments will lay the foundation for the extension of our approach to treat other neuropathology's including spinal cord injury, brain injury, and stroke and neurodegenerative diseases. _x000D__x000D_ _x000D__x000D_	C3 transferase Gene Therapy for CNS Axon Regeneration	PUBLIC HEALTH RELEVANCE: C3 transferase, a bacterial exoenzyme, inhibits RhoA and its local application promotes axon growth regeneration in various CNS injury models. We have generated viral vectors to control the expression level and the continuous delivery of various forms of C3 transferase via gene therapy. We propose to test the ability of these C3 viral vectors to increase axon regeneration in a common in vivo rat model of CNS injury. _x000D__x000D_ _x000D__x000D_ _x000D__x000D_ _x000D__x000D_	Biotechnology; Eye Disease and Disorders of Vision; Gene Therapy; Genetics; Injury (total) Accidents/Adverse Effects; Injury - Trauma - (Head and Spine); Neurodegenerative; Neurosciences; Peripheral Neuropathy; Regenerative Medicine; Spinal Cord Injury	NIH	Non-SBIR/STTR	50000	28000	https://reporter.nih.gov/project-details/8873702	EMORY UNIVERSITY	ATLANTA	UNITED STATES	GA	NEUROSURGERY	NINDS	National Institute of Neurological Disorders and Stroke	SCHOOLS OF MEDICINE	Gene and Drug Delivery Systems Study Section[GDD]
Not relevant to SCI	5R03NS091699-02	NA	NS091699	78000	9005892	2016	5	R03	GROSS, ROBERT E	[{'profile_id': 1928282, 'first_name': 'ROBERT', 'middle_name': 'E', 'last_name': 'GROSS', 'is_contact_pi': True, 'full_name': 'ROBERT E GROSS', 'title': ''}]	[{'first_name': 'LYN', 'middle_name': 'B', 'last_name': 'JAKEMAN', 'full_name': 'LYN B JAKEMAN'}]	GA-05	2015-03-01	2017-02-28	PA-13-304	RP	R03NS091699	ADP ribosylation;Actins;Address;Adult;Amino Acids;Axon;Biochemical;Brain Injuries;Cell division;Cell physiology;Cells;Chondroitin Sulfate Proteoglycan;Clinical Treatment;Clinical Trials;Closed head injuries;Crush Injury;Cues;Cytoskeleton;Degenerative Disorder;Dependovirus;Disabled Persons;Doxycycline;Engineering;Family;Fiber;Foundations;Glaucoma;Growth;Growth Cones;Guanosine Triphosphate Phosphohydrolases;Health;Health Care Costs;Injection of therapeutic agent;Injury;Lead;Left;Length;Lentivirus Vector;Mediating;Methods;Microtubules;Modeling;Modification;Molecular;Myelin;Myelin Associated Glycoprotein;Natural regeneration;Nature;Nerve;Nerve Crush;Nerve Regeneration;Neuraxis;Neurodegenerative Disorders;Neurons;Neuropathy;Optic Nerve;Optic Nerve Injuries;Pathway interactions;Patients;Peripheral Nervous System Diseases;Permeability;Physiologic pulse;Play;Primary Lateral Sclerosis;Quality of life;Rattus;Recovery of Function;Regulation;Role;Semaphorins;Signal Transduction;Source;Spinal cord injury;Stem cells;Stress Fibers;Stroke;Testing;Tetanus Helper Peptide;Therapeutic;Time;Toxic effect;Transferase;Viral Vector;autocrine;axon growth;axon regeneration;cell motility;central nervous system injury;exoenzyme;extracellular;gene therapy;improved;in vivo;inhibitor/antagonist;injured;nervous system disorder;neuropathology;novel;paracrine;prevent;regenerative;research study;response;rho;rho GTP-Binding Proteins;transgene expression;vector	Ôªø _x000D_ DESCRIPTION: Pathways in the adult central nervous system (CNS) are unable to regenerate after injury, leaving victims of traumatic nerve damage or degenerative disease severely disabled. Improving the regenerative capacity of the CNS may improve functional recovery, quality of life, as well as decrease overall healthcare costs for many of these patients. A major hurdle, however, is the non-permissive nature of the CNS to axon regeneration. Elucidation of the molecular signaling cascades that inhibits axon re- growth has identified the pivotal role of a_x000D_ common intracellular 'molecular switch' - RhoA GTPase. C3 transferase, a bacterial exoenzyme, inhibits RhoA via ADP- ribosylation and its local application promotes axon re-growth in various CNS injury models. This method of delivery is however limited to a duration of several days, likely insufficient for the regeneration of long axons and sustained neuron survival._x000D_ To address these issues, we have engineered viral vectors to allow continuous delivery of C3 via gene therapy. A cell-permeable and secretable version of C3 has been developed for more widespread and effective RhoA inactivation. Our objective is to test a variety of different approaches of viral vector - mediated C3 expression to identify the most effective delivery and therapeutic window for CNS axon regeneration in a model of optic nerve injury, the optic nerve crush (ONC). The successful results of these experiments will lay the foundation for the extension of our approach to treat other neuropathology's including spinal cord injury, brain injury, and stroke and neurodegenerative diseases.	C3 transferase Gene Therapy for CNS Axon Regeneration	PUBLIC HEALTH RELEVANCE: C3 transferase, a bacterial exoenzyme, inhibits RhoA and its local application promotes axon growth regeneration in various CNS injury models. We have generated viral vectors to control the expression level and the continuous delivery of various forms of C3 transferase via gene therapy. We propose to test the ability of these C3 viral vectors to increase axon regeneration in a common in vivo rat model of CNS injury.	Biotechnology; Eye Disease and Disorders of Vision; Gene Therapy; Genetics; Injury (total) Accidents/Adverse Effects; Injury - Trauma - (Head and Spine); Neurodegenerative; Neurosciences; Peripheral Neuropathy; Regenerative Medicine; Spinal Cord Injury	NIH	Non-SBIR/STTR	50000	28000	https://reporter.nih.gov/project-details/9005892	EMORY UNIVERSITY	ATLANTA	UNITED STATES	GA	NEUROSURGERY	NINDS	National Institute of Neurological Disorders and Stroke	SCHOOLS OF MEDICINE	Gene and Drug Delivery Systems Study Section[GDD]
Not relevant to SCI	1F31NS103443-01A1	NA	NS103443	34389	9541128	2018	1	F31	MATAMOROS, ANDREW	[{'profile_id': 11260403, 'first_name': 'Andrew', 'middle_name': '', 'last_name': 'Matamoros', 'is_contact_pi': True, 'full_name': 'Andrew Matamoros', 'title': ''}]	[{'first_name': 'LYN', 'middle_name': 'B', 'last_name': 'JAKEMAN', 'full_name': 'LYN B JAKEMAN'}]	PA-03	2018-02-01	2018-08-31	PA-16-308	TR	F31NS103443	Acute;Adolescent;Adult;Affect;Antibodies;Antineoplastic Agents;Attention;Axon;Back;Behavioral;Biological Assay;Cell Culture Techniques;Cells;Cellular Morphology;Chondroitin Sulfate A;Chondroitin Sulfate Proteoglycan;Chondroitinases;Cicatrix;Clinical;Crush Injury;Cues;Cytoskeleton;DNA;Data;Dependovirus;Development;Electrodes;Embryo;Environment;Enzymes;Ethics;FOS gene;Fellowship;Filament;Filopodia;Glass;Goals;Growth;Growth Cones;Growth Factor;Immunohistochemistry;In Vitro;Injury;Intervention;Laboratories;Length;Measures;Mediating;Mentors;Mentorship;Methods;Microscope;Microtubule Stabilization;Microtubule-Associated Proteins;Microtubules;Modeling;Molecular and Cellular Biology;Morphology;National Institute of Neurological Disorders and Stroke;Natural regeneration;Nerve;Nerve Regeneration;Neuraxis;Neurites;Neurons;Neuropathy;Neurosciences;Peripheral nerve injury;Pharmaceutical Preparations;Post-Translational Protein Processing;Property;Proteins;RNA;Rattus;Recovery of Function;Reporter;Research;Research Personnel;Sampling;Schwann Cells;Sensory;Serotyping;Signal Transduction;Site;Spinal Ganglia;Spinal cord injury;Spottings;Stains;Subfamily lentivirinae;Supervision;System;Tactile;Testing;Therapeutic;Therapeutic Intervention;Tissues;Training;Translating;Tubulin;Work;aggrecan;axon growth;axon regeneration;career development;cell growth;density;design;dorsal horn;experience;experimental study;ganglion cell;in vitro Assay;in vivo;in vivo Model;injured;knock-down;nerve injury;nerve supply;novel;novel strategies;pre-doctoral;preference;prevent;protein protein interaction;regenerative;reinnervation;repaired;response;skill acquisition;small hairpin RNA;spinal nerve posterior root;therapeutic target;tool;transduction efficiency	Abstract_x000D_ This F31 diversity pre-doctoral training fellowship resubmission proposes a novel method for augmenting_x000D_ microtubules to promote axon regeneration following injury. This proposal is submitted to the National Institute_x000D_ of Neurological Disorders and Stroke because the goal of the fellowship is to enhance the understanding of_x000D_ axonal microtubules and their function following nerve injury. Cytoskeleton reorganization is paramount for_x000D_ growth cone advancement and pathfinding. Microtubules are responsible for giving strength to filopodia as well_x000D_ as engorgement of the growth cone for axonal advancement and elongation. Therefore, microtubule-_x000D_ associated proteins are potential therapeutic targets for regeneration of axons after injury. Microtubules in the_x000D_ axon have a stable domain and a labile domain. Fidgetin is a microtubule-severing protein that selectively_x000D_ severs in the labile domain of the microtubule. Fidgetin knockdown from embryonic rat cortical neurons in vitro_x000D_ increases the length of axons and the number of neurites, which buoys fidgetin's candidacy as a target for_x000D_ promoting axon regeneration. For the proposed studies, fidgetin shRNA is packaged into AAV5 [the adeno-_x000D_ associated virus serotype with preference for dorsal root ganglia (DRG) neurons] so that adult rat primary_x000D_ cultures of DRGs can be transduced and fidgetin levels thereby reduced. Dispersed DRG cells are then plated_x000D_ on dried-spots of aggrecan, a chondroitin sulfate proteoglycan that comprises the glial scar, to simulate the_x000D_ acute-injury milieu. Knocking down fidgetin in DRG primary cultures results in more cells (both glial and_x000D_ neuronal) growing on the spot and more axons crossing the aggrecan border. The hypothesis is that the_x000D_ favorable effects are due to the elongation of the labile microtubule domains, which will be confirmed by_x000D_ microtubule assays routine in the laboratory. After completing this cell culture work for the first specific aim, the_x000D_ second aim will assess the effects of fidgetin knockdown in a relevant in vivo model of peripheral nerve injury,_x000D_ a DRG crush injury proximal to the dorsal root entry zone (DREZ). Behavioral analyses and c-Fos staining will_x000D_ be conducted to assess functional recovery and re-innervation, respectively. The AAV5 has a GFP reporter_x000D_ that can be used to assess regeneration of axons beyond the DREZ. While conducting the proposed research,_x000D_ the fellowship candidate will benefit from guidance from a dedicated mentorship team, as well as a panoply of_x000D_ training experiences in the neurosciences, cellular and molecular biology, scientific ethics, presentation skills,_x000D_ and career development.	Microtubule-mediated nerve regeneration: Knocking down fidgetin, a microtubule severing protein, augments microtubule mass and axon regeneration.	Project Narrative_x000D_ Because little can be done clinically to enhance repair of the injured adult neuronal axons, novel approaches_x000D_ are required. Experimentally heightening the levels of labile microtubules restores the injured adult axon to a_x000D_ status more akin to a growing juvenile axon and supplies the growth cone with greater dynamic microtubule_x000D_ mass to aid regeneration. This can be accomplished by reducing fidgetin levels in the neuron.	Injury (total) Accidents/Adverse Effects; Injury - Trauma - (Head and Spine); Neurodegenerative; Neurosciences; Regenerative Medicine; Spinal Cord Injury	NIH	Training, Individual	34389	NA	https://reporter.nih.gov/project-details/9541128	DREXEL UNIVERSITY	PHILADELPHIA	UNITED STATES	PA	NONE	NINDS	National Institute of Neurological Disorders and Stroke	SCH ALLIED HEALTH PROFESSIONS	Special Emphasis Panel[ZRG1 F03A-N (20)]
Not relevant to SCI	3U19NS104655-01S1	NA	NS104655	42746	9597150	2018	3	U19	DICKINSON, MICHAEL H	[{'profile_id': 7620813, 'first_name': 'Thomas', 'middle_name': 'Robert', 'last_name': 'Clandinin', 'is_contact_pi': False, 'full_name': 'Thomas Robert Clandinin', 'title': ''}, {'profile_id': 7555705, 'first_name': 'Michael', 'middle_name': 'H', 'last_name': 'Dickinson', 'is_contact_pi': True, 'full_name': 'Michael H Dickinson', 'title': 'ESTHER M. AND ABE M. ZAREM PROFESSOR OF'}, {'profile_id': 14942724, 'first_name': 'Shaul', 'middle_name': '', 'last_name': 'Druckmann', 'is_contact_pi': False, 'full_name': 'Shaul Druckmann', 'title': ''}, {'profile_id': 1898240, 'first_name': 'RICHARD', 'middle_name': 'S', 'last_name': 'MANN', 'is_contact_pi': False, 'full_name': 'RICHARD S MANN', 'title': ''}, {'profile_id': 9328873, 'first_name': 'Richard', 'middle_name': 'M', 'last_name': 'Murray', 'is_contact_pi': False, 'full_name': 'Richard M Murray', 'title': 'EVERHART PROFESSOR OF CDS AND BIOENGINEE'}, {'profile_id': 12025298, 'first_name': 'John', 'middle_name': '', 'last_name': 'Tuthill', 'is_contact_pi': False, 'full_name': 'John Tuthill', 'title': ''}, {'profile_id': 8323591, 'first_name': 'Rachel', 'middle_name': '', 'last_name': 'Wilson', 'is_contact_pi': False, 'full_name': 'Rachel Wilson', 'title': ''}]	[{'first_name': 'JAMES', 'middle_name': 'W', 'last_name': 'GNADT', 'full_name': 'JAMES W GNADT'}]	CA-28	2018-03-01	2022-06-30	PA-16-288	RP	U19NS104655	Accelerometer;Administrative Coordination;Affect;Animal Behavior;Animals;Attention deficit hyperactivity disorder;Behavior;Behavioral;Biological Models;Biomechanics;Brain;Brain region;Cells;Cognition Disorders;Communities;Computer software;Cues;Custom;Data Analyses;Data Collection;Data Science;Development;Devices;Diagnosis;Drosophila melanogaster;Electrophysiology (science);Ensure;Esthesia;Feedback;Goals;Hunger;Impairment;Individual;Institution;Laboratories;Laboratory Research;Lead;Leg;Link;Methods;Modeling;Molecular Genetics;Motion;Motor;Motor Neurons;Motor output;Movement;Movement Disorders;Muscle;Nervous system structure;Neurons;Neurosciences;Odors;Pain;Parkinson Disease;Pattern;Periodicity;Process;Prosthesis;Protocols documentation;Reflex action;Research;Research Infrastructure;Research Project Grants;Research Support;Resources;Robot;Role;Schizophrenia;Sense Organs;Sensory;Series;Spinal Cord;Spinal cord injury;Standardization;Stroke;Structure;Syndrome;System;Techniques;United States National Institutes of Health;Visual;Walking;Wing;Work;attentional control;base;computerized tools;control theory;data archive;data format;data sharing;design;executive function;experience;experimental study;flexibility;fly;innovation;instrument;instrumentation;mathematical methods;meetings;member;motor control;multidisciplinary;neural circuit;neuromechanism;neuroregulation;novel;optical imaging;programs;recruit;relating to nervous system;sensory system;synergism;theories;visual feedback;visual processing	A Brain Circuit Program for Understanding the Sensorimotor Basis of Behavior_x000D_ Abstract_x000D_ The Project team's long-term goal is to develop a comprehensive theory of animal behavior that explicitly_x000D_ incorporates neural processes operating across hierarchical levels ‚Äî from circuits that regulate the action of_x000D_ individual muscles to those that regulate behavioral sequences and decisions. Our innovative approach is_x000D_ guided by the notion that different brain regions are not linked within a single neuroanatomical tier, but rather_x000D_ constitute a series of hierarchically nested feedback loops. The effort is organized into four Research Projects,_x000D_ each focusing on a different processing stage related to: (1) muscle action, (2) motor patterns, (3) motion_x000D_ guidance, and (4) behavioral sequences. Demonstrating our commitment to team interaction, these Research_x000D_ Projects are not organized according to PIs laboratories, but rather each constitutes a collaborative multi-_x000D_ laboratory effort. The collective expertise of our research team spans the entire nervous system - from the_x000D_ sensory periphery to the motor periphery and was chosen to include experts in every experimental technique_x000D_ we require (molecular genetics, electrophysiology, optical imaging, biomechanics, quantitative behavioral_x000D_ analysis, control theory, and dynamic network theory). We will exploit mathematical approaches ‚Äì control_x000D_ theory and dynamic network theory in particular ‚Äì that are best suited to model feedback and the flow of_x000D_ information through and among different processing stages in the brain. The four complimentary and_x000D_ integrated Research Projects will focus on ethologically relevant natural behaviors, with an emphasis on_x000D_ recording methods that interrogate the functions of genetically identified neurons in intact, behaving animals_x000D_ ‚Äì a rigorous standard that is designed to have the broadest impact on systems neuroscience. Our research_x000D_ exploits a single, experimentally tractable model system (Drosophila melanogaster), in which we can easily_x000D_ study the functions of genetically identified cell classes in ethologically relevant behaviors. Our experiments_x000D_ emphasize methods that interrogate the functions of neurons in intact, behaving animals, a rigorous standard_x000D_ that is designed to have the broadest impact on systems neuroscience. Our research will be supported by an_x000D_ Instrumentation and Software Resource Core that will develop and support novel devices and software, so that_x000D_ we can continue to employ state-of-the-art experimental techniques and data analysis. Collectively, our_x000D_ research program constitutes a systematic attack on the neural basis of behavior that integrates vertically_x000D_ across phenomenological tiers. The result of our effort will be a new synthesis of how a fully embodied brain_x000D_ works to generate behavior._x000D_ ¬†	A Brain Circuit Program for Understanding the Sensorimotor Basis of Behavior	Project Narrative_x000D_ Our studies should lead to a more integrative understanding of why so many different brain regions in the_x000D_ brain and spinal cord are mutually interconnected, creating a dense network of "two-way streets" whereby_x000D_ sensation guides motor control, but motor plans and actions also filter and focus our sensory experiences._x000D_ These issues are fundamental to developing better ways to diagnose and treat a wide range of conditions,_x000D_ including pain syndromes, movement disorders (Parkinson's disease, stroke, spinal cord injury), and even_x000D_ cognitive disorders that impair attention and executive control (attention-deficit/hyperactivity disorder,_x000D_ schizophrenia). Finally, the results of our studies should contribute to the development of better prosthetic_x000D_ devices and assistive robots that can recapitulate features of the brain's normal interface between sense organs_x000D_ and motor control circuitry.	Basic Behavioral and Social Science; Behavioral and Social Science; Bioengineering; Injury (total) Accidents/Adverse Effects; Injury - Trauma - (Head and Spine); Mental Health; Networking and Information Technology R&D; Neurodegenerative; Neurosciences; Rehabilitation; Spinal Cord Injury	NIH	Non-SBIR/STTR	25520	17226	https://reporter.nih.gov/project-details/9597150	CALIFORNIA INSTITUTE OF TECHNOLOGY	PASADENA	UNITED STATES	CA	ENGINEERING (ALL TYPES)	NINDS	National Institute of Neurological Disorders and Stroke	BIOMED ENGR/COL ENGR/ENGR STA	NA
Not relevant to SCI	1R01NS109114-01	NA	NS109114	354252	9644346	2018	1	R01	SMITH, SETH A	[{'profile_id': 9367303, 'first_name': 'Seth', 'middle_name': 'A', 'last_name': 'Smith', 'is_contact_pi': True, 'full_name': 'Seth A Smith', 'title': 'PROFESSOR'}]	[{'first_name': 'URSULA', 'middle_name': '', 'last_name': 'UTZ', 'full_name': 'URSULA UTZ'}]	TN-07	2018-09-15	2023-06-30	PA-18-484	RP	R01NS109114	Address;Affect;Atrophic;Biological Markers;Brain;Cervical spinal cord structure;Childhood;Clinical;Clinical Research;Clinical/Radiologic;Data;Detection;Deterioration;Development;Diffusion Magnetic Resonance Imaging;Disease;Evolution;Frequencies;Functional Magnetic Resonance Imaging;Functional disorder;Funding;Goals;Health;Horns;Human;Impairment;Injury;Lesion;Literature;Magnetic Resonance Imaging;Maintenance;Measurement;Measures;Methods;Modeling;Motivation;Multiple Sclerosis;Myelin;Nervous System Physiology;Nervous System Trauma;Neurologic;Neurologic Deficit;Neurologic Dysfunctions;Neuromyelitis Optica;Noise;Occupations;Output;Paralysed;Pathology;Patients;Performance;Physiological;Play;Radiology Specialty;Recording of previous events;Recovery;Relapsing-Remitting Multiple Sclerosis;Reporting;Reproducibility;Rest;Role;Signal Transduction;Site;Societies;Spatial Distribution;Spinal Cord;Spinal cord damage;Spinal cord injury;Structural defect;Structure;Structure-Activity Relationship;Testing;Time;Tissues;Translating;Translations;Transverse Myelitis;Trauma;Validation;Work;axon injury;blood oxygen level dependent;clinically relevant;diagnosis evaluation;disability;emerging adult;experience;gray matter;healthy volunteer;human disease;human imaging;imaging biomarker;imaging modality;improved;indexing;loss of function;malformation;multiple sclerosis patient;myelination;nervous system disorder;neural circuit;non-invasive imaging;nonhuman primate;novel;practical application;relating to nervous system;research study;spinal cord compression;success;white matter	Project Summary_x000D_ This proposal aims to extend our work investigating functional connectivity in the human cervical spinal cord_x000D_ (CSC) using resting state functional MRI (rsfMRI) to relate CSC function to 1) structural abnormalities and 2)_x000D_ clinical, neurological function in patients with multiple sclerosis (MS). We propose that functional connectivity_x000D_ as measured by spatially correlated blood oxygenation level dependent (BOLD) signals may provide an_x000D_ unprecedented biomarker for CSC function, recovery, and treatment in MS patients, for which there is currently_x000D_ no non-invasive imaging method. rsfMRI in the brain has been widely studied, yet similar studies in the CSC_x000D_ are lacking. Our group first reported detection and quantification of spatially correlated, low-frequency BOLD_x000D_ signal fluctuations in the CSC in a resting state in healthy volunteers and we show, herein, in patients with MS._x000D_ Our scientific premise is that much of the neurological deterioration experienced by MS patients may arise from_x000D_ SC damage and in the resting state, alterations in neural synchrony responsible for maintenance of SC_x000D_ function will provide a novel, objective biomarker for studying the functional health of the CSC in MS patients._x000D_ Our lab has also pioneered advanced, quantitative MRI (qMRI) for the CSC in MS, and we will, for the first_x000D_ time, relate changes in qMRI indices reflective of axonal and myelin health, as well as lesion burden, and_x000D_ tissue atrophy to alterations in resting-state CSC function. We propose to utilize technical developments for_x000D_ transitioning recent work to 3T, and also clinical validation of these approaches assessing the added value of_x000D_ CSC rsfMRI. We aim to 1) further develop robust, reliable methods to detect and quantify functional_x000D_ connectivity in the human CSC by optimizing acquisition and analysis for 3T deployment, 2) to relate rsfMRI_x000D_ abnormalities to structural, and qMRI (Diffusion Tensor Imaging and Quantitative Magnetization Transfer), and_x000D_ 3) to relate rsfMRI aberrations to neurological impairment, and evolution. rsfMRI will be related to spatial_x000D_ distribution of lesions, lesion burden, and qMRI-derived indices within and across CSC segments. Lastly,_x000D_ measurements of rsfMRI connectivity will be correlated with a battery of targeted neurological assessments_x000D_ that probe an MS patient‚Äôs neurological performance to establish the relevance of rsfMRI changes to MS_x000D_ impairment. We hypothesize that increased structural abnormalities will result in greater rsfMRI connectivity_x000D_ alterations, though neurological presentation may not be as easily related. Therefore, the significance of this_x000D_ proposal is that we will, for the first time, comprehensively assess CSC function and structure to understand_x000D_ the neurological-radiological discordance in patients with MS. If successful, we will establish that rsfMRI_x000D_ studies of the brain can be deployed to objectively evaluate functional circuitry and synchrony within the CSC_x000D_ and show that measures derived from CSC rsfMRI assessment are relevant for assessing clinically manifest_x000D_ function, or loss of function. The opportunity to assess functional connectivity in the resting state has further_x000D_ benefit in patients who have limited neurological function or present with spinal cord predominant disease.	Structural and Functional MRI of the Cervical Spinal Cord in Multiple Sclerosis	Project Narrative_x000D_ Multiple sclerosis (MS) is one of the most prevalent and debilitating neurological diseases that affects patients_x000D_ in early adulthood and in fact, is the second leading cause of non-traumatic paralysis. Importantly, the spinal_x000D_ cord is often thought to be the site of involvement that drives neurological deficits experienced by patients,_x000D_ however, there are no non-invasive imaging methods to probe spinal cord function, and structural magnetic_x000D_ resonance imaging (MRI) does a poor job at relating SC injury to neurological deficiencies in MS. Recently we_x000D_ have developed improved quantitative MRI and resting-state functional MRI to derive GM connectivity within_x000D_ the cervical spinal cord at 7T, but realize there is a need to translate that to more readily available field_x000D_ strengths, test the structure function relationship between lesion presence and spinal cord dysfunction, and_x000D_ relate MRI changes seen in the spinal cord to a patient‚Äôs clinical disability.	Autoimmune Disease; Biomedical Imaging; Brain Disorders; Clinical Research; Injury (total) Accidents/Adverse Effects; Injury - Trauma - (Head and Spine); Multiple Sclerosis; Neurodegenerative; Neurosciences; Spinal Cord Injury	NIH	Non-SBIR/STTR	227808	126444	https://reporter.nih.gov/project-details/9644346	VANDERBILT UNIVERSITY MEDICAL CENTER	NASHVILLE	UNITED STATES	TN	NA	NINDS	National Institute of Neurological Disorders and Stroke	Independent Hospitals	Medical Imaging Study Section[MEDI]
Not relevant to SCI	5R01NS109114-02	NA	NS109114	345391	9783019	2019	5	R01	SMITH, SETH A	[{'profile_id': 9367303, 'first_name': 'Seth', 'middle_name': 'A', 'last_name': 'Smith', 'is_contact_pi': True, 'full_name': 'Seth A Smith', 'title': 'PROFESSOR'}]	[{'first_name': 'URSULA', 'middle_name': '', 'last_name': 'UTZ', 'full_name': 'URSULA UTZ'}]	TN-07	2018-09-15	2023-06-30	PA-18-484	RP	R01NS109114	Address;Affect;Atrophic;Axon;Biological Markers;Brain;Cervical spinal cord structure;Childhood;Clinical;Clinical Research;Clinical/Radiologic;Data;Detection;Deterioration;Development;Diffusion Magnetic Resonance Imaging;Disease;Evolution;Frequencies;Functional Magnetic Resonance Imaging;Functional disorder;Funding;Goals;Health;Horns;Human;Impairment;Injury;Lesion;Literature;Magnetic Resonance Imaging;Maintenance;Measurement;Measures;Methods;Modeling;Motivation;Multiple Sclerosis;Myelin;Nervous System Physiology;Nervous System Trauma;Neurologic;Neurologic Deficit;Neurologic Dysfunctions;Neuromyelitis Optica;Noise;Occupations;Output;Paralysed;Pathology;Patients;Performance;Physiological;Play;Radiology Specialty;Recording of previous events;Recovery;Relapsing-Remitting Multiple Sclerosis;Reporting;Reproducibility;Rest;Role;Signal Transduction;Site;Societies;Spatial Distribution;Spinal Cord;Spinal cord damage;Spinal cord injury;Structural defect;Structure;Structure-Activity Relationship;Testing;Time;Tissues;Translating;Translations;Transverse Myelitis;Trauma;Validation;Work;axon injury;blood oxygen level dependent;clinically relevant;diagnosis evaluation;disability;emerging adult;experience;gray matter;healthy volunteer;human disease;human imaging;imaging biomarker;imaging modality;improved;indexing;loss of function;malformation;multiple sclerosis patient;myelination;nervous system disorder;neural circuit;non-invasive imaging;nonhuman primate;novel;practical application;relating to nervous system;research study;spinal cord compression;success;white matter	Project Summary_x000D_ This proposal aims to extend our work investigating functional connectivity in the human cervical spinal cord_x000D_ (CSC) using resting state functional MRI (rsfMRI) to relate CSC function to 1) structural abnormalities and 2)_x000D_ clinical, neurological function in patients with multiple sclerosis (MS). We propose that functional connectivity_x000D_ as measured by spatially correlated blood oxygenation level dependent (BOLD) signals may provide an_x000D_ unprecedented biomarker for CSC function, recovery, and treatment in MS patients, for which there is currently_x000D_ no non-invasive imaging method. rsfMRI in the brain has been widely studied, yet similar studies in the CSC_x000D_ are lacking. Our group first reported detection and quantification of spatially correlated, low-frequency BOLD_x000D_ signal fluctuations in the CSC in a resting state in healthy volunteers and we show, herein, in patients with MS._x000D_ Our scientific premise is that much of the neurological deterioration experienced by MS patients may arise from_x000D_ SC damage and in the resting state, alterations in neural synchrony responsible for maintenance of SC_x000D_ function will provide a novel, objective biomarker for studying the functional health of the CSC in MS patients._x000D_ Our lab has also pioneered advanced, quantitative MRI (qMRI) for the CSC in MS, and we will, for the first_x000D_ time, relate changes in qMRI indices reflective of axonal and myelin health, as well as lesion burden, and_x000D_ tissue atrophy to alterations in resting-state CSC function. We propose to utilize technical developments for_x000D_ transitioning recent work to 3T, and also clinical validation of these approaches assessing the added value of_x000D_ CSC rsfMRI. We aim to 1) further develop robust, reliable methods to detect and quantify functional_x000D_ connectivity in the human CSC by optimizing acquisition and analysis for 3T deployment, 2) to relate rsfMRI_x000D_ abnormalities to structural, and qMRI (Diffusion Tensor Imaging and Quantitative Magnetization Transfer), and_x000D_ 3) to relate rsfMRI aberrations to neurological impairment, and evolution. rsfMRI will be related to spatial_x000D_ distribution of lesions, lesion burden, and qMRI-derived indices within and across CSC segments. Lastly,_x000D_ measurements of rsfMRI connectivity will be correlated with a battery of targeted neurological assessments_x000D_ that probe an MS patient‚Äôs neurological performance to establish the relevance of rsfMRI changes to MS_x000D_ impairment. We hypothesize that increased structural abnormalities will result in greater rsfMRI connectivity_x000D_ alterations, though neurological presentation may not be as easily related. Therefore, the significance of this_x000D_ proposal is that we will, for the first time, comprehensively assess CSC function and structure to understand_x000D_ the neurological-radiological discordance in patients with MS. If successful, we will establish that rsfMRI_x000D_ studies of the brain can be deployed to objectively evaluate functional circuitry and synchrony within the CSC_x000D_ and show that measures derived from CSC rsfMRI assessment are relevant for assessing clinically manifest_x000D_ function, or loss of function. The opportunity to assess functional connectivity in the resting state has further_x000D_ benefit in patients who have limited neurological function or present with spinal cord predominant disease.	Structural and Functional MRI of the Cervical Spinal Cord in Multiple Sclerosis	Project Narrative_x000D_ Multiple sclerosis (MS) is one of the most prevalent and debilitating neurological diseases that affects patients_x000D_ in early adulthood and in fact, is the second leading cause of non-traumatic paralysis. Importantly, the spinal_x000D_ cord is often thought to be the site of involvement that drives neurological deficits experienced by patients,_x000D_ however, there are no non-invasive imaging methods to probe spinal cord function, and structural magnetic_x000D_ resonance imaging (MRI) does a poor job at relating SC injury to neurological deficiencies in MS. Recently we_x000D_ have developed improved quantitative MRI and resting-state functional MRI to derive GM connectivity within_x000D_ the cervical spinal cord at 7T, but realize there is a need to translate that to more readily available field_x000D_ strengths, test the structure function relationship between lesion presence and spinal cord dysfunction, and_x000D_ relate MRI changes seen in the spinal cord to a patient‚Äôs clinical disability.	Autoimmune Disease; Biomedical Imaging; Brain Disorders; Clinical Research; Injury (total) Accidents/Adverse Effects; Injury - Trauma - (Head and Spine); Multiple Sclerosis; Neurodegenerative; Neurosciences; Spinal Cord Injury	NIH	Non-SBIR/STTR	228066	117325	https://reporter.nih.gov/project-details/9783019	VANDERBILT UNIVERSITY MEDICAL CENTER	NASHVILLE	UNITED STATES	TN	NA	NINDS	National Institute of Neurological Disorders and Stroke	Independent Hospitals	Medical Imaging Study Section[MEDI]
Not relevant to SCI	5R01NS109114-03	NA	NS109114	345069	9963413	2020	5	R01	SMITH, SETH A	[{'profile_id': 9367303, 'first_name': 'Seth', 'middle_name': 'A', 'last_name': 'Smith', 'is_contact_pi': True, 'full_name': 'Seth A Smith', 'title': 'PROFESSOR'}]	[{'first_name': 'URSULA', 'middle_name': '', 'last_name': 'UTZ', 'full_name': 'URSULA UTZ'}]	TN-07	2018-09-15	2023-06-30	PA-18-484	RP	R01NS109114	Address;Affect;Atrophic;Axon;Biological Markers;Brain;Cervical spinal cord structure;Childhood;Clinical;Clinical Research;Clinical/Radiologic;Data;Detection;Deterioration;Development;Diffusion Magnetic Resonance Imaging;Disease;Evolution;Frequencies;Functional Magnetic Resonance Imaging;Functional disorder;Funding;Goals;Health;Horns;Human;Impairment;Injury;Lesion;Literature;Magnetic Resonance Imaging;Maintenance;Measurement;Measures;Methods;Modeling;Motivation;Multiple Sclerosis;Myelin;Nervous System Physiology;Nervous System Trauma;Neurologic;Neurologic Deficit;Neurologic Dysfunctions;Neuromyelitis Optica;Noise;Occupations;Output;Paralysed;Pathology;Patients;Performance;Physiological;Play;Radiology Specialty;Recording of previous events;Recovery;Relapsing-Remitting Multiple Sclerosis;Reporting;Reproducibility;Rest;Role;Signal Transduction;Site;Societies;Spatial Distribution;Spinal Cord;Spinal cord damage;Spinal cord injury;Structural defect;Structure;Structure-Activity Relationship;Testing;Time;Tissues;Translating;Translations;Transverse Myelitis;Trauma;Validation;Work;axon injury;blood oxygen level dependent;clinically relevant;diagnosis evaluation;disability;emerging adult;experience;gray matter;healthy volunteer;human disease;human imaging;imaging biomarker;imaging modality;improved;indexing;loss of function;malformation;multiple sclerosis patient;myelination;nervous system disorder;neural circuit;non-invasive imaging;nonhuman primate;novel;practical application;relating to nervous system;research study;spinal cord compression;success;white matter	Project Summary_x000D_ This proposal aims to extend our work investigating functional connectivity in the human cervical spinal cord_x000D_ (CSC) using resting state functional MRI (rsfMRI) to relate CSC function to 1) structural abnormalities and 2)_x000D_ clinical, neurological function in patients with multiple sclerosis (MS). We propose that functional connectivity_x000D_ as measured by spatially correlated blood oxygenation level dependent (BOLD) signals may provide an_x000D_ unprecedented biomarker for CSC function, recovery, and treatment in MS patients, for which there is currently_x000D_ no non-invasive imaging method. rsfMRI in the brain has been widely studied, yet similar studies in the CSC_x000D_ are lacking. Our group first reported detection and quantification of spatially correlated, low-frequency BOLD_x000D_ signal fluctuations in the CSC in a resting state in healthy volunteers and we show, herein, in patients with MS._x000D_ Our scientific premise is that much of the neurological deterioration experienced by MS patients may arise from_x000D_ SC damage and in the resting state, alterations in neural synchrony responsible for maintenance of SC_x000D_ function will provide a novel, objective biomarker for studying the functional health of the CSC in MS patients._x000D_ Our lab has also pioneered advanced, quantitative MRI (qMRI) for the CSC in MS, and we will, for the first_x000D_ time, relate changes in qMRI indices reflective of axonal and myelin health, as well as lesion burden, and_x000D_ tissue atrophy to alterations in resting-state CSC function. We propose to utilize technical developments for_x000D_ transitioning recent work to 3T, and also clinical validation of these approaches assessing the added value of_x000D_ CSC rsfMRI. We aim to 1) further develop robust, reliable methods to detect and quantify functional_x000D_ connectivity in the human CSC by optimizing acquisition and analysis for 3T deployment, 2) to relate rsfMRI_x000D_ abnormalities to structural, and qMRI (Diffusion Tensor Imaging and Quantitative Magnetization Transfer), and_x000D_ 3) to relate rsfMRI aberrations to neurological impairment, and evolution. rsfMRI will be related to spatial_x000D_ distribution of lesions, lesion burden, and qMRI-derived indices within and across CSC segments. Lastly,_x000D_ measurements of rsfMRI connectivity will be correlated with a battery of targeted neurological assessments_x000D_ that probe an MS patient‚Äôs neurological performance to establish the relevance of rsfMRI changes to MS_x000D_ impairment. We hypothesize that increased structural abnormalities will result in greater rsfMRI connectivity_x000D_ alterations, though neurological presentation may not be as easily related. Therefore, the significance of this_x000D_ proposal is that we will, for the first time, comprehensively assess CSC function and structure to understand_x000D_ the neurological-radiological discordance in patients with MS. If successful, we will establish that rsfMRI_x000D_ studies of the brain can be deployed to objectively evaluate functional circuitry and synchrony within the CSC_x000D_ and show that measures derived from CSC rsfMRI assessment are relevant for assessing clinically manifest_x000D_ function, or loss of function. The opportunity to assess functional connectivity in the resting state has further_x000D_ benefit in patients who have limited neurological function or present with spinal cord predominant disease.	Structural and Functional MRI of the Cervical Spinal Cord in Multiple Sclerosis	Project Narrative_x000D_ Multiple sclerosis (MS) is one of the most prevalent and debilitating neurological diseases that affects patients_x000D_ in early adulthood and in fact, is the second leading cause of non-traumatic paralysis. Importantly, the spinal_x000D_ cord is often thought to be the site of involvement that drives neurological deficits experienced by patients,_x000D_ however, there are no non-invasive imaging methods to probe spinal cord function, and structural magnetic_x000D_ resonance imaging (MRI) does a poor job at relating SC injury to neurological deficiencies in MS. Recently we_x000D_ have developed improved quantitative MRI and resting-state functional MRI to derive GM connectivity within_x000D_ the cervical spinal cord at 7T, but realize there is a need to translate that to more readily available field_x000D_ strengths, test the structure function relationship between lesion presence and spinal cord dysfunction, and_x000D_ relate MRI changes seen in the spinal cord to a patient‚Äôs clinical disability.	Autoimmune Disease; Biomedical Imaging; Brain Disorders; Clinical Research; Health Disparities; Injury - Trauma - (Head and Spine); Minority Health; Multiple Sclerosis; Neurodegenerative; Neurosciences; Physical Injury - Accidents and Adverse Effects; Spinal Cord Injury; Women's Health	NIH	Non-SBIR/STTR	228332	116737	https://reporter.nih.gov/project-details/9963413	VANDERBILT UNIVERSITY MEDICAL CENTER	NASHVILLE	UNITED STATES	TN	NA	NINDS	National Institute of Neurological Disorders and Stroke	Independent Hospitals	Medical Imaging Study Section[MEDI]
Not relevant to SCI	1K23NS114190-01A1	NA	NS114190	192151	10055151	2020	1	K23	LEE, BRIAN	[{'profile_id': 14755844, 'first_name': 'Brian', 'middle_name': '', 'last_name': 'Lee', 'is_contact_pi': True, 'full_name': 'Brian Lee', 'title': 'NEUROSURGEON'}]	[{'first_name': 'JAMES', 'middle_name': 'W', 'last_name': 'GNADT', 'full_name': 'JAMES W GNADT'}]	CA-37	2020-07-01	2025-06-30	PA-19-119	OR	K23NS114190	Affect;Area;Behavioral;Biomedical Engineering;Biometry;Clinical;Complex;Device or Instrument Development;Devices;Discrimination;Electric Stimulation;Electrocorticogram;Epilepsy;Equilibrium;Esthesia;Feedback;Foundations;Freedom;Frequencies;Functional disorder;Funding;Future;Generations;Goals;Hand;Human;Implant;Learning;Left;Light;Limb structure;Liquid substance;Maps;Medical Device;Mentored Patient-Oriented Research Career Development Award;Mentors;Monitor;Motor;Movement;Movement Disorders;Neurosurgeon;Output;Participant;Patients;Perception;Performance;Physiologic pulse;Positioning Attribute;Publishing;Reaction Time;Recording of previous events;Research Design;Research Personnel;Robotics;Scientist;Seizures;Self-Help Devices;Sensory;Shapes;Somatosensory Cortex;Speed;Spinal cord injury;Stroke;Surface;Task Performances;Technology;Temperature;Testing;Therapeutic;Time;Touch sensation;Traumatic Brain Injury;United States National Institutes of Health;Upper Extremity;Vagus nerve structure;Vision;Width;brain machine interface;deep brain stimulator;density;design;functional restoration;grasp;limb movement;motor control;multidisciplinary;nervous system disorder;neural model;neurophysiology;neuroprosthesis;neurotransmission;pressure;recruit;response;retinal prosthesis;somatosensory;success;vibration;vibration perception;virtual;visual feedback	PROJECT SUMMARY/ABSTRACT_x000D_ Upper limb reaching and grasping movements require complex cortical control circuits involving both motor-_x000D_ control outputs and real-time somatosensory feedback. Neurological disorders such as strokes, brain_x000D_ trauma, and spinal cord injury may result in a loss of the ability to perform these tasks. Many teams, including_x000D_ our own, are working to restore upper extremity function by using human neural signals to control the_x000D_ movements of a robotic limb with multiple degrees of freedom [1-3]. However, without somatosensory_x000D_ feedback, even the most basic limb movements are difficult to perform in a fluid and natural manner [4, 5]._x000D_ There have only been a limited number of human studies exploring how to generate somatosensory feedback._x000D_ Using subdural electrocorticography (ECoG) grids placed on the human primary somatosensory (S1) hand area_x000D_ in patients with epilepsy who require intracranial monitoring, we propose studies directed toward understanding_x000D_ how somatosensation is cortically encoded and how we can restore upper extremity somatosensation via_x000D_ electrical stimulation. To accomplish this, I have assembled a multidisciplinary mentoring team, led by Dr._x000D_ Gianluca Lazzi, with an established history of success in mentoring early investigators. From my mentoring_x000D_ team, I plan on learning about neural modeling, study design and biostatistics, and medical device_x000D_ development. My long-term goal is to become an independent NIH-funded neurosurgeon-scientist who makes_x000D_ significant contributions to our understanding of sensorimotor integration. In Aim 1 we will use the participants_x000D_ own ECoG responses to real touch to guide a systematic mapping of stimulation parameter space to find_x000D_ distinct percepts of somatosensation. Much like how clinical neurostimulators such as deep brain stimulators_x000D_ (DBS) for movement disorders and vagus nerve stimulators (VNS) are therapeutic only at specific stimulation_x000D_ settings, we hypothesize that we will find specific stimulation combinations that result in different types of_x000D_ somatosensation. In Aim 2 we will compare task performance using artificial somatosensation versus native_x000D_ touch. In Aim 3 we will quantify how real touch and artificial somatosensation generated by ECoG stimulation_x000D_ differ in response time between real touch/stimulation and participant perception. These results and the_x000D_ mentoring provided through this K23 program will be a critical foundation for my transition to an independent_x000D_ investigator in sensorimotor integration.	Decoding / encoding somatosensation from the hand area of the human primary somatosensory (S1) cortex for a closed-loop motor / sensory brain-machine interface (BMI)	PROJECT NARRATIVE_x000D_ For patients with upper extremity dysfunction caused by strokes, brain trauma, or spinal cord injury, brain-_x000D_ machine interface (BMI) technologies may one day restore function by utilizing cortical neural signals to control_x000D_ the movements of a robotic limb with multiple degrees of freedom. However, the current generation of BMI_x000D_ devices are guided by visual feedback alone, without somatosensory feedback. Our proposal is designed to_x000D_ increase our understanding of sensorimotor integration by examining how varying stimulation parameters affect_x000D_ perceived somatosensation (Aim 1), examine task performance using artificial somatosensation versus native_x000D_ touch (Aim 2), and compare real touch to artificial somatosensation for response time (Aim 3).	Assistive Technology; Bioengineering; Brain Disorders; Clinical Research; Epilepsy; Injury - Trauma - (Head and Spine); Minority Health; Neurodegenerative; Neurosciences; Physical Injury - Accidents and Adverse Effects; Rehabilitation; Spinal Cord Injury	NIH	Other Research-Related	177918	14233	https://reporter.nih.gov/project-details/10055151	UNIVERSITY OF SOUTHERN CALIFORNIA	Los Angeles	UNITED STATES	CA	NEUROSURGERY	NINDS	National Institute of Neurological Disorders and Stroke	SCHOOLS OF MEDICINE	Special Emphasis Panel[ZNS1 SRB-B (77)]
Not relevant to SCI	5K23NS114190-02	NA	NS114190	191151	10202776	2021	5	K23	LEE, BRIAN	[{'profile_id': 14755844, 'first_name': 'Brian', 'middle_name': '', 'last_name': 'Lee', 'is_contact_pi': True, 'full_name': 'Brian Lee', 'title': 'NEUROSURGEON'}]	[{'first_name': 'JAMES', 'middle_name': 'W', 'last_name': 'GNADT', 'full_name': 'JAMES W GNADT'}]	CA-37	2020-07-01	2025-06-30	PA-19-119	OR	K23NS114190	Affect;Area;Behavioral;Biomedical Engineering;Biometry;Clinical;Complex;Device or Instrument Development;Devices;Discrimination;Electric Stimulation;Electrocorticogram;Epilepsy;Equilibrium;Esthesia;Feedback;Foundations;Freedom;Frequencies;Functional disorder;Funding;Future;Generations;Goals;Hand;Human;Implant;Learning;Left;Light;Limb structure;Liquid substance;Maps;Medical Device;Mentored Patient-Oriented Research Career Development Award;Mentors;Monitor;Motor;Movement;Movement Disorders;Neurosurgeon;Output;Participant;Patients;Perception;Performance;Physiologic pulse;Positioning Attribute;Publishing;Reaction Time;Recording of previous events;Research Design;Research Personnel;Robotics;Scientist;Seizures;Self-Help Devices;Sensory;Shapes;Somatosensory Cortex;Speed;Spinal cord injury;Stroke;Surface;Task Performances;Technology;Temperature;Testing;Therapeutic;Time;Touch sensation;Traumatic Brain Injury;United States National Institutes of Health;Upper Extremity;Vagus nerve structure;Vision;Width;brain machine interface;deep brain stimulator;density;design;functional restoration;grasp;limb movement;motor control;multidisciplinary;nervous system disorder;neural model;neurophysiology;neuroprosthesis;neurotransmission;pressure;recruit;response;retinal prosthesis;somatosensory;success;vibration;vibration perception;virtual;visual feedback	PROJECT SUMMARY/ABSTRACT_x000D_ Upper limb reaching and grasping movements require complex cortical control circuits involving both motor-_x000D_ control outputs and real-time somatosensory feedback. Neurological disorders such as strokes, brain_x000D_ trauma, and spinal cord injury may result in a loss of the ability to perform these tasks. Many teams, including_x000D_ our own, are working to restore upper extremity function by using human neural signals to control the_x000D_ movements of a robotic limb with multiple degrees of freedom [1-3]. However, without somatosensory_x000D_ feedback, even the most basic limb movements are difficult to perform in a fluid and natural manner [4, 5]._x000D_ There have only been a limited number of human studies exploring how to generate somatosensory feedback._x000D_ Using subdural electrocorticography (ECoG) grids placed on the human primary somatosensory (S1) hand area_x000D_ in patients with epilepsy who require intracranial monitoring, we propose studies directed toward understanding_x000D_ how somatosensation is cortically encoded and how we can restore upper extremity somatosensation via_x000D_ electrical stimulation. To accomplish this, I have assembled a multidisciplinary mentoring team, led by Dr._x000D_ Gianluca Lazzi, with an established history of success in mentoring early investigators. From my mentoring_x000D_ team, I plan on learning about neural modeling, study design and biostatistics, and medical device_x000D_ development. My long-term goal is to become an independent NIH-funded neurosurgeon-scientist who makes_x000D_ significant contributions to our understanding of sensorimotor integration. In Aim 1 we will use the participants_x000D_ own ECoG responses to real touch to guide a systematic mapping of stimulation parameter space to find_x000D_ distinct percepts of somatosensation. Much like how clinical neurostimulators such as deep brain stimulators_x000D_ (DBS) for movement disorders and vagus nerve stimulators (VNS) are therapeutic only at specific stimulation_x000D_ settings, we hypothesize that we will find specific stimulation combinations that result in different types of_x000D_ somatosensation. In Aim 2 we will compare task performance using artificial somatosensation versus native_x000D_ touch. In Aim 3 we will quantify how real touch and artificial somatosensation generated by ECoG stimulation_x000D_ differ in response time between real touch/stimulation and participant perception. These results and the_x000D_ mentoring provided through this K23 program will be a critical foundation for my transition to an independent_x000D_ investigator in sensorimotor integration.	Decoding / encoding somatosensation from the hand area of the human primary somatosensory (S1) cortex for a closed-loop motor / sensory brain-machine interface (BMI)	PROJECT NARRATIVE_x000D_ For patients with upper extremity dysfunction caused by strokes, brain trauma, or spinal cord injury, brain-_x000D_ machine interface (BMI) technologies may one day restore function by utilizing cortical neural signals to control_x000D_ the movements of a robotic limb with multiple degrees of freedom. However, the current generation of BMI_x000D_ devices are guided by visual feedback alone, without somatosensory feedback. Our proposal is designed to_x000D_ increase our understanding of sensorimotor integration by examining how varying stimulation parameters affect_x000D_ perceived somatosensation (Aim 1), examine task performance using artificial somatosensation versus native_x000D_ touch (Aim 2), and compare real touch to artificial somatosensation for response time (Aim 3).	Assistive Technology; Bioengineering; Brain Disorders; Clinical Research; Epilepsy; Minority Health; Neurodegenerative; Neurosciences; Physical Injury - Accidents and Adverse Effects; Rehabilitation; Spinal Cord Injury; Traumatic Head and Spine Injury	NIH	Other Research-Related	176992	14159	https://reporter.nih.gov/project-details/10202776	UNIVERSITY OF SOUTHERN CALIFORNIA	Los Angeles	UNITED STATES	CA	NEUROSURGERY	NINDS	National Institute of Neurological Disorders and Stroke	SCHOOLS OF MEDICINE	ZNS1-SRB-B(77)
Not relevant to SCI	5K23NS114190-03	NA	NS114190	190122	10438603	2022	5	K23	LEE, BRIAN	[{'profile_id': 14755844, 'first_name': 'Brian', 'middle_name': '', 'last_name': 'Lee', 'is_contact_pi': True, 'full_name': 'Brian Lee', 'title': 'NEUROSURGEON'}]	[{'first_name': 'LESLIE', 'middle_name': 'CAROL', 'last_name': 'OSBORNE', 'full_name': 'LESLIE CAROL OSBORNE'}]	CA-37	2020-07-01	2025-06-30	PA-19-119	OR	K23NS114190	Affect;Area;Behavioral;Biomedical Engineering;Biometry;Clinical;Complex;Device or Instrument Development;Devices;Discrimination;Electric Stimulation;Electrocorticogram;Epilepsy;Equilibrium;Esthesia;Feedback;Foundations;Freedom;Frequencies;Functional disorder;Funding;Future;Generations;Goals;Hand;Human;Implant;Learning;Left;Light;Limb structure;Liquid substance;Maps;Medical Device;Mentored Patient-Oriented Research Career Development Award;Mentors;Monitor;Motor;Movement;Movement Disorders;Neurosurgeon;Output;Participant;Patients;Perception;Performance;Physiologic pulse;Positioning Attribute;Publishing;Reaction Time;Recording of previous events;Research Design;Research Personnel;Robotics;Scientist;Seizures;Self-Help Devices;Sensory;Shapes;Somatosensory Cortex;Speed;Spinal cord injury;Stroke;Surface;Task Performances;Technology;Temperature;Testing;Therapeutic;Time;Touch sensation;Traumatic Brain Injury;United States National Institutes of Health;Upper Extremity;Vagus nerve structure;Vision;Width;brain machine interface;deep brain stimulator;density;design;functional restoration;grasp;limb movement;motor control;multidisciplinary;nervous system disorder;neural model;neurophysiology;neuroprosthesis;neurotransmission;pressure;recruit;response;retinal prosthesis;somatosensory;success;vibration;vibration perception;virtual;visual feedback	PROJECT SUMMARY/ABSTRACT_x000D_ Upper limb reaching and grasping movements require complex cortical control circuits involving both motor-_x000D_ control outputs and real-time somatosensory feedback. Neurological disorders such as strokes, brain_x000D_ trauma, and spinal cord injury may result in a loss of the ability to perform these tasks. Many teams, including_x000D_ our own, are working to restore upper extremity function by using human neural signals to control the_x000D_ movements of a robotic limb with multiple degrees of freedom [1-3]. However, without somatosensory_x000D_ feedback, even the most basic limb movements are difficult to perform in a fluid and natural manner [4, 5]._x000D_ There have only been a limited number of human studies exploring how to generate somatosensory feedback._x000D_ Using subdural electrocorticography (ECoG) grids placed on the human primary somatosensory (S1) hand area_x000D_ in patients with epilepsy who require intracranial monitoring, we propose studies directed toward understanding_x000D_ how somatosensation is cortically encoded and how we can restore upper extremity somatosensation via_x000D_ electrical stimulation. To accomplish this, I have assembled a multidisciplinary mentoring team, led by Dr._x000D_ Gianluca Lazzi, with an established history of success in mentoring early investigators. From my mentoring_x000D_ team, I plan on learning about neural modeling, study design and biostatistics, and medical device_x000D_ development. My long-term goal is to become an independent NIH-funded neurosurgeon-scientist who makes_x000D_ significant contributions to our understanding of sensorimotor integration. In Aim 1 we will use the participants_x000D_ own ECoG responses to real touch to guide a systematic mapping of stimulation parameter space to find_x000D_ distinct percepts of somatosensation. Much like how clinical neurostimulators such as deep brain stimulators_x000D_ (DBS) for movement disorders and vagus nerve stimulators (VNS) are therapeutic only at specific stimulation_x000D_ settings, we hypothesize that we will find specific stimulation combinations that result in different types of_x000D_ somatosensation. In Aim 2 we will compare task performance using artificial somatosensation versus native_x000D_ touch. In Aim 3 we will quantify how real touch and artificial somatosensation generated by ECoG stimulation_x000D_ differ in response time between real touch/stimulation and participant perception. These results and the_x000D_ mentoring provided through this K23 program will be a critical foundation for my transition to an independent_x000D_ investigator in sensorimotor integration.	Decoding / encoding somatosensation from the hand area of the human primary somatosensory (S1) cortex for a closed-loop motor / sensory brain-machine interface (BMI)	PROJECT NARRATIVE_x000D_ For patients with upper extremity dysfunction caused by strokes, brain trauma, or spinal cord injury, brain-_x000D_ machine interface (BMI) technologies may one day restore function by utilizing cortical neural signals to control_x000D_ the movements of a robotic limb with multiple degrees of freedom. However, the current generation of BMI_x000D_ devices are guided by visual feedback alone, without somatosensory feedback. Our proposal is designed to_x000D_ increase our understanding of sensorimotor integration by examining how varying stimulation parameters affect_x000D_ perceived somatosensation (Aim 1), examine task performance using artificial somatosensation versus native_x000D_ touch (Aim 2), and compare real touch to artificial somatosensation for response time (Aim 3).	Assistive Technology; Bioengineering; Brain Disorders; Clinical Research; Epilepsy; Minority Health; Neurodegenerative; Neurosciences; Physical Injury - Accidents and Adverse Effects; Rehabilitation; Spinal Cord Injury; Traumatic Head and Spine Injury	NIH	Other Research-Related	176039	14083	https://reporter.nih.gov/project-details/10438603	UNIVERSITY OF SOUTHERN CALIFORNIA	Los Angeles	UNITED STATES	CA	NEUROSURGERY	NINDS	National Institute of Neurological Disorders and Stroke	SCHOOLS OF MEDICINE	ZNS1-SRB-B(77)
Not relevant to SCI	5K23NS114190-04	NA	NS114190	189060	10656218	2023	5	K23	LEE, BRIAN	[{'profile_id': 14755844, 'first_name': 'Brian', 'middle_name': '', 'last_name': 'Lee', 'is_contact_pi': True, 'full_name': 'Brian Lee', 'title': 'NEUROSURGEON'}]	[{'first_name': 'LESLIE', 'middle_name': 'CAROL', 'last_name': 'OSBORNE', 'full_name': 'LESLIE CAROL OSBORNE'}]	CA-37	2020-07-01	2025-06-30	PA-19-119	OR	K23NS114190	Affect;Area;Behavioral;Biomedical Engineering;Biometry;Clinical;Complex;Device or Instrument Development;Devices;Discrimination;Electric Stimulation;Electrocorticogram;Epilepsy;Equilibrium;Esthesia;Feedback;Foundations;Freedom;Frequencies;Functional disorder;Funding;Future;Generations;Goals;Hand;Human;Implant;Learning;Left;Light;Limb structure;Liquid substance;Maps;Medical Device;Mentored Patient-Oriented Research Career Development Award;Mentors;Monitor;Motor;Movement;Movement Disorders;Neurosurgeon;Output;Participant;Patients;Perception;Performance;Physiologic pulse;Positioning Attribute;Publishing;Reaction Time;Recording of previous events;Research Design;Research Personnel;Robotics;Scientist;Seizures;Self-Help Devices;Sensory;Shapes;Somatosensory Cortex;Speed;Spinal cord injury;Stroke;Surface;Task Performances;Technology;Temperature;Testing;Therapeutic;Time;Touch sensation;Traumatic Brain Injury;United States National Institutes of Health;Upper Extremity;Vagus nerve structure;Vision;Width;brain machine interface;deep brain stimulator;density;design;functional restoration;grasp;limb movement;motor control;multidisciplinary;nervous system disorder;neural model;neurophysiology;neuroprosthesis;neurotransmission;pressure;recruit;response;retinal prosthesis;somatosensory;success;vibration;vibration perception;virtual;visual feedback	PROJECT SUMMARY/ABSTRACT_x000D_ Upper limb reaching and grasping movements require complex cortical control circuits involving both motor-_x000D_ control outputs and real-time somatosensory feedback. Neurological disorders such as strokes, brain_x000D_ trauma, and spinal cord injury may result in a loss of the ability to perform these tasks. Many teams, including_x000D_ our own, are working to restore upper extremity function by using human neural signals to control the_x000D_ movements of a robotic limb with multiple degrees of freedom [1-3]. However, without somatosensory_x000D_ feedback, even the most basic limb movements are difficult to perform in a fluid and natural manner [4, 5]._x000D_ There have only been a limited number of human studies exploring how to generate somatosensory feedback._x000D_ Using subdural electrocorticography (ECoG) grids placed on the human primary somatosensory (S1) hand area_x000D_ in patients with epilepsy who require intracranial monitoring, we propose studies directed toward understanding_x000D_ how somatosensation is cortically encoded and how we can restore upper extremity somatosensation via_x000D_ electrical stimulation. To accomplish this, I have assembled a multidisciplinary mentoring team, led by Dr._x000D_ Gianluca Lazzi, with an established history of success in mentoring early investigators. From my mentoring_x000D_ team, I plan on learning about neural modeling, study design and biostatistics, and medical device_x000D_ development. My long-term goal is to become an independent NIH-funded neurosurgeon-scientist who makes_x000D_ significant contributions to our understanding of sensorimotor integration. In Aim 1 we will use the participants_x000D_ own ECoG responses to real touch to guide a systematic mapping of stimulation parameter space to find_x000D_ distinct percepts of somatosensation. Much like how clinical neurostimulators such as deep brain stimulators_x000D_ (DBS) for movement disorders and vagus nerve stimulators (VNS) are therapeutic only at specific stimulation_x000D_ settings, we hypothesize that we will find specific stimulation combinations that result in different types of_x000D_ somatosensation. In Aim 2 we will compare task performance using artificial somatosensation versus native_x000D_ touch. In Aim 3 we will quantify how real touch and artificial somatosensation generated by ECoG stimulation_x000D_ differ in response time between real touch/stimulation and participant perception. These results and the_x000D_ mentoring provided through this K23 program will be a critical foundation for my transition to an independent_x000D_ investigator in sensorimotor integration.	Decoding / encoding somatosensation from the hand area of the human primary somatosensory (S1) cortex for a closed-loop motor / sensory brain-machine interface (BMI)	PROJECT NARRATIVE_x000D_ For patients with upper extremity dysfunction caused by strokes, brain trauma, or spinal cord injury, brain-_x000D_ machine interface (BMI) technologies may one day restore function by utilizing cortical neural signals to control_x000D_ the movements of a robotic limb with multiple degrees of freedom. However, the current generation of BMI_x000D_ devices are guided by visual feedback alone, without somatosensory feedback. Our proposal is designed to_x000D_ increase our understanding of sensorimotor integration by examining how varying stimulation parameters affect_x000D_ perceived somatosensation (Aim 1), examine task performance using artificial somatosensation versus native_x000D_ touch (Aim 2), and compare real touch to artificial somatosensation for response time (Aim 3).	Assistive Technology; Bioengineering; Brain Disorders; Clinical Research; Epilepsy; Neurodegenerative; Neurosciences; Physical Injury - Accidents and Adverse Effects; Rehabilitation; Spinal Cord Injury; Traumatic Head and Spine Injury	NIH	Other Research-Related	175056	14004	https://reporter.nih.gov/project-details/10656218	UNIVERSITY OF SOUTHERN CALIFORNIA	Los Angeles	UNITED STATES	CA	NEUROSURGERY	NINDS	National Institute of Neurological Disorders and Stroke	SCHOOLS OF MEDICINE	ZNS1-SRB-B(77)
Not relevant to SCI	5UG3NS123135-02	NA	NS123135	1570787	10696255	2023	5	UG3	CAPOGROSSO, MARCO	NA	GROSS, BROOKS ANDREW	12	2022-09-08	2025-08-31	RFA-NS-21-023	NA	NA	Activities of Daily Living;Affect;American;Animal Model;Articular Range of Motion;Authorization documentation;Axon;Behavior Therapy;Behavioral;Brain;Cervical;Cervical spinal cord structure;Cervical spine;Chronic;Clinical;Clinical Trials;Clinical assessments;Collaborations;Data;Devices;Electroencephalography;Feasibility Studies;Fiber;Forearm;Goals;H-Reflex;Hand;Hemiplegia;Home;Human;Implant;Implantation procedure;Individual;Industrialization;Institutional Review Boards;Intervention;Joints;Label;Lateral;Leg;Lesion;Link;Locomotion;Measures;Motivation;Motor;Motor Neurons;Movement;Neurostimulation procedures of spinal cord tissue;Operative Surgical Procedures;Pain;Paralysed;Paresis;Patients;Performance;Persons;Phase;Physical therapy;Physiologic pulse;Quality of life;Randomized;Residual state;Sensory;Spinal;Spinal Cord;Spinal cord injury;Stroke;Support System;System;Testing;Therapeutic;Time;Torque;Training;Validation;Vertebral column;Weight-Bearing state;With laterality;Work;arm;arm function;authority;chronic stroke;comparative efficacy;design;dexterity;efficacy evaluation;efficacy study;efficacy testing;grasp;hemiparesis;human data;human subject;implantation;improved;long term recovery;motor control;motor deficit;motor function improvement;motor impairment;motor recovery;neuroregulation;novel;off-label use;post stroke;preclinical study;primary outcome;prospective;recruit;safety testing;secondary outcome;social;statistics;stroke hemiparesis;stroke rehabilitation;stroke survivor;synergism;targeted treatment;white matter damage	SUMMARY Motivation: In the US, almost 800’000 people have a stroke every year. Unfortunately, despite intense physio- therapy stroke survivors retain permanent arm motor deficits, some complete hemiparesis. Project Goal: Here we aim at testing the efficacy of a system delivering electrical neurostimulation to the cervi- cal spinal cord (SCS) to improve arm and hand motor control in people with chronic post-stroke hemiparesis Hypothesis: SCS of the lumbosacral circuits below the lesion immediately restored leg movements and weight bearing locomotion in humans with spinal cord injury by increasing strength and function. Moreover, SCS com- bined to physical therapy led to long-term improvements that improved motor control even when the stimulation was turned off. In stroke the spinal circuits controlling arm and hand movements are intact and located below the brain lesion. Therefore, we hypothesize that SCS targeting the cervical spinal cord will enable people with post-stroke hemiparesis to produce functional arm and hand movements, and that these improvements will en- able the administration of a tailored behavioral training leading to superior long-term motor recovery. Preliminary data: We implanted a human subject with post-stroke hemiparesis with lateral cervical spinal leads and showed that SCS substantially improved, strength at every joint of the arm and hand, range of motions, dexterity, clinical assessment scales (Fugl-Meyer +13) and functional abilities. Moreover, SCS did not induce pain or discomfort at intensities that were necessary to obtain motor improvements. Finally, our industrial partner (CorTec GmbH), is finalizing the tests to obtain IDE approval of a fully implantable pulse generator tailored to SCS of the cervical spinal cord. Approach: In the UG3 phase of our proposal (years 1 to 3) we will finalize the necessary validation on our implantable cervical stimulator to obtain IDE approval. In parallel we will perform a pilot 30 days trial with con- ventional clinical leads used off-label in subjects with stroke to optimize SCS implant procedures and SCS pa- rameters for maximization of arm functional movements. Finally, in the last 2 years during the UH3 phase we will execute an early feasibility study testing the efficacy of cervical SCS in combination with 4 weeks of physical therapy to improve arm motor control in up to 20 subjects with chronic post-stroke hemiparesis. Perspective: Our clinical trial will be the first to assess the efficacy of neurostimulation therapies targeting the spinal cord in patients with severe hemiparesis, potentially leading to a paradigm-shift in stroke rehabilitation. 1	Spinal Cord Stimulation to Improve Motor Function in People with Post-Stroke Hemiplegia	PROJECT NARRATIVE In the US almost 800’000 people have a stroke every year leaving more than half of these people with permanent arm and hand motor deficits (hemiparesis). Unfortunately, the only option available today is intense physical therapy, which improves motor performances but is not effective for many with moderate and severe post-stroke arm hemiparesis. In this project we will test the efficacy of a novel neurostimulation system targeting the cervical spinal cord in combination with physical therapy to increase strength, ameliorate motor function and improve motor recovery in people with chronic post-stroke hemiparesis.	Aging; Bioengineering; Brain Disorders; Cerebrovascular; Clinical Research; Clinical Trials and Supportive Activities; Neurosciences; Physical Injury - Accidents and Adverse Effects; Physical Rehabilitation; Rehabilitation; Spinal Cord Injury; Stroke; Traumatic Head and Spine Injury	NIH	Non-SBIR/STTR	1443502	305506	NA	UNIVERSITY OF MICHIGAN AT ANN ARBOR	PITTSBURGH	UNITED STATES	PA	NEUROSURGERY	NINDS	National Institute of Neurological Disorders and Stroke	SCHOOLS OF MEDICINE	Neurological Sciences and Disorders C Study Section[NSD-C]
Not relevant to SCI	5DP1OD000448-04	NA	OD000448	761670	7479607	2008	5	DP1	JARVIS, ERICH D	[{'profile_id': 1922035, 'first_name': 'Erich', 'middle_name': 'D', 'last_name': 'Jarvis', 'is_contact_pi': True, 'full_name': 'Erich D Jarvis', 'title': ''}]	[]	NC-04	2005-09-30	2010-07-31	RFA-RM-05-521	RP	DP1OD000448	Academic Medical Centers;Acoustics;Address;Adult;African American;Age;American;Animal Behavior;Animals;Anterior;Area;Atrophic;Auditory;Award;Bacillus (bacterium);Bacillus subtilis;Basal Ganglia;Behavior;Behavioral;Bioinformatics;Biological;Biological Assay;Biology;Biomedical Research;Birds;Brain;Brain Injuries;Brain Mapping;Brain Stem;Brain region;Candidate Disease Gene;Cell Nucleus;Cells;Centenarian;Cerebrum;Chemistry;Chickens;Chiroptera;Chromosome Pairing;Chromosome Structures;Ciliary Neurotrophic Factor;Cities;Civilization;Class;Clinical Research;Collection;Columbidae;Communication;Communication Research;Complementary DNA;Complex;Computational Biology;Condition;Corpus striatum structure;Corticospinal Tracts;DNA Sequence;DNA Sequence Rearrangement;Dancing;Data;Databases;Dependency;Development;Disease;Doctor of Philosophy;Dorsal;Ecology;Education;Educational Curriculum;Elephants;Elevation;Embryo;Engineering;Evolution;Face;Faculty;Failure;Family Psittacidae;Fellowship;Figs - dietary;Fire - disasters;Fortune;Fostering;Foundations;Freedom;Frequencies;Funding;Funding Mechanisms;Gene Expression;Gene Expression Profile;Gene Expression Regulation;Gene Transfer;Genes;Genetic;Genetic Structures;Genomics;Glutamate Receptor;Goals;Grant;Green Fluorescent Proteins;Head;Homologous Gene;Human;Husband;Image;Immediate-Early Genes;Infection;Injection of therapeutic agent;Institutes;International;Internet;Intranet;Japanese Population;Jordan;Knowledge;Language;Language Disorders;Laryngeal muscle structure;Lead;Learning;Left;Length;Lentivirus Vector;Lesion;Libraries;Life;Link;Literature;Location;Macaca;Macaca mulatta;Mammals;Maps;Mathematics;Messenger RNA;Methods;Midbrain structure;Minor;Minority;Modeling;Modification;Molecular;Molecular Biology;Molecular Neurobiology;Motor;Motor Neurons;Motor Pathways;Movement;Muscle;Music;Mutation;National Research Service Awards;Nature;Neural Pathways;Neurites;Neurobiology;Neurons;Neurosciences;Neurotrophin 3;New York;Nomenclature;North Carolina;Operative Surgical Procedures;Organ;Outcome;PAG gene;Pan Genus;Pan troglodytes;Pathway interactions;Pattern;Peripheral Nerves;Persons;Plasmids;Positioning Attribute;Primates;Process;Production;Promoter Regions;Prosencephalon;Proteomics;Quail;Range;Rattus;Recombinant adeno-associated virus (rAAV);Research;Research Personnel;Research Support;Resources;Risk;Rodent;Scholarship;Schools;Science;Scientist;Score;Screening procedure;Semantics;Sensory;Signal Transduction;Sleep;Social Environment;Societies;Songbirds;Speech;Spinal Cord Lesions;Spinal cord injury;Staging;Structure;Subfamily lentivirinae;Synapses;Syringes;System;Telencephalon;Testing;Thinking;Time;Tracer;Traineeship;Transduction Gene;Trauma;Troglodytinae;United States National Institutes of Health;Universities;Viral;Viral Vector;Voice;Week;Woman;Work;adenovirus mediated delivery;awake;base;bird song;brain pathway;brain research;cDNA Library;career;cell type;cognitive neuroscience;college;comparative;computer based statistical methods;computerized tools;concept;design;essays;feeding;frontier;gene correction;gene function;gene synthesis;high school;hindbrain;human PAG protein;hypoglossal nucleus;in vivo;inhibitor/antagonist;insight;interest;men;motor learning;nervous system disorder;neurotrophic factor;nonhuman primate;novel;nucleus ambiguus;performing art;positional cloning;pre-doctoral;prevent;professor;programs;promoter;psychologic;rRNA Genes;rRNA Operon;relating to nervous system;repaired;research study;simulation;social communication;sound;symposium;syntax;tool;transcription factor;vocal learning;vocalization;willingness;zebra finch	Scientific problem to be addressed, and why it is important_x000D_ The fundamental scientific problem we propose to address is to determine the basic neural and_x000D_ molecular requirements for vocal learning, the behavioral substrate for spoken language. Language is one of the_x000D_ essential behaviors that make us human. With it, we are able to communicate complex concepts, pass on_x000D_ knowledge culturally, and advance human civilization. Without it ¬ø due to brain damage, trauma, or_x000D_ developmental diseases - we live a life of impoverished social communication and life dependency on others._x000D_ Studying this fundamental problem requires that we compare the vocal behavior and associated brain pathways_x000D_ of the few rare groups that have vocal learning - four groups of distantly related mammals (humans, cetaceans,_x000D_ elephants, and bats) and three groups of distantly related birds (parrots, hummingbirds, and songbirds) ¬ø with_x000D_ the vast majority of species that do not have it - non-human primates, rodents, suboscine songbirds, pigeons,_x000D_ chickens, etc.1,2. Remarkably, although vocal learners are distantly related to each other, of those whose brains_x000D_ that have been studied (humans, parrots, hummingbirds, and songbirds), evidence suggests that they share a_x000D_ similar vocal pathway forebrain organization: a premotor or anterior vocal pathway (AVP) necessary for vocal_x000D_ learning, including syntax learning, and a motor or posterior vocal pathway (PVP) necessary for production of_x000D_ learned vocalizations1. These forebrain pathways are not found in vocal non-learners. Yet, vocal non-learners_x000D_ appear to possess similar brain pathways for learning and production of non-vocal motor behaviors. Given these_x000D_ findings, we have proposed that the fundamental difference between vocal learners and non-learners is a genetic_x000D_ difference or several genetic differences that control the connection of forebrain motor learning pathways onto_x000D_ brainstem motor neurons that normally control the production of innate vocalizations1. In this essay, I outline_x000D_ the following proposal for testing this novel idea:_x000D_ _x000D_ 1. Discover molecular differences in the motor learning pathways between vocal learners and non-learners._x000D_ 2. Manipulate their network connectivity by developing novel gene manipulation tools._x000D_ 3. Use these tools to modify vocal nuclei connectivity and thus vocal behavior of a vocal non-learner,_x000D_ potentially allowing other species to modify and imitate sounds and allowing correction of damaged_x000D_ vocal learning brain pathways in vocal learners._x000D_ _x000D_ Inducing such connectivity and behavioral changes in vocal non-learners would have profound impact_x000D_ towards understanding molecular mechanisms of vocal learning and evolution of language. Repairing the_x000D_ pathway in vocal learners, when damaged, would have profound impact for correcting neurological disorders of_x000D_ speech.	NIH Director's Pioneer Award	NA	Basic Behavioral and Social Science; Behavioral and Social Science; Biotechnology; Brain Disorders; Gene Therapy; Genetics; Injury (total) Accidents/Adverse Effects; Injury - Trauma - (Head and Spine); Neurodegenerative; Neurosciences**; Spinal Cord Injury	NIH	Non-SBIR/STTR	488250	273420	https://reporter.nih.gov/project-details/7479607	NATIONAL INSTITUTE OF NEUROLOGICAL DISORDERS AND STROKE	DURHAM	UNITED STATES	NC	NEUROSCIENCES	OD	NIH Office of the Director	SCHOOLS OF MEDICINE	ZGM1-NDPA-G(P3)X
Not relevant to SCI	5M01RR000425-39	7337	RR000425	112567	7717219	2008	5	M01	WEISMAN, MICHAEL H.	[{'profile_id': 2397542, 'first_name': 'Michael', 'middle_name': 'H.', 'last_name': 'Weisman', 'is_contact_pi': True, 'full_name': 'Michael H. Weisman', 'title': ''}]	[]	CA-44	2007-12-01	2008-11-30	NA	RC	M01RR000425	Affect;Aliquot;Ankylosing spondylitis;Arthritis;Biological Markers;Blood;Blood specimen;C-reactive protein;California;Cervical spine;Chronic;Clinical Data;Clinical Research;Computer Retrieval of Information on Scientific Projects Database;Consent;Consult;Country;Diagnosis;Disease;Enrollment;Fracture;Funding;Future;Genotype;Grant;Inflammation;Institution;Joints;Laboratories;Lateral;Length;Link;Mails;Measurement;Measures;Modeling;Osteoporosis;Outcome;Pain;Participant;Patients;Pelvis;Peripheral;Persons;Physical Examination;Plasma;Pliability;Predisposition;Prevalence;Principal Investigator;Questionnaires;Rate;Recruitment Activity;Research;Research Personnel;Resources;Rheumatoid Arthritis;Risk;San Francisco;Score;Screening procedure;Sedimentation process;Severities;Site;Source;Spinal;Spinal cord injury;Testing;Texas;Time;United States National Institutes of Health;Universities;Venous blood sampling;Vertebral column;Visit;Woman;bone;follow-up;men;psychosocial;radiologist;ward	This subproject is one of many research subprojects utilizing the_x000D_ resources provided by a Center grant funded by NIH/NCRR. The subproject and_x000D_ investigator (PI) may have received primary funding from another NIH source,_x000D_ and thus could be represented in other CRISP entries. The institution listed is_x000D_ for the Center, which is not necessarily the institution for the investigator._x000D_ Ankylosing spondylitis (AS) is a chronic inflammatory arthritis that primarily affects the joints of the pelvis and spine. Inflammation in these joints causes pain, stiffness, and limitations in spinal flexibility. Over time, fusion of the joints occurs, leading to complete spinal immobility, secondary osteoporosis, and risk of fracture and spinal cord injury. Peripheral joints may also be involved. The prevalence of AS is 1:1000 persons, and it primarily begins in young adulthood. Men are affected 3 times more often than women. AS is the disease most tightly linked to any marker in the HLA locus, and susceptibility to AS is largely genetically determined._x000D_ _x000D_ Eligible patients will undergo a simultaneous screening and baseline visit at which time their diagnosis of AS will be confirmed by the study investigators, a Background Information Questionnaire and pain scale will be completed, and phlebotomy will be performed. At this time they will be asked to: 1.) complete an Arthritis Activity Questionnaire; 2.) complete a Psychosocial Adjustment Questionnaire; 3.) have a physical examination of their joints and measurements of spinal flexibility; 4.) have 50 ml of blood drawn for genotyping; 5.) have blood drawn for ESR (sedimentation rate) and CRP (C-Reactive Protein). Both are measures of inflammation; 6.) have radiographs of the pelvis (AP view), lumbar spine (AP and lateral views), and cervical spine (lateral view)._x000D_ _x000D_ Patients that have been enrolled in the PSOAS study will continue to be followed in this study. In addition, we plan to enroll approximately 360 patients newly acquired and recruited for this study at 4 different sites around the country: CSMC, University of California at San Francisco, University of Texas at Houston and the National Institutes of Health. At CSMC, we plan to enroll 120 of those patients. _x000D_ _x000D_ Subjects will be consented for participation by the Principal Investigator when they arrive for their screening/baseline visits in the General Clinical Research Center._x000D_ _x000D_ Follow-up visits will occur every 6 months after the baseline visit and continue for the length of the study for each patient. Patients will vary in the length of the follow-up period from 2 to 7 years during the time frame of this study because we will be following previously enrolled patients as well as newly acquired patients. At each visit, participants will complete the Arthritis Activity Questionnaire, the Psychosocial Adjustment Questionnaire, have an examination of their joints and measurements of spinal flexibility, and have blood drawn for sedimentation rate and C-reactive protein (measures of inflammation). Radiographs will be repeated every 24 months. _x000D_ _x000D_ Phlebotomy and radiographs will be performed at the enrolling center. _x000D_ _x000D_ All blood samples obtained for this study will be sent for analysis to Dr. John Reveille at the University of Texas at Houston. Testing of ESR and CRP will be done at a commercial laboratory. Serum and plasma for future biomarker analyses will be aliquoted and stored in a -70C freezer at each site for future analysis. All questionnaire and clinical data will be sent to Dr. Michael Ward for analysis at the NIH. Radiographs will be taken digitally, mailed to CSMC on CD and scored by Dr. Thomas Learch, the consulting bone radiologist from USC.	A COMPREHENSIVE MODEL OF SEVERITY IN OUTCOMES IN ANKYLOSING SPONDYLITIS	NA	Arthritis; Autoimmune Disease; Clinical Research; Injury (total) Accidents/Adverse Effects; Injury - Trauma - (Head and Spine); Neurodegenerative; Osteoporosis; Pain Conditions - Chronic**; Spinal Cord Injury	NIH	Research Centers	98334	14233	https://reporter.nih.gov/project-details/7717219	LUNDQUIST INSTITUTE FOR BIOMEDICAL INNOVATION AT HARBOR-UCLA MEDICAL CENTER	TORRANCE	UNITED STATES	CA	NA	NCRR	National Center for Research Resources	Research Institutes	ZRR1-CR-5(01)
Not relevant to SCI	5M01RR000425-40	7494	RR000425	174981	7952189	2009	5	M01	WEISMAN, MICHAEL H.	[{'profile_id': 2397542, 'first_name': 'Michael', 'middle_name': 'H.', 'last_name': 'Weisman', 'is_contact_pi': True, 'full_name': 'Michael H. Weisman', 'title': ''}]	[]	CA-44	2008-12-01	2009-11-30	NA	RC	M01RR000425	Affect;Aliquot;Ankylosing spondylitis;Arthritis;Biological Markers;Blood;Blood specimen;C-reactive protein;California;Cervical spine;Chronic;Clinical Data;Clinical Research;Computer Retrieval of Information on Scientific Projects Database;Consent;Consult;Country;Diagnosis;Disease;Enrollment;Fracture;Funding;Future;Genotype;Grant;Inflammation;Institution;Joints;Laboratories;Lateral;Length;Link;Mails;Measurement;Measures;Modeling;Osteoporosis;Outcome;Pain;Participant;Patients;Pelvis;Peripheral;Persons;Physical Examination;Plasma;Predisposition;Prevalence;Principal Investigator;Questionnaires;Recruitment Activity;Research;Research Personnel;Resources;Rheumatoid Arthritis;Risk;San Francisco;Screening procedure;Sedimentation process;Severities;Site;Source;Spinal;Spinal cord injury;Testing;Texas;Time;United States National Institutes of Health;Universities;Venous blood sampling;Vertebral column;Visit;Woman;bone;flexibility;follow-up;men;psychosocial adjustment;radiologist;ward	This subproject is one of many research subprojects utilizing the_x000D_ resources provided by a Center grant funded by NIH/NCRR. The subproject and_x000D_ investigator (PI) may have received primary funding from another NIH source,_x000D_ and thus could be represented in other CRISP entries. The institution listed is_x000D_ for the Center, which is not necessarily the institution for the investigator._x000D_ Ankylosing spondylitis (AS) is a chronic inflammatory arthritis that primarily affects the joints of the pelvis and spine. Inflammation in these joints causes pain, stiffness, and limitations in spinal flexibility. Over time, fusion of the joints occurs, leading to complete spinal immobility, secondary osteoporosis, and risk of fracture and spinal cord injury. Peripheral joints may also be involved. The prevalence of AS is 1:1000 persons, and it primarily begins in young adulthood. Men are affected 3 times more often than women. AS is the disease most tightly linked to any marker in the HLA locus, and susceptibility to AS is largely genetically determined._x000D__x000D_ _x000D__x000D_ Eligible patients will undergo a simultaneous screening and baseline visit at which time their diagnosis of AS will be confirmed by the study investigators, a Background Information Questionnaire and pain scale will be completed, and phlebotomy will be performed. At this time they will be asked to: 1.) complete an Arthritis Activity Questionnaire; 2.) complete a Psychosocial Adjustment Questionnaire; 3.) have a physical examination of their joints and measurements of spinal flexibility; 4.) have 50 ml of blood drawn for genotyping; 5.) have blood drawn for ESR (sedimentation rate) and CRP (C-Reactive Protein). Both are measures of inflammation; 6.) have radiographs of the pelvis (AP view), lumbar spine (AP and lateral views), and cervical spine (lateral view)._x000D__x000D_ _x000D__x000D_ Patients that have been enrolled in the PSOAS study will continue to be followed in this study. In addition, we plan to enroll approximately 360 patients newly acquired and recruited for this study at 4 different sites around the country: CSMC, University of California at San Francisco, University of Texas at Houston and the National Institutes of Health. At CSMC, we plan to enroll 120 of those patients. _x000D__x000D_ _x000D__x000D_ Subjects will be consented for participation by the Principal Investigator when they arrive for their screening/baseline visits in the General Clinical Research Center._x000D__x000D_ _x000D__x000D_ Follow-up visits will occur every 6 months after the baseline visit and continue for the length of the study for each patient. Patients will vary in the length of the follow-up period from 2 to 7 years during the time frame of this study because we will be following previously enrolled patients as well as newly acquired patients. At each visit, participants will complete the Arthritis Activity Questionnaire, the Psychosocial Adjustment Questionnaire, have an examination of their joints and measurements of spinal flexibility, and have blood drawn for sedimentation rate and C-reactive protein (measures of inflammation). Radiographs will be repeated every 24 months. _x000D__x000D_ _x000D__x000D_ Phlebotomy and radiographs will be performed at the enrolling center. _x000D__x000D_ _x000D__x000D_ All blood samples obtained for this study will be sent for analysis to Dr. John Reveille at the University of Texas at Houston. Testing of ESR and CRP will be done at a commercial laboratory. Serum and plasma for future biomarker analyses will be aliquoted and stored in a -70C freezer at each site for future analysis. All questionnaire and clinical data will be sent to Dr. Michael Ward for analysis at the NIH. Radiographs will be taken digitally, mailed to CSMC on CD and scored by Dr. Thomas Learch, the consulting bone radiologist from USC.	A COMPREHENSIVE MODEL OF SEVERITY IN OUTCOMES IN ANKYLOSING SPONDYLITIS	NA	Aging; Arthritis; Autoimmune Disease; Clinical Research; Injury (total) Accidents/Adverse Effects; Injury - Trauma - (Head and Spine); Neurodegenerative; Osteoporosis; Pain Conditions - Chronic; Spinal Cord Injury	NIH	Research Centers	152857	22124	https://reporter.nih.gov/project-details/7952189	LUNDQUIST INSTITUTE FOR BIOMEDICAL INNOVATION AT HARBOR-UCLA MEDICAL CENTER	TORRANCE	UNITED STATES	CA	NA	NCRR	National Center for Research Resources	Research Institutes	ZRR1-CR-5(01)
Not relevant to SCI	5M01RR000425-41	5931	RR000425	211949	8174433	2010	5	M01	WEISMAN, MICHAEL H.	[{'profile_id': 2397542, 'first_name': 'Michael', 'middle_name': 'H.', 'last_name': 'Weisman', 'is_contact_pi': True, 'full_name': 'Michael H. Weisman', 'title': ''}]	[]	CA-44	2009-12-01	2010-11-30	NA	RC	M01RR000425	Affect;Aliquot;Ankylosing spondylitis;Arthritis;Biological Markers;Blood;Blood specimen;C-reactive protein;California;Cervical spine;Chronic;Clinical Data;Clinical Research;Computer Retrieval of Information on Scientific Projects Database;Consent;Consult;Country;Diagnosis;Disease;Enrollment;Fracture;Funding;Future;Genotype;Grant;Inflammation;Institution;Joints;Laboratories;Lateral;Length;Link;Mails;Measurement;Measures;Modeling;Osteoporosis;Outcome;Pain;Participant;Patients;Pelvis;Peripheral;Persons;Physical Examination;Plasma;Predisposition;Prevalence;Principal Investigator;Questionnaires;Recruitment Activity;Research;Research Personnel;Resources;Rheumatoid Arthritis;Risk;San Francisco;Screening procedure;Sedimentation process;Severities;Site;Source;Spinal;Spinal cord injury;Testing;Texas;Time;United States National Institutes of Health;Universities;Venous blood sampling;Vertebral column;Visit;Woman;bone;flexibility;follow-up;men;psychosocial adjustment;radiologist;ward;young adult	This subproject is one of many research subprojects utilizing the_x000D_ resources provided by a Center grant funded by NIH/NCRR. The subproject and_x000D_ investigator (PI) may have received primary funding from another NIH source,_x000D_ and thus could be represented in other CRISP entries. The institution listed is_x000D_ for the Center, which is not necessarily the institution for the investigator._x000D_ Ankylosing spondylitis (AS) is a chronic inflammatory arthritis that primarily affects the joints of the pelvis and spine. Inflammation in these joints causes pain, stiffness, and limitations in spinal flexibility. Over time, fusion of the joints occurs, leading to complete spinal immobility, secondary osteoporosis, and risk of fracture and spinal cord injury. Peripheral joints may also be involved. The prevalence of AS is 1:1000 persons, and it primarily begins in young adulthood. Men are affected 3 times more often than women. AS is the disease most tightly linked to any marker in the HLA locus, and susceptibility to AS is largely genetically determined._x000D__x000D_ _x000D__x000D_ Eligible patients will undergo a simultaneous screening and baseline visit at which time their diagnosis of AS will be confirmed by the study investigators, a Background Information Questionnaire and pain scale will be completed, and phlebotomy will be performed. At this time they will be asked to: 1.) complete an Arthritis Activity Questionnaire; 2.) complete a Psychosocial Adjustment Questionnaire; 3.) have a physical examination of their joints and measurements of spinal flexibility; 4.) have 50 ml of blood drawn for genotyping; 5.) have blood drawn for ESR (sedimentation rate) and CRP (C-Reactive Protein). Both are measures of inflammation; 6.) have radiographs of the pelvis (AP view), lumbar spine (AP and lateral views), and cervical spine (lateral view)._x000D__x000D_ _x000D__x000D_ Patients that have been enrolled in the PSOAS study will continue to be followed in this study. In addition, we plan to enroll approximately 360 patients newly acquired and recruited for this study at 4 different sites around the country: CSMC, University of California at San Francisco, University of Texas at Houston and the National Institutes of Health. At CSMC, we plan to enroll 120 of those patients. _x000D__x000D_ _x000D__x000D_ Subjects will be consented for participation by the Principal Investigator when they arrive for their screening/baseline visits in the General Clinical Research Center._x000D__x000D_ _x000D__x000D_ Follow-up visits will occur every 6 months after the baseline visit and continue for the length of the study for each patient. Patients will vary in the length of the follow-up period from 2 to 7 years during the time frame of this study because we will be following previously enrolled patients as well as newly acquired patients. At each visit, participants will complete the Arthritis Activity Questionnaire, the Psychosocial Adjustment Questionnaire, have an examination of their joints and measurements of spinal flexibility, and have blood drawn for sedimentation rate and C-reactive protein (measures of inflammation). Radiographs will be repeated every 24 months. _x000D__x000D_ _x000D__x000D_ Phlebotomy and radiographs will be performed at the enrolling center. _x000D__x000D_ _x000D__x000D_ All blood samples obtained for this study will be sent for analysis to Dr. John Reveille at the University of Texas at Houston. Testing of ESR and CRP will be done at a commercial laboratory. Serum and plasma for future biomarker analyses will be aliquoted and stored in a -70C freezer at each site for future analysis. All questionnaire and clinical data will be sent to Dr. Michael Ward for analysis at the NIH. Radiographs will be taken digitally, mailed to CSMC on CD and scored by Dr. Thomas Learch, the consulting bone radiologist from USC.	A COMPREHENSIVE MODEL OF SEVERITY IN OUTCOMES IN ANKYLOSING SPONDYLITIS	NA	Arthritis; Autoimmune Disease; Clinical Research; Injury (total) Accidents/Adverse Effects; Injury - Trauma - (Head and Spine); Neurodegenerative; Osteoporosis; Pain Conditions - Chronic; Spinal Cord Injury	NIH	Research Centers	185151	26798	https://reporter.nih.gov/project-details/8174433	LUNDQUIST INSTITUTE FOR BIOMEDICAL INNOVATION AT HARBOR-UCLA MEDICAL CENTER	TORRANCE	UNITED STATES	CA	NA	NCRR	National Center for Research Resources	Research Institutes	ZRR1-CR-5(01)
Not relevant to SCI	5M01RR000847-36	6822	RR000847	1951	7951510	2009	5	M01	STEVENSON, RICHARD D	NA	NA	5	2009-03-01	2010-02-28	NA	NA	NA	Adult;Adverse effects;Baclofen;Binding;Butyric Acids;Cerebral Palsy;Cerebrum;Child;Childhood;Clinical Research;Clonus;Computer Retrieval of Information on Scientific Projects Database;Data;Dose;Dose-Rate;Drug Kinetics;FDA approved;Funding;Grant;Guidelines;Institution;Multiple Sclerosis;Muscle relaxants;Oral;Pain;Pathway interactions;Patients;Pharmacodynamics;Property;Relaxation;Reporting;Research;Research Personnel;Resources;Safety;Schedule;Skeletal Muscle;Source;Spasm;Spinal;Spinal Cord;Spinal cord injury;Stretching;Synapses;United States National Institutes of Health;attenuation;clinical effect;neurotransmitter release;receptor;response	This subproject is one of many research subprojects utilizing the resources provided by a Center grant funded by NIH/NCRR. The subproject and investigator (PI) may have received primary funding from another NIH source, and thus could be represented in other CRISP entries. The institution listed is for the Center, which is not necessarily the institution for the investigator. Baclofen is a skeletal muscle relaxant that is FDA approved for the treatment of spasticity in adults with multiple sclerosis and spinal cord injury. Baclofen, the p-chlorophenyl derivative of Gamma Amino Butyric acid (GABA), binds to GABA receptors, primarily in the spinal cord, where it reduces excitatory neurotransmitter release. Baclofen has both pre and post synaptic effects on monosynaptic and polysynaptic pathways (Gracies, 1997). The desired clinical effects are an attenuation of short and long latency stretch responses, and a relaxation of muscle spasms. Baclofen has been shown to reduce spasticity, painful muscle spasms and clonus in adults although data are limited and somewhat inconsistent (Chou et al 2004, Dario & Tomei 2004). Some reports suggest that Baclofen may be more effective in patients with spasticity of spinal origin rather than cerebral origin (Knutsson et al 1974). _x000D_ _x000D_ Although oral Baclofen has been used for several decades for the treatment of spasticity in adults and in children, there is very little data regarding the pharmacokinetic (PK) or pharmacodynamic (PD) properties of Baclofen in children. Therefore, pediatric guidelines, including dose ranges, dosing schedules, dose escalation strategies and anticipated side effects are extrapolated from adult data and require an assumption that safety and efficacy in children is comparable to that in adults. Furthermore, there is wide variability in dosing strategies among practitioners who treat children with cerebral palsy (CP) with respect to starting doses, maximum doses and rates of dose escalation.	PEDIATRIC PK/PD STUDY OF ORAL BACLOFEN FOR SPASTICITY ASSOCIATED WITH CP	NA	Brain Disorders; Cerebral Palsy; Clinical Research; Injury (total) Accidents/Adverse Effects; Injury - Trauma - (Head and Spine); Neurodegenerative; Neurosciences; Pediatric; Perinatal Period - Conditions Originating in Perinatal Period; Spinal Cord Injury	NIH	Research Centers	1766	185	NA	UNIVERSITY OF CALIFORNIA, SAN DIEGO	CHARLOTTESVILLE	UNITED STATES	VA	INTERNAL MEDICINE/MEDICINE	NCRR	National Institute of Neurological Disorders and Stroke	SCHOOLS OF MEDICINE	ZRR1-CR-8(01)
Not relevant to SCI	1G20RR029710-01	NA	RR029710	494355	7847224	2010	1	G20	CLARKE, ROBERT R.	[{'profile_id': 1970705, 'first_name': 'Robert', 'middle_name': 'R.', 'last_name': 'Clarke', 'is_contact_pi': True, 'full_name': 'Robert R. Clarke', 'title': ''}]	[{'first_name': 'WILLIE', 'middle_name': '', 'last_name': 'MCCULLOUGH', 'full_name': 'WILLIE MCCULLOUGH'}]	DC-00	2010-06-01	2014-08-31	PAR-07-342	OR	G20RR029710	Animals;Apoptosis;Area;Cancer Detection;Caring;Diabetes Mellitus;Equipment;Filler;Goals;Grant;Health;House mice;Housing;Human Resources;Hypertension;Injury;Institution;Laboratories;Monitor;Mus;Neoplasm Metastasis;Occupational Health;Population;Procedures;Process;Research;Resources;Risk;Rodent;Services;Specific Pathogen Frees;Spinal cord injury;Translational Research;Tumorigenicity;Universities;Water;Work;angiogenesis;animal care;cost;density;germ free condition;improved;meetings;occupational hazard;pathogen	_x000D_ DESCRIPTION (provided by applicant): The general objective of this project is to provide support and care for the use of specific pathogen free (SPF) mice at Georgetown University. The institution has short and long term goals to improve animal care and facility resources. This grant will renovate a non-barrier rodent area to enlarge existing animal rooms, upgrade autoclave service space and purchase ventilated racks to create dedicated SPF maximum isolation housing. Thirty-two basic and translational research laboratories, who conduct research in cancer detection and metastasis; tumorigenicity; hypertension; diabetes; spinal cord injury; apoptosis and angiogenesis currently house mice within the C-zone area. The dramatic increase in SPF mouse populations, and limited rodent barrier facility space, drives the need for renovating and equipping C-zone with ventilated racks to maximize housing density and protect animal health. Expansion of the autoclave service area will provide improved equipment processing and storage procedures. The use of mobile animal change stations reduces occupational health risks and injury for personnel and facilitates improved work flow. The grant will purchase fifteen ventilated rodent racks, rack alarm monitors, three animal change stations and a water bottle filler, and provide space renovation and equipment installation. The University will contribute change-out equipment, two additional animal change stations and support construction costs. Renovation of C-zone into a dedicated housing area for SPF mice is essential to meet the institution's need to support expanding pathogen free rodent populations, safeguard colony health, improve personnel work flow and reduce occupational hazards for personnel through the upgrade of existing facilities. _x000D__x000D_ _x000D__x000D_ _x000D__x000D_	SPF RODENT HOUSING RENOVATION	NA	Injury (total) Accidents/Adverse Effects; Injury - Trauma - (Head and Spine); Neurodegenerative; Spinal Cord Injury	NIH	Other Research-Related	494355	NA	https://reporter.nih.gov/project-details/7847224	GEORGETOWN UNIVERSITY	WASHINGTON	UNITED STATES	DC	VETERINARY SCIENCES	NCRR	National Center for Research Resources	SCHOOLS OF MEDICINE	Special Emphasis Panel[ZRR1 STRB-2 (03)]
