## Supplementary material for "Funding distributions, trends, gaps, and policy implications for spinal cord injury research: A systematic analysis of US federal funds": Table S5 (part 1 of 3)

### Sheet: CDMRP Data
Award Number	Log Number	Award Amount	Fiscal Year	Proposal Title	PI Name	Contracting Org	US State	Award Mechanism	Public Abstract	Technical Abstract	General System-Problem	Specific System-Problem	Approach-Intervention	Readiness
W81XWH-10-1-0951	SC090010	2073449	2009	Effect of Teriparatide, Vibration, and the Combination on Bone Mass and Bone Architecture in Chronic Spinal Cord Injury	Schnitzer, Thomas	Northwestern University, Chicago, Illinois	IL	Clinical Trial Award- Rehabilitation	People with established spinal cord injury (SCI) have an increase in their risk of fractures, particularly in their legs and around their knees. This increased risk is due to the large amount of bone loss that occurs in the immediate period after their spinal injury. This loss reflects the fact that bone is a dynamic tissue that is normally in a carefully balanced state of bone formation or bone resorption, but this state can be altered by either changes in mechanical loading (e.g., bone loss in astronauts during weightlessness, bone gain in the radius of tennis players) or by drugs that inhibit bone resorption (estrogen, bisphosphonates) or enhance bone formation (parathyroid hormone, PTH). Thus, in the setting of chronic SCI, with significant degrees of bone loss present, the primary focus would ideally be on interventions that could stimulate bone formation and do so in a robust fashion. Parathyroid hormone fits this description, as it a key regulator of bone metabolism and has been shown to be effective at increasing bone mass and reducing fracture risk. Teriparatide, a drug form of PTH, has been approved by the FDA for the treatment of osteoporosis and the prevention of fractures in women and men, and is the only drug whose primary action is on bone formation available. A second approach to increasing bone mass focuses on mechanical loading, but doing so by means of vibratory forces applied to the skeleton. Vibratory forces, when applied appropriately, have also been shown to increase bone formation and lead to stronger bones. Therefore, in this study, we are proposing to study each of these approaches alone and, when combined, in people with SCI. The combined approach is based on animal studies, which indicate an even greater effect of PTH in the presence of mechanical loading. This study will evaluate increases in bone by measurement of bone mass by DXA at various skeletal sites, particularly those most prone to fracture, and specialized MRI will be done to determine if there may also be an improvement in bone structure as well as bone quantity. _x000D_ _x000D_ Applicability: Currently, few people with chronic SCI are being treated for their bone loss. This is due to both a failure to consider the diagnosis, despite the ready availability of diagnostic equipment, and the belief that there is nothing that can be done about the bone loss, as no evidence in this population has ever been generated. Demonstration of an effective treatment option will change the paradigm; there will be greater recognition of the problem, which will drive diagnosis and treatment, ultimately resulting in a reduction in fractures and enhanced quality of life and lower medical costs. All the treatments needed are currently available and can be easily administered at home, so this approach can be widely disseminated quickly to have an immediate impact. _x000D_	Background: Acute spinal cord injury (SCI) is associated with subsequent rapid and profound bone loss, particularly in the lower extremities of individuals who are not weight-bearing. Bone loss continues at an accelerated rate for the next 2 to 5 years and then a new steady-state is reached for bone turnover with stable but markedly reduced (50%-70%) bone mass in the distal femur and proximal tibia. This reduced bone mass results in a documented increase in risk for lower extremity fracture and an associated increase in morbidity and health care costs in this population. Currently, few people with SCI are being treated, one argument being that treatment is not effective and fractures are not disabling in a non-ambulatory population. Because of the magnitude of the bone loss in chronic SCI, and the fact that enhanced bone resorption is not the primary problem in maintaining bone loss in chronic SCI, the focus for increasing bone mass needs to be on anabolic agents. Parathyroid hormone, when given on an intermittent basis, is an agent that is markedly anabolic and has been shown to be effective in able-bodied individuals in increasing bone mass and bone quality, and preventing fractures, but it has not been studied in chronic SCI. In animal studies, PTH increases bone mass in models of disuse-mediated bone loss, a condition similar to that of SCI in man. Furthermore, PTH efficacy has been shown to be enhanced, in a synergistic manner, when combined with mechanical loading under these conditions. Thus, an approach that utilizes both of these anabolic modalities in chronic SCI would provide the optimal opportunity to see an increase in bone mass. Mechanical loading in people with SCI is difficult to achieve due to their limited ability to bear weight, but application of vibrational forces to deliver mechanical loads have been shown to be an anabolic bone stimulus, effective in increasing bone mass in animals and man. Thus, we propose to investigate PTH, in the form of teriparatide, a commercially available product, and directed vibration to assess their ability to increase bone mass in individuals with SCI. _x000D_ _x000D_ Objective/Hypothesis: We plan to evaluate the effect of teriparatide 20 ug/day administered subcutaneously and directed vibration, individually and together, to increase bone mass and bone quality in individuals with SCI. We hypothesize that each agent alone will increase bone mass and bone quality, PTH greater than vibration, but that the combination will be at least additive and possibly synergistic. _x000D_ _x000D_ Specific Aims: To examine the effects of PTH alone, vibration alone, or the combination of PTH plus vibration on bone mass, bone quality, and bone markers in people with chronic SCI and bone loss. _x000D_ _x000D_ Study Design: A double-blind, randomized, placebo- and device-controlled trial is proposed. Sixty (60) participants will be enrolled, 20/arm, and outcomes measured at 3, 6, 12 and 18 months. Both teriparatide and vibration will be administered daily over 18 months. Bone mass will be measured by DXA at standard sites as well as distal femur and proximal tibia; specialized MR imaging will permit evaluation of bone microarchitecture; serum bone markers will provide information regarding bone metabolic changes. _x000D_ _x000D_ Impact: The proposed study is responsive to the aims and needs of the DOD. If one or more of these available interventions is shown to be effective at increasing bone mass, the intervention can be rapidly deployed and could result in a marked reduction in fractures and attendant morbidity, hospitalizations, loss of work, and quality of life that occur now in people with SCI. _x000D_	SCI Secondary Health Conditions	Muscle & Bone	Drug Interventions	Clinical (Phase I, II, FS)
W81XWH-10-1-0941	SC090019	798323	2009	Spinal Cord Repair with Engineered Nervous Tissue	Smith, Douglas	Pennsylvania, University of	PA	Investigator-Initiated Research Award	There are an estimated 11,000 patients who suffer spinal cord injury (SCI) each year in the United States and approximately 200,000 chronic SCI patients. In addition, for US warfighters deployed abroad, SCI has become a common consequence of exposure to blast from improvised explosive devices (IEDs). _x000D_ _x000D_ Injury to the sensitive spinal cord occurs due to crush or compression of the backbones (vertebrae), such as from falls and automobile crashes, or from penetrating trauma, such as bullet wounds or shrapnel from IEDs. These injuries damage important nerve fibers called "axons" that transmit signals to and from the body and brain through the spinal cord. This axon damage can lead to partial or complete paralysis, depending upon the area of the cord at which the injury occurs. In these extreme cases, repair and recovery are often non-existent, and the patient is left to live life confined to a wheelchair._x000D_ _x000D_ A major challenge to repairing an injured spinal cord is to coax remaining axons to grow across the wound site and reconnect on the other side. However, spinal cord wounds are commonly several centimeters in length, and there are many chemical signals in the spinal cord that actually inhibit the growth of axons._x000D_ _x000D_ Here, we propose to apply a completely new strategy to create living "jumper cables" that can bridge even extensive spinal cord wounds. This approach capitalizes on a recent discovery in our laboratory that axon bundles can be "stretch-grown" in culture. By applying mechanical tension to the axons in culture, we are able to create axon bundles of up to one million axons reaching several centimeters in length. We can remove these engineered axon bundles out of the culture by embedding them in a gelatin. This "construct" of gelatin and axon bundles has recently been transplanted into injured spinal cords of rats -- matched to the length of a 1-centimeter wound. We found that the construct survived for at least 1 month after transplantation and that transplanted axons grew out into the rats' spinal cords. This demonstrates the potential for the transplanted construct to promote the formation of a "relay" of electric signals across the spinal cord wound._x000D_ _x000D_ With this proof of concept, we now propose to evaluate potential recovery of limb function and the formation of relays in transplanted rats with SCI -- evaluating animals over 6 months. If successful, this therapy will have a substantial impact on the field of SCI treatment and recovery by demonstrating that even large devastating spinal cord wounds can be repaired._x000D_	Due to the compelling nature of spinal cord injury (SCI), there has been enormous attention on treatment strategies, including development of tissue and cell transplant techniques. The primary goal of these efforts is to create an environment that will enhance axon growth across spinal cord lesions. However, a major obstacle to this approach is the enormous length that the axons would have to grow across SCI lesions in an environment that is normally non-permissive for axon growth. This challenge is particularly acute in humans where SCI lesions commonly extend several centimeters. Despite extensive efforts, no method has come close to the goal of reestablishing robust axonal connections through large SCI lesions._x000D_ _x000D_ Here, we propose to apply a unique neural tissue engineering strategy to create transplantable living nerve constructs for spinal cord repair. The central feature of this technology is to exploit a newfound method of axon "stretch growth" to engineer living axon bridges that can span large SCI lesions with the goal of promoting the formation of new intraspinal circuits. The basic premise of this procedure recently developed in our laboratory is the application of computer-controlled continuous mechanical tension on axon fascicles spanning two populations of neurons in culture. This approach has created axon fascicles of up to 1 million axons reaching at least 10 cm in length. Once the axons are stretched to the desired length, they are encapsulated in a collagen hydrogel that allows removal from the culture environment while maintaining the tissue-engineered geometry._x000D_ _x000D_ We have recently transplanted 1 cm long constructs into a rat spinal cord hemisection lesion of the same length. We found that the constructs survived for at least 1 month after transplantation and that transplanted axons grew out into the rats' spinal cords. This demonstrates the potential for the transplanted construct to promote the formation of a "relay" across spinal cord lesions to restore function._x000D_ _x000D_ Here, we propose to advance this proof-of-concept to test translational feasibility of the new technology. Our two goals are to (1) examine whether the transplanted constructs promote functional recovery and (2) determine potential formation of new intraspinal circuits across the lesion. We will transplant our living nerve constructs to bridge a completely excised 1 cm long segment of the rat thoracic spinal cord (T9-T11) 10 days after injury. Compared to sham (no injury) and SCI animals without the transplant, we will perform weekly functional outcome assessments using a battery of tests to evaluate potential recovery of both motor and sensory function up to 6 months post-transplantation. In addition, at 1, 3, and 6 months after transplantation, we will perform extensive histological examinations examining the survival of the constructs and their capacity to promote the formation of new intraspinal circuits._x000D_ _x000D_ If successful, the transplantation of engineered nervous tissue constructs could offer an important alternative or addition means to repair even large spinal cord lesions._x000D_	SCI Pathology & Repair	SCI Regeneration/Plasticity/Repair	Biomaterials	Preclinical
W81XWH-10-1-1043	SC090027	2128759	2009	FES-Rowing versus Zoledronic Acid to Improve Bone Health in SCI	Morse, Leslie	Spaulding Rehabilitation Hospital	MA	Clinical Trial Award- Rehabilitation	Objective: The goal of this project is to compare the bone protective effect of Functional Electrical Stimulation (FES)-rowing versus FES-rowing plus Zoledronic acid after Spinal Cord Injury (SCI). _x000D_ _x000D_ Rationale: SCI causes rapid loss of bone. As a result, up to 50% of all individuals with a complete SCI will sustain a fracture at some point following their injury. Despite the clinical ramifications of SCI-induced osteoporosis, there is no established treatment to prevent bone loss or to induce new bone formation following SCI. _x000D_ _x000D_ Targeted Population: Military personnel and veterans with SCI. _x000D_ _x000D_ Potential Clinical Applications: The results of this study will be of high impact and be immediately translatable to both military personnel and veterans with SCI. We will use these findings to establish a treatment modality for SCI-induced osteoporosis that can be rapidly incorporated into existing SCI-focused clinical programs in the military and veterans' healthcare facilities. _x000D_ _x000D_ Projected Timeline: This study will be performed over the course of 4 years. _x000D_ _x000D_ Contributions to Advancing the Field of Study: This work will determine if FES-rowing plus Zoledronic acid is superior to FES-rowing alone to reverse bone deterioration due to SCI and will confirm the effects of FES-rowing without Zoledronic acid. This study will also validate DXA scanning as an appropriate clinical tool to monitor bone changes in response to either treatment._x000D_	Excessive bone loss occurs following spinal cord injury (SCI) leading to osteoporosis and an increased risk of low-impact fracture in up to 50% of all individuals with neurologically complete SCI. These fractures can be catastrophic as they limit mobility, worsen disability, and predispose to medical complications. While the underlying cause of this bone loss remains to be clarified, it is distinct in severity and pattern from other known causes of osteoporosis including disuse and postmenopausal osteoporosis. Currently, there are no adequate treatment options for SCI-induced osteoporosis. Our preliminary studies show that Functional Electrical Stimulation (FES)-rowing can stimulate new bone formation in SCI patients. Bisphosphonates, on the other hand, slow bone loss but do not stimulate new bone formation. Therefore, we hypothesize that a treatment combining a bone-building stimulus (FES-rowing) with a medication that stops bone loss (Zoledronic acid) may result in greater improvements in bone mass and microarchitecture compared to either agent alone. We will compare the effect of FES-row training alone versus FES-rowing plus Zoledronic acid on bone density and microarchitectural parameters of the paralyzed lower extremity, after 12 months of participation in either treatment modality. This work will determine if FES-rowing plus Zoledronic acid is superior to FES-rowing alone to reverse bone deterioration due to SCI and will confirm the effects of FES-rowing without Zoledronic acid. This study will also validate DXA scanning as an appropriate clinical tool to monitor bone changes in response to either treatment. The results of this trial will be of high impact and immediately translatable to both military personnel and veterans with SCI. These data will support the early implementation of an FES rowing program after SCI, either alone or in conjunction with Zoledronic acid, to significantly improve bone mass and bone microarchitecture and prevent future fractures. We will use these findings to establish a treatment paradigm for SCI-induced osteoporosis that can be rapidly incorporated into existing SCI-focused clinical programs in the military and veterans' healthcare facilities.	SCI Secondary Health Conditions	Muscle & Bone	Non-Invasive Device	Clinical (Phase I, II, FS)
W81XWH-10-1-1032	SC090068	921000	2009	Search and Neutralize Factors (CSPGs) That Induce Decline in Transmission to Motoneurons From Spared Fibers After Chronic Spinal Cord Injury	Arvanian, Victor	Research Corporation of Long Island, Inc.	NY	Investigator-Initiated Research Award	Spinal cord injury (SCI) is a devastating condition that afflicts more than 250,000 Americans, with 11,000 new injuries per year. Regeneration of fibers (e.g., axons) and guiding these regenerated fibers to appropriate targets (e.g., neurons) in a damaged spinal cord is a very difficult task. However, rarely is a SCI "anatomically complete," meaning that there is usually remaining tissue connectivity, including fibers, across from the injury. Unfortunately, most of all spinal cord injuries are functionally complete, with extensive loss of sensation and muscle control below the level of the injury. To address why surviving fibers cannot mediate more complete recovery, we have recently evaluated the physiological status of spared fibers after incomplete SCI. As a model of incomplete injury, we used lateral left spinal hemisection (HX). This means that only one side of the spinal cord is cut. This model allows comparison of how acute and chronic trauma affect the function of the surviving fibers. The experiment involves cutting half of the spinal cord from the left side to the mid line with the right side of the spinal cord remaining intact. We have recently demonstrated that right after the cut there are no longer connections to the neuronal cells on the left side of the cord, while there still strong connections on the right side. However, about two weeks after the cut of the left side of the spinal cord, connections on the right side become very weak, despite the presence of large numbers of preserved fibers on this uncut side (Arvanian et al., 2009). Such decline of physiological function in uncut connections is associated with the arrest of behavioral recovery after the injury. Our general strategy is to strengthen function of the surviving connections, as a feasible approach to facilitate recovery after incomplete SCI._x000D_ _x000D_ Recent molecular and cellular studies identified several factors or substances that accumulate near and around the scar in the damaged spinal cord. Among these factors, the molecules named Chondroitin sulfate proteoglycans (CSPGs) have been proposed to be the main molecular obstacles to nerve fiber regeneration. Degrading CSPGs by the bacterial enzyme chondroitinase-ABC (Ch'ase) induced limited functional recovery. The disadvantage of using Ch'ase is that is not specific, i.e. degrades all CSPGs. Since CSPGs "rush" to the injury site, we propose that some CSPGs, at least at certain time points, may be beneficial for the recovery process. Therefore, one goal of this proposal is to identify the role of individual CSPGs in mechanisms underlying failure in connectivity through surviving fibers after incomplete SCI. In order to accomplish this goal, we have designed a new method, which allowed us to measure the strength of connections to individual neuronal cells before, during and after injections of different individual CSPGs into the spinal cord of the living adult rat. So far, we have tested three different CSPGs, whose levels in the spinal cord are known to increase after the injury._x000D_ _x000D_ An important finding was that intraspinal injections of one CSPG called NG2 (provided by the co-Principal Investigator of this proposal, Dr. Levine), markedly depressed conduction. Conduction is the transmission of electrical signals down the length of fibers. In contrast, two other CSPGs (aggrecan and neurocan) were without effect. Based on these preliminary results, we propose to examine whether targeting NG2 specifically, and neutralizing it by using specific anti-NG2-antibody will strengthen conduction in surviving connections and facilitate recovery of function after incomplete SCI. The anti-NG2-antibody will be provided by Dr. Levine. Recent results from Dr. Levine's laboratory demonstrated that neutralization of NG2 by anti-NG2-antibody resulted in partial regeneration of axons into (but not beyond) the lesion. In this project, we will examine effects of NG2 neutralization on the function of uncut surviving connections at different time points after the injury._x000D_ _x000D_ Moreover, we propose to collaborate with Dr. Bowers, who will construct the viral vector, which is a vehicle delivering the expressing units of anti-NG2-antibody to the damaged spinal cord. We will examine if this new gene construct is an efficient and clinically relevant method to improve conduction and locomotor deficits induced by chronic hemisection injury._x000D_ _x000D_ In summary, we will combine expertise of (1) Dr. Arvanian lab in acute and chronic SCI, behavioral assessments and physiology, (2) Dr Levine lab in roles of NG2 and anti-NG2-antibody in anatomical plasticity of the injured spinal cord, and (3) Dr. Bowers lab in constructing viral vectors with functional outcomes. Funding will ensure accomplishment of specific aims._x000D_	Many patients with partial spinal cord injuries and preserved axons may nevertheless have no descending motor or ascending sensory function from segments below the injury. Only limited functional recovery has been observed in people and rats with partial lesions. We have recently found that a unilateral hemisection (HX) of the thoracic spinal cord in adult rats induces a failure of transmission to individual motoneurons through the intact axons contralateral to the HX, beginning 1 week after injury and persisting for at least 14 weeks (Arvanian et al., 2009). Initiation of these physiological deficits coincided with the time when elevated levels of Chondroitin sulfate proteoglycans (CSPGs) in tissue surrounding the HX were maximal. CSPGs have been proposed to be the main molecular obstacles to the nerve fiber regeneration, and degrading CSPGs by the bacterial enzyme chondroitinase-ABC (Ch'ase) stimulates anatomical plasticity in the damaged spinal cord and encourages functional recovery. We have recently asked if the elevated level of CSPGs surrounding a spinal cord HX might be involved in the failure of transmission through undamaged axons across from the HX on the other side of the spinal cord._x000D_ _x000D_ Our preliminary results demonstrate that Ch'ase infusion prevented the post-injury failure of transmission to motoneurons and induced a limited facilitation of functional recovery. A potential obstacle for the use of Ch'ase is that it acts by removing chondroitin sulfate glycosaminoglycan chains, and thus it is not specific to individual species of CSPGs. However, individual CSPGs, such as NG2, aggrecan, neurocan, etc., all show different patterns of regulation after SCI and are known to be involved in many CNS functions. Therefore, one goal of this project is to identify the role of individual CSPGs in mechanisms underlying transmission failure through survived fibers after chronic SCI. In order to examine the acute effects of CSPGs, we have recently developed a new electrophysiological technique, which allows us to combine intracellular recording from motoneurons with on-line intraspinal injections of various factors in the living adult rats. We found that intraspinal injections of NG2 (one CSPG that is up-regulated after injury) depressed axonal conduction through the injection region in a dose-dependent manner (NG2 from Dr. Levine, co-Principal Investigator [PI] and one of the discoverers of NG2 and anti-NG2-antibody). Similar injections of two other CSPGs, aggrecan and neurocan, had no significant effect. These results identify a novel acute action of NG2 on synaptic transmission in spinal cord, and suggest that antagonism of NG2 may reverse the failure of synaptic transmission after chronic HX. Our second goal is to determine if neutralization of NG2, by treatment with anti-NG2-antibody, will prevent transmission failure through the survived fibers and improve recovery of locomotor function during the chronic stage of injury._x000D_ _x000D_ Specific Aims: _x000D_ 1) Study acute in vivo effects of individually purified CSPGs, which are up-regulated after SCI, on synaptic transmission to individual motoneurons. _x000D_ 2) Evaluate the ability of a single infusion of anti-NG2-antibody to restore transmission through survived fibers after acute and chronic hemisection. _x000D_ 3) Assess if prolonged delivery of anti-NG2-antibody (via osmotic mini-pump or viral vector-mediated gene expression) is a more optimal approach to restore transmission after chronic HX. _x000D_ 4) Investigate whether the proposed therapy is safe and will improve functional recovery._x000D_ _x000D_ SA1 research results will enable us to identify and target specific CSPGs that may result in physiologically/ functionally complete chronic SCI despite preservation of axons across from the lesion. Our study will be first to identify individual CSPGs that may cause transmission failure to individual motoneurons from survived fibers. Outcomes of SA2 will be the first to reveal the effectiveness of anti-NG2-antibody as a therapeutic approach for preventing/reversing transmission deficits. While comparing the outcomes from SA2 and SA3 we will determine the optimal time-table for NG2 neutralization, required for improving function after acute and chronic HX lesions. Moreover, the viral vector expressing anti-NG2-antibody will be first constructed and then examined as a novel therapeutic approach for improving transmission and functional recovery after chronic hemisection injury. Collaborations between PI and co-PI Dr. Levine and Dr. Bowers are ongoing._x000D_	SCI Pathology & Repair	SCI Pathology/Neuroprotection	Drug Interventions	Preclinical
W81XWH-10-1-1040	SC090089	438494	2009	Development of a New Neuroprotective Docosahexaenoic Acid Preparation for Spinal Cord Injury	Michael-Titus, Adina	London, University of	UK	Investigator-Initiated Research Award	Spinal cord injury is a devastating condition that affects a significant number of U.S. troops in many combat theatres, and for which there is currently no effective treatment. Spinal cord injury also represents a major financial and societal cost. There is a need for treatments which can reduce the impact of the injury, and thus lead to a much better quality of life for the patient. Protection as soon as the injury occurs, at the site where the casualty is found, is absolutely essential in order to prevent the spread of injury. A good neuroprotective treatment should be not only efficacious but also safe. Our recent preclinical results indicate that docosahexaenoic acid, a compound that is an omega-3 fatty acid of natural origin, has powerful neuroprotective effects and can improve outcome after spinal cord injury, when administered acutely after the injury. This omega-3 fatty acid can powerfully modulate several processes that contribute to secondary degeneration after injury, and this explains its efficacy. We also know from various other observations that this type of compound is very safe, which increases even more its potential as a treatment in severely injured individuals. A treatment with this compound immediately after traumatic injury could significantly increase the probability of a better recovery, and thus would decrease the dramatic impact of this event in the wounded, and the long-term consequences. It would improve the quality of life and decrease the societal cost of injuries of this type._x000D_ _x000D_ In the last 5 years, our group has been leading this original research on docosahexaenoic acid and has provided the evidence that this is a compound with significant treatment potential in acute traumatic injury. This project aims to develop a preparation of docosahexaenoic acid which can be used for the first studies in patients, and which can thus be taken into clinical trials within the next 3 years. We are aiming to develop a preparation which can be easily used as a fast intervention on the battlefield. Ultimately, such an intervention would have a tremendous potential to change the standards of care in spinal cord injury worldwide, in both a military and civilian context._x000D_	Spinal cord injury (SCI) is a devastating condition, with major personal, financial, and societal cost. At present, there is no treatment which could be administered immediately after injury, to reduce the damage and improve the functional outcome in a patient. There is a significant need for new and effective therapies. The focus of this proposal is on neuroprotection, which involves early intervention to protect vulnerable spinal cord tissue after the initial trauma. This type of early intervention is particularly relevant in the context of combat injuries. We have shown that omega-3 polyunsaturated fatty acids (PUFA) have potent neuroprotective effects when administered acutely after experimental SCI. Omega-3 PUFA can modulate several processes that contribute to secondary degeneration. They have antioxidant and anti-inflammatory effects, and they can reduce neuronal and glial cell death. These properties underlie the potent neuroprotective effects we have seen in various models of SCI. We have shown that DHA administered as an intravenous bolus up to 1 hour after hemisection or compression SCI leads to increased protection of the tissue and improved locomotor function._x000D_ _x000D_ These observations show that DHA has remarkable therapeutic potential in SCI, within a realistic time window for intervention. This could be translated rapidly to intervention on the battlefield. Existing clinical information indicates excellent tolerability for DHA even in critically ill patients. Although there are preparations for various clinical uses which contain omega-3 fatty acids among other components, there is no pure pharmacological DHA preparation developed specifically and optimised for therapeutic use and fast intervention in SCI. The objective of this proposal is to develop such a formulation, so that DHA can be used in first-in-man studies._x000D_ _x000D_ The specific aims of the study will be: (1) Selection of the optimum form of DHA, (2) development of a stable formulation, and (3) optimization of the regime of intervention and confirmation of its efficacy in rat models of injury._x000D_ _x000D_ The experimental design of the project will be as follows: In the first part of the study, we will consolidate the active dose of DHA to be used as an intravenous bolus, and we will establish if three DHA forms (fatty acid, triglyceride, or ethyl ester) have comparable efficacy, in terms of functional outcome, when administered at 30 minutes after SCI in the compression model. In the second part, we will obtain pharmacokinetic data after administration of the optimum dose and form of DHA. In the third part, we will produce a nanoemulsion of DHA and will investigate its efficacy. In the fourth part, we will obtain corresponding pharmacokinetic data on the nanoemulsion, in order to establish the plasma exposure correlated with efficacy. In the last part of the study, we will explore the possibility of continuing administration after the initial bolus, in order to establish if repeated exposure to DHA could enhance the neuroprotective effects of the initial bolus given to the casualty on the battlefield._x000D_ _x000D_ In combat theatres, the use of a bolus of DHA administered immediately after injury could reduce significantly the consequences of injury and improve functional outcome for the wounded troops. The development of an efficacious and safe treatment in SCI, which would be formulated so that it is easy to deliver under combat conditions, will represent a major step forward. This innovative approach has the potential to alleviate the disability and personal suffering, and also reduce the impact on the military and the long-term health care costs associated with SCI._x000D_	SCI Pathology & Repair	SCI Pathology/Neuroprotection	Drug Interventions	Preclinical
W81XWH-10-1-1044	SC090095	1886765	2009	Obesity/Overweight in Persons With Early and Chronic SCI: A Randomized, _x000D_ Multicenter, Controlled Lifestyle Intervention	Nash, Mark	Miami, University of, School of Medicine	FL	Clinical Trial Award- Rehabilitation	The problem of obesity addressed by this proposal represents a serious and worsening health hazard for persons with spinal cord injuries (SCI). Military directives and public policy have brought this problem to the forefront of health priorities for both the military and civilian populations. To address these directives and policies, the overarching study objective is to reduce health hazards from being overweight or obese, and from disorders such as Type 2 Diabetes Mellitus in people with SCI, and to improve their life quality. This four-year multi-center randomized clinical trial will be conducted at two SCI rehabilitation research centers and two VA Medical Centers. The lifestyle intervention undergoing study is modeled after the Diabetes Prevention Program (DPP), a federally sponsored multi-center trial that achieved a sustained 7% body weight reduction in pre-diabetic individuals and a 58% decrease in their progression to Type-2 diabetes. The lifestyle intervention approach incorporating diet, exercise, and behavioral adjustments was more effective than drug therapy, benefited both genders and persons of all races, and has lasted 10 years after initiation._x000D_ _x000D_ The study plan will enroll 64 persons with SCI who are overweight or obese, and have fasting lipid and glucose levels outside of reference ranges. Interventions will include either six months of structured lifestyle intervention including diet, exercise and behavioral support, or exercise with behavioral support but no diet. A 3-month non-intervention period with multiple measurements will serve as a treatment control._x000D_ _x000D_ Exercise will include a circuit resistance training program we have already established as effective for fitness attainment for persons with paraplegia and tetraplegia. Dietary intervention will match calories from food intake and exercise, and will resemble a Mediterranean-style diet already established in the DPP as effective for near-term and sustained weight loss and diabetes prevention. The investigators and personal "Lifestyle Coaches" will shape and carefully follow client-specific lifestyle intervention or exercise programs for 6 months, and then follow with less monitoring for another 12 months while the treatments are performed in the home or community-based centers. Behavioral approaches will include a 16-week training curriculum presented in both small groups and with the Lifestyle Coaches. Other behavioral approaches will include customized Lifestyle Manuals, performance incentives, outcome challenges between centers, and use of the VA Telehealth system for performance tracking, compliance assessment, and motivational support._x000D_ _x000D_ Study specific aims will compare effects of both interventions and the placebo on: (1) reducing body weight and body fat, (2) improving fitness as assessed by endurance, strength, and power, (3) reducing risks of fasting lipids, blood lipids after eating, and insulin resistance, and (4) enhancing perceived health-related quality of life. Data will be analyzed by comparing measurements at multiple time points among the three test conditions. We will also investigate effects of intervention on the burning of body fat while at rest and following food intake. The primary trial goal, like that of the DPP, targets a sustained loss of 7% of body weight, a proven countermeasure for prevention of diabetes._x000D_ _x000D_ Positive results of training will represent the first compelling evidence for sustained weight loss in persons with SCI -- military or civilian. In the near term, the information will provide evidence needed to initiate health reform of military and non-military constituencies with disability. The information will also underwrite changes in dietary support of newly injured persons. The information will further provide a roadmap for clinicians to institute client-centered programs of health planning and recovery. As the extension phase will test both home and community-based programs, deployment to wider military constituencies of persons with SCI can be achieved through VA Community Outpatient Clinics and the existing VA TeleHealth Network. The trial can also become a roadmap to weight and disease management experienced by persons with physical impairments other than SCI._x000D_	The problem of obesity addressed by this proposal represents a serious and worsening health hazard for persons with spinal cord injuries (SCI). Military directives and public policy have brought this problem to the forefront of health priorities. To address these directives and policies, the overarching study objective is to reduce health hazards from an overweight/obese body habitus and co-morbid cardiometabolic disorders in people with SCI, and to improve their life quality. The proposal describes a four-year multi-center randomized clinical trial (RCT) conducted at two SCI rehabilitation research centers and two Veterans Affairs Medical Centers. The study is modeled after the Diabetes Prevention Program (DPP), an NIH-sponsored 27-center RCT that reported a sustained 7% body weight reduction in pre-diabetic individuals accompanied by a 58% decrease in progression to Type-2 diabetes. The lifestyle intervention approach incorporating diet, exercise, and behavioral adjustments was more effective than pharmacotherapy, benefited both genders and persons of all races, and has lasted 10 years after initiation._x000D_ _x000D_ The study plan will enroll 64 males and females with chronic SCI (AIS A-C, Levels C5-L1) who are overweight/obese (BMI greater or equal to 22) and have fasting atherogenic dyslipidemia and dysglycemia by ADA criteria. A DSMB will oversee the trial. Interventions will compare six months of structured lifestyle intervention with a study arm undergoing exercise with non-diet intervention and non-diet behavioral support. Multiple baselines tested before intervention will serve as a treatment control. Exercise will include a six-month circuit resistance training program (3 days weekly) already established as effective in improving strength, endurance, anaerobic power, dyslipidemia, and shoulder pain for young and middle-aged persons with paraplegia, and -- in pilot data -- improving endurance, strength, dyslipidemia, and insulin resistance in persons with tetraplegia. Dietary intervention over the same period will balance caloric expenditure measured by indirect calorimetry and food intake, the latter coming from a Mediterranean-style diet having effectiveness established in the DPP for durable weight loss and diabetes prevention. The investigators and personal "Lifestyle Coaches" will use a 16-week curriculum to anchor clinical exercise and (if also so randomized) diet. A non-clinical extension phase for 12 months will continue intervention in the home or community. Behavioral approaches will include a 16-week training curriculum presented in both small groups and with the Lifestyle Coaches. Other behavioral approaches will include customized Participant Manuals, performance incentives, outcome challenges between centers, and use of the VA Telehealth system for performance tracking, compliance assessment, and motivational support._x000D_ _x000D_ Study aims and accompanying hypotheses will test effects of interventions on: (1) reducing body mass and DXA-derived body fat, (2) improving peak endurance, strength, and anaerobic power, (3) improving fasting dyslipidemia, insulin resistance, and postprandial hypertriglyceridemia, and (4) enhancing perceived health-related quality of life and behaviors that moderate it. Ancillary testing will investigate effects of intervention on the whole body oxidation of fat at rest and following food intake, and examine the relationship between dietary intake and caloric expenditure at the beginning and the end of the 18-month study. Data will be analyzed using generalized linear mixed models in a regression framework. Correlation models will examine associations among weight loss and other outcome variables. The primary trial goal pays fidelity to the DPP by targeting sustained loss of 7% of body weight, a proven countermeasure for progression of pre-diabetes to diabetes._x000D_ _x000D_ Positive results of training will represent the first evidence-based RCT of sustained weight loss in persons with SCI -- military or civilian. In the near-term, the data will provide evidence needed to initiate health reform of military and non-military constituencies with disability. The information will also underwrite changes in dietary support of newly injured persons. The information will provide a roadmap for clinicians to institute client-centered programs of health planning and recovery for veterans and civilians, while the extension phase will test deployment to wider military constituencies through VA Community Outpatient Clinics and Telehealth system outreach._x000D_	SCI Secondary Health Conditions	Metabolism	Exercise/Activity/Rehab	Clinical (Phase I, II, FS)
W81XWH-10-1-0651	SC090126	673992	2009	Motor Cortex Stimulation Reverses Maladaptive Plasticity Following Spinal Cord Injury	Masri, Radi	Maryland, University of, Baltimore	MD	Investigator-Initiated Research Award	Central pain syndrome is a common consequence of spinal cord injury (SCI). The pain is severe, unrelenting, and debilitating because it is resistant to pharmacologic treatments. Approximately 40% of individuals suffering from SCI develop central pain. An alternative and potentially effective modality of treatment--motor cortex stimulation (MCS)--offers hope for these patients. However, treatment outcomes with MCS are variable mainly because of the lack of understanding of how stimulation of the motor cortex reduces pain. _x000D_ _x000D_ In this project, we study this debilitating condition, which affects a significant number of military service members and veterans, and investigate the mechanisms by which MCS reduces pain. We use a rodent model of SCI to delineate the neuronal circuitry involved in pain relief after MCS. We propose that MCS relieves pain by activating a novel inhibitory pathway in the thalamus. _x000D_ _x000D_ Findings from the proposed experiments will increase our understanding of how pain information flows through the thalamus and how it is regulated. It will also highlight key structures involved in pain transmission. This will allow researchers to further target these structures in their efforts to find ways to prevent and manage the debilitating consequences of SCI. _x000D_ _x000D_ Further, the results of this study will have a significant impact on the standard of care currently in place for the treatment of patients with central pain. By validating the scientific basis of this potentially effective clinical tool, nonInvasive device MCS is likely to replace ineffective pharmacologic treatments as the standard of care for patients suffering from central pain following spinal cord injury.	Background: Central pain syndrome (CPS) is a common consequence of spinal cord injury. It is characterized by steady, excruciating, and unrelenting pain that is resistant to conventional pharmacological treatment. An alternative modality of treatment--motor cortex stimulation (MCS)--offers hope for patients with CPS. However, treatment procedures vary widely among clinicians, and outcomes with MCS are inconsistent. This is mainly due to a lack of understanding of how MCS achieves pain relief. _x000D_ _x000D_ Hypothesis: We take advantage of new exciting findings to elucidate the mechanisms by which MCS ameliorates chronic neuropathic pain. Our overarching hypothesis is that MCS ameliorates pain by activating inhibitory inputs to PO. _x000D_ _x000D_ Specific Aims: Aim 1. Hypothesis: MCS enhances inhibitory inputs from ZI to PO. Aim 2. Hypothesis: Reduction of hyperalgesia after MCS is causally related to the activation of the incertothalamic pathway. _x000D_ _x000D_ Study Design: Our overarching hypothesis is that MCS reduces hyperalgesia by activating the incerto-thalamic pathway. To test this hypothesis, we take advantage of an animal model of CPS and implant stimulating electrodes in the motor cortex. In Aim 1 we record from anesthetized animals, while in Aim 2 we record from un-anesthetized head-restrained animals. _x000D_ _x000D_ In Aim 1, we will test the following predictions: _x000D_ _x000D_ Experiment 1A: MCS enhances the activity of ZI neurons that project to PO. We will test this prediction with the use of in vivo electrophysiological recording in anesthetized rats. _x000D_ _x000D_ Experiment 1B: MCS suppresses spontaneous and evoked responses of PO neurons. This will result in reduced nociceptive inputs to cortical areas responsible for pain perception. We will test this prediction with the use of in vivo electrophysiological recording in anesthetized rats. _x000D_ _x000D_ Experiment 1C: Pharmacologic inactivation of ZI blocks the effects of MCS on activity of PO neurons. We will test this in behaving animals by applying lidocaine or muscimol through a reverse dialysis probe. Experiment 1D: MCS effects on activity of PO neurons persist after electrolytic lesions of the cortico-spinal tract. We will test this prediction with the use of in vivo electrophysiological recording in anesthetized rats. _x000D_ _x000D_ In Aim 2 we will test the following predictions: _x000D_ _x000D_ Experiment 2A: The reduction in mechanical and thermal hyperalgesia after MCS is associated with suppressed activity in PO neurons. We will test this prediction with the use of in vivo electrophysiological recordings in unanesthetized head-restrained rats with CPS. _x000D_ _x000D_ Experiment 2B: Pharmacological inactivation of ZI blocks the behavioral effects of MCS. We will test this in behaving animals with CPS by applying lidocaine or muscimol through a reverse dialysis probe. _x000D_ _x000D_ Impact: Despite the recent technological advances in our ability to perform cortical stimulation using nonInvasive device methods (trans-cranial magnetic stimulation), clinicians are reluctant to prescribe this potentially effective treatment mainly because of a lack of understanding of how MCS ameliorates pain. Findings from the proposed experiments can be readily translated into the clinical setting and allow for the implementation of a technique that can help thousands of spinal cord injury patients who suffer from CPS. _x000D_ _x000D_ Innovation: We describe for the first time a novel pathway that is effective in reversing maladaptive plastic changes that occur following spinal cord injury. The motor cortex and ZI form integral parts of a common pathway responsible for the amelioration of pain. _x000D_	SCI Secondary Health Conditions	SCI Pain	Invasive Device	Preclinical
W81XWH-10-1-0981	SC090147	1486158	2009	A Comparison of Robotic, Body Weight-Supported Locomotor Training and Aquatic Therapy in Chronic Motor Incomplete Spinal Cord Injury Subjects	Gorman, Peter	Maryland, University of, Baltimore	MD	Clinical Trial Award- Rehabilitation	Many people with spinal cord injury (SCI) still have some ability to move their leg muscles and are therefore considered to have a motor incomplete injury. After such a spinal cord injury, individuals have a decreased ability to walk both in the home and in the community. These individuals also experience de-conditioning, or a lack of endurance and fitness. There are several methods available to try to improve walking ability and the fitness of persons with motor incomplete spinal cord injury. This study examines two of these methods. The first is the use of robotically assisted body-weight supported locomotor training using a device called the Lokomat. The second is aquatic or pool-based exercise. Our goal is to compare the effect of these two techniques on walking ability and fitness in people who have been living with motor incomplete spinal cord injury for at least 12 months. _x000D_ _x000D_ This research will take place in two centers that are working together on this project. They are Kernan Orthopedics and Rehabilitation Hospital in Baltimore, Maryland, and Shepherd Center in Atlanta, Georgia. We will enroll a total of 36 volunteers over a three-year period. In order to qualify for this study, individuals must be 18 to 80 years old with a motor incomplete SCI. The level of injury can range from the fourth cervical level in the neck to the twelfth thoracic level in the back. Potential volunteers must be able to tolerate standing in a standing frame for at least 30 minutes. Individuals will be assessed by a physician to determine their eligibility for the study and if participating in this type of exercise would be safe. Participants must be able to understand the study requirements and sign an informed consent document. _x000D_ _x000D_ Participants will need to commit to a six-month long study. Half of the enrolled volunteers will first exercise in the Lokomat and the other half will participate in aquatic exercise for three months. Sessions will occur three times per week and last approximately 45-55 minutes. After three months participants will then switch to the other exercise group. A physical therapist will provide personal direction for each of the exercise groups. Walking ability and cardiovascular fitness, as well as muscle strength, will be assessed before starting exercise, at the three-month point, and then at the six-month point. _x000D_ _x000D_ It is hoped that this type of exercise therapy will help individuals with motor incomplete spinal injury both walk better and experience better heart-lung fitness and endurance. The risks associated with this type of study are similar to any type of cardiovascular exercise in able-bodied individuals. In addition, because people with spinal cord injury have other medical conditions, there may be other risks of the study. The physicians and therapists involved in the research will discuss these risks in detail with the individuals who enroll. This type of research is important to better understand how best to prescribe exercise treatments to people with spinal injury. This is especially true with regard to aquatic therapy, since there is very little scientific data on its effect in this group of individuals. The rigorous assessment of aquatic exercise, which is already available in many communities, may expand the fitness opportunities for individuals with incomplete spinal cord injury.	Background: Approximately half of new spinal cord-injured individuals are incomplete. Of these individuals, limited numbers ambulate, either at home or in the community, on a regular basis. In addition, people with motor-incomplete spinal cord injury are subject to significant secondary complications, including loss of cardiovascular fitness reserve. Techniques to remediate this deficit include using arm cycle ergometry and functional electrical stimulation. While these techniques are still used, they are not universally applicable. Body weight-supported locomotor training over a treadmill with or without robotic orthotic assistance is an emerging technique used in the rehabilitation of persons with paralytic disease including spinal cord injury. Clinical data exists, but formal, scientifically based protocols for the most reliable and effective delivery of this modality are currently limited. Aquatic therapy for treatment of individuals with spinal cord injury, although frequently used by practicing therapists, is not supported by empirical evidence. There is a need to investigate this therapeutic approach, which offers the potential to be more widely available to community-living individuals with spinal injury than does the robotic treadmill training approach. _x000D_ _x000D_ Objective/Hypothesis: The goal of this work is to compare the impact of aquatic therapy versus robotically assisted aerobic locomotor training (i.e., Lokomat) on ambulatory function and cardiovascular fitness in chronic persons with motor incomplete SCI. We hypothesize that aquatic therapy will be more effective than Lokomat training in improving functional ambulatory ability. Furthermore, we hypothesize that aquatic therapy will be more effective than robotic treadmill therapy in improving cardiovascular fitness. _x000D_ _x000D_ Specific Aims: We will compare the two interventions by utilizing two sets of outcome measures: Functional ability will be measured by timed walks and home and community free living ambulatory activity assessed by step activity monitoring. Cardiovascular fitness will be measured by open circuit spirometry during arm cycle ergometry and during locomotor exercise. _x000D_ _x000D_ Study Design: This is a randomized, controlled, dual-center, crossover study for individuals with chronic (greater than 12 months) motor incomplete spinal cord injury at anywhere from C4 to T12. Eligible participants at two spinal cord injury centers (Kernan and Shepherd) will be randomized to either three months, three times weekly, of a progressive aerobic aquatic therapy program or a Lokomat-assisted aerobic training program. Participants will then cross over to the other intervention for an additional three months. Measures of ambulatory function and cardiovascular fitness will be done at baseline, time of crossover, and at completion of the second phase of exercise. It is anticipated that a total of 36 individuals will be enrolled in this dual center study over the course of three years. _x000D_ _x000D_ Impact: Any intervention offering the potential to improve functional ambulatory capability as well as cardiovascular fitness could significantly and positively impact the lives of those with incomplete spinal cord injury. The empirical assessment of aquatic therapy, which is fairly accessible to those living in the community, may expand the evidence-based armamentarium of the therapist when working with these individuals. _x000D_	SCI Motor/Sensory Function	Ambulation/Locomotion	Assistive Tools	Clinical (Phase I, II, FS)
W81XWH-10-2-0141	SC090230	884914	2009	Control of Seated Balance With Functional Neuromuscular Stimulation	Audu, Musa	Case Western Reserve University	OH	Investigator-Initiated Research Award	Injury to the spinal cord often leads to paralysis of the muscles of the trunk and pelvis. This inability to adjust the torso by moving slightly side-to-side or forward-backward leads to an unhealthy slouching posture that results in many medical complications including pressure sores, difficulty breathing, frequent falls, and the inability to reach and handle objects while seated. All these problems make it difficult for individuals with SCI to lead normal independent lives. Our laboratory has been in the forefront of using devices that apply small electric currents to the paralyzed muscles in order to make them contract and move the limbs. Previous attempts to apply functional neuromuscular stimulation (FNS) to restore functional movements after paralysis have generally concentrated on the hands, arms, and legs. In these applications, the torso is generally stiffened statically through continuous contractions of the trunk extensor muscles. Stable sitting times with such systems are often limited, and patterns of stimulation are constant and unchanging regardless of both what the user wants to do and what's happening around them. Users cannot alter their seated posture to perform various tasks, and can easily lose balance if bumped or nudged. The ultimate usefulness of existing systems is therefore quite limited. _x000D_ _x000D_ The purpose of this project is to design a new assistive device that varies the strength of the stimulated contractions to allow the user to adjust their sitting posture and to automatically make corrections to maintain balance. The user will be able to lean forward, backward, and to the sides to reach objects or accomplish other tasks by setting their desired postures with a joystick. The system will also allow users to alter their seated posture slightly to relieve pressure on the areas of the skin in contact with the supporting surface. The device under study will also constantly monitor the user's posture with sensors attached to the trunk and automatically adjust stimulation to maintain the desired position. In this way, the system will behave similarly to how the intact central nervous system of able-bodied individuals works. _x000D_ _x000D_ This project will begin by studying how the intact central nervous system coordinates the many muscles of the body in order to control seated posture and resist the effects of internal disturbances (such as those caused by suddenly moving the arms forward or picking up a heavy object) and external disturbances (such as bumps or pushes). This knowledge can be applied to design advanced assistive devices that can help people with many forms of paralysis. _x000D_	Background: Spinal cord injury (SCI) can result in paralysis of the torso and pelvis that can lead to unhealthy and non-functional seated postures, which in turn results in other complications such as pressure sores, respiratory problems, and the inability to manipulate objects and complete activities of daily living. Trunk stability has been identified as one of the highest priorities for motor system recovery in individuals with spinal cord injury regardless of injury level, indicating its central importance for a broad cross section of the population. _x000D_ _x000D_ Objective/Hypothesis: The overall objective of this project is to use an advanced musculoskeletal modeling approach to design and implement sophisticated automatic control systems that will enable individuals with SCI to set and maintain their seated postures at any desired orientation. A system that gives users direct control over their seated posture through a joystick-like command input device will be designed. Sitting balance will be maintained by control algorithms that will automatically adjust stimulation to the muscles of the pelvis and torso based on information from body-mounted sensors. _x000D_ _x000D_ Specific Aims: The specific aims of the project are (1) to parameterize an existing musculoskeletal model of the trunk and pelvis by conducting experiments with able-bodied and spinal cord injury volunteers by measuring quantities that will allow for computation of passive intrinsic properties and neural delays, (2) to determine the muscle excitations required to track various trajectories in the seated workspace through dynamic simulations with the model and identify appropriate synergies that are best suited to set and maintain seated balance, (3) to design set-point and perturbation rejection controllers for setting and maintaining seated postures, and (4) implement and test the controllers in individuals with spinal cord injury. _x000D_ _x000D_ Study Design: Able-bodied individuals and individuals with SCI will be placed on a moving platform to perturb their seated balance. Data captured from these experiments will parameterize a new three-dimensional dynamic musculoskeletal model of the hips and torso. Sophisticated optimization and data reduction methods will be utilized to perform dynamic simulations that optimally move the center of mass of the seated operator from one location in space to another. _x000D_ _x000D_ From these data two new controllers for regulating seated posture will be designed and evaluated in silico. The first will enable users to set their trunk postures in any location in the seated workspace at their will. The second controller will maintain the selected posture at its desired location even when the trunk and pelvis are subjected to small disturbances from externally applied perturbations or internally generated voluntary arm movements. Finally, these control algorithms will be implemented in real functional neuromuscular stimulation (FNS) systems and tested on individuals with SCI. _x000D_ _x000D_ Impact: A neuroprosthesis designed specifically to control trunk posture will dramatically increase the level of independence of individuals with SCI by enabling use of both arms to undertake bimanual tasks while seated and expanding seated workspace and the ability to reach and manipulate objects in the environment. In addition, it will lead to increased autonomy and ability to perform activities of daily living, as well as a reduction in healthcare costs by minimizing the risks of pressure sores and other complications associated with fixed and unhealthy postures. _x000D_ _x000D_ Innovation: This project is innovative in that this is the first time that a neuroprosthesis will be designed and implemented specifically for addressing the problem of seated posture and balance. In addition, our unique approach to neuroprosthesis design takes into account not only the anthropometric characteristics of the system, but the various changes that occur as a consequence of SCI. This enables the application of advanced control techniques that have never before been utilized for the design of neuroprostheses for individuals with SCI, resulting in truly dynamic systems for enhanced function. _x000D_	SCI Motor/Sensory Function	Trunk/Reflex/Spasticity	Invasive Device	Clinical (Phase I, II, FS)
W81XWH-10-1-0911	SC090241P1	233114	2009	SCI with Brain Injury: Bedside-to-Bench Modeling for Developing Treatment and Rehabilitation Strategies	Creasey, Graham	Palo Alto Institute for Research and Education	CA	Translational Research Partnership Award	Spinal cord injury is frequently accompanied by traumatic brain injury, but this is sometimes not diagnosed in the heat of the attention to caring for the SCI. Many of our military personnel with SCI also have some degree of traumatic brain injury (TBI), and this greatly complicates the treatment of SCI. It is well known that this "dual diagnosis" can complicate the delivery of emergency care as well as rehabilitation, since patients with TBI can have disabilities that make it more difficult to recover from SCI. Drugs that are used to treat seizures caused by TBI may have motor and cognitive effects that also retard recovery from SCI. Despite all of these problems, there is not much known about SCI plus TBI patients. More clinical data is needed. There are numerous studies of SCI alone and TBI alone in animals, which have been used to try to produce better treatments and better drugs for enhancing recovery. However, there are no studies in animal models of the surprisingly common co-occurrence of SCI and TBI. If an animal model was available, it would make it easier to test for interactive effects, for example, the possible effects of drugs aimed at TBI-related seizures on recovery from SCI. _x000D_ _x000D_ We have put together a team of caregivers and researchers from three neurotrauma centers, the UCSF/San Francisco General Hospital Trauma Center, the VA Palo Alto Health Care System, and the Santa Clara Valley Medical Center, that treat many SCI and TBI patients each year, to develop better clinical evidence of outcomes and treatments, and to use this information to develop a model of dual-diagnosis in rats that will be useful for planning better patient care. We have initiated a "community of research and practice" that includes people with SCI and caregivers from critical care physicians, neurosurgeons, and rehabilitation therapists to try to develop best practices for combined SCI and TBI and to provide critical input to neuroscience researchers who are trying to model this syndrome. We are confident that this effort will lead to better treatment and outcomes for the many individuals who have SCI with TBI, including our military personnel who are so often faced with multi-trauma situations. This understudied and underserved population will benefit from a systematic research and community practice collaborative effort on their behalf._x000D_	Background: Traumatic spinal cord injury (SCI), and especially cervical SCI, is frequently accompanied by traumatic brain injury (TBI), although the reported coincidence varies widely between studies. The complications associated with this "dual-diagnosis" are well known in the rehabilitation setting (Sommer and Witkiewitz, 2004), but evidence-based approaches for treatment are lacking. Dual diagnosis may be underdiagnosed (Tolonen et al, 2007). Dual diagnosis of SCI and TBI complicates treatment in the critical care setting, as well as at later stages of recovery, but has received little attention in the laboratory setting. The current project proposes to use current clinical practice evidence to guide the development of an animal model of dual-diagnosis to provide a new tool for studying the biological mechanisms involved and open new directions for therapeutic development for this understudied and critically important population of military, veteran, and civilians with SCI. _x000D_ _x000D_ Objective/Hypothesis: The objective of the proposed work is to use information from current clinical practice to inform the development of animal models that can be used to evaluate specific strategies for treating the special needs of spinal cord injured patients with concurrent traumatic brain injury. In turn, successful strategies developed using the animal model will be introduced into the clinical treatment of dual-diagnosis patients. We intend to develop a "community of research and practice" to iteratively collect data on dual diagnosis, establish and modify a useful animal model, and then return findings to effect best practices in dual diagnosis SCI. _x000D_ _x000D_ Specific Aims: _x000D_ _x000D_ Aim 1 is to examine current clinical practice and outcomes of SCI plus TBI dual diagnosis, and to continue to develop our community of research and practice in SCI plus TBI. Neurotrauma programs and databases at UCSF/ San Francisco General Hospital and Trauma Center, the VA Palo Alto Health Care System (VAPAHCS), and the Santa Clara Valley Medical Center (SCVMC) will collaborate to query available databases and expert opinions to inform the development of a relevant laboratory animal model of SCI plus TBI. _x000D_ _x000D_ Aim 2 is to develop the animal model by combining available incomplete cervical cord injury and TBI injury protocols in the rat. _x000D_ _x000D_ Aim 3 will use this model to examine critical care treatment strategies on combined injuries, and use data from Aim 1 to test the effects of seizure and pain medications used in combined injuries on recovery from SCI. _x000D_ _x000D_ Aim 4 will use both clinical data and animal modeling to begin to propose guidelines for the effective treatment of dual diagnosis patients in the clinic. _x000D_ _x000D_ Study Design: Clinical information will be derived from queries of SFGH, VA, and SCI and TBI model systems databases, as well as from expert focus groups of caregivers. These data will be used to drive animal model development. Rats with dual injuries will be tested for recovery using a battery of sensitive tests of forelimb function, and drug treatment regimens mimicking those in clinical use will be employed to test for effects on motor recovery. Information from these studies will be used to begin to develop guidelines for treatment of dual diagnosis. _x000D_ _x000D_ Impact: We expect that these studies will provide much needed information on treatment of a problematic and difficult critical care and rehabilitation problem in SCI. _x000D_ _x000D_ Translation: The primary goal of this project is the translation of clinical data onto preclinical modeling, and the use of the new model to generate treatment strategies for SCI. _x000D_	SCI Pathology & Repair	SCI Pathology/Neuroprotection	Diagnostic/Prognostic Tools	Disease-Related Basic
W81XWH-10-1-0912	SC090241P2	123717	2009	SCI with Brain Injury: Bedside-to-Bench Modeling for Developing Treatment and Rehabilitation Strategies	Manley, Geoffrey	California, University of, San Francisco	CA	Translational Research Partnership Award	Spinal cord injury is frequently accompanied by traumatic brain injury, but this is sometimes not diagnosed in the heat of the attention to caring for the SCI. Many of our military personnel with SCI also have some degree of traumatic brain injury (TBI), and this greatly complicates the treatment of SCI. It is well known that this "dual diagnosis" can complicate the delivery of emergency care as well as rehabilitation, since patients with TBI can have disabilities that make it more difficult to recover from SCI. Drugs that are used to treat seizures caused by TBI may have motor and cognitive effects that also retard recovery from SCI. Despite all of these problems, there is not much known about SCI plus TBI patients. More clinical data is needed. There are numerous studies of SCI alone and TBI alone in animals, which have been used to try to produce better treatments and better drugs for enhancing recovery. However, there are no studies in animal models of the surprisingly common co-occurrence of SCI and TBI. If an animal model was available, it would make it easier to test for interactive effects, for example, the possible effects of drugs aimed at TBI-related seizures on recovery from SCI. _x000D_ _x000D_ We have put together a team of caregivers and researchers from three neurotrauma centers, the UCSF/San Francisco General Hospital Trauma Center, the VA Palo Alto Health Care System, and the Santa Clara Valley Medical Center, that treat many SCI and TBI patients each year, to develop better clinical evidence of outcomes and treatments, and to use this information to develop a model of dual-diagnosis in rats that will be useful for planning better patient care. We have initiated a "community of research and practice" that includes people with SCI and caregivers from critical care physicians, neurosurgeons, and rehabilitation therapists to try to develop best practices for combined SCI and TBI and to provide critical input to neuroscience researchers who are trying to model this syndrome. We are confident that this effort will lead to better treatment and outcomes for the many individuals who have SCI with TBI, including our military personnel who are so often faced with multi-trauma situations. This understudied and underserved population will benefit from a systematic research and community practice collaborative effort on their behalf._x000D_	Background: Traumatic spinal cord injury (SCI), and especially cervical SCI, is frequently accompanied by traumatic brain injury (TBI), although the reported coincidence varies widely between studies. The complications associated with this "dual-diagnosis" are well known in the rehabilitation setting (Sommer and Witkiewitz, 2004), but evidence-based approaches for treatment are lacking. Dual diagnosis may be underdiagnosed (Tolonen et al, 2007). Dual diagnosis of SCI and TBI complicates treatment in the critical care setting, as well as at later stages of recovery, but has received little attention in the laboratory setting. The current project proposes to use current clinical practice evidence to guide the development of an animal model of dual-diagnosis to provide a new tool for studying the biological mechanisms involved and open new directions for therapeutic development for this understudied and critically important population of military, veteran, and civilians with SCI. _x000D_ _x000D_ Objective/Hypothesis: The objective of the proposed work is to use information from current clinical practice to inform the development of animal models that can be used to evaluate specific strategies for treating the special needs of spinal cord injured patients with concurrent traumatic brain injury. In turn, successful strategies developed using the animal model will be introduced into the clinical treatment of dual-diagnosis patients. We intend to develop a "community of research and practice" to iteratively collect data on dual diagnosis, establish and modify a useful animal model, and then return findings to effect best practices in dual diagnosis SCI. _x000D_ _x000D_ Specific Aims: _x000D_ _x000D_ Aim 1 is to examine current clinical practice and outcomes of SCI plus TBI dual diagnosis, and to continue to develop our community of research and practice in SCI plus TBI. Neurotrauma programs and databases at UCSF/ San Francisco General Hospital and Trauma Center, the VA Palo Alto Health Care System (VAPAHCS), and the Santa Clara Valley Medical Center (SCVMC) will collaborate to query available databases and expert opinions to inform the development of a relevant laboratory animal model of SCI plus TBI. _x000D_ _x000D_ Aim 2 is to develop the animal model by combining available incomplete cervical cord injury and TBI injury protocols in the rat. _x000D_ _x000D_ Aim 3 will use this model to examine critical care treatment strategies on combined injuries, and use data from Aim 1 to test the effects of seizure and pain medications used in combined injuries on recovery from SCI. _x000D_ _x000D_ Aim 4 will use both clinical data and animal modeling to begin to propose guidelines for the effective treatment of dual diagnosis patients in the clinic. _x000D_ _x000D_ Study Design: Clinical information will be derived from queries of SFGH, VA, and SCI and TBI model systems databases, as well as from expert focus groups of caregivers. These data will be used to drive animal model development. Rats with dual injuries will be tested for recovery using a battery of sensitive tests of forelimb function, and drug treatment regimens mimicking those in clinical use will be employed to test for effects on motor recovery. Information from these studies will be used to begin to develop guidelines for treatment of dual diagnosis. _x000D_ _x000D_ Impact: We expect that these studies will provide much needed information on treatment of a problematic and difficult critical care and rehabilitation problem in SCI. _x000D_ _x000D_ Translation: The primary goal of this project is the translation of clinical data onto preclinical modeling, and the use of the new model to generate treatment strategies for SCI. _x000D_	SCI Pathology & Repair	SCI Pathology/Neuroprotection	Diagnostic/Prognostic Tools	Disease-Related Basic
W81XWH-10-1-0910	SC090241	739212	2009	SCI With Brain Injury: Bedside-to-Bench Modeling for Developing Treatment and Rehabilitation Strategies	Beattie, Michael	California, University of, San Francisco	CA	Translational Research Partnership Award	Spinal cord injury is frequently accompanied by traumatic brain injury, but this is sometimes not diagnosed in the heat of the attention to caring for the SCI. Many of our military personnel with SCI also have some degree of traumatic brain injury (TBI), and this greatly complicates the treatment of SCI. It is well known that this "dual diagnosis" can complicate the delivery of emergency care as well as rehabilitation, since patients with TBI can have disabilities that make it more difficult to recover from SCI. Drugs that are used to treat seizures caused by TBI may have motor and cognitive effects that also retard recovery from SCI. Despite all of these problems, there is not much known about SCI plus TBI patients. More clinical data is needed. There are numerous studies of SCI alone and TBI alone in animals, which have been used to try to produce better treatments and better drugs for enhancing recovery. However, there are no studies in animal models of the surprisingly common co-occurrence of SCI and TBI. If an animal model was available, it would make it easier to test for interactive effects, for example, the possible effects of drugs aimed at TBI-related seizures on recovery from SCI. _x000D_ _x000D_ We have put together a team of caregivers and researchers from three neurotrauma centers, the UCSF/San Francisco General Hospital Trauma Center, the VA Palo Alto Health Care System, and the Santa Clara Valley Medical Center, that treat many SCI and TBI patients each year, to develop better clinical evidence of outcomes and treatments, and to use this information to develop a model of dual-diagnosis in rats that will be useful for planning better patient care. We have initiated a "community of research and practice" that includes people with SCI and caregivers from critical care physicians, neurosurgeons, and rehabilitation therapists to try to develop best practices for combined SCI and TBI and to provide critical input to neuroscience researchers who are trying to model this syndrome. We are confident that this effort will lead to better treatment and outcomes for the many individuals who have SCI with TBI, including our military personnel who are so often faced with multi-trauma situations. This understudied and underserved population will benefit from a systematic research and community practice collaborative effort on their behalf._x000D_	Background: Traumatic spinal cord injury (SCI), and especially cervical SCI, is frequently accompanied by traumatic brain injury (TBI), although the reported coincidence varies widely between studies. The complications associated with this "dual-diagnosis" are well known in the rehabilitation setting (Sommer and Witkiewitz, 2004), but evidence-based approaches for treatment are lacking. Dual diagnosis may be underdiagnosed (Tolonen et al, 2007). Dual diagnosis of SCI and TBI complicates treatment in the critical care setting, as well as at later stages of recovery, but has received little attention in the laboratory setting. The current project proposes to use current clinical practice evidence to guide the development of an animal model of dual-diagnosis to provide a new tool for studying the biological mechanisms involved and open new directions for therapeutic development for this understudied and critically important population of military, veteran, and civilians with SCI. _x000D_ _x000D_ Objective/Hypothesis: The objective of the proposed work is to use information from current clinical practice to inform the development of animal models that can be used to evaluate specific strategies for treating the special needs of spinal cord injured patients with concurrent traumatic brain injury. In turn, successful strategies developed using the animal model will be introduced into the clinical treatment of dual-diagnosis patients. We intend to develop a "community of research and practice" to iteratively collect data on dual diagnosis, establish and modify a useful animal model, and then return findings to effect best practices in dual diagnosis SCI. _x000D_ _x000D_ Specific Aims: _x000D_ _x000D_ Aim 1 is to examine current clinical practice and outcomes of SCI plus TBI dual diagnosis, and to continue to develop our community of research and practice in SCI plus TBI. Neurotrauma programs and databases at UCSF/ San Francisco General Hospital and Trauma Center, the VA Palo Alto Health Care System (VAPAHCS), and the Santa Clara Valley Medical Center (SCVMC) will collaborate to query available databases and expert opinions to inform the development of a relevant laboratory animal model of SCI plus TBI. _x000D_ _x000D_ Aim 2 is to develop the animal model by combining available incomplete cervical cord injury and TBI injury protocols in the rat. _x000D_ _x000D_ Aim 3 will use this model to examine critical care treatment strategies on combined injuries, and use data from Aim 1 to test the effects of seizure and pain medications used in combined injuries on recovery from SCI. _x000D_ _x000D_ Aim 4 will use both clinical data and animal modeling to begin to propose guidelines for the effective treatment of dual diagnosis patients in the clinic. _x000D_ _x000D_ Study Design: Clinical information will be derived from queries of SFGH, VA, and SCI and TBI model systems databases, as well as from expert focus groups of caregivers. These data will be used to drive animal model development. Rats with dual injuries will be tested for recovery using a battery of sensitive tests of forelimb function, and drug treatment regimens mimicking those in clinical use will be employed to test for effects on motor recovery. Information from these studies will be used to begin to develop guidelines for treatment of dual diagnosis. _x000D_ _x000D_ Impact: We expect that these studies will provide much needed information on treatment of a problematic and difficult critical care and rehabilitation problem in SCI. _x000D_ _x000D_ Translation: The primary goal of this project is the translation of clinical data onto preclinical modeling, and the use of the new model to generate treatment strategies for SCI. _x000D_	SCI Pathology & Repair	SCI Pathology/Neuroprotection	Diagnostic/Prognostic Tools	Disease-Related Basic
W81XWH-10-1-0958	SC090246P1	116000	2009	Responsiveness of a Neuromuscular Recovery Scale for Spinal Cord Injury: Inpatient and Outpatient Rehabilitation	Basso, D. Michele	Ohio State University, The	OH	Translational Research Partnership Award	When we think of the effects of spinal cord injury, we often think of someone living in a wheelchair. An individual may require assistance to perform everyday activities or ultimately may become independent in dressing, bathing, and driving and even return to work. Even if independent, the way in which these tasks are accomplished differs greatly from the way they were performed prior to injury. After a spinal cord injury, the individual must learn new ways to accomplish everyday tasks in order to compensate for weakness or paralysis in arm, trunk, and leg muscles, impaired or loss of sensation, and difficulty with balance. These new ways require learning movement skills that capitalize on using the arms to move the weak or paralyzed body, assistive devices such as walkers or crutches to help stand, braces to support weak limbs, or a wheelchair for mobility in the home and community. These rehabilitation outcomes indicate that the individual has adapted to the injury to accomplish everyday tasks, but do not demonstrate that the individual has "recovered," meaning that tasks are performed in the same manner as prior to injury. _x000D_ _x000D_ The new measure of neurological and behavioral recovery examined by this study evaluates "how" the person moves in order to assess whether the individual has truly recovered. For example, if a person can sit only by holding himself up with weight supported on the arms, then the ability to sit has not been recovered. With emerging physical rehabilitation and drug or medical therapies that target true recovery after spinal cord injury, it is critical that we measure recovery of pre-injury movement skills rather than measuring compensatory means as outcomes. Studies to understand the effect of therapies on recovery after injury require a tool to identify gains or declines in function after treatment. The aim of this study is to develop an instrument called the Phase System to reliably provide a good measure of recovery after spinal cord injury and after treatments to improve recovery. We will assess (1) whether the test detects a wide range of abilities due to injury severity and an order of movement skills from easier to more challenging, (2) if physical therapists across many clinics find the same results as one another from one day to the next for the same patient, and (3) whether the test detects recovery of functional movements following a program of physical rehabilitation. These three features are needed to establish a good measurement tool that will guide treatment for spinal cord injury in the clinic and will be used by researchers to show whether new therapies promote recovery after injury.	Background: A paucity of clinical trials for spinal cord injury (SCI) is due in part from a lack of valid, reliable, and sensitive outcome measures for individuals with different severities of SCI. An ideal outcome measure would reliably classify the severity of injury based on functional ability and most importantly detect meaningful changes in recovery of pre-morbid function over time. While compensation means adaptation to the physical impairments associated with an injury, recovery of function means that physical tasks are performed in a similar manner as prior to injury. Given the recent paradigm shift in SCI rehabilitation and research away from compensation and emphasizing true recovery, it is imperative that new outcome measures incorporate a similar approach in which pre-morbid performance (recovery) is the goal and the scoring reference. Researchers and clinicians with the Christopher and Dana Reeve Foundation NeuroRecovery Network (NRN) developed and standardized a new outcome measure specifically for people with SCI called the Phase System. Unlike other outcome measures for neurological injuries (e.g., Functional Independence Measure), a phase score represents the ability to perform a series of functional tasks (e.g., sitting, sit-to-stand) in a pre-injury manner. Compensation for weakened or paralyzed muscles by stronger muscles, use of assistive devices, braces or wheelchairs does not contribute to the phase score. The purpose of this proposal is to establish the validity, reliability, and responsiveness of the Phase System for measurement of recovery after SCI. _x000D_ _x000D_ Overall Hypothesis: The Phase System, a new system for measuring neurological and behavioral recovery after human SCI, will show sound psychometric attributes including validity, reliability, and sensitivity to change. _x000D_ _x000D_ Specific Aim 1: Determine the dimensionality and item-level psychometrics of the Phase System. _x000D_ _x000D_ Hypothesis 1: The Phase System is multidimensional (e.g., reflects different constructs of movement like trunk extension in sitting, standing) and test items show a clinically relevant item difficulty hierarchy and reliably separate patients into significant strata based on movement ability. This aim will leverage the large database of the NRN. To date, 134 outpatients with iSCI (AIS C & D) have undergone activity-based therapy and systematic evaluations. We will expand the database to 176 individuals adding phase data of 42 individuals with AIS A & B classification from NRN and VA sites. We will then apply Rating Scale Model Analysis and Factor Analysis to finalize scale items and hierarchy resulting in scale modification and development of Phase System-Version II (Phase System-II). _x000D_ _x000D_ Specific Aim 2: Establish the reliability of the Phase System-II to classify severity and measure behavioral, functional recovery across individuals with a broad range of spinal cord injuries. _x000D_ _x000D_ Hypothesis 2: The Phase System will demonstrate good agreement between raters and test-retest conditions in people with impairment classification AIS A, B, C, and D. Test retest (n=72 patients AIS A, B, C, & D) and inter-rater reliability (n=16 therapists and 10 video cases, AIS A, B, C, & D) of the revised Phase System-II will be tested as conducted by trained NRN and VA therapists. _x000D_ _x000D_ Specific Aim 3: Assess the responsiveness of the Phase System-II to change for individuals with SCI (1) while receiving usual care during in-patient rehabilitation (sub-acute SCI, AIS A, B, C, & D) and (2) while receiving an activity-based therapy during outpatient rehabilitation (chronic SCI, AIS C& D). _x000D_ _x000D_ Hypothesis 3: Individuals post-SCI undergoing physical rehabilitation will demonstrate significant change in phase scores from initial to discharge evaluations during the period of (a) inpatient rehabilitation and usual care (sub-acute SCI) and (b) outpatient rehabilitation (chronic SCI) receiving an intense, activity-based therapy. _x000D_ _x000D_ Impact: New SCI-specific outcome measures sensitive to functional recovery across wide-ranging injury severities are needed to advance the field of rehabilitation beyond compensation for sensorimotor impairments post-injury to recovery from SCI. Our intent is that the Phase System will serve as a clinically relevant outcome measure of behavioral recovery following SCI for widespread use in VA and other rehabilitation clinics as well as research studies to monitor and assess the effectiveness of therapeutic interventions. _x000D_ _x000D_ Translation: The VA Healthcare System specializing in SCI care and the NRN Centers afford avenues for immediate translation of the Phase System into clinical practice. An instructional manual with evaluation forms and complementary video cases for training, competency and reliability testing will aid in rapid deployment of the Phase System into practice. The instrument will provide a standardized tool for assessing recovery across sites, assess the effect of current rehabilitation practice, and afford a means for testing new therapeutic interventions. _x000D_	SCI Motor/Sensory Function	Motor - General	Diagnostic/Prognostic Tools	Clinical (Phase 0 or EFS)
W81XWH-10-1-0959	SC090246P2	49978	2009	Responsiveness of a Neuromuscular Recovery Scale for Spinal Cord Injury: Inpatient and Outpatient Rehabilitation	Behrman, Andrea	University of Louisville Research Foundation, Inc.	KY	Translational Research Partnership Award	When we think of the effects of spinal cord injury, we often think of someone living in a wheelchair. An individual may require assistance to perform everyday activities or ultimately may become independent in dressing, bathing, and driving and even return to work. Even if independent, the way in which these tasks are accomplished differs greatly from the way they were performed prior to injury. After a spinal cord injury, the individual must learn new ways to accomplish everyday tasks in order to compensate for weakness or paralysis in arm, trunk, and leg muscles, impaired or loss of sensation, and difficulty with balance. These new ways require learning movement skills that capitalize on using the arms to move the weak or paralyzed body, assistive devices such as walkers or crutches to help stand, braces to support weak limbs, or a wheelchair for mobility in the home and community. These rehabilitation outcomes indicate that the individual has adapted to the injury to accomplish everyday tasks, but do not demonstrate that the individual has "recovered," meaning that tasks are performed in the same manner as prior to injury. _x000D_ _x000D_ The new measure of neurological and behavioral recovery examined by this study evaluates "how" the person moves in order to assess whether the individual has truly recovered. For example, if a person can sit only by holding himself up with weight supported on the arms, then the ability to sit has not been recovered. With emerging physical rehabilitation and drug or medical therapies that target true recovery after spinal cord injury, it is critical that we measure recovery of pre-injury movement skills rather than measuring compensatory means as outcomes. Studies to understand the effect of therapies on recovery after injury require a tool to identify gains or declines in function after treatment. The aim of this study is to develop an instrument called the Phase System to reliably provide a good measure of recovery after spinal cord injury and after treatments to improve recovery. We will assess (1) whether the test detects a wide range of abilities due to injury severity and an order of movement skills from easier to more challenging, (2) if physical therapists across many clinics find the same results as one another from one day to the next for the same patient, and (3) whether the test detects recovery of functional movements following a program of physical rehabilitation. These three features are needed to establish a good measurement tool that will guide treatment for spinal cord injury in the clinic and will be used by researchers to show whether new therapies promote recovery after injury.	Background: A paucity of clinical trials for spinal cord injury (SCI) is due in part from a lack of valid, reliable, and sensitive outcome measures for individuals with different severities of SCI. An ideal outcome measure would reliably classify the severity of injury based on functional ability and most importantly detect meaningful changes in recovery of pre-morbid function over time. While compensation means adaptation to the physical impairments associated with an injury, recovery of function means that physical tasks are performed in a similar manner as prior to injury. Given the recent paradigm shift in SCI rehabilitation and research away from compensation and emphasizing true recovery, it is imperative that new outcome measures incorporate a similar approach in which pre-morbid performance (recovery) is the goal and the scoring reference. Researchers and clinicians with the Christopher and Dana Reeve Foundation NeuroRecovery Network (NRN) developed and standardized a new outcome measure specifically for people with SCI called the Phase System. Unlike other outcome measures for neurological injuries (e.g., Functional Independence Measure), a phase score represents the ability to perform a series of functional tasks (e.g., sitting, sit-to-stand) in a pre-injury manner. Compensation for weakened or paralyzed muscles by stronger muscles, use of assistive devices, braces or wheelchairs does not contribute to the phase score. The purpose of this proposal is to establish the validity, reliability, and responsiveness of the Phase System for measurement of recovery after SCI. _x000D_ _x000D_ Overall Hypothesis: The Phase System, a new system for measuring neurological and behavioral recovery after human SCI, will show sound psychometric attributes including validity, reliability, and sensitivity to change. _x000D_ _x000D_ Specific Aim 1: Determine the dimensionality and item-level psychometrics of the Phase System. _x000D_ _x000D_ Hypothesis 1: The Phase System is multidimensional (e.g., reflects different constructs of movement like trunk extension in sitting, standing) and test items show a clinically relevant item difficulty hierarchy and reliably separate patients into significant strata based on movement ability. This aim will leverage the large database of the NRN. To date, 134 outpatients with iSCI (AIS C & D) have undergone activity-based therapy and systematic evaluations. We will expand the database to 176 individuals adding phase data of 42 individuals with AIS A & B classification from NRN and VA sites. We will then apply Rating Scale Model Analysis and Factor Analysis to finalize scale items and hierarchy resulting in scale modification and development of Phase System-Version II (Phase System-II). _x000D_ _x000D_ Specific Aim 2: Establish the reliability of the Phase System-II to classify severity and measure behavioral, functional recovery across individuals with a broad range of spinal cord injuries. _x000D_ _x000D_ Hypothesis 2: The Phase System will demonstrate good agreement between raters and test-retest conditions in people with impairment classification AIS A, B, C, and D. Test retest (n=72 patients AIS A, B, C, & D) and inter-rater reliability (n=16 therapists and 10 video cases, AIS A, B, C, & D) of the revised Phase System-II will be tested as conducted by trained NRN and VA therapists. _x000D_ _x000D_ Specific Aim 3: Assess the responsiveness of the Phase System-II to change for individuals with SCI (1) while receiving usual care during in-patient rehabilitation (sub-acute SCI, AIS A, B, C, & D) and (2) while receiving an activity-based therapy during outpatient rehabilitation (chronic SCI, AIS C& D). _x000D_ _x000D_ Hypothesis 3: Individuals post-SCI undergoing physical rehabilitation will demonstrate significant change in phase scores from initial to discharge evaluations during the period of (a) inpatient rehabilitation and usual care (sub-acute SCI) and (b) outpatient rehabilitation (chronic SCI) receiving an intense, activity-based therapy. _x000D_ _x000D_ Impact: New SCI-specific outcome measures sensitive to functional recovery across wide-ranging injury severities are needed to advance the field of rehabilitation beyond compensation for sensorimotor impairments post-injury to recovery from SCI. Our intent is that the Phase System will serve as a clinically relevant outcome measure of behavioral recovery following SCI for widespread use in VA and other rehabilitation clinics as well as research studies to monitor and assess the effectiveness of therapeutic interventions. _x000D_ _x000D_ Translation: The VA Healthcare System specializing in SCI care and the NRN Centers afford avenues for immediate translation of the Phase System into clinical practice. An instructional manual with evaluation forms and complementary video cases for training, competency and reliability testing will aid in rapid deployment of the Phase System into practice. The instrument will provide a standardized tool for assessing recovery across sites, assess the effect of current rehabilitation practice, and afford a means for testing new therapeutic interventions. _x000D_	SCI Motor/Sensory Function	Motor - General	Diagnostic/Prognostic Tools	Clinical (Phase 0 or EFS)
W81XWH-10-1-0957	SC090246	354148	2009	Responsiveness of a Neuromuscular Recovery Scale for Spinal Cord Injury: Inpatient and Outpatient Rehabilitation	Tester, Nicole	Florida, University of	FL	Translational Research Partnership Award	When we think of the effects of spinal cord injury, we often think of someone living in a wheelchair. An individual may require assistance to perform everyday activities or ultimately may become independent in dressing, bathing, and driving and even return to work. Even if independent, the way in which these tasks are accomplished differs greatly from the way they were performed prior to injury. After a spinal cord injury, the individual must learn new ways to accomplish everyday tasks in order to compensate for weakness or paralysis in arm, trunk, and leg muscles, impaired or loss of sensation, and difficulty with balance. These new ways require learning movement skills that capitalize on using the arms to move the weak or paralyzed body, assistive devices such as walkers or crutches to help stand, braces to support weak limbs, or a wheelchair for mobility in the home and community. These rehabilitation outcomes indicate that the individual has adapted to the injury to accomplish everyday tasks, but do not demonstrate that the individual has "recovered," meaning that tasks are performed in the same manner as prior to injury. _x000D_ _x000D_ The new measure of neurological and behavioral recovery examined by this study evaluates "how" the person moves in order to assess whether the individual has truly recovered. For example, if a person can sit only by holding himself up with weight supported on the arms, then the ability to sit has not been recovered. With emerging physical rehabilitation and drug or medical therapies that target true recovery after spinal cord injury, it is critical that we measure recovery of pre-injury movement skills rather than measuring compensatory means as outcomes. Studies to understand the effect of therapies on recovery after injury require a tool to identify gains or declines in function after treatment. The aim of this study is to develop an instrument called the Phase System to reliably provide a good measure of recovery after spinal cord injury and after treatments to improve recovery. We will assess (1) whether the test detects a wide range of abilities due to injury severity and an order of movement skills from easier to more challenging, (2) if physical therapists across many clinics find the same results as one another from one day to the next for the same patient, and (3) whether the test detects recovery of functional movements following a program of physical rehabilitation. These three features are needed to establish a good measurement tool that will guide treatment for spinal cord injury in the clinic and will be used by researchers to show whether new therapies promote recovery after injury.	Background: A paucity of clinical trials for spinal cord injury (SCI) is due in part from a lack of valid, reliable, and sensitive outcome measures for individuals with different severities of SCI. An ideal outcome measure would reliably classify the severity of injury based on functional ability and most importantly detect meaningful changes in recovery of pre-morbid function over time. While compensation means adaptation to the physical impairments associated with an injury, recovery of function means that physical tasks are performed in a similar manner as prior to injury. Given the recent paradigm shift in SCI rehabilitation and research away from compensation and emphasizing true recovery, it is imperative that new outcome measures incorporate a similar approach in which pre-morbid performance (recovery) is the goal and the scoring reference. Researchers and clinicians with the Christopher and Dana Reeve Foundation NeuroRecovery Network (NRN) developed and standardized a new outcome measure specifically for people with SCI called the Phase System. Unlike other outcome measures for neurological injuries (e.g., Functional Independence Measure), a phase score represents the ability to perform a series of functional tasks (e.g., sitting, sit-to-stand) in a pre-injury manner. Compensation for weakened or paralyzed muscles by stronger muscles, use of assistive devices, braces or wheelchairs does not contribute to the phase score. The purpose of this proposal is to establish the validity, reliability, and responsiveness of the Phase System for measurement of recovery after SCI. _x000D_ _x000D_ Overall Hypothesis: The Phase System, a new system for measuring neurological and behavioral recovery after human SCI, will show sound psychometric attributes including validity, reliability, and sensitivity to change. _x000D_ _x000D_ Specific Aim 1: Determine the dimensionality and item-level psychometrics of the Phase System. _x000D_ _x000D_ Hypothesis 1: The Phase System is multidimensional (e.g., reflects different constructs of movement like trunk extension in sitting, standing) and test items show a clinically relevant item difficulty hierarchy and reliably separate patients into significant strata based on movement ability. This aim will leverage the large database of the NRN. To date, 134 outpatients with iSCI (AIS C & D) have undergone activity-based therapy and systematic evaluations. We will expand the database to 176 individuals adding phase data of 42 individuals with AIS A & B classification from NRN and VA sites. We will then apply Rating Scale Model Analysis and Factor Analysis to finalize scale items and hierarchy resulting in scale modification and development of Phase System-Version II (Phase System-II). _x000D_ _x000D_ Specific Aim 2: Establish the reliability of the Phase System-II to classify severity and measure behavioral, functional recovery across individuals with a broad range of spinal cord injuries. _x000D_ _x000D_ Hypothesis 2: The Phase System will demonstrate good agreement between raters and test-retest conditions in people with impairment classification AIS A, B, C, and D. Test retest (n=72 patients AIS A, B, C, & D) and inter-rater reliability (n=16 therapists and 10 video cases, AIS A, B, C, & D) of the revised Phase System-II will be tested as conducted by trained NRN and VA therapists. _x000D_ _x000D_ Specific Aim 3: Assess the responsiveness of the Phase System-II to change for individuals with SCI (1) while receiving usual care during in-patient rehabilitation (sub-acute SCI, AIS A, B, C, & D) and (2) while receiving an activity-based therapy during outpatient rehabilitation (chronic SCI, AIS C& D). _x000D_ _x000D_ Hypothesis 3: Individuals post-SCI undergoing physical rehabilitation will demonstrate significant change in phase scores from initial to discharge evaluations during the period of (a) inpatient rehabilitation and usual care (sub-acute SCI) and (b) outpatient rehabilitation (chronic SCI) receiving an intense, activity-based therapy. _x000D_ _x000D_ Impact: New SCI-specific outcome measures sensitive to functional recovery across wide-ranging injury severities are needed to advance the field of rehabilitation beyond compensation for sensorimotor impairments post-injury to recovery from SCI. Our intent is that the Phase System will serve as a clinically relevant outcome measure of behavioral recovery following SCI for widespread use in VA and other rehabilitation clinics as well as research studies to monitor and assess the effectiveness of therapeutic interventions. _x000D_ _x000D_ Translation: The VA Healthcare System specializing in SCI care and the NRN Centers afford avenues for immediate translation of the Phase System into clinical practice. An instructional manual with evaluation forms and complementary video cases for training, competency and reliability testing will aid in rapid deployment of the Phase System into practice. The instrument will provide a standardized tool for assessing recovery across sites, assess the effect of current rehabilitation practice, and afford a means for testing new therapeutic interventions. _x000D_	SCI Motor/Sensory Function	Motor - General	Diagnostic/Prognostic Tools	Clinical (Phase 0 or EFS)
W81XWH-10-1-0778	SC090248	731173	2009	A Better Way to Excise Inhibitory Molecules (CSPGs) from a Spinal Cord Injury Scar to Promote Regeneration	Snow, Diane	Kentucky, University of	KY	Investigator-Initiated Research Award	Rationale and Objective: A major consequence of spinal cord injury (SCI) is the development of a type of scar tissue around the injury site. Although the scar is beneficial (aids in tissue repair processes), it also has the indirect negative effect of blocking re-growth (regeneration) of damaged nerve cells. Our laboratory is interested in a scar component, called chondroitin sulfate proteoglycans, or CSPGs, which is responsible, in part, for regeneration failure. In experimental studies, an enzyme isolated from bacteria has been used to try to remove inhibitory CSPGs to promote regeneration. This strategy has met with some success, but is not an optimal solution. We are attempting to develop a more efficient method to attenuate CSPG inhibition, and thereby promote regeneration, by taking advantage of a normally occurring degratory pathway for CSPGs, called ADAMTS-4 (aggrecanase). Treatment with aggrecanase may not only eliminate the negative inhibitory effects of CSPGs while leaving the beneficial aspects of the glial scar intact (and thus allow for regeneration), but may also, newly, generate fragments of CSPGs that could even be growth-promoting, as has been observed in studies of connective tissues. A wide variety of biochemical, molecular, and cellular studies will be conducted both "in a dish" (in vitro), and in animal models (in vivo) to test the effectiveness of ADAMTS compounds for regeneration and recovery of function. _x000D_ _x000D_ Significance: Numerous prominent SCI researchers have noted the glial scar and its resident CSPGs pose one of the biggest threats to recovery of function following spinal cord injury and that attenuation of CSPG-induced inhibition is likely to promote successful regeneration. Thus, the identification of a way to use a naturally occurring system to degrade CSPGs of the glial scar is highly likely to lead to translational methods for treatment of spinal cord injuries for soldiers and non-combat patients alike. Furthermore, this study focuses on a model of hand function, which according to a recent survey (Anderson, 2004), is the number one functional recovery desired by quadriplegics. _x000D_ _x000D_ Basic Research Outcomes: The likely contributions of this study to advancing the field or research are: (1) the use of a naturally occurring system to degrade CSPGs of the glial scar; (2) the potential generation of growth-promoting molecules from an originally growth-inhibiting glial scar; and (3) the potential development of a combinational therapy that will dramatically improve axonal regeneration and recovery of function. _x000D_ _x000D_ Long-term goal: The long-term goal of this study is to identify the mechanism(s) of CSPG-induced inhibition following SCI and employ this knowledge for clinical applications. These studies have tremendous potential for translational application through the manipulation of specific CSPG domains expressed in injured patients, providing a therapeutic avenue to stimulate neuronal plasticity, facilitate re-connectivity of injured neurons, and accomplish restoration of function. _x000D_	Background: A major consequence of spinal cord injury (SCI) is the development of an astrocytic glial scar. Although the scar has benefits for tissue repair, it also blocks neural regeneration. Inhibitory chondroitin sulfate proteoglycans (CSPGs) are elevated in the glial scar. CSPGs consist of a protein core to which ~1-100 sugar chains (GAGs) are attached, which are largely responsible for the inhibition. A common method of attenuating CSPGs experimentally is to remove the GAG chains, using an enzyme isolated from bacteria, chondroitinase ABC, with varying degrees of success. To develop a more efficient method to accomplish CSPG degradation, we propose to take advantage of a normally occurring catabolic pathway for CSPG degradation, the neural aggrecanase, ADAMTS-4. _x000D_ _x000D_ Objective/Hypothesis: Combinatorial degradation of inhibitory CSPGs using appropriately timed and placed applications of the aggrecanase, ADAMTS-4, and chondroitinase ABC will attenuate axonal inhibition, promote regeneration in adult neurons, and improve recovery of function. We will test this hypothesis using both established and novel biochemical, molecular, and cell biology techniques. The in vivo model system is a cervical dorsal hemisection with focus on the corticospinal, rubrospinal, and dorsal column axons, which mediate hand function. _x000D_ _x000D_ Specific Aims: (1) To determine if aggrecanase and chondroitinase-mediated degradation of CSPGs, either purified or produced by primary rat cortical astrocytes, will foster neurite outgrowth in vitro. (2) To determine if aggrecanase and chondroitinase-mediated degradation of CSPGs in a rat spinal cord injury model in vivo, will result in improved axonal regeneration and recovery of function. _x000D_ _x000D_ Study Design: We will perform a simultaneous double transient transfection with the Tet-transactivator plasmid and the pTREhyg-ADAMTS-4(FLAG) construct. This treatment will be administered alone and in combination with lentiviral chondroitinase ABC in vitro. We will quantify adult neuron outgrowth in CSPG-rich cultures, and in response to CSPG-degraded cultures using a novel outgrowth assessment tool developed in our lab (the inhibitory quotient, or IQ, System). Then, ADAMTS-4 will be introduced in the SCI model system in three ways: (1) pharmacologic, (2) in vivo gene therapy, and (3) ex vivo gene therapy. CSPG degradation in the lesion will be monitored with anti-neoepitope antibodies that recognize CSPG fragments. Chase activity will be monitored with antibodies to digested CSPGs. Using microscopy and tract tracing techniques, neurons traversing the glial scar depleted of CSPGs by ADAMTS-4 or chondroitinase, or both, will be quantified relative to untreated controls. _x000D_ _x000D_ Behavioral outcomes will be assessed using the Reach, Grasp, and Pellet Retrieval Test (motor), the Grid Walking Test (motor), and the Sticker Attention Test (sensory). _x000D_ _x000D_ Impact: Numerous prominent SCI researchers have noted the glial scar and its resident CSPGs pose one of the biggest threats to recovery of function following SCI and that attenuation of CSPG-induced inhibition is likely to promote successful regeneration. Thus, the identification of a way to use a naturally occurring system to degrade CSPGs of the glial scar, and to possibly demonstrate combinatorial effects with current methods that show promise (chondroitinase ABC) is highly likely to lead to translational methods for treatment of SCI in injured soldiers and other SCI patients. Furthermore, the study focuses on hand function, which, according to a recent survey (Anderson, 2004), is the number one functional recovery desired by quadriplegics. _x000D_ _x000D_ Innovation: There are three innovative components to this study: (1) the use of a naturally occurring system to degrade CSPGs of the glial scar; (2) the potential generation of growth-promoting molecules from an originally growth-inhibiting glial scar (cleaved fragments); and (3) the potential development of a combinational therapy regimen (aggrecanase + chondroitinase) to dramatically improve axonal regeneration and recovery of function. _x000D_	SCI Pathology & Repair	SCI Regeneration/Plasticity/Repair	Drug Interventions	Preclinical
W81XWH-10-1-0714	SC090251P1	405795	2009	Magnetic Resonance Characterization of Axonal Response to Spinal Cord Injury	Wehrli, Felix	Pennsylvania, University of	PA	Translational Research Partnership Award	Improved management and rapid evacuation after battlefield trauma have improved survival rates. Patients who suffer severe spinal cord injuries (SCI) may be paralyzed in their legs, arms, or both. These devastating injuries are usually permanent, with little prospect of significant recovery. Many military personnel have already been injured, and the continuing wars imply that more will suffer in the future. Thus, there is great interest in attempts to improve recovery after SCI. Evaluation and treatment of SCI are hampered by limited ability to characterize the details of tissue damage. We propose advanced magnetic resonance (MR) imaging methods that may greatly improve measurements of specific important aspects of spinal cord damage. These could impact diagnosis and treatment of these injured warfighters. _x000D_ _x000D_ Most of our knowledge of the tissue changes after SCI come from experimental animal models in which specimens from the cord are studied under a microscope. These methods have defined the reaction of the spinal cord to trauma, including loss of axons -- the "wires" that conduct signals along the cord, and loss of the myelin -- the insulating layer surrounding the axons. Although they have produced valuable information, these approaches are destructive, requiring removal of the spinal cord and a series of special treatments of the specimen in order to permit microscopy. Obviously, this approach cannot be used on patients. _x000D_ _x000D_ MR imaging is routinely performed in SCI patients and provides valuable information about some more general aspects of cord response to trauma. There has been progress in deriving highly detailed assessment of axonal injury with MR. However, comprehensive prediction of axonal changes from in vivo MR imaging remains an elusive goal. We propose to apply several cutting-edge MR methods to this problem. SCI reduces the total number of axons and causes selective loss of larger diameter fibers. These changes cause loss of spinal cord function, but until recently have been nearly impossible to assess without microscope techniques. We propose using an MR imaging method called Q space imaging (QSI) to estimate survival of axons. QSI of SCI has been little studied to date, but holds promise to provide detailed evaluation of axonal status after injury. Myelin loss after SCI affects axonal function, and myelin debris can inhibit tissue repair. Efforts to promote regeneration and repair require detailed assessment of myelin. There has been limited success in estimating myelin content with nondestructive methods using an MR approach that measures water associated with myelin, the Myelin Water Fraction (MWF). Although this approach is highly reliable, it is technically difficult to perform, and few sites have implemented MWF imaging in humans. We propose to study two MR imaging alternatives for assaying myelin, both of which have the potential for more practical application to humans with SCI: Ultrashort TE (UTE) and InHomogeneous Magnetization Transfer (IHMT). We will compare estimates of myelin content from these methods to histology and to the imaging gold standard of MWF. _x000D_ _x000D_ These studies will be performed in mice with SCI and imaged in a high field MR instrument. We will use these data to confirm the reliability of these imaging methods to describe axon changes after injury. We will then translate QSI and the most promising myelin imaging method to human subject imaging. This will begin with studies of normal volunteers. Finally, although this is not a clinical trial, we will apply this analysis to a limited number of spinal cord-injured patients in a pilot study of clinical feasibility. _x000D_ _x000D_ This is a true partnership of investigators at three institutions. The investigators are highly collaborative and have worked together effectively in the past, although the full team has never collaborated on a single coordinated study of SCI. The group includes distinguished experts in clinical and research neuroradiology, clinical neurology, SCI neuroscience, MR microscopy, and applications of novel MR methods to human imaging. The results will represent important advances in evaluation of military SCI.	Spinal cord injuries (SCI) produce both direct mechanical disruption and subsequent severe degeneration of axons, and these processes underlie the resulting neurologic deficits. Extensive histological studies of fixed tissue in animal models of SCI have described axonal loss and demyelination occurring after trauma. Of course, these methods cannot be used to directly observe these changes in patients, where histologic inspection of the tissue is out of the question. Magnetic resonance (MR) imaging is routinely performed in patients and provides valuable information about cord edema and hemorrhage. There has been progress in deriving more detailed assessment of axonal injury with MR. However, comprehensive prediction of axonal changes from in vivo MR imaging remains elusive. In this proposal we will apply several cutting-edge MR methods to the problem of in vivo assessment of axonal loss, axonal diameter distribution, and myelin loss. _x000D_ _x000D_ SCI produces reductions in the total number of axons as well as selective loss of larger diameter fibers. These help determine functional deficits, but until recently have been nearly impossible to assess without histologic techniques. Callaghan's Q space imaging (QSI) permits estimates of diffusion barrier spacing nondestructively with MR. QSI of SCI has been little studied to date, but holds promise to provide detailed evaluation of axonal status after injury. _x000D_ _x000D_ Another prominent feature of SCI is loss of myelin. This affects axonal function and alters the normal axonal environment, and both myelin and myelin debris can inhibit regeneration. Therefore, efforts to promote regeneration and repair would benefit from detailed assessment of axonal myelination. Unfortunately, as for axon diameter distribution, reliable estimates of myelin loss usually have required histologic inspection. One MR method has been shown to be effective for predicting myelin content indirectly by detecting myelin-associated water. Since myelin water has a shorter T2 than other water fractions, measuring changes in this Myelin Water Fraction (MWF) permits estimates of changes in myelin content. Although this method appears to be reliable, its implementation in vivo faces a number of hurdles, and therefore few institutions have implemented MWF imaging at all, and fewer still in human subjects. We propose to study two candidate MR alternatives for assaying myelin: Ultrashort TE (UTE) imaging and InHomogeneous Magnetization Transfer (IHMT). Both exploit the limited molecular motion of myelin protons, and the resulting line broadening. We will compare UTE and IHMT estimates of myelin content to histology and to the imaging gold standard of MWF. _x000D_ _x000D_ These studies will be performed in mice with spinal cord hemisections, as well as controls, and imaged at high magnetic field using custom-built hardware in two specific aims designed to compare the various magnetic resonance measures with histology. In Aim 1 we will perform QSI methods developed in preliminary work for quantification of mean axon diameter, intra- and extracellular space fraction. In Aim 2 we will explore the potential of three methods (MWF, UTE, and IHMT) for obtaining quantitative information on tissue myelin content. In Aim 3 we will then translate QSI and the most promising myelin imaging method to human subject imaging, initially in normal subjects and, subsequently, in a small cohort of spinal cord-injured patients in a pilot study of clinical feasibility. _x000D_ _x000D_ The proposed project is a true inter-institutional partnership of investigators who have complementary expertise and strong records of successful collaborations among the team members. The group includes distinguished experts in clinical and research neuroradiology, clinical neurology, SCI neuroscience, MR imaging science and technology, and applications of novel MR methods to human imaging. The results will represent important advances in evaluation of human spinal cord injury. As warfighters are more likely to survive battlefield trauma that includes damage to the spinal cord, and advances in therapy of SCI continue, detailed evaluations of axonal status will become increasingly critical to care of these patients. _x000D_	SCI Pathology & Repair	SCI Pathology/Neuroprotection	Diagnostic/Prognostic Tools	Preclinical
W81XWH-10-1-0715	SC090251P2	263359	2009	Magnetic Resonance Characterization of Axonal Response to Spinal Cord Injury	Tessler, Alan	Drexel University	PA	Translational Research Partnership Award	Improved management and rapid evacuation after battlefield trauma have improved survival rates. Patients who suffer severe spinal cord injuries (SCI) may be paralyzed in their legs, arms, or both. These devastating injuries are usually permanent, with little prospect of significant recovery. Many military personnel have already been injured, and the continuing wars imply that more will suffer in the future. Thus, there is great interest in attempts to improve recovery after SCI. Evaluation and treatment of SCI are hampered by limited ability to characterize the details of tissue damage. We propose advanced magnetic resonance (MR) imaging methods that may greatly improve measurements of specific important aspects of spinal cord damage. These could impact diagnosis and treatment of these injured warfighters. _x000D_ _x000D_ Most of our knowledge of the tissue changes after SCI come from experimental animal models in which specimens from the cord are studied under a microscope. These methods have defined the reaction of the spinal cord to trauma, including loss of axons -- the "wires" that conduct signals along the cord, and loss of the myelin -- the insulating layer surrounding the axons. Although they have produced valuable information, these approaches are destructive, requiring removal of the spinal cord and a series of special treatments of the specimen in order to permit microscopy. Obviously, this approach cannot be used on patients. _x000D_ _x000D_ MR imaging is routinely performed in SCI patients and provides valuable information about some more general aspects of cord response to trauma. There has been progress in deriving highly detailed assessment of axonal injury with MR. However, comprehensive prediction of axonal changes from in vivo MR imaging remains an elusive goal. We propose to apply several cutting-edge MR methods to this problem. SCI reduces the total number of axons and causes selective loss of larger diameter fibers. These changes cause loss of spinal cord function, but until recently have been nearly impossible to assess without microscope techniques. We propose using an MR imaging method called Q space imaging (QSI) to estimate survival of axons. QSI of SCI has been little studied to date, but holds promise to provide detailed evaluation of axonal status after injury. Myelin loss after SCI affects axonal function, and myelin debris can inhibit tissue repair. Efforts to promote regeneration and repair require detailed assessment of myelin. There has been limited success in estimating myelin content with nondestructive methods using an MR approach that measures water associated with myelin, the Myelin Water Fraction (MWF). Although this approach is highly reliable, it is technically difficult to perform, and few sites have implemented MWF imaging in humans. We propose to study two MR imaging alternatives for assaying myelin, both of which have the potential for more practical application to humans with SCI: Ultrashort TE (UTE) and InHomogeneous Magnetization Transfer (IHMT). We will compare estimates of myelin content from these methods to histology and to the imaging gold standard of MWF. _x000D_ _x000D_ These studies will be performed in mice with SCI and imaged in a high field MR instrument. We will use these data to confirm the reliability of these imaging methods to describe axon changes after injury. We will then translate QSI and the most promising myelin imaging method to human subject imaging. This will begin with studies of normal volunteers. Finally, although this is not a clinical trial, we will apply this analysis to a limited number of spinal cord-injured patients in a pilot study of clinical feasibility. _x000D_ _x000D_ This is a true partnership of investigators at three institutions. The investigators are highly collaborative and have worked together effectively in the past, although the full team has never collaborated on a single coordinated study of SCI. The group includes distinguished experts in clinical and research neuroradiology, clinical neurology, SCI neuroscience, MR microscopy, and applications of novel MR methods to human imaging. The results will represent important advances in evaluation of military SCI.	Spinal cord injuries (SCI) produce both direct mechanical disruption and subsequent severe degeneration of axons, and these processes underlie the resulting neurologic deficits. Extensive histological studies of fixed tissue in animal models of SCI have described axonal loss and demyelination occurring after trauma. Of course, these methods cannot be used to directly observe these changes in patients, where histologic inspection of the tissue is out of the question. Magnetic resonance (MR) imaging is routinely performed in patients and provides valuable information about cord edema and hemorrhage. There has been progress in deriving more detailed assessment of axonal injury with MR. However, comprehensive prediction of axonal changes from in vivo MR imaging remains elusive. In this proposal we will apply several cutting-edge MR methods to the problem of in vivo assessment of axonal loss, axonal diameter distribution, and myelin loss. _x000D_ _x000D_ SCI produces reductions in the total number of axons as well as selective loss of larger diameter fibers. These help determine functional deficits, but until recently have been nearly impossible to assess without histologic techniques. Callaghan's Q space imaging (QSI) permits estimates of diffusion barrier spacing nondestructively with MR. QSI of SCI has been little studied to date, but holds promise to provide detailed evaluation of axonal status after injury. _x000D_ _x000D_ Another prominent feature of SCI is loss of myelin. This affects axonal function and alters the normal axonal environment, and both myelin and myelin debris can inhibit regeneration. Therefore, efforts to promote regeneration and repair would benefit from detailed assessment of axonal myelination. Unfortunately, as for axon diameter distribution, reliable estimates of myelin loss usually have required histologic inspection. One MR method has been shown to be effective for predicting myelin content indirectly by detecting myelin-associated water. Since myelin water has a shorter T2 than other water fractions, measuring changes in this Myelin Water Fraction (MWF) permits estimates of changes in myelin content. Although this method appears to be reliable, its implementation in vivo faces a number of hurdles, and therefore few institutions have implemented MWF imaging at all, and fewer still in human subjects. We propose to study two candidate MR alternatives for assaying myelin: Ultrashort TE (UTE) imaging and InHomogeneous Magnetization Transfer (IHMT). Both exploit the limited molecular motion of myelin protons, and the resulting line broadening. We will compare UTE and IHMT estimates of myelin content to histology and to the imaging gold standard of MWF. _x000D_ _x000D_ These studies will be performed in mice with spinal cord hemisections, as well as controls, and imaged at high magnetic field using custom-built hardware in two specific aims designed to compare the various magnetic resonance measures with histology. In Aim 1 we will perform QSI methods developed in preliminary work for quantification of mean axon diameter, intra- and extracellular space fraction. In Aim 2 we will explore the potential of three methods (MWF, UTE, and IHMT) for obtaining quantitative information on tissue myelin content. In Aim 3 we will then translate QSI and the most promising myelin imaging method to human subject imaging, initially in normal subjects and, subsequently, in a small cohort of spinal cord-injured patients in a pilot study of clinical feasibility. _x000D_ _x000D_ The proposed project is a true inter-institutional partnership of investigators who have complementary expertise and strong records of successful collaborations among the team members. The group includes distinguished experts in clinical and research neuroradiology, clinical neurology, SCI neuroscience, MR imaging science and technology, and applications of novel MR methods to human imaging. The results will represent important advances in evaluation of human spinal cord injury. As warfighters are more likely to survive battlefield trauma that includes damage to the spinal cord, and advances in therapy of SCI continue, detailed evaluations of axonal status will become increasingly critical to care of these patients. _x000D_	SCI Pathology & Repair	SCI Pathology/Neuroprotection	Diagnostic/Prognostic Tools	Preclinical
W81XWH-10-1-0713	SC090251	561782	2009	Magnetic Resonance Characterization of Axonal Response to Spinal Cord Injury	Hackney, David	Beth Israel Deaconess Medical Center, Boston	MA	Translational Research Partnership Award	Improved management and rapid evacuation after battlefield trauma have improved survival rates. Patients who suffer severe spinal cord injuries (SCI) may be paralyzed in their legs, arms, or both. These devastating injuries are usually permanent, with little prospect of significant recovery. Many military personnel have already been injured, and the continuing wars imply that more will suffer in the future. Thus, there is great interest in attempts to improve recovery after SCI. Evaluation and treatment of SCI are hampered by limited ability to characterize the details of tissue damage. We propose advanced magnetic resonance (MR) imaging methods that may greatly improve measurements of specific important aspects of spinal cord damage. These could impact diagnosis and treatment of these injured warfighters. _x000D_ _x000D_ Most of our knowledge of the tissue changes after SCI come from experimental animal models in which specimens from the cord are studied under a microscope. These methods have defined the reaction of the spinal cord to trauma, including loss of axons -- the "wires" that conduct signals along the cord, and loss of the myelin -- the insulating layer surrounding the axons. Although they have produced valuable information, these approaches are destructive, requiring removal of the spinal cord and a series of special treatments of the specimen in order to permit microscopy. Obviously, this approach cannot be used on patients. _x000D_ _x000D_ MR imaging is routinely performed in SCI patients and provides valuable information about some more general aspects of cord response to trauma. There has been progress in deriving highly detailed assessment of axonal injury with MR. However, comprehensive prediction of axonal changes from in vivo MR imaging remains an elusive goal. We propose to apply several cutting-edge MR methods to this problem. SCI reduces the total number of axons and causes selective loss of larger diameter fibers. These changes cause loss of spinal cord function, but until recently have been nearly impossible to assess without microscope techniques. We propose using an MR imaging method called Q space imaging (QSI) to estimate survival of axons. QSI of SCI has been little studied to date, but holds promise to provide detailed evaluation of axonal status after injury. Myelin loss after SCI affects axonal function, and myelin debris can inhibit tissue repair. Efforts to promote regeneration and repair require detailed assessment of myelin. There has been limited success in estimating myelin content with nondestructive methods using an MR approach that measures water associated with myelin, the Myelin Water Fraction (MWF). Although this approach is highly reliable, it is technically difficult to perform, and few sites have implemented MWF imaging in humans. We propose to study two MR imaging alternatives for assaying myelin, both of which have the potential for more practical application to humans with SCI: Ultrashort TE (UTE) and InHomogeneous Magnetization Transfer (IHMT). We will compare estimates of myelin content from these methods to histology and to the imaging gold standard of MWF. _x000D_ _x000D_ These studies will be performed in mice with SCI and imaged in a high field MR instrument. We will use these data to confirm the reliability of these imaging methods to describe axon changes after injury. We will then translate QSI and the most promising myelin imaging method to human subject imaging. This will begin with studies of normal volunteers. Finally, although this is not a clinical trial, we will apply this analysis to a limited number of spinal cord-injured patients in a pilot study of clinical feasibility. _x000D_ _x000D_ This is a true partnership of investigators at three institutions. The investigators are highly collaborative and have worked together effectively in the past, although the full team has never collaborated on a single coordinated study of SCI. The group includes distinguished experts in clinical and research neuroradiology, clinical neurology, SCI neuroscience, MR microscopy, and applications of novel MR methods to human imaging. The results will represent important advances in evaluation of military SCI.	Spinal cord injuries (SCI) produce both direct mechanical disruption and subsequent severe degeneration of axons, and these processes underlie the resulting neurologic deficits. Extensive histological studies of fixed tissue in animal models of SCI have described axonal loss and demyelination occurring after trauma. Of course, these methods cannot be used to directly observe these changes in patients, where histologic inspection of the tissue is out of the question. Magnetic resonance (MR) imaging is routinely performed in patients and provides valuable information about cord edema and hemorrhage. There has been progress in deriving more detailed assessment of axonal injury with MR. However, comprehensive prediction of axonal changes from in vivo MR imaging remains elusive. In this proposal we will apply several cutting-edge MR methods to the problem of in vivo assessment of axonal loss, axonal diameter distribution, and myelin loss. _x000D_ _x000D_ SCI produces reductions in the total number of axons as well as selective loss of larger diameter fibers. These help determine functional deficits, but until recently have been nearly impossible to assess without histologic techniques. Callaghan's Q space imaging (QSI) permits estimates of diffusion barrier spacing nondestructively with MR. QSI of SCI has been little studied to date, but holds promise to provide detailed evaluation of axonal status after injury. _x000D_ _x000D_ Another prominent feature of SCI is loss of myelin. This affects axonal function and alters the normal axonal environment, and both myelin and myelin debris can inhibit regeneration. Therefore, efforts to promote regeneration and repair would benefit from detailed assessment of axonal myelination. Unfortunately, as for axon diameter distribution, reliable estimates of myelin loss usually have required histologic inspection. One MR method has been shown to be effective for predicting myelin content indirectly by detecting myelin-associated water. Since myelin water has a shorter T2 than other water fractions, measuring changes in this Myelin Water Fraction (MWF) permits estimates of changes in myelin content. Although this method appears to be reliable, its implementation in vivo faces a number of hurdles, and therefore few institutions have implemented MWF imaging at all, and fewer still in human subjects. We propose to study two candidate MR alternatives for assaying myelin: Ultrashort TE (UTE) imaging and InHomogeneous Magnetization Transfer (IHMT). Both exploit the limited molecular motion of myelin protons, and the resulting line broadening. We will compare UTE and IHMT estimates of myelin content to histology and to the imaging gold standard of MWF. _x000D_ _x000D_ These studies will be performed in mice with spinal cord hemisections, as well as controls, and imaged at high magnetic field using custom-built hardware in two specific aims designed to compare the various magnetic resonance measures with histology. In Aim 1 we will perform QSI methods developed in preliminary work for quantification of mean axon diameter, intra- and extracellular space fraction. In Aim 2 we will explore the potential of three methods (MWF, UTE, and IHMT) for obtaining quantitative information on tissue myelin content. In Aim 3 we will then translate QSI and the most promising myelin imaging method to human subject imaging, initially in normal subjects and, subsequently, in a small cohort of spinal cord-injured patients in a pilot study of clinical feasibility. _x000D_ _x000D_ The proposed project is a true inter-institutional partnership of investigators who have complementary expertise and strong records of successful collaborations among the team members. The group includes distinguished experts in clinical and research neuroradiology, clinical neurology, SCI neuroscience, MR imaging science and technology, and applications of novel MR methods to human imaging. The results will represent important advances in evaluation of human spinal cord injury. As warfighters are more likely to survive battlefield trauma that includes damage to the spinal cord, and advances in therapy of SCI continue, detailed evaluations of axonal status will become increasingly critical to care of these patients. _x000D_	SCI Pathology & Repair	SCI Pathology/Neuroprotection	Diagnostic/Prognostic Tools	Preclinical
W81XWH-10-1-0906	SC090273P1	246000	2009	Use of GDNF-Releasing Nanofiber Nerve Guide Conduits for the Repair of Conus Medullaris/Cauda Equina Injury in the Nonhuman Primate	Hoke, Ahmet	Johns Hopkins University	MD	Translational Research Partnership Award	Injuries to the anatomically lowest part of the spinal cord, the lumbosacral portion and its associated nerve roots, commonly cause paralysis, loss of sensation, severe pain, as well as loss of bladder, bowel, and sexual functions. No treatments are presently available in the clinic to reverse the effects of these devastating injuries. In the present proposal, we will investigate whether recent developments in research laboratories and rodent models may also show benefits in a large, human-like, experimental model. The project involves a partnership between investigators at University of California, Los Angeles, Johns Hopkins Medical Center, and California National Primate Research Center at University of California, Davis. We will investigate whether small guidance tubes, which release growth factors, may bridge tissue defects between the spinal cord and injured nerve roots in the nonhuman primate. If successful, our studies may guide future Phase 1 clinical trials to investigate the above strategy for repair of severe nerve root injuries. The materials to be used as guidance tubes have already been approved by the U.S. Food and Drug Administration. Thus, clinical application may be expedited.	Trauma to the lumbar spine commonly results in injury to the conus medullaris and cauda equina. These forms of spinal cord injury are characterized by paraparesis, sensory impairments of the lower body, neuropathic pain, as well as bladder, bowel, and reproductive dysfunction. No successful treatments are presently available to repair neural deficits in patients with these injuries. We have developed a ventral root avulsion injury model for conus medullaris/cauda equina injury and demonstrated that acute surgical replantation of lesioned roots into the spinal cord results in functional reinnervation of target organs in the adult rat. However, in clinical cases, where extensive damage to the avulsed or lacerated nerve roots has taken place, or the avulsed ventral roots have retracted away from the spinal cord, direct replantation into the spinal cord is not feasible. Therefore, new strategies are needed to bridge the gap between the spinal cord and the most proximal viable segment of the lesioned ventral roots. _x000D_ _x000D_ In this translational research project, we will evaluate whether nanofiber nerve guidance conduits (NGCs) releasing glial-derived neurotrophic factor (GDNF) may be used to bridge tissue gaps between the spinal cord and avulsed lumbosacral ventral roots in nonhuman primates. The proposed collaborative project brings together research groups with complementary expertise to translate this promising new strategy for repair of conus medullaris/ cauda equina injury to the nonhuman primate. If successful, the use of NGCs may be considered for a Phase 1 human clinical trial. _x000D_ _x000D_ Specific Aim: To translate a cauda equina injury and repair model from the rodent to the nonhuman primate to determine whether nanofiber NGCs, which release GDNF, may be used to bridge tissue gaps between the spinal cord and avulsed ventral roots to promote neuroprotection, axonal regeneration, and functional reinnervation of peripheral target muscles. _x000D_ _x000D_ We hypothesize that surgical implantation of GDNF-releasing NGCs as a tissue bridge between the spinal cord and avulsed ventral roots will rescue axotomized motor neurons from retrograde death, promote axonal regeneration through the guidance conduits and ventral roots to their peripheral target muscles, and ultimately restore motor function. _x000D_	SCI Pathology & Repair	SCI Regeneration/Plasticity/Repair	Biomaterials	Preclinical
W81XWH-10-1-0907	SC090273P2	610550	2009	Use of GDNF-Releasing Nanofiber Nerve Guide Conduits for the Repair of Conus Medullaris/Cauda Equina Injury in the Nonhuman Primate	Christe, Kari	California, University of, Davis	CA	Translational Research Partnership Award	Injuries to the anatomically lowest part of the spinal cord, the lumbosacral portion and its associated nerve roots, commonly cause paralysis, loss of sensation, severe pain, as well as loss of bladder, bowel, and sexual functions. No treatments are presently available in the clinic to reverse the effects of these devastating injuries. In the present proposal, we will investigate whether recent developments in research laboratories and rodent models may also show benefits in a large, human-like, experimental model. The project involves a partnership between investigators at University of California, Los Angeles, Johns Hopkins Medical Center, and California National Primate Research Center at University of California, Davis. We will investigate whether small guidance tubes, which release growth factors, may bridge tissue defects between the spinal cord and injured nerve roots in the nonhuman primate. If successful, our studies may guide future Phase 1 clinical trials to investigate the above strategy for repair of severe nerve root injuries. The materials to be used as guidance tubes have already been approved by the U.S. Food and Drug Administration. Thus, clinical application may be expedited.	Trauma to the lumbar spine commonly results in injury to the conus medullaris and cauda equina. These forms of spinal cord injury are characterized by paraparesis, sensory impairments of the lower body, neuropathic pain, as well as bladder, bowel, and reproductive dysfunction. No successful treatments are presently available to repair neural deficits in patients with these injuries. We have developed a ventral root avulsion injury model for conus medullaris/cauda equina injury and demonstrated that acute surgical replantation of lesioned roots into the spinal cord results in functional reinnervation of target organs in the adult rat. However, in clinical cases, where extensive damage to the avulsed or lacerated nerve roots has taken place, or the avulsed ventral roots have retracted away from the spinal cord, direct replantation into the spinal cord is not feasible. Therefore, new strategies are needed to bridge the gap between the spinal cord and the most proximal viable segment of the lesioned ventral roots. _x000D_ _x000D_ In this translational research project, we will evaluate whether nanofiber nerve guidance conduits (NGCs) releasing glial-derived neurotrophic factor (GDNF) may be used to bridge tissue gaps between the spinal cord and avulsed lumbosacral ventral roots in nonhuman primates. The proposed collaborative project brings together research groups with complementary expertise to translate this promising new strategy for repair of conus medullaris/ cauda equina injury to the nonhuman primate. If successful, the use of NGCs may be considered for a Phase 1 human clinical trial. _x000D_ _x000D_ Specific Aim: To translate a cauda equina injury and repair model from the rodent to the nonhuman primate to determine whether nanofiber NGCs, which release GDNF, may be used to bridge tissue gaps between the spinal cord and avulsed ventral roots to promote neuroprotection, axonal regeneration, and functional reinnervation of peripheral target muscles. _x000D_ _x000D_ We hypothesize that surgical implantation of GDNF-releasing NGCs as a tissue bridge between the spinal cord and avulsed ventral roots will rescue axotomized motor neurons from retrograde death, promote axonal regeneration through the guidance conduits and ventral roots to their peripheral target muscles, and ultimately restore motor function. _x000D_	SCI Pathology & Repair	SCI Regeneration/Plasticity/Repair	Biomaterials	Preclinical
W81XWH-10-1-0905	SC090273	283514	2009	Use of GDNF-Releasing Nanofiber Nerve Guide Conduits for the Repair of Conus Medullaris/Cauda Equina Injury in the Nonhuman Primate	Havton, Leif	California, University of, Irvine	CA	Translational Research Partnership Award	Injuries to the anatomically lowest part of the spinal cord, the lumbosacral portion and its associated nerve roots, commonly cause paralysis, loss of sensation, severe pain, as well as loss of bladder, bowel, and sexual functions. No treatments are presently available in the clinic to reverse the effects of these devastating injuries. In the present proposal, we will investigate whether recent developments in research laboratories and rodent models may also show benefits in a large, human-like, experimental model. The project involves a partnership between investigators at University of California, Los Angeles, Johns Hopkins Medical Center, and California National Primate Research Center at University of California, Davis. We will investigate whether small guidance tubes, which release growth factors, may bridge tissue defects between the spinal cord and injured nerve roots in the nonhuman primate. If successful, our studies may guide future Phase 1 clinical trials to investigate the above strategy for repair of severe nerve root injuries. The materials to be used as guidance tubes have already been approved by the U.S. Food and Drug Administration. Thus, clinical application may be expedited.	Trauma to the lumbar spine commonly results in injury to the conus medullaris and cauda equina. These forms of spinal cord injury are characterized by paraparesis, sensory impairments of the lower body, neuropathic pain, as well as bladder, bowel, and reproductive dysfunction. No successful treatments are presently available to repair neural deficits in patients with these injuries. We have developed a ventral root avulsion injury model for conus medullaris/cauda equina injury and demonstrated that acute surgical replantation of lesioned roots into the spinal cord results in functional reinnervation of target organs in the adult rat. However, in clinical cases, where extensive damage to the avulsed or lacerated nerve roots has taken place, or the avulsed ventral roots have retracted away from the spinal cord, direct replantation into the spinal cord is not feasible. Therefore, new strategies are needed to bridge the gap between the spinal cord and the most proximal viable segment of the lesioned ventral roots. _x000D_ _x000D_ In this translational research project, we will evaluate whether nanofiber nerve guidance conduits (NGCs) releasing glial-derived neurotrophic factor (GDNF) may be used to bridge tissue gaps between the spinal cord and avulsed lumbosacral ventral roots in nonhuman primates. The proposed collaborative project brings together research groups with complementary expertise to translate this promising new strategy for repair of conus medullaris/ cauda equina injury to the nonhuman primate. If successful, the use of NGCs may be considered for a Phase 1 human clinical trial. _x000D_ _x000D_ Specific Aim: To translate a cauda equina injury and repair model from the rodent to the nonhuman primate to determine whether nanofiber NGCs, which release GDNF, may be used to bridge tissue gaps between the spinal cord and avulsed ventral roots to promote neuroprotection, axonal regeneration, and functional reinnervation of peripheral target muscles. _x000D_ _x000D_ We hypothesize that surgical implantation of GDNF-releasing NGCs as a tissue bridge between the spinal cord and avulsed ventral roots will rescue axotomized motor neurons from retrograde death, promote axonal regeneration through the guidance conduits and ventral roots to their peripheral target muscles, and ultimately restore motor function. _x000D_	SCI Pathology & Repair	SCI Regeneration/Plasticity/Repair	Biomaterials	Preclinical
W81XWH-10-1-0935	SC090288	530575	2009	Value of MRI and DTI as Biomarkers for Classifying Acute Spinal Cord Injury	Flanders, Adam	Jefferson Medical College	PA	Investigator-Initiated Research Award	Spinal cord injury (SCI) affects approximately 12,000 new patients every year and close to 260,000 individuals are living with paralysis in the United States, with the estimated cost to society at almost 10 billion dollars per year. SCI is most prevalent in young males, resulting in a wide variety of disabilities that can limit an individual's ability to live independently, to be gainfully employed and to raise a family. SCI creates a large cost to society in terms of loss of productivity and wages. Moreover, the physical and psychological burdens on the SCI patients and their families are enormous. SCI also represents a sizable proportion of the type of disability facing a number of our troops returning from Iraq and Afghanistan. _x000D_ _x000D_ While there are no "cures" for SCI there are several medications currently under development that have not yet been tested in humans. The approval process for granting use of new medications on the general public can take many years. The process can take even longer depending upon the number of available patients who are willing to take part in the testing process and the magnitude of the effect that the medication has in providing a physical improvement. It is generally agreed that any benefit from a new medication used for SCI will take time before it is fully realized and will likely require participation by a large number of patients. Because medications have potential side-effects and can have detrimental interactions with other drugs it would not be prudent to give all SCI patients a therapy that does not have a proven benefit. The hope is that if these new therapies can be given early, there will be a long-term benefit in terms of recovery. The problem is that not all SCI injuries are the same; the physical impairment after injury is variable and the capability for any individual patient to repair some of the injury on their own varies from patient to patient. Physicians rely on the physical examination to try to gauge how much damage has actually occurred to the spinal cord and to determine which patients have a greater capacity for long-term improvement; however, there are limitations in how well the physicians can "predict" how well any individual patient will recover on their own. For these reasons, it can be difficult to determine if a medication is actually benefiting the speed of recovery of any single SCI patient. _x000D_ _x000D_ Because the physical examination imposes some limitations in the ability to precisely select SCI patients that might get the most benefit from a particular drug there is a need to develop an additional tool that can help to categorize SCI patients as part of the pre-selection process for testing new drugs or therapies. This proposal intends to prove that magnetic resonance imaging or MRI can be used as an adjunct to the physical examination because it will provide direct visualization of the damaged segments of spinal cord. MRI is a form of medical imaging that has been in general use for over 20 years. The device consists of a very powerful magnet, a radio transmitter-receiver, and a digital computer. The method does not use x-rays; instead, it exploits the natural properties of water contained within the body tissues. The MRI transmits a very pure form of radio waves into the body while it is simultaneously being exposed to a very strong magnetic field. The tissues absorb this radio energy and then briefly return a very faint but measurable amount of radio signal that is detectable by large antennas in the device. When processed by a computer, these signals create very detailed images of the tissues of the body. MRI is the only imaging technique that allows direct visualization of the internal structure of the spinal cord and it has been proven to be very sensitive in the detection of neurologic diseases that affect the spinal cord, including SCI. Prior research has determined that MRI is a useful adjunct to the physical examination in predicting the amount of recovery SCI patients should expect a year after injury. MRI also has the capacity to evaluate the integrity of the bundles of nerves that travel within the spinal cord using a technique known as diffusion tensor imaging, or DTI. _x000D_ _x000D_ The goal of this study is to combine the information obtained from the physical examination of the SCI patient at the time of injury with the anatomic and physiologic information provided through MRI and DTI to better predict which patients might realize the most benefit from a new medication. If the added value of MRI and DTI improves the pre-selection process of patients for a new medication, this could also provide a secondary benefit in helping to expedite the drug approval process by decreasing the number of patients required to prove that the drug actually benefits patients. _x000D_	Background: Spinal cord injury (SCI) affects ~12,000 new patients every year and close to 260,000 individuals are living with paralysis in the United States, with the estimated cost to society at almost $10 billion per year. The average cost to care for a single SCI patient can exceed $1 million and varies by the type of disability and capacity for self-care. Although the mean age of SCI victims continues to rise, it is primarily a condition that affects young males in the most productive period of their lives. SCI is also a significant component of the general neurotrauma being endured by our troops returning from Iraq and Afghanistan. The only accepted pharmacologic treatment regimen for traumatic SCI is high-dose methylprednisolone (MP), yet the efficacy of MP has recently been questioned. There is a clear need for alternative therapeutic options for SCI. Currently, there are several medications under development that are nearing Phase I trials and all are thought to be most effective if administered in the first few hours after injury. However, pharmaceutical companies developing these novel therapies face challenges trying to prove efficacy without an accurate, objective, and reproducible neurological assessment for patient selection and to assess therapeutic response. The AIS grades are derived from a thorough neurologic examination and it is the only method available to discriminate patients at the time of clinical presentation. The neurologic examination is a surrogate for determining the integrity of the spinal cord both anatomically and physiologically. However, even in the hands of an experienced examiner, the result of the neurologic examination can prove inaccurate due to confounders such as communication barriers, level of patient consciousness and cooperation, co-morbidities, and secondary injuries. There is an understandable need for a more objective method to directly assess the integrity of the spinal cord and assess its capacity for recovery. _x000D_ _x000D_ Objective/Hypothesis: The objective of this study is to determine if specific advanced MRI features of SCI can be utilized to better stratify patients at the time of presentation of injury and project recovery. _x000D_ _x000D_ We propose to develop a novel schema for classifying SCI utilizing the neurologic exam at presentation, conventional MRI feature designators of lesion length and location, as well as additional MRI metrics provided by diffusion tensor imaging (DTI) to determine which variables or combination of variables best predicts clinical outcome. In the setting of SCI, the depiction of the injured segment of spinal cord with MRI has been shown to correlate well with the neurologic level of injury (NLI) and the AIS grade. Moreover, the MRI features of SCI have been proven to have prognostic value in the assessment of motor recovery one year after injury. DTI is an MRI technique that has been successfully used to evaluate the cervical spinal cord for neoplastic and vascular disorders, demyelinating disease and SCI. This will be the first study that proposes to combine the measures of clinical impairment with the anatomic and physiologic features of SCI provided by MRI and DTI to better discriminate and stratify patients at the time of presentation. _x000D_ _x000D_ Specific Aims: The specific aims for this proposal are: (1) to determine whether advanced MRI features of SCI can be used as an objective surrogate for the neurologic examination given by the NLI and AIS; (2) to determine if absolute changes in DTI values correlate with the extent of SCI and degree of neurologic deficit; (3) to determine if absolute changes in DTI values in SCI deviate from normal; (4) to determine which combination of variables obtained from the clinical exam, conventional MRI, and DTI yield the most precise means to stratify neurologic deficits and predict future clinical outcome; and (5) to determine if MRI can discriminate patients who spontaneously gain some functional recovery functionality from those that will not. _x000D_ _x000D_ Study Design: In this study, 80 SCI patients and 20 controls will be assessed with the standard neurological clinical exam at enrollment and be imaged at one time point with MRI and DTI. The SCI patients will then be followed over 6 months with serial motor and sensory evaluations performed at fixed time points. MRI, DTI, and clinical variables will be analyzed to determine which combination provides most accurate prediction of clinical outcome at 6 months. _x000D_ _x000D_ Impact: Use of MRI/DTI may improve accuracy in stratifying SCI patients that are being selected for clinical trials to test novel therapies. Trials that utilize MRI/DTI at the point of entry have the potential to demonstrate therapeutic efficacy with fewer patients. _x000D_ _x000D_ Innovation: This study would be the first that proposes to validate the complementary value of MRI and DTI to the neurologic exam in classifying SCI patients at the time of injury and which examines whether the addition of MRI and DTI metrics describing the state of injury to the spinal cord provide a more accurate means to forecast recovery._x000D_	SCI Pathology & Repair	SCI Pathology/Neuroprotection	Diagnostic/Prognostic Tools	Clinical (Phase I, II, FS)
W81XWH-10-1-0898	SC090293P1	506250	2009	Improving the Efficiency and Efficacy of Glibenclamide in Limiting Progressive Hemorrhagic Necrosis Following Traumatic Spinal Cord Injury	Simard, J. Marc	Maryland, University of, Baltimore	MD	Translational Research Partnership Award	When the spinal cord is injured by trauma, it is common to have internal bleeding within the spinal cord. The amount and extent of bleeding predict how well an individual will recover from spinal cord injury (SCI) -- the less bleeding the better. Therefore, it is important to understand why some spinal cord injuries cause more or less bleeding. Also, since bleeding occurs in almost every case of the most severe types of SCI, it is important to develop therapies that can limit bleeding within the spinal cord._x000D_ _x000D_ Recently, scientists have found that a drug, glibenclamide (Glib), can limit bleeding in some but not all spinal cord injuries created in rodent models of SCI. A goal of this research program is to determine why Glib works in some but not all cases of SCI. We will establish protocols that should allow clinicians to screen individual SCI patients very early after injury and determine whether they should receive Glib therapy, and whether they will respond favorably to this therapy. Because Glib is an FDA-approved drug that has been given to patients with diabetes for over 3 decades, it has already been proven to be safe. However, if we can determine how to predict when Glib will work after SCI, we can optimize recovery of SCI patients by developing personalized rehabilitation protocols. Indeed, if we know that Glib will reduce bleeding and preserve more spinal cord tissue, the range of function that will be preserved should increase. This opens new options of rehabilitation._x000D_ _x000D_ Data derived from these experiments will also improve the efficiency of clinical trial enrollment. Specifically, we will measure the "signature" of proteins in the blood (i.e. serum biomarkers) of animals and humans that can or cannot respond to Glib therapy. By understanding how the mix of proteins in the blood early after SCI (e.g., hours) relates to recovery at later times post-injury (months or years), we can increase the speed and efficiency of patient enrollment into clinical trials. This would save time and money and would require that fewer patients be enrolled for testing. If our proposed studies are successful, it would be possible to immediately design a clinical trial to test glibenclamide in spinal cord injured humans._x000D_	The magnitude of acute post-traumatic hemorrhagic necrosis (PHN) is an early prognostic indicator of long-term functional recovery in human spinal cord injury (SCI). Recent preclinical data indicate that PHN can be reduced and functional recovery improved in spinal injured rats using glibenclamide (Glib), an FDA-approved anti-diabetic drug that also targets SUR1 receptors that become newly expressed after injury by microvascular endothelial cells._x000D_ _x000D_ New preliminary data suggest that only a subset of spinal cord injuries will respond favorably to treatment with Glib to attenuate PHN. We hypothesize that the reason for differences in response to treatment relate to different anatomical locations where force is applied, compounded by anisotropy of the spine and spinal cord, and differences in gray and white matter elasticity, which together give rise to differences in primary hemorrhage despite application of the same injury force._x000D_ _x000D_ In Aim 1, we will use a rat model of spinal cord contusion injury to determine whether varying the location and severity of trauma influences the magnitude of primary hemorrhage and the spread of secondary hemorrhage, i.e. PHN. In each case, the acute radiologic profiles (T2 MRI to measure hemorrhage/edema) and biomarker signatures of each animal will be compared in the context of injury location and injury severity with/without Glib therapy. We predict that only a subset of animals will respond to Glib therapy, and that the range of injuries created in our animal models will be analogous to at least two major subclasses of human SCI: (1) Those that are neurologically complete within 24 hours post-injury and that are largely untreatable by available methods, and (2) those that are incomplete but are at risk to evolve into complete lesions as a result of PHN._x000D_ _x000D_ In Aim 2, we will study a range of patients with acute SCI with diverse neurological (ASIA) scores. We will use MRI to measure acute hemorrhage and edema at the site of SCI, and a panel of serum biomarkers, as defined in pre-clinical studies of Aim 1, sampled within 20 min of SCI. These data will be correlated with ASIA motor scores at 6 months. We anticipate that MRI and biomarker panels obtained within 8 hours of SCI will reveal how initial hemorrhage and select biomarkers predict chronic neurological recovery._x000D_ _x000D_ In humans, the prognosis for recovery is correlated with the magnitude of acute hemorrhage. By comparing data in Aims 1 and 2, we will learn how to differentiate between those individuals who will/will not respond to Glib or related drug therapies. By doing so, we hope to optimize acute therapeutic intervention for a subset of patients with SCI, improve clinical trial enrollment protocols, and maximize resources for outpatient therapies. Indeed, if one can predict sensorimotor improvement in a subset of patients, personalized rehabilitation protocols could then be developed._x000D_	SCI Pathology & Repair	SCI Pathology/Neuroprotection	Drug Interventions	Preclinical
W81XWH-10-1-0897	SC090293	626863	2009	Improving the Efficiency and Efficacy of Glibenclamide in Limiting Progressive Hemorrhagic Necrosis Following Traumatic Spinal Cord Injury	Popovich, Phillip	Ohio State University, The	OH	Translational Research Partnership Award	When the spinal cord is injured by trauma, it is common to have internal bleeding within the spinal cord. The amount and extent of bleeding predict how well an individual will recover from spinal cord injury (SCI) -- the less bleeding the better. Therefore, it is important to understand why some spinal cord injuries cause more or less bleeding. Also, since bleeding occurs in almost every case of the most severe types of SCI, it is important to develop therapies that can limit bleeding within the spinal cord._x000D_ _x000D_ Recently, scientists have found that a drug, glibenclamide (Glib), can limit bleeding in some but not all spinal cord injuries created in rodent models of SCI. A goal of this research program is to determine why Glib works in some but not all cases of SCI. We will establish protocols that should allow clinicians to screen individual SCI patients very early after injury and determine whether they should receive Glib therapy, and whether they will respond favorably to this therapy. Because Glib is an FDA-approved drug that has been given to patients with diabetes for over 3 decades, it has already been proven to be safe. However, if we can determine how to predict when Glib will work after SCI, we can optimize recovery of SCI patients by developing personalized rehabilitation protocols. Indeed, if we know that Glib will reduce bleeding and preserve more spinal cord tissue, the range of function that will be preserved should increase. This opens new options of rehabilitation._x000D_ _x000D_ Data derived from these experiments will also improve the efficiency of clinical trial enrollment. Specifically, we will measure the "signature" of proteins in the blood (i.e. serum biomarkers) of animals and humans that can or cannot respond to Glib therapy. By understanding how the mix of proteins in the blood early after SCI (e.g., hours) relates to recovery at later times post-injury (months or years), we can increase the speed and efficiency of patient enrollment into clinical trials. This would save time and money and would require that fewer patients be enrolled for testing. If our proposed studies are successful, it would be possible to immediately design a clinical trial to test glibenclamide in spinal cord injured humans._x000D_	The magnitude of acute post-traumatic hemorrhagic necrosis (PHN) is an early prognostic indicator of long-term functional recovery in human spinal cord injury (SCI). Recent preclinical data indicate that PHN can be reduced and functional recovery improved in spinal injured rats using glibenclamide (Glib), an FDA-approved anti-diabetic drug that also targets SUR1 receptors that become newly expressed after injury by microvascular endothelial cells._x000D_ _x000D_ New preliminary data suggest that only a subset of spinal cord injuries will respond favorably to treatment with Glib to attenuate PHN. We hypothesize that the reason for differences in response to treatment relate to different anatomical locations where force is applied, compounded by anisotropy of the spine and spinal cord, and differences in gray and white matter elasticity, which together give rise to differences in primary hemorrhage despite application of the same injury force._x000D_ _x000D_ In Aim 1, we will use a rat model of spinal cord contusion injury to determine whether varying the location and severity of trauma influences the magnitude of primary hemorrhage and the spread of secondary hemorrhage, i.e. PHN. In each case, the acute radiologic profiles (T2 MRI to measure hemorrhage/edema) and biomarker signatures of each animal will be compared in the context of injury location and injury severity with/without Glib therapy. We predict that only a subset of animals will respond to Glib therapy, and that the range of injuries created in our animal models will be analogous to at least two major subclasses of human SCI: (1) Those that are neurologically complete within 24 hours post-injury and that are largely untreatable by available methods, and (2) those that are incomplete but are at risk to evolve into complete lesions as a result of PHN._x000D_ _x000D_ In Aim 2, we will study a range of patients with acute SCI with diverse neurological (ASIA) scores. We will use MRI to measure acute hemorrhage and edema at the site of SCI, and a panel of serum biomarkers, as defined in pre-clinical studies of Aim 1, sampled within 20 min of SCI. These data will be correlated with ASIA motor scores at 6 months. We anticipate that MRI and biomarker panels obtained within 8 hours of SCI will reveal how initial hemorrhage and select biomarkers predict chronic neurological recovery._x000D_ _x000D_ In humans, the prognosis for recovery is correlated with the magnitude of acute hemorrhage. By comparing data in Aims 1 and 2, we will learn how to differentiate between those individuals who will/will not respond to Glib or related drug therapies. By doing so, we hope to optimize acute therapeutic intervention for a subset of patients with SCI, improve clinical trial enrollment protocols, and maximize resources for outpatient therapies. Indeed, if one can predict sensorimotor improvement in a subset of patients, personalized rehabilitation protocols could then be developed._x000D_	SCI Pathology & Repair	SCI Pathology/Neuroprotection	Drug Interventions	Preclinical
W81XWH-10-1-0816	SC090323	654027	2009	Physical Activity Measurement in Manual Wheelchair Users with SCI	Ding, Dan	Pittsburgh, University of	PA	Investigator-Initiated Research Award	Although the majority of people seem to know that moving the body is good for their health, a discouragingly small proportion of people are doing it. One of the main reasons is that people just do not know how much they should be moving, how much they are actually moving, and lack the motivation to get moving. The problem of inactivity is even worse among people who have spinal cord injury and use wheelchairs for everyday mobility due to a number of factors such as mobility limitations, physiological change after the injury, inaccessible environment, and lack of support. This grant intends to develop a physical activity monitor coupled with a social networking site for people with SCI who use wheelchairs to help them monitor their own activity levels and motivate them to be physically active. _x000D_ _x000D_ At the current time, the activity monitors such as pedometers on the market are intended to record the number of steps and estimate the walking distance, speed, and total calorie burned. These activity monitors are not effective to capture upper arm activities typically performed by people with SCI who use wheelchairs for mobility. Our previous experiment with three off-the-shelf activity monitors found the calorie outputs by these activity monitors are very different from the true values. _x000D_ _x000D_ The activity monitor we propose is simple and easy-to-use. There are two units in our activity monitor. One unit can be clipped to the wheelchair spokes and is capable of recording the wheelchair motion (distance and speed). The other unit is a wrist watch with an accelerometer in it to record the arm motion. The wrist watch combines the wheelchair and the arm motions to determine the amount of physical activity performed by the user at different intensities (light, moderate, and vigorous), and provides real-time feedback to the user. A motivational aspect of the activity monitor is the companion social networking site. The wrist watch can be connected to a computer and the activity data will be automatically uploaded to the social networking site where users not only can manage their own physical activity data such as setting up goals and tracking progress, but share the activity data with other users, provide positive feedback to encourage each other, and exchange physical activity related information. By connecting the activity monitor to a web-based community of users, suddenly a person is not just reading his/her personal stats, but building shared experience around physical activity participation, all of which could potentially increase motivation. _x000D_ _x000D_ With the help from some wheelchair users with SCI, we will evaluate if the activity monitor is accurate in measuring physical activity levels and if the social networking site is effective in motivating these individuals to engage in more moderate-intensity physical activity. We will also collect user concerns and suggestions on the usability and usefulness of the activity monitor and the social networking site for future improvement. Regular participation of physical activity among people with SCI will help reduce the occurrence of many secondary conditions, thus reducing direct healthcare cost, and leading to better overall health and higher quality of life.	Background: Regular participation in physical activity (PA) is often identified as a key public health objective and leading health indicator. Yet, research has shown that upon returning to the community after rehabilitation, people with SCI, particularly those who use wheelchairs for locomotion, are less likely to be physically active when compared to the able-bodied population. Ranking at the lower end of the PA spectrum, people with SCI are at a heightened risk for ill health and costly secondary health problems. Therefore, stimulation of a physically active lifestyle after discharge should be warranted in this population. One of the prerequisites as well as strategies to promote regular PA participation is to obtain accurate estimates of everyday PA. However, there is a limited number of PA measurement tools particularly designed for people with SCI, and all of them rely on self-reports. The general population nowadays has a plethora of wearable activity monitors ranging from simple pedometers to complex multi-sensor platforms that automatically track and provide feedback on their activity levels; however, persons with SCI have no equivalent means to self-manage their PA participation. _x000D_ _x000D_ Objectives: The purpose of this study is to develop and evaluate a physical activity monitoring and sharing platform (PAMS) especially suited for capturing PA that are part of the lifestyle in wheelchair users with SCI and motivating them to be physically active. The PAMS will have two components: A monitoring unit that combines two devices with sophisticated data modeling techniques to quantify multidimensional PA measures and a sharing unit in the form of a social networking portal that incorporates the goal-setting and social influence strategies to promote regular PA participation. _x000D_ _x000D_ Specific Aims: _x000D_ _x000D_ Aim 1. Develop the monitoring unit of the PAMS to the point that it can provide real-time feedback on the total PA level in terms of distance travelled, time spent in sedentary, moderate, and vigorous activities, and calories burned from wheelchair propulsion and other activities such as arm ergometry exercise. _x000D_ _x000D_ Aim 2. Develop the sharing unit of the PAMS using an iterative process and involvement of end-users. The sharing unit will allow users to set up their goals, monitor their progress over time, share their progress and PA-related information with peers and family, and offer encouraging feedback to support each other. _x000D_ _x000D_ Aim 3. Evaluate the monitoring unit of the PAMS in estimating PA levels in simulated/free living conditions. Hypothesis 3a. The estimated PA level in terms of time and calories spent in sedentary, moderate, and vigorous activities will have over 75% accuracy against the actual PA level through video and a portable metabolic cart. _x000D_ _x000D_ Aim 4: Pilot test the effectiveness and acceptability of the PAMS in free-living conditions. Hypothesis 4a. Participants will significantly increase their PA levels in terms of the total calories burned and time spent in moderate-intensity PA over six weeks of PAMS use with respect to their baseline PA levels. _x000D_ _x000D_ Study Design: This study will be conducted in two phases. The first phase is to develop the monitoring and sharing units of the PAMS. The hardware development will integrate two existing devices, i.e., a wheelchair mounted unit that tracks wheelchair motion and a wrist worn unit that tracks upper limb motion. The software development will create activity-specific regression models to estimate PA levels (frequency, duration, and intensity) based on PA data collected from 32 subjects. The sharing unit will be developed using the state-of-the-art Web 2.0 and use participatory design to incorporate user feedback on the interface, layout, and contents of each feature into the design process. The second phase is to evaluate the criterion validity of the monitoring unit by testing 8 subjects in simulated as well as free-living activities across a broad range of PA intensities, and use a pre-post quasi-experimental design to evaluate the effectiveness and acceptability of the PAMS by testing 15 subjects in free-living conditions for a period of 8 weeks including 2-week baseline and 6-week of PAMS use. _x000D_ _x000D_ Impact: The project will yield a valid measurement tool that enables people with SCI to self-monitor their own PA levels with minimal effort, increasing their understanding and consciousness of the PA participation. Combining with a convenient, engaging, and motivating network portal, the tool also has the potential to promote physically active behavior by harnessing the power of social influence. The project has the potential to advance PA research in the SCI domain by providing a valid outcome device that enables health professionals to quantify and track changes of PA patterns over time to determine minimal and optimal amounts/types of PA and their effects on risk, occurrence, and severity of secondary conditions and evaluate PA interventions. _x000D_ _x000D_ Innovation: The PAMS integrates sensing, wireless, and machine learning technologies to not only accurately track, but also provide real-time feedback on PA. The unique integration of the increasingly popular social networking concept into an activity monitor enables a new generation of activity monitors with seamless connectivity and interactivity. _x000D_	Sociological	Community Living	Sensors & Computer Interfaces	Clinical (Phase 0 or EFS)
W81XWH-10-1-1018	SC090328P2	479646	2009	Advanced Development of a Therapeutic, Humanized, Anti-Inflammatory Antibody: A Novel, Neuroprotective Treatment that Improves Outcomes after Spinal Cord Injury	Brown, Arthur	Western Ontario, University of	CAN	Advanced Technology/Therapeutic Development Award	A therapy that limits the damage that ensues following a spinal cord injury (SCI) at its earliest stages will address a clearly unmet medical need in both civilian and military populations. Preservation of as much neurological function as possible will provide the best chance of achieving a higher quality of life for those who have suffered a SCI. Our anti-inflammatory therapy has been designed to target the very early acute stage of inflammation that arises following SCI. This therapy has the potential to address the critical need for preservation of tissue and neurological function. SCI is most frequent in young adults at a time when they are most active in society and at or approaching their economically most productive time of life. The impact of SCI and CNS trauma on civilians and military service members and their families is often psychologically and financially devastating to those affected. The long-term care of individuals with SCI is a significant long-term drain on health care dollars. _x000D_ _x000D_ Our preclinical animal studies clearly demonstrate that our antibody targets a protein, known as CD11d, on the surface of inflammatory cells that circulates in the blood. CD11d is required by the inflammatory white blood cells to leave the blood stream and enter a site of tissue injury including the injured spinal cord. This protein is also required to retain the white blood cells at the injury site. When our antibody binds to the protein, the inflammatory white blood cells are blocked from leaving the blood vessel and entering the site of SCI. Furthermore, any white blood cells that do enter can no longer adhere and be retained at the injury site so they either die or leave. By blocking the entry and retention of these white blood cells at the site of injury we successfully reduce inflammation and preserve neurological function. In our preclinical models our antibody-mediated anti-inflammatory therapy leads to improved walking, improved cardiovascular function, and reduced chronic pain. We have expanded our studies to traumatic brain injury and our initial results suggest that the anti-inflammatory treatment to block the function of CD11d may also be protective for this indication. The antibody we have been testing binds to human CD11d and can be shown attached to CD11d on the surface of human white blood cells of able-bodied individuals and patients with acute SCI. Our treatment strategy is to start our antibody treatment within hours of the SCI by injecting it into the blood stream to block directly the entry of inflammatory white blood cells into the injury site. We do not have to inject the antibody into the injured spinal cord and risk further injury to the cord. Our aim is not to destroy the white blood cells that express the CD11d protein but to temporarily block their function for a short period of time. This allows the immune system to continue to protect against infection. _x000D_ _x000D_ Our multidisciplinary research team brings together basic scientists and clinician scientists with a combined expertise in neurotrauma, combat casualty care, neuroimmunology, and molecular and cellular neurobiology and immunotherapy. One of our clinician scientists is a spine surgeon who treats patients with acute SCI and the other is from the U.S. Navy and has expertise in deep dive decompression sickness-induced spinal cord injury. _x000D_ _x000D_ To move the anti-CD11d antibody therapy to a clinical trial for human SCI, we have entered into an important agreement with Eli Lilly and Co. to have our antibody converted into an optimized form suitable for therapeutic use in humans. However, we still need funds to advance our project toward a clinical trial. This is a critical step forward and Eli Lilly has committed significant resources and funds to this project. Among the goals that must be accomplished before testing out treatment in a clinical trial is possible, three are paramount. First, we must develop tests that will allow us to detect and track the anti-CD11d antibody in humans and to determine that it is functioning properly. Second, we must determine that the engineered antibody retains its function to improve neurological recovery from SCI in rodent models of SCI. Third, we need to develop large animal models of SCI that more accurately reflect the pathology of human SCI in terms of the types of injuries that civilian and military service members incur. The funds provided by this U.S. Department of Defense grant to support clinical translational of our therapy for SCI will be crucial in allowing us to complete the critical steps necessary to advance our optimized anti-inflammatory therapy to a human clinical trial.	Background: Primary trauma to the central nervous system (CNS) initiates interrelated responses including edema, excitotoxicity, and inflammation that lead to secondary injury, expansion of the initial lesion, and further loss of neurological function. Hallmarks of the inflammatory reaction to SCI are infiltration by large numbers of neutrophils and macrophages. Neutrophils are a major source of free radicals in the extracellular space of the spinal cord and damage neurons and glia. The research conducted by the Spinal Cord Injury Team at the Robarts Research Institute has focused on developing an anti-inflammatory neuroprotective treatment for spinal cord injury (SCI) based on the use of a monoclonal antibody (mAb, 217L) that binds to the CD11d subunit of the beta2 integrin family and prevents the acute infiltration of inflammatory cells into the injured spinal cord. As documented in over 10 published manuscripts, the antiCD11d mAb when delivered at 2, 24, and 48 hours after SCI in the rat reduces the infiltration of neutrophils by 31% and 70% at 8 h and 72 h post-injury, respectively, and of hematogenous macrophages by 36% at 72 h post-SCI. The acute reduction in neutrophil and macrophage infiltration in anti-CD11d mAb-treated spinal cord-injured rats is accompanied by a reduction in oxidative damage at early time points and improved neurological outcomes at later time points. The substantive preclinical data strongly justify advancing the clinical translation of the anti-CD11d mAb into a therapy for human SCI. We have entered into an agreement with Eli Lilly (Lilly) to develop a humanized form of the mouse anti-rat CD11d mAb. Lilly has committed $3.74 million USD to this project and has already developed the first humanized anti-CD11d mAb. They have committed to provide us sufficient humanized mAb for in vivo testing in our SCI models and to produce second-generation antibodies if warranted by in vivo testing. In this application we are seeking support to characterize the humanized anti-CD11d mAb generated by Lilly and to test the candidate in our rat model of SCI. In addition, as there is a growing consensus in the SCI field that large animal studies be performed before translating new therapies to the clinic, we also seek support to develop two pig models of SCI. _x000D_ _x000D_ Objective: Our goal is to advance the development of the humanized antiCD11d mAb for use in human SCI clinical trials. _x000D_ _x000D_ Specific Aim 1: To develop pharmacological and functional assays associated with 217 mAb neuroprotection _x000D_ _x000D_ Specific Aim 2: To test the best humanized mAb candidates for neuroprotective efficacy in rats _x000D_ _x000D_ Specific Aim 3: To develop and characterize a porcine model of SCI that can be used for future testing of the anti-CD11d mAb. _x000D_ _x000D_ Study Design: Several assays will be developed to characterize the humanized anti-CD11d mAb including an in vivo pharmacokinetic assay, an in vivo target engagement assay, a flow cytometry assay for mAb binding to CD11d+ primary leukocytes, a cell adhesion assay, and an in vivo pocket chamber blocking assay. The purpose of these assays is, first, to characterize the mAb pharmacologically and, second, to generate reproducible potency. The in vivo testing of the humanized anti-CD11d mAb will be carried out in a rat model of SCI. The humanized antibody will be administered acutely after SCI and its effects on inflammation, oxidative damage, and on neurological recovery evaluated. Finally, two pig models of SCI will be developed to allow future testing of the mAb in a large animal. Development of the decompression sickness induced-SCI pig model will model SCI that occurs in divers that decompress too quickly, and development of the pig contusion SCI will model human contusion SCI. I njured animals will undergo behavioral characterization and histopathological investigations to provide a baseline for future testing of the best humanized anti-CD11d mAb in these models. _x000D_ _x000D_ Impact: The medical need for a neuroprotective therapy for acute spinal cord injury (SCI) and for general CNS trauma is clearly unmet. Both types of trauma are prevalent in civilian and military populations. Advancing the anti-CD11d mAb treatment toward clinical trial is critical to the development of this promising therapy that will reduce the magnitude of injury, greatly improving the quality of life for those who have sustained a SCI. _x000D_	SCI Pathology & Repair	SCI Pathology/Neuroprotection	Drug Interventions	Preclinical
W81XWH-10-1-1014	SC090328	1077921	2009	Advanced Development of a Therapeutic, Humanized, Anti-Inflammatory Antibody: A _x000D_ Novel, Neuroprotective Treatment That Improves Outcomes After Spinal Cord Injury	Dekaban, Gregory	Western Ontario, University of	CAN	Advanced Technology/Therapeutic Development Award	A therapy that limits the damage that ensues following a spinal cord injury (SCI) at its earliest stages will address a clearly unmet medical need in both civilian and military populations. Preservation of as much neurological function as possible will provide the best chance of achieving a higher quality of life for those who have suffered a SCI. Our anti-inflammatory therapy has been designed to target the very early acute stage of inflammation that arises following SCI. This therapy has the potential to address the critical need for preservation of tissue and neurological function. SCI is most frequent in young adults at a time when they are most active in society and at or approaching their economically most productive time of life. The impact of SCI and CNS trauma on civilians and military service members and their families is often psychologically and financially devastating to those affected. The long-term care of individuals with SCI is a significant long-term drain on health care dollars. _x000D_ _x000D_ Our preclinical animal studies clearly demonstrate that our antibody targets a protein, known as CD11d, on the surface of inflammatory cells that circulates in the blood. CD11d is required by the inflammatory white blood cells to leave the blood stream and enter a site of tissue injury including the injured spinal cord. This protein is also required to retain the white blood cells at the injury site. When our antibody binds to the protein, the inflammatory white blood cells are blocked from leaving the blood vessel and entering the site of SCI. Furthermore, any white blood cells that do enter can no longer adhere and be retained at the injury site so they either die or leave. By blocking the entry and retention of these white blood cells at the site of injury we successfully reduce inflammation and preserve neurological function. In our preclinical models our antibody-mediated anti-inflammatory therapy leads to improved walking, improved cardiovascular function, and reduced chronic pain. We have expanded our studies to traumatic brain injury and our initial results suggest that the anti-inflammatory treatment to block the function of CD11d may also be protective for this indication. The antibody we have been testing binds to human CD11d and can be shown attached to CD11d on the surface of human white blood cells of able-bodied individuals and patients with acute SCI. Our treatment strategy is to start our antibody treatment within hours of the SCI by injecting it into the blood stream to block directly the entry of inflammatory white blood cells into the injury site. We do not have to inject the antibody into the injured spinal cord and risk further injury to the cord. Our aim is not to destroy the white blood cells that express the CD11d protein but to temporarily block their function for a short period of time. This allows the immune system to continue to protect against infection. _x000D_ _x000D_ Our multidisciplinary research team brings together basic scientists and clinician scientists with a combined expertise in neurotrauma, combat casualty care, neuroimmunology, and molecular and cellular neurobiology and immunotherapy. One of our clinician scientists is a spine surgeon who treats patients with acute SCI and the other is from the U.S. Navy and has expertise in deep dive decompression sickness-induced spinal cord injury. _x000D_ _x000D_ To move the anti-CD11d antibody therapy to a clinical trial for human SCI, we have entered into an important agreement with Eli Lilly and Co. to have our antibody converted into an optimized form suitable for therapeutic use in humans. However, we still need funds to advance our project toward a clinical trial. This is a critical step forward and Eli Lilly has committed significant resources and funds to this project. Among the goals that must be accomplished before testing out treatment in a clinical trial is possible, three are paramount. First, we must develop tests that will allow us to detect and track the anti-CD11d antibody in humans and to determine that it is functioning properly. Second, we must determine that the engineered antibody retains its function to improve neurological recovery from SCI in rodent models of SCI. Third, we need to develop large animal models of SCI that more accurately reflect the pathology of human SCI in terms of the types of injuries that civilian and military service members incur. The funds provided by this U.S. Department of Defense grant to support clinical translational of our therapy for SCI will be crucial in allowing us to complete the critical steps necessary to advance our optimized anti-inflammatory therapy to a human clinical trial.	Background: Primary trauma to the central nervous system (CNS) initiates interrelated responses including edema, excitotoxicity, and inflammation that lead to secondary injury, expansion of the initial lesion, and further loss of neurological function. Hallmarks of the inflammatory reaction to SCI are infiltration by large numbers of neutrophils and macrophages. Neutrophils are a major source of free radicals in the extracellular space of the spinal cord and damage neurons and glia. The research conducted by the Spinal Cord Injury Team at the Robarts Research Institute has focused on developing an anti-inflammatory neuroprotective treatment for spinal cord injury (SCI) based on the use of a monoclonal antibody (mAb, 217L) that binds to the CD11d subunit of the beta2 integrin family and prevents the acute infiltration of inflammatory cells into the injured spinal cord. As documented in over 10 published manuscripts, the antiCD11d mAb when delivered at 2, 24, and 48 hours after SCI in the rat reduces the infiltration of neutrophils by 31% and 70% at 8 h and 72 h post-injury, respectively, and of hematogenous macrophages by 36% at 72 h post-SCI. The acute reduction in neutrophil and macrophage infiltration in anti-CD11d mAb-treated spinal cord-injured rats is accompanied by a reduction in oxidative damage at early time points and improved neurological outcomes at later time points. The substantive preclinical data strongly justify advancing the clinical translation of the anti-CD11d mAb into a therapy for human SCI. We have entered into an agreement with Eli Lilly (Lilly) to develop a humanized form of the mouse anti-rat CD11d mAb. Lilly has committed $3.74 million USD to this project and has already developed the first humanized anti-CD11d mAb. They have committed to provide us sufficient humanized mAb for in vivo testing in our SCI models and to produce second-generation antibodies if warranted by in vivo testing. In this application we are seeking support to characterize the humanized anti-CD11d mAb generated by Lilly and to test the candidate in our rat model of SCI. In addition, as there is a growing consensus in the SCI field that large animal studies be performed before translating new therapies to the clinic, we also seek support to develop two pig models of SCI. _x000D_ _x000D_ Objective: Our goal is to advance the development of the humanized antiCD11d mAb for use in human SCI clinical trials. _x000D_ _x000D_ Specific Aim 1: To develop pharmacological and functional assays associated with 217 mAb neuroprotection _x000D_ _x000D_ Specific Aim 2: To test the best humanized mAb candidates for neuroprotective efficacy in rats _x000D_ _x000D_ Specific Aim 3: To develop and characterize a porcine model of SCI that can be used for future testing of the anti-CD11d mAb. _x000D_ _x000D_ Study Design: Several assays will be developed to characterize the humanized anti-CD11d mAb including an in vivo pharmacokinetic assay, an in vivo target engagement assay, a flow cytometry assay for mAb binding to CD11d+ primary leukocytes, a cell adhesion assay, and an in vivo pocket chamber blocking assay. The purpose of these assays is, first, to characterize the mAb pharmacologically and, second, to generate reproducible potency. The in vivo testing of the humanized anti-CD11d mAb will be carried out in a rat model of SCI. The humanized antibody will be administered acutely after SCI and its effects on inflammation, oxidative damage, and on neurological recovery evaluated. Finally, two pig models of SCI will be developed to allow future testing of the mAb in a large animal. Development of the decompression sickness induced-SCI pig model will model SCI that occurs in divers that decompress too quickly, and development of the pig contusion SCI will model human contusion SCI. I njured animals will undergo behavioral characterization and histopathological investigations to provide a baseline for future testing of the best humanized anti-CD11d mAb in these models. _x000D_ _x000D_ Impact: The medical need for a neuroprotective therapy for acute spinal cord injury (SCI) and for general CNS trauma is clearly unmet. Both types of trauma are prevalent in civilian and military populations. Advancing the anti-CD11d mAb treatment toward clinical trial is critical to the development of this promising therapy that will reduce the magnitude of injury, greatly improving the quality of life for those who have sustained a SCI. _x000D_	SCI Pathology & Repair	SCI Pathology/Neuroprotection	Drug Interventions	Preclinical
W81XWH-10-1-0814	SC090339P1	526348	2009	Development of a Small Molecule P2X7R Antagonist as a Treatment for Acute SCI	Goldman, Steven	Rochester, University of	NY	Advanced Technology/Therapeutic Development Award	Spinal cord injury is a disturbingly common insult during military operations. These injuries typically result from blast concussions, gunshots, and other penetrating injuries, and the flexion-extension contusive injuries associated with motor vehicle collisions; notwithstanding their distinct pathophysiologies, each has devastating consequences for affected soldiers and their families. _x000D_ _x000D_ This proposal is based on the recent discovery that intravenous injection of a small molecule that inhibits the ATP receptor, P2X7 receptors, reduced tissue injury and improved functional recovery in an experimental model of spinal cord injury (Proc Natl Acad Sci U S A 106, 12489-12493, 2009). Our hypothesis is that release of the energy metabolite ATP in the setting of spinal cord injury activates P2X7 receptors, which in turn drives the innate inflammatory response to local tissue damage. It is known that P2X7R activation activates and coordinates a number of downstream inflammatory processes, including the release of pro-inflammatory cytokines. We propose that suppressing P2X7 receptor activation -- the very initial steps in the innate inflammatory response to spinal cord injury -- will prove more efficient than previous attempts to target complex downstream pathways involved in secondary injury. _x000D_ _x000D_ We will, in the proposed studies, first compare the potency by which six commercial available and structurally different P2X7 receptor antagonists improve the outcome after spinal cord injury in rats. Pharmaceutical companies have in recent years recognized the clinical potential of P2X7 receptor antagonists for treatment of pain and rheumatic arthritis (but, so far, not for spinal cord injury) and have developed highly potent P2X7 receptor antagonists with good bioavailability. After identifying the P2X7 receptor antagonist with optimal biological profile, e.g., highest clinical efficacy combined with lowest toxicity in a well-characterized rodent model of weight drop injury, an outside FDA-approved contractor will collect GLP level pharmacokinetic and toxicology data in two species (rat and rabbit). In parallel, we will define the latest time point the drug can be given after injury, which cells are affected by the drug, the optimal dose, and in type of spinal cord injury the drug is neuroprotective. These sets of data, in combination with information regarding stability of the drug, fulfill the requirements for an Investigational New Drug (IND) application. _x000D_ _x000D_ Our proposal is structured to collect sufficient data to present a pre-IND (Investigational New Drug) proposal 18 months into the funding period, and to submit a full IND proposal at 30 months. A major strength of the proposal is that a nationally recognized spinal surgeon, Glenn Rechtine, is to be involved in these studies at all stages forthcoming. Our expectation is that he will undertake the first clinical trial of P2X7 receptor antagonists in acute spinal cord injury, as a multi-center, collapsed, phase 1 + 2 trial. The proposal has been prepared in collaboration with the NIH-sponsored Clinical and Translational Science Institute at the University of Rochester, and we have already identified several potential partners, which have expressed interest in sponsoring the first clinical trial. _x000D_	Spinal cord injury is a disturbingly common insult during military operations. These injuries typically result from blast concussions, gunshots, and other penetrating injuries, and the flexion-extension contusive injuries associated with motor vehicle collisions; notwithstanding their distinct pathophysiologies, each has devastating consequences for affected soldiers and their families. This proposal is based on the recent discovery that systemic administration of a small molecule P2X7 receptor antagonist reduced tissue injury and improved functional recovery in an experimental model of spinal cord injury (Proc Natl Acad Sci U S A 106, 12489-12493, 2009). Our hypothesis is that ATP release and activation of P2X7 receptors drives the innate inflammatory response initiated by spinal cord injury. P2X7R activation coordinates a number of downstream inflammatory processes, including the release of cytokines. _x000D_ _x000D_ We propose that suppressing P2X7 receptor activation -- the very initial steps in the innate inflammatory response to spinal cord injury -- will prove more efficient than previous attempts to target complex downstream pathways involved in secondary injury. We will, in the proposed studies, first compare the potency by which six commercial available and structurally different P2X7 receptor antagonists improve the outcome after spinal cord injury in rats. Pharmaceutical companies have, in recent years, recognized the clinical potential of P2X7 receptor antagonists for treatment of pain and rheumatic arthritis (but, so far, not for spinal cord injury) and have developed highly potent P2X7 receptor antagonists with good bioavailability. After identifying the P2X7 receptor antagonist with optimal biological profile, e.g., highest clinical efficacy combined with lowest toxicity in a well-characterized rodent model of weight drop injury, an outside FDA-approved contractor will collect GLP level pharmacokinetic and toxicology data in two species (rat and rabbit). In parallel, we will define the therapeutic window, the cellular target for P2X7 receptor inhibition, optimal dosing, and the clinical indications for administration of P2X7 receptor antagonists (severity and type of spinal cord injury). These sets of data, in combination with Chemistry, Manufacturing, and Control Information, fulfill the requirements for an IND application. _x000D_ _x000D_ Our proposal is structured to collect sufficient data to present a pre-IND (Investigational New Drug) proposal 18 months into the funding period, and to submit a full IND proposal at 30 months. A major strength of the proposal is that a nationally recognized spinal surgeon, Glenn Rechtine, is to be involved in these studies at all stages forthcoming. Our expectation is that he will undertake the first clinical trial of P2X7 receptor antagonists in acute spinal cord injury, as a multi-center, collapsed, phase 1 + 2 trial. The proposal has been prepared in collaboration with the NIH-sponsored Clinical and Translational Science Institute at the University of Rochester, and we have already identified several potential partners, which have expressed interest in sponsoring the first clinical trial. _x000D_	SCI Pathology & Repair	SCI Pathology/Neuroprotection	Drug Interventions	Preclinical
W81XWH-10-1-0813	SC090339	1624330	2009	Development of a Small Molecule P2X7R Antagonist as a Treatment for Acute SCI	Nedergaard, Maiken	Rochester, University of	NY	Advanced Technology/Therapeutic Development Award	Spinal cord injury is a disturbingly common insult during military operations. These injuries typically result from blast concussions, gunshots, and other penetrating injuries, and the flexion-extension contusive injuries associated with motor vehicle collisions; notwithstanding their distinct pathophysiologies, each has devastating consequences for affected soldiers and their families. _x000D_ _x000D_ This proposal is based on the recent discovery that intravenous injection of a small molecule that inhibits the ATP receptor, P2X7 receptors, reduced tissue injury and improved functional recovery in an experimental model of spinal cord injury (Proc Natl Acad Sci U S A 106, 12489-12493, 2009). Our hypothesis is that release of the energy metabolite ATP in the setting of spinal cord injury activates P2X7 receptors, which in turn drives the innate inflammatory response to local tissue damage. It is known that P2X7R activation activates and coordinates a number of downstream inflammatory processes, including the release of pro-inflammatory cytokines. We propose that suppressing P2X7 receptor activation -- the very initial steps in the innate inflammatory response to spinal cord injury -- will prove more efficient than previous attempts to target complex downstream pathways involved in secondary injury. _x000D_ _x000D_ We will, in the proposed studies, first compare the potency by which six commercial available and structurally different P2X7 receptor antagonists improve the outcome after spinal cord injury in rats. Pharmaceutical companies have in recent years recognized the clinical potential of P2X7 receptor antagonists for treatment of pain and rheumatic arthritis (but, so far, not for spinal cord injury) and have developed highly potent P2X7 receptor antagonists with good bioavailability. After identifying the P2X7 receptor antagonist with optimal biological profile, e.g., highest clinical efficacy combined with lowest toxicity in a well-characterized rodent model of weight drop injury, an outside FDA-approved contractor will collect GLP level pharmacokinetic and toxicology data in two species (rat and rabbit). In parallel, we will define the latest time point the drug can be given after injury, which cells are affected by the drug, the optimal dose, and in type of spinal cord injury the drug is neuroprotective. These sets of data, in combination with information regarding stability of the drug, fulfill the requirements for an Investigational New Drug (IND) application. _x000D_ _x000D_ Our proposal is structured to collect sufficient data to present a pre-IND (Investigational New Drug) proposal 18 months into the funding period, and to submit a full IND proposal at 30 months. A major strength of the proposal is that a nationally recognized spinal surgeon, Glenn Rechtine, is to be involved in these studies at all stages forthcoming. Our expectation is that he will undertake the first clinical trial of P2X7 receptor antagonists in acute spinal cord injury, as a multi-center, collapsed, phase 1 + 2 trial. The proposal has been prepared in collaboration with the NIH-sponsored Clinical and Translational Science Institute at the University of Rochester, and we have already identified several potential partners, which have expressed interest in sponsoring the first clinical trial. _x000D_	Spinal cord injury is a disturbingly common insult during military operations. These injuries typically result from blast concussions, gunshots, and other penetrating injuries, and the flexion-extension contusive injuries associated with motor vehicle collisions; notwithstanding their distinct pathophysiologies, each has devastating consequences for affected soldiers and their families. This proposal is based on the recent discovery that systemic administration of a small molecule P2X7 receptor antagonist reduced tissue injury and improved functional recovery in an experimental model of spinal cord injury (Proc Natl Acad Sci U S A 106, 12489-12493, 2009). Our hypothesis is that ATP release and activation of P2X7 receptors drives the innate inflammatory response initiated by spinal cord injury. P2X7R activation coordinates a number of downstream inflammatory processes, including the release of cytokines. _x000D_ _x000D_ We propose that suppressing P2X7 receptor activation -- the very initial steps in the innate inflammatory response to spinal cord injury -- will prove more efficient than previous attempts to target complex downstream pathways involved in secondary injury. We will, in the proposed studies, first compare the potency by which six commercial available and structurally different P2X7 receptor antagonists improve the outcome after spinal cord injury in rats. Pharmaceutical companies have, in recent years, recognized the clinical potential of P2X7 receptor antagonists for treatment of pain and rheumatic arthritis (but, so far, not for spinal cord injury) and have developed highly potent P2X7 receptor antagonists with good bioavailability. After identifying the P2X7 receptor antagonist with optimal biological profile, e.g., highest clinical efficacy combined with lowest toxicity in a well-characterized rodent model of weight drop injury, an outside FDA-approved contractor will collect GLP level pharmacokinetic and toxicology data in two species (rat and rabbit). In parallel, we will define the therapeutic window, the cellular target for P2X7 receptor inhibition, optimal dosing, and the clinical indications for administration of P2X7 receptor antagonists (severity and type of spinal cord injury). These sets of data, in combination with Chemistry, Manufacturing, and Control Information, fulfill the requirements for an IND application. _x000D_ _x000D_ Our proposal is structured to collect sufficient data to present a pre-IND (Investigational New Drug) proposal 18 months into the funding period, and to submit a full IND proposal at 30 months. A major strength of the proposal is that a nationally recognized spinal surgeon, Glenn Rechtine, is to be involved in these studies at all stages forthcoming. Our expectation is that he will undertake the first clinical trial of P2X7 receptor antagonists in acute spinal cord injury, as a multi-center, collapsed, phase 1 + 2 trial. The proposal has been prepared in collaboration with the NIH-sponsored Clinical and Translational Science Institute at the University of Rochester, and we have already identified several potential partners, which have expressed interest in sponsoring the first clinical trial. _x000D_	SCI Pathology & Repair	SCI Pathology/Neuroprotection	Drug Interventions	Preclinical
W81XWH-10-1-0831	SC090355P1	192246	2009	Intermittent Hypoxia Elicits Prolonged Restoration of Motor Function in Human SCI	Muir, Gillian	Saskatchewan, University of	CAN	Translational Research Partnership Award	The goal of our study is to determine whether repeatedly breathing low oxygen levels for brief periods (termed intermittent hypoxia) will improve limb function after spinal cord injury. This idea stems from animal studies on respiration, in which investigators have shown that mild intermittent hypoxia improves breathing in spinally injured rats. These studies have shown that intermittent hypoxia induces spinal plasticity, strengthening neural connections and motor neuron function within the spinal cord. Exposure to mild intermittent hypoxia triggers a cascade of events, including increased production of key proteins and increased sensitivity of spinal cord circuitry necessary for improved breathing. In animal models, similar events occur in non-respiratory regions of the spinal cord, particularly in regions that control limb function. We propose to investigate whether daily, mild intermittent hypoxia can improve limb function in animal models and in persons with chronic spinal injury. _x000D_ _x000D_ We initially hypothesize that daily exposure to intermittent hypoxia for 7 consecutive days will improve limb function in rats and in humans with chronic spinal injuries. First, we will compare limb function in spinally injured rats that receive mild intermittent hypoxia treatment with rats that did not. We will measure grip strength and locomotor abilities in both groups before treatment and for several months after treatment. We will also examine the spinal cords of these rats to look for the key proteins, which are indicators of spinal plasticity. We will use this information to guide the treatment protocols when we compare limb function in spinal-injured persons with and without intermittent hypoxia treatment. _x000D_ _x000D_ Our second hypothesis is that combining intermittent hypoxia with locomotor training will further improve limb function after spinal injury. To test this idea, we will compare limb function in spinally injured rats that have received combined intermittent hypoxia and treadmill training with rats that only received intermittent hypoxia or locomotor training alone. We will examine key proteins in the spinal cords of these rats to determine whether the combination of hypoxia and training further alters these indicators of plasticity. We will also compare limb function in spinally injured humans who receive both intermittent hypoxia and locomotor treadmill training with those who receive either treatment alone. The ultimate goal of this research is to assess the potential of mild intermittent hypoxia as a therapeutic approach to stimulate recovery of limb function in human patients.	Background: Neural plasticity is a significant contributor to motor recovery following SCI. In animal models of SCI, intermittent hypoxia induces neural plasticity strengthening synapses onto respiratory motor neurons by a mechanism known as long-term facilitation. Intermittent hypoxia triggers increased spinal protein synthesis and augments function in respiratory motor nuclei. We recently discovered that AIH also facilitate non-respiratory (limb) motor function in spinally injured rats and humans. If harnessed, it is possible that intermittent hypoxia may be used as a tool to trigger improved limb function in patients with spinal injury. _x000D_ _x000D_ Objectives: A major objective of the present proposal is to resolve key issues pertaining to the potential use of repetitive AIH as a therapeutic tool in the treatment of chronic spinal injury. Since the effects of different repetitive AIH protocols on limb function have not been explored, targeted investigations concerning effective AIH protocols that facilitate motor output in safe and meaningful ways for humans are needed. Thus, we propose concurrent studies on animal models and human subjects to provide a framework for using repetitive acute intermittent hypoxia as a therapeutic tool to improve voluntary limb function following chronic spinal cord injury._x000D_ _x000D_ Specific Aims: _x000D_ _x000D_ Aim 1. To test the hypothesis that daily AIH elicits robust and prolonged improvement of voluntary limb function with chronic spinal injury. The functional benefits of repetitive AIH training on somatic motor function will be explored; specifically, we hypothesize that daily AIH (dAIH; 15, 1 min episodes; 7 days) elicits robust recovery of limb function that persists for weeks post-treatment. Experiments will be performed in rats with chronic cervical injuries, and in persons with chronic SCI. Multiple indicators of limb function will be used, including grip strength, maximal treadmill speed, and ladder performance in rats, and ankle torque generation and maximal treadmill speed in humans. Functional improvements will be correlated with increased expression of key proteins for intermittent hypoxia-induced spinal plasticity in or near relevant motor neurons. _x000D_ _x000D_ Aim 2. To test the hypothesis that combined dAIH and locomotor training enhances and prolongs improvements in voluntary limb function with chronic spinal injury. Our rationale is that repetitive AIH may be an effective pre-treatment to enhance the efficacy of locomotor training. Thus, we hypothesize that daily AIH prior to daily locomotor training (1 hour post-AIH) elicits more robust recovery of limb function and prolongs the duration of this effect. Further, we hypothesize that combined training elicits greater enhancement of key proteins in or near relevant motor neurons. Experiments will be performed in rats with chronic cervical injuries, and in persons with chronic SCI. _x000D_ _x000D_ Impact: Controlled restoration of spinal motor neuron function is essential to restore volitional movements following incomplete SCI. We will examine the effects of mild intermittent hypoxia, known to increase spinal motor activity as a possible therapeutic intervention to promote functionally useful motor recovery. This potential treatment is unique since it may be most effective in chronic, and not acute, spinal injury. _x000D_ _x000D_ Translation: Our proposal is the essence of translational research since we propose to translate highly novel discoveries in rodent models through application to persons with chronic SCI. The pre-clinical work outlined in this proposal is intended to establish a framework for future clinical trials using repetitive AIH with/without combinatorial therapies. _x000D_	SCI Motor/Sensory Function	Motor - General	Non-Invasive Device	Clinical (Phase I, II, FS)
W81XWH-10-1-0832	SC090355P2	479447	2009	Intermittent Hypoxia Elicits Prolonged Restoration of Motor Function in Human SCI	Trumbower, Randy	Emory University	GA	Translational Research Partnership Award	The goal of our study is to determine whether repeatedly breathing low oxygen levels for brief periods (termed intermittent hypoxia) will improve limb function after spinal cord injury. This idea stems from animal studies on respiration, in which investigators have shown that mild intermittent hypoxia improves breathing in spinally injured rats. These studies have shown that intermittent hypoxia induces spinal plasticity, strengthening neural connections and motor neuron function within the spinal cord. Exposure to mild intermittent hypoxia triggers a cascade of events, including increased production of key proteins and increased sensitivity of spinal cord circuitry necessary for improved breathing. In animal models, similar events occur in non-respiratory regions of the spinal cord, particularly in regions that control limb function. We propose to investigate whether daily, mild intermittent hypoxia can improve limb function in animal models and in persons with chronic spinal injury. _x000D_ _x000D_ We initially hypothesize that daily exposure to intermittent hypoxia for 7 consecutive days will improve limb function in rats and in humans with chronic spinal injuries. First, we will compare limb function in spinally injured rats that receive mild intermittent hypoxia treatment with rats that did not. We will measure grip strength and locomotor abilities in both groups before treatment and for several months after treatment. We will also examine the spinal cords of these rats to look for the key proteins, which are indicators of spinal plasticity. We will use this information to guide the treatment protocols when we compare limb function in spinal-injured persons with and without intermittent hypoxia treatment. Our second hypothesis is that combining intermittent hypoxia with locomotor training will further improve limb function after spinal injury. To test this idea, we will compare limb function in spinally injured rats that have received combined intermittent hypoxia and treadmill training with rats that only received intermittent hypoxia or locomotor training alone. We will examine key proteins in the spinal cords of these rats to determine whether the combination of hypoxia and training further alters these indicators of plasticity. We will also compare limb function in spinally injured humans who receive both intermittent hypoxia and locomotor treadmill training with those who receive either treatment alone. The ultimate goal of this research is to assess the potential of mild intermittent hypoxia as a therapeutic approach to stimulate recovery of limb function in human patients. _x000D_	Background: Neural plasticity is a significant contributor to motor recovery following SCI. In animal models of SCI, intermittent hypoxia induces neural plasticity strengthening synapses onto respiratory motor neurons by a mechanism known as long-term facilitation. Intermittent hypoxia triggers increased spinal protein synthesis and augments function in respiratory motor nuclei. We recently discovered that AIH also facilitate non-respiratory (limb) motor function in spinally injured rats and humans. If harnessed, it is possible that intermittent hypoxia may be used as a tool to trigger improved limb function in patients with spinal injury. _x000D_ _x000D_ Objectives: A major objective of the present proposal is to resolve key issues pertaining to the potential use of repetitive AIH as a therapeutic tool in the treatment of chronic spinal injury. Since the effects of different repetitive AIH protocols on limb function have not been explored, targeted investigations concerning effective AIH protocols that facilitate motor output in safe and meaningful ways for humans are needed. Thus, we propose concurrent studies on animal models and human subjects to provide a framework for using repetitive acute intermittent hypoxia as a therapeutic tool to improve voluntary limb function following chronic spinal cord injury. _x000D_ _x000D_ Specific Aim 1: To test the hypothesis that daily AIH elicits robust and prolonged improvement of voluntary limb function with chronic spinal injury. The functional benefits of repetitive AIH training on somatic motor function will be explored; specifically, we hypothesize that daily AIH (dAIH; 15, 1 min episodes; 7 days) elicits robust recovery of limb function that persists for weeks post-treatment. Experiments will be performed in rats with chronic cervical injuries, and in persons with chronic SCI. Multiple indicators of limb function will be used, including grip strength, maximal treadmill speed and ladder performance in rats, and ankle torque generation and maximal treadmill speed in humans. Functional improvements will be correlated with increased expression of key proteins for intermittent hypoxia-induced spinal plasticity in or near relevant motor neurons. _x000D_ _x000D_ Specific Aim 2: To test the hypothesis that combined dAIH and locomotor training enhances and prolongs improvements in voluntary limb function with chronic spinal injury. Our rationale is that repetitive AIH may be an effective pre-treatment to enhance the efficacy of locomotor training. Thus, we hypothesize that daily AIH prior to daily locomotor training (1 hour post-AIH) elicits more robust recovery of limb function and prolongs the duration of this effect. Further, we hypothesize that combined training elicits greater enhancement of key proteins in or near relevant motor neurons. Experiments will be performed in rats with chronic cervical injuries, and in persons with chronic SCI. _x000D_ _x000D_ Impact: Controlled restoration of spinal motor neuron function is essential to restore volitional movements following incomplete SCI. We will examine the effects of mild intermittent hypoxia, known to increase spinal motor activity as a possible therapeutic intervention to promote functionally useful motor recovery. This potential treatment is unique since it may be most effective in chronic, and not acute spinal injury. _x000D_ _x000D_ Translation: Our proposal is the essence of translational research since we propose to translate highly novel discoveries in rodent models through application to persons with chronic SCI. The pre-clinical work outlined in this proposal is intended to establish a framework for future clinical trials using repetitive AIH with/without combinatorial therapies. _x000D_	SCI Motor/Sensory Function	Motor - General	Non-Invasive Device	Clinical (Phase I, II, FS)
W81XWH-10-1-0830	SC090355	289193	2009	Intermittent Hypoxia Elicits Prolonged Restoration of Motor Function in Human SCI	Mitchell, Gordon	Wisconsin, University of, Madison	WI	Translational Research Partnership Award	The goal of our study is to determine whether repeatedly breathing low oxygen levels for brief periods (termed intermittent hypoxia) will improve limb function after spinal cord injury. This idea stems from animal studies on respiration, in which investigators have shown that mild intermittent hypoxia improves breathing in spinally injured rats. These studies have shown that intermittent hypoxia induces spinal plasticity, strengthening neural connections and motor neuron function within the spinal cord. Exposure to mild intermittent hypoxia triggers a cascade of events, including increased production of key proteins and increased sensitivity of spinal cord circuitry necessary for improved breathing. In animal models, similar events occur in non-respiratory regions of the spinal cord, particularly in regions that control limb function. We propose to investigate whether daily, mild intermittent hypoxia can improve limb function in animal models and in persons with chronic spinal injury. _x000D_ _x000D_ We initially hypothesize that daily exposure to intermittent hypoxia for 7 consecutive days will improve limb function in rats and in humans with chronic spinal injuries. First, we will compare limb function in spinally injured rats that receive mild intermittent hypoxia treatment with rats that did not. We will measure grip strength and locomotor abilities in both groups before treatment and for several months after treatment. We will also examine the spinal cords of these rats to look for the key proteins, which are indicators of spinal plasticity. We will use this information to guide the treatment protocols when we compare limb function in spinal-injured persons with and without intermittent hypoxia treatment. _x000D_ _x000D_ Our second hypothesis is that combining intermittent hypoxia with locomotor training will further improve limb function after spinal injury. To test this idea, we will compare limb function in spinally injured rats that have received combined intermittent hypoxia and treadmill training with rats that only received intermittent hypoxia or locomotor training alone. We will examine key proteins in the spinal cords of these rats to determine whether the combination of hypoxia and training further alters these indicators of plasticity. We will also compare limb function in spinally injured humans who receive both intermittent hypoxia and locomotor treadmill training with those who receive either treatment alone. The ultimate goal of this research is to assess the potential of mild intermittent hypoxia as a therapeutic approach to stimulate recovery of limb function in human patients. _x000D_	Background: Neural plasticity is a significant contributor to motor recovery following SCI. In animal models of SCI, intermittent hypoxia induces neural plasticity strengthening synapses onto respiratory motor neurons by a mechanism known as long-term facilitation. Intermittent hypoxia triggers increased spinal protein synthesis and augments function in respiratory motor nuclei. We recently discovered that AIH also facilitate non-respiratory (limb) motor function in spinally injured rats and humans. If harnessed, it is possible that intermittent hypoxia may be used as a tool to trigger improved limb function in patients with spinal injury. _x000D_ _x000D_ Objectives: A major objective of the present proposal is to resolve key issues pertaining to the potential use of repetitive AIH as a therapeutic tool in the treatment of chronic spinal injury. Since the effects of different repetitive AIH protocols on limb function have not been explored, targeted investigations concerning effective AIH protocols that facilitate motor output in safe and meaningful ways for humans are needed. Thus, we propose concurrent studies on animal models and human subjects to provide a framework for using repetitive acute intermittent hypoxia as a therapeutic tool to improve voluntary limb function following chronic spinal cord injury._x000D_ _x000D_ Specific Aims: _x000D_ _x000D_ Aim 1. To test the hypothesis that daily AIH elicits robust and prolonged improvement of voluntary limb function with chronic spinal injury. The functional benefits of repetitive AIH training on somatic motor function will be explored; specifically, we hypothesize that daily AIH (dAIH; 15, 1 min episodes; 7 days) elicits robust recovery of limb function that persists for weeks post-treatment. Experiments will be performed in rats with chronic cervical injuries, and in persons with chronic SCI. Multiple indicators of limb function will be used, including grip strength, maximal treadmill speed, and ladder performance in rats, and ankle torque generation and maximal treadmill speed in humans. Functional improvements will be correlated with increased expression of key proteins for intermittent hypoxia-induced spinal plasticity in or near relevant motor neurons. _x000D_ _x000D_ Aim 2. To test the hypothesis that combined dAIH and locomotor training enhances and prolongs improvements in voluntary limb function with chronic spinal injury. Our rationale is that repetitive AIH may be an effective pre-treatment to enhance the efficacy of locomotor training. Thus, we hypothesize that daily AIH prior to daily locomotor training (1 hour post-AIH) elicits more robust recovery of limb function and prolongs the duration of this effect. Further, we hypothesize that combined training elicits greater enhancement of key proteins in or near relevant motor neurons. Experiments will be performed in rats with chronic cervical injuries, and in persons with chronic SCI. _x000D_ _x000D_ Impact: Controlled restoration of spinal motor neuron function is essential to restore volitional movements following incomplete SCI. We will examine the effects of mild intermittent hypoxia, known to increase spinal motor activity as a possible therapeutic intervention to promote functionally useful motor recovery. This potential treatment is unique since it may be most effective in chronic, and not acute, spinal injury. _x000D_ _x000D_ Translation: Our proposal is the essence of translational research since we propose to translate highly novel discoveries in rodent models through application to persons with chronic SCI. The pre-clinical work outlined in this proposal is intended to establish a framework for future clinical trials using repetitive AIH with/without combinatorial therapies. _x000D_	SCI Motor/Sensory Function	Motor - General	Non-Invasive Device	Clinical (Phase I, II, FS)
W81XWH-10-1-0946	SC090360	614324	2009	Targeted Iron Chelation Will Improve Recovery after Spinal Cord Injury	McTigue, Dana	Ohio State University, The	OH	Investigator-Initiated Research Award	When the spinal cord becomes injured, such as after a car accident or a bullet wound, cells involved in directly controlling the body musculature or relaying sensory information from the body to the brain are rapidly killed or damaged. This contributes to the immediate paralysis and loss of sensation typically observed immediately after a spinal cord injury occurs. Over the next several hours and days, secondary injury processes destroy even more tissue around the original injury site and therefore limit the amount of functional recovery that is achievable after injury. Because these secondary processes are somewhat delayed and prolonged compared to the initial injury, a significant amount of research is directed toward understanding the mechanisms involved in these deleterious cascades and finding treatments to halt them. One such process is thought to be initiated by an elevation in intraspinal iron levels. Iron is concentrated in red blood cells, which leak throughout the spinal tissue following injury. Iron is a highly reactive molecule and can induce the production of free radicals within surviving cells, which in turn can directly damage cell membranes, proteins, and DNA. This in turn causes more disruption within the cells and ultimately can lead to cell death. _x000D_ _x000D_ Because of its highly reactive nature, several spinal cord injury studies have tested acute drug therapies that can bind up or "chelate" iron after injury, which renders the iron inactive and unable to cause damage. Some of these studies have shown modest improvements by the chelation therapy. We predict that the modest nature of the results may be due to the blockage of early spontaneous repair processes that are dependent on iron. For instance, our laboratory has shown that spontaneous replacement of spinal cord cells after an inflammatory-induced lesion is significantly reduced when an iron chelator is started immediately after the injury and given throughout the first week. Interestingly, our preliminary data show that iron levels are relatively low in the first 3d after spinal contusion injury but progressively rise by 7d post-injury and remain elevated for at least two weeks. Therefore, we propose to test the ability of delayed iron chelation to improve tissue sparing from secondary processes and thereby improve functional outcome from the two main types of spinal cord injuries: contusion (blunt force injuries) and transection (penetrating injuries that literally cut the spinal cord). Both types are known to occur in military situations and also in the general population. Currently, most studies focus on giving therapeutic agents immediately or very soon after injury. If our studies are successful, they will provide a treatment strategy that can be initiated several days after the injury occurs. The iron chelator we will be testing is already FDA-approved and used in patients who have iron overload following blood transfusions. Therefore, our work could move rapidly to be used in soldiers and the general public if our results are positive. _x000D_ _x000D_ It is clear that the early weeks following spinal cord injury essentially set the stage for the level of spontaneous recovery that an individual can hope to attain following this devastating event. Anything that can be done to save precious tissue within and around the injury site will increase the amount of recovery a person can expect to have. Our studies will attempt to provide a means for protecting the damaged tissue from secondary processes and ultimately improve the quality of life of the injured individual and his or her family.. _x000D_	Traumatic injury to the spinal cord results in intraspinal bleeding and bruising. This, combined with destructive processes such as glutamate excitoxicity, is commonly believed to contribute to secondary cell death mediated by oxidative damage. The influx of red blood cells into the spinal parenchyma has been thought to drastically elevate local iron levels, which in turn can cause tissue pathology since iron is a potent stimulus for lipid oxidation and free radical formation. Thus, it is generally believed that the rapid accumulation of iron-rich red blood cells early after spinal cord injury (SCI) contributes to tissue damage and, consequently, studies to date designed to combat iron-mediated damage have given iron chelators early after injury. However, at least one study failed to detect an increase in extracellular iron up to 4h post-injury. Further, clinical work with human SCI patients revealed that the majority were anemic and had low serum iron levels after SCI, which suggests that acute iron chelation may exacerbate the already low levels of systemic iron. Given that our data show that spontaneous endogenous cell replacement occurring during the first week after a spinal injury is dependent on available iron, it is possible that acute iron chelation begun immediately after injury may also hamper this robust endogenous repair process. _x000D_ _x000D_ In contrast to the prediction of early accumulation of iron at the site of injury, our preliminary data show that detectable intraspinal iron levels are not significantly elevated until 7d after contusion injury. Therefore, the experiments in this proposal will test the hypothesis that delayed iron chelation after SCI will improve anatomical and functional recovery following thoracic contusion or cervical axon transection injury. Aim 1 will compare acute and chronic indices of tissue repair as well as locomotor and sensory recovery following thoracic contusion injury in rats receiving a FDA-approved iron chelator during week 1 post-injury, week 2 post-injury, or vehicle. Although contusion injuries are thought to be the most commonly sustained SCI in the general population, soldiers in a military setting are more likely to be exposed to dangerous conditions in which penetrating injuries leading to axon transection may occur. Given that transection and contusion injuries do not produce identical tissue pathology, it is possible that iron deposition and the therapeutic window for iron chelation will differ in a transection type injury. Thus, Aim 2 will, first, characterize the extent and distribution of excess iron accumulation following cervical lateral hemisection. Next, we will use iron chelation to target the timeframe of elevated intraspinal iron in this model to determine if anatomical and functional recovery can be improved. To our knowledge, iron chelation has not been studied in a cervical SCI model, despite the high prevalence of this type of injury. _x000D_ _x000D_ Collectively, these studies will provide insight into the efficacy of a safe and easy-to-administer therapeutic agent that may be beneficial when given several days after the occurrence of a SCI. This would provide time for the patient to become medically stabilized and have any additional wounds treated. The iron chelator to be tested is already used clinically to treat thalassemia patients; therefore, this therapy could be moved forward rapidly for treating SCI patients. If these results are positive, this approach will benefit not only soldiers in a military setting but all individuals who sustain a contusion or transaction-type spinal injury. _x000D_	SCI Pathology & Repair	SCI Regeneration/Plasticity/Repair	Drug Interventions	Preclinical
W81XWH-10-1-0931	SC090361	657552	2009	Brain-Controlled Intrafascicular Nerve Stimulation With High-Count Electrode Arrays _x000D_ for Producing Coordinated Hand Movements in Nonhuman Primates	Clark, Gregory	Utah, University of	UT	Investigator-Initiated Research Award	Loss of hand use is considered by many survivors of spinal cord injury to be the most devastating consequence of their injury, and it severely compromises these individuals' independence in their activities of daily living. One means to provide some restoration of hand function for people who are paralyzed is to provide them with a means to stimulate their hand muscles electrically. Such electrical stimulation produces hand movements even in paralyzed people, because the nerves and muscles are still functional, even though the brain cannot send command signals to the muscles through the damaged spinal cord. _x000D_ _x000D_ Despite these successes, such stimulation approaches are not entirely satisfactory. The movements are limited and somewhat crude, and control of these movements is difficult and not intuitive, particularly for patients who are severely paralyzed. _x000D_ _x000D_ The proposed work will attempt to overcome these limitations through two means. _x000D_ _x000D_ First, we will further develop and use a different form of stimulation that may elicit more complete, more graceful, and more fatigue-resistant movements. This form of stimulation uses a large number of electrodes that penetrate directly into the motor nerves, involving a device called the Utah Slanted Electrode Array. Each electrode on the array can activate a small number of motor fibers in the nerves (which are somewhat like biological wires that send the command signals to the muscles) with a high degree of precision. Because there are so many electrodes, it can also communicate with almost all the fibers in the nerve, even fibers that go to very small muscles in the hand that are otherwise difficult to stimulate. Thus, this approach offers a means of stimulation that is both relatively comprehensive, yet remarkably selective. The experiments will test the safety and efficacy of this device and approach. _x000D_ _x000D_ Second, we will use signals recorded from the brain itself to drive the stimulation, and hence the behavior. Done correctly, this approach may allow the user have intuitive and relatively complete control of the stimulation and hand movements, because it taps into the same system that people use for generating normal movements. _x000D_ _x000D_ To develop these approaches, experiment will be conducted in animal model systems, as a way of determining the safety and efficacy of this approach. _x000D_ _x000D_ This novel Brain-Machine Interface (BMI) may ultimately provide an exciting new means by which voluntary control of paralyzed hand muscles may be ultimately restored to patients with SCI. The movements generated may be more graceful, coordinated, and fatigue resistant, as a consequence of the unparalleled and selective access provided by this form of stimulation. Furthermore, brain-based control may be both more intuitive and complete than is currently provided by mechanical or other approaches that use remaining, but different, movements to generate the desired hand behavior. The development of these capabilities, both singly and in combination, may provide new and improved strategies for restoring hand movements lost by paralysis, and open novel avenues for scientific investigations. _x000D_	Background: Loss of hand use is considered by many spinal cord injury (SCI) survivors to be the most devastating consequence of their injury, and it severely compromises these individuals' independence in their activities of daily living. Present functional electrical stimulation (FES) approaches can provide some restoration of hand function after SCI. However, the available movements are limited and fatigable, force gradation is poor, and control is often non-intuitive and cognitively demanding. Ironically, the greater the degree of paralysis, the more that these limitations may be exacerbated. _x000D_ _x000D_ Objective: We propose to use a nonhuman primate (NHP) model to explore novel and potentially qualitatively improved means to restore coordinated hand function in paralyzed individuals. Two fundamental advances may emerge: (1) substantial improvements in the reanimation of paralyzed muscles, via direct activation of motor nerve fibers provided by high-channel-count Utah Slanted Electrode Arrays (USEAs) implanted intrafasicularly in peripheral arm nerves; and (2) the use of more intuitive and advanced control signals, obtained directly from the brain itself via multi-electrode unit recordings from motor cortex. _x000D_ _x000D_ Specific Aim 1: We propose to develop and use USEAs, implanted chronically in arm nerves, to activate multiple different motor units of multiple muscles selectively and independently. We hypothesize that intrafascicular stimulation via USEAs will be able to generate both specific, individuated digit movements and coordinated multi-muscle functional movements related to activities of daily living (e.g., grasp and release). _x000D_ _x000D_ Specific Aim 2: We will record directly from the neurons in the brain that normally control movement, and use these brain signals to directly control intrafascicular stimulation of motor fibers to restore digit and coordinated hand movements during temporary nerve-block paralysis of the forearm. _x000D_ _x000D_ Study Design: We propose a collaborative effort between the laboratories of Clark and Miller to achieve cortically controlled, nerve-evoked individuated and combined digit movements, and coordinated ball grasp-and-release maneuvers. The Clark laboratory will provide expertise in the use of the USEA, and in the stimulation algorithms and hardware necessary for complex activation patterns to produce coordinated multimuscle movements, as previously applied to producing coordinated stance in a feline model and in recent acute terminal experiments in anesthetized NHPs. The Miller laboratory will provide expertise in the NHP model, including muscle and nerve anatomy and physiology of the arm; in the peripheral nerve block technique to produce temporary paralysis to mimic some of the effects of spinal cord injury; and in the use of brain signals to control motor nerve activation. More specifically, we will develop and implement chronic, long-term USEA capabilities for NHP arm nerves, then use these systems to provide enhanced, cortically based functional hand movements during temporary paralysis of the forearm produced by anesthetic-induced nerve-block. _x000D_ _x000D_ Impact: This novel Brain-Machine Interface (BMI) will thus provide an exciting new means by which voluntary control of paralyzed hand muscles may be ultimately restored to patients with SCI. The movements generated may be more graceful, coordinated, and fatigue resistant, as a consequence of the unparalleled and selective access to multiple motor units of both the extrinsic and intrinsic muscles of the hand provided by intrafascicular stimulation by USEAs. Furthermore, brain-based control may be both more intuitive and complete than is currently provided via mechanical and myoelectric approaches. _x000D_ _x000D_ Innovation: Present FES systems use neither intrafascicular stimulation of nerve fibers, nor brain-derived control signals. The development of these capabilities, both singly and in combination, may both provide improved strategies for FES systems, and open novel avenues for scientific investigations. _x000D_	SCI Motor/Sensory Function	Upper Limb/Forelimb	Invasive Device	Preclinical
W81XWH-10-1-0869	SC090362	766855	2009	Development of Practical and Rapid Field-Based Therapies for SCI	Tuszynski, Mark	California, University of, San Diego	CA	Investigator-Initiated Research Award	Spinal cord injury (SCI) is a debilitating condition for which there are no effective therapies. Following SCI, it is critical that interventions be performed as quickly as possible to limit secondary damage and to promote spinal cord recovery. We have designed a set of experiments to be tested in animals that are aimed to be practically relevant to acute treatment in the battlefield or other acute injury settings. Two components of therapy would be administered. The first component would consist of early administration of a therapeutic substance given intravenously within hours of injury, as part of initial medical resuscitation. This compound could potentially be carried by military medics in the battlefield, or by paramedics administering first aid after vehicular accidents. The second component of therapy would consist of Surgical interventions, within 12-72 hours post-injury, wherein cells obtained from the patient's bone marrow are enriched and injected into the injury site to prevent cavitation of the spinal cord and to stimulate neural repair. When the proposed animal studies are completed, we will establish whether these therapies are safe and effective, potentially leading to human clinical trials.	Background: Despite remarkable recent progress in spinal cord injury (SCI) research, we lack effective neuroprotective or regenerative therapies for this disorder. Advances in military medicine establish potential opportunities for tailoring interventions for SCI to the battlefield or situations such as acute vehicular injury, where the possibility exists for very early administration of therapeutic substances, followed by more extensive and specialized treatment rendered at a secondary care facility to which SCI victims might be transferred 12-72 hours following an injury. _x000D_ _x000D_ Objective: Our proposal aims to develop and test a practical, field-based therapy for early intervention to treat SCI in settings such as the battlefield or an accident site. Therefore, we will examine whether early (within 4 hours of injury) systemic administration of the neuroprotectant, rolipram, followed by bone marrow mononuclear cell grafts (MNCs) into the SCI lesion site from 12-72 hours later, will improve behavioral and anatomical outcomes after spinal cord contusion. _x000D_ _x000D_ Specific Aims and Study Design: Aim 1 will establish the feasibility, time frame, transducibility, and in vivo survival of freshly harvested autologous MNCs. This work is necessary to show that acutely harvested cells (that have not been cultured for prolonged time periods, unlike cells used in previous studies) are able to survive in a spinal cord contusion lesion site. Further, we will establish that such cells can be "rapidly" genetically engineered to express genes of interest. Using cellular and temporal parameters established in Aim 1, Aim 2 will examine anatomical and behavioral outcomes of battlefield-relevant treatments after acute contusive SCI. Rolipram will be administered 4hr after SCI, and MNCs will be grafted into lesion sites ranging from 12-72 hrs after SCI (depending on findings of Aim 1, 48 hr if results equal at all time points). _x000D_ _x000D_ Impact: The potential impact of this experiment is the focused development of a potentially effective and clinically practical treatment for spinal cord injury (SCI) that is tailored to military treatment conditions. Results of this research could lead to clinical trials and, if positive, lead to substantive improvements in the quality of life of individuals with SCI. _x000D_ _x000D_ Innovation: We believe that this proposal is highly innovative in attempting to reduce to practicality potential treatments that have arisen from mechanistically driven and informative basic experiments to date. The plan to rapidly purify autologous cells, genetically modify them to secrete therapeutic molecules, and transplant them to acute sites of SCI within 12-72 hours post-injury is novel. The well-controlled experimental design will potentially provide preclinical data that could lead to human clinical trials. Further, the PI is an academic neurologist and neuroscientist who has successfully led clinical translation of neuroprotective therapies to humans in other neurological disorders. The present proposal has been guided by military physicians and human bone marrow transplant physicians, facilitating the clinical practicality, potential implementation, and military relevance of the proposed research._x000D_	SCI Pathology & Repair	SCI Regeneration/Plasticity/Repair	Cell/Tissue Therapies	Preclinical
W81XWH-10-1-0954	SC090380	942916	2009	Engineering Chronic Spinal Cord Injury Lesion Cavity for Enhanced Regeneration	Zhang, Ning	Virginia Commonwealth University	VA	Investigator-Initiated Research Award	Spinal cord injury (SCI) is associated with devastating and irreversible neurological dysfunction and morbidity in humans. Any of the main types of dysfunction resulting from SCI, including motor and sensory deficits, chronic severe pain, bladder, bowel, and sexual dysfunction, and autonomic dysreflexia, may significantly lower a patient's quality of life. The military actions in Iraq and Afghanistan have contributed additional magnitude to the incidences of SCI. To date, no effective treatment is available for SCI in clinical settings. Current treatments have failed to translate therapeutic value in patients despite modest benefits in small numbers of patients. Recently, cell-based therapy has been tested in conjunction with neuroprotective/neuroregenerative approaches to regenerate spinal cord at SCI lesion site. However, the efficacy of these approaches has been severely compromised due to the poor cell survival and functionality at the SCI lesion site, largely due to the inhibitory environment at the SCI lesion posed by scar tissue and the lack of a blood vessel network. The goal of this project is to condition the SCI lesion site in chronic-stage patients into a sustained scar-free permissive environment with complete reconstruction of the blood vessel network to promote spinal cord regeneration. Injectable degradable biomaterials will be extensively used for blood vessel network reconstruction and controlled localized delivery of therapeutic agents that digest scar tissue at the SCI lesion. If successful, the proposed strategy holds remarkable promise to become a prerequisite for the success of any regeneration therapy for chronic SCI patients. The beauty of the proposed work lies in the dominant involvement of injectable hydrogels, which allow easy loading of agent-releasing nanoparticles with tailorable delivery profiles, complete reconstruction of the vasculature network at SCI lesion site, and compatibility with other strategies or therapies. Clinically, injectable formulations of biomaterials containing therapeutic agents can be developed to condition the chronic SCI lesion cavity to maximize subsequently applied regeneration therapy. The injection is easy, flexible, minimally Invasive device, and patient-compliant. The proposed approach has the potential to revolutionize the ways that healthcare is delivered to military personnel and set up a new standard of military medical practice.	Spinal cord injury (SCI) is associated with devastating and irreversible neurological dysfunction and morbidity in humans. Any of the main types of dysfunction resulting from SCI, including motor and sensory deficits, chronic severe pain, bladder, bowel, and sexual dysfunction, and autonomic dysreflexia, may significantly lower the patient's quality of life. The military actions in Iraq and Afghanistan have contributed additional magnitude to the incidences of SCI. To date, no effective treatment is available for SCI in clinical settings. Current treatments have failed to translate therapeutic value in patients despite modest benefits in small numbers of patients. Recently, cell-based therapy has been tested in conjunction with neuroprotective/neuroregenerative approaches to regenerate spinal cord at the SCI lesion site. However, the efficacy of these approaches has been severely compromised due to the poor cell survival and functionality at the SCI lesion site, largely due to the inhibitory environment at the SCI lesion posed by scar tissue and the lack of a blood vessel network. _x000D_ _x000D_ The overall objective of the work is to condition the chronic SCI lesion cavity into a sustained scar-free vascularized permissive environment that promotes spinal cord regeneration. We propose to develop a comprehensive and clinically applicable tissue-engineering approach aimed at (1) digesting pre-existing scar tissue, (2) engineering complete vascular network support, and (3) promoting neuronal regeneration across the SCI lesion site. Our overall hypothesis is that engineering a vasculature network that completely fills in the SCI lesion site, in conjunction with sustained digestion/prevention of scar formation in the vicinity of the lesion would allow spinal cord tissue regeneration across the SCI lesion site. _x000D_ _x000D_ Using the series of hydrogels developed in our lab, we have demonstrated the formation of a well-structured vasculature network within a CNS lesion site without using angiogenic growth factors. Bioactive agents that are able to digest inhibitory ECM molecules will be loaded into the injectable hydrogels for sustained, controlled release to the SCI lesion site. Finally, synergistic combinations of the proposed strategies will be determined to sustain a scar-free vascularized permissive environment at the SCI lesion site for enhanced spinal cord regeneration. This project directly addresses all the three Focus Areas in the FY09 Spinal Cord Injury Research Program (SCIRP): Neuro-protection and repair (understanding the neuroplasticity for rehabilitation therapies), rehabilitation and complications of chronic SCI (development and refinement of assistive and rehabilitation strategies), and outcome measures to include development and validation (the identification, refinement, and validation of devices to allow improved assessment of interventions in animal models). If successful, this project would directly lead to a clinically applicable therapeutic strategy that is the prerequisite to the ultimate neuronal tissue repair after SCI. _x000D_	SCI Pathology & Repair	SCI Regeneration/Plasticity/Repair	Biomaterials	Preclinical
W81XWH-10-1-0793	SC090411P1	169949	2009	Schwann Cell (SC) Implantation for SCI Repair: Optimization of Dosing, Long-Term Cell Persistence, and the Evaluation of Toxicity and Tumorigenicity	Bunge, Mary	Miami, University of, School of Medicine	FL	Advanced Technology/Therapeutic Development Award	Traumatic spinal cord injury (SCI) is a devastating and sadly not uncommon injury suffered on the battlefield. Although protective wear provides a sufficient deterrent to projectiles and shrapnel for regions of limited mobility such as the chest, the neck and face are often exposed, thus leaving the soldier prone to spinal cord and brain injury. Life-long complications of SCI account for large costs of Veteran care, strain families, and are associated with depression and reduced ability to reintegrate into civilian life. With a dearth of therapies available for either acute or chronic SCI in the clinic let alone on the battlefield, the development and translation of strategies to repair the injured CNS are urgently needed to restore function after SCI. Cell therapies offer the promise of being able to provide a means of neural tissue and functional replacement; they can provide a broad range of beneficial actions due to the intricate complexities and functionality of a cell compared to a single biological or pharmacological agent. _x000D_ _x000D_ The usefulness of one particular type of cell, the Schwann cell (SC), for human transplantation is supported by extensive preclinical data. SCs are critical to providing regeneration and restoration of function following injury to nerves of the legs or arms. SCs have been demonstrated in a large body of scientific work to be effective in promoting axon growth, remyelination, and functional recovery in a variety of experimental spinal cord injury (SCI) models (contusion, compression, transection) to different levels of the spinal cord (cervical and thoracic) in both acute and chronic stages of injury. No other cell type employed in SCI has the breadth of supportive experimental data for their utility in repair. Importantly, tens of millions of human SCs can be derived for autologous (self) implantation after a simple surgery for harvesting a small piece of nerve from an injured person's leg, and the subsequent expansion and purification of the cells in culture, obviating the need for immune suppression as is the case with most other cell therapies, particularly stem cell-based treatments. SCs may also serve as an important component of future combinatorial therapies. SCs have been demonstrated to provide greater anatomical and functional efficacy when genetically modified, combined with pharmacological or biological agents or used in conjunction with biomaterial platforms. _x000D_ _x000D_ The proposed studies will be conducted to generate important pre-clinical data for submission of an Investigational New Drug (IND) application to request permission from the Food and Drug Administration (FDA) to initiate a Phase 1 safety study using autologous human SCs for ASIA A acute (within 24 hours of injury, 5 individuals) and ASIA B chronic (at least 2 years post-injury with a stable functional baseline, 5 individuals) patients. The SCs will be derived from the patient's own peripheral (sural) nerve, purified and expanded in culture over a 2 to 4 week period before spinal cord implantation. The proposed experiments are designed to identify the optimal cell dose to employ, to demonstrate the long-term persistence and limited CNS distribution of SCs after implantation and to show that SC implantation is not accompanied by various adverse, toxic or painful effects. We have already initiated the pre-IND process through communications with the FDA, who have provided critical feedback on the design and implementation of the pre-clinical experiments proposed. Therefore, the completion of these studies will complete the pre-clinical data set required for our IND submission. The other two pieces of our IND submission are almost ready; we have the procedures and facilities in place to generate the clinical grade product and have written the clinical protocol. _x000D_ _x000D_ By targeting both acute and chronic SCI patient populations we hope to develop a therapy that can be used in the majority of persons with spinal cord trauma. Our timeline for moving forward will be to submit the IND upon obtaining positive indications from the three preclinical arms of this investigation and begin enrolling patients for the Phase 1 clinical trial and the establishment of pre-treatment functional baselines (chronic wing). The proposed cell therapeutic has 15 years of preclinical experimental research behind it and we have assembled a team of outstanding scientists and clinicians to bring this exciting treatment to fruition as one of the first cell therapies for repair of the injured nervous system. _x000D_	Background: The utility of Schwann cells (SCs) for human transplantation is supported by extensive preclinical data. SCs are integral in the regeneration and restoration of function following PNS injury. SC have been demonstrated in a large body of work to be effective in promoting axon growth, remyelination, and functional recovery in a variety of experimental spinal cord injury (SCI) models (contusion, compression, transection) to different levels of the spinal cord (cervical and thoracic) in both acute and chronic stages of injury. Importantly, large numbers of human SCs can be derived for autologous implantation after a simple surgery for peripheral nerve harvesting, and expansion and purification in culture, obviating the need for immune suppression. SCs may also serve as an important component of future combinatorial therapies. SCs have been demonstrated to provide greater anatomical and functional efficacy when genetically modified, combined with pharmacological or biological agents or used in conjunction with biomaterial platforms. The proposed preclinical investigations (including GLP data) will provide necessary data on the safety, toxicity and dosing associated with SC implantation in experimental rodent SCI models prefatory to submitting an Investigational New Drug (IND) application (a pre pre-IND has been submitted and discussed with the FDA). These data is important for obtaining permission from the Food and Drug Administration (FDA) to commence clinical Phase 1 safety trials with SCs in sub-acute and chronic SCI patients. The development of this therapy is thus expected to have significant impact on the majority of persons with SCI. These studies thus match the overall goal of this award mechanism, which is to accelerate the introduction of improved therapies for SCI, particularly in the sub-acute to chronic phase of injury, into the clinical setting by supporting the generation of GLP animal safety and toxicity data, identifying endpoints of clinical efficacy or its surrogate in animal models, and data collection sufficient to support an Investigational New Drug [IND] necessary to conduct clinical trials. _x000D_ _x000D_ Objective/Hypothesis: To perform critical preclinical studies (including GLP) required for filing of an IND to the FDA to request permission to initiate Phase 1 safety clinical trials with the experimental therapy of intraspinally injected autologous Schwann cells in persons with acute and chronic SCI. _x000D_ _x000D_ Specific Aim 1: To identify the optimal dose range of SCs (number of cells per microliter of minimal media) that need to be implanted into the contused thoracic spinal cord to achieve maximal locomotor recovery; _x000D_ Specific Aim 2: To examine the long-term persistence (up to 6 months), CNS distribution, toxicity, and tumorigenicity of human SC implants within the contused nude rat spinal cord [analysis performed under GLP conditions]; and _x000D_ _x000D_ Specific Aim 3: To assess whether sub-acute or chronic SC implantation is associated with the induction of aberrant sensation and/or pain. _x000D_ _x000D_ Study Design: In SA1 we will identify the optimal dose range of SCs (number of cells/volume of minimal media) that need to be implanted into the moderately contused (25.0 mm NYU impactor) thoracic spinal cord of female and male Fischer rats to achieve maximal locomotor recovery. SCs will be implanted at either a subacute (1 week) or chronic (2 month) timepoint post-injury at concentrations of 0.1, 0.25. 0.5, 1 or 3.3 x105 cells per microliter in a total volume of 8 microliters of minimal medium (DMEM-F12). In SA2 we will partner with a GLP compliant CRO to work under GLP conditions. For these studies, athymic nude rats additionally immunosuppressed with the ganglioside GM1 antibody (given every 3 days to suppress NK cell activity), will receive a thoracic SCI. At 1 or 8 weeks post-injury (times relevant to the sub-acute human SCI ASIA A or chronic ASIA B wings of the Phase 1 trial), human SCs (derived from one of four donors, cadaveric and fresh) will be implanted at the optimal dose (SA1) into the injury epicenter to assess histologically SC survival, the distribution of the cells within the injured spinal cord and at multiple regions of the CNS axis, cell tumorgenicity and/or excessive cell proliferation as well as comprehensive gross pathology and serological examination. In SA3 we will assess whether sub-acute or chronic SC implantation is associated with the induction of aberrant sensation and/or pain at either 1 or 8 wk post-SCI. Therefore, this study seeks to identify whether SC implantation can induce behavioral hypersensitivity after SCI and whether, in addition to evoked responses, SC implantation is associated with any signs of spontaneous pain or abnormal behaviors. _x000D_ _x000D_ Impact: Currently, no therapy is available to significantly reverse the debilitating effects of SCI in the clinic or on the battlefield, particularly at the chronic stage, although steroids and rehabilitative interventions have been associated with some degree of improvement. Cell therapies offer the promise of being able to provide a means of neural tissue and functional replacement; they can provide a broad range of beneficial actions due to the intricate complexities and functionality of a cell compared to a single biological or pharmacological agent. SCs are integral in the regeneration and restoration of function following PNS injury and have been demonstrated in a large body of work to be effective in promoting axon growth, remyelination, and functional recovery in complete/incomplete, thoracic/cervical, acute/ chronic experimental models of SCI and are thus at the cusp of being translated to clinical use. The proposed pre-clinical investigations will provide necessary data to request permission to initiate clinical trials using SCs for acute and chronic SCI. The development of this therapy is thus expected to have significant impact on the majority of persons with SCI._x000D_	SCI Motor/Sensory Function	Ambulation/Locomotion	Cell/Tissue Therapies	Preclinical
W81XWH-10-1-0794	SC090411P2	267252	2009	Schwann Cell (SC) Implantation for SCI Repair: Optimization of Dosing, Long-Term Cell Persistence, and the Evaluation of Toxicity and Tumorigenicity	Guest, James	Miami, University of, School of Medicine	FL	Advanced Technology/Therapeutic Development Award	Traumatic spinal cord injury (SCI) is a devastating and sadly not uncommon injury suffered on the battlefield. Although protective wear provides a sufficient deterrent to projectiles and shrapnel for regions of limited mobility such as the chest, the neck and face are often exposed, thus leaving the soldier prone to spinal cord and brain injury. Life-long complications of SCI account for large costs of Veteran care, strain families, and are associated with depression and reduced ability to reintegrate into civilian life. With a dearth of therapies available for either acute or chronic SCI in the clinic let alone on the battlefield, the development and translation of strategies to repair the injured CNS are urgently needed to restore function after SCI. Cell therapies offer the promise of being able to provide a means of neural tissue and functional replacement; they can provide a broad range of beneficial actions due to the intricate complexities and functionality of a cell compared to a single biological or pharmacological agent. _x000D_ _x000D_ The usefulness of one particular type of cell, the Schwann cell (SC), for human transplantation is supported by extensive preclinical data. SCs are critical to providing regeneration and restoration of function following injury to nerves of the legs or arms. SCs have been demonstrated in a large body of scientific work to be effective in promoting axon growth, remyelination, and functional recovery in a variety of experimental spinal cord injury (SCI) models (contusion, compression, transection) to different levels of the spinal cord (cervical and thoracic) in both acute and chronic stages of injury. No other cell type employed in SCI has the breadth of supportive experimental data for their utility in repair. Importantly, tens of millions of human SCs can be derived for autologous (self) implantation after a simple surgery for harvesting a small piece of nerve from an injured person's leg, and the subsequent expansion and purification of the cells in culture, obviating the need for immune suppression as is the case with most other cell therapies, particularly stem cell-based treatments. SCs may also serve as an important component of future combinatorial therapies. SCs have been demonstrated to provide greater anatomical and functional efficacy when genetically modified, combined with pharmacological or biological agents or used in conjunction with biomaterial platforms. _x000D_ _x000D_ The proposed studies will be conducted to generate important pre-clinical data for submission of an Investigational New Drug (IND) application to request permission from the Food and Drug Administration (FDA) to initiate a Phase 1 safety study using autologous human SCs for ASIA A acute (within 24 hours of injury, 5 individuals) and ASIA B chronic (at least 2 years post-injury with a stable functional baseline, 5 individuals) patients. The SCs will be derived from the patient's own peripheral (sural) nerve, purified and expanded in culture over a 2 to 4 week period before spinal cord implantation. The proposed experiments are designed to identify the optimal cell dose to employ, to demonstrate the long-term persistence and limited CNS distribution of SCs after implantation and to show that SC implantation is not accompanied by various adverse, toxic or painful effects. We have already initiated the pre-IND process through communications with the FDA, who have provided critical feedback on the design and implementation of the pre-clinical experiments proposed. Therefore, the completion of these studies will complete the pre-clinical data set required for our IND submission. The other two pieces of our IND submission are almost ready; we have the procedures and facilities in place to generate the clinical grade product and have written the clinical protocol. _x000D_ _x000D_ By targeting both acute and chronic SCI patient populations we hope to develop a therapy that can be used in the majority of persons with spinal cord trauma. Our timeline for moving forward will be to submit the IND upon obtaining positive indications from the three preclinical arms of this investigation and begin enrolling patients for the Phase 1 clinical trial and the establishment of pre-treatment functional baselines (chronic wing). The proposed cell therapeutic has 15 years of preclinical experimental research behind it and we have assembled a team of outstanding scientists and clinicians to bring this exciting treatment to fruition as one of the first cell therapies for repair of the injured nervous system. _x000D_	Background: The utility of Schwann cells (SCs) for human transplantation is supported by extensive preclinical data. SCs are integral in the regeneration and restoration of function following PNS injury. SC have been demonstrated in a large body of work to be effective in promoting axon growth, remyelination, and functional recovery in a variety of experimental spinal cord injury (SCI) models (contusion, compression, transection) to different levels of the spinal cord (cervical and thoracic) in both acute and chronic stages of injury. Importantly, large numbers of human SCs can be derived for autologous implantation after a simple surgery for peripheral nerve harvesting, and expansion and purification in culture, obviating the need for immune suppression. SCs may also serve as an important component of future combinatorial therapies. SCs have been demonstrated to provide greater anatomical and functional efficacy when genetically modified, combined with pharmacological or biological agents or used in conjunction with biomaterial platforms. The proposed preclinical investigations (including GLP data) will provide necessary data on the safety, toxicity and dosing associated with SC implantation in experimental rodent SCI models prefatory to submitting an Investigational New Drug (IND) application (a pre pre-IND has been submitted and discussed with the FDA). These data is important for obtaining permission from the Food and Drug Administration (FDA) to commence clinical Phase 1 safety trials with SCs in sub-acute and chronic SCI patients. The development of this therapy is thus expected to have significant impact on the majority of persons with SCI. These studies thus match the overall goal of this award mechanism, which is to accelerate the introduction of improved therapies for SCI, particularly in the sub-acute to chronic phase of injury, into the clinical setting by supporting the generation of GLP animal safety and toxicity data, identifying endpoints of clinical efficacy or its surrogate in animal models, and data collection sufficient to support an Investigational New Drug [IND] necessary to conduct clinical trials. _x000D_ _x000D_ Objective/Hypothesis: To perform critical preclinical studies (including GLP) required for filing of an IND to the FDA to request permission to initiate Phase 1 safety clinical trials with the experimental therapy of intraspinally injected autologous Schwann cells in persons with acute and chronic SCI. _x000D_ _x000D_ Specific Aim 1: To identify the optimal dose range of SCs (number of cells per microliter of minimal media) that need to be implanted into the contused thoracic spinal cord to achieve maximal locomotor recovery; _x000D_ Specific Aim 2: To examine the long-term persistence (up to 6 months), CNS distribution, toxicity, and tumorigenicity of human SC implants within the contused nude rat spinal cord [analysis performed under GLP conditions]; and _x000D_ _x000D_ Specific Aim 3: To assess whether sub-acute or chronic SC implantation is associated with the induction of aberrant sensation and/or pain. _x000D_ _x000D_ Study Design: In SA1 we will identify the optimal dose range of SCs (number of cells/volume of minimal media) that need to be implanted into the moderately contused (25.0 mm NYU impactor) thoracic spinal cord of female and male Fischer rats to achieve maximal locomotor recovery. SCs will be implanted at either a subacute (1 week) or chronic (2 month) timepoint post-injury at concentrations of 0.1, 0.25. 0.5, 1 or 3.3 x105 cells per microliter in a total volume of 8 microliters of minimal medium (DMEM-F12). In SA2 we will partner with a GLP compliant CRO to work under GLP conditions. For these studies, athymic nude rats additionally immunosuppressed with the ganglioside GM1 antibody (given every 3 days to suppress NK cell activity), will receive a thoracic SCI. At 1 or 8 weeks post-injury (times relevant to the sub-acute human SCI ASIA A or chronic ASIA B wings of the Phase 1 trial), human SCs (derived from one of four donors, cadaveric and fresh) will be implanted at the optimal dose (SA1) into the injury epicenter to assess histologically SC survival, the distribution of the cells within the injured spinal cord and at multiple regions of the CNS axis, cell tumorgenicity and/or excessive cell proliferation as well as comprehensive gross pathology and serological examination. In SA3 we will assess whether sub-acute or chronic SC implantation is associated with the induction of aberrant sensation and/or pain at either 1 or 8 wk post-SCI. Therefore, this study seeks to identify whether SC implantation can induce behavioral hypersensitivity after SCI and whether, in addition to evoked responses, SC implantation is associated with any signs of spontaneous pain or abnormal behaviors. _x000D_ _x000D_ Impact: Currently, no therapy is available to significantly reverse the debilitating effects of SCI in the clinic or on the battlefield, particularly at the chronic stage, although steroids and rehabilitative interventions have been associated with some degree of improvement. Cell therapies offer the promise of being able to provide a means of neural tissue and functional replacement; they can provide a broad range of beneficial actions due to the intricate complexities and functionality of a cell compared to a single biological or pharmacological agent. SCs are integral in the regeneration and restoration of function following PNS injury and have been demonstrated in a large body of work to be effective in promoting axon growth, remyelination, and functional recovery in complete/incomplete, thoracic/cervical, acute/ chronic experimental models of SCI and are thus at the cusp of being translated to clinical use. The proposed pre-clinical investigations will provide necessary data to request permission to initiate clinical trials using SCs for acute and chronic SCI. The development of this therapy is thus expected to have significant impact on the majority of persons with SCI._x000D_	SCI Motor/Sensory Function	Ambulation/Locomotion	Cell/Tissue Therapies	Preclinical
W81XWH-10-1-0792	SC090411	1707971	2009	Schwann Cell (SC) Implantation for SCI Repair: Optimization of Dosing, Long-Term Cell Persistence, and the Evaluation of Toxicity and Tumorigenicity	Pearse, Damien	Miami, University of, School of Medicine	FL	Advanced Technology/Therapeutic Development Award	Traumatic spinal cord injury (SCI) is a devastating and sadly not uncommon injury suffered on the battlefield. Although protective wear provides a sufficient deterrent to projectiles and shrapnel for regions of limited mobility such as the chest, the neck and face are often exposed, thus leaving the soldier prone to spinal cord and brain injury. Life-long complications of SCI account for large costs of Veteran care, strain families, and are associated with depression and reduced ability to reintegrate into civilian life. With a dearth of therapies available for either acute or chronic SCI in the clinic let alone on the battlefield, the development and translation of strategies to repair the injured CNS are urgently needed to restore function after SCI. Cell therapies offer the promise of being able to provide a means of neural tissue and functional replacement; they can provide a broad range of beneficial actions due to the intricate complexities and functionality of a cell compared to a single biological or pharmacological agent. _x000D_ _x000D_ The usefulness of one particular type of cell, the Schwann cell (SC), for human transplantation is supported by extensive preclinical data. SCs are critical to providing regeneration and restoration of function following injury to nerves of the legs or arms. SCs have been demonstrated in a large body of scientific work to be effective in promoting axon growth, remyelination, and functional recovery in a variety of experimental spinal cord injury (SCI) models (contusion, compression, transection) to different levels of the spinal cord (cervical and thoracic) in both acute and chronic stages of injury. No other cell type employed in SCI has the breadth of supportive experimental data for their utility in repair. Importantly, tens of millions of human SCs can be derived for autologous (self) implantation after a simple surgery for harvesting a small piece of nerve from an injured person's leg, and the subsequent expansion and purification of the cells in culture, obviating the need for immune suppression as is the case with most other cell therapies, particularly stem cell-based treatments. SCs may also serve as an important component of future combinatorial therapies. SCs have been demonstrated to provide greater anatomical and functional efficacy when genetically modified, combined with pharmacological or biological agents or used in conjunction with biomaterial platforms. _x000D_ _x000D_ The proposed studies will be conducted to generate important pre-clinical data for submission of an Investigational New Drug (IND) application to request permission from the Food and Drug Administration (FDA) to initiate a Phase 1 safety study using autologous human SCs for ASIA A acute (within 24 hours of injury, 5 individuals) and ASIA B chronic (at least 2 years post-injury with a stable functional baseline, 5 individuals) patients. The SCs will be derived from the patient's own peripheral (sural) nerve, purified and expanded in culture over a 2 to 4 week period before spinal cord implantation. The proposed experiments are designed to identify the optimal cell dose to employ, to demonstrate the long-term persistence and limited CNS distribution of SCs after implantation and to show that SC implantation is not accompanied by various adverse, toxic or painful effects. We have already initiated the pre-IND process through communications with the FDA, who have provided critical feedback on the design and implementation of the pre-clinical experiments proposed. Therefore, the completion of these studies will complete the pre-clinical data set required for our IND submission. The other two pieces of our IND submission are almost ready; we have the procedures and facilities in place to generate the clinical grade product and have written the clinical protocol. _x000D_ _x000D_ By targeting both acute and chronic SCI patient populations we hope to develop a therapy that can be used in the majority of persons with spinal cord trauma. Our timeline for moving forward will be to submit the IND upon obtaining positive indications from the three preclinical arms of this investigation and begin enrolling patients for the Phase 1 clinical trial and the establishment of pre-treatment functional baselines (chronic wing). The proposed cell therapeutic has 15 years of preclinical experimental research behind it and we have assembled a team of outstanding scientists and clinicians to bring this exciting treatment to fruition as one of the first cell therapies for repair of the injured nervous system. _x000D_	Background: The utility of Schwann cells (SCs) for human transplantation is supported by extensive preclinical data. SCs are integral in the regeneration and restoration of function following PNS injury. SC have been demonstrated in a large body of work to be effective in promoting axon growth, remyelination, and functional recovery in a variety of experimental spinal cord injury (SCI) models (contusion, compression, transection) to different levels of the spinal cord (cervical and thoracic) in both acute and chronic stages of injury. Importantly, large numbers of human SCs can be derived for autologous implantation after a simple surgery for peripheral nerve harvesting, and expansion and purification in culture, obviating the need for immune suppression. SCs may also serve as an important component of future combinatorial therapies. SCs have been demonstrated to provide greater anatomical and functional efficacy when genetically modified, combined with pharmacological or biological agents or used in conjunction with biomaterial platforms. The proposed preclinical investigations (including GLP data) will provide necessary data on the safety, toxicity and dosing associated with SC implantation in experimental rodent SCI models prefatory to submitting an Investigational New Drug (IND) application (a pre pre-IND has been submitted and discussed with the FDA). These data is important for obtaining permission from the Food and Drug Administration (FDA) to commence clinical Phase 1 safety trials with SCs in sub-acute and chronic SCI patients. The development of this therapy is thus expected to have significant impact on the majority of persons with SCI. These studies thus match the overall goal of this award mechanism, which is to accelerate the introduction of improved therapies for SCI, particularly in the sub-acute to chronic phase of injury, into the clinical setting by supporting the generation of GLP animal safety and toxicity data, identifying endpoints of clinical efficacy or its surrogate in animal models, and data collection sufficient to support an Investigational New Drug [IND] necessary to conduct clinical trials. _x000D_ _x000D_ Objective/Hypothesis: To perform critical preclinical studies (including GLP) required for filing of an IND to the FDA to request permission to initiate Phase 1 safety clinical trials with the experimental therapy of intraspinally injected autologous Schwann cells in persons with acute and chronic SCI. _x000D_ _x000D_ Specific Aim 1: To identify the optimal dose range of SCs (number of cells per microliter of minimal media) that need to be implanted into the contused thoracic spinal cord to achieve maximal locomotor recovery; _x000D_ Specific Aim 2: To examine the long-term persistence (up to 6 months), CNS distribution, toxicity, and tumorigenicity of human SC implants within the contused nude rat spinal cord [analysis performed under GLP conditions]; and _x000D_ _x000D_ Specific Aim 3: To assess whether sub-acute or chronic SC implantation is associated with the induction of aberrant sensation and/or pain. _x000D_ _x000D_ Study Design: In SA1 we will identify the optimal dose range of SCs (number of cells/volume of minimal media) that need to be implanted into the moderately contused (25.0 mm NYU impactor) thoracic spinal cord of female and male Fischer rats to achieve maximal locomotor recovery. SCs will be implanted at either a subacute (1 week) or chronic (2 month) timepoint post-injury at concentrations of 0.1, 0.25. 0.5, 1 or 3.3 x105 cells per microliter in a total volume of 8 microliters of minimal medium (DMEM-F12). In SA2 we will partner with a GLP compliant CRO to work under GLP conditions. For these studies, athymic nude rats additionally immunosuppressed with the ganglioside GM1 antibody (given every 3 days to suppress NK cell activity), will receive a thoracic SCI. At 1 or 8 weeks post-injury (times relevant to the sub-acute human SCI ASIA A or chronic ASIA B wings of the Phase 1 trial), human SCs (derived from one of four donors, cadaveric and fresh) will be implanted at the optimal dose (SA1) into the injury epicenter to assess histologically SC survival, the distribution of the cells within the injured spinal cord and at multiple regions of the CNS axis, cell tumorgenicity and/or excessive cell proliferation as well as comprehensive gross pathology and serological examination. In SA3 we will assess whether sub-acute or chronic SC implantation is associated with the induction of aberrant sensation and/or pain at either 1 or 8 wk post-SCI. Therefore, this study seeks to identify whether SC implantation can induce behavioral hypersensitivity after SCI and whether, in addition to evoked responses, SC implantation is associated with any signs of spontaneous pain or abnormal behaviors. _x000D_ _x000D_ Impact: Currently, no therapy is available to significantly reverse the debilitating effects of SCI in the clinic or on the battlefield, particularly at the chronic stage, although steroids and rehabilitative interventions have been associated with some degree of improvement. Cell therapies offer the promise of being able to provide a means of neural tissue and functional replacement; they can provide a broad range of beneficial actions due to the intricate complexities and functionality of a cell compared to a single biological or pharmacological agent. SCs are integral in the regeneration and restoration of function following PNS injury and have been demonstrated in a large body of work to be effective in promoting axon growth, remyelination, and functional recovery in complete/incomplete, thoracic/cervical, acute/ chronic experimental models of SCI and are thus at the cusp of being translated to clinical use. The proposed pre-clinical investigations will provide necessary data to request permission to initiate clinical trials using SCs for acute and chronic SCI. The development of this therapy is thus expected to have significant impact on the majority of persons with SCI._x000D_	SCI Motor/Sensory Function	Ambulation/Locomotion	Cell/Tissue Therapies	Preclinical
W81XWH-10-1-0858	SC090443	642236	2009	Protective Effect of Fenretinide against Spinal Contusion Injury	Radzioch, Danuta	McGill University Health Centre Research Institute	CAN	Investigator-Initiated Research Award	In the general population, spinal cord injuries usually result from a motor vehicle accident, sports accidents, or bodily assaults. The eventual clinical protocol for treatment against consequences of spinal injury would start as early as possible after the injury and would not last longer than a few weeks. This therapy would be of particular value to military personnel, who have a higher risk for getting spinal cord injuries than the general population. Several studies have indicated that individuals with various neurological disorders have increased levels of arachidonic acid, an Omega-6 fatty acid, which is known to cause inflammation; and decreased levels of docosahexaenoic acid, an Omega-3 fatty acid, which has beneficial qualities. The inflammation that occurs in the spinal cord after trauma also contributes to increasing damage of the spinal cord tissue in the days and weeks after injury. Reducing this inflammation can therefore reduce the extent of functional disability after spinal cord injury. _x000D_ _x000D_ The proposed studies involving testing of the plasma from patients who sustained spinal injuries and healthy controls will allow us to better characterize the changes in lipid levels induced by the injury. The animal work will help to establish better formulations and dosage of the drug, and determining the therapeutic window when the treatment could be administered. These studies will guide us in future clinical trials of fenretinide for the treatment of patients with spinal cord injury. Our research has shown that the levels of the essential fatty acids arachidonic acid and docosahexanoic acid become unbalanced shortly after the spinal injury and contribute to the inflammation of the spinal cord and, consequently, to worsening of functional deficits. _x000D_ _x000D_ Using an animal model of spinal cord injury, we have recently obtained evidence that treatment with a drug called fenretinide, a semi-synthetic analogue of vitamin A, is able to normalize the balance between Omega-3 and Omega-6 fatty acids and, most importantly, also improves locomotor recovery. Fenretinide treatment is well tolerated, as was demonstrated in long-term preventative therapy (tested daily for 5 years in patients who previously had breast cancer). It is also very advantageous that the drug is very stable and remains active when delivered orally. Therefore, we anticipate a timely translation of this knowledge into clinical applications to treat patients in hospitals with a spinal cord injury. _x000D_	Background: There is evidence that dysregulation of the levels of essential fatty acids, namely increase in arachidonic acid (AA), the Omega-6 fatty acid that causes inflammation, and decrease in docosahexaenoic acid (DHA), the Omega-3 fatty acid that reduces inflammation, is associated with various inflammatory conditions. We have evidence that this also occurs in a mouse model of spinal cord injury. Furthermore, we have recently obtained evidence that treatment with the drug fenretinide (a semi-synthetic analogue of retinoic acid) corrects this lipid imbalance and improves recovery from acute spinal cord injury (SCI) in mice, likely via reduction of inflammation-induced secondary tissue damage [(McGill ROI# 08049, PCT/CA2009/000208 filed on February 20, 2009)]. _x000D_ _x000D_ Objective/Hypothesis: Based on our promising preliminary results using the mouse model of spinal cord contusion injury, we hypothesize that the regulation of relative levels of Omega-6: Omega-3 PUFA (AA and DHA) becomes imbalanced in patients with traumatic spinal cord injury. We also hypothesize that treatment with fenretinide, which allows normalization of the levels of these fatty acids and sphingolipids, will decrease the severity and long-term functional consequences of SCI. _x000D_ _x000D_ Specific Aims: (1) To characterize lipid profiles (AA, DHA, sphingolipids and their precursors) in the blood plasma of patients with traumatic spinal cord injury (non-operated or operated), patients with traumatic spine injury (vertebral, back injury without injury to the cord; operated or non-operated), and normal control subjects. (2) To assess correlations between aberrant levels of various plasma lipids in spinal cord injury patients, and injury severity. (3) To further characterize the drug treatment in terms of: (i) better formulations; (ii) testing different drug concentrations; and (iii) establishing the therapeutic window. (4) To assess the molecular changes (proteome and lipidome) and immune cell responses associated with the protective effects of fenretinide in a mouse model of SCI. _x000D_ _x000D_ Study Design: (1) Blood samples will be collected from patients with SCI and spine fractures without cord injury at several time points after injury, and from control health subjects. The plasma levels of AA, DHA, and other molecules will be assessed biochemically. (2) Various features of fenretinide treatment will be studied in SCI in mice. Contusion injuries will be made in adult, female BALB/c mice. We will assess (i) two formulations of the drug by PK analysis; (ii) effects of various doses; (iii) determine the therapeutic window; (iv) the effects of the drug on inflammatory cell influx and activation, and expression of cytokines. _x000D_ _x000D_ Impact: We anticipate that results of our study will have importance for medical intervention of military personnel who sustain spinal cord injury. It is possible that oral administration of fenretinide or injection of fenretinide immediately after injury could have significant protective effects on the long-term functional recovery after such injuries. This drug has an excellent safety profile (was used daily for 5 years in Phase I adjuvant trial). This would be especially so at the low doses of the drug and for the short duration of the treatment we propose (a few weeks), which would be required to treat spinal injury. The use of fenretinide in traumatic spinal injury in humans would be justified if the work proposed in this application is confirmed._x000D_ _x000D_ Innovation: The proposed study explores a novel, patent-protected, therapeutically innovative approach of treatment of spinal injury patients that can be expected to prevent substantial functional loss and improve locomotor and other functional deficits. _x000D_	SCI Pathology & Repair	SCI Pathology/Neuroprotection	Drug Interventions	Preclinical
W81XWH-10-1-0971	SC090469	1083728	2009	The Neurophysiology of Autonomic Dysfunction in SCI: Plasticity in the Input and Output Neurons	Tansey, Keith	Emory University	GA	Investigator-Initiated Research Award	After high spinal cord injury (SCI), patients can experience abnormal and sometimes dangerous shifts in blood pressure. It is thought that this results from the brain no longer controlling how pain signals that enter the spinal cord communicate with the nerve cells there that control the amount of blood vessel constriction, which is what controls blood pressure (BP). Animal models of this phenomenon have been produced where pinching the skin or distending the colon after high SCI cause these same blood pressure changes, and investigators have learned that these animals also show changes in how sensory nerve fibers entering the spinal cord sprout new branches to potentially make new connections. We do not know, however, how many of these sensory nerve fibers, activated in what way, are necessary and sufficient to get the abnormal blood pressure effects. After SCI, we do not know if it is changes in the sensory nerve fibers themselves or in the nerve cells in the spinal cord that control BP (or both) that change to generate this dysfunction of the "autonomic" nervous system after SCI. _x000D_ _x000D_ We have been studying a pain-driven spinal reflex in rats after SCI. That reflex involves a set of sensory nerve fibers distributed up and down the rat's back that carry pain signals from skin into the spinal cord. Recently, we discovered that stimulating these pain fibers from the upper back had a more impressive effect than stimulating ones of the lower back at generating abnormal blood pressures after a high SCI. We want to take advantage of this model to see if we can find changes in sensory nerve fibers of the upper back that are not shared with changes in the lower back after SCI to see if we can understand why there is this different response to the same kind of sensory input. We also want to see if the spinal cord neurons that control BP change more if they are in the upper spinal cord as opposed to the lower spinal cord (both below the level of the injury). If we can better understand the neurophysiological mechanisms that underlie the development of autonomic dysfunction after high SCI, we might find new targets for therapeutic interventions. _x000D_ _x000D_ Currently we can only treat the blood pressure in patients that experience this autonomic dysfunction after SCI, and the anatomical studies to date cannot distinguish "good" sprouting from "bad" sprouting in the spinal cord after injury so it is not clear if targeting this aspect of neural plasticity would be beneficial or harmful. If, however, we were to find that specific changes occur in sensory nerve fibers or spinal neurons responsible for the control of BP we might be able to control those changes with specific drugs or other therapies like stimulating the skin, a treatment now used for pain management. It is not necessarily clear how long it would take to move these research results to human testing and treatment, but, currently, we have no information on what treatments to try in this condition and desperately need new information to guide the development of new therapies. These studies stand to significantly advance the field as they are the first to study the neurophysiological input/output relationships of the neural circuits responsible for autonomic dysfunction after SCI. _x000D_	Background: Autonomic dysreflexia (AD) following high spinal cord injury (SCI) can cause life-threatening complications for patients and yet we know very little about the neurophysiology of the condition. Recently, we have begun to investigate the neurophysiological input/output relationships of AD and have found that stimulation of rostral thoracic cutaneous pain afferents generates a greater dysautonomia than stimulation of similar afferents more caudally after cervical SCI. We are interested in taking advantage of this experimental paradigm to see if we can identify changes in afferent or sympathetic neuron physiology that could explain the somatotopic nature of our observations and lead the field to better insight as to the neurophysiological basis of AD and possible new treatments or methods to prevent its development after SCI. _x000D_ _x000D_ Objective/Hypothesis: Our primary objective is to investigate the spinal pathophysiological mechanisms underlying autonomic dysreflexia (AD) after high SCI, and whether it can be explained at least partially by specific post-SCI changes in sympathetic neurons and/or pain afferents. The over-arching hypothesis is that increases in nociceptive input strength couple to fundamental changes in intrinsic SPN-firing properties to produce dysfunction in the sympathetic autonomic NS. Inherent is the proposition that pain afferents and SPNs from more rostral thoracic regions are most involved in the expression of AD. _x000D_ _x000D_ Specific Aims: In Specific Aim 1 we will determine if rostral nociceptive cutaneous afferent input differs from caudal nociceptive cutaneous afferent input in generating autonomic dysfunction after cervical SCI. In Specific Aim 2 we will determine if rostral thoracic SPNs of several spinal nuclei differ from caudal thoracic SPNs of several spinal nuclei in their electrophysiological properties following cervical SCI in ways that could explain the somatotopic nature of the autonomic dysfunction we have seen in our pilot studies. _x000D_ _x000D_ Study Design: We will investigate the minimum afferent input in terms of afferent species (A delta vs A delta and C fibers) and activation frequencies that can generate AD in rostral and caudal DCNs at two time points after SCI. We will also determine, histologically, the composition in terms of axon number and type of each of the DCNs to be studied. Finally, we will also determine if rostral DCN afferents show greater spontaneous firing or response to noxious and non-noxious stimuli to the skin after cervical SCI than caudal DCN afferents because this spontaneous activity or broader stimulus sensitivity could lead to a greater altered central sensitization of that input, which could in turn lead to autonomic dysfunction. We will then measure the intrinsic electrophysiological properties of SPNs in transverse spinal slices from rostral thoracic and caudal thoracic levels at two time points after cervical SCI. We will also provide stimulation of dorsal root afferents, application of a short intracellular depolarizing stimulus, and application of drugs to effect ionic conductances to see if SCI leads persistent firing in these neurons that can be attributed to specific cellular properties. _x000D_ _x000D_ Impact: Prior to this point, therapeutic targets for SCI-induced AD have been directly treating BP changes and potentially addressing anatomical plasticity correlated with the condition. With an understanding of neurophysiological mechanisms underlying the condition, new therapeutic targets for novel interventions may become apparent. _x000D_ _x000D_ Innovation: The proposed project is innovative in that it is the first study of the mechanisms underlying the neurophysiological input/output features responsible for AD after SCI and may offer new insights to improved treatments for the condition. The study is also innovative in that it combines and connects an in vivo model of AD with an in vitro preparation to study autonomic function to get at circuit and cellular features at the same time. _x000D_	SCI Secondary Health Conditions	Cardiovascular Function	In Vivo Approaches	Disease-Related Basic
W81XWH-10-1-0777	SC090495	153999	2009	Repair of Nerve Cell Membrane Damage by Calcium-Dependent, Membrane-Binding Proteins	Creutz, Carl	Virginia, University of	VA	Exploration - Hypothesis Development Award	In acute spinal cord injury, the cell membranes of spinal neurons are torn, allowing high concentrations of calcium to enter the cytoplasm, activating the degradation of nerve cell proteins, and leading to cell death. Membrane repair mechanisms have evolved that protect cells from this type of damage by repairing the cell membrane as soon as the increase in intracellular calcium is sensed by calcium-binding proteins. If these repair mechanisms can be strengthened either before or after spinal cord injury, it may be possible to reduce cell damage resulting from the injury._x000D_ _x000D_ In this application, we propose to directly test the hypothesis that the action of a newly discovered, neuron-specific protein, copine VI, can promote a stable repair of broken membranes that could preserve cell viability. Preliminary data obtained using a novel imaging technology, atomic force microscopy, suggest that copine proteins can repair membranes through direct binding to the edges of broken membranes, thereby promoting sealing of the torn edges._x000D_ _x000D_ If this repair mechanism is verified, then it may be possible in the future to design rational treatment protocols involving administration of copine VI, related proteins, or fragments thereof, to patients with acute injury, therefore minimizing long-term nerve damage and associated disability. In addition, manipulation of the expression of the gene for copine VI prior to exposure to possible injury, as in a combat situation, might increase resistance to nerve damage if injury were to occur._x000D_	Background: In acute spinal cord injury, the plasma membranes of spinal neurons are torn, allowing high concentrations of calcium to enter the cytoplasm, activating proteolytic cascades, and leading to neuronal cell death. Membrane repair mechanisms have evolved that protect cells from this type of damage by repairing the cell membrane as soon as the increase in intracellular calcium is sensed by calcium-binding proteins. If these repair mechanisms can be strengthened either before or after spinal cord injury, it may be possible to reduce cell damage resulting from the injury._x000D_ _x000D_ Objective/hypothesis: In this application, we propose to directly test the hypothesis that the action of a neuron-specific copine, copine VI, in model systems can promote a stable repair of broken membranes that could preserve cell viability. Preliminary data obtained using a novel imaging technology, atomic force microscopy, suggest that calcium-dependent, membrane-binding proteins of the copine class can repair membranes through direct binding to the edges of torn membranes and promoting sealing of the edges._x000D_ _x000D_ Specific Aims: _x000D_ 1) Human copine VI will be expressed as a recombinant protein in yeast and purified._x000D_ 2) The recombinant copine VI will be applied to incompletely formed, supported lipid bilayers that have holes or fissures, and the association of the protein with the defects will be monitored by atomic force microscopy. After incubation, calcium will be removed by chelation, allowing the copine VI to be removed, and the integrity of the membrane will be examined to determine if membrane repair has occurred. _x000D_ 3) The recombinant copine VI will be tested for the ability to attach lipid vesicles to larger defects in bilayers and promote the fusion of the vesicles, resulting in repair of larger areas of membrane damage. _x000D_ 4) In order to verify that true membrane sealing has been promoted by copine VI, a complementary assay will be developed based on a measure of the ability of the protein to reseal large unilamellar vesicles after rupture of the vesicles by osmotic shock._x000D_ _x000D_ Study Design: The ability of copine VI to repair membranes will be directly visualized by atomic force microscopy of supported lipid bilayers composed of lipids characteristic of the inner leaflet of the nerve cell plasma membrane. Control experiments will be performed without the added protein to determine if the interaction of the atomic force microscope probe with the membrane results in any artifactual alteration of membrane structure. Removal of the protein from the membrane after the resealing process will provide an opportunity to examine the membrane for repair. Determination of the ability of lipid vesicles to retain the water soluble probe carboxyfluorescein will provide evidence whether or not a complete repair of the membrane has occurred._x000D_ _x000D_ Innovation: The proposed project is based on a serendipitous observation made with a novel imaging technology, atomic force microscopy, suggesting that proteins in the copine family have the unique ability to directly repair tears in lipid bilayers. This is a previously unknown function of this highly conserved protein family and may lead to new methods for enhancing nerve membrane repair in vivo._x000D_ _x000D_ Impact: If this repair mechanism is verified, then it may be possible in the future to design rational treatment protocols involving administration of copine VI, related proteins, or fragments thereof, to patients with acute injury, therefore minimizing long-term nerve damage and associated disability. In addition, manipulation of the expression of copine VI or related proteins prior to exposure to possible injury, as in a combat situation, might increase resistance to nerve damage if injury were to occur._x000D_	SCI Pathology & Repair	SCI Regeneration/Plasticity/Repair	Modeling/In Vitro/Ex Vivo	Basic-Basic
W81XWH-10-1-0853	SC090504	120000	2009	Anabolic Steroids as a Novel Therapeutic Strategy for the Prevention of Bone Loss after Spinal Cord Injury: Animal Model and Molecular Mechanism	Qin, Weiping	Bronx Veterans Medical Research Foundation, Inc.	NY	Exploration - Hypothesis Development Award	Rationale and Objective: Loss of bone mass and strength are important consequences of spinal cord injury (SCI). Almost every SCI patient shows bone loss, which approaches 50% in the long-bones below the level of lesion in those with complete paralysis, and is associated with spontaneous fractures, morbidity, and increased cost of care (Comarr et al., 1962; Nottage, 1981; Bauman et al., 1999; Chantraine, 1978; Jiang et al., 2006). Bisphosphonates, which are a mainstay in preventing osteoporosis in the elderly, at best slow modestly SCI-related bone loss, and in some clinical trials have had no effect (Bauman et al., 2005; Gilchrist et al., 2007). There are approximately 50,000 veterans with SCI in the United States. Thus, there is a great need for safe, effective, and affordable therapies to prevent bone loss after SCI. _x000D_ _x000D_ This application explores the potential use of nandrolone, a synthetic androgen (e.g., an anabolic steroid), to block bone loss after SCI. In a preliminary study, we modeled SCI by mid-thoracic spinal cord transection in male rats. We found that SCI significantly reduced bone mineral density (BMD), an index of bone loss, for the major bones of the thigh and calf. Nandrolone significantly reduced loss of bone due to SCI. In another animal model of bone loss due to paralysis, in this case caused by severing the sciatic nerve (e.g., cutting a major nerve in the leg), nandrolone prevented 60% to 80% of bone loss in male rats (Cardozo et al., in press). These are, to our knowledge, the first observations that demonstrate the potent beneficial effect of nandrolone on bone loss due to paralysis, particularly to SCI. Next, we explored the potential mechanism by which this agent protects against SCI bone loss. Interestingly, effects of nandrolone on bone after denervation were inhibited by cyclosporine A, an inhibitor of calcineurin (Klee et al., 1998;). Calcineurin is a protein found in cells, which is known to be involved in bone metabolism. Whether nandrolone blocks bone loss after SCI over the long term is not known. The details of the specific molecular mechanisms by which nandrolone regulates calcineurin signaling to slow bone loss in paralysis are also unknown. Finally, the spinal cord transection model used in our initial studies is not suitable for long-term studies in male rats, which presents an issue because 80% of those with SCI are men, and both male and female hormones affect bone, though in distinct ways. _x000D_ _x000D_ We propose the following objectives to address the need for more practical animal models and the need to understand in more detail the benefits and molecular mechanisms of nandrolone on bone after paralysis. _x000D_ _x000D_ Objective 1: The complete transection model used in our preliminary studies is limited by the great difficulties posed by expression of urine from the bladder and thus a heavy burden of animal care, and poor long-term survival. Development of more practical models is needed. Studies in this application will establish a novel model of SCI-related bone loss in male rats in which SCI is produced by a partial transection of the spinal cord. We will then use this model to evaluate long-term efficacy of nandrolone in preventing bone loss after SCI. _x000D_ _x000D_ Objective 2: We will also test the effect of nandrolone on differentiation and activity of bone cells and one potential mechanism for nandrolone action to protect against bone loss in paralysis that was suggested by our preliminary data: Activation by nandrolone of calcineurin. _x000D_ _x000D_ The types of patients helped by the research will include persons with SCI and potentially those with other forms of paralysis including nerve injury and stroke. _x000D_ _x000D_ With respect to applicability of research, results of the research may be applied to slow or prevent bone loss after SCI. It is uncertain as yet whether this benefit will be to delay the onset of severe bone loss or, instead, whether bone loss can be blocked completely. In either case, one can envision the use of nandrolone to at least spare bone until neuroreparative treatments become available or functional electrical stimulation devices become more advanced and practical for widespread use. It remains possible that nandrolone will be useful in rebuilding bone in SCI as well, although additional testing will be needed to test this possibility. Knowledge regarding molecular mechanisms will be applicable in a more fundamental way, by providing insights into basic mechanisms of nandrolone action. The animal model to be developed and characterized will provide a basis for numerous subsequent long-term studies of changes in muscle and bone and of effects of interventions on the physiological deficits that ensue from chronic SCI. Additionally, the model will allow further studies of molecular mechanisms of chronic changes in muscle and bone and on interventions to prevent bone loss and muscle atrophy. Finally, findings may be applicable by providing insight for future related basic science studies, or directing the development of future pharmaceuticals. _x000D_ _x000D_ The projected time to achieve a patient-related outcome is as follows: (1) preclinical testing will be complete in 2 years after initiation of funding and (2) testing in human subjects will be completed in 5 years. _x000D_	Background: Spinal cord injury (SCI) produces immobilization with immediate and irreversible unloading of the involved skeletal regions, resulting in ~ 50% bone loss in those with motor complete SCI (Bauman et al., 1999; Chantraine, 1978; Jiang et al., 2006), spontaneous fractures, morbidity and increased cost (Comarr et al., 1962; Nottage, 1981). Bisphosphonates, which are a mainstay in preventing osteoporosis in the elderly, at best slow modestly SCI-related bone loss, and in some clinical trials have had no effect (Bauman et al., 2005; Gilchrist et al., 2007). Developing safe, effective, and affordable therapies for bone boss after SCI is thus a high priority. This application explores the potential use of nandrolone, a synthetic androgen, to block bone loss after SCI. Preliminary studies using a model of mid-thoracic spinal cord transection in male rats demonstrated that bone loss at two months was significantly reduced by administration during the second month of nandrolone combined with a physiological dose of testosterone. These studies were performed in collaboration with Dr. Mone Zaidi at Mount Sinai School of Medicine, a Co-Investigator on this application. Additionally, 60% to 80% of bone loss in male rats at 56 days after sciatic nerve transection was prevented by nandrolone combined with physiologic doses of testosterone (Cardozo et al., in press). These are, to our knowledge, the first observations that demonstrate this potent beneficial effect of nandrolone on bone loss due to paralysis, particularly that from SCI. Intriguingly, effects of nandrolone on bone after denervation were inhibited by cyclosporine A, an inhibitor of calcineurin (Klee et al., 1998; Rusnak and Mertz, 2000). Calcineurin is a phosphatase known to be a major regulator of bone remodeling (Zaidi, 2007). _x000D_ _x000D_ Based upon this evidence, we propose two hypotheses as follows: Hypothesis: Our overall hypothesis is that the administration of anabolic steroids may be a novel pharmacological strategy to prevent SCI related-bone loss. Specific hypotheses to be tested in this proposed study are: (1) Androgens reduce bone loss after SCI. (2) Androgens diminish SCI-induced bone loss by activation of the calcineurin signaling pathway, promoting differentiation osteoblasts and osteoclasts and regulating their activities for bone formation. _x000D_ _x000D_ Specific Aims and Study Design: (1) To determine the effects of an anabolic steroid on bone loss. To accomplish this aim, a more practical animal model will be developed. We will establish an SCI-bone loss model involving two, ipsilateral hemisections of the spinal cord at T9, separated by 5 mm, with a midline commisurotomy between them. Based upon published reports, this model is expected to produce near-total paralysis of both hindlimbs while facilitating bladder care. We will evaluate bone loss, and effects of nandrolone on it, by dual energy x-ray absorptiometry scanning, mu-CT and histomorphometry. The effects of nandrolone on blood markers of bone turnover (CTX) and formation (osteocalcin) will be also examined. (2) To test whether nandrolone promotes bone cell differentiation and net bone formation, and to determine the role of calcineurin on these effects. We will first study the effects of nandrolone on differentiation and function of osteoblasts and osteoclasts derived from bone marrow mesenchymal and hematopoietic stem cells from SCI rats and on Raw 264.7 (osteoclast precursor) and MC3T3 (osteoblast precursor) cell lines. Then, we will test whether nandrolone activates calcineurin-dependent signaling in these cells, and whether inhibitors of calcineurin signaling have effects of on these cells. _x000D_ _x000D_ Innovation: This is the first study, to our knowledge, to investigate potential beneficial roles of androgens in SCI-related bone loss. The animal model to be developed would be the first to make possible long-term studies in male rats with SCI. The proposed mechanism--that is, regulation by nandrolone of calcineurin--is novel. _x000D_ _x000D_ Impact: There are approximately 50,000 veterans with SCI in the United States. This study falls under the area of rehabilitation and complications of acute and chronic SCI, and addresses one of the most obvious and important secondary complications of SCI. Knowledge gained through our studies hold the potential to develop the first effective treatment for bone loss after SCI, and, thus quality of life and, ultimately, function, of veterans with SCI. _x000D_	SCI Secondary Health Conditions	Muscle & Bone	Drug Interventions	Preclinical
W81XWH-10-1-1038	SC090510	120547	2009	Focused Ultrasound Mitigates Bone Loss Following Spinal Cord Injury-Induced Paralysis	Poliachik, Sandra	Seattle Children's Research Institute	WA	Exploration - Hypothesis Development Award	Using focused ultrasound to decrease paralysis-induced bone loss and the risk of fracture in the spinal cord injury population. _x000D_ _x000D_ Spinal cord injury paralysis causes bone loss that makes bones thin and weak. Because paralyzed patients use wheelchairs and other mobility devices, they are predisposed to fracturing their lower extremities. Recently, the incidence of spinal cord injury in the military population has increased. In the past five months, over 100 U.S. military personnel have suffered spinal cord injuries in Afghanistan alone. An estimated 250,000 people in the U.S. live with a spinal cord injury, and more than 42,000 of them are military personnel. Depending on the age and gender of the patient, and the location of the injury along the spinal cord, up to 35% of these paralyzed patients experience lower limb fractures due to severe loss of bone in the lower extremities. _x000D_ _x000D_ To study why paralysis causes such profound bone loss, our group has developed a unique way of paralyzing leg muscles to cause bone loss, similar to what occurs following paralysis from a spinal cord injury. We have found that paralysis of the calf muscles results in rapid and extreme bone loss in the bone of the leg. Because nerve activity changes significantly following paralysis, and since a number of recent studies indicate that nerves may play a role in maintaining bone strength, we are considering potential treatments that stimulate nerve activity in hopes of improving bone strength. _x000D_ _x000D_ Low power-focused ultrasound is one treatment that has been shown to stimulate nerve activity. We performed a preliminary study in which we used focused ultrasound to target either the leg bone or the calf muscles following paralysis. We found that applying focused ultrasound directly to the leg bone had no effect, however, applying focused ultrasound to stimulate the paralyzed muscle allowed us to stop 40% of the initial bone loss that occurs after paralysis. Based on these findings, we plan to try several focused ultrasound signals in our attempt to find the most effective treatment to stimulate nerve activity in the muscle, stop bone loss, and decrease the risk of fractures in the paralyzed spinal cord injury population. _x000D_ _x000D_ Focused ultrasound is a low-power, non-surgical treatment that is relatively pain-free with few side effects. If we are successful, we believe our studies will directly lead to the development of a new, non-surgical therapeutic ultrasound device that will decrease the loss of bone and the risk of fractures that frequently occur in patients living with spinal cord injury-induced paralysis.	Background: Bone loss is an inevitable sequela of paralysis resulting from spinal cord injury (SCI), frequently resulting in lower-extremity fractures. To study why paralysis induces such profound bone loss, our group has developed a novel model of muscle paralysis-induced bone loss in which we have found that Botox-induced paralysis of the calf muscles results in rapid osteoclast-driven degradation of trabecular bone in the proximal tibia, which mimics appendicular bone loss in SCI patients. A number of recent studies indicate that neuronal signaling may play a systemic role in modulating bone homeostasis and that nerves in paralyzed muscle demonstrate profound alterations. In considering potential non-Invasive device interventions, nominal intensity-focused ultrasound (FUS) has been shown to stimulate nerve activity. We therefore performed a preliminary study targeting Botox-paralyzed calf muscle using FUS exposure parameters similar to those used for fracture healing. Without optimization, this intervention mitigated 40% of the acute bone loss normally observed in our model 5 days after muscle paralysis. Interestingly, targeting the proximal tibia using the same FUS parameters did not alter bone loss. _x000D_ _x000D_ Objective/Hypothesis: Based on our preliminary findings and the literature, we speculate that FUS may partially normalize neuromuscular signaling and thereby mute the signal leading to osteoclast activation. This application is intended to explore whether our FUS exposure can be empirically optimized to an extent that it may be rapidly translated into a clinical trial. _x000D_ _x000D_ Accordingly, we hypothesize that: _x000D_ _x000D_ Acute focused ultrasound stimulation of paralyzed muscle can mitigate paralysis-induced bone loss. _x000D_ _x000D_ Specific Aim 1. Identify the optimal FUS treatment parameters that will minimize proximal tibia trabecular bone loss following Botox-induced calf paralysis. _x000D_ _x000D_ Specific Aim 2. Determine the time period in which FUS application is effective in mitigating bone loss following muscle paralysis. _x000D_ _x000D_ Study Design: Specific Aim 1. Identify the optimal FUS treatment parameters that will minimize proximal tibia trabecular bone loss following Botox-induced calf paralysis. _x000D_ _x000D_ Experimental Design and Analysis: Baseline microCT imaging will be performed at day 0. Botox will be injected into the calf muscle of the experimental limb and after 24 hrs, six different FUS exposure parameters will be applied to groups of mice with paralyzed calf muscles (n=8/group) for 5 days. Terminal microCT imaging will occur after the last FUS application on day 5. The outcome measures will be microCT evaluations of trabecular bone parameters compared to sham-exposed Botox-paralyzed and saline control groups. The protocol that most successfully mitigates trabecular bone loss after 5 d will be considered the optimal FUS exposure protocol. Specific Aim 2. Determine the time period in which FUS application is effective in mitigating bone loss following muscle paralysis. _x000D_ _x000D_ Experimental Design and Analysis: Baseline microCT imaging will be performed at day 0. Apply the optimal FUS protocol determined in Specific Aim 1 at one of four time points after Botox injection: (1) immediately; (2) 48 hrs; (3) 5 d; (4) 7 d. MicroCT imaging will be completed on d 5 and d 12 following Botox injection. Outcome measures will be microCT evaluations of trabecular bone parameters compared to sham exposed Botox-paralyzed control groups. The ideal treatment window for applying our optimal FUS treatment to mitigate paralysis-induced bone loss will be defined in these studies. _x000D_ _x000D_ Innovation: The proposed studies will use an existing focused ultrasound device in a novel application to stimulate nerve activity in the muscle as a means to mitigate bone loss caused by SCI paralysis and thus decrease the risk of fracture in the SCI population. _x000D_ _x000D_ Impact: Success in identifying a FUS treatment protocol that is capable of mitigating paralysis-induced bone loss may lead directly to the development of a novel non-Invasive device therapeutic device. The optimal FUS treatment protocol will guide development of future clinical trials, and holds potential to reduce bone loss that occurs following SCI paralysis and thereby reduce the risk of fractures in the SCI population. _x000D_	SCI Secondary Health Conditions	Muscle & Bone	Non-Invasive Device	Preclinical
W81XWH-10-1-0671	SC090514	147941	2009	Destabilization of Hypothalamic Sleep/Wake Neuronal System in the Experimental SCI	Primeaux, Stefany	Pennington Biomedical Research Center	LA	Exploration - Hypothesis Development Award	Spinal cord injury (SCI) produces dramatic, life-long, impairment of multiple basic physiological processes, including the regulation of sleep. Chronic sleep disturbances are hypothesized to initiate wide-ranging co-morbidities in the able-bodied population. It is well regarded that the physiological consequence of insufficient sleep includes elevated stress, increased levels of inflammatory markers, diminished protein synthesis, reduced wound healing, increased pain sensitivity, elevated risk for obesity/type II diabetes, and results in cognitive impairment. As such, the post-injury clinical picture of SCI patients may be exacerbated by diminished sleep efficiency. _x000D_ _x000D_ In the present proposal we will use an animal model of high thoracic (spinal level T3) SCI with the overarching aim to elucidate the neural mechanisms responsible for reduced sleep efficiency after T3-SCI. Specifically, we will experimentally develop our hypotheses that (1) EEG analysis will quantify sleep quality and reveal that SCI animals display more frequent arousals during sleep periods leading to reduced sleep efficiency compared to surgical controls; (2) chronic T3-SCI interrupts the functioning of the neural systems that regulate sleep and wakefulness. We predict that SCI rats will have reduced expression of markers for active neurons in the region of the brain that is responsible for promoting sleep (the ventrolateral preoptic nucleus; VLPO) when compared to surgical controls. We further predict that analysis of the VLPO region of SCI rats will reveal higher levels of the neurotransmitters norepinephrine and serotonin compared to surgical controls. Release of these neurotransmitters acts to inhibit sleep by reducing activity in the VLPO. _x000D_ _x000D_ The current project will validate our ability to quantify sleep disturbances in our experimental model of SCI. Indeed, while descriptive reports have revealed sleep disturbances in experimental models of SCI, to date, no study of the neural mechanisms responsible for the observed sleep disorders have been conducted. This research will begin to establish that reduced sleep efficiency is a critical secondary pathology of SCI and will provide insights into the complex neural sleep/wake mechanisms altered by SCI. Ultimately, the model that will be developed in this project may be used toward understanding diminished sleep quality in human SCI and provide immediate understanding regarding the influence of sleep upon post-SCI co-morbidities in the clinical setting.	Spinal cord injury (SCI) produces dramatic, life-long impairment of multiple basic physiological processes, including the regulation of sleep. Chronic sleep disturbances are hypothesized to initiate wide-ranging co-morbidities in the able-bodied population. It is well regarded that the physiological consequence of insufficient sleep includes elevated stress, increased levels of inflammatory markers, diminished protein synthesis, reduced wound healing, increased pain sensitivity, elevated risk for obesity/type II diabetes, and results in cognitive impairment. As such, the post-injury pathophysiology of SCI patients may be exacerbated by diminished sleep efficiency. Wakefulness is associated with neural activity across several ascending arousal systems. In contrast, the inhibition of the arousal system is coordinated by comparatively few populations of neurons. The ventrolateral preoptic nucleus (VLPO) contains sleep-active neurons and has been implicated in transitioning between sleep/wake states. The VLPO may be the functional counterpart to ascending monoaminergic arousal systems such as the locus coeruleus (LC) and raphe nuclei. These competing neural circuits serve to rapidly gate the complete transition between sleep and wake states. Interestingly, experimental perturbations to this neural switch do not produce exclusive somnolence or wakefulness, but rather frequent transitions between sleep/wake states. _x000D_ _x000D_ In the present proposal we will use an animal model of T3-SCI with the overarching aim to elucidate the neural mechanisms responsible for reduced sleep efficiency after SCI. Specifically, we will experimentally test our hypotheses that (1) EEG analysis will quantify sleep quality and reveal that SCI animals display more frequent arousals during sleep periods, reduced sleep efficiency, and reduced time spent in rapid eye movement (REM) sleep compared to surgical controls; (2) chronic T3-SCI interrupts the functioning of the neural systems that regulate sleep and wakefulness. We predict that SCI rats will have reduced expression of c-Fos in the VLPO during the light phase when compared to surgical controls. We further predict that microdialysis-HPLC analysis of the VLPO region of SCI rats will reveal higher norepinephrine and serotonin levels in SCI rats compared to surgical controls. These neurotransmitters are released by fibers originating in the LC and raphe nuclei and act to inhibit sleep by reducing activity in the VLPO. _x000D_ _x000D_ The current project will validate our ability to quantify sleep disturbances in our experimental model of SCI. Indeed, while descriptive reports have revealed sleep disturbances in experimental models of SCI; to date, no study of the neural mechanisms responsible for the observed sleep disorders have been conducted. This research will begin to establish that reduced sleep efficiency is a critical secondary pathology of SCI and will provide insights into the complex neural sleep/wake mechanisms altered by SCI. Ultimately, the model that will be developed in this project may be used toward understanding diminished sleep quality in human SCI and provide the basis for identifying the influence of sleep upon post-SCI co-morbidities in the clinical setting. _x000D_	SCI Secondary Health Conditions	Sleep	In Vivo Approaches	Disease-Related Basic
W81XWH-10-1-0833	SC090515	150734	2009	The Role of Acid-Sensing Ion Channels in Spinal Cord Injury	Askwith, Candice	Ohio State University, The	OH	Exploration - Hypothesis Development Award	Spinal cord damage is a devastating injury, causing a substantial decrement to an individual's quality and duration of life. Identifying new mechanisms to prevent neurological damage following spinal cord injury is of paramount importance. Surprisingly, much of the permanent damage to the spinal cord occurs hours to days following the initial injury event and is due to pathological changes at the injury site. This "secondary damage" represents an exciting therapeutic target as it often occurs while an individual is under medical care. Drugs that limit "secondary damage" could provide substantial benefit and reduce permanent neurological dysfunction following spinal injury, but appropriate targets must first be established. In this proposal, we will test the novel hypothesis that local acidic pH changes (which occur following an injury and last for hours to days) cause secondary damage in the cord by activating a protein called the acid sensing ion channel 1a (ASIC1a). ASIC1a has already been implicated in pain perception, fear-related behaviors, and brain damage following stroke. The hypothesis that acidosis and ASIC1a cause spinal cord damage has never been tested before. However, this idea is promising because ASIC1a has been implicated in neurological damage following other injuries that are accompanied by acidosis. To develop this hypothesis, we will test the involvement of ASIC1a in mouse models of spinal cord injury. The completion of these studies may identify ASIC1a as a novel target for therapeutics to prevent spinal cord damage in humans and would spur a new area of research focused on understanding acidosis in the spinal cord. Although there are no therapeutics that specifically target the ASIC1a currently approved for use in people, such compounds are already under development for the treatment of other ASIC1a-related conditions such as pain, excessive fear, and anxiety. Our work would provide a foundation for further scientific exploration into determining whether these compounds could be used to limit spinal cord injury. We predict that such a drug would be beneficial to anyone who obtains a spinal cord injury, whether from a car crash, swimming pool accident, or traumatic injury in a military setting. In addition, there is reason to suspect that such a drug would have a relatively long therapeutic window. Although it would not repair previous damage to the spinal cord, it could possibly be administered hours after the initial injury to limit permanent neurological dysfunction. ASIC1a inhibition in mice also reduces brain damage caused by trauma and stroke, limits pain, and attenuates fear as well as fear-based memory formation (a major cause of posttraumatic stress disorder). Therefore, we feel that such a therapeutic might have multiple benefits within a military setting.	Secondary neuronal damage occurs during the sub-acute phase of spinal cord injury (SCI) and is a major mechanism of permanent neurological dysfunction. The development of new hypotheses focusing on secondary damage is of paramount importance for devising new therapeutics to prevent the morbidity and mortality associated with spinal cord injury in humans. Recently, acidosis-evoked activation of the acid sensing ion channel 1a (ASIC1a) was determined to substantially contribute to secondary neuronal damage following cerebral ischemia. Local acidosis also occurs during spinal cord injury around the lesion site and spinal neurons display robust acid-activated currents. Further, our preliminary data indicate that ASIC1a is expressed within the injury site, suggesting that these remaining cells would be particularly vulnerable to acidosis. _x000D_ _x000D_ We hypothesize that ASIC1a contributes to neuron death associated with SCI and that administration of the ASIC1a inhibitor PcTx1 will significantly reduce neurological deficits following SCI. _x000D_ _x000D_ To test this hypothesis, we propose two aims: First, we will determine the impact of SCI on mice lacking ASIC1a (ASIC1 knockout mice) compared to wild-type littermate controls. We will assess both immunohistochemical changes in the lesions as well as behavioral outcomes following injury. Second, we will determine how the administration of PcTx1 affects neuronal damage following SCI in normal mice. We will also test the therapeutic window for PcTx1. In cerebral ischemia, PcTx1 can be administered hours after the initial injury event and still prevent neuronal damage. A similar prolonged therapeutic window for PcTx1 in SCI would be extremely beneficial for individuals that cannot receive immediate treatment. These experiments are innovative as there are no studies addressing the role of ASIC1a in spinal cord injury, and the idea that local acidosis contributes to SCI is novel. The completion of these aims will provide a foundation to promote further study on the role of acidosis in SCI and elucidate the therapeutic value of ASIC1a inhibition for SCI. _x000D_	SCI Pathology & Repair	SCI Pathology/Neuroprotection	Drug Interventions	Preclinical
W81XWH-10-1-1046	SC090542	144300	2009	Local Cell Delivery Strategies	Shoichet, Molly	Toronto, University of	CAN	Exploration - Hypothesis Development Award	The promise of stem cells is real and the opportunity to realize stem cell-based therapies is now. Our team of internationally-renowned stem cell biologists, surgeon-scientists, and bioengineers has come together to advance the multidisciplinary fields of regenerative medicine for spinal cord injury repair. By combining innovations in stem cell biology, bioengineering, and surgery, we will advance stem cell science while delivering the promise of stem cell therapy for advanced human health._x000D_ _x000D_ To promote tissue repair after spinal cord injury, we will deliver neural precursor cells in an innovative bioengineered delivery vehicle. The source of stem cells has always elicited debate. The discovery that stem cells can be derived from adult skin cells opens the door to obtaining numerous cell types and quells this debate on stem cell source. Yet still, stem cell delivery is non-trivial and in the past, most of the transplanted cells have died. Having a readily available source of stem cells derived from oneself overcomes immune rejection; however, the injured spinal cord is a hostile environment which limits cell survival and integration. The bioengineered delivery vehicle has been specifically designed to mimic the cellular microenvironment, and in this way, we anticipate greater cell survival and integration. We are specifically interested in saving neurons and axons from degeneration and thus have designed our system to provide a source of cells that will support neural function. Importantly, we will test our innovative strategies in animal models, thereby advancing stem cell biology and bioengineering to practical application._x000D_ _x000D_ The use of human skin cells as our source of cells makes a powerful link for translation to clinical studies. Moreover, the bioengineered delivery vehicle, while novel, is comprised of materials already in clinical use, thereby further facilitating clinical translation. Successful functional benefit in animal models will lay the foundation for translation to the clinic. Thus, the potential impact is significant. Importantly, this potential is built on innovations in stem cell biology, bioengineering, and surgery._x000D_ _x000D_ The proposed studies will harness the potential of stem cell biology to promote tissue repair after injury to the spinal cord. The combination of induced pluripotent stem cell biology and bioengineering strategies will enable us to tackle two key limitations of Cell therapies -- cell survival and host tissue integration of relevant cell types -- and thereby lead to innovative translatable solutions. While overcoming spinal cord injury is non-trivial, the proposed studies are promising. We are poised for success, having the advantage of our previous experience working together for over a decade to overcome spinal cord injury._x000D_	Overcoming spinal cord injury is a formidable challenge. Our team of internationally-renowned stem cell biologists, surgeon-scientists and bioengineers has successfully transplanted neural stem and progenitor cells in the spinal cord, with and without bioengineered guidance channel strategies, demonstrating tissue regeneration and some functional improvement in animal models. In the past, we harvested neural stem and progenitor cells from the brains of rats and used these for transplantation; however, we now have access to the induced pluripotent stem cell bank at the University of Toronto and thus have a readily available source of stem cells to investigate. Moreover, these are derived from human sources, so the opportunity for ultimate translation is enhanced. Despite these advances, significant challenges remain for stem Cell therapies. The key limitations to any Cell therapies therapy are the poor survival and host tissue integration of the transplanted stem cells._x000D_ _x000D_ Our overall goal is to promote tissue repair after spinal cord injury by co-delivery of induced pluripotent stem cell-derived neural precursor cells (NPCs) and differentiation factors in a bioengineered delivery vehicle. To achieve this goal, we propose three specific aims: (1) Derive clonal neural precursor cells from human induced pluripotent stem cells; (2) create a bioengineered cell delivery vehicle; and (3) promote tissue repair in spinal cord injured rats by transplantation utilizing the cell delivery vehicle._x000D_ _x000D_ The iPSCs will be directed to the neural stem cell fate in vitro prior to implantation, thereby necessitating optimized differentiation protocols in vitro. To enhance the survival, integration, and differentiation of the cells to oligodendrocytes after transplantation, we will co-deliver platelet-derived growth factor (PDGF-AA) with the NPCs. Having a supply of PDGF-AA over several weeks is important and thus our cell delivery vehicle will include microspheres which will release PDGF-AA and at the same time provide a substrate on which cells can adhere. We will surface modify the microspheres with cell-adhesive proteins, such as laminin, to promote cell adhesion, thereby optimizing the delivery vehicle for cell survival and differentiation in vivo. An even distribution of microspheres with cells will be achieved by their incorporation in an injectable hydrogel of hyaluronan and methyl cellulose, which on its own has shown some therapeutic benefit._x000D_ _x000D_ This cell delivery vehicle will be injected into the injured spinal cord tissue of rats. A clip compression injury model, which mimics the human injury, will be used to deliver a moderately severe injury to the rats. In a sub-acute model, we will deliver NPCs around the lesion site using the delivery vehicle which will be optimized for cell survival and differentiation to oligodendrocytes, the myelinating cells of the CNS. Weekly, we will evaluate the locomotor function of the rats, and after 8 weeks, we will study the survival, differentiation, and integration of the transplanted cells with the injured spinal cord tissue relative to controls._x000D_ _x000D_ The proposed studies will harness the potential of stem cell biology to promote tissue repair after injury to the spinal cord. The combination of iPS cell biology and bioengineering strategies will enable us to tackle two key limitations of Cell therapies -- cell survival and host tissue integration of relevant cell types -- and thereby lead to innovative translatable solutions. The innovations are clear. This is the first study of iPSC-derived NPCs; the first design of a novel bioengineered cell delivery vehicle; and the first study of iPSC-derived NPCs for spinal cord injury repair._x000D_ _x000D_ The successful demonstration of functional and tissue benefit after transplantation of the iPSC-derived NPCs will have significant impact on clinical studies. By using human iPSCs and bioengineered materials well-known to the Food and Drug Administration, the translation to clinical trials will be accelerated. While stem cell delivery is non-trivial, the planned Geron clinical trial has paved the way for future studies. And, while the Geron trial involves oligodendroglial precursor cells from embryonic stem cells, the current proposal will enable the use of autologous iPSCs. Thus, the potential for clinical translation is real and the benefit will be significant._x000D_	SCI Pathology & Repair	SCI Regeneration/Plasticity/Repair	Biomaterials	Preclinical
W81XWH-10-1-0838	SC090555	150739	2009	Alteration of Motor Network Function Following Injury	Schulz, David	Missouri, University of, The Curators of the	MO	Exploration - Hypothesis Development Award	Much research has been geared toward understanding how spinal cord injury can be treated by focusing on the regeneration of damaged spinal neurons across an injury site. This focus is critical for continued success in treating spinal cord injury. However, a less well understood aspect that is also crucial to recovery from spinal cord injury is the ability of the spinal cord areas below the site of injury to maintain their ability to respond to commands from the brain and higher centers of the nervous system. Growing evidence indicates that neural networks that are deprived of their higher inputs begin to change as a result of that isolation. The question is, Do these networks change to the point where, if they were reconnected to the brain, they could still carry out the commands the brain is send?_x000D_ _x000D_ The work we propose is a basic research question to begin to uncover the effects of isolating motor (movement) networks from their command centers in the nervous system. Because it is difficult or impossible to perform experiments for transiently removing and restoring such inputs in higher systems, we propose to use a new crustacean model for spinal cord injury to address these questions. We will begin to not only understand the effects of this isolation, but also to test whether adding neurochemicals during the isolation can prevent changes from occurring that could lead to preserving the motor network in anticipation of reconnection to higher brain centers. Ultimately, by understanding the effects of isolating motor networks and then re-connecting them to their higher systems in this model, we will better understand the challenges at hand once breakthroughs are made in regeneration and reconnection of spinal neurons to motor networks below the site of injury._x000D_	Much research has examined the potential for axon regeneration across an injury site to re-establish functional connectivity between higher motor centers and spinal networks. Functional recovery may remain elusive, however, should the networks that carry out movement be so altered after injury that they no longer respond to a newly reconnected source of input. Therefore, from the point of view of the nervous system, the cure for spinal cord injury must progress on at least two complementary fronts: re-establishing connectivity between the brain and spinal networks (regeneration), and understanding how to safeguard or recover functional viability of isolated spinal networks in order to receive input from regenerated tracts. My work is aimed at elucidating the biological basis by which isolated spinal networks may remain functionally viable, which is the foundation for developments that aim to increase function and recovery among those who have suffered a spinal cord injury._x000D_ _x000D_ This project addresses an understudied aspect of spinal cord injury: How does removal of descending neural input alter motor network activity below the site of injury, and what are its consequences should we become able to reconnect higher motor centers to motor networks? The study objective is to begin to understand the extent and mechanisms by which neural networks change after removing descending input and to characterize activity that results from re-establishing connectivity. Our overarching hypothesis is that neural networks are fundamentally altered when descending inputs are removed, therefore making the effects of reconnecting these networks unpredictable. We propose two specific aims to address this hypothesis. First, using electrophysiological approaches, we will determine the functional consequences of reconnecting isolated motor networks to their descending control systems. Second, we will determine whether isolated motor networks are altered in such a way as to change their responses to neurochemicals released from descending command inputs. Finally, we will artificially maintain isolated motor networks in a state of neurochemical modulation and activity while isolated to determine whether we can "rescue" the effects of blockade on subsequent reconnection with descending inputs._x000D_ _x000D_ Ultimately, the goal is to understand the full suite of medical intervention that may be necessary to allow for spinal cord injury recovery, including preventing or rectifying changes in neural networks below the injury site._x000D_	SCI Pathology & Repair	SCI Regeneration/Plasticity/Repair	In Vivo Approaches	Disease-Related Basic
W81XWH-10-1-1027	SC090574	148551	2009	Combined Treatment with Valproic Acid and Exercise to Improve Outcome Following Spinal Cord Injury	Redell, John	Texas, University of, Health Science Center at Houston	TX	Exploration - Hypothesis Development Award	Traumatic spinal cord injury often damages the ability of the nerve cells in the spinal cord to accurately relay signals from the brain to the body, and vice versa. Without this important communication pathway, signals that would normally allow a person to feel sensations (for example, touch, temperature, or pain) and initiate voluntary muscle and limb movement are not able to reach their intended target. This impaired communication between the brain and the body often results in a significant loss of sensation and/or voluntary movement. Many patients that suffer a traumatic spinal cord injury experience a substantial emotional and financial burden that is shared with both patient and family. Improving communication through the damaged spinal cord may positively impact a patient's quality of life and ability to live independently. The experiments outlined in this grant propose to explore a promising combination therapy using an FDA-approved drug plus exercise rehabilitation to help preserve and/or increase communication between the brain and spinal cord following spinal trauma. Initially, we will use an animal model of spinal cord injury to establish a proof-of-principle for this combinatorial approach. We will use both functional and cellular outcome measurements to assess the effectiveness of this potential therapy. The proposed use of an already-FDA-approved drug, valproic acid (VPA), increases the potential impact of this study. VPA has already been extensively tested for human safety and toxicity, and passed the stringent requirements needed for FDA-approval. In addition, exercise therapies are already commonly used in rehabilitation programs for many spinal cord-injured patients. Because both components of the combined therapy are already being utilized in the clinic, the potential risks to patients should be significantly reduced, and the speed of clinical deployment should be significantly enhanced. Enhanced functional recovery and greater patient independence are the anticipated potential benefits resulting from our proposed study. Therefore, we anticipate a rapid translation and deployment of this novel SCI combinatorial therapy based on a successful outcome of our proposed study.	In the United States alone, there are an estimated 1.5 million persons living with the consequences of traumatic spinal cord injury (SCI), with approximately 10,000 additional cases reported each year. Several biochemical mechanisms have been identified that contribute to the damage caused by SCI, including scar formation, inflammation, neuronal death, and the presence of inhibitory factors. While increased neuronal plasticity has been observed in the spared fibers/surviving motor neurons of the injured spinal cord, this process is typically unsuccessful or incomplete, often resulting in a permanent loss of functionality. Although several studies have examined the biochemical and cellular responses of the spinal cord and brain to SCI, and many different strategies have been tested for their efficacy in mitigating the acute damage suffered after injury, less effort has been made for the development of therapeutics that can be used to facilitate post-injury neuronal plasticity in the spared tissue. Recently, a number of studies have indicated that epigenetic changes such as histone acetylation are critical for long-lasting neuronal plasticity, and that strategies to enhance these changes can be used to promote functional recovery following neurodegenerative diseases and CNS injury. Valproic acid (VPA), an FDA-approved anti-epileptic, has been shown to inhibit histone deacetylase (HDAC) activity and promote regenerative growth and plasticity both in vitro and in vivo. However, whether VPA administration can be used to enhance neuronal plasticity and functional recovery following SCI is currently unknown._x000D_ _x000D_ Hypothesis: In this proposal, we will test the hypothesis that using a combination of valproic acid administration (to inhibit HDAC activity), and treadmill exercise (to utilize and/or strengthen spared pathways), following SCI will enhance morphological and functional recovery measures to a greater degree than either intervention alone._x000D_ _x000D_ Specific Aims:_x000D_ Specific Aim 1: Determine whether systemically-delivered valproic acid in combination with treadmill exercise results in improved locomotor outcome when compared to either intervention alone._x000D_ _x000D_ Specific Aim 2: Determine whether VPA treatment, exercise, or a combination of VPA and exercise, result in morphological improvements in spinal tissue following SCI._x000D_ _x000D_ Male Sprague-Dawley rats will be given a moderate thoracic spinal cord injury (at level T10) using an Infinite Horizons spinal cord injury device. Three hours after the injury, rats will be randomly assigned to either vehicle, 100 mg/kg VPA or 400 mg/kg VPA groups and injected i.p. with the appropriate agent. Rats will receive daily injections throughout the study period (42 days). Beginning on day 14 post-injury, half of the animals in each group will be exercised using a rodent treadmill (20 min/day). Locomotor function will be assessed throughout the study period using the BBB scale, and by monitoring the rats' total activity using computer-monitored activity boxes. Enhanced functionality will be correlated with histological improvements as indicated by cresyl violet and eriochrome blue staining (to assess gray and white matter sparing, respectively) and by immunohistochemical evaluation of markers of neuronal growth and synaptogenesis._x000D_ _x000D_ Innovation: The innovation of this study is the use of a combination of pharmacological intervention with rehabilitation therapy to enhance functional recovery following SCI. While previous studies have examined the consequences of pharmacological interventions alone as a method of limiting damage following SCI, this study investigates if enhancing neuronal plasticity by modulating gene expression through HDAC inhibition can be used to overcome functional deficits associated with SCI. As VPA is FDA-approved for the treatment of epilepsy, the results from this study can likely be rapidly translated into the clinic for testing in human patients. If successful, this approach may substantially benefit the millions of persons living with the day-to-day consequences of SCI, and will further our understanding of the role of epigenetic changes in long-term neuronal plasticity._x000D_	SCI Pathology & Repair	SCI Regeneration/Plasticity/Repair	Drug Interventions	Preclinical
W81XWH-10-1-0839	SC090589	146492	2009	Effect of Antidepressant Therapy on Psychological Health, Rehabilitation, Plasticity, and Functional Recovery after Spinal Cord Injury in a Rodent Model	Floyd, Candace	Alabama, University of, at Birmingham	AL	Exploration - Hypothesis Development Award	Background: In the ongoing war on terror, vehicular collisions, gunshot wounds, and exposures to blast are occurrences that can induce spinal cord injury (SCI) in service personnel. Regardless of the initiating event, traumatic SCI is a debilitating condition that can significantly affect a person's health, both physically and psychologically, over a lifetime. Indeed, studies suggest that symptoms of depression and anxiety are common in both the acute and chronic setting after SCI. There is general agreement in the clinical community that these psychological complications are associated with poor outcome including increased hospital stays, fewer functional improvements in SCI rehabilitation, increased pain, and increased mortality and morbidity. Thus, clinicians compassionately strive to treat depression and anxiety in persons with SCI typically by prescribing antidepressants, but the effects of these medications in persons with SCI have not been rigorously evaluated. In fact, no previous pre-clinic research or randomized controlled clinical trials on the use of antidepressants in SCI have been conducted. A highly prescribed antidepressant is EFFEXOR, or venlafaxine (VEN), which is a serotonin-norepinephrine reuptake inhibitor (SNRI) used to treat depression and anxiety disorders. This drug is commonly chosen clinically to treat depression due to its low side-effect profile, low potential for drug interactions, and potential analgesic properties. What remains unclear are the effects of SNRI therapy on long-term psychological health, functional rehabilitation, and plasticity after SCI. Importantly, each of these variables can be systematically evaluated in a preclinical SCI model to help fill in this critical gap in knowledge, as we propose here. _x000D_ _x000D_ Hypothesis: The central hypothesis of this research proposal is that administration of SNRI therapy (venlafaxine at clinically relevant dose) in the chronic period after SCI will improve psychological health and increase the effectiveness of exercise rehabilitation to promote functional recovery by increasing spinal cord plasticity in a rat model. _x000D_ _x000D_ We will evaluate this clinically relevant central idea with the following specific aims. _x000D_ _x000D_ Specific Aim 1: Evaluate the effects of delayed administration of venlafaxine with and without exercise rehabilitation on anxiety and depression in a rodent SCI model. SCI will be induced in male rats with the Infinite Horizons impactor to mimic a paraplegia injury. Beginning at 4 weeks post-SCI, rats will receive either venlafaxine (75 mg/d, administered by gavage 3X daily to mimic clinical application), or 30 minutes of exercise swim therapy, or both VEN and exercise therapy, or neither intervention. The intervention will be administered daily for the next 4 weeks (post-SCI days 30-60). Anxiety will be evaluated with the elevated plus maze and depression with the Porsolt forced swim test prior to the initiation of any intervention (on post-SCI day 13) and after initiation of therapy (on post-SCI day 60). We have preliminary data indicating that paraplegic rats can perform these tests. _x000D_ _x000D_ Specific Aim 2: Evaluate the effect of delayed administration of venlafaxine with and without exercise rehabilitation on spinal cord plasticity and functional recovery in a rodent SCI model. Rats will be injured and randomly assigned to one of the same four treatment groups as described above. Once per week, rats will be evaluated for functional recovery of hindlimb locomotion with the Basso, Beattie, and Bresnahan openfield test, the CatWalk kinematic analysis, and the Louisville swim test as previously described (evaluations staggered to avoid fatigue). On post-SCI day 60, tissue will be extracted (both perfused and freshly isolated) for analysis of spinal cord plasticity including cell survival, lesion size, gray and white matter sparing, axonal sprouting, serotonin, and norepinephrine receptor expression at the epicenter of the lesion and in adjacent segments. _x000D_ _x000D_ Innovation: These studies are designed to fill a critical gap in knowledge by using a preclinical rodent model to test the effect of antidepressants administration on psychological health, rehabilitation, plasticity, and functional recovery after SCI. _x000D_ _x000D_ Military Significance: These studies aim to assess the effect of antidepressant SNRI therapy on psychological health, functional recovery, and plasticity when administered chronically after SCI. These experiments directly address the area of encouragement of "rehabilitation and complications of chronic SCI" and will provide preclinical evidence to help guide therapies designed to improve psychological and physical health after SCI. _x000D_	Background: In the ongoing war on terror, vehicular collisions, gunshot wounds, and exposures to blast are occurrences that can induce spinal cord injury (SCI) in service personnel. Regardless of the initiating event, traumatic SCI is a debilitating condition that can significantly affect a person's health, both physically and psychologically, over a lifetime. Indeed, studies suggest that symptoms of depression and anxiety are common in both the acute and chronic setting after SCI. There is general agreement in the clinical community that these psychological complications are associated with poor outcome including increased hospital stays, fewer functional improvements in SCI rehabilitation, increased pain, and increased mortality and morbidity. Thus, clinicians compassionately strive to treat depression and anxiety in persons with SCI typically by prescribing antidepressants, but the effects of these medications in persons with SCI have not been rigorously evaluated. In fact, no previous pre-clinic research or randomized controlled clinical trials on the use of antidepressants in SCI have been conducted. This is concerning, since antidepressant medications alter central nervous system neurochemistry, including serotonin and catecholamine signaling, which are critical regulators of plasticity and functional recovery after SCI. A highly prescribed antidepressant is EFFEXOR, or venlafaxine (VEN), which is a serotonin-norepinephrine reuptake inhibitor (SNRI) used to treat depression and anxiety disorders. What remains unclear are the effects of SNRI therapy on long-term psychological health, functional rehabilitation, and plasticity after SCI. Importantly, each of these variables can be systematically evaluated in a preclinical SCI model to help fill in this critical gap in knowledge, as we propose here. _x000D_ _x000D_ Hypothesis: The central hypothesis of this research proposal is that administration of SNRI therapy (venlafaxine at clinically relevant dose) in the chronic period after SCI will improve psychological health and increase the effectiveness of exercise rehabilitation on functional outcome by increasing spinal cord plasticity in a rat model. _x000D_ _x000D_ We will evaluate this clinically relevant central idea with the following specific aims. _x000D_ _x000D_ Specific Aim 1: Evaluate the effects of delayed administration of venlafaxine with and without exercise rehabilitation on anxiety and depression in a rodent SCI model. SCI will be induced in male rats with the Infinite Horizons impactor (250kDyn at T8-9) to mimic contusional injury, which results in paraplegia. Beginning at 4 weeks post-SCI, rats will receive either venlafaxine (75 mg/d, administered by gavage 3X daily to mimic clinical application), or 30 minutes of exercise swim therapy, or both VEN and exercise therapy, or neither intervention. The intervention will be administered daily for the next 4 weeks (post-SCI days 30-60). Anxiety will be evaluated with the elevated plus maze and depression with the Porsolt forced swim test prior to the initiation of any intervention (on post-SCI day 13) and after initiation of therapy (on post-SCI day 60). We have preliminary data indicating that paraplegic rats can perform these tests. _x000D_ _x000D_ Specific Aim 2: Evaluate the effect of delayed administration of venlafaxine with and without exercise rehabilitation on spinal cord plasticity and functional recovery in a rodent SCI model. Rats will be injured and randomly assigned to one of the same four treatment groups as described above. Once per week, rats will be evaluated for functional recovery of hindlimb locomotion with the Basso, Beattie, and Bresnahan openfield test, the CatWalk kinematic analysis, and the Louisville swim test as previously described (evaluations staggered to avoid fatigue). On post-SCI day 60, tissue will be extracted (both perfused and freshly isolated) for analysis of spinal cord plasticity including cell survival, lesion size, gray and white matter sparing, axonal sprouting, expression of serotonin and norepinephrine receptors at the epicenter of the lesion and in segments rostral and caudal to the epicenter. _x000D_ _x000D_ Innovation: These studies are designed to fill a critical gap in knowledge by using a preclinical rodent model to test the effect of antidepressants administration on psychological health, rehabilitation, plasticity, and functional recovery after SCI. _x000D_ _x000D_ Military Significance: These studies aim to assess the effect of antidepressant SNRI therapy on psychological health, functional recovery, and plasticity when administered chronically after SCI. These experiments directly address the area of encouragement of "rehabilitation and complications of chronic SCI" and will provide preclinical evidence to help guide therapies designed to improve psychological and physical health after SCI. _x000D_	Sociological	Psychological & Psychosocial	Drug Interventions	Preclinical
W81XWH-10-1-0840	SC090613	133221	2009	SCI Survey to Determine Pressure Ulcer Vulnerability in the Outpatient Population	Peterson, Matthew	James A. Haley Veterans Research and Education Foundation	FL	Exploration - Hypothesis Development Award	The impact on a veteran who develops a pressure ulcer can be devastating. To heal a pressure ulcer, it can mean the veteran must spend weeks and even months being confined to the bed, experiencing a possible loss of employment and income, loss of physical conditioning, and loss of social interaction. When a pressure ulcer occurs, the veteran's support system (family, care providers) can experience physical, economic, and emotional distress with the increased burden of care. Pressure ulcers are areas of damaged skin and tissue that develop when blood circulation is cut off by unrelieved pressure to that area. They usually occur over the buttocks, hips, and heels, or any other bony area of the body. Healthy people have natural protective mechanisms (sensors) to alert them when the blood flow to tissue is interrupted by pressure, causing them to make unconscious small movements to relieve that pressure. Because spinal cord-injured people have reduced or absent sensation and limited ability to move, pressure ulcers are a common and serious problem. Despite the very high risk, it appears that some spinal cord-injured people rarely, if ever, develop pressure ulcers. The goal of this research is to find out what is different about those who develop pressure ulcers and those who do not. We know that certain factors, such as smoking, diabetes, depression, etc., increase the risk of pressure ulcers; however, there is no definite proof of cause and effect. We will examine a wide variety of potential factors, broadly divided into psychosocial, psychological, behavioral, medical, and physical attributes. This project will lead to the development of clinical assessment tools intended to assist healthcare providers in identifying patients at risk. We expect this project to take two years, at which time we will apply for further funding to develop customized interventions based on the risk assessment tools. We are particularly interested in identifying factors that have a protective effect. From this research we hope to find ways that will prevent the life-time risk of pressure ulcers in persons with spinal cord injury.	Background: Pressure ulcers are one of the most common long-term medical complications of Spinal Cord Injury, yet there is a paucity of information about the lifetime prevalence and risk factors leading to pressure ulcer development. Because our wounded warriors are returning from Iraq and Afghanistan with a constellation of injuries in which spinal cord injury is combined with other injuries, including traumatic brain injury, we expect that their lifetime risk of pressure ulcers may be greater than past cohorts. The genesis of this project occurred when our multidisciplinary wound team at the JAHVAH-SCI noted that there appeared to be a subset of the spinal cord-injured population who are protected from developing pressure ulcers, and another subset who have one wound after another, requiring hospitalization, multiple surgeries, and prolonged courses of intravenous antibiotics. _x000D_ _x000D_ Objective: The goal of the proposed research is to perform an epidemiological investigation of spinal cord-injured persons with and without a history of pressure ulcers. Our preliminary hypothesis is that there are factors, biological and psychosocial, that increase or reduce vulnerability to pressure ulcers. The data obtained from this research will be used to identify and stratify those factors, leading to the development of evidence-based risk assessment tools and customized interventions that will be tested in future randomized controlled trials. _x000D_ _x000D_ Specific Aims: (1) Identify and stratify risk factors for pressure ulcer development in people with spinal cord injury; (2) Determine whether there are physical attributes that protect spinal cord-injured people from developing pressure ulcers; 3) Develop clinical assessment tools to assist healthcare providers in identifying patients at risk for developing pressure ulcers. _x000D_ _x000D_ Study Design: This research project will be divided into three phases: _x000D_ _x000D_ (1) Retrospective chart review to refine the list of potential factors increasing vulnerability to pressure ulcers. _x000D_ _x000D_ (2) Anthropometric measurements of 10 patients from each of the following groups: (a) persons who have had many years without pressure ulcers, (b) those who have had multiple, recurrent pressure ulcers, and (c) persons who have had only one or two ulcers in the past, but have remained healed. _x000D_ _x000D_ (3) Prospective survey of all SCI patients coming to JAHVAH-SCI for their annual exam. _x000D_ _x000D_ Innovation: Unlike other studies that are focused on the risks for pressure ulcer recurrence, our study also focuses on the preventative factors that exist in persons with spinal cord injury. To date, there are no studies that identify biophysical or psychosocial factors that prevent the initial formation of these wounds. Further, our proposal focuses on the outpatient setting, where most pressure ulcers occur, but where the majority of patients without pressure ulcers are likely to be found. Finally, although there is now one published study demonstrating that ultrasound may be useful in assessing deep tissue injury, this technology has not been used to measure tissue composition over bony prominences as a predictor of pressure ulcer vulnerability. _x000D_ _x000D_ Impact: The understanding of risk factors that lead to pressure ulcers in the SCI person is rudimentary. It is our goal to identify these factors, as well as factors that increase the risk. This initial project will be expanded into a major research effort to develop and validate psychometrically sound risk assessment tools and customized interventions targeted at reducing the lifetime risk of this serious adverse event. _x000D_	SCI Secondary Health Conditions	Integument	Clinical Observational	Clinical (Phase 0 or EFS)
W81XWH-11-1-0819	SC100022	757500	2010	An Implantable Neuroprosthetic Device to Normalize Bladder Function after SCI	Tai, Changfeng	Pittsburgh, University of	PA	Investigator-Initiated Research Award	Continence (urine storage in the bladder) and micturition (urine elimination from the bladder) are two basic functions of the lower urinary tract. Continence requires contraction of the urethral sphincter and relaxation of the urinary bladder, while micturition occurs with a bladder contraction and a simultaneous relaxation of the urethral sphincter. The coordination between the bladder and the sphincter are under the control of brain and spinal cord. However, after spinal cord injury (SCI), these coordinated actions are lost. The bladder contracts frequently during urine storage, termed detrusor hyperreflexia (DH), which results in frequent incontinence (urine leakage). Meanwhile, during micturition the urethral sphincter contracts simultaneously with the bladder, termed detrusor sphincter dyssynergia (DSD), which prevents the bladder from empting completely. Therefore, persons with SCI leak urine frequently (i.e., frequent incontinence), but they also have difficulty in emptying their bladder during voiding (i.e., large residual volume of urine). Currently, there is no medication that can treat both DH and DSD to normalize the bladder functions after SCI. Daily urethral catheterization is the most common treatment after SCI, which can result in frequent infections of the lower urinary tract. The daily life of SCI people is burdened tremendously by these urinary problems._x000D_ _x000D_ In the 1970s, Brindley and his team developed an implantable sacral anterior root stimulator to restore bladder functions after SCI. This stimulator is now commercially available (Finetech Medical Limited, UK) and has been implanted in over 2000 persons around the world. However, it requires sacral posterior root rhizotomy (i.e., cutting the sensory spinal roots) that is destructive and irreversible. Sacral posterior root rhizotomy also results in the loss of reflex sexual and defecation functions that are very important residual reflexes for SCI people._x000D_ _x000D_ The long-term goal of our project is to develop a novel neuroprosthetic device to restore the functions of the urinary bladder for SCI people without further damaging the nervous system. Advanced technologies in electrical and computer engineering will be applied to design the novel neuroprosthetic device. Based on our previous studies, we propose in this project to use pudendal nerve stimulation and blockade to restore both continence and micturition after SCI. Our strategy does not require sacral posterior root rhizotomy, preserves the spinal reflex functions of the bowel and sexual organs, and more importantly provides the opportunity for SCI people to benefit from any advance in neural regeneration and repair techniques in the future._x000D_ _x000D_ The SCI population in United States is almost 250,000, and the annual cost for SCI is about $8 billion. SCI has tremendous psychological effects and huge impact on the quality of life. Of the 250,000 Americans with SCI, about 42,000 are veterans eligible for medical care from the Department of Veterans Affairs (VA). The lower urinary tract dysfunctions after SCI significantly degrade the quality of life for those injured veterans, and contribute a significant amount of cost to the VA's budget each year. Our novel neuroprosthetic device will greatly improve the quality of life for thousands of people suffering from SCI. It will also significantly reduce the burden for SCI people's family members who are currently the primary caregivers in the management of the lower urinary tract problems. The success of our project will create a novel implantable nerve stimulator to restore both continence and micturition functions for SCI people. It will fundamentally change the current medical treatments for the lower urinary tract dysfunctions after SCI. Daily urethral catheterization will not be the norm for SCI. Frequent infection of the lower urinary tract will be eliminated. The quality of life will be improved greatly for both SCI people and their families._x000D_	Background; After spinal cord injury (SCI), the bladder contracts frequently during urine storage, termed detrusor hyperreflexia (DH), which results in frequent incontinence (urine leakage). Meanwhile, during micturition the external urethral sphincter (EUS) contracts simultaneously with the bladder, termed detrusor sphincter dyssynergia (DSD), which prevents bladder from empting completely. Currently, there is no medication that can treat both DH and DSD to normalize the bladder functions after SCI. Daily urethral catheterization is the most common treatment, which can result in frequent infections of the lower urinary tract. The daily life of SCI people is burdened tremendously by these urinary problems. The long-term goal of our project is to develop a novel neuroprosthetic device to restore the functions of the urinary bladder for SCI people._x000D_ _x000D_ Hypothesis: We hypothesize that bladder functions can be normalized by electrical stimulation and/or blockade of pudendal nerves after chronic SCI using an implantable neuroprosthetic device. We have successfully tested this hypothesis in anesthetized chronic SCI cats and published the results. This grant application is aimed at developing a small implantable stimulator to further test our hypothesis in awake chronic SCI cats, providing preclinical evidence and equipment support for a future clinical trial._x000D_ _x000D_ Specific Aims: (1) Design and develop an implantable stimulator to activate and/or block the pudendal nerves. (2) Test the implantable stimulator in awake chronic SCI animals._x000D_ _x000D_ Study Design: The new implantable stimulator will be wireless controlled and small in size suitable for implantation with an adequate power supply to be used for an extended time period. It will be chronically tested for at least 3 months in freely moving SCI cats. Three groups of animals will be evaluated: (1) control group with no stimulation, (2) treatment group with the stimulator switched to the voiding mode every 3 hours, (3) treatment group with the stimulator switched to the voiding mode every 6 hours. The results will be compared among these groups._x000D_ _x000D_ Impact: The success of our project will create a novel implantable neuroprosthesis to restore both continence and micturition functions for SCI people. It will fundamentally change the current medical treatments for the lower urinary tract dysfunctions after SCI. Daily urethral catheterization will not be the norm for SCI. Frequent infection of the lower urinary tract will be eliminated. The quality of life will be improved greatly for both SCI people and their families._x000D_ _x000D_ Innovation: The innovation of this project lies in the multidisciplinary approach to combine neuroscience concepts with engineering methodology to solve the complex neuro-urological problems resulting from SCI. Advanced technologies in electrical and computer engineering will be applied to design the novel implantable stimulator. In the 1970s, Brindley developed an implantable sacral anterior root stimulator to restore bladder functions after SCI, which is now commercially available (Finetech Medical Limited, UK) and has been implanted in over 2000 SCI persons. However, it requires sacral posterior root rhizotomy (i.e., cutting the sensory spinal roots) in order to prevent DH and DSD. Sacral posterior root rhizotomy is destructive, irreversible, and results in the loss of reflex sexual and defecation functions that are very important for SCI people. In contrast, our novel implantable stimulator will not further damage the nervous system, only requires minimal surgery to access the pudendal nerves, preserves the reflex sexual and defecation functions, and more importantly provides the opportunity for SCI people to benefit from future advances in neural regeneration and repair techniques._x000D_	SCI Secondary Health Conditions	Bladder/Urinary Health	Invasive Device	Preclinical
W81XWH-11-1-0668	SC100049	672762	2010	Exercise-Dependent Modulation of Neurourological Health Following Spinal Cord Injury	Hubscher, Charles	University of Louisville Research Foundation, Inc.	KY	Investigator-Initiated Research Award	A 2004 survey of individuals with spinal cord injury (SCI), published in the Journal of Neurotrauma, reveals that bladder dysfunction is among the highest priorities after injury, yet few studies are being done. Our study uses a clinically relevant chronic SCI animal model that is geared toward restoring bladder function post-SCI. SCI results in detrimental effects on the upper and lower urinary tract and loss of bladder control affects independence, overall health, and self-image. Current attempts at treatments with various drugs and surgeries have unwanted side effects and limited success. Our goal is to provide a natural therapeutic alternative using body weight-supported treadmill training. We have clinical observations from patients that step training can have beneficial outcomes on bladder maintenance and that there is an interaction between walking and the bladder. It is also known that exercise and activity dependent tasks are highly influential on a family of molecules called neurotrophic factors. Therefore, we will also study the effects of training on nerve growth factor, one member of the neurotrophin family that has been shown to be particularly indicative of bladder dysfunction after SCI. We envision a therapeutic intervention involving a complement of neurotrophic factors and some form of at-home stepping exercise, as most SCI patients do not have easy access to trained therapists on a daily basis. Thus, we propose to study the effects of step training on bladder function in a clinically relevant animal model to identify the mechanisms involved. Each part of this study is specifically designed to be applicable to the SCI patient with the intent of taking the results back to the clinical setting by the end of the 3-year funding period. SCI individuals for those human studies will be recruited from the Frazier Rehabilitation Institute patient base in collaboration with clinical faculty in the Department of Urology at the University of Louisville School of Medicine.	Spinal cord injury (SCI) results in detrimental effects on the upper and lower urinary tract. Having control over voiding function is of primary importance to this patient population as this affects independence, overall health, and self-image. Current attempts at treatments with various drugs and surgeries have unwanted side effects and limited success. Our goal is to provide a natural therapeutic alternative. Body weight-supported treadmill training is advancing our knowledge on how the spinal cord can learn and adapt, and the results of its positive effects for SCI patients continues to grow. We have clinical observations from patients that step training can have beneficial outcomes on bladder maintenance and that there is an interaction between the legs and the bladder. Therefore, we propose to study these observations in a clinically relevant animal model to identify mechanisms involved with the goal of translation to the patients in 3 years. All rats will be implanted with an indwelling bladder catheter for urological assessments as well as EMG electrodes to monitor the external urethral sphincter and an antagonistic pair of hind limb musculature, a dorsiflexor (tibialis anterior) and a plantar flexor (soleus). Sixty male rats will receive a 225 kilodyne force contusion injury at the T8 spinal level using the Infinite Horizon impactor device. Beginning 14 days post-injury, one-third will undergo daily step training on a treadmill with manual assistance (quadrupedally), one-third will serve as an exercise/metabolic control (forelimb only trained similar to SCI patients rowing or arm crank exercises), and one-third will be non-trained controls (in the same type of harness next to the treadmill for an equivalent period). Functional weekly urological data will be obtained with (1) conscious cystometry-catheter infused saline and (2) natural voiding patterns gathered using a metabolic monitoring system. The hind limb musculature will be monitored (EMGs) over the course of step training and will be routinely assessed during cystometry (i.e., the effect of bladder filling). Terminal molecular studies 12 weeks post-SCI will assess the effects of 10 weeks of step training on detrusor hypertrophy and the structural integrity of the bladder wall as well as the regulation of bladder mRNA content of various neurotrophic factors, which have been identified as important modulators in both the exercise and bladder dysfunction literature. Thus, this study will be the first to investigate the influence of exercise therapy on the spinally mediated reflexive relationship between viscera and somatic structures involving detrusor, external urethral sphincter, and limb musculature using a novel combination of functional outcome measures. Although partially masked in normal subjects, these reflexes are highly apparent after an upper motor neuron disease or SCI. Each part of this study is specifically designed to be applicable to the SCI patient with the intent of taking the results back to the clinical setting.	SCI Secondary Health Conditions	Bladder/Urinary Health	Exercise/Activity/Rehab	Preclinical
W81XWH-11-2-0213	SC100059	362331	2010	Family Caregivers for Veterans with Spinal Cord Injury: Exploring the Stresses and Benefits	Charlifue, Susan	Craig Hospital	CO	Qualitative Research Award	According to the Department of Veterans Affairs, there are more than 26,000 veterans with SCI and spinal disorders living in the United States. Although these veterans are eligible for receiving non-skilled care in their homes, families still assume the majority of caregiving activities. Family caregivers may have many difficulties balancing the multiple roles of parent, spouse, and caregiver, and may have other commitments such as employment. When caregivers are unable to cope effectively with all role responsibilities, their health and well-being, as well as that of the care recipient may be jeopardized._x000D_ _x000D_ The goal of the proposed project is to identify the specific issues related to caregiving in SCI and develop a relevant and culturally appropriate instrument to assess caregiver distress and/or benefit in SCI. The development of this measurement tool will help clinicians and service providers better target their interventions, with the goal of improving the support system for veterans with SCI and their family caregivers, thereby improving long-term outcomes for those veterans with SCI._x000D_ _x000D_ Most of the research in family caregiving has focused on individuals with impairments such as Alzheimer's disease or other conditions that occur in elderly individuals and result in limitations in thinking, memory, and behavior. SCI tends to result in physical limitations, and typically occurs at much younger ages. Family caregivers for people with SCI may be in a position of providing assistance for many years and be more likely to experience stress or physical injury from performing caregiving tasks over many years. Unfortunately, the research involving family caregiving in SCI is very limited, and the issues facing family caregivers for veterans with SCI have not been studied in detail._x000D_ _x000D_ One way to learn about these issues is to speak with the family caregivers themselves and allow them to share their experiences about the positive and negative aspects of being a caregiver. We will conduct focus groups of family caregivers to ask them what they think are the positives and negatives of caregiving. Using this information, we will identify areas of concern and develop a questionnaire that is specific to caregiving family members of veterans with SCI. We are currently doing a similar study in the civilian population but believe that there are different systems of support for military families and may result in somewhat different questions that should be included in a measurement tool of caregiver distress and benefit._x000D_ _x000D_ This is a 3-year study that will involve the focus groups, analysis of the focus group discussions, and creating and testing a new instrument to measure caregiver distress and benefit. We anticipate that the study will benefit veterans with SCI themselves, as it has been noted that declines in the health and well-being of their primary caregivers may result in potentially expensive and preventable health problems for the person with SCI. Therefore, our improved abilities to identify specific areas of caregiver distress and/or benefit in SCI will enable clinicians, researchers, caregivers themselves, and their family members with SCI work on addressing and potentially eliminating the stressors and capitalizing on the positive aspects of caregiving._x000D_	Background: Spinal cord injury (SCI) often results in physical limitations such that receiving assistance from others is critical to maintaining health and facilitating full societal integration. In the general population, almost 70% of people with SCI receive some form of assistance and support from family members. Similarly, the availability of family caregiving is crucial to most veterans with SCI, but there is little research addressing the topic, and no appropriate and available method to comprehensively assess the strengths of and burdens on family caregivers. In the years following rehabilitation, people with SCI will have an increasing need for help as they age. With advancements in quality of care and the fact that the average age of all people living with SCI is over 45 and at least one-fourth have been injured for 20 or more years, the number of people with SCI who require home-based assistance will only increase in the coming years. This is particularly relevant for the veteran population, which is reported to be older, on average, than the general population of people with SCI._x000D_ _x000D_ Research Problem: When family caregivers are unable to cope effectively with all role responsibilities, the health and well-being of the care recipient also may be jeopardized. Ultimately, the inability to continue providing care because of declining physical or emotional health may lead to institutionalization of the care recipient. While institutionalization may be considered an acceptable option for frail elderly individuals who have numerous medical and cognitive impairments, people with SCI are likely to be younger and have many years of life ahead of them, and thus may find institutionalization unacceptable. Clearly, the health and well-being of the caregiver is an essential component that helps enable the person with SCI to function as independently as possible and participate in society. A qualitative approach takes advantage of the rich information provided by those living the experience of caregiving and SCI, enabling us to learn what matters most to these caregivers and can help inform the development of an instrument that is relevant to this unique population of family caregivers to veterans with SCI. In better assessing the issues facing family caregivers, we have the potential to address their health and emotional needs and thus positively impact the function, wellness and overall quality of life for veterans who have sustained SCI during or after their years of service._x000D_ _x000D_ Specific Aims: The goal of this project is to explicate the specific issues related to caregiving in SCI and develop a relevant and culturally appropriate instrument to assess caregiver distress and/or benefit in SCI. The development of an appropriate measurement tool will help clinicians and service providers better target their interventions, with the goal of improving the support system for veterans with SCI and their family caregivers, and thereby improving long-term outcomes for those veterans with SCI._x000D_ _x000D_ Study Design: The proposed study will first entail a qualitative design that will involve focus groups of family caregivers of veterans with SCI drawn from three Department of Veterans Affairs study sites. At least five focus groups of up to seven participants at each site will be the minimum necessary to identify the relevant issues and themes. Audiotapes of the focus groups will be transcribed verbatim and analyzed using NVivo-8 qualitative analyses software. Coding will be conducted by three researchers to identify themes that will be used to design a relevant and culturally sensitive instrument to assess caregiver distress and benefit in SCI. Results of this study will be disseminated to relevant stakeholders via presentations and publications. By the end of this study, the field will have definitive information about the issues facing caregiving family members to veterans with SCI and will have a new instrument to assess SCI caregiver distress and benefit in this unique military population._x000D_ _x000D_ Impact: The proposed study has a high degree of relevance for veterans with SCI and their family members due to the current lack of information in this area. The knowledge gained from this research will inform clinicians as they work with families early during the SCI rehabilitation process and in the years beyond, enabling them to have a more relevant means of assessing SCI caregiving issues. Without an appropriate psychometrically sound measure of caregiving, the effectiveness of new interventions to help family caregivers cannot be assessed. The proposed qualitative and quantitative methods will provide that needed SCI-specific measure. Finally, we anticipate the study ultimately will benefit veterans with SCI themselves, as it has been noted that erosion in the health and well-being of the primary caregiver may lead to the development of expensive and preventable secondary complications in the person with SCI._x000D_	Sociological	Community Living	Psychosocial/Caregiver/Community	Clinical (Phase 0 or EFS)
W81XWH-11-1-0829	SC100100	711657	2010	Use of Optical Mapping to Evaluate Mechanisms and New Therapies for Bladder Dysfunction Due to Spinal Cord Injury	Kanai, Anthony	Pittsburgh, University of	PA	Investigator-Initiated Research Award	There are more than 250,000 Americans with spinal cord injury, 42,000 of whom are veterans. Spinal cord injury results in significant damage to the autonomic nervous system, altering the regulation of various organ systems including those of the lower urinary tract. Urinary incontinence is one of the most debilitating aspects and has a significant impact on the quality of life. However, available treatments only offer minimal improvement, and thus there is a significant need for new and better therapies. Accordingly, the proposed studies are designed to further our understanding of lower urinary tract complications associated with chronic spinal cord injury, with the overriding goal being to improve the quality of life for these patients through improved treatment methods.	Background: Every year, a considerable number of military personnel suffer spinal cord injury (SCI) due to gunshot wounds and trauma associated with blast injuries. While the quality of life for these individuals is significantly affected by lower urinary tract (LUT) dysfunction, most treatments are only palliative, and so there is a considerable need for further research to develop improved treatments. Accordingly, the proposed studies are designed to further our understanding of LUT complications associated with acute and chronic SCI, with the overriding goal being to improve the quality of life for these patients through improved treatment methods._x000D_ _x000D_ Objectives/Hypothesis: The majority of treatments for SCI-induced LUT pathologies are frequently ineffective and have undesirable side effects. We will focus on the origin of bladder overactivity due to thoracic level (T8-T9) spinal cord transection using a mouse model to identify molecular and cellular therapeutic targets. We have data suggesting that this overactivity is, in part, myogenic and can be treated through inhibition of muscarinic receptors on the urothelium or interstitial cells (IC) in the lamina propria. We are the first to demonstrate the selective inhibition of bladder IC using P2Y6-receptor antagonists. We will also investigate the mechanism responsible for the sensitization of afferents in the trigone following spinal cord transection that we were the first to describe. Thus, afferents in this region may be a therapeutic target for symptoms associated with spinal cord transection that may be treatable through local desensitization. We will also study the effects of beta3-receptor agonists, Botulinum toxin type-A (BTX-A), and neuromodulation using tibial nerve stimulation (TNS)._x000D_ _x000D_ Specific Aims: (1) Characterize the central and peripheral mechanisms responsible for spinal cord transection-induced neurogenic and myogenic detrusor overactivity. (2) Determine the roles of urothelial and IC in spinal cord transection-induced bladder overactivity. (3) Evaluate new therapies for reducing afferent sensitization and intrinsic detrusor overactivity including beta3-receptor agonists, BTX-A, P2Y6-receptor antagonist, and TNS neuromodulation._x000D_ _x000D_ Study Design: The study will examine the neurological and peripheral changes that occur in the bladder following SCI. Bladders will be studied from male and female C57BL/10 mice in controls and upper motor neuron (T8-T9) lesioned animals. We will utilize pharmacological methods to demonstrate potential therapeutic targets that will ameliorate detrusor overactivity following SCI and to reduce the effects of afferent sensitization that contributes to incontinence._x000D_ _x000D_ Impact: We believe that the proposed studies will advance research on LUT dysfunction due to SCI by helping to clarify the mechanisms responsible for development of pathologies and by providing new therapeutic approaches for more effective and less Invasive device treatments._x000D_ _x000D_ Innovation: The project will investigate new alternative therapies for amelioration of LUT dysfunction following SCI. We will utilize our specialized optical mapping system to study the pathological mechanisms at the molecular, cell, and tissue levels, as well as evaluate the therapeutic potential of our proposed targets._x000D_	SCI Secondary Health Conditions	Bladder/Urinary Health	Drug Interventions	Preclinical
W81XWH-11-1-0763	SC100134	653727	2010	Anti-NGF Local Therapy for Autonomic Dysreflexia in Spinal Cord Injury	Yoshimura, Naoki	Pittsburgh, University of	PA	Investigator-Initiated Research Award	Autonomic dysreflexia (AD), which induces excessive elevation of blood pressure, is a potentially life-threatening medical emergency that occurs in persons with spinal cord injury (SCI) at or above the mid-thoracic spinal cord segment. Since the most common source of stimulation that initiates AD is the genitourinary tract including bladder distention, followed by colorectal distention, elimination of activation of bladder sensory pathways during bladder distention could significantly reduce the incidence and/or degree of AD in SCI. Because previous studies have indicated that the increased level of nerve growth factor (NGF) in sensory pathways is one of the key factors to induce hyperexcitability of sensory pathways after SCI, anti-NGF therapy could be an attractive treatment of AD in SCI patients. However, systemic anti-NGF treatment such as the use of NGF antibodies reportedly induces untoward side effects. Therefore, we hypothesize that the local therapy of NGF antisense delivery using liposomes in the bladder could reduce the activation of bladder sensory pathways, thereby suppressing AD during bladder distention after SCI without inducing systemic side effects._x000D_ _x000D_ Using adult female rats with chronic SCI induced by Th4 spinal cord transection, we will investigate (1) the contribution of hyperexcitable bladder sensory pathways in the emergence of AD in SCI (Aim 1), and (2) the effects of intravesical delivery of NGF antisense-liposome conjugate, which reduce NGF expression in the bladder, on AD in SCI (Aim 2). In Aim 1, changes in arterial blood pressure during bladder distention will be compared in spinal intact and SCI rats to test if SCI induces increased blood pressure responses during bladder pressure elevation. Then, capsaicin treatment (125 mg/kg, subcutaneously) will be performed to suppress activity of C-fiber sensory pathways to test if hyperexcitable bladder sensory pathways contribute to AD induced by bladder distention in SCI rats. In Aim 2, NGF antisense encapsulated in liposomes will be administered into the bladder using a transurethral catheter and retained for 2 hours. One or 2 weeks after NGF antisense treatment, blood pressure changes during bladder distention will be tested to examine if NGF antisense treatment can reduce AD induced by SCI._x000D_ _x000D_ If successfully completed, this study directly addresses the feasibility of local NGF antisense treatment for SCI-induced AD and provides the foundation for future clinical translation of local NGF antisense therapy in military service members, their family members, and/or the U.S. veteran population, who suffer from autonomic dysreflexia due to SCI. The local anti-NGF therapy could also be extended to a general population of people with SCI or other spinal cord lesions such as multiple sclerosis._x000D_ _x000D_ The long-term objectives of the research project are to establish new and effective therapeutic targets and/or interventions strategies for the treatment of vascular complications of SCI. Proposed studies on local inhibition of NGF synthesis in the bladder will further strengthen the prevailing concept of NGF as target organ-derived protein in SCI-induced autonomic complications._x000D_	Background: Autonomic dysreflexia (AD) is a potentially life-threatening medical emergency that occurs in persons with spinal cord injury (SCI) at or above the mid-thoracic spinal cord segment as a result of uncontrolled sympathetic activity resulting in hypertension. The most common source of stimulation that initiates AD is the genitourinary tract including bladder distention, followed by colorectal distention._x000D_ _x000D_ Objective/Hypothesis: Previous studies have indicated that increased levels of nerve growth factor (NGF) in the bladder and bladder afferent pathways are one of the key factors to induce increased excitability of C-fiber bladder afferent pathways after SCI, resulting in bladder overactivity, and that intrathecal application of NGF antibodies, which reduces NGF levels in afferent pathways, is effective to reduce bladder overactivity as well as AD in SCI rats. Thus, anti-NGF therapy could be an attractive treatment of AD in SCI patients. The objectives of this proposal are therefore to perform a study for development and animal model validation of the local therapy of NGF antisense delivery using liposomes in the bladder for the treatment of AD after SCI._x000D_ _x000D_ Specific Aims: The specific aims of the study are (1) to investigate the contribution of hyperexcitable TRPV1 (capsaicin receptor)-expressing C-fiber bladder afferent pathways in the emergence of AD in SCI rats, and (2) to examine the effects of intravesical delivery of NGF antisense-liposome conjugate on AD and bladder afferent hyperexcitability in SCI rats._x000D_ _x000D_ Study Design: Adult female rats will undergo spinal cord transection (SCT) at the level of Th4. In Aim 1, changes in arterial blood pressure during bladder distention using a pressure-clamp method will be compared in spinal intact and SCI rats (4 weeks after SCT) to test if SCI induces AD as evidenced by increased blood pressure responses during bladder pressure elevation. Then, capsaicin treatment (125 mg/kg, subcutaneously) will be performed to desensitize TRPV1-expressing C-fiber afferent pathways to test if capsaicin-induced C-fiber desensitization can effectively suppress AD (i.e., a reduction in enhanced blood pressure responses) induced by bladder distention in SCI rats. In Aim 2, NGF antisense encapsulated in liposomes will be administered into the bladder using a transurethral catheter and retained for 2 hours. One or 2 weeks after NGF antisense treatment, SCT animals will be tested for blood pressure changes during bladder distention to examine if NGF antisense treatment can reduce AD induced by SCI. Then, the reduction in NGF levels after the treatment will be examined in urothelial cells, detrusor cells, and dorsal root ganglia neurons innervating the bladder using a combination of laser-capture microdissection techniques and real-time PCR. Finally, using dissociated bladder afferent neurons, patch clamp recordings will be performed to examine if NGF antisense therapy can normalize hyperexcitable conditions of TRPV1-expressing (capsaicin-sensitive) C-fiber bladder afferent neurons from SCI rats._x000D_ _x000D_ Impact: This study will clarify the role of NGF expression in the bladder in the emergence of AD due to bladder afferent hyperexcitability in chronic SCI. In addition, if the local NGF antisense therapy is proven to be effective for SCI-associated AD, this project could directly provide the foundation for the clinical translation of the local NGF antisense treatment of AD derived from bladder stimulation, which is a major source inducing AD, in people with SCI._x000D_ _x000D_ Innovation: Development of effective liposome based local delivery of NGF antisense as a treatment of SCI-induced AD is innovative and translational. Also, the use of laser-capture microdissection techniques is innovative to identify cell specific changes in gene expression after SCI and anti-NGF treatment._x000D_	SCI Secondary Health Conditions	Bladder/Urinary Health	Other Biologics	Preclinical
W81XWH-11-1-0797	SC100140	916561	2010	Matrix Metalloproteinases as a Therapeutic Target to Improve Neurologic Recovery after Spinal Cord Injury	Noble, Linda	California, University of, San Francisco	CA	Investigator-Initiated Research Award - Optional Qualified Collaborator(s)	Despite well over four decades of research, we have yet to develop a therapeutic for the spinal cord injured patient that produces a robust clinical improvement. In the research setting, efficacy of a candidate therapeutic is often defined in highly reproducible rodent models of spinal cord injury (SCI). However, the challenge with this approach is that a beneficial effect is rarely studied in the context of different injury severities and it is even more rare for efficacy to be further validated in a second species. Without these additional steps, there is risk that beneficial findings of a therapeutic, solely tested in a rodent model of SCI, will not translate to a similar beneficial outcome in the spinal cord injured patient._x000D_ _x000D_ We propose a unique two-species approach to investigate the drug GM6001. This drug blocks the activity of proteolytic enzymes, known as matrix metalloproteinases (MMPs). Early studies in a mouse model of SCI have suggested that blockade of MMPs will improve clinical outcomes. We and others have shown that MMPs are increased in the mouse spinal cord within the first days after SCI and this increase is associated with greater tissue damage. We have found that GM6001 when given 3 hours after a moderate level of SCI in mice enhances their neurologic recovery. That is, animals treated with a vehicle show very limited hind limb function whereas those treated with GM6001 are able to take coordinated weight-bearing steps. Here we will test the benefits of this drug in mice that have been subjected to a more severe SCI and will determine if this drug is efficacious when treatment is initiated beyond the first 3 hours after injury. Together, these studies will tell us about the potential limitations of GM6001 in terms of window of therapeutic opportunity and effectiveness in more severe SCIs. Our primary focus for these studies is on neurologic and urologic function. We will determine if spinal cord injured mice that show hind limb paralysis will be able to assume greater locomotor function when treated with GM6001 as compared to vehicle controls. As SCI results in loss of voluntary control over bladder function, we will also determine if GM6001 reduces bladder dysfunction._x000D_ _x000D_ In a complementary series of experiments, we will study the efficacy of GM6001 in spinal cord injured dogs. Spontaneous SCIs occur in certain dwarf breeds of dogs and result from the spontaneous rupture of disks that are an integral part of the backbone. Rupture of a disk damages the underlying spinal cord and results in varying degrees of hind limb paralysis. Disk herniation is a common cause of paralysis in the pet dog population, is a natural injury as is the case in humans, and in many respects mimics what happens in people with SCI. Preliminary data show that MMPs are elevated in these dogs, thus supporting our hypothesis that these enzymes may cause further damage to the spinal cord similar to what we have found in the injured rodent spinal cord. In the proposed studies, the information from our rodent studies will be used to design a pet dog preclinical trial that will examine both neurologic and bladder outcomes in animals that receive either drug or vehicle. Preliminary data show that GM6001 is safe to use in dogs at doses shown to be efficacious in the rodent. Our veterinary colleagues at Texas A&M University see approximately 125 dogs annually that present with spontaneous SCIs. Thus, we are in an ideal position to conduct a preclinical trial in this population. Validation of efficacy in both the murine model of SCI and in dogs with spontaneous SCIs will serve as a solid platform for translating this effort to human clinical trials. GM6001 provides the first test of efficacy of a general MMP inhibitor to treat SCI. With success of these studies and optimization of this drug or a related MMP inhibitor to make it compatible for intravenous delivery, we expect that clinical trials could be underway in approximately 5 years._x000D_	Background: We propose to study the efficacy of the general matrix metalloproteinase (MMP) inhibitor GM6001 in a murine model of spinal cord injury (SCI) and in dogs who sustain naturally occurring SCIs resulting from spontaneous intervertebral disk herniation (IVDH). MMPs are secreted in an inactive form, activated in the extracellular matrix (ECM), and are best known for their ability to degrade the ECM. Although MMPs are important for ECM remodeling, excessive proteolytic activity can be destructive. We have shown that MMPs are upregulated in the acutely injured murine spinal cord where they promote the early inflammatory response and disrupt the barrier. Their adverse role is further evidenced by an improvement in long-term neurologic recovery, coincident with enhanced white matter sparing, in mice subjected to a moderate SCI, and treated with GM6001 beginning 3 hours post-injury and for the next 3 days post-injury. Here we address two factors that have strong relevance to SCI in the theater, namely, the effectiveness of GM6001 when treatment is delayed beyond the first 3 hours post-injury and/or when administered after a more severe SCI. We recently detected MMPs in the CSF of pet dogs who sustained IVDH-related SCIs and have shown that activity of these MMP correlates with injury severity. These exciting findings provide the first evidence for upregulation of MMPs after a naturally occurring SCI. Here we will take advantage of a unique opportunity to validate the efficacy of GM6001 in a second species and in a more clinically relevant setting._x000D_ _x000D_ Hypothesis: We hypothesize that MMPs, expressed in the acutely injured cord, are key determinants of long-term neurologic and urologic recovery after moderate and severe SCI. To test this hypothesis, we will validate the efficacy of GM6001 in a murine model of SCI and in dogs that sustain naturally occurring SCIs resulting from IVDH._x000D_ _x000D_ Specific Aims: Specific Aim 1 will use a murine model of SCI to define the most optimal window of therapeutic intervention for GM6001, based on neurologic outcomes, and will determine if GM6001, shown to be efficacious after a moderate SCI, is likewise neuroprotective after a more severe injury. This aim will further determine if GM6001, when administered over the most optimal paradigm, improves urologic outcomes. Specific Aims 2 and 3 will determine if GM6001 when given to dogs with SCIs improves neurologic (Aim 2) and urologic (Aim 3) outcomes. Dosing of GM6001 will be based in part on the pharmacokinetics of this drug in dogs and a therapeutic window defined in Aim 1._x000D_ _x000D_ Study Design: In Aim 1 efficacy of GM6001 will be compared to vehicle after either a moderate or severe SCI in mice. Emphasis will be on measures of neurologic recovery, morphologic assessments of long-term neuroprotection, and urologic status as defined by cystometry and electromyogram recordings of the external urethral sphincter. In Aim 2, spinal cord injured dogs will be recruited at Texas A&M University and entered into a blinded, randomized, blocked design (by injury timing and severity) to test the efficacy of GM6001 compared to vehicle. Dosing will be based on pharmacokinetics; the therapeutic window and injury severity will be determined from murine studies conducted in Aim 1. Neurologic outcomes will be based on an ordinal SCI scale validated for dogs. In Aim 3, urologic status will be studied in the trial population from Aim 2 and will include serial cystometry and post-voiding residual urine volume, determined by ultrasonography._x000D_ _x000D_ Impact: Despite well over four decades of research, we have yet to develop a therapeutic for the spinal cord injured patient that produces a robust clinical improvement. Currently, a majority of research efforts rely on rodent models of SCI to assess efficacy. The challenge with this approach, however, is that a beneficial effect may not translate across different strains/species or even injury severities. Additionally, experimentally induced injuries may not fully capture the spectrum of pathology that occurs in humans with SCI. Our goal is to approach clinical trials for human SCI conservatively by proposing preclinical validation of GM6001 in both spinal cord injured mice and dogs that present with spontaneous SCIs. We realize that there is some risk of failure in validating efficacy in these dogs where there may be varying degrees of compression/contusion. However, we would argue that many of these same variables are seen in human SCI and as such confirmation of efficacy in a preclinical trial in dogs may in fact be more predictive of efficacy in human SCI._x000D_ _x000D_ Innovation: This is the first comprehensive analysis of GM6001 as a candidate therapeutic for SCI. We have chosen a unique and rigorous two-species paradigm to validate the efficacy of GM6001. These studies are based upon efficacy of GM6001 when given 3 hours after a moderate level of SCI in the mouse. This proposal builds upon these findings by studying efficacy after a more severe injury, when treatment is delayed beyond 3 hours, and in the context of urologic function. Based upon the findings in the murine model, we will then evaluate efficacy in a unique population of dogs that sustain SCIs resulting from IVDH._x000D_	SCI Pathology & Repair	SCI Pathology/Neuroprotection	Drug Interventions	Preclinical
W81XWH-11-1-0817	SC100155	740142	2010	Tritherapy (SPINALON)-Elicited Spinal Locomotor Network Activation: Phase I-IIa Clinical Trial in Spinal Cord-Injured Patients	Guertin, Pierre	Nordic Life Science Pipeline Inc.	MN	Clinical Trial Award- Rehabilitation	Spinal cord injury (SCI) is an irreversible condition for which no curative treatment has been found. A recent study sponsored by the Christopher and Dana Reeve Foundation revealed an incidence ranging between 40 and 60 cases per million population (United States) as well as a prevalence estimated to be several times greater than previously believed (previous prevalence: 200,000 Americans). Indeed, according to that study, there are 1,275,000 individuals currently living with a traumatic SCI in the United States._x000D_ _x000D_ The consequences of SCI are complex and go beyond the state of paralysis. Chronic immobility could lead to severe health problems such as cardiovascular problems, osteoporosis, muscle atrophy, spasticity, immune system deficiency, infections (urinary tract infections), pressure sores, deep vein thrombosis, type II diabetes, obesity, dyslipidemia, depression, etc. Except for anti-spastic drugs designed to improve ambulation in patients having some motor control, no other drug has been approved by Food and Drug Administration (FDA) as safe and efficient treatment against some of these chronic problems._x000D_ _x000D_ The proposed project is a Phase I-IIa clinical trial with a novel tritherapy in a population of chronic motor-complete SCI patients._x000D_ _x000D_ The proposed tritherapy, called Spinalon, is composed of a combination of three active moieties already FDA approved in the treatment of other disorders, such as Parkinson's disease and anxiety, and preliminary evidence of safety with this combination has already been shown. This therapy aims at activating the central pattern generator (CPG) for locomotion in motor-complete SCI subjects. As such, it is expected, if regularly induced (e.g., treadmill stepping pharmacologically induced three times per week), to become a pharmacologically driven "activity-based" therapeutic approach designed to prevent or reverse chronic immobility-related health problems._x000D_ _x000D_ Upon oral administration, it has been clearly shown to elicit temporary episodes (30-60 minutes) of potent CPG activation and corresponding weight-bearing hind limb stepping in non-assisted spinal cord-transected animals. Moreover, no evidence of drug-drug interaction has been obtained in a recent (2009-2010) National Institutes of Health-sponsored and conducted study aimed to finalize the preclinical studies (toxicity) in animals._x000D_ _x000D_ The protocol associated with the proposed clinical trial has been designed and approved by experts in drug development, spinal cord physiology, and clinical studies._x000D_	Background: Although activity-based approaches using passively generated movements (i.e, body-weight supported treadmill training) are increasingly used to promote voluntary ambulation in motor-incomplete spinal cord injured (SCI) patients (classified as American Spinal Injury Association [ASIA]-C and ASIA-D), no rehabilitation strategy has been specifically developed to promote health and to reverse secondary complications typically found in motor-complete SCI patients (ASIA-A and ASIA-B). We identified a first-in-class central pattern generator (CPG) activating tritherapy called SPINALON that can potently, upon oral administration, elicit episodes of CPG activation and corresponding leg stepping movements in completely spinal cord-transected ice. SPINALON is exclusively constituted of already Food and Drug Administration (FDA)-approved active moieties for which no sign of drug-drug interaction has been found recently (National Institutes of Health-sponsored preclinical toxicology tests conducted for Nordic Life Science Pipeline)._x000D_ _x000D_ Objective/Hypothesis: The proposed drug treatment candidate is an activator of the CPG for locomotion that aims at acutely eliciting periods of locomotion (treadmill stepping) in SCI patients. As a CPG activator and corresponding involuntary locomotor movement inducer, this product is developed as a pharmacologically driven activity-based therapeutic approach designed to prevent or reverse chronic immobility-related health problems (so-called "secondary complications") typically found in motor-complete SCI patients._x000D_ _x000D_ Specific Aims: The specific aims of the proposed first-in-man study are to investigate in adult chronic motor-complete SCI patients the safety, tolerability, and preliminary efficacy profile of this new drug treatment candidate._x000D_ _x000D_ Study Design: We propose to conduct a randomized controlled study with a single escalating dose design in ASIA-A and ASIA-B SCI patients recruited at the McGill University Health Center (MUHC - Montreal General Hospital). Biochemistry (HPLC), haematology (Blood), and electromyography (Leg EMG, Francois Prince -- University of Montreal) analyses will be performed. The proposed approach has received preliminary approval by the FDA (pre-Investigational New Drug conference call with FDA on 14 January 2010). This multidisciplinary study will be conducted by a team of leading scientists and clinicians in the field of spinal cord physiology (Laval University/Nordic Life Science Pipeline Inc. -- Dr. Pierre Guertin) and SCI rehabilitation strategies (McGill University and McGill University Health Center -- Drs. Hugues Barbeau and Mohan Radhakrishna)._x000D_ _x000D_ Clinical Impact: If evidence of preliminary efficacy, safety, and tolerability were to be found here, the Plan of Development already approved by the FDA is to conduct a larger scale international (U.S./Canada) multicenter study as a Phase IIb trial aimed to assess mainly safety and efficacy in inducing involuntary walking episodes on a treadmill with or without body weight-supporting devices._x000D_	SCI Motor/Sensory Function	Ambulation/Locomotion	Drug Interventions	Clinical (Phase I, II, FS)
W81XWH-11-1-0826	SC100156	1247147	2010	Home-Based Diagnosis and Management of Sleep-Related Breathing Disorders in Spinal Cord Injury	Sitrin, Robert	Michigan, University of	MI	Clinical Trial Award - Rehabilitation - Nested New Investigator Option	Rationale: Patients with spinal cord injury (SCI) usually breathe without any mechanical assistance. However, there is evidence that significant breathing problems occur during sleep, either because the upper airway closes (obstructive sleep apnea; OSA), or because of weakness or paralysis of the breathing muscles. These problems appear to be very common in SCI, but often go unrecognized. One of the main reasons for this is that sleep-disordered breathing is generally diagnosed by an overnight study performed in a sleep laboratory. Often, these studies are not done because SCI patients face logistical obstacles that limit access to sleep laboratories (wheelchair-accessibility and facilities for SCI care, accommodations for caregivers, availability of sleep laboratories). We have devised a strategy for diagnosing sleep-disordered breathing in the patient's home, using placement of nonInvasive device devices that monitor breathing overnight. This project is designed to test the feasibility and utility of this strategy._x000D_ _x000D_ Study Design: We propose to study consenting patients, at least 18 years of age with higher levels of SCI (C1-T6). First, they will keep detailed logs of certain symptoms for 4 months and grant us access to their medical records for review. They will then have a detailed physical examination, breathing tests, blood tests, and they will complete some questionnaires. We will then perform the overnight monitoring in their home. Based on the results of this study, and in keeping with current standards of care, the patients with a significant breathing problem will be treated with an appropriate form of BiPAP (bilevel positive airway pressure). BiPAP is a form of nonInvasive device ventilatory support where a small machine will deliver pressurized air through a mask worn on the face to keep the upper airway open and ensure adequate breathing throughout the night. Subjects will complete symptom logs and follow-up questionnaires periodically over 1 year to assess the effects of BiPAP on their symptoms. Physical examinations and blood tests will be repeated at 3, 6, and 12 months._x000D_ _x000D_ Applicability of the Research: This project will establish the utility of a home-based testing strategy that will be more convenient and acceptable for SCI patients, while improving the diagnosis of sleep-disordered breathing. We estimate that as many as 30% and 50% of all SCI patients will be found to have sleep-disordered breathing._x000D_ _x000D_ Potential Clinical Applications and Risk: Once the utility of the home-based testing strategy is established, it could be implemented relatively easily by anyone caring for SCI patients. All of the equipment necessary for home-based testing is commercially available and approved for patient use. Likewise, BiPAP is already widely used for patient care, and it will be implemented according to accepted practice standards. There are no substantial risks associated with the testing protocol. BiPAP is occasionally uncomfortable until settings are optimized, and some patients find it too unpleasant for long-term compliance. Certainly, patients will not be forced to use it against their will, and the only risks associated with its use include minor skin irritation caused by the mask. Since BiPAP will only be used for patients with documented sleep-disordered breathing, these minor risks should be more than offset by the clinical benefits. The risks associated with drawing blood include minor bleeding, bruising, and discomfort._x000D_ _x000D_ Projected Time to Achieve a Patient-Related Outcome: The study protocol requires subject participation for a total of 16 months, and we project to reach our target patient recruitment within approximately 3 years, so the study will be complete in approximately 4 years. Data will then be ready for analysis and publication, and physicians can act on the information gained from the study as soon as the information is publicly available._x000D_ _x000D_ Likely Contributions to Advancing the Field of SCI Research: This study is intended to establish that sleep-disordered breathing can be diagnosed in a way that will be far more acceptable and convenient for SCI patients than current methods. This strategy should lead to fewer SCI patients with undiagnosed sleep-disordered breathing. The study will also define the short-term benefits of BiPAP for quality of life, pain control, blood pressure stability, cholesterol levels, blood sugar control, and the frequency of lung complications. This will inform more effective use of BiPAP support in a large proportion of ventilator-independent SCI patients._x000D_	Background: Patients with spinal cord injury (SCI) commonly have sleep-disordered breathing, caused either by obstruction of the upper airway (obstructive sleep apnea; OSA) or nocturnal hypoventilation due to respiratory muscle weakness. In the general population, OSA has been associated with excess cardiovascular morbidities (hypertension, myocardial infarction, stroke), glucose intolerance, obesity, and hyperlipidemia. These complications are also highly prevalent in SCI, but we do not know whether sleep-disordered breathing is partly responsible for these problems because the impact of sleep-disordered breathing in SCI has not been investigated. Limited data from patients with other neuromuscular disorders have shown that recognizing and treating sleep-disordered breathing with nonInvasive device ventilation can reduce short-term mortality rates, reduce hospitalizations, and improve quality of life. However, no such data yet exist for SCI patients. The conventional method for diagnosing these sleep-related breathing disorders is an overnight facility-based polysomnography study (PSG). Often, these are often not done at all in SCI patients because patients are unable to deal with the logistical obstacles limiting access to sleep laboratories (wheelchair-accessibility and facilities for SCI care, accommodations for caregivers). Moreover, conventional PSGs are generally not configured to evaluate for nocturnal hypoventilation. Therefore, it is likely that clinically significant OSA and nocturnal hypoventilation are going unrecognized and untreated in SCI patients._x000D_ _x000D_ Objective/Hypothesis: Unrecognized and untreated sleep-disordered breathing is common and contributes significantly to the morbidity of ventilator-independent patients with SCI. A home-based diagnostic system will facilitate recognition and prompt treatment of this problem._x000D_ _x000D_ Specific Aims: Aim 1: (A) Determine the prevalence of OSA and nocturnal hypoventilation in ventilator-independent SCI patients. (B) Establish the feasibility of unsupervised home-based PSG combined with overnight pulse oximetry/transcutaneous pCO2 monitoring to diagnose sleep-disordered breathing in SCI patients. Aim 2: Determine whether there are reliable clinical predictors for (A) the presence of OSA or nocturnal hypoventilation, and (B) compliance with nonInvasive device ventilation. Aim 3: Determine the impact of early recognition and treatment of sleep-disordered breathing on (A) quality of life, (B) pulmonary morbidity, (C) propensity for blood pressure instability, and (D) features of the "metabolic syndrome" (obesity, diabetes, hyperlipidemia)._x000D_ _x000D_ Study Design: Consenting patients, at least 18 year old with C1-T6 SCI, will provide detailed symptoms logs for 4 months and allow access to medical records. Then, subjects will have a detailed physical examination, spirometry, blood chemistries (lipid profiles and measurements of glucose tolerance), and quality of life questionnaires (derived from the SF-12, Brief Pain Inventory and Epworth Sleepiness Scale questionnaires). Sleep-disordered breathing will be assessed in their homes with a polysomnogram and overnight oxygen saturation/transcutaneous pCO2 monitoring. NonInvasive device ventilation (BiPAP) will then be started based on the results of this assessment, in keeping with normal standards of care. Regular data downloads from the BiPAP units and follow-up oxygen saturation/transcutaneous pCO2 monitoring will be performed to monitor compliance and the effectiveness of nonInvasive device ventilation. Subjects will complete symptom logs and follow-up questionnaires periodically over 1 year to assess the effects of BiPAP on quality of life, with particular emphasis on cognition/sleepiness, pain, blood pressure stability, and pulmonary complications. Physical examinations, lipid profiles, and measurements of glucose tolerance at 3, 6, and 12 months will determine whether treating sleep-disordered breathing has beneficial short-term effects on elements of the "metabolic syndrome" (obesity with increased visceral fat, hyperlipidemia, impaired glucose tolerance). Data analysis will also (1) establish the feasibility of unsupervised home-based PSG with pulse oximetry/transcutaneous pCO2 monitoring to diagnose sleep-disordered breathing in ventilator-independent SCI patients, (2) determine whether clinical information can be used to predict which SCI patients are at risk for sleep-disordered breathing, and (3) whether clinical information can be used to identify which patients would benefit from nonInvasive device ventilator support but will be noncompliant with treatment._x000D_ _x000D_ Clinical Impact: This project will establish the utility of a home-based testing strategy to improve the diagnosis of sleep-disordered breathing in SCI. This study will also define the short-term benefits of earlier and more appropriate support with nonInvasive device ventilation. These findings will inform more effective use of nonInvasive device ventilation in a large proportion of ventilator-independent SCI patients._x000D_	SCI Secondary Health Conditions	Sleep	Diagnostic/Prognostic Tools	Clinical (Phase 0 or EFS)
W81XWH-11-1-0806	SC100231	614341	2010	Chronic Pain Following Spinal Cord Injury: The Role of Immunogenetics and Time of Injury Pain Treatment	Hutchinson, Mark	Adelaide, University of	AU	Investigator-Initiated Research Award	Background: Spinal cord injury results in significant tissue and neurological damage that can create long-term detrimental consequences, one of particular interest to this proposal is chronic pain. Chronic pain develops after spinal cord injury in more than half of people following spinal cord injury. The role that nerves in the brain play in causing chronic pain is well known. However, in recent times a new role for the immune cells in the brain and spinal cord has emerged. Interestingly, a signaling system best known for protecting against bacterial infections, our immune response, has been implicated in creating painful messages in the spinal cord. Even more intriguingly, drugs such as the pain killer morphine have also been found to cause these painful messages in the spinal cord. It is therefore possible that following spinal cord injury, this immune response in the spinal cord may be amplified if drugs such as morphine are given to the patient, and unfortunately this may have significant long-term consequences such as development of chronic pain. Adding to the complexity of this system is the fact that the genetic make-up of a patient can change these immune messages to make an individual over-respond with greater inflammation to the spinal cord injury and/or to experience inflammation in response to morphine exposure. As such, both the genetic make-up of the patient and the drugs they take at the time of injury may be contributing factors that cause some patients to develop chronic pain following injury or may protect others from developing this pain. This project will investigate the impact of both of these factors on the occurrence of chronic pain following spinal cord injury._x000D_ _x000D_ Objectives/Hypotheses: (1) We believe that the immune gene mutations will predispose individuals to inflammation and as such will be associated with increased rates of chronic pain conditions following spinal cord injury. (2) We believe these immune gene mutations will be associated with increased pain treatment needs at the time of injury, which may also increase the rate of chronic pain conditions following spinal cord injury. (3) We believe that experimentally creating pain in spinal cord injury patients will unmask significant relationships with pain treatment at the time of injury and immune gene mutations._x000D_ _x000D_ Specific Aims: To test these hypotheses, we propose the following specific questions: (1) To determine the impact of immune gene mutations on the long-term occurrence of chronic pain following spinal cord injury. (2) To determine the association between immune gene mutations and pain treatment at the time of spinal cord injury. (3) To determine the impact of immune gene mutations and past pain treatment on experimental pain in spinal cord injury patients and if this is specific to spinal cord injury or common with chronic pain._x000D_ _x000D_ Impact: The examination of these immune mediated events and predispositions to chronic pain in spinal cord injury patients represents a significant advance in this research field. These studies have the potential to link genetic make-up and drug exposure to the long-term consequences of spinal cord injury and thus have the potential to drastically modify current treatments used for chronic pain in spinal cord injury patients. It is possible that a new generation of immune response targeted drugs that are currently being developed for other uses could be also used for the treatment of spinal cord injury. Such new treatments could significantly improve the outcomes from spinal cord injury._x000D_ _x000D_ Innovation: This proposal is innovative owing to the specific immune gene hypotheses, the use of the experimental pain model, and the examination of drug exposure at the time of injury as possible predisposing factors to creating chronic pain states following spinal cord injury. The outcomes from these studies have the potential to result in a paradigm shift in the acute and chronic medical care of spinal cord injury patients, leading to significant improvements in quality of life and reduced medical treatment costs. As this is the first study of its kind, other experiments will be needed to see these discoveries have their full potential impact. However, without these first steps in this direction, a whole exciting new field of research may not be possible._x000D_	Background: Spinal cord injury (SCI) results in significant trauma and inflammation originating at the site of injury that can create long-term detrimental consequences, one of particular interest to this proposal is chronic pain. Chronic pain develops after SCI in more than half of the clinical population. Aside from the neuronal mechanisms mediating chronic pain, a critical role has emerged for the peripheral and central immune cells and their proinflammatory cytokine and chemokine products. A key event in the initiation of this inflammatory response is the activation of the innate immune system pattern recognition receptor, Toll-Like Receptor 4 (TLR4). Interestingly, it is now apparent that exogenous xenobiotics, such as medications that may be clinically administered at the time of SCI, are also able to activate the same TLR4 inflammatory cascade, for example, morphine. As such, exposure to morphine at the time of injury may result in exacerbated proinflammation and hence produce long-term consequences for the pain susceptibility of the individual. In addition, the immune genes that encode these key inflammatory mediators are highly polymorphic, priming an individual with a genetic predisposition to over-respond in a proinflammatory fashion to the SCI and/or to experience inflammation in response to opioid exposure. Thus, both genetics and drug exposure at the time of injury may be contributing factors individually and/or interactively that lead some individuals to develop chronic pain following injury or may protect others from developing a pain pathology. This project will investigate the impact of both of these factors on the occurrence of chronic pain following SCI._x000D_ _x000D_ Objectives/Hypotheses: (1) Immunogenetic priming that predisposes to enhanced proinflammation will be associated with increased susceptibility and presentation of chronic pain conditions following SCO. (2) Immunogenetic priming that predisposes to enhanced proinflammation will be associated with increased opioid requirements at the time of injury, which may in turn significantly impact the presentation of chronic pain conditions following SCI. (3) Quantitative experimental pain assessment of long-term SCI patients will reveal significant relationships with past opioid use at the time of injury and immunogenetics._x000D_ _x000D_ Specific Aims: (1) To determine the impact of immunogenetic variability on the long-term occurrence of chronic pain, i.e., hyperalgesia and/or allodynia, in patients following SCI. (2) To determine the association between immunogenetic variability and opioid requirements at the time of SCI. (3) To determine the impact of immunogenetic variability and past opioid use on experimental pain sensitivity in SCI patients and if this is specific to SCI or common with chronic pain._x000D_ _x000D_ Study Design: Study 1 will address Hypotheses 1 and 2 and Specific Aims 1 and 2. It will be a large-scale community-based study of 225 SCI patients from the Royal Adelaide Hospital, and Royal North Shore Hospital/Prince of Wales Hospital. DNA will be collected via mail out, current pain status assessed by questionnaire, and case notes from time of injury will be examined for medication prescribed at time of injury. Study 2 will address Hypothesis 3 and Specific Aim 3. Sixty SCI patients from Study 1 will be recruited, of which 30 will have chronic pain and 30 will be pain-free, along with 30 non-SCI chronic pain patients and 30 healthy controls. Experimental pain induced by intradermal capsaicin will be assessed and the response examined with consideration of genotype, current pain state, and past medication use._x000D_ _x000D_ Impact: The examination of non-neuronal mediators and predispositions to chronic pain in a clinical population following SCI represents a significant advance in the research field. These studies have the potential to mechanistically link immunogenetics and xenobiotics exposure to the long-term consequences of SCI and thus have the potential to drastically modify current therapy strategies._x000D_ _x000D_ Innovation: This proposal is innovative owing to the specific immunogenetic hypotheses, the use of capsaicin pain model, and the examination of drug exposure at the time of injury as possible predisposing factors to creating chronic pain. The outcomes from these studies have the potential to result in a paradigm shift in the acute and chronic medical care of SCI patients, leading to significant improvements in quality of life and reduced medical treatment costs._x000D_	SCI Secondary Health Conditions	SCI Pain	Drug Interventions	Clinical (Phase I, II, FS)
W81XWH-11-1-0801	SC100239P1	148361	2010	Translation of Novel PDE4 Inhibitors for the Treatment of Acute Spinal Cord Injury (SCI)	Jarnagin, Kurt	Anacor Pharmaceuticals	CA	Translational Research Partnership Award - Nested New Investigator Option	The signature injury of the Iraq and Afghanistan wars is traumatic injury to the central nervous system (CNS). Currently, no therapy is available to significantly reverse the debilitating effects of acute spinal cord injury (SCI) in the clinic or on the battlefield. A drug that could be given to limit tissue injury would be ideal in that it could be used at field hospitals, and later continued during a soldier's recovery to enhance neurorepair, improve function, retard SCI complications, and promote recovery._x000D_ _x000D_ There are about 67,000 military-related SCI cases in the United States, with 42,000 patients under treatment in the Department of Veterans Affairs (VA) system. SCI costs the VA and military system $2 billion per year. Strategies to repair and/or slow the deterioration of the injured spinal cord are urgently needed._x000D_ _x000D_ We propose here to develop novel phosphodiesterase (PDE)-4 inhibitors for the treatment of acute SCI. In experimental models, PDE4 inhibitors can reverse deficits associated with SCI and stimulate nerve repair; however, currently available PDE4 inhibitors drugs have low potency, short half-lives, and dose-limiting side effects that make them unsuitable for treating SCI._x000D_ _x000D_ To develop PDE4 inhibitors that may be useful for treating SCI, we propose to test several new PDE4 inhibitors. These novel inhibitors have superior potency and longer half-lives, with fewer limiting side effects than those PDE4 inhibitors clinically available today. Thus, we plan here to study three to five novel PDE4 inhibitors, using two advanced and relevant models, in order to choose one candidate inhibitor to prepare for clinical development._x000D_ _x000D_ The proposed studies have the therapeutic objective of developing a neuroprotective drug that can be administered in the period immediately following acute SCI (the first hours to weeks), which will decrease secondary damage, alleviate associated medical complications, and improve short- and long-term patient function. The immediate objective of the proposed work is to test efficacy of several novel, potent, long half-life PDE4 inhibitors in SCI models and complete required proof-of-concept studies to identify one candidate drug. At the end of this proposal, such a candidate drug could be ready to start human testing within 12 months._x000D_	Background: The signature injury of the Iraq and Afghanistan wars is traumatic central nervous system (CNS) injury. Currently, no therapy is available to significantly reverse the debilitating effects of acute spinal cord injury (SCI) in the clinic or on the battlefield. A drug that could be given to limit tissue injury would be ideal in that it could be used in combat, at field hospitals, and later continued during a soldier's recovery to enhance neurorepair, improve function, and retard SCI complications. We propose to develop novel phosphodiesterase (PDE)-4 inhibitors to treat acute SCI. Recent research has indicated that PDE4 enzymes play a crucial role in the pathogenesis of CNS injury by reducing cyclic adenosine monophosphate (cAMP) levels in various cell types. SCI-induced reductions in cAMP produces neuronal death, immune cell activation, inflammation, secondary tissue damage, scar formation, and axon growth failure, ultimately leading to an exacerbation of injury, the prevention of endogenous repair, and limited functional recovery. In experimental models, SCI-associated deficits can be reversed, and neurorepair stimulated, by inhibition of PDE4 using drugs like Rolipram, a first-generation inhibitor; however, Rolipram's low potency, low in vivo half-life, and dose-limiting side effects have precluded its clinical application. To harness the utility of PDE4 inhibition in treating SCI, we propose to test several existing and additionally develop new fourth-generation PDE4 inhibitors, such as those recently created at Anacor. These compounds contain boron in a fused aromatic ring system, benzoxaborole. Their unique interaction with the PDE4 catalytic site improves their potency 200- to 400-fold over Rolipram. Safety profiles are also improved; the Anacor PDE4 inhibitor, AN2728, has completed Phase II clinical studies for the topical treatment of psoriasis and has a very clean safety profile._x000D_ _x000D_ Objective/Hypothesis: To test efficacy of several novel, potent, long half-life PDE4 inhibitors in SCI models and complete required proof-of-concept studies to identify one candidate drug that will be advanced to Investigational New Drug (IND)-enabling toxicology and carboxymethyl cellulose (CMC) studies for the initiation of human testing within 12 months of study completion._x000D_ _x000D_ Specific Aims: (1) To utilize Anacor's CNS penetration and PDE4 experience, to synthesize up to four benzoxaborole analogs that might show improved spinal cord penetration, while retaining PDE4 activity and long half-life. (2) To evaluate the PK, CNS penetrance, PDE4 inhibition, and cAMP elevating ability in vivo of pre-existing and newly synthesized AN PDE4 inhibitors to identify those that have higher therapeutic index and cAMP elevating ability than the reference compounds, Rolipram and Roflumilast. (3) To determine if the best AN compounds (up to five) at optimal doses can improve locomotor recovery and alleviate acute medical complications after SCI. (4) To evaluate the best AN and reference compounds, from rat SCI functional studies, for safety, toxicity, and efficacy in a pig contusive SCI model._x000D_ _x000D_ Study Design: In Aim 1, Anacor will employ medicinal chemistry to improve CNS penetration and half-lives of benzoxaborole PDE4 inhibitors while maintaining their high potency. This will be achieved by reducing the acidity of the boronic acid moiety, a strategy that Anacor has already employed successfully in developing brain penetrant benzoxaborole compounds for the clinical treatment of Human African Trypanosomiasis. In Aim 2, we will identify the optimal dose for achieving the best therapeutic index and maximal cAMP elevation with each of the AN and reference compounds; both naive and C5 cervically contused rats will be employed and doses ranging from 0.1-5.0 mg/kg evaluated over a period of 2 weeks. For Aim 3, we will use the same rodent SCI model to evaluate the ability of the PDE4 inhibitors, with optimal target and safety profiles (Aim 2), to improve histological and functional outcomes, including reduced complications such as aberrant sensation, autonomic dysreflexia, and bladder dysfunction, which occur in this SCI model and which have exact parallels to the dysfunction experienced by SCI wounded soldiers. A large animal model of SCI will be employed in Aim 4 to evaluate the lead AN compounds for safety, toxicity, and efficacy in a thoracic SCI contusion injury in the micropig, a model that we have developed as a prelude to ensuing IND-enabling studies._x000D_ _x000D_ Impact: We propose to test both pre-existing and SCI-tailored Anacor PDE4 inhibitors in experimental SCI models so as to generate an optimal PDE4 inhibitor for acute, human SCI treatment. The proposed preclinical investigations will provide necessary data to support an IND Application to the Food and Drug Administration to initiate first-in-human clinical trials using PDE4 inhibitors for acute SCI. The development of this therapy will therefore have significant impact on persons with acute SCI by providing a therapeutic approach that can limit tissue damage and neurological dysfunction as well as well as stimulate neurorepair and recovery of function._x000D_ _x000D_ Translation: The assembled team, comprising preclinical, clinical, and drug development expertise, and the translational design of the proposed experimental plan will allow us to generate a candidate for IND-enabling studies that will permit the initiation of Phase 1 clinical trials in human SCI, an objective that conforms to the major goal of the SCIRP Program. Anacor Pharmaceuticals, Inc. has already translated several boron-based compounds to Phase I and II clinical trials. At the successful completion of this project, we will be poised to perform those Good Laboratory Practices toxicology and CMC studies that are the final requirements for our IND filing._x000D_	SCI Pathology & Repair	SCI Regeneration/Plasticity/Repair	Drug Interventions	Preclinical
W81XWH-11-1-0802	SC100239P2	430169	2010	Translation of Novel PDE4 Inhibitors for the Treatment of Acute Spinal Cord Injury (SCI)	Levene, Howard	Miami, University of, School of Medicine	FL	Translational Research Partnership Award - Nested New Investigator Option	The signature injury of the Iraq and Afghanistan wars is traumatic injury to the central nervous system (CNS). Currently, no therapy is available to significantly reverse the debilitating effects of acute spinal cord injury (SCI) in the clinic or on the battlefield. A drug that could be given to limit tissue injury would be ideal in that it could be used at field hospitals, and later continued during a soldier's recovery to enhance neurorepair, improve function, retard SCI complications, and promote recovery._x000D_ _x000D_ There are about 67,000 military-related SCI cases in the United States, with 42,000 patients under treatment in the Department of Veterans Affairs (VA) system. SCI costs the VA and military system $2 billion per year. Strategies to repair and/or slow the deterioration of the injured spinal cord are urgently needed._x000D_ _x000D_ We propose here to develop novel phosphodiesterase (PDE)-4 inhibitors for the treatment of acute SCI. In experimental models, PDE4 inhibitors can reverse deficits associated with SCI and stimulate nerve repair; however, currently available PDE4 inhibitors drugs have low potency, short half-lives, and dose-limiting side effects that make them unsuitable for treating SCI._x000D_ _x000D_ To develop PDE4 inhibitors that may be useful for treating SCI, we propose to test several new PDE4 inhibitors. These novel inhibitors have superior potency and longer half-lives, with fewer limiting side effects than those PDE4 inhibitors clinically available today. Thus, we plan here to study three to five novel PDE4 inhibitors, using two advanced and relevant models, in order to choose one candidate inhibitor to prepare for clinical development._x000D_ _x000D_ The proposed studies have the therapeutic objective of developing a neuroprotective drug that can be administered in the period immediately following acute SCI (the first hours to weeks), which will decrease secondary damage, alleviate associated medical complications, and improve short- and long-term patient function. The immediate objective of the proposed work is to test efficacy of several novel, potent, long half-life PDE4 inhibitors in SCI models and complete required proof-of-concept studies to identify one candidate drug. At the end of this proposal, such a candidate drug could be ready to start human testing within 12 months._x000D_	Background: The signature injury of the Iraq and Afghanistan wars is traumatic central nervous system (CNS) injury. Currently, no therapy is available to significantly reverse the debilitating effects of acute spinal cord injury (SCI) in the clinic or on the battlefield. A drug that could be given to limit tissue injury would be ideal in that it could be used in combat, at field hospitals, and later continued during a soldier's recovery to enhance neurorepair, improve function, and retard SCI complications. We propose to develop novel phosphodiesterase (PDE)-4 inhibitors to treat acute SCI. Recent research has indicated that PDE4 enzymes play a crucial role in the pathogenesis of CNS injury by reducing cyclic adenosine monophosphate (cAMP) levels in various cell types. SCI-induced reductions in cAMP produces neuronal death, immune cell activation, inflammation, secondary tissue damage, scar formation, and axon growth failure, ultimately leading to an exacerbation of injury, the prevention of endogenous repair, and limited functional recovery. In experimental models, SCI-associated deficits can be reversed, and neurorepair stimulated, by inhibition of PDE4 using drugs like Rolipram, a first-generation inhibitor; however, Rolipram's low potency, low in vivo half-life, and dose-limiting side effects have precluded its clinical application. To harness the utility of PDE4 inhibition in treating SCI, we propose to test several existing and additionally develop new fourth-generation PDE4 inhibitors, such as those recently created at Anacor. These compounds contain boron in a fused aromatic ring system, benzoxaborole. Their unique interaction with the PDE4 catalytic site improves their potency 200- to 400-fold over Rolipram. Safety profiles are also improved; the Anacor PDE4 inhibitor, AN2728, has completed Phase II clinical studies for the topical treatment of psoriasis and has a very clean safety profile._x000D_ _x000D_ Objective/Hypothesis: To test efficacy of several novel, potent, long half-life PDE4 inhibitors in SCI models and complete required proof-of-concept studies to identify one candidate drug that will be advanced to Investigational New Drug (IND)-enabling toxicology and carboxymethyl cellulose (CMC) studies for the initiation of human testing within 12 months of study completion._x000D_ _x000D_ Specific Aims: (1) To utilize Anacor's CNS penetration and PDE4 experience, to synthesize up to four benzoxaborole analogs that might show improved spinal cord penetration, while retaining PDE4 activity and long half-life. (2) To evaluate the PK, CNS penetrance, PDE4 inhibition, and cAMP elevating ability in vivo of pre-existing and newly synthesized AN PDE4 inhibitors to identify those that have higher therapeutic index and cAMP elevating ability than the reference compounds, Rolipram and Roflumilast. (3) To determine if the best AN compounds (up to five) at optimal doses can improve locomotor recovery and alleviate acute medical complications after SCI. (4) To evaluate the best AN and reference compounds, from rat SCI functional studies, for safety, toxicity, and efficacy in a pig contusive SCI model._x000D_ _x000D_ Study Design: In Aim 1, Anacor will employ medicinal chemistry to improve CNS penetration and half-lives of benzoxaborole PDE4 inhibitors while maintaining their high potency. This will be achieved by reducing the acidity of the boronic acid moiety, a strategy that Anacor has already employed successfully in developing brain penetrant benzoxaborole compounds for the clinical treatment of Human African Trypanosomiasis. In Aim 2, we will identify the optimal dose for achieving the best therapeutic index and maximal cAMP elevation with each of the AN and reference compounds; both naive and C5 cervically contused rats will be employed and doses ranging from 0.1-5.0 mg/kg evaluated over a period of 2 weeks. For Aim 3, we will use the same rodent SCI model to evaluate the ability of the PDE4 inhibitors, with optimal target and safety profiles (Aim 2), to improve histological and functional outcomes, including reduced complications such as aberrant sensation, autonomic dysreflexia, and bladder dysfunction, which occur in this SCI model and which have exact parallels to the dysfunction experienced by SCI wounded soldiers. A large animal model of SCI will be employed in Aim 4 to evaluate the lead AN compounds for safety, toxicity, and efficacy in a thoracic SCI contusion injury in the micropig, a model that we have developed as a prelude to ensuing IND-enabling studies._x000D_ _x000D_ Impact: We propose to test both pre-existing and SCI-tailored Anacor PDE4 inhibitors in experimental SCI models so as to generate an optimal PDE4 inhibitor for acute, human SCI treatment. The proposed preclinical investigations will provide necessary data to support an IND Application to the Food and Drug Administration to initiate first-in-human clinical trials using PDE4 inhibitors for acute SCI. The development of this therapy will therefore have significant impact on persons with acute SCI by providing a therapeutic approach that can limit tissue damage and neurological dysfunction as well as well as stimulate neurorepair and recovery of function._x000D_ _x000D_ Translation: The assembled team, comprising preclinical, clinical, and drug development expertise, and the translational design of the proposed experimental plan will allow us to generate a candidate for IND-enabling studies that will permit the initiation of Phase 1 clinical trials in human SCI, an objective that conforms to the major goal of the SCIRP Program. Anacor Pharmaceuticals, Inc. has already translated several boron-based compounds to Phase I and II clinical trials. At the successful completion of this project, we will be poised to perform those Good Laboratory Practices toxicology and CMC studies that are the final requirements for our IND filing._x000D_	SCI Pathology & Repair	SCI Regeneration/Plasticity/Repair	Drug Interventions	Preclinical
W81XWH-11-1-0800	SC100239	587789	2010	Translation of Novel PDE4 Inhibitors for the Treatment of Acute Spinal Cord Injury (SCI)	Pearse, Damien	Miami, University of, School of Medicine	FL	Translational Research Partnership Award - Nested New Investigator Option	The signature injury of the Iraq and Afghanistan wars is traumatic injury to the central nervous system (CNS). Currently, no therapy is available to significantly reverse the debilitating effects of acute spinal cord injury (SCI) in the clinic or on the battlefield. A drug that could be given to limit tissue injury would be ideal in that it could be used at field hospitals, and later continued during a soldier's recovery to enhance neurorepair, improve function, retard SCI complications, and promote recovery._x000D_ _x000D_ There are about 67,000 military-related SCI cases in the United States, with 42,000 patients under treatment in the Department of Veterans Affairs (VA) system. SCI costs the VA and military system $2 billion per year. Strategies to repair and/or slow the deterioration of the injured spinal cord are urgently needed._x000D_ _x000D_ We propose here to develop novel phosphodiesterase (PDE)-4 inhibitors for the treatment of acute SCI. In experimental models, PDE4 inhibitors can reverse deficits associated with SCI and stimulate nerve repair; however, currently available PDE4 inhibitors drugs have low potency, short half-lives, and dose-limiting side effects that make them unsuitable for treating SCI._x000D_ _x000D_ To develop PDE4 inhibitors that may be useful for treating SCI, we propose to test several new PDE4 inhibitors. These novel inhibitors have superior potency and longer half-lives, with fewer limiting side effects than those PDE4 inhibitors clinically available today. Thus, we plan here to study three to five novel PDE4 inhibitors, using two advanced and relevant models, in order to choose one candidate inhibitor to prepare for clinical development._x000D_ _x000D_ The proposed studies have the therapeutic objective of developing a neuroprotective drug that can be administered in the period immediately following acute SCI (the first hours to weeks), which will decrease secondary damage, alleviate associated medical complications, and improve short- and long-term patient function. The immediate objective of the proposed work is to test efficacy of several novel, potent, long half-life PDE4 inhibitors in SCI models and complete required proof-of-concept studies to identify one candidate drug. At the end of this proposal, such a candidate drug could be ready to start human testing within 12 months._x000D_	Background: The signature injury of the Iraq and Afghanistan wars is traumatic central nervous system (CNS) injury. Currently, no therapy is available to significantly reverse the debilitating effects of acute spinal cord injury (SCI) in the clinic or on the battlefield. A drug that could be given to limit tissue injury would be ideal in that it could be used in combat, at field hospitals, and later continued during a soldier's recovery to enhance neurorepair, improve function, and retard SCI complications. We propose to develop novel phosphodiesterase (PDE)-4 inhibitors to treat acute SCI. Recent research has indicated that PDE4 enzymes play a crucial role in the pathogenesis of CNS injury by reducing cyclic adenosine monophosphate (cAMP) levels in various cell types. SCI-induced reductions in cAMP produces neuronal death, immune cell activation, inflammation, secondary tissue damage, scar formation, and axon growth failure, ultimately leading to an exacerbation of injury, the prevention of endogenous repair, and limited functional recovery. In experimental models, SCI-associated deficits can be reversed, and neurorepair stimulated, by inhibition of PDE4 using drugs like Rolipram, a first-generation inhibitor; however, Rolipram's low potency, low in vivo half-life, and dose-limiting side effects have precluded its clinical application. To harness the utility of PDE4 inhibition in treating SCI, we propose to test several existing and additionally develop new fourth-generation PDE4 inhibitors, such as those recently created at Anacor. These compounds contain boron in a fused aromatic ring system, benzoxaborole. Their unique interaction with the PDE4 catalytic site improves their potency 200- to 400-fold over Rolipram. Safety profiles are also improved; the Anacor PDE4 inhibitor, AN2728, has completed Phase II clinical studies for the topical treatment of psoriasis and has a very clean safety profile._x000D_ _x000D_ Objective/Hypothesis: To test efficacy of several novel, potent, long half-life PDE4 inhibitors in SCI models and complete required proof-of-concept studies to identify one candidate drug that will be advanced to Investigational New Drug (IND)-enabling toxicology and carboxymethyl cellulose (CMC) studies for the initiation of human testing within 12 months of study completion._x000D_ _x000D_ Specific Aims: (1) To utilize Anacor's CNS penetration and PDE4 experience, to synthesize up to four benzoxaborole analogs that might show improved spinal cord penetration, while retaining PDE4 activity and long half-life. (2) To evaluate the PK, CNS penetrance, PDE4 inhibition, and cAMP elevating ability in vivo of pre-existing and newly synthesized AN PDE4 inhibitors to identify those that have higher therapeutic index and cAMP elevating ability than the reference compounds, Rolipram and Roflumilast. (3) To determine if the best AN compounds (up to five) at optimal doses can improve locomotor recovery and alleviate acute medical complications after SCI. (4) To evaluate the best AN and reference compounds, from rat SCI functional studies, for safety, toxicity, and efficacy in a pig contusive SCI model._x000D_ _x000D_ Study Design: In Aim 1, Anacor will employ medicinal chemistry to improve CNS penetration and half-lives of benzoxaborole PDE4 inhibitors while maintaining their high potency. This will be achieved by reducing the acidity of the boronic acid moiety, a strategy that Anacor has already employed successfully in developing brain penetrant benzoxaborole compounds for the clinical treatment of Human African Trypanosomiasis. In Aim 2, we will identify the optimal dose for achieving the best therapeutic index and maximal cAMP elevation with each of the AN and reference compounds; both naive and C5 cervically contused rats will be employed and doses ranging from 0.1-5.0 mg/kg evaluated over a period of 2 weeks. For Aim 3, we will use the same rodent SCI model to evaluate the ability of the PDE4 inhibitors, with optimal target and safety profiles (Aim 2), to improve histological and functional outcomes, including reduced complications such as aberrant sensation, autonomic dysreflexia, and bladder dysfunction, which occur in this SCI model and which have exact parallels to the dysfunction experienced by SCI wounded soldiers. A large animal model of SCI will be employed in Aim 4 to evaluate the lead AN compounds for safety, toxicity, and efficacy in a thoracic SCI contusion injury in the micropig, a model that we have developed as a prelude to ensuing IND-enabling studies._x000D_ _x000D_ Impact: We propose to test both pre-existing and SCI-tailored Anacor PDE4 inhibitors in experimental SCI models so as to generate an optimal PDE4 inhibitor for acute, human SCI treatment. The proposed preclinical investigations will provide necessary data to support an IND Application to the Food and Drug Administration to initiate first-in-human clinical trials using PDE4 inhibitors for acute SCI. The development of this therapy will therefore have significant impact on persons with acute SCI by providing a therapeutic approach that can limit tissue damage and neurological dysfunction as well as well as stimulate neurorepair and recovery of function._x000D_ _x000D_ Translation: The assembled team, comprising preclinical, clinical, and drug development expertise, and the translational design of the proposed experimental plan will allow us to generate a candidate for IND-enabling studies that will permit the initiation of Phase 1 clinical trials in human SCI, an objective that conforms to the major goal of the SCIRP Program. Anacor Pharmaceuticals, Inc. has already translated several boron-based compounds to Phase I and II clinical trials. At the successful completion of this project, we will be poised to perform those Good Laboratory Practices toxicology and CMC studies that are the final requirements for our IND filing._x000D_	SCI Pathology & Repair	SCI Regeneration/Plasticity/Repair	Drug Interventions	Preclinical
W81XWH-11-1-0811	SC100256	346552	2010	Developing a Meaningful Life: Social Reintegration of Servicemembers and Veterans with Spinal Cord Injury	Messinger, Seth	Maryland, University of, Baltimore County	MD	Qualitative Research Award	The Department of Veterans Affairs estimates that 25 percent of service members injured in Iraq and Afghanistan have sustained a spinal cord injury. A spinal cord injury occurs when there is a direct or indirect injury to the spine, leading to a whole range of problems that can have consequences for an individual's breathing, feeling, and, of course, mobility. These injuries can be quite severe, and those that afflict service members are often accompanied by other bodily traumas associated with blast injuries._x000D_ _x000D_ After initial treatment at a military treatment facility, service members who suffer a spinal cord injury are treated in 1 of 24 Department of Veterans Affairs medical centers specializing in the care of patients with spinal cord injury. The goal of these programs is to restore patients to as high a level of physical functioning as is medically possible. One question that is of the utmost importance is how long these physical functioning goals last after leaving the treatment setting. This question has serious implications in terms of the social reintegration of these patients in the aftermath of their treatment._x000D_ _x000D_ Generally, the relevant literature on rehabilitation focuses on repairing the bodily injury (the acute medical event), but largely neglects the long-term challenges of helping people to return to lives rich in meaning. Increasingly, researchers are drawing attention to the need to have a more sophisticated view on the psychosocial issues associated with recovery from spinal cord injury. In addition, researchers are attending to the ways in which individuals afflicted with spinal cord injury create meaning from their injury and its consequences for their lives._x000D_ _x000D_ This study relies on qualitative research. This form of research is particularly useful when there is limited knowledge about a particular topic. In addition, this approach allows the maximum opportunity to present the voices and experiences of the research participants. Also, this form of research is particularly suited to hypothesis development, which will allow for research among larger populations of individuals with spinal cord injury._x000D_ _x000D_ The aims of this project are to discover and describe the long-term outcomes that patients envision in life after their injury. It is important to know the ways in which patients view their injury and its consequences because this can have a significant impact on how individuals comply with their treatment programs but also whether they will develop and extend their clinic setting accomplishments to the world beyond the clinic. Second, this project will present the meaningful goals, values, and expectations that patients have for the outcomes they have achieved. This is an important aim because it addresses the potential that individual patients may have particular rehabilitative or lifetime goals that are not currently being addressed in treatment centers. There is a tremendous emphasis on physical functioning in rehabilitation programs currently and this may not fit all patients' needs and expectations. Third, through this research we will be able to describe how the goals and meanings produced by patients can help to inform the work clinicians do with patients in the rehabilitation programs to help better prepare patients for life back in the community. The importance of this third goal is that it will extend the idea of physical rehabilitation currently in use clinically to include those areas that patients place a priority on but which clinicians may attend to less._x000D_ _x000D_ Investigators with this project intend to work with an advisory board of clinicians and patients to speed the time necessary for translating research findings into clinical applications. It is expected that important practice recommendations will emerge during the 3-year time frame of the project._x000D_	Background: Spinal cord injuries (SCI) now occur in nearly one-quarter of the casualties from the conflicts in Afghanistan and Iraq. We know our military treatment facilities are greatly challenged by these casualties due to co-morbidities associated with blast injuries and the lengthy rehabilitation required._x000D_ _x000D_ Research Problem: The expert knowledge of the range of acute care treatments for SCI are not matched by knowledge of how survivors continue life and regain full meaningful participation in the community. Anthropological methods are highly appropriate to capturing rich nuances of individual meaning, experiences, ideals, and interpretations of cultural values, describing social institutions, and also implicit value dilemmas and conflicts in complex ongoing social settings._x000D_ _x000D_ Aims: The goal of this proposed 36-month qualitative study is to provide basic knowledge and concepts of the meaningful long-term outcomes of recovery as defined by SCI survivors, with particular attention to community reintegration through engagement with caregivers, social support, and life-meaning generation. The specific aims are to (1) discover and describe the long-term outcomes envisioned and desired by service members after SCI including the forms and modes of community participation; (2) to identify and describe the contents of meaningful goals, values, and expectations for outcome and community participation; and (3) evaluate preliminary qualitative hypotheses about the nature, forms, and meanings for desired community engagement across study groups. The sample size for this study is 72 individuals (24 new onset cases of individuals with SCI; 24 individuals recruited close to the symbolic 1 year anniversary of injury; 24 individuals recruited in the 25- to 60-month period after injury)._x000D_ _x000D_ Design: This study will utilize a two-site, 36-month cross-sectional study. We will select 72 participants (equally, military service members and veterans and civilians) with SCI in three groups to provide insights across the naturally occurring pathway after injury into community life. Data analysis will be conducted to address each specific aim. Team-based content and theme analysis will be conducted of the interviews as a whole (case), thematically (within and between cases), and topically by each question across the sample. Narratives will be analyzed to define social reintegration templates and chapter sequences. NVivo software will be used to support organization and analysis of the data. Team-based review, independent coding, and discussions will be featured._x000D_ _x000D_ Impact: Several modes of dissemination are planned. Each will include direct participation by the Panel-SCI described above. First, findings will be presented at national conferences and in peer review journal publications. Second, in collaboration with the Museum program at Wayne State University (WSU), an interactive exhibit presenting anonymous first-hand narratives will give voice to the facts, experiences, and enduring myths of SCI in both a museum exhibit and website formats. Third, working in tandem with the WSU Institute of Gerontology Media Department, we will develop and publicize findings in media outlets using prepared short news stories and also interviews. This study will (a) contribute new knowledge and patient-defined goals in the post-combat context to address a widely recognized gap in our ability to fulfill the rehabilitation promise of repairing bodies to support full community reintegration; and (b) illuminate the rich lived experiences and desired outcomes of military personnel living with SCI, which will arm clinicians with needed data, concepts, and insights into long-term recovery and ongoing physical and mental health care._x000D_	Sociological	Community Living	Psychosocial/Caregiver/Community	Clinical (Phase 0 or EFS)
W81XWH-11-1-0642	SC100265	970767	2010	Monoaminergic Modulation of Motor Function in Subacute Incomplete SCI	Hornby, Thomas	Shirley Ryan AbilityLab	IL	Clinical Trial Award- Rehabilitation	The reanimation and recovery of voluntary leg movement and walking ability following spinal cord injury (SCI) has an area of intense investigation in the past few decades. While the use of cell-based and regenerative strategies are rigorously studied in the laboratory setting, the timeline for the translation of these potential interventions to people with SCI remains unclear. In the investigation of the effects of specific pharmacological agents on locomotor function following SCI, relatively simple but specific interventions have been studied in animal models of SCI for decades. Specific agents that replace or modulate chemical transmission from brain centers above the spinal cord have been shown to initiate or facilitate walking recovery. Studies in the late 1980s and 1990s attempted to translate these findings, but with very limited success._x000D_ _x000D_ Recent data from animal models with SCI in the past decade have shown that the effects of many pharmacological agents (specifically called monoamines) cannot elicit locomotion on their own, but have been shown to accelerate motor function, particularly when combined with intensive stepping training. In particular, the monoamine serotonin and its agonists cannot initiate walking recovery independently. However, when combined with repeated stepping training early after SCI, animals may recover more independent stepping than with stepping training alone. Replacement of serotonin levels to the spinal cord may serve as a useful approach to augment recovery in humans with SCI, although this approach has been relatively untested._x000D_ _x000D_ While many of the pharmacological agents used in animal research are not available for human consumption, a common class of antidepressants called selective serotonin reuptake inhibitors (SSRIs) work to increase levels of serotonin in the brain and spinal cord. Our preliminary data in patients with chronic SCI result in transient changes in strength and involuntary motor behaviors (spasms) but do not substantially change walking ability on single doses. With repeated drug exposure and step training, however, patients with chronic incomplete SCI improve their walking ability more than those with walking training alone, consistent with the animal studies. Such changes are somewhat limited, however, as rehabilitation strategies applied in the later stages of SCI results are far more limited in that patients with chronic SCI many not respond as well to physical interventions_x000D_ _x000D_ To assess whether SSRIs may enhance walking function following SCI, preliminary data in three subjects suggest improvement in strength and walking ability with only single doses of these agents. If these monoamine drugs can positively influence stepping ability early post-SCI, a combined approach of pharmacological and physical intervention may augment and accelerate locomotor recovery, similar to patients with chronic SCI. The present proposed study will test the effects of combined SSRIs and walking training early after injury on recovery of strength and stepping ability. The use of such agents is in stark contrast to the way drugs are currently used in the clinical setting and may dramatically alter the treatment and recovery of this patient population._x000D_	Background: Damage to supraspinal pathways can result not only in loss of corticospinal input critical for volitional control, but also loss of descending monoaminergic inputs to spinal circuits that are important for normalization of spinal cord excitability. In particular, the monoamine serotonin (5HT) and norepinephrine projecting from brainstem nuclei act on specific receptors at motoneuronal and interneuronal circuits to modulate motor behaviors. Specifically, such agents can increase motoneuron excitability and facilitate locomotion in animal models of spinal cord injury (SCI). When monoaminergic agents are applied in conjunction with physical interventions to augment stepping capability (i.e., step or locomotor training on a treadmill), stepping recovery is greater than in animals provided step training without monoamine administration. Monoaminergic modulation of spinal excitability via endogenous or exogenous sources appears to play a substantial role in facilitation of long-term facilitation of plastic mechanisms underlying neural recovery following SCI._x000D_ _x000D_ In attempts at translation to individuals with neurological injury, previous data have suggested minimal effects of monoaminergic agents on locomotor function following SCI. Such studies may be limited by the selection of patients in the chronic stages post-SCI or by the lack of combined interventions to maximize the effects of the employed medication. In patients with chronic, motor incomplete SCI, we have recently completed a single-center, randomized, double-blind clinical trial investigating the use of a selective serotonin reuptake inhibitor (SSRI, Lexapro, Forest Pharmaceuticals) combined with 8 weeks (24 sessions) of locomotor training (LT), i.e., stepping training on a treadmill with body weight support, suggesting improvement in stepping performance in the SSRI+LT groups greater than LT alone. Further preliminary data suggest that agents with excite motor circuitry following subacute SCI (< 1 year) may facilitate stepping. Use of agents, which markedly increase motor excitability, is in stark contrast to the way pharmacological agents are utilized in the clinical setting; rather, most Drug interventions are directed toward reducing unwanted "spastic" behaviors through agents that depress motor excitability._x000D_ _x000D_ Objective: The goal of our intended proposal is to investigate the effects of single-dose monoaminergic agents on motor recovery and their combined effects with locomotor training on volitional locomotor function in patients with subacute SCI._x000D_ _x000D_ Specific Aims: Two specific aims are proposal. First, Aim 1 will assess the effects of single-dose monoaminergic agents on locomotor function following subacute motor incomplete SCI. Aim 2 will determine the combined effects of LT and pharmacological interventions on locomotor recovery_x000D_ _x000D_ Study Design: In two separate Phase I clinical trials, we propose to use a double-blind, stratified, randomized, cross-over paradigm to assess the effects of single or combined monoaminergic (serotonergic and noradrenergic) agonists on motor function for Aim 1. For Aim 2, a separate randomized, crossover trials will be utilized to determine the effects of combined monoaminergic agents with intensive locomotor training._x000D_ _x000D_ Impact: Pharmacological agents used in the clinical treatment of people with motor incomplete SCI focus on those drugs that depress neural excitability to reduce spasticity/spasms. The present project involving the use of an agent that augments spinal cord excitability demonstrates initial promise when paired with locomotor training, is in stark contrast to current clinical practice, and may challenge traditional dogma in rehabilitation medicine._x000D_	SCI Motor/Sensory Function	Ambulation/Locomotion	Drug Interventions	Clinical (Phase I, II, FS)
W81XWH-11-1-0771	SC100266P1	391090	2010	Translational Pharmacologic Efficacy Studies of Glial Growth Factor 2 (GGF2) in Spinal Cord Injury Models and in the Veterinary Clinical Setting	Wrathall, Jean	Georgetown University	DC	Translational Research Partnership Award	We propose to evaluate the efficacy of Glial Growth Factor 2 (GGF2), a member of the neuregulin family, as a spinal cord injury (SCI) therapeutic. Preliminary data suggest that GGF2 improves sensorimotor function after SCI. The goal of this research is to extend these studies to determine if GGF2 should be advanced into human clinical studies for treatment of SCI._x000D_ _x000D_ There is a profound unmet need for the development of effective therapies for SCI. Nearly 11,000 individuals suffer a SCI each year in the United States alone. Most often, this injury is due to traumatic force that causes dislocation, compression, or even fragmentation of the vertebrae into the spinal cord, resulting in a contusion, or bruise in the spinal cord. Motor vehicle accidents account for about 40% of SCI injuries. Furthermore, more than 26,000 veterans with SCIs and disorders were treated in 2006. SCI often results in severe loss of function below the level of injury, and can include not only the loss of control of extremities, but also loss of bladder and bowel control, sexual function, and sensation. Currently no drugs are approved for treatment of acute SCI. Methylprednisolone is used off-label in treating SCI with debatable outcomes. The use of GGF2 as a therapeutic for SCI, if successful, would add a novel alternative to an area of medical care with currently limited therapeutic options. The development of GGF2 into a new SCI therapeutic would provide a novel therapy for active soldiers exposed to these dangers and would provide the US military with a new treatment option for veterans currently in rehabilitative care (whose treatment has traditionally been unmet). The success and clinical development of GGF2 could potentially assist both civilian and military SCI patients with returning closer to normal life and also reduce the necessity of near-constant care by healthcare providers, support staff, and family._x000D_	Background: This is a multi-institutional, multidisciplinary partnership combining scientific, drug development, and clinical expertise to translate recombinant human GGF2 for the treatment of spinal cord injury (SCI). Glial Growth Factor 2 (GGF2) is a naturally occurring neuregulin that is essential for normal development of the nervous system. Neuregulins promote recovery and restore function in multiple models of traumatic injuries including stroke and SCI. Preliminary studies have been performed with GGF2 in a mouse model of SCI. These studies demonstrated that in addition to the anti-inflammatory, neuroprotective, and plasticity-promoting properties of GGF2, GGF2 may also improve functional outcomes by enhancing growth and differentiation of oligodendrocytes. Furthermore, early increases in NG2 immunoreactivity may serve as an excellent biomarker for preliminary dose optimization studies. Neuregulins have robust capacity to promote recovery in a variety of in vitro and in vivo models of neurologic dysfunction._x000D_ _x000D_ Project Objective: GGF2 has pleitropic neuroprotective and neurorestorative properties in the central nervous system. Preliminary data have demonstrated that GGF2 may have therapeutic benefits following SCI. This multi-institutional project will determine optimal dosing regimens in rat and demonstrate efficacy in a canine clinical model of naturally occurring SCI trial._x000D_ Project 1 (Aims 1 and 2): Identification of the optimal dose and route of administration of GGF2 in a standardized rat model of contusion SCI. Georgetown University Medical Center (Principal Investigator [PI]: Wrathall)._x000D_ Aim 1: Compare effect of different dosages and routes of administration of GGF2 on increased production of NG2-expressing cells at 1 week after SCI._x000D_ Aim 2: Evaluate efficacy of the best subcutaneous and intravenous doses identified in Aim 1 on the recovery of function and on chronic histopathology at 6 weeks after SCI._x000D_ Project 2 (Aim 3.1 and 3.2): Compare the effect of GGF2 administered at 24 and 36 hours by the optimal route and dose level identified in Project 1 on the recovery of locomotor and autonomic function in severe and moderate injury. Acorda Therapeutics (PIs: Caggiano, Parry, Wessel)._x000D_ Aim 3: Evaluate the effects of GGF2 following forceps-compression SCI at varying severities in rats (Aim 3, study 1) and determine optimal duration of dosing and therapeutic window (Aim 3, study 2). _x000D_ Project 3 (Aims 4 and 5): Determine the tolerability, pharmacokinetics and efficacy of GGF2 at improving outcome from naturally occurring thoracolumbar SCI in dogs. (NC State, College of Veterinary Medicine, Co-PI: Olby)._x000D_ Aim 4: To establish the tolerability and pharmacokinetics of GGF2 in dogs._x000D_ Aim 5: To establish the efficacy of GGF2 in dogs with naturally occurring, incomplete SCI._x000D_ _x000D_ Study Design: Rat studies will require subjects to be randomly assigned to treatment groups. Observers will be blind to the treatment groups. Canine studies will also be blinded._x000D_ _x000D_ Impact: Nearly 11,000 individuals suffer a SCI each year in the United States alone. While motor vehicle accidents account for about 40% of injuries, SCI is also the result of military trauma and sporting accidents. Development of a novel therapeutic would provide a near-term solution to a population with almost no treatment options._x000D_ Translation: This multi-institutional partnership combines the laboratory SCI research expertise of Dr. Wrathall, the veterinary clinical expertise of Dr. Olby, and the drug development and clinical expertise of Acorda Therapeutics. This proposal will move GGF2 from a research compound to a clinical lead. Acorda has an IND (Investigational New Drug) for GGF2 and is in clinical trials for a different indication making GGF2 a potential near-term human SCI therapy._x000D_	SCI Pathology & Repair	SCI Pathology/Neuroprotection	Other Biologics	Preclinical
W81XWH-11-1-0772	SC100266P2	332384	2010	Translational Pharmacologic Efficacy Studies of Glial Growth Factor 2 (GGF2) in Spinal Cord Injury Models and in the Veterinary Clinical Setting	Olby, Natasha	North Carolina State University	NC	Translational Research Partnership Award	We propose to evaluate the efficacy of Glial Growth Factor 2 (GGF2), a member of the neuregulin family, as a spinal cord injury (SCI) therapeutic. Preliminary data suggest that GGF2 improves sensorimotor function after SCI. The goal of this research is to extend these studies to determine if GGF2 should be advanced into human clinical studies for treatment of SCI._x000D_ _x000D_ There is a profound unmet need for the development of effective therapies for SCI. Nearly 11,000 individuals suffer a SCI each year in the United States alone. Most often, this injury is due to traumatic force that causes dislocation, compression, or even fragmentation of the vertebrae into the spinal cord, resulting in a contusion, or bruise in the spinal cord. Motor vehicle accidents account for about 40% of SCI injuries. Furthermore, more than 26,000 veterans with SCIs and disorders were treated in 2006. SCI often results in severe loss of function below the level of injury, and can include not only the loss of control of extremities, but also loss of bladder and bowel control, sexual function, and sensation. Currently no drugs are approved for treatment of acute SCI. Methylprednisolone is used off-label in treating SCI with debatable outcomes. The use of GGF2 as a therapeutic for SCI, if successful, would add a novel alternative to an area of medical care with currently limited therapeutic options. The development of GGF2 into a new SCI therapeutic would provide a novel therapy for active soldiers exposed to these dangers and would provide the US military with a new treatment option for veterans currently in rehabilitative care (whose treatment has traditionally been unmet). The success and clinical development of GGF2 could potentially assist both civilian and military SCI patients with returning closer to normal life and also reduce the necessity of near-constant care by healthcare providers, support staff, and family._x000D_	Background: This is a multi-institutional, multidisciplinary partnership combining scientific, drug development, and clinical expertise to translate recombinant human GGF2 for the treatment of spinal cord injury (SCI). Glial Growth Factor 2 (GGF2) is a naturally occurring neuregulin that is essential for normal development of the nervous system. Neuregulins promote recovery and restore function in multiple models of traumatic injuries including stroke and SCI. Preliminary studies have been performed with GGF2 in a mouse model of SCI. These studies demonstrated that in addition to the anti-inflammatory, neuroprotective, and plasticity-promoting properties of GGF2, GGF2 may also improve functional outcomes by enhancing growth and differentiation of oligodendrocytes. Furthermore, early increases in NG2 immunoreactivity may serve as an excellent biomarker for preliminary dose optimization studies. Neuregulins have robust capacity to promote recovery in a variety of in vitro and in vivo models of neurologic dysfunction._x000D_ _x000D_ Project Objective: GGF2 has pleitropic neuroprotective and neurorestorative properties in the central nervous system. Preliminary data have demonstrated that GGF2 may have therapeutic benefits following SCI. This multi-institutional project will determine optimal dosing regimens in rat and demonstrate efficacy in a canine clinical model of naturally occurring SCI trial._x000D_ Project 1 (Aims 1 and 2): Identification of the optimal dose and route of administration of GGF2 in a standardized rat model of contusion SCI. Georgetown University Medical Center (Principal Investigator [PI]: Wrathall)._x000D_ Aim 1: Compare effect of different dosages and routes of administration of GGF2 on increased production of NG2-expressing cells at 1 week after SCI._x000D_ Aim 2: Evaluate efficacy of the best subcutaneous and intravenous doses identified in Aim 1 on the recovery of function and on chronic histopathology at 6 weeks after SCI._x000D_ Project 2 (Aim 3.1 and 3.2): Compare the effect of GGF2 administered at 24 and 36 hours by the optimal route and dose level identified in Project 1 on the recovery of locomotor and autonomic function in severe and moderate injury. Acorda Therapeutics (PIs: Caggiano, Parry, Wessel)._x000D_ Aim 3: Evaluate the effects of GGF2 following forceps-compression SCI at varying severities in rats (Aim 3, study 1) and determine optimal duration of dosing and therapeutic window (Aim 3, study 2). _x000D_ Project 3 (Aims 4 and 5): Determine the tolerability, pharmacokinetics and efficacy of GGF2 at improving outcome from naturally occurring thoracolumbar SCI in dogs. (NC State, College of Veterinary Medicine, Co-PI: Olby)._x000D_ Aim 4: To establish the tolerability and pharmacokinetics of GGF2 in dogs._x000D_ Aim 5: To establish the efficacy of GGF2 in dogs with naturally occurring, incomplete SCI._x000D_ _x000D_ Study Design: Rat studies will require subjects to be randomly assigned to treatment groups. Observers will be blind to the treatment groups. Canine studies will also be blinded._x000D_ _x000D_ Impact: Nearly 11,000 individuals suffer a SCI each year in the United States alone. While motor vehicle accidents account for about 40% of injuries, SCI is also the result of military trauma and sporting accidents. Development of a novel therapeutic would provide a near-term solution to a population with almost no treatment options._x000D_ Translation: This multi-institutional partnership combines the laboratory SCI research expertise of Dr. Wrathall, the veterinary clinical expertise of Dr. Olby, and the drug development and clinical expertise of Acorda Therapeutics. This proposal will move GGF2 from a research compound to a clinical lead. Acorda has an IND (Investigational New Drug) for GGF2 and is in clinical trials for a different indication making GGF2 a potential near-term human SCI therapy._x000D_	SCI Pathology & Repair	SCI Pathology/Neuroprotection	Other Biologics	Preclinical
W81XWH-11-1-0770	SC100266	268058	2010	Translational Pharmacologic Efficacy Studies of Glial Growth Factor 2 (GGF2) in Spinal Cord Injury Models and in the Veterinary Clinical Setting	Caggiano, Anthony	Acorda Therapeutics, Inc.	NY	Translational Research Partnership Award	We propose to evaluate the efficacy of Glial Growth Factor 2 (GGF2), a member of the neuregulin family, as a spinal cord injury (SCI) therapeutic. Preliminary data suggest that GGF2 improves sensorimotor function after SCI. The goal of this research is to extend these studies to determine if GGF2 should be advanced into human clinical studies for treatment of SCI._x000D_ _x000D_ There is a profound unmet need for the development of effective therapies for SCI. Nearly 11,000 individuals suffer a SCI each year in the United States alone. Most often, this injury is due to traumatic force that causes dislocation, compression, or even fragmentation of the vertebrae into the spinal cord, resulting in a contusion, or bruise in the spinal cord. Motor vehicle accidents account for about 40% of SCI injuries. Furthermore, more than 26,000 veterans with SCIs and disorders were treated in 2006. SCI often results in severe loss of function below the level of injury, and can include not only the loss of control of extremities, but also loss of bladder and bowel control, sexual function, and sensation. Currently no drugs are approved for treatment of acute SCI. Methylprednisolone is used off-label in treating SCI with debatable outcomes. The use of GGF2 as a therapeutic for SCI, if successful, would add a novel alternative to an area of medical care with currently limited therapeutic options. The development of GGF2 into a new SCI therapeutic would provide a novel therapy for active soldiers exposed to these dangers and would provide the US military with a new treatment option for veterans currently in rehabilitative care (whose treatment has traditionally been unmet). The success and clinical development of GGF2 could potentially assist both civilian and military SCI patients with returning closer to normal life and also reduce the necessity of near-constant care by healthcare providers, support staff, and family._x000D_	Background: This is a multi-institutional, multidisciplinary partnership combining scientific, drug development, and clinical expertise to translate recombinant human GGF2 for the treatment of spinal cord injury (SCI). Glial Growth Factor 2 (GGF2) is a naturally occurring neuregulin that is essential for normal development of the nervous system. Neuregulins promote recovery and restore function in multiple models of traumatic injuries including stroke and SCI. Preliminary studies have been performed with GGF2 in a mouse model of SCI. These studies demonstrated that in addition to the anti-inflammatory, neuroprotective, and plasticity-promoting properties of GGF2, GGF2 may also improve functional outcomes by enhancing growth and differentiation of oligodendrocytes. Furthermore, early increases in NG2 immunoreactivity may serve as an excellent biomarker for preliminary dose optimization studies. Neuregulins have robust capacity to promote recovery in a variety of in vitro and in vivo models of neurologic dysfunction._x000D_ _x000D_ Project Objective: GGF2 has pleitropic neuroprotective and neurorestorative properties in the central nervous system. Preliminary data have demonstrated that GGF2 may have therapeutic benefits following SCI. This multi-institutional project will determine optimal dosing regimens in rat and demonstrate efficacy in a canine clinical model of naturally occurring SCI trial._x000D_ Project 1 (Aims 1 and 2): Identification of the optimal dose and route of administration of GGF2 in a standardized rat model of contusion SCI. Georgetown University Medical Center (Principal Investigator [PI]: Wrathall)._x000D_ Aim 1: Compare effect of different dosages and routes of administration of GGF2 on increased production of NG2-expressing cells at 1 week after SCI._x000D_ Aim 2: Evaluate efficacy of the best subcutaneous and intravenous doses identified in Aim 1 on the recovery of function and on chronic histopathology at 6 weeks after SCI._x000D_ Project 2 (Aim 3.1 and 3.2): Compare the effect of GGF2 administered at 24 and 36 hours by the optimal route and dose level identified in Project 1 on the recovery of locomotor and autonomic function in severe and moderate injury. Acorda Therapeutics (PIs: Caggiano, Parry, Wessel)._x000D_ Aim 3: Evaluate the effects of GGF2 following forceps-compression SCI at varying severities in rats (Aim 3, study 1) and determine optimal duration of dosing and therapeutic window (Aim 3, study 2). _x000D_ Project 3 (Aims 4 and 5): Determine the tolerability, pharmacokinetics and efficacy of GGF2 at improving outcome from naturally occurring thoracolumbar SCI in dogs. (NC State, College of Veterinary Medicine, Co-PI: Olby)._x000D_ Aim 4: To establish the tolerability and pharmacokinetics of GGF2 in dogs._x000D_ Aim 5: To establish the efficacy of GGF2 in dogs with naturally occurring, incomplete SCI._x000D_ _x000D_ Study Design: Rat studies will require subjects to be randomly assigned to treatment groups. Observers will be blind to the treatment groups. Canine studies will also be blinded._x000D_ _x000D_ Impact: Nearly 11,000 individuals suffer a SCI each year in the United States alone. While motor vehicle accidents account for about 40% of injuries, SCI is also the result of military trauma and sporting accidents. Development of a novel therapeutic would provide a near-term solution to a population with almost no treatment options._x000D_ Translation: This multi-institutional partnership combines the laboratory SCI research expertise of Dr. Wrathall, the veterinary clinical expertise of Dr. Olby, and the drug development and clinical expertise of Acorda Therapeutics. This proposal will move GGF2 from a research compound to a clinical lead. Acorda has an IND (Investigational New Drug) for GGF2 and is in clinical trials for a different indication making GGF2 a potential near-term human SCI therapy._x000D_	SCI Pathology & Repair	SCI Pathology/Neuroprotection	Other Biologics	Preclinical
W81XWH-12-1-0335	SC110029	926672	2011	Restoration of Standing and Walking through Intraspinal Microstimulation (ISMS) in Humans	Konrad, Peter	Vanderbilt University Medical Center	TN	Clinical Trial Award - Rehabilitation - Nested New Investigator Option	Spinal cord injury (SCI) affects over 250,000 people in the United States with 12,000 new cases occurring each year. It is a devastating injury resulting in either temporary or permanent loss of ability to move or feel the arms and legs, loss of ability to control bowel and bladder function, and paralysis in general. If the injury is classified as complete, meaning there is no movement or feeling or control of bowel or bladder function below the level of injury, then the chances of such people recovering function are less than 10% at 1 year. While much has been discovered about how SCI results in loss of function, little beyond physical therapy and rehabilitation has been able to offer hope in the ability to stand or walk in patients who are paralyzed from the chest on down. In fact, even at model SCI centers across the United States, the improvement in ability to move went up only 16% from the time of admission to a model SCI rehabilitation facility (mean American Spinal Injury Association [ASIA] motor score of 46.5) to time of discharge (mean score of 54.0), and reached only 17% at a year out from rehabilitation (mean score 54.9). This implies that restoration of standing and walking in completely paralyzed individuals (ASIA A category) is unlikely to change at least a year following care even at a national model SCI center._x000D_ _x000D_ Yet, animal research in the past 15 years by scientists and engineers (Dr. Mushahwar and others) have shown that restoration of standing and walking can occur if the lower half of the spinal cord circuitry is preserved following the injury. Examples of cats that are completely paralyzed in the lower half of the body have been able to stand and walk over ground using a new method of micro-stimulation of the lower spinal cord. The reason this is possible is because of the fact that neuronal circuits exist in the lower spinal cord that contain the coded instructions for either standing or walking, much like a computer controls much of our modern day vehicles. As long as these circuits remain intact following an injury, it is possible in animals to restore standing or walking by reactivating these circuits through precise control of hair-like, micro-wires into the spinal cord. As few as 16 of these wires can establish this in the animals studied by Dr. Mushahwar. We believe that such exciting technology can be offered to humans with similar types of injury. However, to date this has not been proven possible in completely paralyzed people with intact circuitry of the lower spinal cord. In order to determine whether this technology is even feasible in humans, we must first determine the existence of the same types of circuitry in these individuals as exists in the animals tested so far. This requires some individuals who have a complete SCI to volunteer to have these small wires temporarily implanted in the lower spinal cord to prove this concept._x000D_ _x000D_ We are asking for two volunteers with complete SCI (T3-T8 level of injury) and evidence of a normal spinal circuitry below the injury apply for this novel technology study. Although the micro-wire implants will only be implanted for 6 months, the results of this research will potentially offer hope to all SCI people. This project will last 3 years, during which time we wish to establish the concept of this technology in two volunteers with complete paralysis from an injury in the thoracic region from T3-T8. While there are no immediate benefits to either volunteer in this study, positive findings of this study should be apparent within months of the intraspinal micro-stimulation (ISMS) implant. If so, we feel these findings would lead to new technology developments within a 10-year period that would likely benefit the two volunteers as well as many others. The risks of this study would be the potential for infection, spinal fluid leak, discomfort from the procedure, possible changes in spinal stability, and failure to show any proof that such circuitry exists to restore standing or walking in humans through these concepts. Each volunteer would be observed for 6 months following removal of the ISMS implant for signs of these problems._x000D_ _x000D_ We are particularly sensitive to the need for improved rehabilitation solutions in SCI individuals that have been injured in Operation Iraqi Freedom/Operation Enduring Freedom campaigns. Our strategy offers a novel, ground-breaking study that will likely lead to a new generation of medical devices to restore standing and gait in SCI military service members and veterans._x000D_	Background: Spinal cord neural circuitry exists in the lumbar enlargement that makes it possible to stand and create synergistic, rhythmic stepping activity in the lower limbs. This circuitry has been described in the literature for nearly 100 years following the seminal works by Sherrington in 1910 and Graham Brown in 1911. In the past 20 years, clinicians have tried to reengage these circuits for standing and walking in the lower spinal cord of paralyzed humans through novel paradigms of physical therapy, pharmacological stimulation of the spinal cord, or recently -- epidural stimulation of the spinal cord. Although standing and stepping with these maneuvers are rudimentary at best, these human studies offer promise to restore controlled, lower extremity movement to the spinal cord injured (SCI) individual. Over the past 15 years, animal studies by Mushahwar and others have explored a more precise and physiologically efficient method of producing standing and walking in complete paraplegic cats through the use of direct micro-electrode stimulation of intraspinal motor circuitry that has been mapped in great detail. Furthermore, placement and use of these fine intraspinal micro-stimulation (ISMS) electrodes, which are only 30-40 microns in diameter, have been tolerated in normal animals without evidence of pain or histological damage. ISMS has also been shown to recruit fatigue-resistant motor units with prolonged standing in SCI cats, which has been a problem for distal, peripheral nerve or muscular stimulation in paralyzed individuals. The use of ISMS in SCI cats creates natural, coordinated lower extremity movements that result from accessing spinal circuits exclusively designed for sustained standing and walking._x000D_ _x000D_ These data strongly support the idea that locomotor-related spinal networks are functionally viable and can be reactivated and controlled in animals models of SCI that preserve the lower thoraco-lumbar spinal cord. In addition, ISMS appears to be well tolerated in cats. With this information, it is likely that ISMS may present a viable option for humans with SCI who have preserved lower spinal cord circuitry. Evidence for this is supported by current strategies in rehabilitation, namely to encourage spontaneous stepping in paraplegics through manual stimulation of the afferent input to the cord during therapy. While epidural stimulation of these afferent inputs to the cord can produce crude, short-sustained stepping in complete paraplegics, evidence from animal data above suggests that more focal activation of intraspinal circuitry would produce more fatigue-resistant, natural standing and stepping activity in humans. To date, there has been no direct confirmation of such circuitry in the spinal cord of bipedal humans who have been paralyzed. Furthermore, mapping of such circuitry would provide the basis of a novel intraspinal neuroprosthetic that should be able to restore control of standing or walking in a manner that is much more physiologically normal and tolerable than by stimulating each individual muscle group. Proof of the existence of these spinal circuits in man and the ability to activate and control these circuits is the basis of this proposal._x000D_ _x000D_ Objective: Through the use of micro-stimulation of the intermediate and anterior grey matter of the spinal cord, the objective of this clinical study is threefold: (1) to determine whether unique motor neuron pools exist in the lower spinal cord of humans that would result in lower extremity extension mimicking standing; (2) to determine whether unique motor neuron pools exist in the lower spinal cord of humans that would result in lower extremity movement mimicking gait; and (3) to document any adverse effects of the use of ISMS of the lower spinal cord in humans._x000D_ _x000D_ Specific Aims: (1) Temporarily implant two study volunteers with ISMS micro-electrodes in the lower spinal cord for up to 6 months. (2) Map response to ISMS stimulation of the human spinal cord. (3) Determine if ISMS stimulation can produce movements necessary for standing. (4) Determine if ISMS stimulation can produce movements necessary for gait. (5) Observe any untoward effects of ISMS implant._x000D_ _x000D_ Research Strategy: To accomplish this proof of principle, a high-risk/high-reward clinical study is proposed for no more than two participants with complete SCI (American Spinal Injury Association [ASIA] A, T3-T8) that has been clinically stable for at least 1 year following injury. This is a Phase 0, compassionate use trial in which similar micro-electrodes used in previous, chronically implanted animal studies by Mushahwar et al. will be adapted for short-term human implantation. The outcomes of this study will provide the basis for determining the feasibility of designing a completely implanted, micro-electrode system for restoration of standing and gait in SCI humans. However, the purpose of this study is to first validate the existence of unique spinal circuitry involved in standing and gait function in the small (5 cm-long) lumbosacral region of the spinal cord in humans (not hereto proven) and that control of such circuits is possible through micro-electrode placement in the anterior horns. Study participants will be asked to volunteer for a 6-month period by which surgical implantation of up to 16 micro-electrodes will be implanted in the region of T9-L1 and wirelessly controlled through a uniquely designed, passive electrode stimulation array. At the end of the 6-month period, this research-only implant will be explanted. Over 3 months, participants will be involved in extensive mapping of the spinal cord and testing of all aspects of lower extremity motor function by physiological, biomechanical, and behavioral measurement protocols (including electromyography, kinematic videography, and force measurements). These will be performed as primary end-point measurements. In addition, secondary measurements including metabolic studies, comparison with external functional electrical stimulation (FES) of muscle groups, and bowel and bladder changes will be recorded. Patients who have any sign of persistent cerebral spinal fluid leak or wound infection will be immediately explanted and treated by standard medical therapy._x000D_ _x000D_ Impact: The results of this research will (1) determine whether intraspinal circuits that control standing and gait exist in man as they do in numerous animal models; (2) whether such maps of lower extremity motor control are similar or different in erect, bipedal beings (humans) when compared to those in quadruped animals; (3) the feasibility of restoring useful lower extremity function -- namely standing and/or walking -- through the use of micro-electrodes placed in the anterior portion of the lower spinal cord; and (4) the physiological advantages or disadvantages of pursuing an Invasive device spinal cord implant versus non-Invasive device surface stimulation of muscle (FES) in the rehabilitation of SCI paraplegics. We feel that the extensive animal data already available support the idea of a high-risk study in a few patients to justify whether future therapy involving direct spinal cord intervention has therapeutic potential._x000D_ _x000D_ Military Relevance: Study participants will be recruited locally, including veterans affiliated with the Tennessee Valley Healthcare System of the VA in Nashville, TN, as well as the regional SCI population in middle Tennessee. The impact of this research is directly aimed at providing next-generation, state-of-art rehabilitation in SCI individuals that have been injured in Operation Iraqi Freedom/Operation Enduring Freedom campaigns through novel, ground-breaking studies that will likely lead to a new generation of medical devices to restore standing and gait in SCI military service members and veterans._x000D_ _x000D_ Alignment with Areas of Encouragement: The results of this research align with multiple areas of encouragement outlined by the Spinal Cord Injury Research Program. In particular, results of this research will alleviate and provide a new alternative to the care of medical complications from SCI. It will result in useful data that will adjust our understanding of how SCI results in motor disability, reduce likelihood of pressure ulcers through improved mobility, potentially improve the mental health of paraplegics by demonstrating the presence of viable spinal circuitry when such hope may have been abandoned, and potentially reduce the presence of spasticity through restoration of more physiologically normal flexor and extensor movements._x000D_	SCI Motor/Sensory Function	Ambulation/Locomotion	Invasive Device	Clinical (Phase 0 or EFS)
W81XWH-12-1-0445	SC110031	195721	2011	An Investigation into the Nature of Nonvoiding Contractions Resulting from Detrusor Hyperreflexia in Neurogenic Bladders following Spinal Cord Injury	Fraser, Matthew	Institute for Medical Research, Inc., Durham, NC	NC	Investigator-Initiated Research Award	Spinal cord injury above the spinal cord that controls bladder function can result in a life-threatening condition known as detrusor hyperreflexia with detrusor-sphincter dyssynergia. What these terms refer to is that the bladder smooth muscle (the detrusor) appears to over-react to filling with urine, contracting often and strongly when it should be quietly accepting fluid (detrusor hyperreflexia). If the patient has lost urethral sphincter function, the result is socially debilitating urinary incontinence. On the other hand, if the patient has sphincter function, it is generally the case that this sphincter function is also abnormal. Under these conditions, when the bladder contracts, so too does the sphincter (detrusorsphincter dyssynergia). This results in a series of high pressure contractions and an inability to empty the bladder, which in turn results in a sequela of problems, including ureteral reflux and kidney damage. If left untreated, this condition can be life-threatening._x000D_ _x000D_ Current treatment options are directed toward quieting the nerves that either sense bladder filling or make the bladder contract. These treatments often have undesirable side effects and/or are Invasive device. It has recently become evident that something else may be going on and that these treatments may not really be addressing the source of the high pressure, non-voiding contractions. A strategy directed to understanding the source of these contractions and, therefore, developing new strategies to eliminate them seems highly attractive. The current proposal seeks to define the roles of both sides of the autonomic (visceral) nervous system that control bladder and urethral function, as well as the somatic (particularly skeletal muscle) system responsible for producing the detrusor-sphincter dyssynergia._x000D_ _x000D_ The results of the proposed research will help those patients with high pressure overactive bladders, whether they have concomitant sphincter contraction or not -- both types will benefit from the elimination or reduction of non-voiding contractions. From a health and safety standpoint, those with sphincter dyssynergia will benefit the most. Understanding the true nature of these uninhibited contractions will allow us to develop better therapies for reducing/inhibiting them. The strategies for future clinical development will likely employ already available drugs and/or approaches that can be fine tuned or applied in combination in order to reduce risks and side effects from treatment._x000D_ _x000D_ A patient-related outcome may be as soon as a few years. This project is being proposed with the consultation of urologists who specialize in this type of bladder problem in patients with developmental or traumatic spinal cord injuries. Thus, we will be poised to translate the results of this animal study to the clinic, of course relying on safe and approved approaches, in a relatively quick time period._x000D_ _x000D_ These studies will benefit the field of SCI research by further and more closely examining the behaviors of visceral smooth muscle acting under the conditions of interrupted cranial control, as well as further examining the role of visceral-to-somatic and somatic-to-visceral reflexes that appear as a result of SCI._x000D_	Background: Suprasacral spinal cord injury (SCI) can result in an interruption of descending inhibitory control of the urinary bladder and the urethral sphincters. This results in pathological contraction rather than relaxation of the bladder throughout bladder filling, a condition known as detrusor hyperreflexia. Detrusor hyperreflexia is characterized both by low compliance (tonic) and superimposed multiple non-voiding contractions (NVCs). NVCs are associated with urethral sphincter dyssynergia (both striated and smooth muscle sphincters may be involved depending on the level of lesion), such that the urethral outlet contracts in response to high pressure bladder contractions, rather than relaxing as is normal during a voiding contraction. This condition, if left unchecked, can be life-threatening, causing autonomic dysreflexia, ureteral reflux, and hydronephrosis/renal failure, and, because of poor emptying providing a safe-harbor reservoir of residual urine for bacterial growth, uncontrolled urinary tract infections and pyelonephritis._x000D_ _x000D_ A role for neural inputs in the generation of NVCs may be complex, and the possibilities include parasympathetic and sympathetic bladder-to-bladder reflexes (BBR) and even indirectly by bladder-to-somatic reflexes (BSR). Additionally, we introduce a novel concept for an extra-vesical mechanism by which neural inputs may result in the generation of NVCs, that of BSR "mass reflexes" as an initiator of NVCs. In this scenario, bladder filling results in a "mass reflex," causing a rapid contraction of the abdominal striated musculature, followed in tandem by a more slowly developing bladder smooth muscle contraction._x000D_ _x000D_ Objective/Hypothesis: Our overarching hypothesis is that NVC production may originate myogenically, either within the bladder itself or striated muscle, and subsequently may trigger reflex neural augmentation of bladder contraction. The neural component may include BBR and/or BSR._x000D_ _x000D_ Specific Aims: SA1: Determination of the autonomic neural contribution to NVCs in conscious SCI rats. SA1 will examine the role of myogenic vs. neural activity in NVC generation pharmacologically. SA2: Determination of extra-vesicular contributions to NVCs in decerebrate chronic SCI rats. SA2 will examine the role of non-bladder-to-bladder reflexes in generating NVCs._x000D_ _x000D_ Study Design: In SA1, the role of bladder parasympathetic efferents will be tested using atropine and alpha,beta-methylene-ATP to block muscarinic and purinergic transmission, respectively, in one group of awake, restrained SCI rats. Sympathetic efferents will be examined by phentolamine and propranolol/SR 59230A to block alpha- and beta-adrenergic transmission, respectively, in a second group. The ability of smooth muscle relaxant agents, nifedipine (L-type Ca2+ channel blocker) and beta-adrenergic agonists (CL-316243 and isoproterenol) to affect NVCs vs. voiding contractions will be examined in a third group. A fourth group will receive repeated vehicle injections. SA2 will examine the role of non-bladder-to-bladder reflexes in generating NVCs. Decerebrate SCI rats will be placed in a supine position, and control transureteral cystometry with transurethral recording will be performed with a closed abdomen. Following control cystometry, the abdomen will be reopened to determine whether intra-abdominal pressure plays a role in NVC generation. The animals will then undergo video recording of lower urinary tract (LUT) activity during cystometry to visualize and record the pattern of NVC across the ventral surface of the bladder (e.g., base-to-dome vs. dome-to-base)._x000D_ _x000D_ Impact: If the non-voiding contractions accompanying detrusor hyperreflexia are myogenic in origin, either in entirety or as triggers for a neurogenic reflex response, then treatment with antimuscarinics may not be the best option. Rather, treatment approaches directed at myogenic overactivity, either as monotherapies or in combination with antimuscarinic treatments, may result in virtual elimination of high pressure non-voiding contractions in detrusor hyperreflexia associated with SCI. Thus, it becomes of great interest to determine the relative roles of myogenic vs. neurogenic activity in the production of the aberrant, high pressure NVCs, common in suprasacral SCI patients, in order to develop more effective therapies for their treatment._x000D_ _x000D_ Innovation: Our conceptual innovations include the concept of direct triggers of dome-to-base NVCs by base-to-dome filling contractions and indirect triggers to non-voiding contractions arising from "mass reflexes." Methodological innovations include the combination of decerebration and video capture of transureteral urodynamics._x000D_ _x000D_ Military Relevance: Greater than 250,000 Americans are spinal cord injured; 52% of spinal cord injured individuals are considered paraplegic and 47% quadriplegic. Approximately 11,000 new injuries occur each year. Of the more than 250,000 Americans with serious spinal cord injuries and disorders, about 42,000 are veterans. Thus, any insights into enhancing the general health of SCI patients will greatly impact a large number of veterans as well as soldiers who may be injured in the future._x000D_	SCI Secondary Health Conditions	Bladder/Urinary Health	In Vivo Approaches	Disease-Related Basic
W81XWH-12-1-0589	SC110130	522792	2011	Cognitions, Decisions, and Behaviors Related to Successful Adjustment among Individuals with SCI: A Qualitative Examination of Military and Nonmilitary Personnel	Meade, Michelle	Michigan, University of	MI	Qualitative Research Award	When people hear that someone has a spinal cord injury (SCI), a lot of assumptions and images come to mind. Wheelchairs. Alcohol abuse. Depression. Suicide. People's thoughts and expectations about individuals with SCI are not confined to the direct consequences of the injury (i.e., paralysis) but typically dwell on the losses faced, barriers experienced, and how life may or may not be over, but definitely will never be the same. The reality, though, is very different. Numerous examples exist of individuals who have adjusted to their SCI, found ways to manage their health, and gotten on with their lives. Moreover, for some of these individuals, the injury has been identified as a transformative experience that has provided a reason to change, a sense of purpose, or which served to forge individual strengths and relationships._x000D_ _x000D_ Unfortunately, relatively little is known about how this process occurs, though we may be able to say what groups are more likely to be "successful" and which are considered more at risk. However, advancements in the fields of positive psychology and behavioral medicine can be used to inform our understanding of how individuals with SCI can be happy and productive._x000D_ _x000D_ The project is designed to find out how successful adjustment happens after SCI. We will start by identifying individuals with SCI who report being happy and gathering details from them about their lives and experiences. We will focus on finding out about the thoughts they had, the decisions they made, and the behaviors they performed in the first few years after injury, as well as what factors influenced these. Because cognitions, decisions, and behaviors are modifiable, they have the potential to serve as the focus of interventions, particularly psychological interventions such as cognitive-behavioral therapy. We will also collect information about relevant characteristics, including military background, access to resources, and demographic and injury-related characteristics. The way we combine and analyze the information will allow us to compare various factors or groups and begin to draw conclusions about the diversity of personal, environmental, and biological factors that are associated with positive outcomes as well as the specific thoughts and actions that promote health and happiness._x000D_ _x000D_ This project is designed to help adults with new SCI from both military and civilian backgrounds, though study findings and outcomes are also likely to benefit others with physical disabilities at varying points throughout their life spans. By illuminating the process of positive adjustment and successful self-regulation after SCI and articulating specific and concrete cognitions, decisions, and behaviors, this project will provide foundational information to enhance existing intervention and develop new assessments and programs._x000D_ _x000D_ The project itself offers few risks and many potential benefits. Our experience has shown that most individuals like to tell their stories, especially if those narratives may be useful in helping others. In addition, we are often told that providing details about the years after SCI help people to make sense of their experience. While a few people may encounter feelings of sadness in talking about the various losses they experienced, research methodology is designed to minimize these reactions and leave participants feeling positive and validated._x000D_ _x000D_ From a clinical and research perspective, the findings from this project are expected to serve as the foundation for new assessments, policies, programs, or interventions designed to promote health, well-being, and successful adjustment. The time until this occurs is relatively short. While it is likely to take almost the full 3 years of the study to develop a summary of findings and draw conclusions, once established, this information can be used almost immediately to tailor clinical interventions. Development of assessment instruments and programs based on results are likely to take longer, possibly another 3 to 5 years to undergo a rigorous development and validation process. In short, this project will advance the field of SCI research by enhancing understanding of the adjustment process and identifying modifiable factors associated the process of positive adjustment._x000D_	Background: Research in the field of spinal cord injury (SCI) medicine is overwhelmed by negative outcomes and consequences that many individuals with SCI face. However, there are numerous examples of individuals who have adjusted to their disabilities, found ways to manage their health, and gotten on with their lives. Moreover, for some of these individuals, the injury has been identified as a transformative experience that has provided a reason to change, a sense of purpose, or which served to forge both individual strengths and relationships._x000D_ _x000D_ Research Problem: While there is ample evidence that individuals with SCI can experience a high quality of life, there is little understanding about how this happens. Research on adjustment after SCI has generally focused on identifying fixed characteristics, such as race, resources or personality, that serve as risk factors or supports, as opposed to looking for potentially modifiable variables. However, data and narratives collected during previous projects by study investigators suggest that the way that individuals interpret key events and experiences shapes their future decisions, behaviors, and adjustment to SCI. Such narratives and personal accounts, then, provide antidotal evidence that there are formative events, experiences, and cognitions that shape future decisions, behaviors, and outcomes for individuals with SCI._x000D_ _x000D_ Specific Aims: The objective of the proposed 3-year investigation is to examine the cognitions, decisions, and behaviors that occur within the first few years after SCI that are associated with good adjustment and positive outcomes among individuals from both military and nonmilitary backgrounds. In particular, we propose the following aims:_x000D_ Aim 1: Identify "successful" individuals with SCI from both military and non-military backgrounds and gather information about fixed characteristics associated with adjustment._x000D_ Aim 2: Gather details about the cognitions, decisions, and behaviors experienced/performed by individuals with SCI during the first 2 years after injury that may have been instrumental in promoting positive outcomes._x000D_ Aim 3: Analyze/compare data obtained from military and non-military study participants to determine similarities and differences, if any, in decisions, cognitions, behaviors, and their relationships to more global psychosocial and environmental factors and characteristics._x000D_ Aim 4: Interpret, summarize, and disseminate project results in ways to promote utilization of findings among various stakeholders and facilitate the development of new assessments, interventions, and programs that enhance successful adjustment among individuals with new SCI._x000D_ _x000D_ Study Design: This qualitative study will use in-depth interviews with a stratified sample of 60 individuals with SCI from both military and nonmilitary backgrounds to examine the cognitions, decisions, and behaviors associated with positive outcomes and successful adjustment. A systematic and rigorous design will be used to screen, characterize, and recruit potential participants. Processing and analysis of qualitative narratives will consider issues of content validity, generalizability, and reliability. Data interpretation and development of conceptual categories will be derived using a moderate (middle of the road approach) that will allow us to derive categories from theoretical categories embedded in the research questions._x000D_ _x000D_ Impact: The cognitions, decisions, and behaviors that are associated with successful adjustment among individuals with SCI are critical to articulate in order to better inform treatment and shape the path of others following along. Information from this study will be used to inform the development of interventions to facilitate the adaptation of military personnel with SCI, including both direct patient programs and professional training modules._x000D_ _x000D_ Military Relevance: Positive adjustment, quality of life, and community re-integration are key concerns for the military. In particular, concern about the high rates of suicide, violence, and mental health problems following return from deployment have led to increased interest and investment into developing interventions to promote resilience among their soldiers. This project, by gathering information about the cognitions, decisions, and psychosocial characteristics associated with positive outcomes among individuals with SCI, can inform the development of such interventions._x000D_	Sociological	Psychological & Psychosocial	Psychosocial/Caregiver/Community	Clinical (Phase 0 or EFS)
W81XWH-12-1-0559	SC110131	734684	2011	Treatment of Pain and Autonomic Dysreflexia in Spinal Cord Injury with Deep Brain Stimulation	Jagid, Jonathan	Miami, University of, School of Medicine	FL	Clinical Trial Award- Rehabilitation	In the United States, there are about a quarter of a million people with spinal cord injury (SCI) that happened months or years previously. Most of these injuries were caused by accidental collisions, falls or hits, and military personnel are at much greater risk than civilians. People with SCI typically have to spend their waking lives in wheelchairs and some cannot even sit up. Emptying of the bladder and bowel requires tubes or complicated and time-consuming daily procedures. Often there is pain, which may be so bad as to prevent a reasonably satisfactory life. Also serious, uncontrollable rises in blood pressure can occur, sometimes in reaction to a full bowel or bladder._x000D_ _x000D_ Treatment of pain focuses principally on drugs for immediate control of symptoms, but drugs are often not effective. Looking at this situation, we decided to test a method called deep brain stimulation (DBS). This has been used to control tremor in many people with Parkinson's disease, so it involves a safe surgical method and a proven technology. Two thin wire leads are placed in the brain and connected under the skin to an electronic device near the collar bone that passes current into the leads. DBS has been used in a few hundred patients with various type of chronic pain that is not responding well to drugs. In our animal research, we have found that stimulating a pain-relieving area called the PAG also causes some degree of recovery in walking, stance, grasping, and blood pressure. DBS in the PAG has not been well studied in people with SCI, so we propose to examine it further and in more detail._x000D_ _x000D_ The study will be done at the University of Miami (UM) with eight patients from the Miami Veterans Administration Hospital, our collaborator. The patients will have SCI and some associated chronic pain. We shall measure pain and other SCI symptoms for 5 weeks. Then two surgeries will be done to place the leads and stimulator over the following 2 weeks. Next there will be a period of 4 weeks when we see if the surgery itself has caused any changes in pain or adverse effects. The last and longest part of the study involves stimulating for about 10 months. To see if the stimulation is effective, we will switch between months of high- and low-level stimulation. We will compare the final weeks with the first weeks of stimulation to look for long-term benefits. Every 4 weeks the patient will come to UM to be examined for pain, movement, and other body functions caused by the SCI and to have their stimulation adjusted. They will be interviewed weekly to assess their pain and general state of well-being. They will be able to drop out at any time to a permanent high-level of stimulation if it works and to no stimulation if it does not work._x000D_ _x000D_ At the end of this study, we intend to have a proven method that can dramatically change the lives of veterans and others who suffer from pain and poorly functioning internal organs due to SCI. We shall inform the community of health specialists and voluntary organizations who work with these patients, so that the treatment becomes a widely known and available option._x000D_	Background: Chronic pain severely affects the quality of life of at least one-sixth of patients (by the lowest estimates) with paraplegia and tetraplegia. It can be both neuropathic and nociceptive in origin. Many cases respond poorly to drugs. An alternative or complement to drugs for several neurological diseases is deep brain stimulation (DBS), which can provide a focused treatment with few adverse effects and allow immediate adjustment of dose. DBS has a well-developed technology. It was used for several decades to treat drug-refractory pain of various types. One stimulation site, the periaqueductal/periventricular gray region (PAG/PVG) of the midbrain gives effective long-term alleviation for various types of pain in about 80% of cases, according to a meta-analysis published in 2005. This region, however, has been targeted separately, without added thalamic stimulation, in very few reported cases of spinal cord injury (SCI) pain. Autonomic dysreflexia (AD) is another serious problem of SCI with long-term deleterious consequences for health. AD is observed in many patients with cervical or high thoracic injuries. It manifests itself as serious hypertension, along with other autonomic signs, and is elicited by noxious cutaneous or visceral stimuli below the injury level. For the patient with SCI, these precipitating stimuli can be difficult to detect or avoid. Preclinical studies on rats have shown that PAG stimulation, given for one to a few weeks, can permanently reverse both AD and some motor deficits of SCI. We postulate that the PAG modulates a restorative feedback loop between the injured spinal cord and the hindbrain raphe region. Given that pain and autonomic deficits are devastating to quality of life in a significant proportion of SCI patients, we propose a renewed examination of PAG/PVG stimulation for acute palliation and long-term remediation of these problems, with detailed characterization of the injuries, the sites and parameters of stimulation and the outcomes, and a Phase I study of safety and efficacy._x000D_ _x000D_ Objective/Hypotheses: According to our hypotheses, DBS in the PAG/PVG region will show the following characteristics. (1) It will be as safe as other modern uses of DBS, such as for extrapyramidal motor disorders. In particular, acute or slowly developing adverse reactions will be absent. The absence of aversive feelings, stimulation-synchronized motor responses, or dangerous changes in vital signs will be verified. We will also ensure that the functional deficits of the SCI are not worsened and that other clinical problems do not arise. Previous studies of this stimulation site for various pain states suggest that safety will be good. (2) We predict acute reduction of ongoing or intermittent SCI pain by PAG/PVG, as suggested by prior findings with this method for pain of other etiology. Our method will increase the likelihood of success by refining patient selection and outcomes testing. The prolonged testing period of about 10 months will allow any measurable gradual and cumulative improvements to emerge and temporary electrode insertion effects to subside. (3) A reduction in the incidence of spontaneous or evoked AD is expected. This may arise from both the lower pain levels and from restorative effects of stimulation. (4) Cumulative effects from many months of above-threshold DBS are expected to gradually reverse autonomic deficits and pain symptoms._x000D_ _x000D_ Specific Aims: Aim 1 will determine whether application of DBS at analgesic intensities in the midbrain PAG/PVG region produces systemic or neurological adverse effects, either immediately or from application over many weeks. Aim 2 will determine whether acute DBS in the PAG/PVG lowers ongoing chronic pain severity caused by longstanding SCI. Aim 3 will determine whether DBS in the PAG/PVG reduces pain-evoked or continuous hypertension (AD) in chronic SCI patients. Aim 4 will determine whether prolonged PAG/PVG stimulation over 10 months leads to cumulative reversal of the pain, motor, and autonomic deficits of SCI._x000D_ _x000D_ Research Strategy: Patients with moderately severe chronic neuropathic pain due to SCI, some with concomitant AD, will be recruited to the study from the Spinal Cord Injury Service of the Miami Veterans Administration Medical Center. Eight patients can be studied, the number limited principally by the cost of stimulation devices. All patients will undergo the same protocol with the same relative timeline. Implantation of electrode leads and the pulse generator will be done on the seventh and eighth weeks at the University of Miami, Miller School of Medicine (UMMSM). In visits to UMMSM on the second week and sixth week, pain, motor, and autonomic function will undergo comprehensive evaluation to establish consistency of symptoms and pretreatment baseline data. On the day of generator implantation, the acute effectiveness of the DBS will be evaluated. However, in the first 4 weeks post-surgery, continuous stimulation will not be given, in order to assess insertional and placebo effects. Subsequently, patients will receive alternating 4-week periods of higher and lower intensity stimulation. Patients will return for abbreviated testing and generator reprogramming every 4 weeks. Comprehensive testing will be done at longer intervals. During the entire study, patients will be contacted weekly by telephone to obtain self-reported ratings of pain, autonomic, and other symptoms. Statistical analysis will exploit the alternating stimulus intensity as an independent variable, as well as the initial period of no stimulation. The patient or study clinicians can elect constant or no stimulation from any point forward. A two-person Data Safety Review Board, a neurosurgeon and rehabilitation physician, highly experienced in SCI, will also be able to make these changes._x000D_ _x000D_ Clinical Impact: If DBS in the PAG/PVG proves successful in ameliorating the immediate pain and autonomic deficits of SCI, or achieves partial recovery in the longer term, a new treatment for individuals whose lives are severely degraded by these symptoms will become available. This possibility will be announced by publication in appropriate professional journals, at specialized conferences, and through charitable organization focused on SCI, as well as via the repository of the National Institute of Neurological Disorders and Stroke._x000D_ _x000D_ Military Relevance: This project is intended to directly help the studied individuals, all of whom will be veterans. Moreover, it will offer to both veterans and active service members with debilitating SCI the possibility of return to a productive and enjoyable life, including work activities that were not previously feasible._x000D_	SCI Secondary Health Conditions	SCI Pain	Invasive Device	Clinical (Phase I, II, FS)
W81XWH-12-1-0592	SC110150	555254	2011	Transplantation of Human Neural Progenitors into the Lesioned Monkey Spinal Cord: Formation of Functional Neural Relays	Rosenzweig, Ephron	California, University of, San Diego	CA	Investigator-Initiated Research Award	This work aims to develop a clinically practical and effective treatment for spinal cord injury (SCI). Recently, we successfully grafted human neural stem cells (hNSCs) to SCIs in rats. Many of the grafted cells became neurons (the cells of the nervous system that transmit information). Remarkably, these neurons extended many axons (analogous to the "wires" of the nervous system) deep into the healthy parts of the spinal cord and brain and made connections with the cells there. In addition, the rats' neurons sent their own axons into the graft and made connections with the grafted cells. This series of events created a "relay" across the damaged part of the spinal cord: the rats' neurons could send commands from the brain into the graft, and the grafted cells could relay the information to the spinal cord on the other side of the damaged area. Most importantly, the animals showed remarkable functional recovery: animals with completely cut spinal cords were able to move all three joints of their hindlimbs (hip, knee, and ankle) extensively. Interestingly, the basic concepts used in this work are not new, but never before have similar methods been this successful. It appears that our improvements to graft methods have revealed the potential of these cells as therapy for SCI._x000D_ _x000D_ Before trying similar approaches in humans, however, it is critical to test the method in an animal that is more like the human. The vast differences in the nervous and immune systems of rodents and humans may render a promising approach impractical, or even dangerous. At the very least, the approach may require significant alteration before being useful in humans. For this reason, we have spent the last decade developing a monkey model of SCI in order to test promising therapies developed in rodents for possible human clinical trials. We now propose to test this promising treatment, the grafting of human neural stem cells into the injured spinal cord, in our monkeys._x000D_ _x000D_ If we are successful, and the grafts greatly improve the recovery of the monkeys after SCI, then we will have taken a large step toward human trials, and meaningful recovery for people with SCI. In addition to helping people with SCI move their limbs, this treatment could reduce the occurrence of a life-threatening condition called autonomic dysreflexia and could help people with SCI regain control of bodily functions that able-bodied people take for granted, such as bladder, bowel, and sexual function. The first beneficiaries would be new cases of SCI, but preliminary results suggest that the treatment may eventually be extended to the vast majority of the 250,000-500,000 Americans already living with SCI._x000D_	Although numerous extrinsic mechanisms contribute to failure of axonal regeneration after spinal cord injury (SCI), therapies that exploit neuron-intrinsic capabilities may greatly improve recovery. Neurons derived from fetal spinal cord tissue, for example, may be insensitive to the effects of extrinsic inhibitors present in adult central nervous system. Transplantation of such inhibition-insensitive cell types into the lesion may create neural relay circuits in which transplanted cells accept synapses from neurons on one side of the lesion and form synapses on target neurons on the other side of the lesion._x000D_ _x000D_ Methodological advances have made this approach both more practical and more effective. Recently, after grafting rat embryonic spinal cord tissue or human neural stem cells (hNSCs) into rat spinal cord lesion sites, we observed remarkable results: grafted cells survived, integrated with host tissue, differentiated into neurons and glia, extended large numbers of axons over extremely long distances (as far as the brainstem and lumbar spinal cord), and made functional synaptic contacts with host neurons. Furthermore, host motor axons grew into the grafts and reestablished electrophysiological connectivity across a complete T3 transection. The functional outcome was a 5-point improvement on the BBB scale (relative to untreated controls), providing subjects with extensive movement of all three joints of the hindlimb._x000D_ _x000D_ Prior to human clinical trials, however, it is crucial to test therapies in an animal model that more closely resembles the human. We therefore propose to test this promising treatment in our established non-human primate model of SCI, one of a handful in the world._x000D_ _x000D_ Specific Aim 1 (Year 1): Establish and optimize methods for transplantation of human neural stem cells into lesioned primate spinal cord. Up to 12 Rhesus macaques will receive hNSCs 2 weeks after a C7 lateral hemisection. Three and one-half (3.5) months after grafting, we will assess how well the hNSCs survive, integrate into the host tissue, differentiate into neurons and glia, extend axons into the host spinal cord, form synapses on host neurons, and stimulate growth of descending host axons into the graft. Methods will be optimized incrementally from one subject to the next._x000D_ _x000D_ Specific Aim 2 (Years 2-3): Evaluate anatomical, functional, and electrophysiological effects of transplanted human neural stem cells in lesioned primate spinal cord. Eighteen (18) subjects (12 grafted, 6 lesion-only controls) will be trained in our battery of functional and behavioral tests, then receive SCIs. The grafted subjects will receive hNSCs, as optimized in Aim 1, and will survive 5.5 months after grafting. We will compare anatomical, electrophysiological, and functional outcomes across groups. We predict that the anatomical benefits noted above will enable the return of electrophysiological connectivity across the lesion and substantial functional and behavioral recovery relative to untreated controls._x000D_ _x000D_ Successful translation of this approach from rodents to monkeys will be an important step toward human clinical trials. Neural relays across a SCI could improve motor, bladder, bowel, and sexual function, and reduce autonomic dysreflexia and spasticity. The cells we propose to use are already being transplanted into humans in a Food and Drug Administration-approved Phase I clinical trial in amyotrophic lateral sclerosis. Furthermore, the 2-week delay prior to treatment further improves prospects for a clinical trial in SCI, as it increases both the pool of candidate patients and the interpretability of the resultant data. Finally, preliminary data in our rodent studies suggest that the same approaches explored herein may also be effective in chronic SCI. Thus, treatments based on this approach might one day lead to functional recovery not only in acute cases of SCI, but also in the 250,000-500,000 American soldiers and civilians already living with SCI._x000D_	SCI Pathology & Repair	SCI Regeneration/Plasticity/Repair	Cell/Tissue Therapies	Preclinical
W81XWH-12-1-0587	SC110169	684896	2011	Directing Spinal Cord Plasticity: The Impact of Stretch Therapy on Functional Recovery after Spinal Cord Injury	Magnuson, David	University of Louisville Research Foundation, Inc.	KY	Investigator-Initiated Research Award	A 2008 publication by the Consortium for Spinal Cord Medicine prescribes that all spinal cord injured patients receive stretching therapies beginning within the first week post-injury. This kind of therapy is targeted at preventing some serious joint and muscle problems that many spinal cord injured patients develop. These include contractures, where the range-of-motion of a joint or joints is reduced and any movement of that joint involves increased force (stiffness), muscle shortening (often associated with contractures), and muscle wasting (loss of mass and strength). Maintaining muscle and joint health early after injury is critical to long-term health and function and for participation in any future rehabilitation efforts. Despite the fact that essentially all patients with spinal cord injuries receive significant levels of stretch-based physical therapy, stretching has not been studied systematically in animal models and has been studied very little in the clinical setting. Essentially nothing is known about how stretching might influence the neural circuitry in the spinal cord, which is responsible for controlling the motor and locomotor activities of the legs._x000D_ _x000D_ Over the past 6 or 7 years, we have been studying activity-based rehabilitation after spinal cord injury in animal models. We have observed that the level of motor and locomotor recovery in our animal models is much greater than in the majority of human patients with roughly equivalent injuries. In order to try to determine why this is the case, we have begun to treat our animals more like patients get treated. We limit their activity by placing them in wheelchairs, we use a variety of activity-based approaches (swimming, stepping in shallow water) for rehabilitation, and we provide them with stretching-based physical therapy designed to mimic what most patients experience. To our surprise, in our animal models, restricting movement in wheelchairs and providing daily stretching makes the overall recovery of our animals worse. The goal of this project is to answer three specific questions. Does our animal model of stretching accurately mimic what is applied to most patients? Is it the overall force of the stretching or the pattern of stretching that has the largest negative influence on recovery? Finally, if the stretching is applied later after an injury is the negative influence reduced?_x000D_	Background: There is now substantial evidence suggesting that rats with incomplete spinal cord injuries (SCI) effectively retrain themselves while moving about in their cages. To directly test this hypothesis, we developed a wheelchair that limits hindlimb activity. We found that hindlimb immobilization dramatically reduces locomotor function. Anticipating that hindlimb immobilization would involve pathology of peripheral tissues, we also developed a stretch-based physical therapy designed to mimic the stretching of primary lower extremity muscle groups in patients. We found that daily stretching also has a significant and lasting negative effect on the functional capacity of otherwise normally housed rats with standard thoracic contusion SCI._x000D_ _x000D_ Hypothesis: We hypothesize that the levels and kinds of activity, resulting in different types, patterns, and amounts of afferent input, can "instruct" the spinal cord circuitry with positive or negative effects, depending on the instructions given._x000D_ _x000D_ Specific Aims/Objective: The primary objective of this proposal is to explore what components of our hindlimb stretching protocol have the greatest impact on functional recovery after incomplete contusive spinal cord injuries in rats. We will investigate two specific components of the protocol: (1) timing and (2) intensity. A secondary objective is to measure the forces applied during stretching and to develop a computer model that will allow an effective comparison between rats and patients._x000D_ _x000D_ Study Design: Adult female Sprague-Dawley rats with standard T9 contusion injuries will receive daily stretching or will remain normally housed. Stretching will be initiated from 4 days to 12 weeks post-injury (Specific Aim 1). For Specific Aim 2, stretching will consist of intense stretch and hold, mild stretch and hold, intense repetitive stretch, or mild repetitive stretch maneuvers. Outcome measures will include kinematics, gait, and electromyogram (EMG)._x000D_ _x000D_ Impact: Stretch-based therapies are almost universally applied to SCI patients during the acute and sub-acute time frames in an effort to avoid peripheral tissue pathologies. The influence of these maneuvers on spinal cord circuitry is essentially unknown. If patients are receiving stretching that includes the components found to be most important for the dramatic negative functional outcomes in animals, establishing stretching techniques that do not include those components could have a tremendous and positive impact on standard of care leading to improved outcomes._x000D_ _x000D_ Innovation: The primary innovation of this work is that we are addressing the use of stretching, which is almost universally applied acutely post-SCI, but which has not been adequately studied. We believe that it is quite possible that acute care, rehabilitation, and physical therapy sets the trajectory for recovery and thus can have a very significant long-term impact, both positive and negative, on functional outcomes._x000D_ _x000D_ Military Relevance: Physical therapy and activity-based rehabilitation is a huge part of recovery from any kind of neurotrauma. Thus, these studies could have a rapid and positive effect on standard of care for SCI patients in the military. The principle being investigated may also be important for traumatic brain injury and stroke._x000D_	SCI Motor/Sensory Function	Ambulation/Locomotion	Exercise/Activity/Rehab	Preclinical
W81XWH-12-1-0481	SC110183	537440	2011	The Blood-Testis Barrier and Male Sexual Dysfunction following Spinal Cord Injury	Loose, David	Texas, University of, Health Science Center at Houston	TX	Investigator-Initiated Research Award	Traumatic injury to the spinal cord produces a well-described number of pathological consequences that include paralysis, loss of sensory function, neuropathic pain and bowel/bladder dysfunction. Spinal cord injury (SCI) is also known to produce significant deficits in sexual function in males, including erectile and ejaculatory dysfunction. In addition to these deficits in sexual function, males also exhibit a loss of fertility following SCI. This is characterized by a significant reduction in sperm production with the remaining sperm exhibiting aberrant function. While the loss of neural input is largely thought to underlie erectile and ejaculatory capabilities, the pathological mechanisms underlying the reduction in fertility remain poorly outlined. Our laboratory has recently published a study that describes a loss of blood-testis-barrier (BTB) integrity within the testis of rats that had received an SCI. The BTB is a specialized structure found within the testis that protects the compartments where new sperm cells are generated and undergo maturation. SCI induces an early, but sustained, failure of the BTB that can be detected as long as 10 months after injury. Such a loss of BTB integrity can open the testis to attack from the immune system, leading to the production of auto-antibodies against one's own sperm._x000D_ _x000D_ The goal of this proposal is twofold. First, we propose a careful and detailed assessment of the effects of SCI on the testis from early to chronic time points. These assessments will include studies on gene expression, metabolism, protein production, BTB integrity, and the presence of serum-carried anti-sperm antibodies. Second, we propose to test the efficacy of a novel anti-inflammatory compound, Licofelone, as a treatment to protect the testis, and ultimately, fertility, in rats following SCI. Licofelone is unique in that it targets multiple pathways in the inflammatory cascade. Data from our laboratory suggest that Licofelone is capable of reducing both inflammatory and oxidative stress conditions in the spinal cord when delivered during the chronic phase of injury. Based on our preliminary data, the testis exhibits both inflammatory and pro-oxidative conditions during the acute phase of SCI. We hope to determine whether early treatment with Licofelone can protect the testis from SCI-induced pathological changes._x000D_ _x000D_ If successful, we anticipate that our studies will have broad clinical applicability. First, our first aim should provide a wealth of new and important information regarding the pathological response occurring within the testis following SCI. At the present time, such information is woefully incomplete. We believe our analysis will identify a bounty of new targets for subsequent interventions. Second, Licofelone has already been shown to be safe and effective in Phase III clinical trials for the treatment of osteoarthritis. If our studies are successful, we anticipate a rapid translation of our results to the clinic where Licofelone may be used to preserve a fundamental biological function, our ability to reproduce._x000D_	Background: Spinal cord injury (SCI) can cause a reduction in male fertility. This involves reductions in sperm count as well as aberrant function of remaining sperm. The mechanisms underlying these deficits following SCI are largely unknown, but are responsible for taking away one of our most fundamental biological functions, the ability to procreate._x000D_ _x000D_ Spermatogenesis, or the process of generating new and mature sperm, occurs within the seminiferous tubules of the testis. Sperm are generated from a population of germ/stem cells that undergo maturation within these tubules. Both sperm as well as germ/stem cell population that give rise to these sperm are highly antigenic. The seminiferous tubules, however, are protected from the immune system by the presence of a highly specialized structure known as the blood-testis-barrier (BTB) that protects the seminiferous tubules. Our laboratory has recently shown that SCI produces a significant and sustained loss of BTB integrity in rats. In addition, we detect the presence of both pro-inflammatory and pro-oxidant conditions within the testis of these rats in the early, acute phase of injury. Other studies have shown that mechanical damage to the testis can result in the presence of auto-antibodies against sperm and sperm-proteins in the blood stream. Such a response could lead to a significant and potentially permanent loss of normal sperm production. We hypothesize that traumatic injury to the spinal cord may elicit a similar loss of BTB integrity and impairment in sperm production. One goal of this proposed study is to perform a detailed temporal analysis of the effects of SCI on the onset and evolution of pathological processes within the testis. This will involve examining SCI-induced alterations in gene expression, metabolism, and inflammation/cell death. In addition, we will determine whether SCI in the rat leads to the generation of systemically carried anti-sperm antibodies._x000D_ _x000D_ We also propose to test a novel intervention that may inhibit SCI-induced pathological changes within the testis. Licofelone is a new generation anti-inflammatory drug that targets both the cyclooxygenase (COX) and lipoxygenase (LOX) pathways. Both COX and LOX convert free arachidonic acid into the pro-inflammatory prostaglandins (COX) and leukotrienes (LOX). Licofelone is unique in that it targets both enzymes, leading to a suppression of both prostaglandin and leukotriene mediators. Licofelone has been shown to exhibit both safety and efficacy in animal models of inflammatory pain such as osteoarthritis. It has also been shown to be both safe and effective in a Phase III trial for the treatment of osteoarthritis in patients._x000D_ _x000D_ Objective: A key goal of this proposal is to derive a better understanding of the effects of SCI on the BTB and the subsequent ramifications on long-term sexual dysfunction in men. In addition, we also propose a novel intervention designed to prevent or minimize BTB dysfunction with the goal of improving male reproductive capabilities following SCI._x000D_ _x000D_ Hypothesis: SCI induces biochemical, structural, and functional changes within the BTB that contribute to a loss of sexual function in males. We further hypothesize that the application of a novel anti-inflammatory intervention will protect both BTB integrity and male reproductive capabilities._x000D_ _x000D_ Specific Aims: (1) Explore the molecular, biochemical, and structural changes that occur to the BTB as a function of time following the delivery of a clinically relevant spinal contusion injury. (2) Determine whether treatment with the new generation anti-inflammatory drug Licofelone can protect BTB integrity and enhance germ cell and sperm viability over time following SCI._x000D_ _x000D_ Impact: There is a dearth of information regarding the mechanisms underlying male infertility following SCI. Our proposal seeks to address this lack of information. In addition, we propose a novel intervention designed to attenuate SCI-induced loss of fertility._x000D_ _x000D_ Innovation: Sexual dysfunction strikes at a fundamental facet of human nature, our ability to procreate. SCI is known to produce severe deficits in male sexual function. Our recent studies have identified the BTB as a novel target that may act as a contributor to the loss of sexual function, but also serve as a novel target for intervention with the goal of protecting and sustaining male sexual function after SCI._x000D_ _x000D_ Military Relevance: SCI is known to occur at a higher rate in younger, male populations. Male soldiers who receive an SCI epitomize this population, facing a lifetime of lost function. Along with paralysis and sensory loss, the male soldier will also likely experience a significant loss of reproductive capacity. It is imperative that we (1) better understand the mechanisms underlying this loss, and (2) derive new, effective therapies to promote and sustain this basic human drive for those who have given so much for our country._x000D_	SCI Secondary Health Conditions	Sexual Function/Fertility	Drug Interventions	Preclinical
W81XWH-12-1-0465	SC110195	589632	2011	Experiences of Living with Pain after a Spinal Cord Injury	Widerstrom-Noga, Eva	Miami, University of, School of Medicine	FL	Qualitative Research Award	Chronic pain is common after a spinal cord injury (SCI), with about two-thirds of all persons with SCI reporting persistent pain despite available treatments. Chronic pain after injury causes additional burdens over and above the other medical consequences of SCI itself and is therefore associated with lower general health and well-being and with higher levels of depression. Because the pain types that occur after this type of injury are often chronic and severe, there is a risk for a significant psychosocial impact and a substantially reduced quality of life. Although chronic pain after SCI has been the topic of multiple basic and clinical research studies, the insufficient management of pain continues to be a significant problem and an important unmet need after SCI. It is clear that in order to better manage pain after SCI, we need to increase our understanding of not only the underlying mechanisms of these pain conditions but also learn how people with SCI manage to live with their pain and what their expectations and experiences are regarding barriers and facilitators to successful pain management and optimal quality of life._x000D_ _x000D_ The proposed study focuses on several areas where important and critical knowledge gaps exist regarding the barriers and facilitators to optimal pain management, including medical treatments and self-remedies, role of healthcare providers and social attitudes, ability to cope with pain, role of social support, and on factors that may facilitate or hinder to return-to-work and participation in clinical trials. Previous research has shown that there is a critical need in the general SCI pain community to gain more information about pain and its treatments and importantly to understand how others with the same condition manage their pain._x000D_ _x000D_ The primary purpose of this proposal is to learn, based on the perspectives of those who live with these conditions, about the most important barriers and facilitators to coping and living with SCI and chronic pain. A long-term goal is to use the information collected within this study to develop a source of information available to military personnel, veterans, and the general SCI community, their families and healthcare providers._x000D_ _x000D_ Due to current and past international conflicts, there has been an increase in active military personnel and veterans who have sustained SCI. Most of these persons will develop chronic pain within the first year after injury, and this may become a lifelong condition. We expect that the results of this study will benefit people with SCI who experience chronic pain in multiple ways. In order to develop new and improved interdisciplinary treatment strategies including successful coping, we need to understand the factors that can facilitate better management of pain. This may include learning which types of treatments are perceived as helpful, which attitudes from healthcare professionals, families, and friends are perceived as helpful, which factors facilitate the ability to return to work and ability to access pain care and information. We also need to understand those factors that are perceived as important barriers so that we can reduce these and thus facilitate quality of life for those who live with SCI and chronic pain._x000D_	Background: Persistent chronic pain is prevalent after a spinal cord injury (SCI), with about two-thirds of all persons with SCI reporting persistent pain despite available treatments. Chronic pain after SCI is associated with lower general health and well-being and with higher levels of depression. Because some of the pain types that occur after a SCI can be both persistent and severe, there is a risk for a significant psychosocial impact and a substantially reduced quality of life._x000D_ _x000D_ Research Problem: Although pain after SCI has been the topic of multiple basic and clinical research studies, the insufficient management of pain continues to be a significant problem and an important unmet need after SCI. It is clear that in order to treat pain more successfully in this population, we need to increase our understanding of not only the underlying mechanisms of these pain conditions but also how people with SCI manage to live with their pain and what their expectations and experiences are regarding barriers and facilitators to successful pain management and optimal quality of life._x000D_ _x000D_ Specific Aims: The primary goal of the present study is to identify barriers and facilitators to coping and management of persistent pain and its impact on activities and participation after SCI and how this may change with time since injury. Specific Aim 1A: To explore the perceptions of individuals with SCI and chronic pain regarding barriers and facilitators for living and coping with pain and SCI. Specific Aim 1B: To explore the perceptions of individuals with SCI and chronic pain regarding barriers and facilitators to activities and participation. Specific Aim 1C: To explore the perceptions of individuals with SCI and chronic pain regarding the barriers and facilitators to pain relief from treatments and self-administered remedies and the role of social support. Specific Aim 2A: To confirm the significance of the most critical barriers and facilitators to living and coping, activities and participation, and optimal pain management and pain relief in persons with SCI and chronic pain in a different and significantly larger study sample. Specific Aim 2B: To determine if the significance of the most critical barriers and facilitators to living and coping, activities and participation, and optimal pain management and pain relief is influenced by time since SCI. Specific Aim 2C: To determine if the significance of the most critical barriers and facilitators to living and coping with pain, activities and participation, and optimal pain management is influenced by sex, service status, type of injury, education, age, ethnicity, or marital status._x000D_ _x000D_ Study Design: This study is designed as a two-phase study: Phase 1 is face-to-face, semi-structured interviews of 35 participants using an interview guide with probes to provide in-depth insight into the personal perceptions and experiences regarding living and coping with chronic pain, pain's impact on activities, and on the management of pain including treatments, self-remedies, access to care and information, and role of social support. All interviews will be digitally recorded, transcribed, and coded using ATLAS.TI software. We will use the biopsychosocial model of functioning, disability, and health together with clinical SCI pain literature as a theoretical framework to develop broad a priori thematic codes and thus guide the qualitative analysis. Phase 2 will include a survey of 500 participants with SCI and chronic pain. The purpose of the survey is to confirm the significance of the perceived facilitators and barriers identified in Phase 1 and to determine how these perceptions may be dependent on time since injury, and other demographic factors._x000D_ _x000D_ Impact: The outcome of this research is expected to improve quality of life after SCI and facilitate the management of SCI-related chronic pain by increasing the knowledge regarding the perceptions of barriers and facilitators to living with an SCI and chronic pain, pain's influence on participation and activities, management of pain, and how this may change over time. We also expect that this information will provide an extensive base of information for individuals who live with SCI and chronic pain and their families, as well as for healthcare providers and clinical researchers involved in this area of work._x000D_ _x000D_ Military Relevance: Due to current and past international conflicts, there has been an increase in active military personnel and veterans who have sustained SCI. SCI often causes persistent pain that severely impacts quality of life and interferes with common daily activities, including physical activities needed for general rehabilitation and conditioning. Thus, the results of the present study are highly relevant to the care and quality of life of military personnel._x000D_	SCI Secondary Health Conditions	SCI Pain	Psychosocial/Caregiver/Community	Clinical (Phase 0 or EFS)
W81XWH-12-1-0549	SC110198	904516	2011	A Double-Blind, Randomized Study of Safety and Efficacy of OnabotulinumtoxinA (OnaBoNT-A) versus Oral Oxybutynin in SCI Patients with NDO (11-09-10-04)	Smith, Christopher	Baylor College of Medicine	TX	Clinical Trial Award- Rehabilitation	Overactive bladder is a condition associated with symptoms of feeling the urge to urinate, urinating often, and may or may not be accompanied by leakage of urine. A patient who has a spinal cord injury (SCI) often suffers from an overactive bladder, which often leads to urinary incontinence (UI; an unwanted leakage of urine)._x000D_ _x000D_ Current treatment for incontinence in some SCI patients is clean intermittent self-catheterization (CIC). This is a procedure done by inserting a catheter (a soft, hollow tube) into the urethra then into the bladder in order to empty the bladder. However, CIC can be associated with infection, which can make the urinary incontinence worse and can lead to kidney damage. There are drugs that may help with the incontinence, but they are likely to cause dry mouth, constipation, and blurred vision._x000D_ _x000D_ OnabotulinumtoxinA (onaBoNT-A) bladder injections have been studied in clinical research trials. The results have shown an improvement in urinary symptoms by reducing how often urine leakage occurs and by increasing the amount of urine the bladder can hold. The purpose of this clinical trial is to see if onaBoNT-A when injected into the bladder for the treatment of UI is more effective than a drug that is taken by mouth. A second purpose of the study is to perform research tests on the urine samples provided by the volunteers. Urine presents a rich source of information for bladder diseases, and the biomarkers (the chemical make-up of the urine cells) will be examined to learn if there are yet undiscovered reasons for urinary diseases. These tests would be very beneficial because the results would lead to better treatment of urinary diseases._x000D_ _x000D_ Volunteers will be randomized to one of two treatments. The treatment is determined by chance like the toss of a coin. There will be a 50-50 chance of receiving either treatment. The treatments are onaBoNT-A bladder injection and a placebo oral capsule once a day or placebo bladder injection and oxybutynin ER (like Ditropan) capsule once a day. Placebo contains no active medicine. Participation in this study will be about 6 months and involve at least nine visits to the clinic. The risks of bladder onaBoNT-A injection are very small but include bleeding, infection, and the rare risk of spread of onaBoNT-A to other muscles causing weakness. Side effects of oxybutynin ER include dry mouth, constipation, and blurred vision. The potential benefits to the volunteer include improvement in the urinary incontinence symptoms, decrease in the number of required catheterizations, and an ease of the financial burden of buying protective garments._x000D_	Background: Spinal cord injured (SCI) patients often suffer from urinary incontinence secondary to neurogenic detrusor overactivity (NDO), which can lead to adverse events such as urinary tract infections and decubitus ulcers, in addition to creating a large care burden for family members or healthcare providers and significantly impairing the veteran's quality of life. Standard therapy for NDO-related urinary incontinence includes use of antimuscarinic medications, which have limited efficacy and are associated with a high incidence of side effects including dry mouth, constipation, and blurred vision. Moreover, muscarinic antagonists only target cholinergic transmission to the bladder and ignore the physiological role provided by other nerve pathways. In contrast, onabotulinumtoxinA (onaBoNT-A) is known to induce widespread denervation by inhibiting the release of multiple neurotransmitters and growth factors._x000D_ _x000D_ Objectives: Dr. Smith and colleagues are ideally positioned to test these two agents in a multicenter, Department of Veterans Affairs-based SCI population with neurogenic bladder (NGB) and urinary incontinence. Access to selective and reliable urine testing of nerve growth factor (NGF) and chemokines/cytokines gives them the unique opportunity to assess the impact that modulating these agents has on bladder function. The main purpose of this proposal, which incorporates novel urine biomarker testing into existing clinical methodologies, is (1) to evaluate the efficacy of 200 U BoNT-A injected into the detrusor versus oral oxybutynin for the treatment of urinary incontinence (UI) caused by NDO in SCI patients and (2) to determine the potential role of urine biomarkers in guiding the process of patient selection and identify surrogate predictors of treatment outcomes. We hypothesize that onaBoNT-A's greater effect on the bladder neural microenvironment is responsible for its superior clinical efficacy at reducing urinary incontinence in patients with NDO secondary to SCI as compared to the muscarinic antagonist oxybutynin._x000D_ _x000D_ Study Design: This will be a multicenter, double-blind, randomized, placebo-controlled, parallel-group study to assess the efficacy of onaBoNT-A or 15 mg per day of oral oxybutynin hydrocholoride in SCI patients diagnosed with neurogenic detrusor overactivity. Volunteers at the Michael E. DeBakey Veterans Affairs Medical Center (MEDVAMC) will be randomized using a blocked randomization approach designed by the statistician and implemented by the MEDVAMC Research Pharmacy to either: ARM 1: onaBoNT-A 200 U bladder injection and placebo oral capsule daily or ARM 2: Placebo bladder injection (saline) and oxybutynin ER 15 mg capsule daily. The primary endpoint will be the mean reduction in weekly UI episodes at 12 weeks following treatment. At baseline and monthly intervals after treatment, urine will be obtained to compare the urine proteomic profile from bladders injected with onaBoNT-A and saline (oxybutynin group), respectively, using Luminex xMap technology._x000D_ _x000D_ Impact: This is the first Comparative Effectiveness Research (CER) proposal that will directly compare and contrast the efficacy of onaBoNT-A versus standard first-line anti-muscarinic therapy for NDO-induced urinary incontinence. Bladder dysfunction is among the highest ranked consequences facing individuals with SCI. Current first-line treatments are limited, making the rationale for this study extremely high. If our hypotheses prove correct, the significance of bladder denervation with onaBoNT-A will be a decrease in urinary tract symptoms that impact patients' quality of life, and the avoidance of less effective therapy and/or intolerable muscarinic antagonist side effects. A further impact of this study will be biomarker discovery that will help researchers more fully understand the pathophysiological mechanisms responsible for patient improvement from muscarinic antagonist or onaBoNT-A treatment, which will lead to earlier diagnosis to promote effective treatments that will arrest symptom and disease progression and will promote the discovery and development of more focused and clinically effective targeted therapy._x000D_ _x000D_ Military Relevance: Recent evidence demonstrates a dramatic increase in spinal injuries in American soldiers deployed overseas in support of the War in Afghanistan. We must develop and validate novel medical interventions to treat the unique needs of SCI veterans and this should become a priority for clinical research._x000D_	SCI Secondary Health Conditions	Bladder/Urinary Health	Drug Interventions	Clinical (Phase I, II, FS)
W81XWH-12-1-0524	SC110228	614110	2011	Psychosocial and Behavioral Factors Associated with Bowel and Bladder Management after SCI	Tate, Denise	Michigan, University of	MI	Qualitative Research Award	Although spinal cord injury (SCI) is not a common cause of disability in this country, it is related to many medical, economic, and social complications. Loss of function associated with bladder and bowel are rated at the top of the list of problems that influence quality of life (QOL) for persons with SCI, their families, and caregivers. The resulting problems include voiding problems, leakage, difficulty with evacuation, and loss of stool. Bladder and bowel management is complicated by loss of hand dexterity and among those with high-level injuries, the loss of sensation and mobility. Medical complications include infections, sores, constipation, and incontinence. It is not surprising that these issues can cause major physical and psychosocial problems for persons with SCI, often affecting their QOL by limiting their ability to maintain their health, social and emotional well-being, and limiting their community participation. Managing and coping with these losses can require a combination of time, expense, and quality caregiver support. Clinical experience suggests that the availability and quality of caregivers are critical factors in predicting ability to maintain health and prevent complications. Important issues affecting behaviors related to complications include depression, anxiety, and fears of incontinence, which can limit an individual's ability to participate in activities outside the home. Sexuality and intimacy are also often affected by these problems. Spouses who provide care for persons with SCI report feeling significant physical and emotional stress, burnout and fatigue, anger, and resentment. The resulting interpersonal tensions can make it more difficult to comply with required behaviors and treatments to prevent complications from occurring._x000D_ _x000D_ These issues can be especially difficult for the men and women in the military. Used to very active life styles and need for quick action, loss of physical function along with independence with bladder and bowel can cause a severe blow to one's already fragile self-esteem. Similarly, these issues are likely to negatively impact their families and caregivers. For veterans, changes related to aging with SCI can mean having to adapt to new losses, habits, and behaviors. In order to better understand these issues, we propose to interview persons with SCI (civilians and military) and their caregivers, asking about personal experiences, opinions, and impressions of critical factors related to bladder and bowel care, complications and their effects on daily life and QOL. We hope to learn about successes and failures and how critical issues can be addressed by better treatments, practice guidelines, and access to resources. The study has two aims: (1) to examine factors related to bladder and bowel complications and (2) to study the impact of these on QOL. We will conduct individual and focus group interviews. To examine the effects of environmental support and health behaviors on bladder and bowel complications as they occur in daily life context, we will also ask participants to maintain diaries (written or audio) of these life events. This will supplement information obtained through interviews and questionnaires._x000D_ _x000D_ This proposed study will provide new knowledge about the influence of caregiver support, access to community resources, personal factors and health behaviors, including patient-provider relationships and their role in bladder and bowel management and related complications. It will also assist clinicians, caregivers, families and persons with SCI to better understand how these factors may affect the many aspects QOL after SCI, including sexuality and participation in life activities. Study findings will describe areas of care considered priorities for persons with SCI and that must be clearly addressed by clinical care being provided. As such, these findings can contribute to current clinical practice guidelines for bladder and bowel management by highlighting the role of behaviors and other factors in successful management._x000D_	Background: Most persons with spinal cord injury (SCI) have associated bladder and bowel dysfunction, making this aspect of their care important to providers, researchers, and especially to those with SCI, their families and caregivers. While progress has been made in the area of bladder management and prevention of complications, little has been done with respect to the psychosocial consequences of neurogenic bladder and bowel and their impact on quality of life (QOL). Both among civilians or military with SCI, these issues remain critical and rated at the top of problem lists. They require intense personal adjustment, specialized treatment and resources. The PI conducted a qualitative study with collaborator Duggan on stress and coping in persons with SCI in 2006. Bladder and bowel problems were rated highest in terms of factors influencing QOL. The Principal Investigator has established research collaborations with the Departments of Urology and Internal Medicine/Division of Gastroenterology at the University of Michigan and with faculty at the Department of Veterans Affairs Ann Arbor Health Care Systems to conduct this study._x000D_ _x000D_ Research Problem: Losses of physical independence, community participation, self-dignity, respect, feelings of shame and de-valuation, lack of intimacy and sexuality are just some of the issues associated with neurogenic bladder and bowel. For veterans with SCI, these issues are compounded by difficulties associated with emotional wounds from combat, disruptions of family life, and feelings of isolation upon return to their communities._x000D_ _x000D_ Specific Aims: Two aims guide this investigation. The first is to identify risk factors associated with neurogenic bladder and bowel medical and psychosocial complications after SCI. This will require fully describing the methods of bladder and bowel management used by people with SCI including medications, methods, personal behaviors and characteristics, and environmental factors. The second aim is to determine the influence of bladder and bowel management and associated psychosocial and behavioral factors, including complications, on QOL._x000D_ _x000D_ Study Design: To accomplish these aims, we propose to utilize a mixed method, multiple source approach to data collection and analysis. Qualitative individual and focus group interviews will be conducted with two groups: persons with SCI (N=30) and caregivers (N=20). This qualitative methodology will be supplemented by quantitative measures to evaluate the extent and severity of bowel and bladder related health problems. Statistical analyses of the quantitative data will target the structural constraints of individual behavior and the empirical linkages between and among the many factors. To examine the effects of environmental support and health behaviors on bladder and bowel complications as they unfold in daily life, the Day Reconstruction Method will be used to collect data on daily life context among participants with SCI. Qualitative analysis will include the construction of matrices to display coded text of narratives, facilitating pattern finding, mapping of text to the proposed conceptual model and thematic analysis._x000D_ _x000D_ Impact: Bladder and bowel management pose challenges for persons with SCI, particularly since they often require assistance from others. Management can be time-consuming and difficult to perform and can result in embarrassing events. Psychosocial issues related to coping with these events include anxiety, depression, withdrawal, and decreased community participation. By better understanding these issues from a patient's perspective, we may be able to develop better treatment guidelines, taking into account these psychosocial and behavioral issues._x000D_ _x000D_ Military Relevance: Adjusting to losses related to neurogenic bladder and bowel are especially relevant to military personnel for whom physical functioning is key. By evaluating a distinct military cohort, we will be able to address this question and propose treatment recommendations._x000D_	SCI Secondary Health Conditions	Bladder/Urinary Health	Psychosocial/Caregiver/Community	Clinical (Phase 0 or EFS)
W81XWH-12-1-0563	SC110240	781829	2011	Targeting L-Selectin To Improve Neurologic and Urologic Function after Spinal Cord Injury	Noble, Linda	California, University of, San Francisco	CA	Investigator-Initiated Research Award	Inflammation that occurs in the acutely injured cord has been linked to additional tissue damage. Thus, there has been considerable attention directed toward reducing the numbers of white blood cells that migrate into the injured cord after spinal cord injury (SCI). However, in recent years, it has become increasingly clear that white blood cells are not uniformly damaging and in fact depending on context and timing, white blood cells may support events that favor recovery after SCI. An alternative approach is to define those characteristics of white blood cells that mediate local tissue damage with the intent of then defining a therapy that would obviate these adverse interactions. Using such an approach, we have found that L-selectin, a molecule that is located on the surface of white blood cells, is a determinant of recovery after SCI. Our initial studies revealed that mice, genetically deficient in L-selectin, showed remarkable neurologic recovery after SCI despite the fact that the magnitude of white blood cell infiltration into the injured spinal cord remained unchanged. This striking finding suggested that the protective effect of lacking L-selectin, was unrelated to the numbers of white blood cells that migrated into the injured cord, but rather implicated an adverse interaction between L-selectin and the injured cord. Supporting that hypothesis, we found prominent early and long-term neuroprotection in mice genetically deficient in L-selectin._x000D_ _x000D_ These exciting findings prompted us to explore therapeutics that could promote the "shedding" of L-selectin from the surface of leukocytes. A review of the literature revealed that certain nonsteroidal anti-inflammatory drugs (NSAIDS) functioned as "sheddases" in that they induced the shedding of L-selectin from the surface of white blood cells. We thus conducted a comprehensive series of experiments to determine which NSAIDs may be the most effective in inducing L-selectin shedding. Diclofenac (DFA) emerged as the most potent of the sheddases in the mouse model. In addition to its potency as a sheddase, DFA is also approved by the Federal Drug Administration (FDA) where it is widely used to treat pain related to inflammatory conditions including rheumatoid and osteoarthritis. Thus, this proposal is based upon a repurposing of DFA for another use. The value of repurposing an FDA-approved drug is that translation to the clinic can be expedited. New (non-FDA-approved) drugs initially require Phase 1 trials whereby safety, tolerability, and pharmacokinetics have been evaluated. This step has already been completed for DFA; that is, a safety database is in place and thus we are in an optimal position to expedite the translation of this research to clinical trials._x000D_ _x000D_ As proof of concept of its efficacy, we gave DFA to mice immediately after SCI and found significant recovery of neurologic function by two independent measures. In this proposal, we focus on optimizing the dosing of DFA, using clinically relevant neurologic assessments and indices of bladder function. We will assess efficacy after both moderate and severe SCI, where neurologic and urologic functions are most likely to be impaired. We will consider the timing of delivery of DFA to address the delays that are likely to occur in the administration of therapy to soldiers in the theater. Finally, using genetically engineered mice that are unable to shed L-selectin, we will determine if efficacy of DFA is dependent on its ability to act as a sheddase. While this question is more mechanistic in nature, the answer is important if we are to consider DFA as a platform for the future development of more specific inducers of L-selectin shedding. With efficacy already established for DFA in a mouse model of SCI and taking into account that this is a repurposing of an approved FDA drug, we expect that clinical trials could be underway in approximately 4 to 5 years._x000D_	Background: We propose to study the efficacy of the nonsteroidal anti-inflammatory drug (NSAID), diclofenac (DFA), after spinal cord injury (SCI). Our focus on DFA arose from studies of SCI in mice that were genetically deficient in L-selectin, a protein that is found on the surface of all leukocytes. These knockout (KO) animals showed remarkable recovery after SCI despite the fact that the magnitude of leukocyte trafficking into the injured spinal cord remained unchanged. This striking finding suggested that the protective effect of lacking L-selectin was unrelated to changes in the trafficking of leukocytes into the injured cord, but rather implicated an adverse interaction between L-selectin and the injured cord. Supporting that hypothesis, we found reduced oxidative stress and white matter damage in the acutely injured cord of the L-selectin KO animal._x000D_ _x000D_ These exciting findings prompted us to explore therapeutics that could promote the "shedding" of L-selectin from the surface of leukocytes. A review of the literature revealed that certain NSAIDs functioned as "sheddases" in that they induced the shedding of L-selectin from the leukocyte surface. Our in vitro and in vivo evaluation of candidate NSAIDs revealed DFA as the most potent of the sheddases in the mouse model. We next examined the efficacy of DFA, given as a single intraperitoneal bolus, immediately after SCI. SCI mice showed a similar level of long-term neurologic improvement to that seen in the SCI L-selectin KO animal, and this benefit was associated with greater sparing of white matter. Furthermore, administering DFA to L-selectin KO mice resulted in the same degree of neurologic improvement to that achieved in L-selectin KO mice or DFA-treated wild-type mice, suggesting that the mode of action of DFA was through its ability to induce L-selectin shedding. Collectively, these findings have led to the following hypothesis: DFA, acting as an L-selectin sheddase, confers neuroprotection and supports neurologic and urologic recovery after SCI. Our overall objectives are to define a minimal effective dose of DFA that produces the most robust improvement in neurologic and urologic function and examine the dependency of its efficacy on L-selectin, using a novel genetically modified animal that is resistant to proteolytic cleave of L-selectin._x000D_ _x000D_ Specific Aim 1 will use a murine model of SCI to define the most optimal dosing of DFA, based on long-term neurologic and morphologic outcomes. Specific Aim 2 will define the optimal window of intervention, taking into account both the time of initiation of treatment as well as the duration of treatment after moderate or severe SCI. Specific Aim 3 will utilize the most optimal treatment paradigm, as defined in Aims 1 and 2, to assess efficacy of DFA in the context of bladder dyssynergia. Specific Aim 4 will determine if efficacy of DFA is dependent on its ability to shed L-selectin. We will study neurologic recovery in DFA-treated, genetically modified mice that are resistant to proteolytic cleave of L-selectin._x000D_ _x000D_ Study Design: In Aim 1, dose response studies will define a dose of DFA that is most optimal after SCI in mice. Emphasis will be on measures of neurologic recovery and long-term morphometric assessments. In Aim 2, an optimal single dose of DFA, as defined in Aim 1, will be used to evaluate time of initiation of treatment as well as duration of treatment after either a moderate or severe SCI. Outcomes are as described in Aim 1. In Aim 3, we will choose the most optimal dosing paradigm, as defined in Aim 2, to assess efficacy of DFA on bladder dyssynergia after a moderate or severe SCI, focusing on awake cystometry and EMG recordings of the external urethral sphincter. In Aim 4, we will study SCI in gene-targeted mice [L(E) SAME], expressing a mutated receptor that is not subject to proteolytic cleavage. After SCI, these mice will be treated with either DFA or vehicle. Flow cytometry will be used to assess sheddase activity and leukocyte trafficking. Neurologic and morphologic outcomes are as described in Aim 1._x000D_ _x000D_ Impact: We propose to "repurpose" DFA, which has a unique advantage over newly developed drugs in that it is already approved by the Food and Drug Administration (FDA) where it is widely used to treat pain related to inflammatory conditions including such as rheumatoid and osteoarthritis. With a safety base already in place for human use, preliminary data showing efficacy of DFA in a mouse model of SCI, and completion of the proposed studies, we are optimally poised to bring DFA to clinic trial._x000D_ _x000D_ Innovation: This is the first comprehensive analysis of DFA as a candidate therapeutic for SCI. While DFA is best known as an NSAID, preliminary studies suggest that DFA may support neurologic recovery by an unconventional means, namely, by functioning as an L-selectin sheddase._x000D_ _x000D_ Military Relevance: With the completion of these studies, we will have developed a candidate therapeutic for military service men who have sustained an acute SCI._x000D_	SCI Secondary Health Conditions	Bladder/Urinary Health	Drug Interventions	Preclinical
W81XWH-12-1-0553	SC110247	618139	2011	Systematic Assessment of Caregiving Skill Performance by Individuals with Tetraplegia and their Caregivers	Zanca, Jeanne	Kessler Foundation	NJ	Qualitative Research Award	Rationale for the Proposed Work: A person with tetraplegia has sustained an injury to their spinal cord in the neck region. Depending on the severity of the tetraplegia, the person may lose the ability to move muscles below the neck, the sense of touch, and the ability to empty bowels or bladder, cough, or breathe. As a result of these physical challenges, people with tetraplegia (1) are at risk for complications that impact their health, such as bladder infections, sores on the skin (pressure ulcers), and pneumonia; (2) often need help from others to take care of their bodies (emptying bowels and bladder, taking a shower or bath, etc.), to go from place to place (such as from a bed into a wheelchair), and to complete daily tasks (getting dressed, brushing teeth, preparing food, etc.). Family members are often involved in providing care to people with tetraplegia; they may also receive care from paid caregivers who are not nurses or otherwise formally trained in how to care for someone with tetraplegia. In order for people with tetraplegia to get the best possible care at home (rather than having to stay in a hospital or nursing home), it is important that they be able to tell someone when they need care and what needs to be done to help them (this is known as "direction of care"). It is equally important that family members who are providing care learn how to properly perform care tasks._x000D_ _x000D_ A key component of the rehabilitation that happens shortly after the injury (inpatient rehabilitation) is training in how to direct care and perform care tasks. While there are many assessment tools that are used in rehabilitation to show how the treatment and training being provided makes a difference for the person with tetraplegia, there are no assessment tools that examine both the ability of the person with tetraplegia to verbally direct care and the ability of a caregiver to perform care tasks. As a result, rehabilitation clinicians (such as physical therapists, occupational therapists, nurses, physicians, etc.) do not have a systematic way of describing how well a person can direct their care or how well a caregiver provides care._x000D_ _x000D_ The purpose of the proposed study is to develop an assessment tool that helps clinicians evaluate the ability of a person with tetraplegia to direct his/her own care and the ability of a caregiver to competently provide care. Persons with tetraplegia, their caregivers, and rehabilitation clinicians will participate in group discussions or interviews where they will identify important content to include in the assessment tool. The tool will be developed using this feedback and will be given to clinicians to try out in inpatient rehabilitation. Clinicians who use the tool will be asked to give feedback about its content, structure, and usefulness, and revisions to the tool will be made based on this feedback._x000D_ _x000D_ Applicability of the Research: The assessment tool that will be developed in this study will help inpatient rehabilitation clinicians to assess the areas in which they need to provide training to civilians and service members with tetraplegia in directing their care and to their caregivers in providing care. The information provided by this assessment tool will help clinicians provide effective training in direction of care and caregiving skills and will therefore empower persons with tetraplegia and their caregivers by giving them the skills they need to safely transition to home after their inpatient rehabilitation. Receiving quality care at home will reduce the risk of complications and will increase the likelihood that persons with tetraplegia can live active and healthy lives in the community._x000D_ _x000D_ Contributions to Spinal Cord Injury Research: The assessment tool that will be developed in this study will be useful in research that examines how well inpatient rehabilitation training programs teach direction of care and caregiver skills and the extent to which skills developed during inpatient rehabilitation impact the transition to home and prevention of future health problems. This project also lays a foundation for future studies that will test the usefulness of the tool in assessing care direction and caregiving skills after discharge from inpatient rehabilitation._x000D_	Background: Tetraplegia as a result of spinal cord injury (SCI) impacts most areas of health and function. Consequently, most persons with tetraplegia (PWTs) require the assistance of others to complete important daily activities (including self-care, many aspects of mobility, and maintenance of a healthy living environment). Much of this care is provided by family members who do not have previous experience providing SCI care. While a key goal of inpatient rehabilitation is to teach PWTs to direct their care and to train family members to appropriately perform care tasks in order to facilitate a safe discharge to home, prevent secondary complications, and avoid rehospitalization, instruments to measure these skills are absent. _x000D_ _x000D_ Research Problem: Despite the importance of care direction and caregiving skills, the majority of functional outcome measures currently used in inpatient rehabilitation care and research, including the Functional Independence Measure (FIM), do not address caregiver performance of tasks or patient ability to self-direct care. As a result, the rehabilitation field lacks tools to systematically assess progress in the development of these skills during inpatient rehabilitation. A tool that addresses these areas will therefore enhance clinicians' ability to monitor the development of care direction and caregiving skills, provide valuable information to aid discharge planning, and facilitate research to assess the impact of self-direction of care and caregiver training on short- and long-term rehabilitation outcomes._x000D_ _x000D_ Specific Aims: (1) Identify rehabilitation goals related to self-direction of care and caregiver performance of care tasks, indicators of progress toward those goals, and criteria for establishing competency that are meaningful to SCI clinicians, PWT, and their caregivers. (2) Create an assessment tool that reflects these goals, indicators, and criteria. (3) Assess the comprehensiveness and utility of the tool in inpatient rehabilitation qualitatively by piloting its use in that setting and obtaining feedback from end-users. (4) Based on this feedback, create a refined version of the assessment tool suitable for further development and evaluation in subsequent research._x000D_ _x000D_ Study Design: In Phase I, information about goals related to self-direction of care and caregiver performance, indicators of progress, and potential criteria for establishing competency will be obtained through three activities: (1) review of clinical documentation of goals and progress toward goals in the rehabilitation charts of PWTs; (2) focus groups with individuals with chronic (> 1 year) tetraplegia, their caregivers, and SCI clinicians; and (3) interviews with individuals with acute SCI and their caregivers during inpatient rehabilitation. In Phase II, a draft assessment tool will be created based on the themes identified in Phase I and will be shared with PWTs, their caregivers, and SCI clinicians for feedback on content, structure, and organization. In Phase III, the assessment tool will be piloted during inpatient rehabilitation with 50 individuals with tetraplegia. Feedback will be obtained from clinicians on the content, structure, and utility of the tool, and revisions will be made in response to this feedback to prepare a version for subsequent quantitative testing in future work._x000D_ _x000D_ Impact: This project will make an important contribution to the field of SCI rehabilitation and to SCI rehabilitation research by developing a tool suitable for use in inpatient rehabilitation to systematically assess competence in self-direction of care and caregiving skills. These skills, not addressed by current outcome measures, greatly impact discharge readiness and the risk of secondary complications after discharge. Such a tool may enhance rehabilitation care of individuals with tetraplegia by helping clinicians monitor progress in the development of self-direction of care and caregiving skills and by providing information to facilitate timely discharge from inpatient rehabilitation to home rather than to an institutional setting._x000D_ _x000D_ Military Relevance: This project will help clinicians to more effectively train service members and their families in direction of care and caregiving skills during inpatient rehabilitation, which will facilitate a successful transition to home and prevent secondary complications that can result in hospitalization and decreased quality of life._x000D_	Sociological	Psychological & Psychosocial	Diagnostic/Prognostic Tools	Clinical (Phase 0 or EFS)
W81XWH-12-1-0504	SC110251	743154	2011	Novel Target for Ameliorating Pain and Other Problems after SCI: Spontaneous Activity in Nociceptors	Walters, Edgar	Texas, University of, Health Science Center at Houston	TX	Investigator-Initiated Research Award	A large number of veterans and active military personnel live with spinal cord injury (SCI). Although paralysis is the most obvious problem caused by SCI, there are many other complications that cause disability and suffering. Among the most common and severe problems are chronic pain and other types of sensory dysfunction manifested, for example, in bowel and bladder problems, autonomic reflex problems (such as large swings in blood pressure), and spasticity (muscle tightness, spasms, exaggerated reflexes) below the level of the spinal injury. The mechanisms underlying these complications of SCI are poorly understood and have mainly been studied within the central nervous system, where a natural research focus has been on alterations produced in the spinal cord within and close to the injured region. However, SCI is now known to produce widespread effects on the central and peripheral nervous systems, as well as other organs. An unexpected effect occurs in the peripheral nervous system, within the first neurons in the neural pathways that produce the sensation of pain and that trigger other responses to tissue injury and inflammation; these sensory neurons are called nociceptors. Nociceptors are normally electrically silent, but when their peripheral endings sense injury or inflammation they send electrical signals (action potentials) into the spinal cord to excite networks of neurons that generate various reflexes and pain sensations. Using a rat model, we discovered that SCI alters a majority of nociceptors extending from low levels of the spinal cord (lumbar segments) to just above a thoracic injury site; these neurons switch from an electrically silent state into a state of spontaneous electrical activity that continues at a low frequency for as long as we have made measurements (more than 6 months after SCI). This apparently permanent hyperexcitable, spontaneously active state was found to be closely correlated with behavioral hypersensitivity and signs of pain; animals with the largest numbers of spontaneously active nociceptors showed the greatest pain-like alterations of behavior. The proposed research project will test the hypothesis that permanent spontaneous activity in nociceptors is important for driving chronic pain and related problems after SCI. If nociceptor spontaneous activity drives chronic pain and other complications, then these problems should be ameliorated by blocking this spontaneous activity. Fortuitously, nociceptors express a type of ion channel called Nav1.8 that is only found in nociceptors and that we showed to be essential for spontaneous activity after SCI. We propose to suppress nociceptor spontaneous activity and consequent pain-related problems by selectively blocking the Nav1.8 channel. Preliminary experiments have already suggested that behavioral hypersensitivity in rats produced by SCI can be dramatically reduced by preventing the synthesis of ("knocking down") Nav1.8 channels. We will extend these studies and go on to compare the behavioral and cellular effects of Nav1.8 knockdown to the effects of two drugs known to block the activity of Nav1.8 channels. One drug, A-803467, is highly selective for Nav1.8 compared to other ion channels, but is also very expensive and far from being ready for clinical approval. Experiments with this drug will show if brief but highly selective block is sufficient for acute relief of pain-related symptoms after SCI. A second drug, ambroxol, is less selective (it can also block other ion channels), but at low doses it may preferentially access the part of the peripheral nervous system (neuronal cell bodies within dorsal root ganglia) where most of the spontaneous activity in nociceptors is initiated after SCI. A second virtue of ambroxol is that it has been approved for other clinical uses in other countries and is known to be safe at prescribed doses. We will test ambroxol for its ability to reduce behavioral hypersensitivity using both acute and prolonged treatments with high and low doses. All of these manipulations will be assessed for effects on hindlimb and forelimb reflex sensitivity, vocalization, sensitivity of the colon, and spontaneous and evoked pain-like sensation. Evoked pain-like sensation will be measured by tests in which the rats can choose to avoid mechanical stimuli that, although normally non-painful, may become painful after SCI. Spontaneous pain-like sensation will be measured by allowing the rats to choose a "pain refuge" that has been associated with relief from SCI-induced pain by delivery of effective pain-relieving drugs solely in that place. If the hypothesis of Nav1.8-dependent spontaneous activity in nociceptors driving chronic pain and other complications is supported, this will provide strong encouragement for the further development and application of Nav1.8 blockers for the treatment of all SCI patients, including those who serve in the military. Because more than half of SCI patients suffer from chronic pain and related symptoms, the development of a more effective treatment strategy could impact many patients, as well as their families, caregivers, and employers.	Background: Among the major medical complications endured by veterans, active soldiers, and other patients after spinal cord injury (SCI) are chronic pain and other problems that might be caused or exacerbated by sensory dysfunction, including bowel and bladder problems, autonomic dysreflexia, and spasticity. This preclinical research proposal is based on recent findings in our laboratory suggesting that chronic pain and perhaps related complications after SCI may be driven to a significant degree by a fundamental mechanism that lends itself to an unusually selective therapeutic intervention -- blockade of spontaneous action potential generation (SA) in primary nociceptors. Our discovery that SCI triggers apparently permanent hyperexcitability and SA in neurons that can directly and indirectly excite many other neurons in pain pathways suggests that nociceptor SA plays an important role in promoting and maintaining central alterations linked to SCI pain and other complications that involve somatic and visceral nociceptors. We found that the nociceptor-specific sodium channel Nav1.8 is necessary for SA in nociceptors. The activity and expression of this channel can be selectively targeted, and exciting preliminary experiments using antisense knockdown of Nav1.8 suggest a major role for both Nav1.8 and nociceptor SA in maintaining chronic behavioral hypersensitivity after SCI._x000D_ _x000D_ Hypothesis: We propose that chronic pain and related symptoms after SCI can be ameliorated by blocking persistent SA in primary nociceptors, which can be achieved selectively by blocking either the activity or expression of Nav1.8 channels (which are largely restricted to nociceptors)._x000D_ _x000D_ Specific Aims: (1) Reduce chronic behavioral hypersensitivity with a specific Nav1.8 blocker, A-803467, and compare these effects to those produced by knocking down Nav1.8 expression. (2) Reduce behavioral hypersensitivity with a less specific Nav1.8 blocker, ambroxol, applied once or repeatedly. (3) Reduce chronic visceral hypersensitivity by reducing Nav1.8 channel function. (4) Show that reducing Nav1.8 activity or expression reduces motivational/cognitive features of evoked and spontaneous pain-related behavior after SCI._x000D_ _x000D_ Study Design: The general design is to examine behavioral responses in test sessions before and approximately 3 months after SCI, and then again while Nav1.8 function is blocked by manipulations that eliminate nociceptor SA. These manipulations are (1) antisense knockdown of Nav1.8 expression, (2) acute block of Nav1.8 activity with the highly specific blocker, A-803467, and (3) acute and prolonged block of Nav1.8 activity with high and low concentrations of the less specific blocker, ambroxol. The permanency and robustness of SCI-induced behavioral hypersensitivity and nociceptor SA allow us to use each animal for various tests. Every animal will be examined for mechanical and thermal hypersensitivity in each of several test sessions before and after SCI. Half the animals will then receive operant tests of evoked pain followed by colorectal distension tests of visceromotor hypersensitivity. The other half will receive an operant test of spontaneous pain. The operant tests of evoked pain will use the previously described place escape/avoidance paradigm and a new mechanical conflict-avoidance paradigm. Tests of spontaneous pain will utilize a well-established conditioned place preference paradigm, pairing predicted analgesia produced by A-803467 or ambroxol with a distinctive chamber, or using Nav1.8 knockdown (or prolonged ambroxol treatment) to block the conditioning of analgesic place preference by a potent suppressor of nociceptor SA, retigabine. Dorsal root ganglia (DRGs) will then be used for electrophysiological, western blot, or immunohistochemical assays for correlations with behavior._x000D_ _x000D_ Impact: This proposal has the potential to help veterans, active military personnel, and others suffering from chronic pain and related complications of SCI. Targeting nociceptor SA through Nav1.8 promises to be effective for treating these problems. Clinically approved Nav1.8 blockers are not yet available in the United States, but highly specific Nav1.8 blockers are on the horizon. Moreover, less specific Nav1.8 blockers such as ambroxol (clinically approved for mucolytic uses in other countries) may selectively block nociceptor SA at low doses because the SA is generated in the DRG, which lacks an effective vascular permeability barrier, allowing access at doses that fail to cause effective drug penetration of blood-brain and blood-nerve barriers._x000D_ _x000D_ Innovation: The novel hypothesis that Nav1.8 blockers acting at the DRG can selectively treat chronic pain and other complications of SCI provides an innovative strategy for treating major problems of SCI._x000D_ _x000D_ Military Relevance: Chronic pain and problems associated with somatic and visceral hypersensitivity afflict more than half of military personnel and veterans with SCI. These problems can be disabling, robbing the nation of potentially productive service members, and increasing the strain on health care facilities, caregivers, and family members, as well as the suffering of the injured._x000D_	SCI Secondary Health Conditions	SCI Pain	Drug Interventions	Preclinical
W81XWH-12-1-0277	SC110261P1	261381	2011	Biomarkers for Spinal Cord Injury-Related Medical Complications	Wang, Kevin	Florida, University of	FL	Translational Research Partnership Award	Spinal cord injury (SCI) is a devastating insult and frequently occurs in young men and women due to an accident or injury occurring while serving in the military. In these cases, SCI can result from blast injuries or high velocity metal fragments. Approximately 11,000 to 12,000 new SCIs are reported each year in the United States, and there are approximately 1.2 million people living with paralysis due to SCI. Great progress has been made in areas of critical intensive care and promoting the decreased incidence of infections and pressure sores, thus leading to long-term survival. Although much information has been gained from experimental and clinical studies elucidating injury mechanisms and the testing of new treatments to target SCI, no clinically effective treatments are currently available to treat SCI. There are various potential reasons for this failure, but one factor is the complexity and heterogeneity of human SCI. The heterogeneous nature of SCI may therefore require customized therapies specific for selective injuries and subjects. Based on this hypothesis, it would be extremely advantageous if markers of injury severity and treatment effects could be monitored using surrogate biomarkers. Blood and cerebral spinal fluid samples are currently being utilized to assess alterations in protein levels that relate to the response of the central nervous system to injury. With candidate biomarkers, it may be possible in the acute injury setting to assess the severity of injury and determine what and when specific treatment strategies should be given to an individual. The present proposal is supported by preliminary data indicating that in a clinically relevant model of SCI as well as in the human situation, several candidate SCI biomarkers (acute and subacute) are elevated after injury that could be used to achieve the present goals. In the field situation and relatively early after SCI, the possibility of obtaining these fluid samples for biochemical analysis could help determine triage procedures and early treatment strategies for injured soldiers. This proposal is a collaboration between two partnering institutes in Florida: The Miami Project to Cure Paralysis at the University of Miami Miller School of Medicine, which is providing demonstrated expertise and infrastructure in both animal and human studies in SCI, and the University of Florida McKnight Brain Institute's Center of Neuroproteomics and Biomarker Research is providing demonstrated expertise in biomarker selection and for experimental and clinical central nervous system biomarker studies and analysis. They will be further assisted by University of Florida spin-off company Banyan Biomarkers' assay core in analyzing both animal and human biofluid samples from SCI and control subjects. The proposed study addresses the mandate of the Translational Research Partnership Award request by translating our initial animal model studies to developing a novel panel of clinically useful blood-based biomarker tests for SCI in the acute phase as well as SCI-mediated medical complications.	Background: In the United States, there are approximately 11,000-12,000 new cases of spinal cord injury (SCI) each year, and some 1.2 million people living with paralysis due to SCI. Seven percent of them are paralyzed due to accident or injury occurring while serving in the military. Unfortunately, although a large amount of research has been conducted elucidating the pathophysiology of SCI, no effective therapy to treat acute SCI is available. Military and civilian SCI also causes serious medical complications, presenting significant challenges to the patients recovering or rehabilitating from SCI._x000D_ _x000D_ Objective/Hypothesis: We propose to investigate and validate protein biomarkers that may be used to help clarify the pathomechanisms of human SCI, monitoring injury progression or recovery, and guide personalized therapeutic and rehabilitation strategies. Because very limited research has been conducted to validate protein biomarkers in experimental and human SCI, this series of studies should provide novel information that could help accelerate the early diagnosis and treatment of SCI. To address the mandate of the Translational Research Partnership Award, we are proposing two specific aims._x000D_ _x000D_ Specific Aims: In the first specific aim, we will utilize a clinically relevant rodent model of moderate or severe contusive SCI to screen and select candidate protein biomarkers for SCI. These studies will provide a temporal profile of various protein biomarkers of injury as well as determine the importance of injury severity on these patterns. In the second specific aim, clinical utilities confirmation of selective SCI protein biomarker candidates will be investigated utilizing cerebrospinal fluid (CSF) and serum samples from patients with severe SCI. Preliminary data briefly summarized in the proposal support these exciting findings._x000D_ _x000D_ Study Design: The initial studies will utilize a thoracic contusive SCI in rats to document alterations in candidate biomarkers after moderate or severe injury. Spinal cord tissue, CSF, and blood samples will be obtained at 4, 24 hours, and 7 days post-injury. Following terminal sample collection, animal spinal cord specimens and biofluid samples will be subjected to SCI biomarker analysis by immunoblotting and/or immunoassay (sandwich ELISA). Seven acute biomarkers we focus on will include axonal injury markers SBDP150 and SBDP120, neuronal cell body injury UCH-L1, gliosis/glial injury markers S100beta and GFAP breakdown product/GFAP-BDP, demyelination marker MBP, and neuroinflammation IL-6. They were preselected based on our animal and human pilot data and systems biology and bioinformatics analysis. In addition, we discovered the presence of two serum-based subacute autoantibody biomarkers (to GFAP-BDP and MBP). For clinical studies, patients with moderate or severe SCI will be investigated with blood and CSF samples being obtained at similar time periods after trauma. In all studies, CSF and blood samples will be shipped to the University of Florida McKnight Brian Institute and its spin-off company Banyan Biomarkers, Inc. for selected protein biomarker analysis. Multivariate analysis of the different combination of biomarker panel will be related to injury severity as assessed by neuroimaging and behavioral outcome._x000D_ _x000D_ Impact and Military Relevance: It is felt that in field situations as well as subacute setting after SCI, it is possible that blood or CSF samples could be taken and biomedical analysis conducted to help determine triage procedures as well as early treatment strategies for soldiers who suffered from SCI and its related medical complications. Our novel autoantibody subacute biomarkers are especially relevant, since these anti-brain antigen autoantibody biomarkers are the only known subacute markers that we are aware of for detecting central nervous system injury in this subacute time frame, providing opportunity to continue to monitor SCI military personnel even if initial blood samples were not available._x000D_ _x000D_ Translation: The proposed studies are truly translational in nature. Once the candidate biomarkers are identified and validated in our preclinical studies, similar studies will be conducted in patients with severe SCI. These surrogate markers of injury severity will be correlated with clinically relevant outcome measures including American Spinal Injury Association (ASIA) scores, magnetic resonance imaging (MRI) of spinal cord lesions, improvement (based on ASIA score on discharge), and other outcome measurements. It is felt that this series of studies conducted by academia and industry partners with a previous track record of collaboration will lead to new strategies to assess injury severity in the acute injury setting and help guide therapeutic treatments in military and civilian populations. If the results from the proposed study are positive, we further anticipate expanding to a multi-center study with both military and civilian SCI population to conduct biomarker verification phase in 1-2 years after the completion of this proposed study and then filing an Investigative Device Exemption application with the Food and Drug Administration to start a pivotal SCI biomarker utilities study in 2-3 years after completion of the current proposed study._x000D_	SCI Pathology & Repair	SCI Pathology/Neuroprotection	Diagnostic/Prognostic Tools	Disease-Related Basic
W81XWH-12-1-0278	SC110261P2	234910	2011	Biomarkers for Spinal Cord Injury-Related Medical Complications	Wang, Michael	Miami, University of, School of Medicine	FL	Translational Research Partnership Award	Spinal cord injury (SCI) is a devastating insult and frequently occurs in young men and women due to an accident or injury occurring while serving in the military. In these cases, SCI can result from blast injuries or high velocity metal fragments. Approximately 11,000 to 12,000 new SCIs are reported each year in the United States, and there are approximately 1.2 million people living with paralysis due to SCI. Great progress has been made in areas of critical intensive care and promoting the decreased incidence of infections and pressure sores, thus leading to long-term survival. Although much information has been gained from experimental and clinical studies elucidating injury mechanisms and the testing of new treatments to target SCI, no clinically effective treatments are currently available to treat SCI. There are various potential reasons for this failure, but one factor is the complexity and heterogeneity of human SCI. The heterogeneous nature of SCI may therefore require customized therapies specific for selective injuries and subjects. Based on this hypothesis, it would be extremely advantageous if markers of injury severity and treatment effects could be monitored using surrogate biomarkers. Blood and cerebral spinal fluid samples are currently being utilized to assess alterations in protein levels that relate to the response of the central nervous system to injury. With candidate biomarkers, it may be possible in the acute injury setting to assess the severity of injury and determine what and when specific treatment strategies should be given to an individual. The present proposal is supported by preliminary data indicating that in a clinically relevant model of SCI as well as in the human situation, several candidate SCI biomarkers (acute and subacute) are elevated after injury that could be used to achieve the present goals. In the field situation and relatively early after SCI, the possibility of obtaining these fluid samples for biochemical analysis could help determine triage procedures and early treatment strategies for injured soldiers. This proposal is a collaboration between two partnering institutes in Florida: The Miami Project to Cure Paralysis at the University of Miami Miller School of Medicine, which is providing demonstrated expertise and infrastructure in both animal and human studies in SCI, and the University of Florida McKnight Brain Institute's Center of Neuroproteomics and Biomarker Research is providing demonstrated expertise in biomarker selection and for experimental and clinical central nervous system biomarker studies and analysis. They will be further assisted by University of Florida spin-off company Banyan Biomarkers' assay core in analyzing both animal and human biofluid samples from SCI and control subjects. The proposed study addresses the mandate of the Translational Research Partnership Award request by translating our initial animal model studies to developing a novel panel of clinically useful blood-based biomarker tests for SCI in the acute phase as well as SCI-mediated medical complications.	Background: In the United States, there are approximately 11,000-12,000 new cases of spinal cord injury (SCI) each year, and some 1.2 million people living with paralysis due to SCI. Seven percent of them are paralyzed due to accident or injury occurring while serving in the military. Unfortunately, although a large amount of research has been conducted elucidating the pathophysiology of SCI, no effective therapy to treat acute SCI is available. Military and civilian SCI also causes serious medical complications, presenting significant challenges to the patients recovering or rehabilitating from SCI._x000D_ _x000D_ Objective/Hypothesis: We propose to investigate and validate protein biomarkers that may be used to help clarify the pathomechanisms of human SCI, monitoring injury progression or recovery, and guide personalized therapeutic and rehabilitation strategies. Because very limited research has been conducted to validate protein biomarkers in experimental and human SCI, this series of studies should provide novel information that could help accelerate the early diagnosis and treatment of SCI. To address the mandate of the Translational Research Partnership Award, we are proposing two specific aims._x000D_ _x000D_ Specific Aims: In the first specific aim, we will utilize a clinically relevant rodent model of moderate or severe contusive SCI to screen and select candidate protein biomarkers for SCI. These studies will provide a temporal profile of various protein biomarkers of injury as well as determine the importance of injury severity on these patterns. In the second specific aim, clinical utilities confirmation of selective SCI protein biomarker candidates will be investigated utilizing cerebrospinal fluid (CSF) and serum samples from patients with severe SCI. Preliminary data briefly summarized in the proposal support these exciting findings._x000D_ _x000D_ Study Design: The initial studies will utilize a thoracic contusive SCI in rats to document alterations in candidate biomarkers after moderate or severe injury. Spinal cord tissue, CSF, and blood samples will be obtained at 4, 24 hours, and 7 days post-injury. Following terminal sample collection, animal spinal cord specimens and biofluid samples will be subjected to SCI biomarker analysis by immunoblotting and/or immunoassay (sandwich ELISA). Seven acute biomarkers we focus on will include axonal injury markers SBDP150 and SBDP120, neuronal cell body injury UCH-L1, gliosis/glial injury markers S100beta and GFAP breakdown product/GFAP-BDP, demyelination marker MBP, and neuroinflammation IL-6. They were preselected based on our animal and human pilot data and systems biology and bioinformatics analysis. In addition, we discovered the presence of two serum-based subacute autoantibody biomarkers (to GFAP-BDP and MBP). For clinical studies, patients with moderate or severe SCI will be investigated with blood and CSF samples being obtained at similar time periods after trauma. In all studies, CSF and blood samples will be shipped to the University of Florida McKnight Brian Institute and its spin-off company Banyan Biomarkers, Inc. for selected protein biomarker analysis. Multivariate analysis of the different combination of biomarker panel will be related to injury severity as assessed by neuroimaging and behavioral outcome._x000D_ _x000D_ Impact and Military Relevance: It is felt that in field situations as well as subacute setting after SCI, it is possible that blood or CSF samples could be taken and biomedical analysis conducted to help determine triage procedures as well as early treatment strategies for soldiers who suffered from SCI and its related medical complications. Our novel autoantibody subacute biomarkers are especially relevant, since these anti-brain antigen autoantibody biomarkers are the only known subacute markers that we are aware of for detecting central nervous system injury in this subacute time frame, providing opportunity to continue to monitor SCI military personnel even if initial blood samples were not available._x000D_ _x000D_ Translation: The proposed studies are truly translational in nature. Once the candidate biomarkers are identified and validated in our preclinical studies, similar studies will be conducted in patients with severe SCI. These surrogate markers of injury severity will be correlated with clinically relevant outcome measures including American Spinal Injury Association (ASIA) scores, magnetic resonance imaging (MRI) of spinal cord lesions, improvement (based on ASIA score on discharge), and other outcome measurements. It is felt that this series of studies conducted by academia and industry partners with a previous track record of collaboration will lead to new strategies to assess injury severity in the acute injury setting and help guide therapeutic treatments in military and civilian populations. If the results from the proposed study are positive, we further anticipate expanding to a multi-center study with both military and civilian SCI population to conduct biomarker verification phase in 1-2 years after the completion of this proposed study and then filing an Investigative Device Exemption application with the Food and Drug Administration to start a pivotal SCI biomarker utilities study in 2-3 years after completion of the current proposed study._x000D_	SCI Pathology & Repair	SCI Pathology/Neuroprotection	Diagnostic/Prognostic Tools	Disease-Related Basic
W81XWH-12-1-0276	SC110261	508846	2011	Biomarkers for Spinal Cord Injury-Related Medical Complications	Dietrich, W. Dalton	Miami, University of, School of Medicine	FL	Translational Research Partnership Award	Spinal cord injury (SCI) is a devastating insult and frequently occurs in young men and women due to an accident or injury occurring while serving in the military. In these cases, SCI can result from blast injuries or high velocity metal fragments. Approximately 11,000 to 12,000 new SCIs are reported each year in the United States, and there are approximately 1.2 million people living with paralysis due to SCI. Great progress has been made in areas of critical intensive care and promoting the decreased incidence of infections and pressure sores, thus leading to long-term survival. Although much information has been gained from experimental and clinical studies elucidating injury mechanisms and the testing of new treatments to target SCI, no clinically effective treatments are currently available to treat SCI. There are various potential reasons for this failure, but one factor is the complexity and heterogeneity of human SCI. The heterogeneous nature of SCI may therefore require customized therapies specific for selective injuries and subjects. Based on this hypothesis, it would be extremely advantageous if markers of injury severity and treatment effects could be monitored using surrogate biomarkers. Blood and cerebral spinal fluid samples are currently being utilized to assess alterations in protein levels that relate to the response of the central nervous system to injury. With candidate biomarkers, it may be possible in the acute injury setting to assess the severity of injury and determine what and when specific treatment strategies should be given to an individual. The present proposal is supported by preliminary data indicating that in a clinically relevant model of SCI as well as in the human situation, several candidate SCI biomarkers (acute and subacute) are elevated after injury that could be used to achieve the present goals. In the field situation and relatively early after SCI, the possibility of obtaining these fluid samples for biochemical analysis could help determine triage procedures and early treatment strategies for injured soldiers. This proposal is a collaboration between two partnering institutes in Florida: The Miami Project to Cure Paralysis at the University of Miami Miller School of Medicine, which is providing demonstrated expertise and infrastructure in both animal and human studies in SCI, and the University of Florida McKnight Brain Institute's Center of Neuroproteomics and Biomarker Research is providing demonstrated expertise in biomarker selection and for experimental and clinical central nervous system biomarker studies and analysis. They will be further assisted by University of Florida spin-off company Banyan Biomarkers' assay core in analyzing both animal and human biofluid samples from SCI and control subjects. The proposed study addresses the mandate of the Translational Research Partnership Award request by translating our initial animal model studies to developing a novel panel of clinically useful blood-based biomarker tests for SCI in the acute phase as well as SCI-mediated medical complications.	Background: In the United States, there are approximately 11,000-12,000 new cases of spinal cord injury (SCI) each year, and some 1.2 million people living with paralysis due to SCI. Seven percent of them are paralyzed due to accident or injury occurring while serving in the military. Unfortunately, although a large amount of research has been conducted elucidating the pathophysiology of SCI, no effective therapy to treat acute SCI is available. Military and civilian SCI also causes serious medical complications, presenting significant challenges to the patients recovering or rehabilitating from SCI._x000D_ _x000D_ Objective/Hypothesis: We propose to investigate and validate protein biomarkers that may be used to help clarify the pathomechanisms of human SCI, monitoring injury progression or recovery, and guide personalized therapeutic and rehabilitation strategies. Because very limited research has been conducted to validate protein biomarkers in experimental and human SCI, this series of studies should provide novel information that could help accelerate the early diagnosis and treatment of SCI. To address the mandate of the Translational Research Partnership Award, we are proposing two specific aims._x000D_ _x000D_ Specific Aims: In the first specific aim, we will utilize a clinically relevant rodent model of moderate or severe contusive SCI to screen and select candidate protein biomarkers for SCI. These studies will provide a temporal profile of various protein biomarkers of injury as well as determine the importance of injury severity on these patterns. In the second specific aim, clinical utilities confirmation of selective SCI protein biomarker candidates will be investigated utilizing cerebrospinal fluid (CSF) and serum samples from patients with severe SCI. Preliminary data briefly summarized in the proposal support these exciting findings._x000D_ _x000D_ Study Design: The initial studies will utilize a thoracic contusive SCI in rats to document alterations in candidate biomarkers after moderate or severe injury. Spinal cord tissue, CSF, and blood samples will be obtained at 4, 24 hours, and 7 days post-injury. Following terminal sample collection, animal spinal cord specimens and biofluid samples will be subjected to SCI biomarker analysis by immunoblotting and/or immunoassay (sandwich ELISA). Seven acute biomarkers we focus on will include axonal injury markers SBDP150 and SBDP120, neuronal cell body injury UCH-L1, gliosis/glial injury markers S100beta and GFAP breakdown product/GFAP-BDP, demyelination marker MBP, and neuroinflammation IL-6. They were preselected based on our animal and human pilot data and systems biology and bioinformatics analysis. In addition, we discovered the presence of two serum-based subacute autoantibody biomarkers (to GFAP-BDP and MBP). For clinical studies, patients with moderate or severe SCI will be investigated with blood and CSF samples being obtained at similar time periods after trauma. In all studies, CSF and blood samples will be shipped to the University of Florida McKnight Brian Institute and its spin-off company Banyan Biomarkers, Inc. for selected protein biomarker analysis. Multivariate analysis of the different combination of biomarker panel will be related to injury severity as assessed by neuroimaging and behavioral outcome._x000D_ _x000D_ Impact and Military Relevance: It is felt that in field situations as well as subacute setting after SCI, it is possible that blood or CSF samples could be taken and biomedical analysis conducted to help determine triage procedures as well as early treatment strategies for soldiers who suffered from SCI and its related medical complications. Our novel autoantibody subacute biomarkers are especially relevant, since these anti-brain antigen autoantibody biomarkers are the only known subacute markers that we are aware of for detecting central nervous system injury in this subacute time frame, providing opportunity to continue to monitor SCI military personnel even if initial blood samples were not available._x000D_ _x000D_ Translation: The proposed studies are truly translational in nature. Once the candidate biomarkers are identified and validated in our preclinical studies, similar studies will be conducted in patients with severe SCI. These surrogate markers of injury severity will be correlated with clinically relevant outcome measures including American Spinal Injury Association (ASIA) scores, magnetic resonance imaging (MRI) of spinal cord lesions, improvement (based on ASIA score on discharge), and other outcome measurements. It is felt that this series of studies conducted by academia and industry partners with a previous track record of collaboration will lead to new strategies to assess injury severity in the acute injury setting and help guide therapeutic treatments in military and civilian populations. If the results from the proposed study are positive, we further anticipate expanding to a multi-center study with both military and civilian SCI population to conduct biomarker verification phase in 1-2 years after the completion of this proposed study and then filing an Investigative Device Exemption application with the Food and Drug Administration to start a pivotal SCI biomarker utilities study in 2-3 years after completion of the current proposed study._x000D_	SCI Pathology & Repair	SCI Pathology/Neuroprotection	Diagnostic/Prognostic Tools	Disease-Related Basic
W81XWH-12-1-0562	SC110265	686673	2011	Targeting Acute Spinal Cord Injury Using Polymer Micelles Releasing Bisperoxovanadium (bpV)	Xu, Xiao-Ming	Indiana University, Indianapolis	IN	Investigator-Initiated Research Award	Approximately 42,000 American veterans suffer from the devastating consequences of spinal cord injury (SCI). Not only do these veterans deal with a multitude of secondary health problems brought on by their injury, they also face daily challenges with issues of self-care, work, and family life. Unfortunately, few effective treatments exist for traumatic SCI. Difficulties in therapeutic development derive from complex temporospatial management of two pathological phases of SCI: a primary mechanical injury and a secondary damage instigated by and succeeding the initial trauma. The primary injury results in immediate disruption of neuronal membranes, and the secondary injury is mediated by multiple injury mechanisms that exacerbate the primary damage resulting in cell death, tissue damage, and functional impairment after SCI. The objective of this application is to develop a combinatorial repair strategy with novel polymer micelles loaded with a treatment compound bisperoxovanadium (bpV). Such nanoparticles can be easily delivered via intravenous injection, rapidly reach the lesion site, and target both the primary (membrane disruption, function of micelles) and secondary (inflammation and cell death, function of bpV) damages. Based on the observed benefits of each treatment, we hypothesize that by targeting both the primary and secondary injuries, the combined treatment with bpV-loaded micelles will significantly enhance neuroprotection and recovery of function over either treatment alone, and, if successful, this treatment should be highly translatable to SCI patients with sub-chronic and chronic conditions. To test the central hypothesis, three specific aims are proposed: (1) to optimize the composition of the bpV-loaded micelles, (2) to examine the optimal treatment of bpV-micelles at the acute phase of SCI (< 24 hours), and (3) to extend the therapeutic window for an optimal treatment to sub-chronic and chronic time periods. If our hypothesis is proven to be correct, the current study should have a strong impact on the SCI research field, since it is the first attempt that a treatment is developed to target both the primary membrane damage and secondary cell death. Additionally, our nanoparticle-mediated drug delivery approach may promise an extended therapeutic time window for SCI treatment. Furthermore, our proposed project provides a minimally Invasive device treatment that targets the injury site directly and promotes repair and protection of spared tissue, with proven benefits in the enhancement of functional recovery. Extending the scope of investigation on the efficacy of the treatment to the chronically injured spinal cord opens the possibilities to offer potential therapies to those who already suffer from SCI with minimal options for therapeutic benefits. By completion of this project, we wish to provide a foundation for translating the current research to a clinically effective setting. Our proposal is of highly military relevance since successful completion of the proposed aims would lead toward a minimally Invasive device effective therapy and an extended therapeutic time window to increase functional recovery for SCI soldiers.	Approximately 42,000 American veterans suffer from the devastating consequences of spinal cord injury (SCI). Not only do these veterans deal with a multitude of secondary health problems brought on by their injury, they also face daily challenges with issues of self-care, work, and family life. Unfortunately, few effective treatments exist for traumatic SCI. Difficulties in therapeutic development derive from complex temporospatial management of two pathological phases of SCI: a primary mechanical injury and a secondary damage instigated by and succeeding the initial trauma. The primary injury results in immediate disruption of neuronal membranes, and the secondary injury is mediated by multiple injury mechanisms that exacerbate the primary damage. Following SCI, rapid membrane disruption and cellular necrosis occur at the injury epicenter, while delayed onset of apoptosis and macroautophagy are observed in the lesion penumbra and have been attributed to secondary cell death following SCI. We, and others, showed that phosphatase and tensin homologue deleted on chromosome ten (PTEN) inhibitors, bisperoxovanadium (bpV) compounds, promote neuroprotection and functional recovery after injuries to the central nervous system. We further showed that bpV enhanced Akt/mTOR signaling pathway, suggesting that systemic delivery of bpV can enhance an endogenous protective mechanism via Akt/mTOR. Meanwhile, our collaborator and the Co-Principal Investigator of this application, Ji-Xin Cheng, developed a novel therapeutic copolymer named micelles that can serve as a nanoscale membrane repair agent. His study demonstrated that axonal membranes, injured by spinal compression, could be effectively repaired by self-assembled copolymer micelles. Intravenous injection of micelles effectively recovered the locomotor function and reduced the lesion volume and inflammatory responses in SCI rats. The objective of this application is to develop a combinatorial repair strategy with novel polymer micelles loaded with a treatment compound bpV. Such nanoparticles can be easily delivered via intravenous injection, rapidly reach the lesion site, and target both the primary (membrane disruption, function of micelles) and secondary (inflammation and cell death, function of bpV) damages. Based on the observed benefits of each treatment, we hypothesize that by targeting both the primary and secondary injuries, the combined treatment with bpV-loaded micelles will significantly enhance neuroprotection and recovery of function over either treatment alone, and, if successful, this treatment should be highly translatable to SCI patients with sub-chronic and chronic conditions. To test the central hypothesis, three specific aims are proposed: (1) to optimize the composition of the bpV-loaded HGC micelles through chemical synthesis, stability test, bioavailability analysis, and toxicity assay, (2) to examine the optimal treatment of bpV-micelles at the acute phase of SCI (< 24 h), and (3) to extend the therapeutic window for an optimal treatment to sub-chronic and chronic time periods. If our hypothesis is proven to be correct, the current study should have a strong impact on the SCI research field, since it is the first attempt that a treatment is developed to target both the primary membrane damage and secondary cell death. Additionally, our nanoparticle-mediated drug delivery approach may promise an extended therapeutic time window for SCI treatment. Furthermore, our proposed project provides a minimally Invasive device treatment that targets the injury site directly and promotes repair and protection of spared tissue, with proven benefits in the enhancement of functional recovery. Extending the scope of investigation on the efficacy of the treatment to the chronically injured spinal cord opens the possibilities to offer potential therapies to those who already suffer from SCI with minimal options for therapeutic benefits. By completion of this project, we wish to provide a foundation for translating the current research to a clinically effective setting. Our proposal is of high military relevance since successful completion of the proposed aims would lead toward a minimally Invasive device effective therapy and an extended therapeutic time window to increase functional recovery for SCI soldiers.	SCI Pathology & Repair	SCI Pathology/Neuroprotection	Drug Interventions	Preclinical
W81XWH-14-1-0593	SC120012	455958	2013	Neuroprotective Effects of Targeting KCNQ/Kv7 Channels after Spinal Cord Injury	Yang, Qing	Texas, University of, Health Science Center at Houston	TX	Investigator-Initiated Research Award	Traumatic injury to the spinal cord results in permanent motor impairment, sensory dysfunction, and often chronic pain at and below the site of the injury, which can affect nearly every aspect of a patient's life. Several pharmacological interventions have been proposed for spinal cord injury (SCI) treatment; however, none have been shown to be both widely effective and without serious side effects. In most cases, traumatic injury fails to completely sever the spinal cord. Preservation of even a small fraction of the neuronal fibers passing through a spinal injury could enable significant recovery of motor and sensory function. Unfortunately, many of the fibers that survive the initial injury later degenerate and die. Much of this later loss of neurons and fibers is driven by intense, long-lasting excitation of neurons in the injured area. Reducing this excessive excitation may protect neurons from degeneration and promote the survival of spinal tissue needed to preserve and restore function. _x000D_ _x000D_ When open, voltage-gated potassium ion (K+) channels are important brakes on neural excitability. In this proposal, we will use a specific drug to open one class of K+ channels (Kv7 or KCNQ/M channels) to reduce neuronal excitability after SCI. These channels are abundantly expressed in many neurons and neural fibers, and a drug that opens these channels, retigabine, is clinically available. We will apply retigabine for 10 days after producing SCI in rats to see if this drug reduces the loss of motor and sensory function and preemptively mitigates the development of chronic pain caused by the injury. Sensitive methods will assess the pathological consequence of the injury and the protective effects of retigabine treatment. Because retigabine has well-established pharmacological properties in humans and has been approved by the Food and Drug Administration for other uses, a demonstration that retigabine can improve behavioral and pathological outcomes in this animal model of SCI might be translated rapidly into improved patient care.	Traumatic injury to the spinal cord results in acute necrosis and delayed secondary expansion of neurological damage and often leads to a lifetime of paralysis, sensory dysfunction, and chronic pain. Excessive excitation is a primary source of neural injury evoked by various insults, causing intracellular Ca2+ and Na+ overloading, neuronal cytotoxicity, and slowly expanding lesions. The proposed studies attempt to reduce persistent hyperexcitability of neurons during early phases of spinal cord injury (SCI), thereby protecting them from degeneration and preserving neurological function that would be lost otherwise during the chronic stage. KCNQ/Kv7 channels are abundant in spinal neurons and axons, controlling their excitability. Retigabine, a Food and Drug Administration-approved drug that opens KCNQ channels and helps to keep neurons at rest during excitatory input, could be a plausible treatment to reduce SCI-induced pathology. In this project, we will produce contusive SCI at spinal segment T10 in adult, male rats, and utilize techniques of immunohistochemistry, electrophysiology, and behavioral testing to test three important predictions: (1) retigabine treatment can improve motor and sensory-related outcomes after SCI, (2) retigabine can reduce morphological and functional evidence of SCI-induced degeneration, and (3) a combination of retigabine with methylprednisolone (MPSS), the standard intervention for acute SCI, can further improve the recovery from SCI-induced impairments. SCI rats will receive 10 consecutive days' treatment (retigabine or vehicle) beginning 3 hours after impact. MPSS will be continuously delivered for 24 hours in a subset of animals. We will then test motor function daily for 5 days and then weekly for 5 weeks using the Basso-Beattie-Bresnahan rank score system and horizontal ladder test. Pain-related behavior (mechanical and thermal sensitivity of paw withdrawal reflexes and evoked pain) will be assessed before and 6 weeks after SCI. Functional sparing of sensory axons through the lesion site will be assessed electrophysiologically. Finally, we will define the potential neuroprotective effect of retigabine (and/or MPSS) by measuring lesion cavity size, microgliosis, astrocytosis, and spared neurons and axons in the spinal cord 6 weeks after SCI. These preclinical studies will evaluate the potential neuroprotective effect of retigabine as a first step in exploring its therapeutic potential after SCI.	SCI Pathology & Repair	SCI Pathology/Neuroprotection	Drug Interventions	Preclinical
W81XWH-13-1-0433	SC120028	180277	2012	Clinical Study to Assess Efficacy of a Novel Micropatterned Foley Catheter to Reduce Catheter-Associated UTI among Spinal Cord Injury Patients	Darouiche, Rabih	Baylor College of Medicine	TX	Clinical Trial Award	Roughly half of the two million nosocomial infections that occur each year are associated with the use of a medical device. Approximately 30 million urinary catheters are inserted each year into the bladder of over five million patients, and each catheterized patient is at risk of developing catheter-associated symptomatic urinary tract infection. About 95% of urinary tract infections (UTI) are associated with the use of a urinary catheter. Not only is CA-SUTI the most common nosocomial infection in general, but it is also the most common infectious reason for admission to the hospital among the population of 275 thousand Americans with spinal cord injury (SCI), which expands by approximately 12 thousand persons each year. Hospital-acquired infections boost today's healthcare costs by billions of dollars and healthcare providers are increasingly responsible for shouldering these costs._x000D_ _x000D_ Catheter-associated symptomatic urinary tract infection is usually caused by organisms that originate from the patient's own colonic and perineal flora, or the hands of healthcare personnel during catheter insertion and manipulation of the collection system. Microbial species predominantly migrate into the bladder extraluminally via the mucoid film that forms between the catheter surface and the urethra. Current approaches for preventing catheter-related infections include antimicrobial modification of the catheter surface. Although these antimicrobial-based catheters aim to eradicate bacteria residing in the vicinity of the catheter surface, they can result in antibiotic resistance, which could have serious implications on patient care._x000D_ _x000D_ A novel urinary catheter, the micro-seal Foley catheter has been developed that incorporates a micro-pattern texture on the surface; the texture is too small to see or feel, but has demonstrated an impressive effect in the laboratory inhibiting microbial attachment to the surface and microbial migration along the micro-patterned catheter segments. The objective of the study is to determine whether the novel micro-seal catheter can delay the onset of symptomatic infection in catheterized SCI patients. If successful, this catheter will help improve quality of patient care and reduce cost of care by reducing the need for antibiotic treatment. This finding could extend to other patient populations that require urinary catheterization._x000D_ _x000D_ Military service members with spinal cord injury are often dependent on their family members and caregivers. This already strenuous level of care becomes more difficult when bladder infection occurs. The need for bladder catheterization leads to increased rate of infection, as the urinary catheter provides a foreign surface for bacteria to attach to and then migrate along the catheter surface to reach the bladder, and ultimately cause infection. A novel Foley catheter that can provide continuous urine drainage while decreasing the risk of infection without the side effect of antibiotic resistance will benefit military service members with SCI as well as their family members and caregivers.	Background/Readiness: The proposed clinical trial is a randomized, controlled, double-blind, two-center trial to assess the ability of a novel micro-patterned urinary catheter, the Micro-seal catheter, to delay the occurrence of catheter-associated symptomatic urinary tract infection (CA-SUTI) in spinal cord injury (SCI) patients. The reason for pursuing this trial is to determine the efficacy of a novel and unique surface-modified catheter, the Micro-seal Foley catheter, which exhibits a micro-patterned surface that has demonstrated reduced microbial colonization, biofilm formation, and bacterial migration compared to unpatterned catheters under simulated in vivo conditions in a number of laboratory models. This surface modification does not incorporate chemical agents; there is no material or chemical change, hence a novel and safe approach to microbial control. The micro-patterned surface has demonstrated efficacy against a number of urinary tract pathogens including E. coli, C. albicans, K. pneumoniae, P. aeruginosa, E. faecalis, E. clocae, and S. aureus. Catheter segments with the micro-pattern have demonstrated as much as 99.98% reduction in bacterial migration; this is an impressive finding considering that the pattern does not incorporate any biocidal mechanism. Since there are no reliable animal models of CAUTI that well simulate the human scenario, and since the intervention is safe and introduces no additional risk to the patient, this surface modification approach is ready for clinical evaluation to assess its efficacy in protecting against CA-SUTI._x000D_ _x000D_ Study Hypothesis: The micro-seal Foley catheter significantly delays time to onset of CA-SUTI as compared to the standard-of-care Foley catheter in catheterized SCI patients. This hypothesis is based on reduced biofilm formation and migration of a number of uropathogens on micro-patterned surfaces vs. smooth controls. Because migration is the primary route of entry for microbes into the bladder, this novel strategy is targeting the most important pathogenic aspect of CA-SUTI and is likely to be effective in humans._x000D_ _x000D_ Study-Specific Aim: To assess the ability of the Micro-seal Foley catheter to delay the onset of CA-SUTI as compared to control unpatterned catheters in catheterized SCI patients. Exploratory objectives include assessment of the incidence of CA-SUTI, time to occurrence of ASB or funguria, types of organisms present in urine, microbial coverage and biofilm formation on the surface-modified vs. control catheter tips, and the safety of the surface-modified catheter. These exploratory objectives will help us to subsequently design a larger Phase II clinical trial that would compare the incidence of CA-SUTI in patients who receive the surface-modified vs. control bladder catheter._x000D_ _x000D_ Research Strategy and Study Design: The study intervention will be the insertion in SCI patients requiring bladder catheterization of an all-silicone Micro-seal Foley catheter (Sharklet Technologies Inc.) vs. standard-of-care all-silicone control catheter (Cook Medical). The randomization scheme will be stratified by gender and by catheter insertion site (urethral or suprapubic). The study population will be SCI patients in dedicated SCI units at two VA hospitals. The site coordinators will recruit patients by consulting daily with the staff admitting patients to the SCI wards and with the primary care teams. The research team will create and daily update a log of all patients dependent on indwelling bladder catheters. Patients requiring first-time insertion or replacement of indwelling bladder catheters will be screened for meeting inclusion criteria. Upon meeting the inclusion criteria, patients or assigned representatives will be asked to provide an informed consent. Outcome measures will be assessed using the 2012 CDC/NHSN definitions of CA-SUTI. A statistical plan has been formulated by the team biostatistician and will involve comparison of time-to-infection based on the assumption that the novel Micro-seal Foley catheter would delay infection by at least a factor of two as compared to the control catheter. Sample size is 110 per group based on a power of 0.8 and alpha of 0.05._x000D_ _x000D_ Clinical Impact and Military Relevance: This clinical trial will explore the ability of the micro-patterned catheter to delay the onset of CA-SUTI. A urinary catheter that could reduce the risk of infection without the use of antimicrobial agents would greatly enhance patient safety, improve the quality of life of catheterized patients, and lower the cost of healthcare. This approach also promises to reduce the usage of antimicrobial agents in many long-term care facilities where multi-drug resistant microbial strains are becoming prevalent. The potential impact of this protective strategy is tremendous, particularly in the expanding SCI population, which is largely dependent on catheterizing the neurogenic bladder, and, therefore, is at high risk for infectious complications. Taking into consideration that traumatic injury during combat is a major cause of SCI, this study addresses the DoD SCIRP for prevention, alleviation, and care of medical complications emanating from SCI, specifically those that are related to bladder and bowel dysfunction._x000D_	SCI Secondary Health Conditions	Bladder/Urinary Health	Non-Invasive Device	Clinical (Phase I, II, FS)
W81XWH-13-1-0356	SC120054	557590	2012	Reversing Maladaptive Plasticity to Cure Autonomic Dysreflexia after Spinal Cord Injury	Popovich, Phillip	Ohio State University, The	OH	Investigator-Initiated Research Award	Spinal cord injury (SCI) can cause a pathological condition known as autonomic dysreflexia (AD). The frequency of AD is high, affecting ~90% of SCI people, when injury occurs at a high spinal cord level (e.g., T5 or above). AD is a condition where fairly ordinary stimuli, including a full bladder, trigger a reflex within the spinal cord that causes blood pressure (BP) to spike. If left untreated, this severely high BP causes blurred vision, pounding headaches or, in the most severe cases, seizure, stroke or death. Regular bladder/bowel care programs and anti-hypertensive medications help reduce the incidence and minimize the symptoms of AD but there is no cure._x000D_ _x000D_ High-level SCI damages important circuitry connecting control centers in the brain to specialized neurons in the spinal cord that control autonomic functions including heart rate and BP. Once this communication is lost, isolated spinal cord neurons try to compensate by forming new circuitry. This process requires the formation of new synapses (i.e., synaptogenesis). Without control from the brain, these new spinal cord circuits become hyperactive when stimulated, resulting in uncontrolled and potentially life-threatening increases in blood pressure._x000D_ _x000D_ One way to eliminate AD is to block synaptogenesis. Fortunately, FDA-approved drugs already exist that may be effective for this purpose; they just have not been tested in this context. Also, new data indicate that synaptogenesis is caused by specific interactions between proteins released by astrocytes, a prevalent glial subtype found in the injured spinal cord, and receptors found on neurons. Knowing the identity of these proteins makes it possible to block their interactions. In this proposal, a combination of basic and translational science experiments are proposed that, if successful, could immediately improve quality of life for those at greatest risk for developing AD._x000D_ _x000D_ In Aim 1, transgenic and knockout mice will be used to manipulate genes that control synaptogenesis. These mice will receive high-level SCI after which AD will be monitored for periods of up to 5 weeks. If our hypothesis is correct, the presence of more or less of the genes that control new circuit formation in these mice will increase or decrease, respectively, the time of onset and/or the severity of AD in these mice._x000D_ _x000D_ In Aim 2, SCI mice will be injected with gabapentin (GBP) beginning 4 hours post-injury. GBP is currently used to treat pain in SCI patients; however, it is only used after pain has developed. We propose to use GBP early after SCI to prevent synaptogenesis. Indeed, new data indicate that GBP inhibits the ability of astrocyte-secreted proteins to bind to receptors on neurons that control synaptogenesis. Because GBP might be used to slow or inhibit post-injury changes in spinal cord structure and function, it could be used in combination with rehabilitation therapies to enhance recovery of function while limiting those functions that negatively affect quality of life. Autonomic dysreflexia and neuropathic pain are two consequences of "maladaptive plasticity" that significantly impair quality of life. Because of time and cost limitations, this proposal only can focus on AD.	Injury to the spinal cord above thoracic level 5 (T5) leaves people susceptible to autonomic dysreflexia (AD). AD is a pathological condition of severe cardiovascular dysfunction caused by painful or non-noxious stimuli originating below the level of injury. For example, a full bladder or bowel can elicit spinal cord reflexes that lead to uncontrolled sweating, anxiety, blurred vision, skin flushing, and pounding headaches. Left untreated, extreme hypertension can cause pulmonary embolism, stroke, seizure, or death. Regular bladder or bowel care and anti-hypertensive medications are currently the best way to "manage" AD; however, there is no cure._x000D_ _x000D_ Loss of regulation by the brainstem together with collateral sprouting and formation of new synapses (i.e., synaptogenesis) in the spinal cord below the level of injury cause the exaggerated spinal autonomic reflexes that define AD. These structural changes progress slowly over several weeks or months post-injury. In this proposal, we will test the hypothesis that limiting maladaptive post-injury synaptogenesis can reduce the severity or eliminate the onset of AD after SCI. To test this hypothesis, novel genetic mouse models and an FDA-approved drug (gabapentin) will be tested for their ability to block reactive synaptogenesis and prevent AD._x000D_ _x000D_ Thrombospondins (TSP) are proteins secreted by astrocytes that bind to neuronal alpha-2delta-1 receptors leading to new synapse formation. Experiments in Aim 1 will use mouse genetics to manipulate post-injury synaptogenesis. Loss-of-function studies will be performed by evaluating the onset and frequency of AD in SCI mice deficient in either TSP4 or alpha-2delta-1 receptors. Gain-of-function studies will use alpha-2delta-1 transgenic mice. In these mice AD is expected to worsen because alpha-2delta-1 will be overexpressed in neurons causing a subsequent increase in maladaptive synapse formation._x000D_ _x000D_ Recent data show that gabapentin (GBP), an FDA-approved drug, reduces synaptogenesis by binding to neuronal alpha-2delta-1 receptors. In Aim 2, we will test the hypothesis that early post-injury injection of GBP will reduce post-injury synaptogenesis and the frequency or severity of AD._x000D_ _x000D_ In all studies, mice will be subject to a high-level SCI (T3 level) then AD will be monitored in real-time using in vivo telemetry. Changes in AD frequency, severity, and duration can be evaluated in awake, freely moving SCI mice in response to slowly developing changes in synaptogenesis caused by genetic or pharmacological manipulations. Synapses will be quantified using confocal and electron microscopy. Since GBP targets a key intermediate in synaptogenesis, positive data from these experiments would justify using GBP as a prophylactic therapy for blocking AD onset in susceptible SCI populations. For example, military personnel who sustain a high-level SCI could be injected with GBP in the theater of war. For those already living with SCI, GBP has therapeutic value as it can reduce neuropathic pain; however, it is unlikely to affect existing synapses. Still, defining a causal role for TSPs or alpha-2delta-1 receptors in AD onset should lead to the development of novel "pruning" therapies that can be used to eliminate existing synapses at chronic post-injury intervals.	SCI Secondary Health Conditions	Cardiovascular Function	Drug Interventions	Preclinical
W81XWH-13-1-0277	SC120066	570086	2012	A Novel Approach for Effectively Treating SCI Pain, Improving Opioid Efficacy, and Preventing Opioid-Induced Constipation: Key Role of Toll-Like Receptor 4 (TLR4)	Watkins, Linda	Colorado, University of, Boulder	CO	Investigator-Initiated Research Award	Chronic pain is a debilitating consequence of spinal cord injury (SCI). More than 65% of SCI patients develop chronic pain, and of that population, more than 35% describe their pain as severe and intolerable. The pain is often so bad that many patients become depressed and even contemplate suicide. Unfortunately, current SCI chronic pain treatments do not provide adequate relief in the majority of patients. Opioids are the most widely used therapy for SCI pain, and even they provide very poor pain control for SCI pain. Although they provide mild pain relief in some patients, recent animal studies are frankly shocking in that they predict that opioids actually can be detrimental to functional recovery including, but not limited to, pain resolution. Animal models of SCI suggest that opioids actually amplify the magnitude of chronic pain, suppress motor recovery, worsen the destruction at the spinal cord injury site, and create constipation. All of these serious outcomes as a direct result of opioids being prescribed, when the medical community is so hopeful that they are using opioids on the great majority of SCI patients for SCI pain control! Understanding the mechanisms that underlie opioid amplification of SCI pain and creation of other serious opioid-induced consequences could very well lead to the development of better therapeutics for treating SCI on multiple, important levels._x000D_ _x000D_ Chronic pain, including that which arises from damage to the central nervous system, as occurs in SCI, stroke, and MS, at least in animal models, is driven by the activation of non-neuronal, immune-like cells in the spinal cord called glia. Glia are activated by "danger" signals that are released in response to tissue trauma, such as that induced by SCI. When glia are activated, they release proinflammatory, neurotoxic mediators that amplify pain and, in doing so, make it much harder for opioids such as morphine to control pain. The receptor that activates glia when it sees the "danger" signals is called toll-like receptor 4 (TLR4)._x000D_ _x000D_ Opioids such as morphine also activate TLR4. This is an important focus of this proposal because SCI patients, both military and civilian, are universally treated with opioids either en route to the hospital, in the hospital during the stages of acute trauma, or much later after the initial injury when chronic pain has developed. Opioid administration at any of these time points can have deleterious effects, including pain amplification, disrupted motor recovery, and constipation. Importantly, it turns out that TLR4 is also found on immune and glial cells in the gut, which has recently been linked to opioid-induced constipation as TLR4 activation there slows gastrointestinal transit (i.e., causes constipation). Regarding pain, we have dramatic preliminary data showing that morphine administered shortly after surgery increases the magnitude and duration of SCI pain and that (+)-naltrexone given in the absence of morphine reverses SCI-induced chronic pain. It has also recently been shown that knocking out TLR4 prevents opioid-induced constipation. We predict that blocking TLR4 with a TLR4 inhibitor called (+)-naltrexone will also prevent the negative effects of opioid treatment in SCI._x000D_ _x000D_ Regarding (+)-naltrexone, we have recently identified it as a non-opioid TLR4 antagonist. This is the mirror image molecule of (-)-naltrexone that has long been used in humans to manage opioid and alcohol dependence. Since (+)-naltrexone does not bind the same receptors as opioids ((+)-naltrexone specifically binds only to TLR4), opioids can still be used to treat pain with no interference from (+)-naltrexone and it is expected that co-administration with (+)-naltrexone will provide greater pain relief than just treating with one or the other. One of the major benefits of this proposal is that (+)-naltrexone, the therapeutic we will employ here, is already in an expedited bench-to-bedside program at the NIH. This will expedite (+)-naltrexone getting Investigational New Drug status and going on to clinical trials. Because of this, we expect to achieve patient-related outcomes from this research very quickly. (+)-Naltrexone is orally available, blood-brain barrier-permeable, and non-opioid, which makes it accessible to a wide range of both military and non-military SCI populations._x000D_ _x000D_ The objective of this proposal is to define whether or not (+)-naltrexone is able to prevent morphine-potentiated SCI pain and other undesired side-effects of morphine treatment including motor impairments, worsened spinal cord damage, and constipation. We hypothesize that a course of TLR4 blockade with the non-opioid (+)-naltrexone will prevent known deleterious consequences of treating SCI with morphine, thereby enhancing the clinical utility of opioids for SCI pain control, and improving quality of life of military SCI patients, and, indirectly, their caregivers. Further, we predict that co-administration of (+)-naltrexone with morphine will prove efficacious across SCI models._x000D_ _x000D_ This research program is highly applicable to both military and non-military personnel. There are more than 12,000 new cases of SCI each year in the U.S., and of the more than 250,000 current SCI patients, ~42,000 of them are military veterans. Since more than half of SCI patients develop some form of chronic pain, finding new therapeutic targets to treat SCI pain is critical. If (+)-naltrexone is successful at preventing morphine-potentiated chronic pain in SCI, and other deleterious consequences of opioid use, it would dramatically improve quality of life.	Background: Central neuropathic pain is debilitating and generally intractable to treatment. Spinal cord injury (SCI) is the leading cause of central neuropathic pain, and more than 65% of SCI patients develop neuropathic pain. Unfortunately, current pain therapies are not effective, with only ~50% pain relief in 1 out of ~3 patients. This is an unacceptable level of treatment for warfighters, military personnel, veterans, and citizens as a whole. It has been well established that glial cells (non-neuronal immune cells of the central nervous system) are involved in the induction and maintenance of chronic neuropathic pain. Activated glia release a host of proinflammatory mediators that then amplify pain, resulting in chronic neuropathic pain. We have recently discovered the receptor by which glia become activated, that is, toll-like receptor 4 (TLR4). TLR4 is a pattern recognition receptor that recognizes "non-self" including opioids and "endogenous danger signals" released by stressed, damaged, and dying cells as occurs in SCI. Blocking TLR4 abolishes chronic pain in diverse animal models, including SCI, by blocking its activation by endogenous danger signals. Activation of TLR4 by opioids, which is important to this proposal because SCI patients are nearly universally treated with opioids, whether it is en route to the hospital, in the hospital, or long after the initial injury after chronic pain has developed. Although opioids are universally administered to SCI patients, there is a growing body of evidence suggesting that morphine actually has detrimental effects. Morphine given shortly after surgery increases the magnitude and duration of pain, suppresses motor recovery, and amplifies spinal cord damage. Opioids also induce constipation, which is a major problem in SCI. It is known that blocking TLR4 and downstream inflammatory mediators resulting from TLR4 activation suppresses chronic pain and opioid-induced constipation. _x000D_ _x000D_ Hypothesis: We predict that co-administering morphine along with the TLR4 antagonist, non-opioid (+)- naltrexone will prevent known deleterious consequences of morphine treatment of SCI, thereby enhancing the clinical utility of opioids for SCI pain control. Further, we predict that co-administration of (+)-naltrexone with morphine will prove efficacious across SCI models; that is, for both dorsal root avulsion, which causes below-level spinal neuropathic avulsion pain (SNAP), and spinal contusion injury (a classic, widely studied model of SCI), which was previously employed in studies of the deleterious effects of opioids on SCI. Last, we anticipate, given the potential neurotoxic consequences of TLR4 activation, that (+)-naltrexone, in the absence of morphine, will also prove to be efficacious for suppressing SCI pain, improving motor function, and decreasing spinal neuropathology in both models._x000D_ _x000D_ Specific Aims:_x000D_ _x000D_ Aim 1 defines whether (+)-naltrexone will improve morphine analgesia and prevent deleterious morphine effects when co-administered in acute stages (first wk) of avulsion SCI. _x000D_ _x000D_ Aim 2 defines whether (+)- naltrexone improves morphine analgesia and prevent the deleterious effects of morphine when co-administered after the development of below-level neuropathic pain from avulsion SCI. Histology will be carried out in Aims 1 and 2 to investigate whether the drug treatment paradigms affect the degree of SNAP-induced spinal cord damage. _x000D_ _x000D_ Aim 3 will define whether or not (+)-naltrexone co-administered with morphine will generalize to contusion SCI._x000D_ _x000D_ Study Design: We will test our hypothesis by using our rat SNAP model and the selective TLR4 antagonist (+)-naltrexone with morphine administration both shortly after surgery and later after the development of below-level neuropathic pain and measure hindpaw allodynia, motor activity, and constipation. Furthermore, we will test if (+)-naltrexone improves morphine analgesia at both the early and later timepoints. We will test if the results from the SNAP model generalize to spinal cord contusion, a classic rodent model of SCI. Studies (all blinded) test multi-day subcutaneous morphine co-administered with (+)-naltrexone at early (1 hr or 24 hr) or later (6 wk) post-surgery points. Hindpaw (below-level) mechanical allodynia (Von Frey test) will be measured over time, as well as morphine analgesia (Hargreaves test), morphine constipation (gut transit time), and, fine and gross motor control (horizontal ladder test), will be measured at specified times following morphine. Lastly, the extent of spinal cord damage (histology) will be assessed._x000D_ _x000D_ Impact: This project has the potential to revolutionize treatment for SCI and its associated secondary conditions. We predict that the negative consequences of morphine in SCI arise through TLR4 activation. Blocking TLR4 with (+)-naltrexone will likely improve morphine analgesia while preventing morphine-induced amplification of pain, motor impairments, spinal cord damage, and constipation. This project has the potential to dramatically impact the quality of life of military personnel and civilians living with SCI, and indirectly the respective caregivers, given that (+)-naltrexone is in development for clinical trials for SCI neuropathic pain._x000D_ _x000D_ Innovation: Every aspect of this proposal is highly innovative. The studies focus on glia and TLR4 as mediators of the detrimental consequences of opioids in SCI. This work also uniquely focuses on immune cells of the gut as an important underlying mechanism of opioid-induced constipation in SCI. Lastly, innovation is found in choosing to test (+)-naltrexone, which is clinically relevant, orally available, blood-brain barrier-permeable, and non-opioid, proven to be a selective TLR4 antagonist. (+)-Naltrexone is currently being evaluated by NIDA for fast-track IND-enabling development toward clinical trials, which will expedite its development for use in SCI._x000D_ _x000D_ Military Relevance: SCI is a prevalent injury among both combat and non-combat personnel involved in training accidents, motor vehicle accidents, and the like, as evidenced by FY12 SCIRP. More than 70% of these military personnel suffer from chronic pain. Our project will lay the groundwork for new therapeutics to successfully treat their pain as well as enhance the clinical efficacy of opioids.	SCI Secondary Health Conditions	SCI Pain	Drug Interventions	Preclinical
W81XWH-14-1-0605	SC120077	613520	2013	Alleviating Autonomic Dysreflexia after Spinal Cord Injury	Tom, Veronica	Drexel University	PA	Investigator-Initiated Research Award	Rationale/Objective: Spinal cord injury (SCI) is a devastating event sustained by our servicemembers and as many as 1.3 million Americans that results in the disruption of normal autonomic function, including cardiovascular control. Up to 70%-90% of patients who have sustained a high SCI (above thoracic level 6 of spinal cord) suffer from the serious and life-threatening complication of autonomic dysreflexia (AD). AD manifests as sudden and extreme hypertension and is often accompanied by bradycardia, nausea, sweating, and headaches. AD is usually triggered by an annoying noxious or non-noxious stimulus below the level of injury, frequently initiated in the bladder or bowel. If left untreated or poorly managed, AD is a life-threatening condition and could lead to intracranial bleed, myocardial infarction, or death. Moreover, cardiovascular disease, which AD contributes to, is the leading cause of morbidity and mortality for chronically injured individuals with SCI. However, the only current treatments available to treat AD are palliative and involve pharmacological vasodilators that merely help to manage the symptoms of AD after an episode has already been initiated. Thus, developing treatments to help prevent the development of AD or decrease its severity is highly important._x000D_ _x000D_ Significant progress has been made in identifying the mechanisms behind the development of AD after SCI. First, the interruption of tonic, inhibitory control from supraspinal and intraspinal pathways that normally regulate the function of sympathetic preganglionic neurons (SPN) located within the spinal cord which, in turn, help control cardiovascular function, plays a major role. The severity of AD symptoms is inversely correlated with the amount of spared spinal cord tissue, suggesting that sparing (or restoring) even a small amount of this normal input may result in a significantly improved quality of life. Another cause of AD is aberrant plasticity of spinal circuits, including sprouting of nociceptive and proprioceptive fibers and modification of synaptic inputs to the SPNs. This plasticity can result in hypersensitive reflex responses to stimuli that lead to increased drive of SPNs, triggering AD. In this discovery and development proposal, we hypothesize that AD can be mitigated by targeting these two very different root causes, i.e., promoting axonal regeneration to restore more normal innervation of SPN and pharmacologically inhibiting hyperexcitability._x000D_ _x000D_ Applicability of Research: While SCI patients view the regaining of autonomic functions as a high priority to improve their quality of life, promoting recovery of autonomic functions, one of the stated "Areas of Encouragement," is a vastly understudied area of research. Although this is a basic research proposal, this study has high potential to positively impact injured individuals' quality of life. Currently, the only treatments available to treat AD are pharmacological antihypertensives that merely help to manage the symptoms. If the proposed aims are achieved, we will know if concurrently addressing two separate mechanisms for AD mitigates AD after SCI, possibly identifying a novel, prophylactic strategy that will either decrease the likelihood that AD will manifest at all or diminish the severity of episodes. Thus, this study can help shape the design of future clinical investigations to treat SCI patients with complete or near-complete high-level injuries, who are most likely to develop AD. Because of the penetrating nature of most military-related injuries, servicemen and women sustaining SCI in the battlefield usually require Surgical interventions. Thus, while an Invasive device strategy is proposed, as grafting requires intricate surgery, this potentially can be done during another surgery that is already scheduled. Furthermore, these hypotheses will be tested in animals with subchronic injuries (2 weeks). This is a clinically relevant time point because an involved surgical procedure for purposes other than critical care, such as what will be tested in this proposal, shortly after the time of injury will likely not be feasible for a patient with other life-threatening complications. We will be testing these applications after a short delay to mimic a time point when an injured soldier has likely stabilized. It should also be noted that patients who have complete or near complete injuries suffer from AD; there is very little likelihood of disruption of spared tissue, which is typically a primary concern with such Invasive device techniques. Moreover, penetrating SCI, such as those typically sustained by servicemembers, are more often complete._x000D_ _x000D_ Contributions to the Field of Spinal Cord Injury: There has been no definitive demonstration that axonal regeneration has any effect on AD. In these experiments, we will determine the effectiveness of a novel combination paradigm that is based upon the developmental mechanism. We will directly determine the contributions of our interventions via histology and physiological recordings. Specifically, we will determine whether axons that regenerated out of the graft in a high-thoracic transection site form functional synapses and mediate autonomic recovery._x000D_	Background/Readiness: Autonomic dysreflexia (AD) is a life-threatening dysfunction in which some stimulus below the level of SCI triggers extreme hypertension accompanied by bradycardia. It is thought to develop from (1) aberrant plasticity and (2) the loss of tonic input onto sympathetic preganglionic neurons (SPN) in the spinal cord that drive cardiovascular control. Both of these result in increased, unchecked activity of the SPN, leading to hypertension. This study aims to restore and/or form circuitry to normalize SPN activity. One potential means to achieve this is to promote the regeneration of appropriate axons to restore more normal SPN innervation. We have previously shown that we are able to promote robust functional axonal regeneration using a combination of transplantation and inhibitory matrix modulation (with chondroitinase). We have preliminary data indicating that modulation of microtubule dynamics (with monastrol) enhances this regeneration. We also have pilot data indicating the restoring innervation to the SPN diminishes AD. Another means to normalize SPN activity is pharmacologically. Pre-treatment with gabapentin (GP) has been shown to mitigate induced AD. However, whether post-treatment with GP effectively diminishes AD has not yet been demonstrated._x000D_ _x000D_ Objective/Hypothesis: We hypothesize that SPN activity can be normalized by targeting each of these two different root causes of AD. We will determine if promoting axonal regeneration to restore normal innervation of SPN and pharmacologically inhibiting hyperexcitability diminishes AD. Furthermore, since these approaches target disparate mechanisms, we also hypothesize that combining both of these strategies will be more effective that either treatment alone._x000D_ _x000D_ Specific Aims: Aim 1: To test the hypothesis that restoring innervation of SPN in a subchronic, highthoracic spinal cord transection model will mitigate AD. Aim 2: To test the hypothesis that combining restoration of SPN modulatory circuitry and pharmacological mitigation of hyperexcitability resulting from aberrant plasticity will result in greater diminishment of AD than either strategy alone._x000D_ _x000D_ Study Design: In Aim 1, a well-established peripheral nerve grafting paradigm will be used in adult rats with complete, high-thoracic, subchronic SCI. Animals will receive (1) the full combination of graft, chondroitinase, and monastrol, (2) no graft, or (3) a permutation of an incomplete combination. In Aim 2, animals will receive grafts and several different doses of gabapentin at various time points before or after inducing AD. We will use histology and physiological recordings to determine if promoting axonal regeneration to restore normal SPN innervation alleviates AD and if combining regeneration with pharmacological inhibition of hyperexcitability is additive. Importantly, these hypotheses will be tested in animals with subchronic injuries (2 weeks) to mimic a clinically relevant time point when an injured soldier has likely stabilized._x000D_ _x000D_ Impact: Promoting recovery of autonomic functions after SCI, one of the stated "Areas of Encouragement," is a vastly understudied area of research. Moreover, cardiovascular disease, which AD contributes to, is the leading cause of morbidity and mortality for chronically injured individuals with SCI. Therefore, this study has high potential to positively impact injured individuals' quality of life. If the proposed aims are achieved, we will know if concurrently addressing two separate mechanisms for AD decreases the severity of AD after SCI. This study can help shape the design of future clinical investigations to treat SCI patients with complete or near-complete high-level injuries, who are most likely to develop AD, especially considering a Phase I clinical trial to study the effects of transplanting autologous Schwann cells in people with SCI was just approved._x000D_ _x000D_ Innovation: Currently, the only treatments available to treat AD are palliative and involve pharmacological vasodilators that merely help to manage the symptoms of AD after an episode has already been initiated. We aim to identify and develop a novel, prophylactic strategy to decrease the likelihood that AD will manifest at all or diminish the severity of episodes._x000D_ _x000D_ Military Relevance: Approximately 7% of those living with SCI in the United States sustained their injuries while serving in the military. Servicemembers are more likely than civilians to sustain penetrating SCI, such as from gunshots or explosive devices. Moreover, even though gunshots already typically result in a worse prognosis than other sources of SCI, because the penetrating items in the current war environment (e.g., bullet from a high-powered assault rifle or shard from an improvised explosive device) usually hit the spinal cord with such a high velocity, it is thought that the ensuing trauma is significantly worse in military personnel than SCI in most civilians. Combine that with the fact that most SCI sustained during military conflict occur at the thoracic level, which is a critical determinant for the likelihood of developing AD, a proposal that seeks to develop therapeutic strategies to either prevent or decrease the severity of potentially life-threatening AD is highly relevant to the Department of Defense._x000D_	SCI Secondary Health Conditions	AD/Autonomic Function	Other Biologics	Preclinical
W81XWH-13-1-0396	SC120089	362571	2012	The Impact of Surgical Timing in Acute Traumatic Spinal Cord Injury	Mac-Thiong, Jean-Marc	Hopital du Sacre-Coeur de Montreal	CAN	Investigator-Initiated Research Award	Worldwide, the annual incidence of spinal cord injuries (SCI) due to a traumatic event is estimated at 10.4-83 per million individuals. Patients with a SCI present neurological deficits (paralysis and/or loss of bowel/bladder function) that can be associated with long-term and severe functional limitations affecting their quality of life and social integration. Lifetime costs for patients with SCI are estimated at $523,089 the first year and at $79,759 for the remainder of life. Among the various strategies that could lower the social impact and economical burden of SCI on the healthcare system, early surgery following the trauma has been proposed. The optimal surgical timing following the SCI remains controversial and, consequently, there is a wide variability in the clinical practice and institutional guidelines with regard to the optimal surgical delay to follow after a SCI. At our level-I trauma center specialized in the care of SCI, major surgical delays as high as 5 days can occur. While some studies observed improved neurological recovery for patients following a SCI with early surgery, our preliminary studies also suggest that early surgery can decrease costs, length of stay, and complications during the acute care hospitalization. Therefore, the global objective of this prospective research is to determine the impact of the surgical delay between the accident and the surgery on costs, length of stay, complications, and outcomes (neurological recovery, function, and quality of life) following a traumatic SCI. _x000D_ _x000D_ Our study will be performed on a prospective cohort of 136 patients undergoing surgery following a traumatic SCI with associated neurological deficit. Costs and lengths of stay associated with the acute care at our institution will be assessed. During the acute hospitalization, complications such as pressure ulcers, pneumonia, and urinary tract infections will also be collected. Patients will be followed for 2 years after surgery, as their neurological recovery, functional status, and quality of life will be assessed 6 months, 1 year, and 2 years after surgery. Statistical analyses will determine the influence of different surgical delays on the costs, length of stay, rate of complications, neurological recovery, functional status, and quality of life. The statistical analyses will also take into account various socio-demographic (age, sex, tobacco use, etc.), clinical (past medical history, trauma severity, type and severity of neurological deficits, etc.) and radiological (type and level of spine injury, severity of spinal cord compression, etc.) characteristics of the patients that can also influence costs, length of stay, complications, or outcomes of patients. _x000D_ _x000D_ By defining the optimal surgical timing after a SCI, this study has the potential to improve the quality of life, neurological and functional outcomes of patients, while decreasing costs, length of stay, and complications for the acute care after a SCI. It will guide clinicians in their practice and health administrators in their planning for resource distribution. Improving the function and quality of life of patients with a timely surgery will also facilitate their rehabilitation and social reinsertion. Investigating the surgical delay is important because from a resource utilization standpoint, it is potentially modifiable and recommendations from the current study could be used to refine the clinical guidelines and healthcare policies related to SCI. The results from this study will therefore be readily applicable to patients with SCI at the end of the 3-year period proposed in this grant application. _x000D_ _x000D_ In a context where the health-related resources are limited, it is important that a change in surgical delay will not affect the other aspects related to the care of SCI patients, or the management of patients with other pathologies than SCI. The cost analysis included in the current proposal is therefore crucial because showing a decrease in the costs and length of stay during the acute hospitalization will not only benefit the acute care of patients following a SCI. In fact, it may also facilitate the allocation of additional resources for the rehabilitation of SCI patients after the acute hospitalization, or for the care of patients with other pathologies than SCI in trauma centers._x000D_ _x000D_	1. Background/Readiness: The optimal surgical timing following a traumatic spinal cord injury (SCI) remains controversial although some studies suggest improved neurological recovery with early surgery. Consequently, there is a wide variability in the clinical practice and institutional guidelines with regard to the surgical timing after a SCI. The global objective of this prospective study is to determine the impact of surgical delay on the costs, length of stay, complications, and outcome in a cohort of patients with a traumatic SCI. We have already conducted two preliminary retrospective studies showing the potential benefits of early surgery on the costs, length of stay, and rate of complications. Also, over a 27-month period, we have enrolled 96 patients undergoing surgery at our institution for a traumatic SCI as a pilot study to prepare the current proposal and to support the feasibility of our prospective study._x000D_ _x000D_ 2. Hypotheses: One primary hypothesis, H1, and two secondary hypotheses, H2 and H3, will be verified._x000D_ _x000D_ H1: Early surgery decreases the length of stay and costs for the acute care after a SCI._x000D_ _x000D_ H2: Early surgery decreases the number of complications during the acute care after a SCI._x000D_ _x000D_ H3: Early surgery improves functional status, neurological recovery, and quality of life after a SCI._x000D_ _x000D_ 3. Specific Aims: The three specific objectives are to evaluate the influence of surgical delay on costs and length of stay (Objective O1); on the occurrence of global and specific complications (Objective O2); and on neurological recovery, functional status, and quality of life of patients (Objective O3)._x000D_ _x000D_ 4. Study Design: A total of 136 patients undergoing surgery at our institution following a traumatic SCI will be enrolled, including the 96 patients already recruited. The different dependent variables are the costs, length of stay, complications, as well as neurological recovery, functional status, and quality of life. Multivariate analyses will be performed using two models for the main independent variable: (1) continuous surgical delay, and (2) surgical delay dichotomized into <24hrs vs. >/=24hrs. Secondary analyses will be added after grouping patients based on more narrow intervals of surgical delay: (a) <12hrs, (b) >/=12hrs and <24hrs, (c) >/=24hrs and <48hrs, (d) >/=48hrs and <72hrs,(e) >/=72hrs. The multivariate analyses will also take into account different demographic, clinical, and radiological covariables. To verify H1, we will perform multiple linear regressions to evaluate the influence of surgical delay on the costs and length of stay. To verify H2, the influence of surgical delay on the occurrence of complications (overall complications as well as specific rates of pressure ulcers, pneumonia, and urinary tract infections) will be determined from binary logistic regressions. To verify H3, the influence of surgical delay on the neurological recovery, functional status, and quality of life 6 months, 1 year, and 2 years after surgery will be determined using multivariable analyses (multiple linear and logistic binary regressions)._x000D_ _x000D_ 5. Impact: By defining the optimal surgical timing after a SCI, this study will improve the outcome of patients, while decreasing costs and length of stay. It will guide clinicians in their practice and administrators in their planning for the distribution of resources. According to the FY12 SCIRP areas of encouragement, this study will modify existing guidelines for pre-hospital, en route care, and early hospital management of SCI patients in order to comply with the optimal surgical timing._x000D_ _x000D_ 6. Innovation: This research simultaneously evaluates the economical and clinical aspects related to the care of patients with a traumatic SCI. We also used two different models for the surgical delay (continuous vs. categorical), as well as different threshold values to differentiate early from late surgery._x000D_ _x000D_ 7. Military Relevance: This work will strongly influence the algorithm for the care of SCI in military Service members. Determination of the optimal surgical timing after will influence the initial management of patients and the resource use, especially when transferring to another facility is required to perform the surgery._x000D_ _x000D_	Acute SCI Management	Acute SCI Management	Clinical Observational	Clinical (Phase 0 or EFS)
W81XWH-13-1-0479	SC120105	1020857	2012	Sleep-Disordered Breathing in Chronic SCI: A Randomized Controlled Trial of Treatment Impact on Cognition, Quality of Life, and Cardiovascular Disease	Shafazand, Shirin	Miami, University of, School of Medicine	FL	Clinical Trial Award	Paralysis resulting from spinal cord injury (SCI) remains a catastrophic disability impacting every aspect of life. Long-term disability resulting from SCI leads to significant emotional, personal, economic, and social burdens. Between 2000 and 2009, 5,928 individuals in the military sustained a SCI. The incidence for SCI within the military population is 429 per million, significantly higher than reported numbers for civilians. Most people with SCI sustain their injuries in their third or fourth decade of life and their lifespan after SCI remains significantly foreshortened. Moreover, co-morbid medical conditions including cardiovascular disease (CVD) have emerged as leading causes of mortality in chronic SCI with a prevalence exceeding non-disabled individuals, and an accelerated trajectory in early life. In addition to medical complications, 10% to 60% of individuals with SCI experience co-morbid cognitive impairments that prolong near-term and chronic adjustment to disability, and delay learning of new skills. An emerging clinical challenge is the management of these long-term sequelae of SCI._x000D_ _x000D_ An area that has garnered little attention in the SCI arena is the role of sleep disorders on psychological, cognitive, and physical health. In the general population, sleep disorders including sleep-disordered breathing (SDB), and poor sleep quality have been associated with CVD, impaired mood and cognition, and diminished quality of life. People with SCI report higher rates of subjective sleep disturbances than the general population, particularly restless sleep, early morning awakenings, muscle spasms, daytime sleepiness, and snoring. Prevalence rates of SDB in persons with SCI ranges from 27% to 62%; these rates are 2 to 5 times greater than the general population. Interventions that improve quality of life, daytime functioning, cognition, and CV health are of paramount importance to health, function, independence, and life satisfaction in SCI. Positive airway pressure therapy (PAP) has emerged as the most effective therapy for SDB in the general population. PAP is administrated by a small motorized unit that pushes pressurized air through a hose attached to a mask strapped to the patient¿s face. PAP works as a "pneumatic splint" by delivering a positive intraluminal pressure, alleviating the episodes of upper airway collapse, characteristic of sleep apnea. In the general population, PAP has been shown to improve some cognitive measures, reduce the inflammatory vascular environment associated with SDB, and reduce CVD risks. Individuals with SCI who also have SDB may indeed be at higher risk for many of the negative cognitive and CV health outcomes of SDB. Unfortunately, little is known of the long-term impact of SDB treatment on cognition, mood, quality of life, and CVD in SCI._x000D_ _x000D_ This study addresses the widely recognized and heretofore incompletely managed cognitive, and CVD secondary complications in military veterans and non-veterans with SCI. In this prospective randomized controlled trial, we will objectively measure SDB in chronic SCI patients using portable sleep studies, and systematically evaluate the association between SDB, cognitive performance, mood, pain, and CV measures. We will randomize participants to 4 months of PAP or placebo. We will re-evaluate cognitive measures, quality of life, sleep quality, mood and CV outcomes after 4 months of therapy to determine whether PAP therapy has improved baseline impairments. There is minimal risk to study participants and significant potential for immediate and lasting benefits._x000D_ _x000D_ SDB represents an important, unexplored risk factor for impaired memory, cognition, and quality of life in persons with chronic SCI. Treatment of SDB will likely improve psychological and emotional well-being in patients with chronic SCI. The identification of SDB as a potentially modifiable risk factor for cognitive impairment, and CVD will shift clinical practice paradigms towards more aggressive screening, and treatment of SDB in SCI. The increased prevalence of SDB in SCI coupled with an expanding array of health hazards associated with SDB in the general population justify the need of the SCI population and its health practitioners to better understand SDB. Our study uses time-tested techniques, population-validated outcomes, and available equipment to achieve its goal. Our proposal lends itself to immediate system-wide translation and implementation of study findings for the timely benefit of both veteran and civilians with SCI, and their caregivers. Our highest order goal is to produce an evidence base for customary evaluation of SDB that will foster changes in medical practice patterns, while bringing the health hazards of SDB to the attention of physicians, health care providers, and stakeholders with SCI._x000D_ _x000D_	Background/Readiness: Long-term disability resulting from spinal cord injury (SCI) leads to significant emotional, personal, economic, and social burdens. Moreover, medical co-morbidities including cardiovascular disease (CVD) have emerged as leading causes of mortality in chronic SCI, with a prevalence exceeding non-disabled individuals, and an accelerated trajectory in early life. In addition to medical complications, 10% to 60% of individuals with SCI experience co-morbid cognitive impairments that prolong near-term and chronic adjustment to disability, and delay learning of new skills. In the general population, sleep disordered breathing (SDB) has been associated with CVD, impaired mood, cognition, and poor quality of life. Studies suggest prevalence rates of SDB in persons with SCI ranging from 27% to 62%; these rates are 2 to 5 times greater than the general population. Positive airway pressure therapy (PAP) has emerged as the most effective therapy for SDB in the general population. PAP is an effective means of normalizing breathing and eliminating the repetitive deoxygenation-reoxygenation cycles thought to be responsible for the oxidative stress burden of SDB. Some of the cognitive deficits noted in persons with sleep apnea improve with PAP. Additionally, in the general population, there is a growing body of literature that demonstrates the effectiveness of PAP in decreasing fatal and non-fatal CV events. There is a paucity of information on the impact of SDB and its treatment in chronic SCI. Despite the increased prevalence reported in the literature, screening for SDB and its treatment are not yet standard of care. To enable change in practice, well-designed, randomized placebo-controlled trials (RCT) are needed to demonstrate the importance of SDB and its treatment on the health of this population. Our team has extensive clinical experience in the diagnosis and management of SDB in SCI. We have studied the prevalence of SDB in SCI and have determined the feasibility, safety, and challenges of PAP use in this population. We have measured cardiometabolic changes pre- and post-PAP in chronic SCI and cognitive changes with PAP in acute SCI. These preliminary findings form the basis for the current clinical trial designed to determine the impact of 4 months of PAP therapy on cognitive and CV measures in persons with chronic SCI._x000D_ _x000D_ Hypothesis: The central hypothesis is that the treatment of SDB with PAP will improve cognition, sleep quality, quality of life, and CVD surrogate measures in persons with chronic SCI._x000D_ _x000D_ Specific Aims: (1) Determine the associations between SDB and cognitive impairment and evaluate the impact of PAP therapy on cognitive measures, and (2) Determine the impact of PAP therapy on surrogate CV biomarkers, sleep quality, quality of life, mood, and pain, in a cohort with chronic SCI and SDB. _x000D_ _x000D_ Research Strategy and Study Design: The proposal describes a 4-year multi-center double-blinded, placebo-controlled RCT. We will objectively measure SDB in chronic SCI participants using portable unattended polysomnography, and randomize those with SDB to 4 months of therapeutic PAP vs. sham PAP (placebo). We will measure cognitive performance (memory, attention, and executive function) using a battery of standardized neuro-cognitive tests (PASAT-primary outcome). Additionally, we will measure surrogate CVD biomarkers, associated with SDB in the general population that are also abnormally elevated in SCI. We will use validated questionnaires to determine sleep quality, quality of life, mood, and pain (secondary outcomes). This study is adequately powered to show clinically meaningful differences in the primary outcome. We will recruit 200 SCI individuals from VA and non-VA SCI outpatient clinics or rehabilitation units and will randomize 100 subjects to intervention or placebo arms._x000D_ _x000D_ Clinical Impact: The proposed study is strongly aligned with recommendations articulated in the primary SCIRP area of "alleviation, or care of medical complications from SCI." This proposal specifically addresses the FY12 SCRIP area of encouragement "Respiratory dysfunction, sleep disordered breathing, and ventilation management." Recognition of the importance of SDB and the beneficial impact of its subsequent treatment will improve psychological and physical well-being in patients with chronic SCI. The identification of SDB as a potentially modifiable risk factor for CVD will shift clinical practice paradigms towards more aggressive screening, and treatment of SDB in SCI._x000D_ _x000D_ Military Relevance: Between 2000 and 2009, 5,928 individuals in the military sustained a SCI. The incidence for SCI within the military population is 429 per million, significantly higher than reported numbers for civilians. Veterans with SCI have increased prevalence of medical co-morbidities, including obesity, that predispose to SDB. SDB, in turn, hinders attempts at weight loss, worsens quality of life, and has been associated with increased risk for CVD and diabetes, both of which are prevalent in SCI. Insights gained from this study will permit those with SCI to improve physical and cognitive health, which, in turn, positively impacts the individual, their caregivers, and society at large._x000D_ _x000D_	SCI Secondary Health Conditions	Other SHC	Non-Invasive Device	Clinical (Phase I, II, FS)
W81XWH-13-1-0387	SC120127	547442	2012	Pressure Relief Behaviors and Weight-Shifting Activities to Prevent Pressure Ulcers in Persons with SCI	Sprigle, Stephen	Georgia Tech Research Corporation	GA	Investigator-Initiated Research Award	Sitting is a common functional posture for all persons. After a spinal cord injury (SCI), sitting becomes more complicated and can have medical and functional consequences. Pressure ulcers (PUs) remain the most costly and disruptive secondary complication of spinal cord injury and adversely impacts activities of daily living, employment, and overall quality of life. All people with spinal cord injury who use a wheelchair are at high risk of developing pressure ulcers because they sit throughout the day and have poor or absent sensation in their buttocks._x000D_ _x000D_ Wheelchair users are prescribed cushions in an attempt to prevent the formation of pressure ulcers. They are also taught to perform pressure reliefs throughout the day. Pressure reliefs consist of leans or push-ups and are designed to unweight buttock tissues to prevent pressure ulcers from occurring. While education about skin care is an important part of SCI rehabilitation, research has not yet been able to determine the frequency of weight-shifts needed to protect skin. One reason for this lack of information has been the inability to measure weight shifts during everyday life._x000D_ _x000D_ This project will be the first that measures all weight-shift activities, including pressure reliefs and other functional activities (reaches, leans) that redistribute pressure on the buttocks. Measurement will be done four times over a 12-month period. Afterward, activity information will be studied with respect to persons who experienced a pressure ulcer versus those that did not get a pressure ulcer. This is important information that helps us better understand pressure ulcer prevention that can be taught during skin education sessions._x000D_ _x000D_ Therefore, this project targets improved clinical practice affecting all persons with SCI who use a wheelchair. While specifically targeting SCI, at this time, future work will be able to focus on other clinical populations, including persons with multiple sclerosis and stroke._x000D_ _x000D_	Background/Readiness: For the soldier or veteran with spinal cord injury (SCI), reduced mobility and impaired sensation combine to make pressure ulcers (PU) the most costly secondary complication following an SCI (Middleton JW, 2004). In addition to the medical costs, the development of a pressure ulcer adversely impacts activities of daily living, employment, and overall quality of life._x000D_ _x000D_ Research into pressure ulcer etiology has demonstrated that the damaging effects of pressure are related to both its magnitude and duration (Kosiak, 1959; Reswick & Rogers, 1976). Based upon this and related work, clinical interventions have been based upon the premise that both the magnitude and duration of loading are important. This project concerns pressure relief maneuvers and weight shifting activities which seek to reduce load duration on tissues. Wheelchair users with SCI are taught to perform pressure reliefs designed to shift body weight off the buttocks. Three recent studies investigating PU prevalence in SCI cohorts included pressure relief behavior as a potential pressure ulcer risk factor (Garber, Rintala, Hart, & Fuhrer, 2000; Krause & Broderick, 2004; Raghavan, Raza, Ahmed, & Chamberlain, 2003). However, none of the studies found pressure relief behavior or frequency to be associated with PU occurrence._x000D_ _x000D_ We propose two possible explanations to explain this finding. First, each of the studies relied on self-report measures of pressure relief practices, which may not have had adequate accuracy. Secondly, we hypothesize that protective weight shifting behaviors include activities other than dedicated pressure reliefs. Many functional movements also redistribute pressure off PU risk sites. To investigate these explanations, research is needed that accurately captures pressure relief and weight shifting activities during everyday life._x000D_ _x000D_ Therefore, this project seeks to fill two significant gaps in the current state of knowledge: (1) accurate measurement of dedicated pressure relief and other weight shift activities and (2) the relationship between activities that redistribute weight on the buttocks and the occurrence of pressure ulcers. The measurement of weight shift activities during everyday life is key to this proposal. We have developed the hardware and algorithms needed to monitor weight shift activity during everyday life. This technology and information will be adopted by the proposed project._x000D_ _x000D_ Specific Aims:_x000D_ _x000D_ 1. Determine whether dedicated pressure reliefs and other weight shift activities have a protective influence on skin._x000D_ _x000D_ 2. Assess the relationship between bouts of wheelchair movement and the amount of weight shift activities._x000D_ _x000D_ Hypotheses:_x000D_ _x000D_ H1: The amount of weight shift activities is a significant predictor of pressure ulcer occurrence within the first year after SCI/D onset. _x000D_ _x000D_ H2: The amount of weight shift activities is significantly related to the number of wheelchair bouts of mobility._x000D_ _x000D_ Study Design: Participants will include 40 persons with SCI that are being discharged from a rehabilitation in-patient stay at Shepherd Center or Kessler Institute of Rehabilitation. Subjects will be enrolled in the study for 12 months. Wheelchair usage, weight shift activity, and skin status will be measured four times over this monitoring period in 2-week epochs. Data will be used to determine the relationship between the magnitude and frequency of weight shift activities (predictors) and pressure ulcer occurrence (outcome). A second objective is to assess the relationship between wheelchair usage and weight shift activity as a means to judge impacts of independent mobility levels on health outcomes._x000D_ _x000D_ Impact: This study addresses a defined area of encouragement that targets the prevention of pressure ulcers. Study findings about weight shift activity can be directly applied to skin integrity education and seating evaluations of persons with SCI._x000D_ _x000D_ Innovation: This will be the first study capable of measuring weight shifts in everyday life and relating this activity to pressure ulcer outcomes._x000D_ _x000D_ Military Relevance: This work has application to all wounded soldiers with SCI. The secondary complication of pressure ulcers is a life-long risk for persons with SCI, extending well past the acute phase of care.	SCI Secondary Health Conditions	Integument	Clinical Observational	Disease-Related Basic
W81XWH-13-1-0450	SC120176	969528	2012	Urinary Tract Infection Prevention and Spinal Cord Injury	Seed, Patrick	Duke University	NC	Translational Research Award	Spinal cord injury affects over 250,000 U.S. citizens and >40,000 are military veterans. Commonly spinal cord injury results in bladder dysfunction and failure to fully empty it of urine. As a result, urine that would normally exit the body is redirected up into the kidneys where over time it can produce recurrent damage, leading to permanent, premature kidney failure, dialysis, and even kidney transplantation. To overcome this problem, many individuals with spinal cord injury are prescribed catheterization of the bladder, where a plastic tube is either kept in the bladder or intermittently placed in the bladder to help drain the trapped urine. While this approach has made a remarkable impact on decreasing the kidney damage that arises from urine reflux, it increases the already heightened risk of recurrent urinary tract infection by at least fourfold._x000D_ _x000D_ Recurrent urinary tract infection remains one of the leading causes of long-term suffering, hospitalization, and even death among individuals with spinal cord injury. In the most severe cases, urinary tract infections can trigger bladder spasms, which in turn can lead to autonomic dysregulation and death. Because of frequent recurrent urinary tract infections, many of the affected individuals receive numerous courses of antibiotics, which often leads to subsequent antibiotic-resistant infections. Difficult to treat infections delay effective treatment and hospitalization for sufficiently potent intravenous antibiotic therapy. To address the problem of recurrent urinary tract infections, some individuals with spinal cord injury are prescribed antibiotics by mouth each day, but this strategy also results in antibiotic-resistant recurrent infections._x000D_ _x000D_ An alternative approach to daily oral antibiotics for the prevention of recurrent urinary tract infections is instillation of antibiotics into the bladder by catheter. This approach avoids generalized exposure throughout the body to antibiotics that are taken by mouth. However, recent data have shown that the common types of bacteria that cause urinary tract infections are able to get inside the cells that line the bladder where they grow unaffected by traditional antibiotics that cannot get into these cells effectively. Furthermore, once the urine is drained from the bladder by the catheter, as is necessary to prevent urine reflux and kidney damage, the instilled antibiotic is washed out. These limitations in current approaches to urinary tract infection prevention leave a significant unmet clinical need for new therapeutics that decrease the number and frequency of recurrent urinary tract infections among veterans with spinal cord injury. Furthermore, developing new preventative therapies would have a major impact on veterans while also meeting similar unmet needs in the civilian population. The objective of our project is to meet this unmet clinical need by engineering micro- and nano-scale antibiotic particles that are directed to attach to the cells lining the urinary tract, coat and enter those cells, and prevent invading bacteria from being able to grow and start urinary tract infections. The micro- and nano-engineered antibiotics deposited in the cells lining the urinary tract should also be slowly released and not washed out as urine is drained from the urinary tract, resulting in constant protection even between treatments._x000D_ _x000D_ In this project, we will first engineer antibiotics into microscopic particles using a new cutting-edge fabrication technique called Particle Replication in Non-wetting Templates, or PRINT. Particles of different sizes and shapes that contain the antibiotics nitrofurantoin, silver, levofloxacin, and tobramycin will be made and tested for the optimal dimensions for attachments and uptake by bladder cells and targeting into the compartments where bacteria causing urinary tract infections are known to reside. In the second part of the project, we will use a newly developed model of urinary tract infection in rats with spinal cord injury to evaluate how well the PRINT antibiotic particles prevent urinary tract infections and reduce the development of urinary tract infections that have started._x000D_ _x000D_ These studies may have significant benefits to active military and veterans with spinal cord injury and recurrent urinary tract infections as the first translational step towards developing necessary options to reduce this common source of long term disability, suffering, and even death. Following 3 years of study, we anticipate developing highly efficacious antibiotic particles for the prevention of urinary tract infection. Because the PRINT process may be performed under FDA-standard manufacturing processes in already operational facilities, particles developed in this work may be readily formulated for early trials in human studies to evaluate their safety and efficacy. More broadly, this research will form the foundation for the development of new sustained-release chemotherapeutic delivery systems that may have direct applicability in the treatment of other infectious diseases, pain syndromes, and cancer._x000D_ _x000D_	Background/Readiness: Spinal cord injury (SCI) affects over 40,000 veterans, and one of the most common co-associated problems is neurogenic bladder (NB), which leaves an individual unable to properly empty the bladder. Those with SCI and NB have a greatly elevated risk of recurrent urinary tract infections (UTI). The risk for UTI is further increased by urinary catheterization, which is a necessary intervention for many with SCI and NB. With recurrent UTI (rUTI) comes progressive bladder and kidney scarring, resulting in a deterioration of organ function. Recurrent UTI results in frequent and chronic exposure to antibiotics, often resulting in the emergence of progressively more antibiotic-resistant bacteria and difficult-to-treat infections._x000D_ _x000D_ As UTI may instigate bladder spasms, which in turn may trigger life-threatening autonomic dysregulation, new effective therapies are necessary to prevent the initiation and advancement of UTI in the SCI population. Preventative oral antibiotics have a significant risk of breakthrough infections with antibiotic-resistant organisms. Furthermore, many individuals with SCI have difficulties with bowel function and therefore drug absorption. Direct application of antibiotics into the bladder by catheter is feasible; however, conventional antibiotics instilled into the bladder may be rapidly washed out as urine is drained from the bladder. Furthermore, recent data indicate that many bacteria causing UTI hide within the bladder epithelium where many conventional antibiotics have limited access. Particle Replication in Non-wetting Templates, or PRINT, is a versatile nanoencapsulation method in which therapeutics such as antibiotics may be engineered into biodegradable particles of diverse shapes and dimensions to optimize their binding to and uptake by the bladder epithelium and to slowly release encapsulated therapeutics, thus providing more sustained levels of preventative medications within the bladder epithelium and at the mucosal surface. In combination with a tractable rat model of SCI-NB and UTI, PRINT-encapsulated antibiotics may be rapidly moved through development and optimization into translation to clinical applications._x000D_ _x000D_ Objective: The immediate objective of this application is to engineer nanoencapsulated antibiotics to produce site-specific, deposition, and sustained delivery of anti-infectives to the mucosal surface and intracellular sites of infection in the bladders of individuals with SCI and NB._x000D_ _x000D_ Specific Aims: Two aims will be pursued to meet the objective of this proposal: (1) Formulate PRINT nanoparticles for intracellular delivery of anti-infectives into the bladder epithelium and (2) Determine the efficacy of nanoparticle anti-infectives for UTI prophylaxis in a preclinical model of SCI-UTI._x000D_ _x000D_ Research Strategy: In the first aim, we will engineer nitrofurantoin, colloidal silver, levofloxacin, and tobramycin into poly(lactic acid-co-glycolic acid) (PLGA) or hydrogel PRINT particles of different micro- and nano-scale sizes and shapes. Release kinetics and uptake in cultured bladder epithelial cells will be assessed. The efficacy of the particles to limit intracellular replication in bladder epithelial cells by uropathogenic Escherichia coli, the leading cause of UTI in SCI patients, will be compared to free drug. In the second aim, particle distribution, toxicity, and efficacy in preventing UTI in the SCI rat will be assessed._x000D_ _x000D_ Impact: Prevention of UTI and associated bladder spasticity through topical administration of PRINT therapeutic nanoparticles may have a major impact on morbidity and mortality, dramatically reducing rUTI and thus the risk of urosepsis and potentially life-threatening autonomic dysreflexia triggered by UTI and bladder spasticity. The therapeutic innovation may also lead to less systemic antibiotic exposure, which in turn may produce less antibiotic-associated diarrhea, vaginitis, and emergent multidrug-resistant organisms._x000D_ _x000D_ Translation: Through existing collaborations with urologists and rehabilitation physicians at Duke University and the Durham VA Hospital, early clinical trials may be readily implemented. An established GMP-compliant PRINT manufacturing facility will allow the therapeutics to be rapidly produced for early clinical studies._x000D_ _x000D_ Military Relevance: The relevance of these translational studies to the military is high given the large numbers of active military and veterans with SCI from wartime and domestic traumatic injuries. The same technologies may also be of benefit to military family members and civilians with refractory rUTI or NB due to other causes such as congenital spinal dysfunction. Without the development of new therapeutics to limit rUTI, we anticipate no significant reduction in the associated morbidity and mortality due to the failure of currently available options._x000D_	SCI Secondary Health Conditions	Bladder/Urinary Health	Drug Interventions	Preclinical
W81XWH-13-1-0482	SC120179	946194	2012	Treatment of Neuropathic Pain after SCI with a Catalytic Oxidoreductant	Floyd, Candace	Alabama, University of, at Birmingham	AL	Translational Research Award	Spinal cord injury (SCI) induces devastating paralysis. Paradoxically, a large number of persons with a SCI also suffer with chronic pain, typically in regions of the body that are paralyzed and otherwise insensate. This pain is neuropathic, meaning chronic pain that results from injury to the central nervous system. Alarmingly, the clinical approaches to treat neuropathic pain are not very effective, which means that persons with SCI often suffer with this pain for a lifetime. Additionally, the biological mechanisms that cause neuropathic pain are not well understood. One idea, which is supported by previous research from us and other groups, is that formation of reactive oxygen and nitrogen species in tissue after SCI cause neuropathic pain through activation of transcription factors necessary for inflammatory cytokine synthesis. We have learned through our research of central nervous system injury that delayed inflammatory responses can be abated by treatment with catalytic oxidoreductants, which markedly suppress the formation of reactive oxygen and nitrogen species. Thus, the overarching goal of this proposed research is to evaluate the effect of a catalytic oxidoreductant as a novel therapeutic to inhibit neuropathic pain after SCI. This goal will be achieved by evaluating the post-SCI administration of this novel oxidoreductant compound in three different clinically relevant animal models of SCI, two in rodents and one in a large animal species with great similarity to humans. The applicability of this research will determine the efficacy of this catalytic oxidoreductant therapeutic to inhibit neuropathic pain after spinal cord injury and evaluate important variables regarding dosage and tissue concentration that are crucial for translational clinical trials. If successful, this research would lead to the development of a novel therapeutic to inhibit neuropathic pain and therefore would be of benefit to all persons with SCI who suffer from this type of pain. Our data show that this therapeutic has relatively low toxicity, so the risks of potential clinical evaluation of this compound are low. Moreover, our evaluation of the effects of this compound in a large animal model of SCI is a critical step in translation of our findings to first-in-human clinical evaluations. Upon completion of this 3-year project, we anticipate that we will have obtained sufficient preclinical analyses to support an application for an Investigational New Drug to the U.S. Food and Drug Administration, the first step in proceeding to clinical trials._x000D_ _x000D_	Background: Neuropathic pain occurs in 60-80% of persons with spinal cord injury (SCI), yet clinical approaches are largely ineffective in the treatment of neuropathic pain. Although the neurobiological mechanisms which underlie neuropathic pain are poorly understood, a prevalent hypothesis is that SCI induces the formation of reactive oxygen species (ROS) and activation of nuclear factor kappaB (NF-kappaB) signaling which leads to inflammation and neuropathic pain. We posit that a highly efficacious treatment for neuropathic pain after SCI would be a compound that scavenges ROS, inhibits NF-kappaB activation, and is bioavailable to the central nervous system (CNS). Our group has discovered a therapeutic approach to dissipate ROS and inhibit NF-kappaB activation with novel catalytic oxidoreductants, specifically the Mn porphyrin Mn-TnBuOE-2-PyP^5+ (BuOE2). We have extensive experience in the development and characterization of Mn porphyrins and our previous studies demonstrate marked protection conferred by these compounds in models of CNS insults and SCI. Moreover, our preliminary data indicated that post-SCI administration of BuOE2 significantly reduces neuropathic pain-like behaviors in animal models._x000D_ _x000D_ Hypothesis: Since dissipation of ROS and suppression of NF-kappaB signaling inhibit neuropathic pain after SCI, we hypothesize that the catalytic oxidoreductant molecule, BuOE2, can be developed as a novel therapeutic to treat neuropathic pain after SCI by offering the unique and simultaneous chemistry of catalytic reduction of ROS synthesis and direct redox-regulation of transcription factors necessary for inflammation._x000D_ _x000D_ Specific Aims: The proposed research has three specific aims. _x000D_ _x000D_ Aim 1 is to test the hypothesis that post-SCI administration of BuOE2 reduces ROS levels, inhibits NF-kappaB signaling, inhibits inflammation, and decreases pain-associated behaviors in a clinically relevant rat model of cervical contusion SCI. _x000D_ _x000D_ Aim 2 will test the hypothesis that post-SCI administration of BuOE2 reduces ROS levels, inhibits NF-kappaB signaling, inhibits inflammation, and decreases pain-associated behaviors in mouse model of ischemic SCI. _x000D_ _x000D_ Aim 3 will test the hypothesis that post-SCI administration of BuOE2 reduces ROS levels, inhibits NF-kappaB signaling and inflammation after SCI in a porcine contusion model._x000D_ _x000D_ Study Design: In Aim 1 we will utilize a clinically relevant model of cervical contusion SCI in the rat, which presents with a robust neuropathic pain phenotype. Adult male rats will receive a SCI followed by post-SCI administration of BuOE2. We will conduct a dose-effect evaluation to assess the effects on ROS levels, NF-kappaB signaling, and inflammation in spinal cord tissue as well as on functional recovery and pain-associated behaviors. A critical step in the translation of a novel therapeutic is the evaluation in multiple animal models, preferably with divergent injury mechanisms. Thus, in Aim 2, we will evaluate the effect of post-SCI administration of BuOE2 in a mouse model of ischemic SCI by assessing the dose effects on the same outcome measures as in Aim 1. Recently, porcine models of SCI have been characterized as an important intermediate translational step between rodent studies and first-in-human clinical trials. In Aim 3, we will evaluate the dose effect post-SCI administration of BuOE2 on ROS levels, NF-kappaB signaling, and inflammation in pigs. In all species, we will also evaluate pharmacokinetic variables crucial to future clinical trial design._x000D_ _x000D_ Impact and Translation: There are currently no efficacious treatments to inhibit neuropathic pain after SCI, yet the goal of this research is to test the hypothesis that BuOE2 can do just that. Importantly, this research utilizes a therapeutic with demonstrated protective efficacy, safety, and bioavailability in CNS injury models. Moreover, this therapeutic is currently a lead compound licensed to a pharmaceutical company with accompanying good manufacturing practice (GMP)-scale-up and investigational new drug (IND)-enabling toxicology. Thus if the proposed research is successful, this compound could be rapidly available for an IND application and future clinical trials._x000D_ _x000D_ Military Relevance: In the ongoing War on Terror, vehicular collisions, gunshot wounds, and blast exposure are occurrences that induce SCI in military personnel. Indeed, neuropathic pain is particularly problematic in patients with SCI after gunshot wounds and other penetrating injury. Thus, development of a novel treatment strategy to reduce neuropathic pain after SCI would yield significant improvement in quality of life for our Nation's injured Warfighters and Veterans._x000D_	SCI Secondary Health Conditions	SCI Pain	Drug Interventions	Preclinical
W81XWH-14-1-0625	SC120209	487506	2013	Plasticity and Activation of Spared Intraspinal Respiratory Circuits Following Spinal Cord Injury	Reier, Paul	Florida, University of	FL	Investigator-Initiated Research Award	The Biomedical Problem: Compromised breathing (i.e., respiratory insufficiency) is one of the more devastating and potentially life-threatening consequences of spinal cord injury (SCI) at mid- to upper-neck (i.e., cervical) levels. This can be attributed to either complete paralysis or severely reduced function of respiratory muscles. The diaphragm is often regarded as the primary muscle involved with inhalation. The right and left halves of that structure are innervated by a phrenic nerve containing nerve fibers originating from a column of nerve cells -- the phrenic motoneuron pool (a.k.a., phrenic nucleus) -- on each side of the spinal cord. SCIs that occur directly at or above the level of the phrenic nucleus result in reduced respiratory drive coming from the brainstem to all or part of the phrenic motoneuron pool. The resulting impairment of diaphragm function requires individuals to be placed on mechanically assisted ventilation. Eventually, some people recover a capacity to maintain spontaneous ventilation, whereas others remain dependent for their lifetime on some form of assisted breathing. Even if successfully weaned, patterns of breathing rarely approximate normal. Some degree of respiratory insufficiency persists, and pulmonary infection-related hospitalizations and deaths remain common among weaned and ventilator-dependent individuals. A need thus exists for interventions that can lead to a greater restoration of diaphragm and other respiratory muscle functions._x000D_ _x000D_ Experimental Focus: Studies proposed in this application represent an innovative, outside-the-box approach to this challenging problem based upon increasing evidence showing it is feasible to elicit some degree of motor function (e.g., standing, limb movements) in animals and humans by electrically activating spinal pathways and/or circuits below the site of injury. The most common strategy involves epidural stimulation in which an electrical current is delivered to an electrode array placed on the surface of the spinal cord. The current transfer from the array to underlying tissue appears to "awaken" circuits rendered relatively inactive by SCI. Other studies are now emerging that show insertion of tiny microwires directly into spinal cord tissue (intraspinal microstimulation, ISMS) may be even more effective, and a clinical trial to test ISMS is forthcoming._x000D_ _x000D_ General Experimental Approach and Goals: While epidural stimulation has been shown to offer potential for improving aspects of respiratory function, it is still dependent upon delivery of artificial, programmed signals. We are now proposing to explore the capacity of ISMS to improve diaphragm function when delivered to spared phrenic circuitry below the site of an experimental injury. An innovative feature of our approach is a custom-designed circuit that will be used to capture signals from unaffected respiratory muscles. Those signals will then be used to stimulate the phrenic circuit in a natural and physiologically appropriate fashion under normal and more demanding ventilatory conditions. Aim 1 of this proposal will thus test the efficacy of this "closed-loop" approach in comparison with two "control" groups. Preliminary data support the fundamental feasibility of this approach._x000D_ _x000D_ The intriguing possibility also exists that this type of closed-loop stimulation may lead to long-term recovery by directing functional and anatomical circuit remodeling and long-term effects no longer dependent upon stimulation. A fundamental principle in neuroscience is that "cells that fire together, wire together." Chronically delivered closed-loop may thus promote functional and anatomical re-wiring in the stimulated phrenic circuit. An advantage of the phrenic circuit is that anatomical and functional changes can be evaluated more directly than possible with most other spinal synaptic networks. The goal of Aim 2 is to characterize changes in the spared phrenic circuit before and after ISMS using sophisticated electrophysiological and neuroanatomical procedures. Overall, we are proposing the first investigation of a promising approach for stimulating respiratory circuits in a clinically relevant SCI model._x000D_ _x000D_ Impact: Success of this project can lead to a significant shift in current approaches for managing respiratory dysfunction following cervical SCI. Knowledge obtained from this study may also have broader implications related to the use of ISMS for treating other aspects of SCI._x000D_	Background/Readiness: Spinal cord injury (SCI) at C3-4 interrupts rostral-caudal continuity of the phrenic motor circuit, which consists of a single column of phrenic motoneurons (PhMNs, C3-C5) and associated prephrenic interneurons on each side of the spinal cord. Depending upon the severity and symmetry of the injury, function of the diaphragm -- a major respiratory muscle -- becomes uni- or bilaterally impaired. Increasing attention is now being given to interventions with potential for promoting improved diaphragm function. Here we will test a novel closed-loop ISMS (intraspinal microstimulation) approach for restoring diaphragm activity and promoting anatomical and functional plasticity of spared phrenic circuitry caudal to injury. The novel NeuroChip custom circuit interface we will use is capable of recording residual respiratory muscle activity and delivering naturally synchronized stimulation to intraspinal respiratory targets._x000D_ _x000D_ Hypothesis and Aims: Proof-of-concept preliminary data demonstrate it is possible to capture residual respiratory muscle EMG (electromyographic) activity in real time and then use that signal to synchronously activate the spared phrenic motor circuit below the site of injury. Aim 1 will test the hypothesis that this closed-loop ISMS approach will enable more physiologically appropriate diaphragm recovery than that obtained with an open-loop ISMS treatment. Aim 1a and b will determine whether closed- vs. open-loop ISMS of the spared phrenic circuit below a C3/4 SCI will enhance diaphragm activity under eupneic and hypercapnic ventilatory conditions. In addition, it is well accepted that synchronized neural activity can lead to the formation of novel neuronal ensembles and is needed to direct neurons to form synaptic connections at functional target. Aim 2 will test the hypothesis that chronic, closed-loop ISMS will promote anatomical and functional respiratory network remodeling in concert with improvements in diaphragm function. Aim 2 will demonstrate with neuroanatomical and electrophysiological methods that patterned electrical stimulation of spinal circuitry caudal to the site of injury will promote altered connectivity in conjunction with changes in PhMN and diaphragm function._x000D_ _x000D_ Basic Study Design and Approach: A rodent model of lateralized C3/4 contusion injury will be employed. A consistent outcome is reduced ipsilateral hemidiaphragm activity during room-air breathing and a chronically impaired diaphragm response to hypercapnia. Aim 1: Open- and closed-loop ISMS will be initiated 2 months post-injury and continued for 3 months during which time measures of diaphragm and ventilatory function will be obtained on a routine basis. At the end of 3 months, half the animals will be euthanized, whereas the remaining rats will survive for an additional month without ISMS to test for persistence of effect. Controls will be injured animals with microwire implantation but no stimulation. The same timeline will be used in Aim 2, where electrophysiological and neuroanatomical characterization of the rostral and caudal phrenic circuit will be performed at 2 months post-injury and compared to results from spinal-intact rats. Microelectrode array assemblies will be used to determine changes in the incidence of interneurons showing bursting patterns consistent with respiration following injury. The same electrophysiological and neuroanatomical methods will test for circuit modifications in response to the optimal ISMS treatment effect observed in Aim 1._x000D_ _x000D_ Impact: Loss of diaphragm movement represents a significant challenge in post-SCI care and management. Alternatives to positive-pressure mechanical ventilation are available, but the ideal would be to use endogenous, physiologically generated stimuli to activate the spared phrenic circuitry below the site of injury. We are proposing an approach that can (1) stimulate diaphragm activity under different respiratory drive conditions in concert with brainstem respiratory control and (2) potentially promote functional neuroplasticity and persistence of therapeutic effect within the phrenic motor circuit, even after stimulation is discontinued. Since a clinical trial using ISMS is already in the pipeline, success of the proposed studies will provide significant impetus for future preclinical investigations and facilitate progression towards clinical application._x000D_ _x000D_ Innovation: In addition to the novelty of our ISMS closed-loop approach, this project represents the first test of any form of respiratory intraspinal stimulation in a clinically relevant injury model. Further, the opportunity to explore neuroplasticity and regeneration-promoting effects within a defined circuit are distinguishing features of this application._x000D_ _x000D_ Military Relevance: Military personnel who have sustained SCI must contend with many, if not more, of the long-term disabilities and financial burdens endured by civilians with SCI. Accordingly, SCI represents a focus area of the Wounded Warrior Care and Transition and DoD/VA Care Coordination Programs. The issues are even more magnified in the case of cervical SCIs resulting in respiratory dysfunction._x000D_	SCI Motor/Sensory Function	Breathing/Respiration/Cough	Non-Invasive Device	Preclinical
W81XWH-13-1-0410	SC120226	599718	2012	Respiratory Plasticity Following Spinal Injury: Role of Chloride-Dependent Inhibitory Neurotransmission	Mitchell, Gordon	Wisconsin, University of, Madison	WI	Investigator-Initiated Research Award	One of the greatest problems faced by people with spinal cord injuries in the neck is how to keep breathing. Another problem faced by people spinal cord injuries is the appearance of uncontrolled movements known as spasticity. When spasticity occurs in breathing muscles, it disrupts breathing, sometimes forcing patients to accept ventilatory support. When the spasticity occurs in limb muscles, it is an uncontrolled arm or leg movement that is uncomfortable for the person with injury. After the first six months following injury, abnormal functions that have not recovered become a normal part of that person's life. Unfortunately, by six months following injury, there really are no effective treatment options to restore breathing or limb strength, and only one option to control spasticity, a drug known as Baclofen. Even Baclofen is only partially effective (its effects wear off), and it has undesirable side effects. Thus, new treatment options are crucial to help persons with chronic spinal injuries that suffer from impaired breathing, limb function and spasticity._x000D_ _x000D_ In the past few years, we have developed novel methods of restoring lost breathing capacity in animal models of neck spinal injuries: Repeated exposure to low levels of oxygen (known as repetitive acute intermittent hypoxia). Intermittent hypoxia also restores limb strength and coordination, both in animal models and in humans with chronic paraplegia. We do not yet know all the ways that intermittent hypoxia affects the spinal cord. In the project proposed in this application, we test a very new idea with implications for restoring breathing capacity in patients with chronic deficiencies in respiratory function. However, we strongly suspect that the lessons learned here will be of importance to other motor functions, such as limb strength and coordination (including walking). An initial concern when we began studies of intermittent hypoxia after spinal injury was that it may trigger greater muscle spasticity, impairing breathing and other motor functions. However, this has not been the case. With new ideas concerning ways that intermittent hypoxia works, we now believe that intermittent hypoxia restores muscle control and minimizes spasticity. If true, this increases our optimism that repetitive exposure to (mild) intermittent hypoxia may be developed into a simple, safe, and effective means of restoring breathing (and other motor functions) in persons with chronic spinal injury._x000D_ _x000D_ Our specific idea is that intermittent hypoxia increases function of mechanisms that inhibit neurons in the spinal cord. Such inhibitory effects are critical for rhythmic motor behaviors, particularly in coordinating complex movements such as breathing or walking. Early results suggest that by increasing the capacity for inhibitory effects (by altering chloride co-transporters), while at the same time increasing excitatory neural pathways, intermittent hypoxia has the ability to restore strength, while increasing control and minimizing spasticity at the very same time. The funding requested here is to complete our preliminary efforts so that we will be able to determine if these highly novel ideas are correct and useful. The ultimate goal of this research is to assess the potential of mild intermittent hypoxia as a therapeutic approach to stimulate recovery of respiratory function in human patients with chronic cervical spinal injuries._x000D_ _x000D_	The major goal of this project is to understand the role of inhibitory synaptic plasticity in functional recovery of breathing capacity after cervical spinal injury. Cervical injuries disrupt neural pathways to respiratory motor neurons, causing respiratory muscle paralysis and diminished breathing capacity. Since most injuries are incomplete, one promising strategy to restore breathing capacity is to strengthen spared neural pathways to respiratory motor neurons by harnessing mechanisms of spinal respiratory plasticity (Vinit et al., 2009; Dale-Nagle et al., 2010b). Plasticity following spinal injury can be separated into distinct, but overlapping forms: (1) spontaneous recovery of phrenic motor output that naturally develops following SCI (Goshgarian, 2003), and (2) induced recovery of phrenic motor output elicited by pharmacological or other interventions (Nantwi and Goshgarian, 2005; Lovett-Barr et al., 2012). Since spontaneous and induced spinal plasticity may cause effects that are adaptive (e.g., restore breathing capacity) or mal-adaptive (e.g., respiratory muscle spasticity), it is critical to understand these processes so that we can maximize beneficial, while minimizing maladaptive effects._x000D_ _x000D_ The central hypothesis guiding this proposal is that plasticity in the chloride co-transporters NKCC1 and KCC2 underlies key aspects of spontaneous and AIH-induced respiratory plasticity following cervical spinal contusion (CSC) injuries. We propose that loss of synaptic inputs to phrenic motor neurons increases the NKCC1/KCC2 balance, diminishing chloride-dependent inhibitory synaptic transmission. One benefit of this shift is that spared excitatory inputs to phrenic motor neurons would be amplified from loss of tonic GABA gain modulation (Zuperku and McCrimmon, 2002), thus minimizing impairment of breathing capacity. On the other hand, loss of synaptic inhibition may cause respiratory dyscoordination and muscle spasticity, potentially contributing to ventilator dependence (Britton et al., 2005; Laffront et al., 2003; Silver and Lehr, 1981). We have studied the potential of induced spinal respiratory plasticity triggered by repetitive acute intermittent hypoxia (rAIH) to reverse deficits in breathing capacity following chronic cervical spinal injury (Lovett-Barr et al., 2012). Compelling preliminary data suggest that rAIH normalizes the NKCC1/KCC2 balance, while simultaneously strengthening glutamatergic synaptic transmission. These complex effects may improve breathing capacity while restoring coordination and decreasing respiratory muscle spasticity. _x000D_ _x000D_ To begin our understanding of the potential role played by plasticity in inhibitory chloride-dependent synaptic transmission following SCI, two aims are proposed: (1) test the hypothesis that midline C4 CSC degrades chloride-dependent inhibitory synaptic transmission in the phrenic motor nuclei by an atypical PKC-dependent mechanism; and (2) test the hypothesis that repetitive acute intermittent hypoxia (rAIH; 3x per wk, 4 wks) normalizes NKCC1/KCC2 expression and chloride-dependent inhibition of phrenic motor neurons by a TrkB-dependent mechanism. These aims will be pursued using a multi-disciplinary approach including: (1) immunofluorescence to qualitatively assess changes in NKCC1 and KCC2 protein in identified phrenic motor neurons in situ; (2) surface biotinylation and immunoblots to quantitatively assess changes in membrane NKCC1 and KCC2 expression; (3) pressure microinjections of GABAA agonists into the phrenic motor nucleus to assess chloride-dependent synaptic inhibition; (4) plethysmography to measure breathing in anaesthetized rats; and (5) RNA interference in phrenic motor neurons by intrapleural siRNA injections targeting PKC-zeta and TrkB, respectively. Collectively, these techniques will enable us to assess spontaneous and rAIH- induced NKCC1 and KCC2 plasticity in phrenic motor neurons and the functional consequences of that plasticity; further, we will begin an understanding of cellular mechanisms giving rise to NKCC1/KCC2 plasticity following CSC._x000D_ _x000D_ An understanding of mechanisms underlying spontaneous SCI-induced plasticity may inspire development of novel therapeutic approaches that amplify recovery by inducing adaptive (or reversing maladaptive) forms of plasticity. If verified, our hypotheses will further develop the potential of rAIH as a therapeutic approach in the treatment of respiratory insufficiency following cervical spinal injury, or in the treatment of other motor deficits, including limb function (Lovett-Barr et al., 2012; Trumbower et al., 2012). This proposal is in direct alignment with FY12 SCIRP areas of encouragement, particularly concerning respiratory dysfunction in persons with chronic spinal cord injury.	SCI Pathology & Repair	SCI Regeneration/Plasticity/Repair	Non-Invasive Device	Preclinical
W81XWH-13-1-0368	SC120247	398880	2012	Promoting Gastrointestinal Vascular Stabilization to Restore Gut Function Following Spinal Cord Injury	Herrera, Juan	Texas, University of, Health Science Center at Houston	TX	Investigator-Initiated Research Award	It is estimated that there are 270,000 individuals in the United States living with a spinal cord injury with 12,000 new cases each year. The majority of these SCI patients suffer from bowel problems. Gastrointestinal complications are significant causes of fatalities immediately after SCI if left undiagnosed. Chronic gastrointestinal problems become more frequent with increasing time after injury. Constipation, abdominal pain, distension, and bowel accidents are common complaints from SCI patients. The events that initiate the gastrointestinal problems occurring after SCI are poorly understood. Our experimental SCI studies indicate that a consequence of SCI is the disruption of various blood tissue barriers. This disruption is not localized to the damaged area in the spinal cord; our studies have observed the compromise of blood tissue barriers in both the bladder and the gastrointestinal area. These regions represent areas that are largely ignored by SCI research yet are a high area of interest for treatment by SCI patients._x000D_ _x000D_ It is our hypothesis that promoting stabilization of the compromised gastrointestinal vasculature by an intravenous administration of a vascular stabilizing protein acutely after injury may stem intestinal vascular permeability. Angiopoietin-1 (Ang-1) is a secreted growth factor that is responsible for promoting endothelial cell survival and stabilization of damaged blood vessels. In the proposed study, Ang-1 will be administered intravenously three hours after injury to promote systemic vascular stabilization. The delay in treatment is meant to reflect the time required to transfer the patient to a treatment facility. The study will incorporate clinically relevant multi-modal, longitudinal magnetic resonance imaging (MRI) to evaluate the disruption of the intestinal vasculature and determine treatment efficacy. This will allow us to follow the pathology of the injury serially in the same animal for the duration of the experiment. Histology will also be performed to examine the pathological changes that are occurring to the tissue and comparing this data to MRI data. The propose study will not only determine if Ang-1 treatment improves bowel function but also provide a greater understanding of the gastrointestinal vascular changes affecting the majority of SCI patients._x000D_ _x000D_	Background: Bowel dysfunction following spinal cord injury (SCI) is increasingly recognized as an area of major physical and psychological difficulty for SCI patients. Bowel problems occur in 27% to 62% of SCI patients. Compromise of the intestinal vasculature is a common characteristic in intestinal disorders. Our preliminary studies indicate that there is an increase in intestinal vasculature permeability and a decrease in intestinal contractile activity._x000D_ _x000D_ Angiopoietin-1 (Ang-1) is a secreted growth factor known to promote vascular stabilization. Our studies indicate that Ang-1 is significantly decreased following SCI. When the injured environment is supplemented with exogenous Ang-1 the blood spinal cord barrier permeability is reduced, leading to an improvement in locomotor recovery. Thus promoting stabilization of the disrupted intestinal endothelial barrier may be a target for intervention to stem further tissue dysfunction and promote recovery following SCI. The purpose of the proposed study is to determine if attenuating GI vascular permeability occurring during the acute phase of injury can restore intestinal contractile activity and colonic transit time._x000D_ _x000D_ Objective/Hypothesis: Our central hypothesis is that promoting stabilization of the compromised gastrointestinal vasculature by an intravenous (IV) administration of Ang-1 acutely after injury may stem systemic tissue disruption leading to improved bowel function and intestinal contractile activity._x000D_ _x000D_ Specific Aims: (1) Determine if stabilizing the disrupted vasculature via intravenous delivery of Ang-1 reduces the compromise of the GI tract's vasculature. We hypothesize that an intravenous delivery of Ang-1 will reduce GI tract vascular permeability following spinal cord injury. The GI vascular integrity will be measured using longitudinal, non-Invasive device dynamic contrast enhanced magnetic resonance imaging (DCE MRI) followed by histological examination. (2) Examine if acute stabilization of the disrupted vasculature results in functional improvement within the GI tract/bowel as evidenced by improved intestinal contractile activity and colonic transit time after SCI. Using the doses tested in Aim 1 it will be determined if intestinal contractility and colonic transit time is restored following Ang-1 treatment._x000D_ _x000D_ Study Design: The proposed study will involve a mouse model of SCI. Adult male C57BL6 mice will be used in this study. Animals will receive a moderate spinal contusion (50kDynes) using the Infinite Horizon Impactor at the 9th thoracic vertebrae. Following SCI, animals will be divided into groups testing three doses of Ang-1, vehicle control, or uninjured control. Animals will receive an intravenous administration of Ang-1 or saline 3 hours after injury to reflect the time required to transfer the patient to a treatment facility. Longitudinal, non-Invasive device DCE MRI will be performed to determine the temporal and spatial changes in intestinal vascular permeability followed by histological evaluation. Each group will undergo intestinal contractile activity and colonic transit time assays to assess if promoting vascular stabilization following Ang-1 treatment restores gastrointestinal function. Statistical analysis will be performed to compare DCE MRI, histology, intestinal contractile activity, and colonic transit time between groups._x000D_ _x000D_ Impact: The impact of the proposed study may have a direct effect on the roughly 27% to 62% of SCI patients living with bowel dysfunction. The study will also provide a previously unknown systemic treatment that could not only restore GI vascular integrity but may also attenuate a wide range of downstream pathologies that should result in improved overall GI function._x000D_ _x000D_ Innovation: These studies will assess a novel treatment administered in a clinically relevant manner aimed at promoting vascular stabilization of the intestinal vasculature following SCI. These studies are also clinically relevant using longitudinal, non-Invasive device advanced MRI allowing the same subjects to be followed serially. The studies will also assess whether the proposed treatment restores gastrointestinal function._x000D_ _x000D_ Military Relevance: It is estimated from data collected in 2009, that there are between 225,000 and 296,000 individuals in the U.S. with some type of SCI and an estimated 22% of these U.S. individuals are Veterans. During 2009, the Department of Veterans Affairs provided care to more than 26,000 Veterans with SCI. In Veterans, SCI is most likely to have been due to vehicular accidents (36% to 41%), falls (15% to 16%), violence (11% to 21%), recreation (12% to 13%), or medical/surgical causes (6% to 7%). As the number of Veterans with SCI and their life expectancy increases, the improvement in their quality of life is of critical importance._x000D_	SCI Secondary Health Conditions	Bowel/Gastrointestinal Health	Drug Interventions	Preclinical
W81XWH-13-1-0297	SC120259	1108987	2012	Effects of Early Acute Care on Autonomic Outcomes in SCI: Bedside to Bench and Back	Beattie, Michael	California, University of, San Francisco	CA	Translational Research Award	Spinal cord injury (SCI) happens suddenly when the spinal cord is crushed or cut, damaging cells and axons. However, most SCIs are not complete, and there may be spared tissue that could lead to recovery. Keeping the cord from any further damage in the minutes and hours following injury is critical. The spinal cord needs good blood flow to stay alive, but the injury blocks and damages blood vessels and leads to reduced flow, like a stroke. The spinal cord is important in controlling blood pressure, and SCI can lead to lowered blood pressure that robs the cord of needed oxygen, and may produce even more damage. One goal of early management of SCI has been to keep blood pressure from dropping. But drugs that increase blood pressure can be dangerous and might even cause more bleeding into the damage cord. Therefore, emergency treatment of SCI in the field and in the early period in transfer and in the hospital faces a dilemma. There simply isn't enough information on the relationship between blood pressure changes and good or bad outcomes after SCI to recommend guidelines for treatment. Most physicians treating SCI agree that this is a critical area for research, but getting the needed information is difficult._x000D_ _x000D_ We are proposing to gather crucial information on how SCI patients' blood pressure management affects their recovery by monitoring treatments and outcomes at three major centers in the San Francisco Bay Area. We will do parallel experiments on rats with SCI so that we can study the effects of low and high blood pressure on outcomes without endangering patients. This approach represents a bedside-to-bench and back again approach to providing simple guidelines for emergency treatment for SCI that can be applied to our wounded warriors, veterans, and the civilian population. Our centers have a unique, established collaboration between experimental SCI scientists and world-class SCI physicians and have the capacity to get the best information possible to resolve this dilemma._x000D_ _x000D_ The results of this research will be applicable to all types of SCI patients at the earliest stages of injury, since blood pressure is a key vital sign that is measured immediately and continuously in the field and the hospital, and there are a variety of ways to control it. The information gained from this work could be immediately applied to the treatment of SCI without need for FDA approval or the development of new drugs or devices. Further, guidelines could be implemented at all levels of trauma treatment._x000D_ _x000D_ This research will provide new information on what current clinical practice is, and how it affects outcomes after SCI, and will link this information with experimental laboratory data on a well-characterized model of SCI in rats. The project will have immediate clinical impact while also clarifying issues on early management that need to be studied further in the laboratory.	Background/Readiness: Early management of blood pressure (BP) may be critical to outcome after spinal cord injury (SCI), but evidence-based protocols are needed. An initial injury to the spinal cord is followed by an injury-induced cascade of degenerative and reparative processes that leads to continued expansion of the lesion followed by partial recovery (Beattie and Bresnahan, 2000). This progression of post-injury events may be significantly influenced by early secondary insults affecting BP, tissue perfusion and oxygenation and adversely affecting neurological and functional recovery (Vale et al. 1997; Cohn et al., 2010). Thus, optimal early management may be neuroprotective. However, optimal early treatment and management of SCI has not been established in clinical practice, nor in animal models. Guidelines for management of BP in acute SCI have been influenced by the rather clear evidence of a relationship between hypotension and poor outcomes in TBI, and the aim of maintaining cerebral blood flow in the face of increased intracranial pressure (ICP), but doubt remains about what is best for SCI. _x000D_ _x000D_ Hypothesis:_x000D_ _x000D_ Hypothesis 1 (Aims 1 and 2): Episodes of low BP (measured by mean arterial pressure [MAP] and systolic BP) in the early management of clinical SCI predict worse long-term functional outcomes including bladder and bowel function._x000D_ _x000D_ Hypothesis 2 (Aim 3): 2a. Spontaneous hypotensive episodes in the perioperative period of experimental SCI in rats will result in worse outcomes for bladder, bowel, and locomotor outcome measures. 2b. Management of low MAP with pressors (dopamine) to normative levels will improve outcomes relative to hypotension. 2c. Overdriving MAP with pressors will result in increased edema and hemorrhage, and poor outcome relative to normative management (a dose-response curve for MAP)._x000D_ _x000D_ Specific Aims: _x000D_ _x000D_ Aim 1. To perform a retrospective multicenter study to evaluate clinical evidence for a correlation between early BP management, vasopressor use, and later outcomes, including autonomic, bladder and bowel function._x000D_ _x000D_ Aim 2. To perform a data-intensive, prospective study of physiological monitoring in the ICU to identify cardiovascular parameters and hypotensive events during early SCI management associated with poor outcome, including bowel and bladder function._x000D_ _x000D_ Aim 3. To determine the effects of episodes of hypotension and hypertension on recovery of locomotor, bladder and bowel function in our rat model of high thoracic contusion SCI. We will examine the effects of commonly used vasopressors on outcome._x000D_ _x000D_ Research Strategy: We will perform both retrospective and prospective studies of early acute BP management after SCI in a multicenter fashion using information from clinical databases from San Francisco General Hospital (SFGH), the VA Palo Alto Medical Center (VAPAMC), and Santa Clara Valley Medical Center (SCVMC) for evidence of variations in MAP, attempts to control MAPs, and outcomes (SCIM, FIM, ASIA scores, and, when available, bladder function). A parallel animal study will manipulate BP after SCI to assess directly, autonomic, locomotor, bladder and bowel functional outcomes. _x000D_ _x000D_ Impact: Optimizing acute management of SCI will directly affect long-term recovery. _x000D_ _x000D_ Translation: We will be able to immediately translate the findings of the current studies to recommendations for the acute management of BP after SCI._x000D_ _x000D_ Military Relevance: Understanding the consequences of acute BP management after SCI will improve care of wounded warriors and increase their chances for better recovery._x000D_ _x000D_	Acute SCI Management	Acute SCI Management	Clinical Observational	Disease-Related Basic
W81XWH-14-2-0194	SC130007	890653	2013	Optimizing Hemodynamic Support of Acute Spinal Cord Injury Based on Injury Mechanism	Kwon, Brian	British Columbia, University of	CAN	Translational Research Award	Few injuries are as physically and psychologically devastating as suffering a spinal cord injury (SCI). Each year, over ten thousand North Americans suffer such an injury and are left permanently paralyzed, with limited to no movement of their arms and/or legs and a myriad of other health impairments such as bowel and bladder incontinence. Unfortunately, there are no treatments available that unequivocally reverse this paralysis and improve neurologic recovery. Much research has been done to develop novel therapies for SCI in the laboratory. While these are promising, it will still be many years before the completion of clinical trials that test their effectiveness in human SCI. This is little comfort to those who are injured today, particularly in combat situations where advanced and sophisticated neuro-restorative therapies may simply not be deliverable. There is therefore an urgent need for treatments that can be more rapidly translated into the clinical setting to improve neurologic recovery in individuals who have suffered an acute spinal cord injury._x000D_ _x000D_ Our research proposal aims to inform current treatment guidelines around the blood pressure management of acute SCI. Blood pressure management in acute SCI is important because after traumatic injury the spinal cord's blood supply is reduced below critical levels, making the cord vulnerable to further irreversible ischemic injury. Physicians attempt to improve the blood supply by increasing systemic blood pressure for the first week post-injury. Current practice guidelines recommend using intravenous fluids and vasopressors to maintain the mean arterial pressure (MAP) at 85-90 mm Hg for 5-7 days post-injury in all acute SCI patients. These guidelines, however, are not based on strong clinical evidence from high-quality clinical trials. By promoting a "one-size-fits-all" approach, such hemodynamic guidelines ignore the possibility that the spinal cord and its blood flow respond differently depending upon whether the cord remains compressed or has been surgically decompressed after a period of prolonged compression lasting hours to days._x000D_ _x000D_ The ultimate goal of our research is to inform clinical guidelines around the hemodynamic management of acute SCI patients by determining how alterations in systemic blood pressure influence the injured spinal cord before and after surgical decompression. Our overall objective is to determine how hemodynamic support of systemic blood pressure in the presence or absence of spinal cord compression affects the vascular, metabolic, biochemical, and behavioral outcomes of traumatic SCI. It is our hypothesis that increasing the blood pressure to improve blood supply to the injured spinal cord is helpful when the cord remains compressed, but, paradoxically, has deleterious effects when the cord is surgically decompressed. Our pilot data using a large animal model of SCI have suggested that increasing the blood pressure after decompression leads to dramatically increased swelling of the spinal cord and an exaggerated metabolic response. Such deleterious effects were hinted at many years ago, but these warnings have to some extent been overlooked in our current enthusiasm for driving up the blood pressure._x000D_ _x000D_ To shed further light on the downstream effects of hemodynamic support, we will use a novel pig model of SCI that shares many anatomic and physiologic similarities with human SCI. The pig spinal cord is much more similar in size to the human cord than the rat or mouse spinal cord. Similarities in the pig spinal cord blood supply with that of humans have made it a routinely used animal model for studies of ischemic spinal cord injury. Using our large animal model of SCI, we hypothesize that well-intended increases in MAP will exacerbate a so-called "reperfusion injury" and ultimately have deleterious effects on regions of the spinal cord surrounding the injury site. Our experiment will evaluate both short-term (24 hours post-injury) and long-term (12 weeks post-injury) outcomes of MAP support before and/or after spinal cord decompression has occurred._x000D_ _x000D_ Ultimately, a better understanding of how the spinal cord adjacent to the injury site responds to alterations in systemic blood pressure in the presence or absence of residual mechanical compression will help clinicians provide optimal hemodynamic management for patients with acute SCI and improve their chances of neurologic recovery. This research has potential application to all patients with acute SCI, and importantly is relevant to front-line clinicians who are charged with managing these individuals and doing whatever possible to maximize their chances of neurologic recovery. Blood pressure management is one of the few aspects of clinical care in acute SCI that physicians currently have some control over, and so it is highly relevant to seek ways of optimizing this management. We do not discount the importance of novel and cutting-edge neuro-regenerative therapies -- clearly, these will be needed to advance the field of SCI research in the future. However, we contend that work such as that which we propose is important to understand how we could potentially improve the delivery of care today._x000D_	Background/Readiness: Sadly, there are no treatments that unequivocally improve neurologic outcome after spinal cord injury (SCI). Clinical practice guidelines suggest that elevating mean arterial pressure (MAP) might be beneficial, and therefore many clinicians augment MAP to 85-90 mm Hg for the first 5-7 days post-injury in acute SCI. However, the guidelines themselves acknowledge that they are based on weak clinical evidence, with no randomized or appropriately controlled trials to support them. This uncertainty and lack of strong evidence is puzzling. It seems almost intuitively obvious that aggressively elevating MAP would improve spinal cord blood flow (SCBF) and minimize ischemia after SCI, thus leading to better outcomes. Why then have these benefits been so difficult to convincingly demonstrate in human SCI? We postulate that an important reason behind this difficulty is that such aggressive hemodynamic support has not only beneficial but also adverse effects, depending upon whether the spinal cord remains compressed or whether it has been decompressed. Preclinical studies of SCBF after SCI have not addressed how the persistently compressed cord responds to MAP elevation and how that response differs after decompression. Our preliminary work using a pig model of SCI revealed that MAP elevation during compression partially improved SCBF, but MAP elevation after decompression resulted in hyperemia and significant cord swelling/edema. These findings echo warnings from decades ago that MAP augmentation could further exacerbate injury._x000D_ _x000D_ Objectives/Hypothesis: Our overall objective is therefore to determine how MAP elevation in the presence or absence of spinal cord compression affects the vascular, metabolic, biochemical, and behavioral outcomes of SCI. We will test the following hypotheses: (1) augmentation of MAP during sustained spinal cord compression will improve SCBF adjacent to the site of injury, thereby reducing the ischemic insult within the spinal cord. Additionally, the augmentation of MAP after spinal cord decompression will: (2) increase SCBF adjacent to the site of SCI to supra-normal levels (hyper-perfusion), causing a so-called reperfusion injury to the cord; (3) exacerbate swelling and edema and increase intraparenchymal pressure within the cord; and (4) result in worse functional outcome. (5) Intraparenchymal responses to injury that are reflected in the cerebrospinal fluid (CSF) and serum of the pigs will be similar to that which is measurable in the CSF and serum of human SCI patients._x000D_ _x000D_ Specific Aims: In this 3-year proposal, we aim to determine in the (1) persistently compressed and (2) subsequently decompressed spinal cord how MAP support influences intraparenchymal SCBF, downstream metabolic and biochemical responses, and hydrostatic pressure. We aim to determine if MAP augmentation (3) induces a reperfusion injury within the spinal cord, and (4) what impact this has on behavioral recovery._x000D_ _x000D_ Study Design: Our SCI model utilizes Yucatan minipigs with a spinal cord similar in size to humans, allowing for Invasive device intraparenchymal monitoring. The spinal cord will be instrumented with microdialysis catheters, laser Doppler probes, and fiber optic pressure sensors to interrogate the cord parenchyma for up to 7 days post-injury. After a T10 SCI, compression is applied for 3 hours, followed by 3 hours of decompression. The MAP will be left untreated or it will be elevated by 20 mm Hg with vasopressors. Spinal cord dialysates will be evaluated for metabolic and biochemical responses and will be subjected to metabolomic/lipidomic analyses. Behavioral outcome will be assessed over 12 weeks. CSF and blood samples will also be obtained for biochemical, cellular, and metabolomic/lipidomic analyses, which allows for the evaluation of temporal associations of these findings to events within the spinal cord. Similar analyses are being performed in serially collected human CSF and blood samples that have been obtained from acute SCI patients during the first 24-96 hours of their injury. This unique ability to analyze comparable human CSF and serum samples in the same manner provides an opportunity for "bench to bedside and back" bi-directional translation._x000D_ _x000D_ Impact: The objectives of the proposed study are well aligned with the Translational Research Award and the Areas of Encouragement. Specifically, this proposal will identify "surgical and critical care interventions" that would point to "best practices during the first year after SCI." Additionally, we will also address the "early hospital management of SCI" by examining the mechanisms of "hypovolemic resuscitation on SCI." By evaluating the temporal course of biomarkers within the CSF and serum we will identify potential "prognostic assessments" in our model that can be subsequently evaluated in human CSF and serum._x000D_ _x000D_ Translation: Ultimately, a better understanding of how the spinal cord responds to alterations in systemic blood pressure and compression will inform clinical guidelines to optimize the management and neurologic function of acute SCI patients. Because cord compression is easily measurable, it could be readily factored into a more personalized approach to the hemodynamic management of acute SCI patients if we better understood how it influences the spinal cord's response to MAP elevation._x000D_	Acute SCI Management	Acute SCI Management	In Vivo Approaches	Disease-Related Basic
W81XWH-14-1-0619	SC130008	630109	2013	Spinal Cord Swelling and Alterations in Hydrostatic Pressure after Acute Injury	Kwon, Brian	British Columbia, University of	CAN	Investigator-Initiated Research Award - Optional Qualified Collaborator	Each year, over 12,000 Americans are paralyzed after suffering an acute traumatic spinal cord injury (SCI). Unfortunately, current treatment options for acute SCI are extremely limited. Damage to the bone or vertebrae that make up the spine can cause compression to the spinal cord or the nerve roots exiting the spinal cord. In such cases, surgery to decompress the spinal cord is often performed in order to remove bone fragments and relieve pressure on the cord. It seems intuitive that surgically relieving this bony compression of the traumatically injured cord in an expeditious manner would improve neurologic function. However, it has been surprisingly challenging to demonstrate the beneficial effects of early surgical decompression in clinical studies of human SCI. One potential reason for this is the swelling and pressure increase within the spinal cord that occurs even after surgical decompression._x000D_ _x000D_ Our data using a large animal model of SCI suggests that such post-injury swelling causes the cord to expand inside the fluid filled space around the spinal cord, ultimately causing it to be compressed against its surrounding protective membrane called the dura matter. Such swelling may thus result in the cord being subjected to significant pressure due to constriction by its surrounding dura mater, despite the fact that the offending bony compression has been surgically removed. Although the impact of this dural compression on blood supply to the spinal cord has not been systematically evaluated, it is reasonable to speculate that increasing the pressure on the spinal cord in this fashion would result in reduced blood supply and jeopardize the injured spinal cord that is already vulnerable to further insults. When oxygen and glucose delivery become insufficient to meet the metabolic demands of the injured cord, further death of nerves within the spinal cord will occur._x000D_ _x000D_ This research proposal is focused on this severe (and poorly understood) swelling of the human spinal cord that is typically observed after traumatic injury. Characterizing the physiologic and biological downstream effects of this phenomenon and determining how they can be mitigated to reduce secondary injury will guide the optimal clinical management for these acute SCI patients. To interrogate this phenomenon, we will utilize our recently developed large animal (porcine) model of SCI. This shares similar size and anatomic characteristics to the human spinal cord, thus allowing us to model the swelling and compression against the dura mater that is observed after human injury. We have developed the techniques for placing monitoring probes directly into the spinal cord in order to measure pressure, spinal cord blood flow, and metabolic responses. We will utilize all of these techniques to answer the following fundamental questions: After surgical decompression, is the commonly observed spinal cord swelling associated with increased pressure within the cord that is made worse when it expands against the dura mater? Is this swelling associated with impaired blood perfusion and ischemia (oxygen-glucose deprivation)? Can these insults be mitigated by a routine surgical procedure where the dura is cut open and a patch is sewn in to expand the space around the spinal cord?_x000D_ _x000D_ We will also use our model to investigate a technique called the "Pressure Reactivity Index" that has been increasingly used in traumatic brain injury to establish the optimal blood pressure management in such patients. In traumatic brain injury, because the brain swells against the surrounding dura and skull, there can be significant pressure increases within the brain that affect its blood supply. Using the Pressure Reactivity Index to determine how to best augment blood supply to the brain has been shown to improve outcomes. This approach, however, has not been evaluated in spinal cord injury. We will establish whether this can be determined in acute SCI, and whether optimizing blood pressure with this Index can improve blood supply and metabolic responses after injury._x000D_ _x000D_ Our study is therefore focused on informing and improving current clinical practice for acute SCI. Our findings could be translated "from bench to bedside" to help clinicians better understand how to manage acute SCI patients both surgically (by opening the dura mater and expanding the space for the spinal cord to swell into) and medically (by defining the best blood pressure management for supplying an adequate blood supply to the injured cord). Optimizing the clinical management of patients with acute SCI will promote improved neurologic function._x000D_	Background/Readiness: After acute spinal cord injury (SCI), the spinal cord is frequently found to have swollen dramatically, particularly after it has been surgically decompressed. In traumatic brain injury (TBI), brain swelling and increases in intraparenchymal pressure are routinely considered in both the surgical and hemodynamic management of such patients. However, this swelling has largely been neglected in SCI, despite being consistently observed. Even after surgical decompression, such swelling may result in the cord being subjected to significant pressure, either due to constriction by the pia mater, the dura mater, or both. The physiologic consequences of this are poorly understood, and many fundamental questions remain about its impact on intraparenchymal pressure, spinal cord perfusion, and downstream metabolic responses. Determining the physiologic/biologic consequences of this swelling and how they can be mitigated to reduce secondary injury will guide the optimal clinical management of acute SCI. As an example of how swelling, increased intraparenchymal pressure, and its effects on perfusion are factored into clinical decision-making, TBI investigators have established the Pressure Reactivity Index (PRx) to identify where autoregulation remains intact and to guide optimal perfusion support based on that. The PRx has not been investigated in SCI, but given that the cord also swells and has impaired autoregulation, it is likely applicable here as well. This promising approach opens the possibility that we could individualize and optimize the hemodynamic support of acute SCI patients in order to support perfusion without exacerbating deleterious increases in intraparenchymal pressure._x000D_ _x000D_ Objectives/Hypothesis: Our objectives are to (1) characterize changes in intraparenchymal cord pressure, perfusion, and metabolic responses as the cord swells, fills the intrathecal space, and pushes up against the dura; (2) determine if surgically opening the dura and expanding the subarachnoid space will alter spinal cord pressure and ultimately improve functional recovery; and (3) determine the feasibility and potential utility of establishing an "optimal spinal cord perfusion pressure" in traumatic SCI, using the PRx approach that is being advocated in the TBI literature. We hypothesize that (1) intraparenchymal pressure will increase significantly as the cord swells against the dura, resulting in reduced perfusion and ischemia; (2) duraplasty will counter this increase in intraparenchymal pressure and lead to improved functional recovery; and (3) optimizing hemodynamic support based on the PRx will result in improved short-term outcomes with respect to intraparenchymal pressure, perfusion, and downstream metabolic responses._x000D_ _x000D_ Specific Aims: We aim to characterize the intraparenchymal pressure, perfusion, and metabolic responses during cord swelling and determine the utility of duraplasty for preventing cord expansion against the dura. We also aim to establish the utility of defining the optimal hemodynamic support parameters based on the PRx._x000D_ _x000D_ Study Design: We will utilize our 20-25 kg Yucatan minipig model of SCI, which shares similar size and anatomic characteristics to the human spinal cord, thus allowing us to model the swelling and filling of the intrathecal space observed after human injury. The pig spinal cord will be instrumented with fiber optic pressure sensors, laser Doppler flowmetry probes, and microdialysis probes 1.5 away from the injury site at T10 and 12 cm away from injury (control). Pressure sensors will also be placed in the CSF at the same levels. After SCI, animals will be randomized to either an intact dura or a duraplasty. In Experiment 1 (n=12), we will measure CSF and cord pressure, spinal cord blood flow (SCBF) and metabolic responses (with microdialysis) for 7 days. In Experiment 2 (n=12), intraparenchymal monitoring will not be done, but behavioral/functional recovery over 12 weeks will determine the effect of duraplasty. In Experiment 3 (n=18), we will establish the PRx and optimal spinal cord perfusion pressure (SCPP), and then animals will be randomized to hemodynamic support that either optimizes their SCPP based on PRx or maintains it 20 mm Hg higher or lower._x000D_ _x000D_ Impact: The Fiscal Year 2013 Spinal Cord Injury Research Program challenges us "to address neglected issues in the field of SCI-focused research." We contend that spinal cord swelling and hemodynamic management after SCI are two very relevant yet neglected issues. This proposal is well-aligned with the Areas of Encouragement, as we will identify "surgical and critical care interventions" that would point to "best practices during the first year after SCI." We will also address the "early hospital management of SCI" in our efforts to optimize hemodynamic management._x000D_ _x000D_ Translation: Our evaluation of duraplasty is a translational "bench-to-bedside" initiative; as such, a Surgical interventions could certainly be performed in acute SCI patients if there were a rationale to do so (duraplasty is a routinely performed neurosurgical procedure). Also, the optimization of hemodynamic management for SCI is highly translation; here, we will assess in our SCI model an approach (PRx) that is gaining support in the TBI community for optimizing acute clinical care. This is therefore readily translatable, particularly given that we have experience with Invasive device spinal cord perfusion monitoring in human SCI._x000D_	Acute SCI Management	Acute SCI Management	In Vivo Approaches	Disease-Related Basic
W81XWH-14-1-0560	SC130030	595690	2013	Evaluating the Integration of Low-Cost Emerging Technology and Personalized Model Simulation Results in the Wheelchair Prescription Process	McNitt-Gray, Jill	University of Southern California	CA	Investigator-Initiated Research Award	Preserving shoulder function in individuals with spinal cord injury (SCI) continues to be a significant musculoskeletal health goal (Fiscal Year 2013 Area of Encouragement). Because of the detrimental impact on functional mobility and the difficulty in treatment of shoulder pain once it occurs, effective strategies for preserving musculoskeletal health of the shoulder need to be identified and implemented within the first year after SCI. Evidence-based recommendations for preserving shoulder function, published by the Consortium for Spinal Cord Medicine and the Paralyzed Veterans of America promote adjustment in wheelchair (WC) seating as a promising means to mitigate mechanical loading of the shoulder. Our interdisciplinary research team proposes to build upon these evidence-based clinical guidelines and personalize the WC seating process by evaluating the integration of low-cost technology and innovative computational resources into the WC prescription and fitting process. These proposed computation tools incorporate the most recent clinical seating guidelines, clinical research findings, and seating-related measurement protocols. These personalized WC fitting tools are designed to facilitate communication and collaborative problem solving by the individual's WC team of physicians, occupational and physical therapists, medical equipment suppliers that work together to prescribe and fit the WC to the individual's needs. We expect that integration of these tools into the clinical workflow will ultimately have a significant impact on improving the health and well-being of military service members, veterans, and other individuals living with SCI by mitigating the repetitive mechanical loading experienced by the upper extremity during physically challenging mobility-related activities._x000D_ _x000D_ In the proposed project, we will determine how mechanical loading of the shoulder during manual WC propulsion can be reduced during the first year after SCI. By integrating low-cost wearable sensors and an instrumented wheel into the assessment process, we will determine the mechanical demand imposed on the individual's shoulder during manual WC propulsion under realistic conditions. These experimental results will then be input into a computational model to simulate musculoskeletal loading profiles for the individual user under challenging propulsion conditions. Individualized model simulation results for each WC propulsion condition will be visually presented to the clinician in the form of solutions spaces. These individualized solutions spaces will serve to inform the seating center clinician of WC seating scenarios when mechanical loading of the shoulder is relatively high and what potential refinements to WC seating can be made to reduce the shoulder net joint forces and net joint moments. Viable seating options that satisfy the needs of the individual will then be identified and implemented under the supervision of the clinician. The effect of the modified WC seating on mechanical loading will be assessed one month after the WC modification and then compared with matched controls. The impact of the modified WC seating on shoulder pain, WC use in the community, and health-related quality of life will also be evaluated in relation to matched controls. We expect that successful completion of this work will contribute to a substantial shift toward a more personalized WC prescription process._x000D_	Background/Readiness: Preserving shoulder function in individuals with spinal cord injury (SCI) continues to be a significant musculoskeletal health goal (Fiscal Year 2013 [FY13] Area of Encouragement). In individuals with paraplegia, shoulder pain can occur within the first year and the incidence increases with time post-injury. Customizing wheelchair (WC) seating is promoted in clinical guidelines as a promising means to mitigate detrimental loading of the shoulder in manual WC users (Consortium for Spinal Cord Medicine and the Paralyzed Veterans of America, 2005, 2013). _x000D_ _x000D_ Hypothesis/Objective: The overarching goal of our interdisciplinary team is to optimize the long-term functional and quality of life outcomes of individuals with SCI by advancing WC fitting processes beginning in the first year post-SCI. Our working hypothesis is that WC seating, when modified for the needs of an individual, can mitigate mechanical loading of the shoulder. Our objective is to mitigate mechanical loading of the shoulder during manual WC propulsion by using personalized WC fitting tools that integrate low-cost sensor technology and individualized model simulation tools into the WC prescription process. Our interdisciplinary team of clinicians, medical technicians, and engineers will experimentally test this hypothesis by leveraging two decades of clinical research on manual WC propulsion, integrating seating expertise at a national model systems center for SCI, capitalizing on our extensive expertise in field research and robust statistical analysis, and incorporating recent advances in emerging low-cost technologies and individualized experimental-based computational modeling._x000D_ _x000D_ Specific Aims: (1) Determine if mechanical demand imposed on the shoulder during manual WC propulsion can be reduced by incorporating personalized fitting tools into the clinical WC seating prescription process. (2) Determine if incorporating personalized fitting tools into the clinical WC seating prescription process improves indices specific to shoulder pain, WC use in the community, and health-related quality of life._x000D_ _x000D_ Study Design: As demonstrated in our initial feasibility case study, WC seating adjustments for each individual will be guided by individualized model simulated solutions that utilize the individual's anthropometric data, segment kinematics, and handrim reaction forces measured during WC propulsion in a community setting. Upper extremity net joint forces (NJFs) and net joint moments (NJMs) during the push phase will serve as indicators of mechanical load distribution during manual WC propulsion under different conditions. Differences in shoulder NJFs and NJMs during self-selected free, fast, and incline manual WC propulsion before and after WC modifications made with the use of personalized WC fitting tools will be compared to matched controls. Differences in shoulder pain, WC use in the community, and health-related quality of life indices assessed before and after WC modifications will also be compared to matched controls. We expect that embedding low-cost sensor technology with innovative individualized computational model simulations into the WC fitting process will positively impact WC fitting practices by providing clinicians with an effective means of prospectively identifying functional solutions for individual WC users. Utilization of the personalized WC fitting tool is expected to preserving musculoskeletal health of the shoulder (FY13 Area of Encouragement) and for improving participation and quality of life of military personnel, their families, and others living with SCI._x000D_	SCI Motor/Sensory Function	Upper Limb/Forelimb	Sensors & Computer Interfaces	Clinical (Phase I, II, FS)
W81XWH-14-1-0484	SC130065	0	2013	Preclinical Development of FDA-Approved Minocycline in the Treatment of Established Neuropathic Pain Following Spinal Cord Injury	Grill, Raymond	Texas, University of, Health Science Center at Houston	TX	Investigator-Initiated Research Award	Background/Readiness: Approximately 64%-82% of spinal cord injury (SCI) patients will develop debilitating neuropathic pain syndromes that are resistant to many forms of treatment. Currently, there is no cure for SCI-induced neuropathic pain. Gabapentin (Neurontin), an anti-seizure medication, is currently the "gold standard" treatment for SCI-induced neuropathic pain. Unfortunately, patients treated with gabapentin often discontinue use due to numerous side effects that include dizziness, confusion, sedation, and minimal efficacy. There is a clear need to develop new, effective interventions that can reduce levels of neuropathic pain in patients living with SCI with a minimal number of adverse side effects. _x000D_ _x000D_ Minocycline: An optimal candidate for the treatment of SCI-induced neuropathic pain would be one that is already Food and Drug Administration (FDA)-approved for a different clinical purpose, thus, potentially leading to a significant reduction in development/deployment time for the treatment of neuropathic pain. Minocycline is a tetracycline-based antibiotic that received FDA approval for the treatment of acne in 1971. It has recently been shown in animal models of SCI-induced neuropathic pain that minocycline, if given immediately after injury, prevents the development of neuropathic pain conditions in rats. We found these results intriguing as they suggest that minocycline, a drug already FDA approved for the treatment of acne, may represent a new method for the long-term treatment of established, SCI-induced neuropathic pain. To assess this hypothesis, we performed a preclinical pilot study to assess the efficacy of minocycline in the treatment of established neuropathic pain using a clinically relevant rodent model of spinal contusion injury. We demonstrated that a 3-week treatment regimen using minocycline, delivered via the intraperitoneal route, dramatically reduced established neuropathic pain. More importantly, we also found that this pain suppression was sustained for at least 10 days following cessation of treatment, suggesting either a long-term or potentially permanent reduction in neuropathic pain following a relatively short treatment period. The goal of this current proposal is to determine whether minocycline, delivered in a more clinically relevant manner (oral gavage), and at lower, more clinically relevant doses, can either be used as a new-generation, long-term therapy for the ongoing treatment of established, SCI-induced chronic neuropathic pain, or, serve as a novel intervention that permanently blocks established neuropathic pain when administered either early after the establishment of neuropathic pain or when treatment is delayed until the far-chronic phase of SCI._x000D_ _x000D_ Our goal is to enhance the translatability of our findings through the use of more clinically relevant delivery methods and dosing concentrations in our clinically relevant rat model of spinal contusion injury. It is important to note, however, that the speed of subsequent clinical testing and eventual deployment of minocycline as a treatment for neuropathic pain should be dramatically enhanced by its already FDA-approved status as an anti-acne antibiotic._x000D_	Background/Readiness: Approximately 64%-82% of spinal cord injury (SCI) patients will develop debilitating neuropathic pain syndromes that are intractable to many forms of treatment. Currently, there is no cure for SCI-induced neuropathic pain. Gabapentin (Neurontin), an anti-seizure medication, is currently the "gold standard" treatment for SCI-induced neuropathic pain. Unfortunately, patients treated with gabapentin often discontinue use due to numerous side effects that include dizziness, confusion, sedation, and minimal efficacy. There is a clear need to develop new, effective interventions that can reduce levels of neuropathic pain in patients living with SCI with a minimal number of adverse side effects._x000D_ _x000D_ Minocycline: An optimal candidate for the treatment of SCI-induced neuropathic pain would be one that is already Food and Drug Administration (FDA)-approved for a different clinical purpose, thus, potentially leading to a significant reduction in development/deployment time for the treatment of neuropathic pain. Minocycline is a tetracycline-based antibiotic that received FDA approval for the treatment of acne in 1971. It was recently shown by Tan and colleagues that acute treatment with minocycline significantly prevented the development of SCI-induced neuropathic pain in rats. These studies suggest that minocycline may represent an excellent candidate for either preventing or significantly attenuating the development of neuropathic pain when administered early after SCI._x000D_ _x000D_ Minocycline and Established Neuropathic Pain: Chronic SCI model: While animal studies have shown that early minocycline treatment can blunt the onset of SCI-induced neuropathic pain, it is unknown whether minocycline has efficacy as a treatment for established neuropathic pain. We performed a preclinical pilot study to assess the efficacy of minocycline in the treatment of established neuropathic pain using a clinically relevant rat model of spinal contusion injury. We demonstrated that a 3-week treatment regimen using minocycline, delivered via the intraperitoneal route, dramatically reduced established neuropathic pain. More importantly, we also found that this pain suppression was sustained for at least 10 days following cessation of treatment, suggesting either a long-term or potentially permanent reduction in neuropathic pain following a relatively short treatment period. The goal of this current proposal is to determine whether minocycline, delivered in a more clinically relevant manner (oral gavage), and at lower, more clinically relevant doses, can either be used to treat SCI-induced neuropathic pain either early after establishment or during the long-term, far chronic phase of injury._x000D_ _x000D_ Hypothesis: Minocycline, using more clinically relevant doses and delivery route, will suppress established neuropathic pain in a both early- and far-chronic rat models of SCI. In addition, we further hypothesize that minocycline will produce a sustained, permanent reduction in established neuropathic pain in these models._x000D_ _x000D_ Aim 1: Determine whether oral minocycline treatment will suppress early, established neuropathic pain in rats following a spinal contusion injury. Adult male rats will receive a spinal contusion injury. In addition, uninjured, age-matched subjects will represent an additional control group. Injured subjects will receive minocycline (1, 25, 50 mg/kg) or vehicle via daily oral gavage beginning on day 29 post-SCI (period of established neuropathic pain) and continuing for a period of 1 month. Nociceptive response will be measured at 2-week intervals. We will then withdraw all treatment and monitor subject's neurosensory responses over an additional 2-month period to determine if the pain reduction induced by minocycline is permanent or if pain returns. All subjects will be euthanized at the completion of the study to examine signs for minocycline-induced toxicity._x000D_ Aim 2: Determine whether minocycline-treatment will produce a temporary or permanent reduction in the behavioral manifestations of established neuropathic pain in a far-chronic rat model of SCI. Rats will receive an SCI as in Aim 1. To model true chronic SCI conditions, minocycline treatment (optimal from Aim 1 or vehicle) will not begin until the sixth month post-SCI and will continue for 30 days. If neuropathic pain relief is observed, we will withdraw treatment for an additional 2 months with longitudinal neurosensory assessments._x000D_ _x000D_ Impact: Development of a new treatment for established SCI-dependent neuropathic pain would significantly improve the quality of life for individuals living with SCI. This project addresses the Fiscal Year 2013 Spinal Cord Injury Research Program topic of neuropathic pain and sensory dysfunction._x000D_ _x000D_ Innovation: Our project is innovative in that it seeks to develop an already FDA-approved acne drug as a novel therapeutic for the treatment of established neuropathic pain. If successful, minocycline's FDA status should dramatically reduce subsequent clinical development and deployment time._x000D_ _x000D_ Military Relevance: SCI-induced neuropathic pain afflicts up to 80% of patients, both civilian and military. Until a true cure for SCI can be found, it is imperative that we find alternate, effective treatments that can enhance the quality of life for those living with the horrible pain syndromes associated with SCI._x000D_	SCI Secondary Health Conditions	SCI Pain	Drug Interventions	Preclinical
W81XWH-14-1-0510	SC130074	710683	2013	Restoring Proprioception via a Cortical Prosthesis: A Novel Learning-Based Approach	Sabes, Philip	California, University of, San Francisco	CA	Investigator-Initiated Research Award	There are over 250,000 people the United States suffering from spinal cord injury (SCI). These individuals typically lose the ability to move their limbs, and they often lose sensation from their limbs as well. One key component of this lost sensation is proprioception, the feeling of where the body is in space. The importance of proprioception is often not appreciated; without it, we would be unable to move normally. Even if there were therapies that could restore movement to spinal cord injured patients, without proprioception those movements would be slow, clumsy, and uncoordinated. The goal of this work is to restore proprioception for these individuals._x000D_ _x000D_ The proposal focuses on restoring proprioception in the context of brain-machine interfaces (BMIs), in which neural activity from the brain's motor centers is monitored and used to guide control of an assistive device such as an orthotic limb. We propose to develop and test "bi-directional" BMIs, which both monitor neural activity and create patterns of activity in the sensory centers of the brain that are interpreted as proprioception. Since these precise neural patterns are not known in advance, we will focus on the brain's ability to learn to interpret new signals. In particular, we have piloted a learning-based approach in which initially arbitrary patterns of activity become interpretable. After learning, accurate movements can be made with only the artificial patterns of neural activity as feedback. Here we propose to extend this approach to a bi-directional BMI._x000D_ _x000D_ In the long term, the bi-directional BMIs that we develop would enable individual with SCI to move their limb or use their assistive devices without having to look at the limb or device. More generally, proprioception would help the user approach natural levels of movement ease and agility. Furthermore, the addition of proprioceptive feedback would help restore a sense of self-identification and "ownership" over the associated limb or assistance devices. This is expected to increase user satisfaction and therefore usage rates. Finally, proprioceptive feedback, provided in conjunction with physical therapy, could strengthen the residual neural connections in the spinal cord and provide actual repair to the SCI and restoration of natural proprioception. While the clinical applications described above will not be available in the short term, this research would have immediate impact. This work would be the first demonstration that restored proprioception confers functional benefits. Furthermore, it would expand our understanding of how the brain learns to accommodate novel sensory signals, facilitating the application of our learning-based approach to the sense of touch as well as to other populations with impaired sensory pathways._x000D_	Background/Readiness: In the past decade, there has been substantial development of brain-machine interfaces (BMIs) for spinal cord injury (SCI) patients, yet even state-of-the-arm BMI-controlled movements remain slow and effortful. We propose that BMIs will not achieve the fluidity and ease of natural movements without proprioceptive feedback from the controlled device. This hypothesis stems from strong evidence, including our work showing the importance of proprioception for normal movement control, the finding that passive movement of an intact limb significantly improves BMI control, and the observation that patients lacking proprioception exhibit labored movements that are reminiscent of BMI control._x000D_ _x000D_ Objective/Hypothesis: Our objective is to develop a learning-based approach for providing artificial proprioception, taking advantage of the brain's capacity for plastic reorganization. Previous psychophysical and computational work from our lab has shown that sensory integration is statistically efficient, highly adaptive, and driven by the spatiotemporal correlations between sensory signals. In a pilot study, we have exploited this process to teach rhesus monkeys to make reaches guided by multichannel intracortical microstimulation (ICMS) of primary somatosensory cortex (S1). We showed that strict congruency between ICMS and vision was sufficient for the monkeys to learn to complete the task with the artificial signal alone and to naturalistically integrate it with vision. This pilot study demonstrates the power of a learning-based approach, which we propose to apply to the problem of delivering artificial proprioceptive feedback from a BMI._x000D_ _x000D_ Study Aims: We will use this approach to address two specific aims: (1) Determine whether animals can learn to use artificial proprioception. Multichannel ICMS of S1 will provide proprioceptive feedback about a BMI-controlled virtual limb. This feedback will correlate with two natural signals: visual feedback of the virtual limb and the motor-cortical activity that controls the BMI. Based on the pilot study, we expect these correlations to drive naturalistic integration of the novel ICMS signal. After learning, we will determine how well animals are able to use the artificial signal for BMI control and whether the signal is integrated with vision. (2) Determine whether artificial feedback improves BMI learning rate and asymptotic performance. Proprioception is integral to feedback control of movement. Therefore, whether or not naturalistic integration is achieved, we expect that artificial feedback delivered directly to S1 will improve BMI performance. We will measure the learning rate for BMI control, the asymptotic performance of that controller, and the long-term stability of control._x000D_ _x000D_ Study Design: Rhesus monkeys will be implanted with high-density electrode arrays in primary motor cortex (M1) and in S1. We will use established BMI techniques to control a virtual limb, and we will concurrently apply multi-electrode ICMS to create spatiotemporal activity patterns in S1 that map to the state the virtual limb (joint angles and velocities). We will train the monkeys with simultaneous visual and ICMS feedback and will then evaluate learning and integration by comparing performance on ICMS augmented trials with visual-only and ICMS-only trials. We will use the absence of all sensory feedback as a baseline control measure._x000D_ _x000D_ Impact: This work is aligned with a Fiscal Year 2013 Spinal Cord Injury Research Program area of encouragement: we are rigorously addressing the problem of sensory dysfunction. We hypothesize adding proprioceptive feedback from a prosthetic device will lead to substantially better and more natural BMI control for SCI patients. We also expect that proprioceptive feedback will increase the sense of "embodiment" of the device, thereby improving the quality of the user's experience. We are optimistic that if these experiments are successful, these techniques will be become widely used. Additionally, we expect that these tools will be equally relevant for restoring tactile sensation as for proprioception._x000D_ _x000D_ Innovation: BMI technology has not yet provided a degree of dexterity that approaches normal motor control. We believe the principal reason for this shortcoming is the paucity of feedback signals available to the user -- typically just vision. Our key innovation is using real-time continuous, multidimensional, electrical stimulation of the brain together with a powerful new learning-based approach to restore the proprioceptive sense._x000D_ _x000D_ Military Relevance: Between 2001 and 2009, approximately 5% of evacuated combat casualties from Iraq and Afghanistan had SCI, and many have lost part or all of a limb. This work is ultimately aimed at restoring somatosensation and dexterous motor control for these veterans._x000D_	SCI Motor/Sensory Function	Sensory Function	Invasive Device	Preclinical
W81XWH-14-2-0193	SC130125	2011846	2013	Prevention of Bone Loss after Acute SCI by Zoledronic Acid: Durability, Effect on Bone Strength, and Use of Biomarkers to Guide Therapy	Schnitzer, Thomas	Northwestern University, Chicago, Illinois	IL	Clinical Trial Award	Background/Rationale: Immediately after people experience acute spinal cord injury (SCI), there is a rapid and profound loss of bone, primarily in the lower extremities, due to the loss of normal weight-bearing that occurs with walking. This bone loss does not result in any symptoms but is important because of the concern for fracture with re-introduction of rehabilitation-based weight-bearing in the months immediately after SCI as well as leading to the well-demonstrated high risk of fractures some years later. These fractures occur primarily in the area around the knee, the skeletal area where bone loss is greatest, and have significant impact on quality of life, physical function, and healthcare expenditures. Drugs are currently available to treat osteoporosis, a natural condition of bone loss that occurs primarily with aging, and these same drugs work by blocking processes responsible for bone loss after acute SCI. Studies with these drugs in people after acute SCI have suggested that these drugs would be of benefit, but many questions still remain to be answered such as when to start treatment after acute SCI, how long to treat someone, and how long the treatment effect will last. Because of these unknowns, bone-specific interventions are not considered after acute SCI; indeed, the current standard of care for people who have had an acute SCI does not include treatments to prevent bone loss._x000D_ _x000D_ Objectives: The goal of this research study is to define the best approach to the treatment of bone loss after acute SCI, focusing on zoledronic acid, a potent drug that can be given once-yearly as an intravenous infusion and which is currently used to treat osteoporosis. The effect of the drug on the skeleton will be assessed, with particular attention to loss of not only bone mass but also bone strength at the hips and knees. The value of repeat treatment after 1 year and the effect of delaying treatment will also both be defined. In addition, this study will evaluate the value of using blood tests to identify when it would be best to consider retreatment._x000D_ _x000D_ Study Procedures: The research study proposed is a clinical trial of 2 years' duration, enrolling people in the first months after their acute SCI. Participants would be assigned to receive zoledronic acid or placebo, with assignment being done in a scientifically sound manner. After the first year, half the study participants would continue on their initial study medication assignment and half would switch to the opposite treatment. At regular intervals during the 2 years, the effects of the study treatment would be monitored by obtaining DXA and CT bone studies as well as getting a blood sample. Safety would also be monitored throughout the study._x000D_ _x000D_ Outcomes: This study will define for people with acute SCI (1) if a single infusion of zoledronic acid is effective at preventing loss of bone and bone strength and for how long; (2) if retreatment with zoledronic acid at 1 year will result in better efficacy than only a single treatment shortly after SCI; (3) whether immediate treatment (within 4 months of acute SCI) produces better results than waiting until later to treat, and (4) how serum markers of bone metabolism can be used to guide treatment decisions of when to treat. It is anticipated that the demonstration of the effectiveness of this simple once-yearly intervention will result in a change in the standard of care for all people who suffer an acute SCI, such that treatment will be initiated while they are still in the acute-care rehabilitation hospital setting, resulting in a lower rate of fractures occurring later in the lifetime of the individuals. Because zoledronic acid is currently available and is a generic drug, this intervention can be put into practice immediately and in a highly cost-effective manner. Furthermore, because treatment would be given once-yearly and would not interfere with other medications people might have to take, this approach to treatment is ideal for people after SCI._x000D_	Background/Readiness: After spinal cord injury (SCI), rapid and profound bone loss occurs at skeletal sites below the neurologic level of injury, with 30%-50% reduction in bone mass often observed during the first year. The consequence of this profound bone loss is a marked increase in risk of fracture, impacting quality of life, limiting further mobility and independence, and increasing utilization of medical resources. Once bone loss has occurred, no treatment to date has demonstrated the ability to increase overall bone mass. Therefore, early intervention after acute SCI aimed at inhibiting bone resorption which is greatly enhanced is the preferred approach to prevent bone loss and its long-term sequelae. Initial pilot trials with oral alendronate and a single infusion of zoledronic acid, a bisphosphonate administered yearly, have demonstrated short-term efficacy but longer-term data are not available. We have confirmed these short-term results in a single-dose pilot study, demonstrating significant initial slowing of bone loss for up to 12 months after acute SCI. However, our data suggest that this effect may not be maintained without continued treatment. We have no data regarding the timing or consequences of retreatment, nor have any studies evaluated effects of treatment on bone strength, the critical variable in regard to fracture._x000D_ _x000D_ Objective/Hypothesis: To define a therapeutic approach to the use of zoledronic acid that will demonstrate the magnitude and duration of its effect in maintaining bone mass and bone strength after acute SCI and allow its rapid adoption in clinical care. The primary hypothesis is that repeat once-yearly treatment with zoledronic acid will significantly mitigate bone loss compared to placebo, the current standard of care._x000D_ _x000D_ Specific Aims: (1) To identify the time after acute SCI and frequency of dosing with zoledronic acid that provides the greatest magnitude and duration of bone benefit. (2) To evaluate the use of serum markers of bone metabolism to guide therapeutic decisions of timing and need for retreatment with zoledronic acid. (3) To evaluate the effects of zoledronic acid in mitigating losses of bone strength that occur after acute SCI._x000D_ _x000D_ Research Strategy and Design: We will undertake a 2-year double-blinded, randomized, controlled trial, comparing zoledronic acid 5 mg to placebo. During year 1, participants will receive either zoledronic acid or placebo and will be evaluated at 3, 6, and 12 months after infusion by DXA and CT imaging to determine changes in bone mass and bone strength and will have serum collected for bone marker measurement. At the end of the first year, each treatment group will be re-randomized to receive an infusion of either zoledronic acid or placebo and followed for another year with evaluations after 6 and 12 months. Thus, one-quarter of initial participants will receive zoledronic acid for 2 years, one-quarter will receive zoledronic acid for 1 year and placebo for 1 year, one-quarter will receive placebo for 2 years, and the final quarter will have had a delayed initiation of zoledronic acid, treatment occurring only at the beginning of year 2, having received placebo during the first year. This will permit (a) evaluation of the durability of response to a single infusion of zoledronic acid compared to placebo over a minimum of 2 years, (b) determination of whether retreatment with zoledronic acid at 1 year will result in less bone loss than a single infusion at baseline, and (c) examination of the consequences of delaying the onset of zoledronic therapy until 1 year after acute SCI. Analysis of bone markers obtained at each visit and correlation with changes in bone mass will permit definition of their utility in guiding timing and need for treatment. Finite element analysis of the CT data will provide information regarding changes in bone strength and will be compared to changes in bone mass determined by CT and DXA._x000D_ _x000D_ Clinical Impact: Demonstration of effectiveness of zoledronic acid in preventing bone loss after acute SCI will result in a change in the standard of care of all acute SCI patients, as no treatment is currently administered. Ultimately, preservation of bone after acute SCI will lead to reduction in the high incidence of fracture in people with chronic SCI, improving quality of life while reducing morbidity and healthcare costs._x000D_ _x000D_ Military Relevance: Prevention of bone loss after acute SCI will permit more rapid weight-bearing and rehabilitation, and where possible, ambulation and reduce long-term disability for both warriors and veterans. In additional, reduction in fracture incidence will improve quality of life of people with SCI and reduce costs to the Department of Veterans Affairs (VA), as approximately one in six people with SCI are veterans eligible for medical care from the VA._x000D_	SCI Secondary Health Conditions	Muscle & Bone	Drug Interventions	Clinical (Phase I, II, FS)
W81XWH-14-1-0600	SC130156	544288	2013	Assessment of Spinal Injuries Using Novel Ultrasound Techniques	Righetti, Raffaella	Texas A&M University	TX	Investigator-Initiated Research Award	We propose to develop new methods for imaging spinal injuries, fractures, and abnormalities. These new imaging methods are based on the use of ultrasound, a medical imaging modality that is usually used for checking fetus in expecting mothers. In the proposed methods, the ultrasound signals are acquired from the spine or the area of interest. The acquisition is very fast and does not require anesthesia or sedation. Then, sophisticated software techniques are used to obtain three-dimensional visualizations of the spine as well as additional parameters that are related to the health status of the spine. The ultrasound images and measurements can indicate the presence of an injury or fracture or if a patient is at risk of an injury and allow imaging the effect of therapies. Therefore, the information obtained using these new imaging methods can be of great help to a physician to diagnose an injury or abnormality and to follow the progression of a treatment._x000D_ _x000D_ The proposed ultrasound imaging methods have several advantages with respect to standard spinal imaging methods. First of all, they are safe and do not require harmful radiations or imaging contrast. This makes them ideal for frequent examinations. Second, they are fast (acquisition takes only a few seconds) and cheap compared to other imaging methods. Finally, they can be used with small portable devices, such as devices of the size of a computer or a phone. Therefore, they may be used in remote locations, in field operations, in helicopters or boats, in a spacecraft, in operating rooms before or during surgeries and at home, possibly saving patients many physician visits._x000D_ _x000D_ With few modifications, it should be possible to apply these new ultrasound imaging techniques to image and check the health status of virtually any type of bone, not only spine. Therefore, in addition to patients affected by spinal problems, a large number of patients could benefit from the development of these technologies. For example, these imaging methods could be easily used in kids with bone fractures or abnormalities without worrying about radiation exposure and without having to immobilize them for prolonged imaging acquisition times. Athletes could benefit from having a tool that would allow a physician to quickly and easily check the status of a bone following an injury in the sport field. Astronauts are known to be subjected to bone loss and consequent damage in prolonged spaceflights. Thus, these ultrasound bone imaging methods could help them checking on a bone and possibly take corrective actions before irreversible skeletal damage occurs. Thanks to their portability and low costs, these ultrasound bone imaging methods could also be used to examine patients in developing countries, and the images could be easily sent to specialized physicians over the internet or the phone. Additional patients that could possibly benefit from the development of these bone technologies are patients undergoing oral and craniofacial procedures. In craniofacial procedures, computed tomography (CT) is typically used to assess the result of the procedure. To take a CT, the patient needs to be awaken and taken outside the operating room. If the CT shows that the fracture has not been properly reduced or the need of any additional corrective action, the patient has to be re-anesthetized and taken back into the operating room. With the ultrasound imaging methods that we are planning to develop in this project, there would be no need of multiple anesthesia or surgeries because the ultrasound device could be taken into the operating room and used by the surgeon to check on the status of the fracture or the results of a procedure immediately or at any time during surgery. Finally, bone imaging methods that do not use radiation would be very useful to follow bone regenerative medicine therapies, which typically employ stem cells since radiation exposure can change the properties of the stem cells thus possibly reducing the effectiveness of these therapies._x000D_ _x000D_ There are no risks associated with the development of the proposed ultrasound bone imaging technologies, and, if successful, we expect their translation to clinical (human) applications to be easy and fast._x000D_	Clinical diagnosis of spinal cord injuries, spinal fractures, and abnormalities is achieved through the use of imaging modalities. Spinal fractures and abnormalities are typically evaluated using CT methods, while MRI methods are used to assess soft tissue trauma and spinal cord injuries. While these methods are currently the gold standard for spine applications, some of their drawbacks make them unattractive for military applications. Ultrasound (US) imaging modalities are known for their safety, superior spatial and temporal resolutions, portability and cost-effectiveness. While US imaging modalities are used in a multiplicity of medical areas, their clinical utility for spinal imaging applications remains largely unexplored._x000D_ _x000D_ In this application, we propose the development of new spinal US imaging modalities capable of providing both superior spine 3D structural visualization as well as quantitative assessment of minute changes in the mechanical properties of the soft tissue in the proximity of the spine and at the soft tissue/bone interface._x000D_ _x000D_ Our fundamental hypothesis is that novel US imaging modalities can be used to assess and predict spinal cord injuries and spinal fractures and monitor treatments in real time, without radiations, cost-effectively and with high resolutions and contrast-to-noise ratios. We hypothesize that it is possible to generate high-quality 3D US images of spines, spinal injuries, fractures, abnormalities, and bone regrowth processes in vivo. We also hypothesize that mechanical changes of the soft tissue in proximity of the spine and at the soft tissue/bone interface such as tissue hardening, soft tissue/bone friction, and fluid flow content and mobility measured via novel US elasticity imaging techniques can be used to assess the severity of spinal injuries, predict risk of injury, assess prognosis in patients affected by spinal injuries, and monitor bone regeneration and tissue healing response._x000D_ _x000D_ The following aims are included in this investigation:_x000D_ (1) Develop new spinal 3D US imaging techniques to assess spinal injuries, fractures and abnormalities and monitor bone regeneration in vivo._x000D_ (2) Develop new spinal elastography techniques to assess the mechanical response of the soft tissue in proximity of the spine and at the soft tissue/bone interface in the presence of a spinal cord injury, spinal fracture or abnormality, and during tissue healing and bone regeneration in vivo._x000D_ (3) Test and statistically analyze the performance of the developed spinal US imaging techniques (3D ultrasound, and elastography) in the assessment of spinal cord injuries and fractures in a small animal study in vivo and validate the results using MRI, CT, and histopathology._x000D_ _x000D_ Our approach comprises: (1) the development of new spinal 3D and elastography imaging modalities; (2) optimization and performance assessment of the developed imaging techniques using complex simulations and in vitro controlled experiments; and (3) analysis of the performance of developed imaging techniques on a small animal pilot study with CT, MRI, and histopathology validation._x000D_ _x000D_ The proposed research addresses the Fiscal Year Spinal Cord Injury Research Program area that focuses on the identification and validation of best practices after SCI. More specifically, the proposed techniques have the potentials to revolutionize the current methods used for the assessment of spinal and muscoloskeletal health by providing accurate, fast, safe, portable, and inexpensive alternative imaging technologies for the diagnosis and prognosis of spinal injuries and bone abnormalities. The lack of radiation exposure and the cost-effectiveness of US imaging techniques represent a great advantage over traditional spinal imaging methods, which makes these techniques an ideal tool to follow-up surgery and treatments, to assess efficacy of stem cell-based therapies for SCI and bone regeneration, and for intraoperative assessment and guidance. In addition to the lack of radiation and cost-effectiveness, the portability of the proposed spinal US imaging technologies would enable prompt assessment of spinal fractures and spinal cord injuries "in the field," where other imaging modalities may not be readily available. It would impact SCI Surgical interventionss since 3D visualization of spine would facilitate the intraoperative administration of epidural anesthesia by providing complete visualization not only of the spine but also of epidural needles in all possible viewpoints. Finally, the development of the proposed spinal ultrasound imaging technologies has the potential to change the standard of care for military populations and, in general, patients affected by spinal injuries by allowing monitoring of treatments or therapies quickly, efficiently and possibly saving these patients multiple physician visits._x000D_	SCI Pathology & Repair	SCI Pathology/Neuroprotection	Diagnostic/Prognostic Tools	Disease-Related Basic
W81XWH-14-1-0614	SC130181	667459	2013	Early Diagnosis of Pressure Ulcers by NonInvasive device Diffuse Near-Infrared and Correlation Spectroscopy	Zubkov, Leonid	Drexel University	PA	Investigator-Initiated Research Award	People with spinal cord injuries often get pressure ulcers (bed sores). Doctors and nurses assess which patients are most likely to develop pressure ulcers by looking at the surface of skin in locations where pressure ulcers are most likely to form (near bony regions), but there is currently no method that doctors can use to look beneath the skin at the health of sub-surface tissues like fat and muscle. Researchers have shown that some pressure ulcers start to develop in sub-surface tissues; therefore, a non-Invasive device method of assessing sub-surface tissues has the potential to be able to see pressure ulcers before they appear on the skin surface._x000D_ _x000D_ Diffuse correlation spectroscopy (DCS) is a non-Invasive device method of using laser light to quantify the movement of red blood cells through a volume of tissue. Diffuse near infrared spectroscopy (DNIRS) is a non-Invasive device method of using laser light to quantify the oxygenation of blood within a volume of tissue. We propose to develop and test a combined DCS/DNIRS system that uses light to quantify the movement and oxygenation of blood in sub-surface tissues at depths of up to 1 centimeter. We will test the device on 75 patients with spinal cord injury at a rehabilitation hospital to see whether we are able to distinguish patients who get advanced pressure ulcers from those who do not using information provided by the DCS/DNIRS system._x000D_ _x000D_ If this research project is successful and our DCS/DNIRS system is able to distinguish people who get pressure ulcers from those who do not, then aggressive treatments can be provided to patients at high risk of ulceration to prevent the ulcers from growing and reaching the skin's surface. Further, our technology would help doctors to measure the size and severity of sub-surface pressure ulcers that have not yet broken through the skin to become readily visible. This project also has the potential to improve scientists' understanding of where and how pressure ulcer originate, and this understanding may eventually lead to improve treatment or prevention techniques._x000D_	Background: Sacrococcygeal pressure ulcers (PUs) are a common occurrence in SCI patients. A nonInvasive device method of assessing the blood flow and oxygenation of the skin and subcutaneous tissue of SCI patients could lead to an evidence-based method of assessing risk of pressure ulceration, especially deep tissue injury (DTI)._x000D_ _x000D_ Objective/Hypothesis: The primary objective of this research is to predict the development of advanced pressure ulcers (Stage II, III, or IV) on intact skin that has non-blanchable redness. This will be accomplished by developing and validating a procedure for measuring microcirculatory blood flow (BF) and tissue oxygenation (TO) dynamics at multiple depths (up to 1 centimeter) using a non-Invasive device Diffuse Correlation Spectroscopy (DCS) and Diffuse Near Infrared Spectroscopy (DNIRS) technologies. These data will be correlated with the occurrence of advanced PUs in SCI patients at high risk of pressure ulceration. The hypothesis underlying this research is that (a) there are measurable changes in microcirculatory BF and TO of sacrococcygeal skin and subcutaneous tissue as pressure is applied and then released; (b) the magnitude of these changes differs between SCI patients who develop PUs and SCI patients who do not develop them; and (c) these differences may be used as a reliable predictor to assess the risk that a SCI patient will develop a PU._x000D_ _x000D_ Specific Aims: Aim 1: Modify and validate our existing DCS/DNIRS prototype for measurements of SCI patients. Aim 2a: Measure blood flow and oxygenation in SCI patients with early signs of pressure ulceration. Aim 2b: Measure baseline blood flow and oxygenation in healthy volunteers. Aim 3: Develop a clinical protocol for early detection of advanced PUs based on the results of Aim 2._x000D_ _x000D_ Study Design: First, the existing DCS/DNIRS system will be modified to accommodate measurements of sacrococcygeal skin at multiple depths during a protocol of applying and releasing pressure on the skin. The measurement protocol and modified prototype will be validated in vivo by measuring blood flow and oxygenation in healthy volunteers. Next, SCI patients who have non-blanchable redness appearing on their sacrococcygeal skin will be measured using the DCS/DNIRS system as ischemia and reperfusion are induced. Some of these patients will develop Stage II, III, or IV pressure ulcers and others will not develop advanced ulceration. The changes in cutaneous and subcutaneous blood flow and oxygenation measured as ischemia is induced and released will be recorded, and data obtained from patients who develop advanced ulceration will be compared to data from patients who do not. It is anticipated that there will be detectable differences in BF and TO between the two groups and that the development of Stage II, III, or IV pressure ulcers can be predicted from data obtained prior to ulceration._x000D_ _x000D_ Impact: The proposed nonInvasive device optical system and measurement protocol will: (1) Enable clinicians to objectively measure the health of skin, subcutaneous fat, and muscle, providing an evidence-based method for assessing the risk of PU formation. Based on this information, treatment protocols based on the degree of tissue injury detected may be implemented to prevent further deep tissue injury or potentially reverse ischemia by maximizing blood flow to the area. (2) Provide information about skin and subcutaneous tissue damage at multiple depths, up to 1 centimeter beneath the skin, and potentially provide precise differentiation of stage I PUs from deep tissue injury. (3) Provide data about blood flow and oxygenation at both superficial and deep (~1 cm) depths, enabling a better understanding of the depth at which pressure ulcers originate._x000D_ _x000D_ Innovation: The quantitative assessment of non-Invasive device sub-surface tissue damage to detect pressure ulceration before it is clinically apparent has the potential to shift current clinical practice in evaluating pressure ulcer risk and diagnosing deep tissue injury. The proposed DCS/DNIRS system is unique in its ability to simultaneously measure blood flow and hemoglobin oxygenation at multiple depths ranging from a few millimeters to 1 centimeter._x000D_ _x000D_ Military Relevance: Pressure ulcers severely impact the quality of life, family lives, and employment opportunities of spinal cord injured veterans. The capability to identify patients at risk for pressure ulcers who could benefit from aggressive management interventions would reduce suffering among the veterans with SCI and result in significant cost savings for the Department of Veterans Affairs health system._x000D_	SCI Secondary Health Conditions	Integument	Sensors & Computer Interfaces	Clinical (Phase 0 or EFS)
W81XWH-14-1-0618	SC130190	558777	2013	Development of a Personalized Model for Pressure Ulcer Prevention Acutely Following Spinal Cord Injury: Biomarkers of Muscle Composition and Resilience	Bogie, Katherine	Cleveland VA Medical Research & Education Foundation	OH	Investigator-Initiated Research Award	Ultimate Applicability of the Proposed Research_x000D_ _x000D_ Development of a pressure ulcer soon after suffering a spinal cord injury (SCI) has a devastating impact on the progress of initial rehabilitation for far too many. Pressure ulcer development will slow down or even stop the progress of this essential rehabilitation. Developing the first pressure ulcer is also known to increase the risk for repeated development of pressure ulcers going forward. The development and/or recurrence of a pressure ulcer acutely following SCI has a dreadful and continuing effect on the affected individual's overall health and quality of life._x000D_ _x000D_ The proposed research will investigate why so many suffer from a continuous cycle of recurring pressure ulcers while others remain pressure ulcer free. Building on methodologies developed in preliminary studies, we will evaluate relationships between muscle quality and tissue resilience under applied loads due to lying in bed and sitting in a wheelchair for individuals with acute SCI._x000D_ _x000D_ We will establish an initial valid model of biomarkers for pressure ulcer development risk. This will provide clinicians with a tool to improve identification of the higher risk patient with an acute SCI before the first pressure ulcer develops acutely following injury so they can be provided with the most appropriate pressure relief management. This research may also lead to development of a clinical use or even home-testing kit for PU risk. Ultimately this research will be applicable to all individuals at risk for PU development and could even make routine home monitoring of PU risk as uncomplicated as blood sugar monitoring for diabetics is currently._x000D_ _x000D_ Types of Patients This Research Will Help, and How It Will Help Them_x000D_ _x000D_ This research will help all individuals who experience a spinal cord injury, especially active duty military and veterans. There are multiple benefits, from the personal to societal, to reliably identifying the highest risk individuals before the first tissue breakdown occurs. By providing personalized pressure relief regimes tailored to the individual, the most appropriate interventions can be selected, initial functional rehabilitation can be provided without delay due to PU development and the insidious cycle of PU recurrence can be averted._x000D_ _x000D_ Potential Clinical Applications, Benefits, and Risks of This Research_x000D_ _x000D_ Development and application of an objective PU risk assessment tool based on muscle composition biomarkers and tissue health assessment will enable clinicians to reliably identify more susceptible individuals within the high-risk acute SCI population and provide the basis for personalized clinical management of tissue health, including pressure relief regimes and selection of support surfaces. This tool will be applied to optimize tissue health during initial rehabilitation. Maintenance of tissue health benefits all persons with SCI and provides a foundation to achieve optimal functional gains from their initial rehabilitation, maximizing their quality of active life._x000D_ _x000D_ The development of PU can occur at any time following injury and remains a significant complication for many individuals with SCI. The primary risk of employing a PU prevention regime based on a predictive model is that the initial model may provide less than 100% predictive reliability. We will monitor all incidences of tissue compromise or breakdown and apply iterative model development throughout the study, producing validated preliminary models for PU risk prediction during the study period._x000D_ _x000D_ Projected Time to Achieve a Patient-Related Outcome_x000D_ _x000D_ Pressure ulcer prevention remains challenging. Our research team has experience with all the techniques to be employed in the proposed study. The timeline to achieve patient-related outcomes, i.e., application of personalized pressure relief regimes, may occur as early as during the second to third year of the proposed research for participants in the initial study cohort. Translational implementation within 5 years would be highly feasible._x000D_	Background/Readiness: Pressure ulcer (PU) development soon after spinal cord injury (SCI) has a devastating impact, impeding or even halting initial rehabilitation and often setting the affected individual on a lifetime of recurrence. Essentially, PU development is prevented by maintaining healthy tissue under applied load. Periodic pressure relief regimes provide cyclic loading based on standardized timing and load thresholds. Continued high PU incidence acutely following SCI indicates that these regimes are inadequate. Our preliminary work indicates we may have overlooked a major biomechanical risk factor: the soft tissues being loaded are not the same for every individual at risk. Our detailed analysis of gluteal region CT images found that in addition to a reduced quantity of muscle, individuals with SCI have an altered quality of muscle, specifically increased intramuscular fat infiltration and decreased lean muscle, which compromises local tissue viability and increases PU risk. Muscle quality varied greatly and did not appear to be directly related to any usual demographic risk factors. Local and circulatory fatty metabolite activity may also provide biomarkers indicative of muscle quality and tissue resilience under physiologically relevant applied loads. The proposed research will address the conundrum of why many suffer from a cycle of recurring PU and delayed rehabilitation while others remain PU free._x000D_ _x000D_ Hypothesis: The central hypothesis to be tested is that muscle quality is a critical objective indicator of increased PU susceptibility acutely following SCI. We have seen that persons with a history of severe or recurrent PU have higher intramuscular fat infiltration. Detailed analysis of gluteal muscle characteristics and tissue health responses under physiologically relevant loading can provide personalized indication of risk status._x000D_ _x000D_ Specific Aims: We will investigate muscle tissue biomarkers and tissue resilience under physiologically relevant applied loads in individuals with acute SCI and develop a validated predictive model of PU risk._x000D_ _x000D_ Study Design: An applied research case-control study design will map tissue health profiles for a cohort of 40 persons with complete or incomplete SCI cared for by the Louis Stokes Cleveland VA Medical Center SCI/D Service and recruited within 6 months of injury. Stratified recruitment will achieve a balanced study cohort of participants with and without a history of acute PU. Our multivariate study design will allow proportion differences of at least .30 between groups to be determined using a Fisher's exact test with a power of 0.9. We will: (1) Evaluate gluteal muscle composition and tissue health under physiologically relevant loading conditions in individuals with acute SCI: Following our standardized protocols, transverse pelvic region CT scans with contrast will be carried out (3 slices, radiation dose <100 millirem) and pelvic region tissue health will be monitored in unloaded, supine lying and sitting postures. (2) Determine associations of muscle composition with local and circulatory fatty metabolite activity: Local muscle biopsy tissue and plasma will be collected and muscle composition biomarkers assessed at gene and protein levels using qRT-PCR, Western blotting, and immunohistochemistry. (3) Develop and validate a preliminary model of PU risk: A multivariate model will be developed based on muscle composition variables and biomarkers assessed in Aims 1 and 2._x000D_ _x000D_ Impact: PU development remains a highly significant source of morbidity for individuals with acute SCI. Prevention remains challenging, and good risk assessment tools are not available. This proposal addresses several Fiscal Year 2013 Spinal Cord Injury Research Program Areas of Encouragement, specifically development of a predictive model to address PU development acutely following SCI, laying the basis for improvements in best practices for rehabilitation interventions and musculoskeletal health. Maintenance of tissue health acutely following SCI provides a foundation to achieve optimal functional gains from initial rehabilitation and maximize quality of active life. Improved risk assessment for PU development will positively impact the individual's health status and quality of life. This will also have a major impact on costs and clinical effort by enabling development of effective personalized pressure relief regimes for the most susceptible persons within the high-risk acute SCI population._x000D_ _x000D_ Innovation: We will build on methodologies developed by our group to create an innovative predictive PU risk assessment tool based on relationships between muscle biomarkers and tissue health for acute SCI._x000D_ _x000D_ Military Relevance: PU development shortly after sustaining an injury remains a significant complication with multiple negative sequelae for too many active duty military and veterans with SCI. Identifying individual PU risk characteristics as a basis for development of a personalized clinical tool to optimize pressure relief recognizes that every active duty military and veteran with SCI is an individual._x000D_	SCI Secondary Health Conditions	Integument	Diagnostic/Prognostic Tools	Disease-Related Basic
W81XWH-14-2-0132	SC130204	998463	2013	Restoration of Bladder and Bowel Function Using Electrical Stimulation and Block after Spinal Cord Injury	Creasey, Graham	Palo Alto Institute for Research and Education	CA	Clinical Trial Award	Spinal cord injury causes serious problems with bladder, bowel, and sexual function. On the one hand, leakage or incontinence from the bladder and bowel is unpleasant and can damage the skin. On the other hand, difficulty in emptying the bladder can cause infection and stones in the bladder and kidneys and potentially serious kidney damage, and difficulty in emptying the bowel is associated with persistent constipation. Sexual function may be impaired by the spinal cord injury and by some of the methods used to manage bladder and bowel._x000D_ _x000D_ Most methods of managing the bladder and bowel aim to restore continence or emptying, but it is difficult to do both. Electrical stimulation by a pacemaker-like device has been approved by the Food and Drug Administration to improve emptying of the bladder and bowel and to reduce urine infection after spinal cord injury. However, restoring continence with this device has usually been achieved by cutting some of the sensory nerves from the bladder and bowel and this can further impair sexual function._x000D_ _x000D_ Research has now been done suggesting that both incontinence and bladder emptying can be improved by electrical stimulation after spinal cord injury without cutting nerves. The objective of this project is to test the feasibility and safety of this in people. This will be done in two stages._x000D_ _x000D_ In the first stage, the electrical stimulator will be implanted in the usual way but without cutting nerves. The stimulator will be used to stimulate the nerves from the bladder and bowel at low levels with the aim of reducing the reflexes that cause unwanted contraction of the bladder and bowel. This is expected to allow the bladder to store more urine and to reduce the incontinence that can be caused by these contractions._x000D_ _x000D_ In the second stage, additional electrodes will be implanted on the nerves that control contraction of the muscles at the outlet of the bladder and bowel and which sometimes hinder emptying. The stimulator will be programmed to block conduction in these nerves with the aim of reducing the contraction of the muscles and improving emptying of the bladder and bowel. This technique has been shown to be effective in emptying the bladder of animals with chronic spinal cord injury._x000D_ _x000D_ If these techniques are effective in humans, it may be possible for people with spinal cord injury to improve both continence and emptying of the bladder and bowel without cutting any nerves or muscles, using a pacemaker under their own control. This would have great potential benefits for reducing complications and improving health and quality of life. For subjects in this project, these potential benefits are weighed against the potential risks of having the pacemaker implanted and tested._x000D_ _x000D_ If the techniques are not successful in this project, the subjects should be able to return to their previous methods of managing bladder and bowel without loss of function._x000D_	Background/Readiness: This is a Phase 1/2 clinical trial of an implantable stimulator used in a new way. The device is approved by the Food and Drug Administration for voiding the bladder and bowel of patients with spinal cord injury (SCI) and has been implanted in about 100 patients in North America and several thousand patients in other countries. It is usually combined with posterior sacral rhizotomy to abolish reflex contractions of the bladder and sphincter. However, many patients are understandably reluctant to have these nerves cut. Recently it has been shown that high frequency stimulation of nerves can block conduction of action potentials rapidly and reversibly, and this has been used to prevent reflex contractions of the sphincter and produce reliable voiding in animals with chronic SCI. It has also been shown that it is possible to prevent reflex contractions of the bladder by appropriate stimulation of sacral sensory nerves. We propose to evaluate these techniques in human subjects with chronic SCI, in two stages: (1) with the existing stimulator and (2) with the stimulator modified to produce high frequency stimulation._x000D_ _x000D_ Objective: To improve both continence and voiding by electrical stimulation without posterior rhizotomy._x000D_ _x000D_ Hypotheses: (1) Low frequency electrical stimulation of the sacral nerves will inhibit contraction of the bladder and improve continence. (2) High frequency electrical stimulation of the pudendal nerves will block contraction of the external urethral sphincter and improve voiding. These hypotheses are supported by preliminary work in animals and humans described in the application._x000D_ _x000D_ Specific Aims: (1) To improve continence by electrical stimulation in human subjects with SCI. (2) To improve voiding by electrical stimulation in human subjects with SCI._x000D_ _x000D_ Research Strategy and Design: Veterans with chronic suprasacral SCI and impaired control of the bladder and sphincter will be recruited from the population being followed for life by the VA Palo Alto SCI Service and selected based on urodynamic testing and other inclusion and exclusion criteria. In Stage 1 of the trial, the existing stimulator will be implanted with electrodes on the sacral nerves, without rhizotomy. Low frequency stimulation will be applied to the sacral nerves and bladder capacity and urinary continence will be measured. Subjects who show improvement in these measures will be offered Stage 2, consisting of implantation of electrodes on the pudendal nerves and a modified stimulator for applying high frequency stimulation to block conduction in the pudendal nerves and reduce sphincter contraction, and voiding of the bladder will be measured by voided and post-residual volumes. It is expected that 10 patients will be studied in this Phase 1 trial, and each will act as their own control when stimulation is switched off. Based on previous animal and human studies of these electrical stimulation techniques, this will provide sufficient power for detecting statistically significant differences in bladder capacity, continence, and voiding._x000D_ _x000D_ Clinical Impact: The proposed trial is expected to have a major impact on advancing the treatment of SCI and bladder, bowel, and sexual dysfunction (Area of Encouragement 4). The ability to improve both continence and voiding for both bladder and bowel, while preserving reflex erection and ejaculation, has major advantages over existing treatments, most of which address either continence or voiding but not both, and some of which interfere with sexual function._x000D_ _x000D_ Military Relevance: The proposed trial is highly relevant to the health care needs of military Service Members, Veterans, and other individuals living with SCI and complications of the neurogenic bladder, many as a result of war injuries. Restoration of bladder and bowel function and preservation of sexual function would reduce common complications, improve quality of life, and reduce social and economic costs to the individual, the Departments of Defense and Veterans Affairs, and society._x000D_	SCI Secondary Health Conditions	Bladder/Urinary Health	Invasive Device	Clinical (Phase I, II, FS)
W81XWH-14-2-0129	SC130209	2161970	2013	Restoring Bladder Function by Spinal Cord Neuromodulation in SCI	Lu, Daniel	California, University of, Los Angeles	CA	Clinical Trial Award	Spinal cord injury (SCI) is a major problem in the general population in the US and also for the military personnel injured at war. An important aspect of SCI is poor bladder function. This increases the risk of urinary tract infection, cancer, and greatly reduces the quality of life. We have discovered a method to re-activate regions of the spinal cord that control the bladder. This method is called Transcutaneous Electrical Spinal Cord Stimulation (TESS). It is painless and non-Invasive device and therefore of minimal risk. The central goal of our project is to use TESS to optimize the bladder function after SCI. This technique could prove useful for the assessment of spared function following SCI and for therapy and rehabilitation of individuals with SCI. We have previously shown that this technique can help individuals with SCI move their arms and legs -- and we have preliminary evidence that it can help improve bladder function, as well. Importantly, this strategy can benefit individuals who sustained injury years ago and can potentially improve bladder function after a single session of treatment. The device could be used at home and would be inexpensive. If this treatment proves to be efficacious, it would help victims of SCI tremendously. Improving bladder function may help Veterans return to work. It can also improve their overall health and quality of life.	Background: Spinal cord injury (SCI) affects between 236,000 and 327,000 individuals in the US. The Department of Veterans Affairs (VA) cares for approximately 26% of these and provided a full range of care to more than 27,000 Veterans with SCI in FY2011. Average direct health care cost for a Veteran with paraplegia is $292,740 in the first year and $29,789 in each subsequent year; indirect costs added an additional $64,443 per year in 2008 dollars. Our recent findings have indicated that regions of the spinal cord below the injury may be capable of carrying out innate functions, such as micturition, in the presence of a low-intensity transcutaneous spinal cord electrical stimulation (TESS). Symptomatic and performance improvements are associated with training and stimulation. TESS is a non-Invasive device form of neuromodulation that involves the transcutaneous electrical stimulation of the spinal cord below the level of injury._x000D_ _x000D_ Hypothesis: The central hypothesis of this project is that TESS is a form of non-Invasive device neuromodulation that can produce improved bladder function by enabling the function of spared circuitry in the spinal cord. This normalization of the spinal cord function is accomplished through a process of functional neuroplasticity whereby TESS activates spinal circuits associated with micturition. It also facilitates ascending projections for improved sensation and descending projects for volitional voiding. A subset of subjects appears to experience long-lasting improvements and can void in the absence of stimulation._x000D_ _x000D_ Specific Aims: There are four aims for this project:_x000D_ Aim 1: Assess the safety and efficacy of TESS for bladder function in stable SCI subjects with prior TESS for motor function. Variable: Urodynamic testing and self-assessments of voiding and quality of life. _x000D_ Aim 2: Determine the minimum training conditions to enable micturition in stable SCI, TESS-naïve subjects. Variable: Urodynamic testing and functional assessments of voiding, motor function, and quality of life. _x000D_ Aim 3: Employ a machine learning algorithm to determine optimal stimulation and training parameters in Aims 1 and 2, respectively. Variable: Optimized stimulation parameters._x000D_ Aim 4: Determine efficacy of optimized TESS parameters for bladder function in stable SCI subjects. Variable: Urodynamic testing and functional assessments of voiding, motor function, and quality of life. _x000D_ _x000D_ Study Design: Male/female age 18+, >1 year post (C2-T8, non-conus) injury with complete but stable severe motor paralysis (ASIA A, B) and catheterization dependent for urination will be enrolled. Six subjects will have undergone gravity-neutral leg TESS training for 3 months prior to enrollment in this study. Subjects will be tested twice weekly for a period of 6 months to assess the ideal location(s), intensity, frequency to enable urination. Flow rate and voiding volume data will be obtained during each stimulation session, and advanced fluoroscopic urodynamic testing will be performed at baseline, monthly, and completion. Assessment of catheter-dependent and-independent voiding, sensation, and quality of life measures will be collected. TESS parameters that most efficiently induce contraction of the bladder wall and relaxation of the urethral sphincter will be sought._x000D_ _x000D_ Innovation: This trial involves a non-Invasive device form of neuromodulation to induce plasticity after SCI and improve recovery. This stimulation targets the spinal cord, not peripheral nerves, an approach that to our knowledge has not been attempted._x000D_ _x000D_ Military Benefit: 27,000 patients with SCI were cared for by the VA in 2011. Individuals with bladder dysfunction have high incidence of infection, poor quality of life, and reduced life expectancy. Our approach, if successful, can address these issues while reducing costs._x000D_	SCI Secondary Health Conditions	Bladder/Urinary Health	Non-Invasive Device	Clinical (Phase I, II, FS)
W81XWH-14-1-0616	SC130225	702000	2013	Spinal Cord Injury-Induced Dysautonomia via Plasticity in Paravertebral Sympathetic Postganglionic	Hochman, Shawn	Emory University	GA	Investigator-Initiated Research Award	Loss of descending control of autonomic function as occurs after spinal cord injury (SCI) leads to a variety of autonomic changes including resting and orthostatic hypotension, as well as pain uncontrollable hypertension (autonomic dysreflexia). It is no surprise then that cardiovascular disease is the most common cause of death after SCI. Particularly severe changes in cardiovascular function occur in individuals with lesions above T6, presumably associated with loss of descending brainstem control over the heart and splanchnic vasculature. Both are so important in the effective regulation of blood pressure._x000D_ _x000D_ Changes within postganglionic neurons (SPNs) may contribute significantly to autonomic dysfunction after SCI. SPNs receive their input via preganglionic neurons that originate in the spinal cord and represent the final common path for sympathetic output. The paravertebral sympathetic ganglia lie adjacent to the vertebral column and provide sympathetic neural activity to most body regions. Synapses in sympathetic ganglia are the last site for integration of central nervous system (CNS) commands to the cardiovascular system. While synaptic transmission is presumably normally robust and stable, if ganglionic synapses malfunction due to injury or disease process, the link between the CNS and the vasculature becomes compromised and various dysfunctions in the autonomic control of body function emerge. Clearly, changes in their function after SCI could have devastating consequences on the operation of circuits involved in the control of cardiovascular function as well as various other organs._x000D_ _x000D_ We have developed a novel methodological approach to undertake the first direct studies on mechanisms leading to autonomic dysfunction at this vital site after SCI. Understanding their changed function after SCI may provide transformative insight into mechanisms for normalization. Regardless of what happens in the future associated with spinal cord therapies of repair (even if the spinal cord was completely repaired), the entire spinal sympathetic autonomic output must still first communicate with postganglionic neurons in sympathetic ganglia to enact function. Conversely, even if the spinal cord was completely severed and incapable of controlling sympathetic autonomic output, therapies could be invented to selectively control autonomics at this site._x000D_ _x000D_ What Types of Patients Will It Help, and How Will It Help Them?_x000D_ _x000D_ The identification of fundamental circuits that can control the devastating dysfunction in the autonomic nervous system may contribute significantly to the well-being of the SCI-injured patient population. This makes the work highly relevant. Therapeutic insight could lead to reduced disease severity and therefore reduced stress burden on family members and caregivers. Promising results are initially associated with understanding the mechanisms leading to the sympathetic nervous system dysfunction. Then, potential therapeutic approaches can be developed to limit disease severity after SCI. This may include possible drug approaches to normalize sympathetic neural function._x000D_ _x000D_ What Is the Projected Time It May Take to Achieve a Patient-Related Outcome?_x000D_ _x000D_ A projected time that could affect patient outcome may be as early as the first couple years, but this is unlikely as these are basic science studies. Interim outcomes can be divided into two stages. (1) We will actually undertake the first characterization of changes in sympathetic thoracic chain ganglia after SCI. (2) Second, we will be examining and identifying important changes that occur after SCI that could have and should have clinical relevance._x000D_ _x000D_ What Are the Likely Contributions of the Proposed Research Project to Advancing the Field of SCI Research?_x000D_ _x000D_ We will be providing the first real insight into changes that occur within thoracic sympathetic ganglia that could lead to the emergence of various abnormalities in autonomic functions including autonomic dysreflexia after SCI._x000D_	Background/Readiness: Spinal cord injury (SCI) leads to devastating alterations in autonomic function. The sympathetic postganglionics (SPNs) located in paravertebral chain ganglia represent part of the final common sympathetic motor output. However, as thoracic paravertebral thoracic ganglia are anatomically inaccessible for in vivo studies, most have never been studied directly and there are no studies on changes in their functional properties after SCI. Yet these ganglia represent the predominant sympathetic control of vascular function in upper and middle extremities as well as bronchi, lungs, heart, and esophagus. We assert that a major site of autonomic dysfunction after SCI occurs within paravertebral SPNs._x000D_ _x000D_ We achieved a strategic methodological advance by developing an in vitro mouse preparation for physiological study of intact adult mouse thoracic sympathetic chain ganglia with maintained connections to dorsal root ganglia, dorsal roots, and ventral roots. We have obtained preliminary data demonstrating direct synaptic interactions between visceral afferent and the SPNs as well as the emergence of spontaneous changes in excitability and prolonged firing after SCI._x000D_ _x000D_ Objective/Hypothesis: We hypothesize that SCI-induced alterations in sympathetic function include aberrant integrative actions within SPNs located in the thoracic paravertebral sympathetic chain._x000D_ _x000D_ Specific Aims and Study Design: We will undertake physiological, pharmacological, and optogenetic studies to examine network and cellular plasticity induced by SCI to answer the following two questions: (a) Does SCI lead to plasticity in synaptic interactions between preganglionics, SPNs, and primary afferents? (b) Do SPNs become hyperresponsive to synaptic inputs after SCI?_x000D_ _x000D_ We will recruit axons from dorsal and ventral roots while recording postganglionic population activity or SPN intracellular responses in control mice and mice 3 or 6 weeks after high thoracic SCI. We hypothesize that SCI induces synaptic and cellular plasticity in SPNs within the thoracic sympathetic chain. We will test for (i) changes in cholinergic preganglionic synaptic action onto SPNs, and (ii) aberrant sprouting between SPNs and visceral afferents. (iii) In order to secure specific study of axon fiber subpopulations within mixed nerves, we will use optogenetic light-based recruitment of cholinergic preganglionics, adrenergic SPNs, and primary afferents using ChAT::CHR2, TH::CHR2, and Advillin::CHR2 mice, respectively. (iv) Intracellular recordings will be undertaken to demonstrate that synaptic responses or intracellular depolarizing currents can initiate sustained increases in membrane excitability._x000D_ _x000D_ Impact/Innovation: Thoracic chain SPNs play a pivotal role in controlling vasomotor function. Plasticity in their properties after SCI could contribute significantly to autonomic dysfunction. By undertaking detailed investigations including selective optogenetic dissections, we hope to explore the role of this inaccessible circuit in the SCI-induced dysautonomias including autonomic dysreflexia. The proposed research is innovative, and obtained insights may be transformative to the field and foster new research directions in this neglected area. It is important to recognize that, even if the spinal cord was completely repaired after SCI, chronic changes in sympathetic chain ganglia circuitry could remain so that autonomic dysfunction would persist._x000D_ _x000D_ Military Relevance: The postganglionic output neurons controlling vasomotor function are final arbiters of SCI-induced autonomic dysfunction, yet SCI-induced plasticity of these neurons remains almost completely uninvestigated. Studies on postganglionic function after SCI promise to provide transformative insight into mechanisms for normalization of autonomic function. The identification of fundamental circuits that lead to devastating dysfunction in the autonomic nervous system in the Department of Veterans Affairs SCI-injured patient population makes the work highly relevant. Results may provide therapeutic insight that leads to reduced disease severity and therefore reduced stress burden on family members and caregivers._x000D_	SCI Secondary Health Conditions	AD/Autonomic Function	In Vivo Approaches	Disease-Related Basic
W81XWH-14-2-0170	SC130234	1609513	2013	A Randomized, Crossover Clinical Trial of Exoskeletal-Assisted Walking to Improve Mobility, Bowel Function, and Cardiometabolic Profiles in Persons with SCI	Spungen, Ann	Bronx Veterans Medical Research Foundation, Inc.	NY	Clinical Trial Award	Spinal cord injury results in the inability to walk due to paralysis of the leg muscles. Because of loss of leg function, the ability to maintain normal levels of physical activity is severely impaired, with persons becoming wheelchair-dependent to get around their home or the community. Associated with this dramatic decrease in activity level, there are several changes that take place in the body: rapid gain of fat tissue and loss of muscle mass, reduction in physical fitness, decrease in the inability to normally regulate the heart and blood vessels, and severe difficulty in moving one's bowels. These physical impairments limit social and professional activities, adversely impacting the quality of life._x000D_ _x000D_ Thanks in large part to technological advances, there are new options to permit upright walking for persons with leg paralysis. Termed powered exoskeletal systems, these systems support the paralyzed individual through motorized bracing of the feet, ankles, legs, pelvis, and lower trunk. The operator of this apparatus is required to use crutches or a walker for balance and stability while standing, stepping, and walking. Over-ground ambulation is accomplished with appropriate weight shifts by the user, computer signals, and powered motors at the hip and knee joints. To walk over ground, the operator must actively place his or her body appropriately in preparation for the next step. The process of walking is an action of leaning forward, losing and then regaining balance, very similar to that of a toddler learning to walk. The execution of this pattern of movement places demands on the neuromuscular and sensory systems of the user, but this is a good thing because there is potential for improvement in these systems._x000D_ _x000D_ Because the use of this walking technology has been fairly recently developed for use by those with spinal cord injury, some of the most basic aspects of its application have not yet been measured. Thus, the primary objectives of this work are to document how long it will take to reach specific functional gains, such as speed and distance after 36 sessions of training with these devices. As such, because of increased activity of maintaining upright posture and the actual maneuver of walking in the exoskeleton, it is possible that there will be beneficial changes to body composition and the ability to move one's bowels. The preliminary studies by the investigators to date support the goals that walking in the exoskeletons will improve bowel function and body composition. It may also be anticipated, although not yet proven, that other positive changes will occur due to increased physical activity and loss of body fat; these other potential benefits include an improved blood cholesterol profile (e.g., higher HDL, or "good," cholesterol), better cardiovascular function, an increased sensitivity of the body to the actions of insulin, and an improvement in certain sex hormones (testosterone and estrogen levels), which can favorably influence muscle, fat, and bone. Therefore, it is hoped that the physical activity of standing and walking with these exoskeletal devices would lead to favorable changes in one's body composition and health and therefore would be expected to result in a better quality of life._x000D_ _x000D_ This research will take place at three centers that are working together on this project. They are the James J. Peters VA Medical Center in the Bronx, NY, the Kessler Foundation Research Center in West Orange, NJ, and the University of Maryland Rehabilitation and Orthopaedic Institute in Baltimore, MD. We will enroll up to 64 volunteers over a 4-year period. In order to qualify for the study, individuals must be 18 to 65 years old with a history of spinal cord injury at least 6 months ago. Participants will need to commit to a 6-month long study. Half of the enrolled volunteers will first be enrolled in exoskeletal walking training three times per week for 12 weeks, and the other half will be observed doing their usual activities for the same 12-week period. The volunteers will then be switched so that the usual activity group will have an opportunity to do exoskeletal walking. Walking ability as well as assessment of body composition, bowel function, medical health, and surveys for assessment of quality of life will be assessed at various time points during the study including the start, at the switch-over point, and at the study end._x000D_ _x000D_ Our proposed study will generate information for caregivers and their patients concerning exoskeletons that define the time commitment it takes to reach clinically relevant milestones for meaningful functional gain. If training in an exoskeleton is demonstrated to improve the health of those with chronic spinal cord injury, this may provide the impetus to change the basic approach of professionals caring for those with spinal cord injury, as well as to influence third-party (insurance) reimbursement decisions regarding use of this novel apparatus. Users of the exoskeletal devices, regardless of level of lesion, will potentially gain mobility and may be anticipated to have associated health benefits, all of which could translate into an improved quality of life._x000D_	Background/Readiness: Restoration of ambulatory function and the subsequent improvement of health has long been a goal of spinal cord injury rehabilitation research. A preliminary Phase II study of the use of exoskeletal walking devices at our laboratory within the James J. Peters VA Medical Center has demonstrated that 10 participants with spinal cord injury were able to use the ReWalk device to successfully walk for 4 to 6 hours per week for 3 months in the laboratory/hospital environment. These participants also demonstrated significant improvement in body composition, total body weight loss, and improved bowel function. It is unknown if a larger sample of persons with SCI can be taught to walk in these devices with a similar proficiency and competence as demonstrated in our pilot study, and if they can benefit more broadly from this intervention._x000D_ _x000D_ Objective/Hypothesis: The primary objective of this proposal is to achieve successful walking skills using exoskeletal walking devices over the course of 36 sessions in 3 months at specific velocities and distances in people with chronic SCI who are wheelchair dependent for community mobility. The secondary objectives are to determine if this amount of exoskeletal walking is effective in improving bowel function and body composition in the same patient population. The exploratory objectives are to address additional questions concerning the retention or non-retention of the positive changes, the effects of the increased physical activity from this intervention on vagal tone, orthostatic tolerance, lipid profile, total testosterone, estradiol levels, and quality of life (QOL). Other tertiary goals are to explore the relationships among these variables. For example, if there is a change in HDL-c, total testosterone, and estradiol levels, what is the relationship of this change with fat mass loss and/or is the magnitude of this change related to the achieved mobility and walking skills? Our hypotheses are that (1) this exoskeletal intervention will be successful in training ambulatory skills in this patient population and (2) the exoskeletal intervention will be better than a control group in improving body composition, bowel function, metabolic parameters, and quality of life in the same population._x000D_ _x000D_ Specific Aims: Primary Aims: (1) By session 12 +/= 3 (first month of WALK training), the participants will be able to perform the following exoskeletal-assisted walking tests with or without minimal assistance: (a) 10 m WT in >/= 60 seconds (>/= 0.17 m/s); (b) 6 min WT distance of >/= 50 m (>/= 0.14 m/s); and/or (c) TUG in </= 120 seconds. (2) By session 36 +/- 3 (3 months of training), participants will have improved their ability to walk faster and longer distances and will be able to perform exoskeletal-assisted walking tests with or without minimal assistance as follows: (a) 10 m WT in </= 40 seconds (>/=0.25 m/s); (b) 6 min WT distance >/=80 m (>/=0.22 m/s); and/or (c) TUG in </= 90 seconds. Secondary Aims are to affect the following by 3 months of exoskeletal-assisted walking: (1) To improve bowel function as measured by established survey instruments; and (2) to reduce total body fat mass and percent as measured by DXA. Exploratory Aims: (1) To improve autonomic/cardiovascular function (vagal tone) measured by high frequency component of the 24-hour holter monitor; (2) in persons with T6 and above, to improve orthostatic hypotension (OH) tolerance measured by a standard OH challenge test from supine to seated; (3) to improve HDL-c, Homeostatic Model of Assessment -- Insulin Resistance (HOMAIR), serum total testosterone and estradiol levels measured by serum and plasma assay kits; and (4) to improve QOL measured by item banks from the SCI-QOL and Patient Reported Outcomes Measurement Information System (PROMIS)._x000D_ _x000D_ Research Strategy and Design: A three-center Phase III randomized controlled clinical trial (RCT) will be performed using a crossover design and employing an exoskeletal-assisted walking intervention. The experimental arm will be compared to a usual activities arm, as the control, in 64 persons with chronic SCI (>6 months post-injury) who are wheelchair-dependent for outdoor mobility in the community._x000D_ _x000D_ Clinical Impact: An intervention such as exoskeletal-assisted ambulation could significantly and positively impact the mobility, activity, and community participation of those with SCI. As these devices become more widely available, the use of exoskeletons could transform the treatment paradigm available to people living with SCI._x000D_ _x000D_ Military Relevance: Improved upright mobility, health, and well-being may be achieved with exoskeletal-assisted walking on a regular basis. This in turn could lead to a greater number of military personnel with SCI staying on active, non-combat duty or at least returning to work in a wheelchair unfriendly environment._x000D_	SCI Motor/Sensory Function	Ambulation/Locomotion	Exoskeletons & Prosthetics	Clinical (Phase I, II, FS)
W81XWH-14-1-0613	SC130235	616383	2013	Fitness and Independence after SCI: Defining Meaningful Change and Thresholds	Cowan, Rachel	Miami, University of, School of Medicine	FL	Investigator-Initiated Research Award - Optional Qualified Collaborator	Research has shown that quality of life (QOL) after spinal cord injury or disease (SCI/D) depends more on participation, mobility, and personal care independence than on absolute severity of injury. Transfers are particularly critical to independence, with wheelchair to car, wheelchair to wheelchair, and ground to wheelchair transfers ranked by persons with SCI as skills rated in the top seven of those most essential to daily life. Fitness level is a major determinant of transfer and general ADL (Activities of Daily Living) independence in persons with SCI/D. Individuals who have relatively more severe injuries can be as independent as persons with relatively less severe injuries can if their fitness is sufficient. Regardless of the severity of an individual's injury, fitness can prevent or delay further loss of independence that tends to occur as persons with SCI/D age._x000D_ _x000D_ We suggest fitness represents an underappreciated approach to meaningfully improving the independence, and thus QOL, of people living with SCI/D, no matter their, age, injury severity, or time since injury. We propose to determine (a) how much the fitness of an individual living with SCI/D must increase to support a meaningful gain in independence and (b) the lowest fitness level that allows most people to transfer independently between (a) wheelchair and bed; (b) wheelchair and toilet or tub, and (c) wheelchair and car. These numbers are currently undefined. Defining these numbers is important because they will allow SCI/D clinicians and consumers to (a) determine if inability to transfer is due to fitness being too low (versus, for example, inability due to a lack of skill training or shoulder pain); (b) justify the need for an exercise program to improve independence to government or third party payers; and (c) determine how much fitness must improve to achieve a general or activity-specific independence gain. We will also determine if and how these numbers differ by injury severity, current fitness level, and time since injury._x000D_ _x000D_ To ensure this project will directly benefit persons with SCI/D as soon as possible, we will develop a Clinical Risk Calculator to allow SCI/D clinicians and SCI/D consumers to determine the likelihood that an individual's fitness is too low to enable independent bed, toilet-tub, or car transfers. This calculator will use information that both clinicians and consumers can easily gather. To help us identify measures that both predict fitness level and are feasible to collect, we will interview 16 SCI/D clinicians and 8 persons with SCI/D during the first 6 months of the project. These clinicians and consumers will report: (a) if they could easily collect the information we propose to gather; (b) how much time it would take them to gather each piece of information; (c) how much total time would be reasonable to spend on collecting all the information that the Clinical Risk Calculator might require; and (d) how they tell if an individual's fitness is high enough to support transfer independence. We will modify our data collection plan based on these interviews to ensure we collect data for the Clinical Risk Calculator that SCI/D clinicians and consumers can also easily collect. We will create different versions of the Clinical Risk Calculator, customized for clinicians and consumers, if our data show that this step is important to the ultimate usefulness of the tool._x000D_ _x000D_ Our proposed research will benefit persons with SCI/D who have full use of the biceps muscles in both arms but cannot use their leg muscles to help with transfers. According to the 2011 SCI Model Systems public report, 80% of the SCI/D population has full biceps function and 70% use a wheelchair or scooter for mobility (e.g., have limited or no use of their leg muscles). This report indicates that our proposed study will benefit a substantial proportion of all persons with SCI/D._x000D_ _x000D_ Data generated by our research will allow SCI/D researchers who are developing neuro-recovery cell or drug therapies to appropriately plan for the potentially confounding effect of fitness on the results of their studies. Because fitness can strongly influence independence, researchers must ensure that a change in fitness does not mask the effect of their cell or drug therapy. Data from this proposal will help set targets for cell and drug therapies to minimize the potential confounding variable of fitness._x000D_	Background/Readiness: Quality of life (QOL) after SCI/D depends more on participation, mobility, and personal care independence than injury level/severity. Transfers are particularly critical to independence, with wheelchair to car, wheelchair to wheelchair, and ground to wheelchair transfers ranked by persons with SCI as the 1st, 6th, and 7th most essential skills. Fitness level is a major determinant of transfer and general ADL (Activities of Daily Living) independence in persons with SCI/D. Individuals with cervical injuries can be as independent as persons with high paraplegia if their fitness is sufficient. Among all injury levels, fitness can prevent or delay further aging-related independence losses. We propose fitness represents an underappreciated approach to meaningfully improve independence and thus QOL of people living with SCI/D, no matter their injury level, age, or injury duration. Preliminary data: Preliminary data (N=42, 86% men, 60% paraplegia) suggest the fitness-independence relationship is a logistic growth curve (R2=0.64) and the independent transfer fitness threshold is 0.46 W.kg-1 for bed to wheelchair and 0.64 W.kg-1 for wheelchair to car transfers._x000D_ _x000D_ Objective/Hypothesis: Our scientific objectives are to (a) model the fitness-independence relationship (Specific Aim 1) and (b) estimate fitness changes and thresholds associated with greater functional independence (Specific Aim 2). Our clinical translation objective is to develop a low time burden clinical tool that calculates the probability an individual's fitness is below the transfer independence threshold (Specific Aim 3)._x000D_ _x000D_ Specific Aims: Specific Aim 1: To define the magnitude of fitness increase required to achieve meaningful improvement in functional independence and determine if this number varies by injury level, fitness level, and injury duration. Hypotheses: The magnitude of fitness increase required to achieve meaningful independence improvement is smaller in (a) persons with tetra vs. paraplegia; (b) persons with low vs. high fitness; and (c) among those </=5 vs. >5 years post-injury. Specific Aim 2: To define the minimum fitness required to achieve maximal transfer independence. Hypotheses: The minimum fitness required to achieve maximal transfer independence does not differ by injury level, but is greater for persons less than 5 years post-injury versus those more than 5 years post-injury. Specific Aim 3: To develop a clinical risk calculator (CRC) that allows clinicians and SCI consumers to quantify the probability that fitness is less than the minimum required to enable transfer independence. Hypotheses: No planned hypothesis testing._x000D_ _x000D_ Study Design: Three center collaboration among the University of Miami, MedStar National Rehabilitation Hospital, and George Mason University. Our cross-sectional project has three phases. In Phase 1 we will interview eight military SCI/D clinicians, eight SCI/D civilian clinicians, and eight SCI/D consumers to (1) determine if the candidate variables for the clinical risk calculator are or could be collected clinically; (2) determine each variable's clinical time collection burden; (3) identify clinical techniques to assess SCI patients' fitness; and (4) document factors clinicians and consumers identify as fitness-function relationship confounds. In Phase 2, we will collect data on 300 persons with SCI/D describing personal characteristics, criterion fitness, clinical fitness predictors, neurological impairment, balance, and functional independence. In Phase 3, we will analyze Phase 2 data and develop the clinical risk calculator._x000D_ _x000D_ Impact: This proposal directly addresses the fiscal year 2013 functional deficits area of encouragement. Although sensory-motor deficits are the direct cause of functional deficit (e.g., ADL independence) after SCI, fitness level is a major determinant of ADL independence. Defining fitness changes and thresholds associated with greater independence and mobility lays the foundation for development of cost- and time-effective exercise interventions to reduce functional deficits. These values are currently undefined. _x000D_ _x000D_ Innovation: Our clinical risk calculator and involvement SCI/D stakeholders in its development are innovative approaches to translate our results to practical application by SCI/D clinicians and consumers._x000D_ _x000D_ Military Relevance: Nearly every one of the 42,000 United States veterans living with SCI (Department of Veterans Affairs, 2009) can improve fitness and thus improve functional independence. Fitness interventions represent a safe, clinical or user self-managed, cost-effective approach to enhance independence for veterans with SCI. Improving independence can improve veteran QOL; decrease the physical demands placed on family/spousal caregivers, thereby increasing caregiver QOL; and/or decrease the need for paid personnel assistants, thereby reducing Department of Veteran Affairs expenditures on personal care assistants._x000D_	Sociological	Community Living	Diagnostic/Prognostic Tools	Clinical (Phase 0 or EFS)
W81XWH-14-2-0191	SC130237	1304711	2013	A Multicenter, Randomized Controlled Trial of Cerebrospinal Fluid Drainage in Acute Spinal Cord Injury	Theodore, Nicholas	St. Joseph's Hospital and Medical Center	AZ	Clinical Trial Award	Spinal cord injury is a devastating event that produces lasting impact on function and quality of life. The extent of damage following the spinal cord injury is a result of a series of complex mechanisms that involves immediate and timed effects. One of the early mechanisms aggravating the extent of primary damage is lack of sufficient blood flow into the spine. Early management of spinal cord injury involves maintenance and elevation of blood pressure in an attempt to improve spinal cord blood perfusion._x000D_ _x000D_ Cerebrospinal fluid (CSF) is a clear colorless bodily fluid found in the brain and spine. It is produced in the choroid plexus of the brain. It acts as a cushion or buffer, providing a basic mechanical and immunological protection to the brain inside the skull and spinal cord inside the spine. During the acute spinal cord injury, the pressure in the space where the spinal fluid is increases. This increase in pressure reduces the blood flow to the spine and reduces positive effects of elevation of blood pressure. Cerebrospinal fluid can be drained by a relatively simple and generally safe method of placing the drain into the lumbar area of spine. Our hypothesis is that the controlled draining of the CSF will reduce the CSF pressure and improve blood flow to the injured spinal cord, thus reducing the extent of spinal cord damage and improving patient function, ability, and quality of life._x000D_ _x000D_ We tested this hypothesis with good results on small and large animals. A researcher from Canada, Kwon, has performed a small study on patients with acute spinal cord injury and has shown that CSF drainage is possible in patients with acute spinal cord injury._x000D_ _x000D_ In this study, we are planning to recruit 60 patients with acute spinal cord injury in the cervical region. Thirty patients will be randomly (like flipping of coin) be assigned to treatment consisting of elevation of blood pressure and drainage of cerebrospinal fluid. The other 30 patients will receive elevation of blood pressure only. The treatment will last for 5 days. Patients in both groups will receive all other necessary standard treatment for spinal cord injury. The patients will be followed for 6 months._x000D_ _x000D_ The purpose of the study is to evaluate if drainage of CSF may reduce pressure in spinal cord and, if there is an indication that the treatment may be successful. We will pay particular attention to safety of the treatment. Drainage of CSF is not without risks. Patients may experience headache, migraine headache, meningitis, local infection, and other side effects._x000D_ _x000D_ If the study indicates that this clinical maneuver is possibly effective, it will lead to a larger clinical trial that will provide a definitive answer about the value of this clinical approach in reducing the devastating impact of spinal cord injury.	Background/Readiness: This is a prospective multi-center Phase IIB randomized controlled trial (RCT) with parallel active controls. Sixty subjects with acute (< 12 hours old) spinal cord injury (SCI) will be randomized 1:1 to experimental and control group. Subjects in the experimental group will receive cerebrospinal fluid drainage (CSFD) and management of mean arterial pressure (MAP) and the subjects allocated to control group will receive management of MAP only._x000D_ _x000D_ The most effective way to limit the amount of spinal cord ischemia following injury is by preventing systemic hypoxia and hypotension. Spinal cord perfusion pressure (SPP) is an important parameter determining blood perfusion of spinal cord. SPP is a difference between MAP and intrathecal pressure (ITP) (SPP=MAP-ITP). Elevation of MAP should theoretically address hypoperfusion experienced after loss of autoregulation after SCI. CSFD decreases ITP, thus improving SPP. Aggressive medical resuscitation with elevation of the mean arterial blood pressure has been attempted in treatment of the patient with a SPI following acute trauma. Although there is no Class I evidence to support effectiveness of this therapeutic modality, it is recommended for routine use in cervical SCI. Another suggested mechanism of ischemia after SCI is elevated vascular resistance. Increased vascular resistance is in inverse ratio to spinal cord blood flow (SCBF). One of the proposed mechanisms of increase in vascular resistance is elevated IP. The spinal cord is encased with dura, which, in turn, is surrounded by rigid bony and ligamentous structures. Increased IP results in compression of neural elements and vasculature in analogy with increased intracranial pressure, as predicted by the Monro-Kellie doctrine. Venous outflow compromise results in congestion, increased vascular resistance, and decreased SCBF. We have previously conducted small and large animal studies to better understand the effects of elevated MAP and CSFD on physiological parameters after mild SCI. These studies have shown that the addition of CSFD to MAP therapy in the SCI+MAP+CSFD 1 hour after SCI resulted in significant improvement of SCBF. A small pilot RCT (N=22) performed in human subjects with acute spinal cord injury used MAP+CSFD and compared to MAP alone. The target value of ITP in the drainage group was 10 mmHg and the amount of drained fluid was limited to maximum of 10 ml per hour over 72 hours. The subjects tolerated CSFD well, but the sample size was small and the intervention too limited to produce significant impact on ITP and patient outcomes. Our study overcomes these limitations and is a next phase in evaluation of CSFD in treatment of acute SCI. _x000D_ _x000D_ Objective/Hypothesis: The purpose of this RCT is to evaluate safety and efficacy of CSFD and to provide preliminary clinical efficacy evaluation of combination of CSFD and elevation of MAP in patients with acute spinal cord injury. Objectives are to evaluate (i) efficacy of reducing intrathecal pressure by CSFD in patients with acute SCI; (ii) preliminary efficacy (lack of futility) of combination of CSFD and elevation of MAP compared to elevation of MAP alone in improving neurologic motor outcomes in patients with acute spinal cord injury; (iii) safety of intensive CSFD in acute spinal cord injury patients. Study Hypotheses are: (1) CSFD will be effective in reducing intrathecal pressure in patients with acute SCI; (2) CSFD in combination with elevation of MAP will not be futile when compared to elevation of MAP alone in terms of motor neurologic outcomes and; and (3) rate of complications related to combination of CSFD and elevation of MAP will not be significantly different from the rate of complications related to elevation of MAP alone. _x000D_ _x000D_ Research Strategy and Design: Sixty subjects will be prospectively recruited in three investigational sites over a period of 30 months and followed for 6 months. Subjects will receive aggressive CSFD with a target ITP of 10 mmHg combined with elevation of blood pressure for 5 days (experimental group) or elevation of blood pressure alone (control group). Other treatment will be per standard of care. The primary efficacy outcome is average ITP during the study treatment. A sample size of 50 subjects will have 80% power to demonstrate difference of 1.3 mmHg between the groups. Another primary efficacy variable is change in Motor Score of the International Standards for Neurological Classification of SCI (ISNCSCI) between 180 days and pre-treatment. The study will test only futility hypothesis. The sample of 52 subjects will have 56% chance to declare futility if the treatment is ineffective. _x000D_ _x000D_ Clinical Impact: If CSFD in combination with MAP is effective, it will provide a simple, low-cost intervention to reduce the extent of neurological damage due to acute spinal cord injury. The proposed study addresses Fiscal Year 2013 Spinal Cord Injury Research Program Focus Area #1 (pre-hospital, en route care, and early hospital management of SCI). _x000D_ _x000D_ Military Relevance: There are approximately 42,000 veterans living with serious spinal cord injuries and disorders. The annual cost of medical care exceeds $500 million dollars. CSFD may prove to be an effective treatment to reduce this burden._x000D_	Acute SCI Management	Acute SCI Management	Surgical Interventions	Clinical (Phase I, II, FS)
W81XWH-14-2-0190	SC130243	1963893	2013	Testosterone Combined with Electrical Stimulation and Standing: Effect on Muscle and Bone	Forrest, Gail	Kessler Foundation	NJ	Clinical Trial Award	Functional gains after spinal cord injury (SCI) often plateau, leaving a person paralyzed and immobilized. There is a rapid wasting of the muscle and bone of the lower limbs within the first 6 months of injury and often and osteoporosis results. In addition, for many men after a SCI there is a significant reduction in serum testosterone levels. The effect of both immobilization and low testosterone levels on muscle and bone and general health is probably greater than either immobilization alone or testosterone alone. High fracture risk, especially about the knee, an energy imbalance leading to obesity and cardiovascular disease, urinary tract infection, and skin issues such as pressure sores are often the result of muscle and bone wasting and continued immobilization. For anyone with a SCI who cannot walk, these health issues are daily concerns and affect day-to-day quality of life. The SCI is the primary injury but the secondary consequences are often very challenging. Ultimately, treatment is expensive and often more expensive with short- and long-term medical consequences, and attendant costs._x000D_ _x000D_ Currently the way to treat loss of muscle and bone after SCI is very limited; therefore, there is a definite need to understand the mechanisms of breakdown of the musculoskeletal system and more importantly there is a definite need to find a clinical strategy to treat muscle and bone loss. We are proposing a three-arm intervention strategy for treating muscle and bone called the "Activity-Dependent Rehabilitation Model," and we have impressive pilot data on a small number of individuals whose muscle (and bone) increased dramatically after an electrical stimulation intervention and data showing that tetosterone replacement therapy significantly improved lean tissue mass. We are proposing to combine stand training with testosterone and electrical stimulation to a greater effect on muscloskeletal system than either arm alone._x000D_ _x000D_ This study is a prospective, randomized, double-blinded, controlled, multi-site clinical trial to determine the effectiveness of a tri combination Activity-Dependent Rehabilitation Model on improving musculoskeletal gains in men with sub-acute to chronic SCI who have low serum testosterone levels. A total of 56 research participants will be enrolled across 3 clinical sites: Kessler Foundation Research Center, the University of Louisville-Frazier Rehab, the James J. Peters VA Medical Center (Bronx, NY). Each site will recruit 20 participants over 3 years or 6-7 subjects per year. Eligibility will be determined by the site physician and site Principal Investigator. Research participants will be randomized into one of four groups: (1) Stand Training only; (2) Stand+Electrical Stimulation; (3) Stand Training+Testosterone; (4) Stand Training+Testosterone+Electrical stimulation. Each research participant will complete 60 sessions of training._x000D_ _x000D_ The model involves intense training with testosterone replacement therapy and electrical stimulation on multiple muscles. Our primary focus is to examine the change in muscle, but we will also look at the change in bone. This tri-combination Activity-Dependent Rehabilitation Model can easily be adapted to a clinic-based model._x000D_	Over 1.2 million people in the United States have a spinal cord injury (SCI) and each year 10,000 new cases occur. Combined with the initial injury, as many as 41% of persons with SCI experience low testosterone levels with immobilization and a resultant disuse-atrophy, or wasting of bone and muscle correlated with bone unweighting. Potentially, the unloading of the musculoskeletal system and the low testosterone levels impact muscle and bone loss more than either unloading alone or low testosterone alone. The muscle atrophy and the altered muscle molecular phenotype, and increased intramuscular fat, can lead to profound musculoskeletal and cardiovascular deconditioning following a SCI. The resultant skeletal fragility leading to increased fracture risk during activities of daily living (ADLs) combined with the decrease in cardiovascular health and fitness will significantly affect ADLs and may accelerate the development of metabolic syndrome, to increase morbidity and mortality in persons with SCI._x000D_ _x000D_ Currently the way to treat loss of muscle or bone after SCI is very limited; therefore, there is a definite need to understand the mechanism of breakdown of musculoskeletal system after a SCI and more importantly there is a definite need to find a clinical strategy that will treat muscle and bone loss. This Phase I/II study is a prospective, randomized, double-blinded, controlled, multi-site clinical trial to determine the effectiveness of a tri-combination Activity-Dependent Rehabilitation Model on improving musculoskeletal gains in men with subacute to chronic SCI who have low serum testosterone levels. A total of 56 research participants will be enrolled across 3 clinical sites: Kessler Foundation Research Center, the University of Louisville-Frazier Rehab, the James J. Peters VA Medical Center (Bronx, NY)._x000D_ _x000D_ The Rehabilitation Model is a combination of intense active Stand Training with Testosterone and bilateral Electrical Stimulation of the lower limbs. We will investigate its effect relative to Stand training with Testosterone, Stand Training with Electrical Stimulation, and Stand Training alone. Each site will recruit 19 participants over 3 years or 6 subjects per year. Eligibility will be determined by the site physician and site Principal Investigator. Research participants will be randomized into one of four groups: (1) Stand Training only; (2) Stand Training + Electrical Stimulation; (3) Stand Training + Electrical Stimulation; (4) Stand Alone group. Each group will complete 60 sessions of training. The primary aim is to examine the effectiveness of Stand Training + Testosterone + Electrical Stimulation to induce positive changes in leg muscle volume. We hypothesize that tri-combination will be more effective compared to the other three arms. Our secondary aim is to better define the mechanisms that contribute to changes in muscle with Stand Training with testosterone and Electrical Stimulation. The secondary outcome measures include quadricep muscle torque, mRNA levels for myostatin and gene expression, and bone mineral density for the proximal tibia, hip, and distal femur, markers for bone formation and resorption, 3-D volumetric measurement of cortical and trabecular bone in the lower limbs. _x000D_ _x000D_ We propose that the tri-combination will lead to increased muscle strength and contractile elements of muscle, as shown by an increase in muscle cross-sectional area and muscle volume, expression of PGC1-alpha, and a decrease in myostatin signaling. We hypothesize that this increase in muscle, combined with loading, will increase the torque produced on bone resulting in a reduction of bone atrophy. Based on our pilot data, we propose that the muscle and bone improvements will be more evident than either arm alone._x000D_ _x000D_ For the past decade, the Department of Veterans Affairs National Center of Excellence for the Medical Consequences of Spinal Cord Injury, which is located at the James J. Peters VA Medical Center, Bronx, NY, has addressed issues that directly impact the health and well-being of veterans with SCI. This proposal, in close collaboration with Drs. Forrest and Harkema (Director of the NeuroRecovery Network), two leading authorities in the field of electrical stimulation and ambulatory training, will advance the ability of the National Center of Excellence to address these highly relevant problems for veterans with SCI, as well as that for other immobilizing medical and neurological conditions. This investigation will be the first prospective, randomized, controlled Phase I/II clinical trial to compare a standardized activity-dependent rehabilitation intervention for non-ambulatory persons with sub-acute SCI; this initiative will be able to discern the differential effects of electrical stimulation and testosterone replacement therapy, and thus provide a better understanding of the mechanisms of bone and muscle loss after paralysis by SCI, as well as improve our strategies to maintain the integrity of muscle and bone. If this work is successful in retaining or reversing the unfavorable changes due to SCI, it would be possible to consider a VA Cooperative Study to expand the scope and confirm the significance of this work in the veteran population._x000D_	SCI Secondary Health Conditions	Muscle & Bone	Drug Interventions	Clinical (Phase I, II, FS)
W81XWH-14-1-0586	SC130249	906988	2013	Bioengineered Hydrogel to Inhibit Post-Traumatic Central Nervous System Scarring	Pun, Suzie	Washington, University of	WA	Investigator-Initiated Research Award - Optional Qualified Collaborator	Damage to the central nervous system (CNS) is a common and devastating condition affecting approximately 1 in 100 people in the US per year, which results in chronic disabilities. The Centers for Disease Control and Prevention estimates the annual cost for the care of people with brain and spinal cord damage at greater than $48 billion. Currently there exist few if any palliative approaches for CNS damage and, hence, any strategies to improve the rate or amount of recovery from brain and spinal cord damage would have significant societal impact. Therefore, the goal of this proposal is engineer a safe, polymer-based gel that can simultaneously carry therapeutic drugs and stem cells to facilitate the regrowth of nerves. A unifying event common to all traumatic insults to the brain and spinal cord is the leakage of blood. Blood is a principal toxin that leads to nerve cell death and prevents the full functional potential of stem cell therapy. In the current proposal, we will utilize a bioengineered gel that can be directly injected in to the injured brain or spinal cord. The bioengineered gel has been demonstrated to be safe and capable of being a vehicle to deliver therapeutic drug and stem cells. These studies will establish the preclinical feasibility of a biopolymer to both protect the acutely injured spinal cord but also improve the therapeutic capacity of stem cell therapy.	A unifying event common to all traumatic or vascular insults to the brain and spinal cord is the extravasation of blood. Extravasated blood is a principal toxin that leads to neuronal and glial cell death, inflammation, and permanent cavitations that are not spontaneously repaired. Early after injury, blood enters the central nervous system (CNS) and directly kills brain cells but also orchestrates the formation of an inflammatory zone that is never regenerated. This region becomes surrounded by reactive glial and migrating stem cells that are induced to form a permanent scar. In turn, the therapeutic potential of transplanted stem cells is restricted by extravasated blood and ensuing inflammation. Here we hypothesize that inhibition of select components of the blood coagulation cascade is neuroprotective but also necessary to unlock the full therapeutic value of stem cell-based regenerative therapies. The present proposal takes advantage of a long-standing, cross-disciplinary collaboration between the Horner and Pun laboratories. We combine our molecular insight in to the mechanism of thrombin damage with a state-of-the-art bioengineered hydrogel for the simultaneous delivery of neural stem cells and therapeutic agents. Due to the challenges of sustained and directed drug delivery to the spinal cord, we will incorporate a novel hydrogel system developed in the Pun lab that we have shown is safe when delivered acutely following cervical spinal cord injury. These studies will establish the preclinical feasibility of anti-thrombin therapy to both protect the acutely injured spinal cord and improve the therapeutic capacity of stem cell therapy.	SCI Pathology & Repair	SCI Regeneration/Plasticity/Repair	Biomaterials	Preclinical
W81XWH-14-2-0173	SC130252	2357534	2013	Efficacy Study of a Fully Implanted Neuroprosthesis for Functional Benefit to Individuals with Tetraplegia	Peckham, P.	Case Western Reserve University	OH	Clinical Trial Award	Rationale and Objective: The goal of this clinical trial is to demonstrate the safety and effectiveness of a fully implanted neuroprosthesis for providing hand and arm function to individuals with a cervical level spinal cord injury (SCI)._x000D_ _x000D_ Patients to Be Helped: The individuals to be helped in this trial are those with a cervical level SCI. Patients need to be at least 6 months post-injury. Importantly, this system can provide benefit to individuals with chronic SCI and similar systems have been successfully implemented with patients as long as 30 years post-injury._x000D_ _x000D_ Potential Clinical Applications, Benefits, and Risks: Subjects in this trial should be able to manipulate objects and perform functional activities that they could not perform before the intervention, and they should be able to perform many tasks more easily and more independently than they could before the intervention. Common tasks that subjects are expected to improve in include: eating with a fork or spoon, writing with a pen, general office tasks, brushing teeth, shaving, using a cell phone, getting money out of a wallet, and embroidery. The proposed research utilizes an implanted medical device, which has risks similar to an implanted pacemaker, including possible device infection or device failure. Based on our past experience with similar systems, these risks are rare (typically <1%) and can be resolved without permanent injury and without permanent loss of function._x000D_ _x000D_ Projected Time to Patient-Related Outcome: Subjects begin exercising their paralyzed muscles with the implanted neuroprosthesis 3 weeks after the implant surgery. Training and evaluation in use of the neuroprosthesis typically begins 4 weeks after that, and subjects gain significant function after 1 week of training. In general, subjects continue to improve in their use of the neuroprosthesis for the first 3 to 6 months after training._x000D_ _x000D_ Contribution of Advancing the Field of SCI Research: This clinical trial is being conducted within a much larger vision aimed at making a significant, sustainable impact on the treatment of individuals with SCI. Specifically, SCI, with a relatively small market, is often left out of the benefits of medical advances because large potential profits are unlikely to be achieved. Therefore, we have developed an entire strategy that includes both for-profit and non-profit partnerships to ensure the availability of advanced treatment options, particularly implantable neuroprosthetics, to individuals with SCI. The proposed Spinal Cord Injury Research Program Phase II Clinical Trial is a critical piece of this total vision, providing the data necessary to gain the required regulatory approval to proceed to commercial distribution based out of the for-profit/non-profit partnership._x000D_	Background/Readiness: We propose to complete a Phase II Clinical Trial to demonstrate the safety and efficacy of a fully implanted neuroprosthesis to provide upper extremity function for individuals with cervical spinal cord injury (SCI). We have completed a clinical feasibility study of a neuroprosthesis that provides myoelectrically controlled hand grasp to this population. That device utilized external powering and processing, requiring the subjects to have assistance in donning and doffing the neuroprosthesis. We have now completed the design of a fully implanted, modular neuroprosthetic system, the "networked neuroprosthesis" (NNP). The NNP system is completely implanted, including all power, signal processing, stimulus generation, and electrodes. This eliminates the requirement of having to wear any external components taped to the skin in order to gain hand function, which has been a requirement of all upper extremity neuroprostheses to date. We expect that these advances will lead to increased regular use of the neuroprosthesis, with a subsequent positive impact on quality of life. We have completed the development of this technology and have established a full supply chain for manufacture of this system. Recent funding from the State of Ohio has been obtained to develop this technology within the required manufacturing practices necessary for a commercial implantable medical device. In conjunction with the development of the technology, we have also developed and implemented a complete marketing strategy that is specifically targeted for implantable devices in SCI, with the NNP hand system as the first product. Thus, we are now fully equipped and prepared to conduct a Phase II clinical trial of this technology to demonstrate safety and efficacy. The completion of this study will allow us to proceed to broad dissemination of advanced neuroprosthetic systems for the provision of motor function in SCI and similar diseases._x000D_ _x000D_ Objective/Hypothesis: The goal of this proposal is to demonstrate functional restoration of grasping and reaching for individuals with cervical SCI through a clinical trial of our newly developed NNP system. (1) We hypothesize that at least 70% of all subjects will demonstrate improved function compared to their baseline performance in one or more activities (primary outcome measure). (2) We hypothesize that the proportion of subjects demonstrating daily usage (7 days/week) of the NNP system will be significantly higher than the published rate of daily usage for the first generation neuroprosthesis._x000D_ _x000D_ Specific Aim: Implement the NNP system with 16 (10 supported by this proposal) cervical level spinal cord injured subjects and evaluate the resulting improvement in upper extremity function. Compare functional abilities with and without the use of the neuroprosthesis._x000D_ _x000D_ Research Strategy and Design: The Upper Extremity (UE) NNP system will be implemented with 10 subjects under Spinal Cord Injury Research Program (SCIRP) funding. Subjects will be screened to determine candidacy, focusing on electrical excitability of the paralyzed musculature. Implant surgery will be carried out in a single procedure. Following healing for 3 weeks, subjects will begin electrically stimulated exercise for 4 weeks. Subjects will then be trained in the use of the neuroprosthesis, and functional outcomes will be assessed using tools that measure reduction in impairment, increased functional ability, and improved quality of life. The study is powered, when combined with six additional subjects to be implemented under separate (and existing) funding, to demonstrate statistical significance for both of the proposed study hypotheses._x000D_ _x000D_ Clinical Impact: The proposed work addresses the critical needs of the SCI community in the Fiscal Year 2013 SCIRP area of encouragement: Projects that rigorously and definitively address functional deficits at any time after SCI. We believe that this proposed work is of particular interest because it has the potential to make a real impact on the standard of care in patients with SCI, as well as having a real impact on functional ability._x000D_ _x000D_ Military Relevance: An increased number of soldiers are returning with traumatic injuries such as SCI. Currently there are approximately 250,000 people living in the U.S. with SCI and veterans comprise 25% of the SCI community. We have a solid foundation to guide our initial strategy, and therefore we expect a high rate of successful outcomes with the veteran and civilian cervical SCI population._x000D_	SCI Motor/Sensory Function	Upper Limb/Forelimb	Invasive Device	Clinical (Phase I, II, FS)
W81XWH-14-1-0621	SC130279	496000	2013	The Process of Adjustment among Caregivers of Individuals with Spinal Cord Injury: A Qualitative Study	Vogel, Lawrence	Marquette University	WI	Qualitative Research Award	What is the problem? There are about 250,000 people with spinal cord injury (SCI) in the United States and about 42,000 of these are veterans. In addition to physical concerns, people with SCI often struggle with adjusting to their injury both emotionally and socially. However, SCI also affects family members of the person with SCI. Individuals like spouses, parents, and siblings now assume the role of "caregiver," a role often accompanied by emotional stress and physical strain. In addition, caregiver outcomes affect the psychosocial and physical health of the person with SCI. Of note, on top of what they contribute to the well-being of their family member with SCI, these caregivers help to keep down healthcare costs: in 1999 it was estimated that care provided by informal caregivers was more than what our nation spends on home health and nursing home care combined. Understanding and supporting caregivers is therefore important for the sake of caregivers, for the sake of individuals with SCI, and for the sake of the healthcare economy._x000D_ _x000D_ What is the purpose of this research? This project will study the well-being of caregivers of individuals with SCI and how their well-being relates to the functioning of their family member who has been injured. This project has four goals: (1) To study how caring for someone else impacts the caregivers' emotional functioning, physical health, social integration, intimacy, and participation in meaningful activity (including career development) and how this changes over time. (2) To study the specific experiences of caregivers of veterans and caregivers of civilians with SCI, across a variety of socioeconomic status (SES) groups. (3) To examine how the health of individuals with SCI (including bowel and bladder dysfunction and pain) relates to the health of their caregivers and how this relationship changes over time. (4) To propose a set of key intervention components to improve caregiver adjustment, with specific recommendations for caregivers of veterans and caregivers of civilians from diverse SES backgrounds. This study will take a qualitative approach, where caregivers of individuals with SCI will be interviewed and given a chance to share their experiences, in their own words. In order to figure out how to best improve outcomes of families living with SCI, it is important to understand from caregivers what is working and what is not._x000D_ _x000D_ How will this research be used? This research will benefit veterans and civilians with SCI and their family caregivers. For people with SCI to do well, they need competent caregivers who are not weighed down by physical and mental stress. Identifying factors that either support or undermine the well-being of caregivers will help develop programs that improve caregiver health and likewise improve the outcomes of those with SCI. This work focuses on caregivers of adults with SCI from four hospitals: the Edward Hines, Jr. VA Hospital (a 471-bed facility providing care to over 54,000 veterans), the Rehabilitation Institute of Chicago (a 165-bed facility designated as a Model System SCI Center by the National Institute on Disability and Rehabilitation Research), Schwab Rehabilitation Hospital (a 102-bed hospital serving a predominantly low-income ethnic minority population), and Shriners Hospitals for Children (a network of 22 hospitals throughout North America, with 251 active patients with SCI being followed by the Chicago hospital). Including this diverse group of participants will help make the research findings more relevant to a broad group of individuals with SCI in the United States and their caregivers. In addition, caregiving will likely change over time as individuals with SCI gain independence as they access resources and build skills and confidence, and lose independence due to failures in assistive technology, aging, and secondary health conditions. This study will therefore follow individuals for 3 years, which will provide information about when caregivers need support. Sharing project findings with researchers, healthcare providers, and the SCI community will be an ongoing effort throughout this study. Finally, as part of this project, we will propose a set of interventions to improve caregiver health, with specific recommendations for caregivers of veterans and civilians from diverse SES backgrounds._x000D_ _x000D_ How will this project advance the field of SCI research? This study will point out supports and barriers to successful adjustment among caregivers and will identify differences between military and civilian populations. Findings will also help point to future directions for research, as qualitative research often helps us understand what issues are most in need of scientific exploration. Having an understanding of the experiences of this diverse group of caregivers will add significantly to the research and practice-based literature on adjustment for individuals with SCI and their caregivers, ultimately leading to the development of interventions to support caregivers and improve quality of life for those with SCI and their families._x000D_	Background: Spinal cord injury (SCI) is a life-changing event with physical, psychological, and social implications. There are approximately 250,000 individuals with SCI in the United States, and about 42,000 are veterans. However, SCI affects not only the person with SCI but their networks of support. In particular, spouses, parents, and siblings now assume the role of "caregiver," a role they may feel ill-prepared to manage._x000D_ _x000D_ Research Problem: Caregiving takes a toll: caregivers have been found to experience increased levels of physical and emotional distress. In addition, caregiver characteristics have been related to outcomes of those for whom they care. Notably, in 1999 it was estimated that care provided by informal caregivers surpassed national spending for home health and nursing home care. Caregiver well-being therefore becomes a priority in order to support the health of caregivers themselves -- which directly impacts the well-being of those with SCI -- and to maintain the contribution caregivers are making to our national healthcare economy._x000D_ _x000D_ Specific Aims: (1) Examine how being a caregiver impacts caregivers' emotional functioning, physical health, social integration, intimacy, and participation in meaningful activity (including employment), and how this changes over time. (2) Identify differences in experiences among caregivers of veterans and caregivers of civilians with SCI, across a variety of socioeconomic status groups, and examine how personal factors and family and community support and resources facilitate and inhibit caregiver adjustment. (3) Examine how the health of individuals with SCI relates to the health of their caregivers and how this relationship changes over time. (4) Propose core intervention components to improve caregiver adjustment, with specific recommendations on interventions for caregivers of veterans and civilians from diverse socioeconomic backgrounds._x000D_ _x000D_ Study Design: Qualitative research theory will guide the proposed study. Well-suited for an investigation of a multifaceted outcome like caregiver adjustment, qualitative research allows for a contextual examination of complex social phenomenon from the perspectives of individuals experiencing that phenomenon. A longitudinal, mixed-methodology design will be incorporated. Across this 3-year project, 5 semiannual qualitative interviews will be conducted with 48 caregivers of veterans and civilians with SCI (for a total of 240 interviews). Veteran caregivers will be recruited from the Edward Hines, Jr. VA Hospital (a 471-bed facility providing care to over 54,000 veterans in the Midwest), and civilian caregivers from the Rehabilitation Institute of Chicago (a 165-bed facility designated as a Model System SCI Center by the National Institute on Disability and Rehabilitation Research), Schwab Rehabilitation Hospital (a 102-bed hospital serving a predominantly low-income Black and Hispanic population), and Shriners Hospitals for Children (a network of 22 hospitals throughout North America, with 251 active patients with SCI being followed in Chicago). Individuals with SCI will be 25-44 years old, will have been injured at 17 years of age or older, and will be stratified by injury duration (1-5 years and 6+ years), with individuals with tetraplegia and paraplegia, and males and females being represented. Quantitative data will also be collected annually from caregivers (physical and mental health, burden, problem solving) and their family members with SCI (physical and mental health (including bowel and bladder dysfunction and pain), community reintegration, and quality of life [QOL])._x000D_ _x000D_ Impact: Caregiver well-being is a priority to support the health of caregivers themselves -- which directly impacts the well-being of those with SCI -- and to support the contribution caregivers are making to our national healthcare economy. The proposed application specifically addresses adjustment for those providing care to individuals with SCI and includes an analysis of how being a caregiver impacts caregiver health, including issues of physical strain, intimacy, and career development. The proposed research will identify supports and barriers to successful adjustment, particularly attending to differences between military and civilian populations. Study results will be used to develop interventions to improve QOL for caregivers of individuals with SCI._x000D_ _x000D_ Military Relevance: This work is directly relevant to the adjustment of the spouses or family members who care for men and women who sustain SCI as veterans or while serving in the military. The proposed research will examine the adjustment of caregivers of veterans with SCI and compare these experiences with those of caregivers of civilians. Identifying the unique needs and resources of caregivers of veterans will help shape programming and services to foster health and well-being among those providing care to veterans with SCI._x000D_	Sociological	Community Living	Psychosocial/Caregiver/Community	Clinical (Phase 0 or EFS)
W81XWH-14-1-0482	SC130289	622243	2013	A Combination Tissue Engineering Strategy for Schwann Cell-Induced Spinal Cord Repair	Arinzeh, Treena	New Jersey Institute of Technology	NJ	Investigator-Initiated Research Award - Optional Qualified Collaborator	In the United States alone, there are almost 1 million persons with damaged spinal cords; at least 42,000 are veterans. Spinal cord injury (SCI) is a devastating condition for which there is no cure. Bioengineering efforts have been focused on developing biomaterials that promote the regeneration of axons across lesions. Although these materials show promise, directing the axons from the conduit back into the spinal cord to integrate with host pathways remains to be achieved. Creating permissive caudal interfaces for axonal growth may restore neural connections between supraspinal centers and the cord required for control of locomotor and autonomic functions. Recent efforts, therefore, have been exploring combination strategies using conduits with cells and/or neurotrophic or neuroprotective factors. The goal here is to improve axon regeneration across a Schwann cell (SC) bridge graft and into the spinal parenchyma caudal to the injury to improve functional recovery by using a novel tissue engineering strategy. These studies bring together the Principal Investigator, Dr. Treena Livingston Arinzeh, who has expertise in tissue engineering and biomaterials, with an established investigator in SCI research, Dr. Mary Bartlett Bunge, to develop a novel, combination strategy and more translatable approach in spinal cord repair. A piezeoelectric conduit made of polyvinylidene fluoridetrifluoroethylene (PVDF-TrFE), which has intrinsic electrical properties and proven biocompatibility (PVDF-TrFE is Food and Drug Administration [FDA] approved), will be combined with SCs and neurotrophin delivery. Our overall hypothesis is that axonal regeneration and functional recovery can be improved in SCI by utilizing a SC conduit that provides electrical activity and will release neurotrophins at and caudal to the injury site. The neurotrophin biomaterial delivery vehicle will be placed on top of the spinal cord, without injuring the cord. Two specific aims will be addressed. Aim 1 will evaluate the piezoelectric conduits with SCs for axonal growth with and without Matrigel. Aim 2 will determine if axons extend into the caudal spinal parenchyma following the controlled release of neurotrophins at and below the SC conduit and improve functional recovery. This project addresses a Fiscal Year 2013 Area of Encouragement, functional deficits during the first year after SCI. The unique combination of SC transplantation in a piezoelectric conduit with neurotrophin delivery both from the conduit and by delivery beyond the conduit, may be a more effective and translatable strategy leading to clinical trials addressing injuries from explosions, motor vehicle and gunshot accidents that not only civilians but also military personnel receive in combat zones. Dr. Bunge and The Miami Project are conducting a Phase I clinical trial for autologous human SC transplantation for subacute SCI. Studies proposed here will complement this trial by developing novel SC combination strategies to improve functional recovery. If findings in the proposed animal studies show promise, the path to a clinical trial will be faster since SCs are currently in an FDA-approved clinical trial and the proposed biomaterials for growth factor delivery also have been approved by the FDA.	Background/Readiness: In the United States, there are close to 1 million individuals with spinal cord injury (SCI) (40 per million); incidence of SCI sustained by military personnel is 429 per million. SCI is a devastating condition for which there is no cure. Bioengineering efforts have been focused on developing biomaterials that promote regeneration of axons across lesions. Although these materials show promise, directing the axons from the conduit back into the spinal cord to integrate with host pathways remains to be achieved. Creating permissive caudal interfaces for axonal growth may restore neural connections between supraspinal centers and the cord required for control of locomotor and autonomic functions. Recent efforts, therefore, have been exploring combination strategies using conduits with cells and/or neurotrophic factors. The goal here is to improve axon regeneration across a Schwann cell (SC) bridge graft and into the spinal parenchyma caudal to the injury to improve functional recovery by using a novel tissue engineering strategy. A conduit made of polyvinylidene fluoridetrifluoroethylene (PVDF-TrFE), which has intrinsic electrical properties and proven biocompatibility (PVDF-TrFE is Food and Drug Administration approved), will be combined with SCs and neurotrophin delivery._x000D_ _x000D_ Hypothesis: Our overall hypothesis is that axonal regeneration and functional recovery can be improved in SCI by utilizing a SC conduit that provides electrical activity and will release neurotrophins at and caudal to the injury site. The neurotrophin biomaterial delivery vehicle will be placed on top of the spinal cord, without injuring the cord. This approach has yet to be explored._x000D_ _x000D_ Specific Aims: Aim 1 will evaluate piezoelectric conduits with SCs for axonal growth with and without matrigel. Fibrous PVDF-TrFE will be fabricated into hollow tubes or their lumen filled with aligned fibers (to increase the surface area for cell attachment, contact guidance for axon growth, and the piezoelectric effect) and evaluated with or without Matrigel. Aim 2 will determine if axons extend into the caudal spinal parenchyma following the controlled release of neurotrophins at and below the SC conduit and improve functional recovery. Preliminary work has demonstrated enhanced axon growth and recovery using PVDF-TrFE conduits releasing brain-derived neurotrophic factor (BDNF) at and caudal to the injury site. In addition, previous work has shown SCs transduced with lentiviral-D15A, a bifunctional neurotrophin with both neurotrophin-3 (NT3) and BDNF activity, promoted axonal growth and myelination. We hypothesize that an increase in NT3 and BDNF at and beyond the caudal end of the injury/conduit promotes axon regeneration into the caudal spinal parenchyma and improves functional recovery in a complete transection model._x000D_ _x000D_ Study Design: Aim 1: In vitro studies will examine SC survival, neurite extension, and myelination on aligned PVDF-TrFE fibers with or without Matrigel. The electrical output of the fibers also will be characterized both in vitro and in vivo in order to directly correlate biological findings with piezoelectric activity. In vivo studies will examine hollow or fiber-filled conduits loaded with SCs with or without Matrigel in a complete transection model. Outcomes measures are immunostaining, electron microscopy, and fast blue tracing. Twenty-three (19+20% loss) animals per group will be used for a total of 92. Aim 2: In vitro studies will vary the level of neurotrophin release in the fibers, and the adjacent hydrogel to simulate in vivo conditions. SC survival, neurite extension, and myelination will be examined. In vivo studies will investigate neurotrophin-releasing SC conduits with or without delivery of caudal neurotrophins. Comparisons will be made with neurotophin-producing SCs. Outcome measures are immunohistochemistry, electron miscroscopy, tracing and functional tests (BBB, incline plane and grid walk). A total of 222 (including 20% loss) animals will be prepared._x000D_ _x000D_ Impact: This project addresses a Fiscal Year 2013 Area of Encouragement, functional deficits during the first year after SCI. The unique combination of SC transplantation in a piezoelectric conduit with neurotrophin delivery, both from the conduit and beyond the conduit, may be a more effective and translatable strategy than using genetically modified cells or incurring damage by injections into the cord or catheter placement to treat human SCI._x000D_ _x000D_ Innovation: This study proposes a novel tissue engineering strategy utilizing piezoelectric conduits, neurotrophins and SCs to promote axonal regeneration into, through and out of the SC bridge and into the caudal cord to improve functional recovery._x000D_ _x000D_ Military Relevance: SCI is a devastating, lifelong condition, historically linked to military conflict. SCI in recent combat is among the highest in American military history. New battle tactics have led to more severe injury but advanced equipment has resulted in lower mortality. There are no successful therapies treating SCI but clinical trials are ongoing. Dr. Bunge and The Miami Project are conducting a Phase I clinical trial for autologous human SC transplantation for subacute SCI. Studies proposed here will complement it by developing novel and more effective SC combination strategies to improve functional recovery after SCI._x000D_	SCI Pathology & Repair	SCI Regeneration/Plasticity/Repair	Cell/Tissue Therapies	Preclinical
W81XWH-14-1-0611	SC130295	379187	2013	Skeletal and Clinical Effects of Exoskeleton-Assisted Gait	Bonato, Paolo	Spaulding Rehabilitation Hospital	MA	Investigator-Initiated Research Award - Optional Qualified Collaborator	Individuals with SCI often experience bone fractures. This is because the lack of mobility after SCI prevents the bones from experiencing forces that are essential to avoid bone density loss. In other terms, because the bones of individuals with SCI are not subject to regular loads during the performance of activities of daily living (primarily walking), the bones suffer from a faster aging process than other able-bodied individuals. To allow subjects with SCI to experience regular forces on their bones, researchers and clinicians in the field of rehabilitation have explored the use of exoskeletons to help individuals with SCI who cannot walk independently. In this study, we propose to utilize a recently developed exoskeleton named the Ekso to deliver walking training in individuals with SCI who cannot walk independently and to study the effects of this training on bone health, general health, and quality of life._x000D_ _x000D_ To achieve these goals, we will study the biomechanics of walking in individuals with SCI when using the Ekso system. The information gathered during these biomechanical studies will be analyzed using advanced techniques that provide estimates of the forces exerted on bones during walking. Such forces, if they are large enough, are expected to improve bone health. We will use advanced imaging techniques to study the characteristics of bones, such as bone thickness, and their changes while subjects undergo Ekso-assisted walking training over a period of 6 months. We hypothesize that Ekso-assisted walking training will improve bone structure, thus countering the negative effects of the reduced mobility in individuals with SCI. Finally, we plan to study the impact of Ekso-assisted walking training on general health and quality of life. We hypothesize that Ekso-assisted walking training will increase the size of the muscles in the legs and will improve biomarkers that we will derive from blood tests, lung function, and quality of life._x000D_	Background/Readiness: Immobilization after spinal cord injury (SCI) is associated with bone loss that leads to an increased likelihood of fractures in the SCI population. Our own work on changes to the skeleton in individuals with SCI has shown that bone strength is lost at approximately twice the rate of bone mass and that novel mechanical loads applied to the skeleton can have an osteogenic benefit. For these reasons, remobilization and restoration of ambulation is a primary clinical goal for individuals with SCI. Consequently, gait training and the use of exoskeletons to facilitate gait in individuals with SCI who are unable to ambulate independently is of great interest in rehabilitation. Herein, we propose to study the potential benefits of Ekso-assisted gait training in individuals with SCI._x000D_ _x000D_ Objective/Hypothesis: To quantify the motions of and forces transmitted through the lower extremities during exoskeleton-assisted gait and determine the specific effects of regular assisted gait on bone health, muscle mass, and several clinical functional outcomes. We hypothesize that exoskeleton-assisted ambulation has skeletal and general health benefits for individuals with SCI proportional to the total stimulus delivered._x000D_ _x000D_ Specific Aims: (1) Quantify the kinematics and kinetics, and loads on lower limb bones during ambulation using an exoskeleton system. (2) Quantify the effect of regular exoskeleton-assisted gait on bone health. (3) Quantify the effect of regular exoskeleton-assisted gait on general health and quality of life._x000D_ _x000D_ Study Design: We intend to perform a pilot study in 15 subjects with SCI who will participate in a 6-month period of Ekso-assisted gait training. During the training period, we will gather HR-pQCT data to determine bone micro-structural characteristics and lower-limb muscle volume to assess the impact of Ekso-assisted gait training on bone micro-structure. Also, we will track measures of general health and quality of life. Furthermore, we will perform biomechanical analyses of Ekso-assisted gait to estimate the loads of bone structure on an individual basis. These data will be utilized to tests the hypotheses associated with the above-stated aims._x000D_ _x000D_ Impact: The proposed study will address the Fiscal Year 2013 Spinal Cord Injury Research Program research priority of determining "the ambulatory and nonambulatory clinical benefits of exoskeletal systems." Three major pieces of key knowledge will be produced: (1) the magnitude of the forces applied to the bones, which can be used to identify which individuals may safely participate in this activity, (2) the impact of this activity on bone health, and (3) the general health benefits and impact on quality of life._x000D_ _x000D_ Innovation: We will rely upon a unique and rigorous biomechanical analysis for the purpose of quantifying exoskeleton-assisted gait and bone quality, combined with clinically relevant functional outcomes. The project will leverage innovative techniques such as subject-specific finite element models and HR-pQCT analyses, which provide relevant information way beyond what is typically available clinically._x000D_ _x000D_ Military Relevance: SCI affects many military service members including those who served in Iraq and Afghanistan. Exoskeleton-assisted gait training has the potential to help individuals regain mobility and may be associated with health benefits. The proposed study will help to inform the treatment of military service members who have suffered a SCI. The results of the study will be generalizable to any individual with SCI who is eligible for exoskeleton-assisted gait training._x000D_	SCI Secondary Health Conditions	Muscle & Bone	Exoskeletons & Prosthetics	Clinical (Phase I, II, FS)
W81XWH-14-1-0483	SC130298	570917	2013	Recovery of Breathing and Forelimb Function after Prolonged Exposure to Repetitive Acute Intermittent Hypoxia	Mitchell, Gordon	Monell Chemical Senses Center	PA	Investigator-Initiated Research Award	The goal of our study is to test the efficacy and safety of a novel treatment strategy for persons with chronic spinal cord injury. In specific, we propose to investigate the impact of repeatedly breathing low oxygen gas mixtures for very short periods (termed intermittent hypoxia). In a rodent model of spinal injury, we will test the impact of repetitive intermittent hypoxia (10 episodes per day, three times per week) for 6 months to restore lost ability to breathe and use the forelimb. This idea stems from earlier studies on breathing and forelimb function, demonstrating remarkable improvement after exposures as short as 5 to 7 days. Now, we will test the efficacy and safety of longer exposures that are more like those that would be used to treat humans with chronic spinal injuries. It is imperative to know if the benefits of this treatment are retained (or even enhanced) and are safe with such long exposures. This research is based on more than 20 years of animal research, investigating the ability of intermittent hypoxia to induce neuroplasticity in the spinal cord and follows our first explorations demonstrating remarkable ability to recovery leg strength and walking ability in humans with chronic incomplete injuries. Thus, it is a true example of translational research. The findings of this study will guide efforts to design clinical trials in humans using this promising new therapeutic option.	Background: Neural plasticity is a significant contributor to motor recovery following spinal cord injury (SCI). Acute intermittent hypoxia (AIH) triggers spinal motor plasticity, strengthening synapses onto respiratory motor neurons by a mechanism known as long-term facilitation. Hypoxia stimulates the carotid body chemoreceptors, indirectly activating brainstem raphe neurons to release serotonin near their targets, including spinal motor neurons that underlie breathing and limb movements. Intermittent serotonin receptor activation on spinal, respiratory motor neurons stimulates new protein synthesis that underlies plasticity, including new synthesis of brain derived neurotrophic factor (BDNF). By repeatedly activating this mechanism (7 days), we have discovered that it is possible to improve diminished breathing capacity after cervical SCI._x000D_ _x000D_ With funding from a previous Department of Defense grant, we demonstrated that repetitive AIH also elicits plasticity in non-respiratory, somatic motor systems, restoring limb function after chronic, incomplete SCI. In specific, we demonstrated that daily AIH for 7 days elicits long-lasting improvements in horizontal ladder walking in rats with chronic cervical SCI; further, even a single AIH exposure increases ankle strength, and daily AIH for 5 days with combined walking training improves over-ground walking in humans with chronic, incomplete SCI._x000D_ _x000D_ We now know that very modest but prolonged protocols of repetitive AIH (3xwAIH: 3 times/week) elicit profound neurochemical plasticity in respiratory and non-respiratory motor neurons. Because of its promise as a therapeutic tool, we propose to test the efficacy and safety of this modest repetitive AIH protocol to treat motor deficits caused by cervical SCI. We will use a sham-controlled, repeated-measures experimental design. Three aims are proposed._x000D_ _x000D_ Objectives: An essential element in the translation of our findings that short durations of repetitive AIH (5-7 days) improve motor function following SCI is to determine if these effects can be enhanced by prolonged exposure to repetitive AIH. We hypothesize that 6 months of 3XAIH elicits greater and longer-lasting recovery of respiratory motor function after cervical SCI. Based on our human studies, repetitive AIH is most effective at restoring over-ground walking ability when paired with walking training. Thus, we propose that 6 months of combined 3xwAIH and task training elicit more robust and longer-lasting recovery of forelimb function in rats with chronic SCI. In association, we will assess key molecules necessary for IH-induced respiratory motor plasticity within or near the relevant motor neurons, including serotonin, BDNF, TrkB, and hypoxia-regulated growth/trophic factors such as VEGF and erythropoetin. Although we demonstrated that brief repetitive AIH exposures do not cause detectable pathology, it is essential to know if prolonged AIH exposures cross a threshold to pathology. Thus, we will assess the impact of 3xwAIH for 6 months on systemic blood pressure and brain (hippocampal) pathology._x000D_ _x000D_ Impact: Controlled restoration of spinal motor neuron function is essential to restore automatic and volitional movements following incomplete SCI (e.g., breathing and walking). Currently, no effective therapeutic options are available for persons with chronic spinal injury. Prolonged exposure to repetitive AIH is a highly novel means of promoting spinal plasticity and has considerable potential to be a simple, safe, and effective means of promoting functional recovery of breathing, walking, and possibly other motor behaviors._x000D_ _x000D_ Translation: Our proposal is the essence of translational research since we use highly novel discoveries in rodent models of SCI to guide preclinical trials in humans with chronic, incomplete SCI. The rodent work outlined in this proposal is intended to establish a framework for future human clinical trials using long-term repetitive AIH with/without combinatorial therapies. Our frequent collaborator (R. Trumbower) is an unpaid consultant on this project for the purpose of assuring effective communication, helping to guide us as we translate findings from our studies on animal models to humans with chronic SCI._x000D_	SCI Motor/Sensory Function	Breathing/Respiration/Cough	Non-Invasive Device	Preclinical
W81XWH-14-1-0584	SC130314	559871	2013	Successful Strategies for Activity and Wellness after Spinal Cord Injury	Kiratli, Beatrice	Palo Alto Institute for Research and Education	CA	Qualitative Research Award	After a spinal cord injury (SCI), many people reduce their levels of physical activity, which contributes to weight gain and greater risk of diabetes and cardiovascular disease and overall decreased quality of life; this effect is compounded with aging. The Department of Defense is interested in programs that can support healthier aging of veterans with SCI. The goal of this study is to better understand the motivations and practices used by people with SCI to combat inactivity. Other studies have identified the barriers people with SCI face to participating in activity such as transportation problems, limited availability of accessible facilities, and low motivation and body image. Nonetheless, there are many people with SCI who find ways around these hurdles and adopt active lifestyles despite their disability. Therefore, rather than focus on limitations, we plan to take a more positive point of view and look for the "success stories," that is, people who have identified strategies that enable then to successfully navigate the barriers. They likely also experience better health and quality of life._x000D_ _x000D_ This study will use a research method called "qualitative research," taken from anthropology and social science and applied to address this health-related problem. Qualitative methods emphasize understanding the meanings that people ascribe to their perception and how they behave in the context of their daily lives. This method can allow us to take a more comprehensive approach to solving a problem -- by asking open-ended questions and not being limited by foregone conclusions and things we think we already know. Information is gathered from interviewing people and meeting with groups in focus sessions to discuss their ideas and beliefs. Researchers act as facilitators of these interviews and meetings rather than leading the sessions. We listen and observe. In this way, scientists can begin to understand people's natural behaviors and reasons behind their actions, for example, how people act in different environments or situations, what is the significance of social interactions, and how people use equipment or tools. Data analysis includes identifying practices, language used, and mental models in order to find common themes among people, differences in decision-making and discrepancies in information, opinions and perceptions of people who seem similar, and unusual information that might only apply to a few people or to a specific group. This will all be useful in finding solutions for the whole population._x000D_ _x000D_ The study will be conducted in two phases. First, we will hold group discussions and conduct interviews with people in three categories: (1) individuals (veterans and non-veterans) with SCI; (2) physicians, nurses, and therapists who take care of people with SCI in the hospital, as outpatients, or through home care; and (3) non-clinician support personnel such as fitness coaches and trainers, instructors, staff in recreation programs, caregivers, family, etc. -- anyone who might help the person with SCI to be active. Then, we will use what we have learned from these interviews and observations to design a questionnaire that focuses on the strategies that people have told us are important. In the second phase of the study, we will recruit people with SCI who either define themselves as active or sedentary, and we will explore similarities and differences in health perceptions and quality of life, social and mental factors, and presence and impact of other medical conditions, as well as measure physical performance, fitness, and activity status (that is, how active are they around their community)._x000D_ _x000D_ Our eventual goal is to produce a "menu" of strategies and develop a "roadmap" of ways to help people with SCI achieve greater activity in their lives. Because of the way we have designed the study, we hope to define a wide enough set of strategies that everyone can find something that suits them regardless of the level of their injury or extent of their disability, how long they have been injured, or even what other health problems they may have. While our primary focus is to help veterans with SCI from their early rehabilitation throughout life, we expect that our results will be useful to anyone with a SCI and very likely to people with other disabilities as well._x000D_ _x000D_ We will do two things with our findings. Perhaps most important is that we will share our results directly with the community; that is, we will present and discuss what we have learned with people who are spinal cord injured so that they might be able to use these strategies in their own lives. We will also use our results to design a clinical program based on behavioral therapy principles that can help people with SCI who might need additional support find ways to reintegrate and increase their community participation. Because we are using rigorous scientific methods, we expect that our results will contribute to expanding the body of evidence and scientific knowledge in both social science and medical fields. By defining strategies that can be implemented at both an individual and a program level to reverse inactivity, our research should lead to greater physical and mental health, better quality of life, and lower health care costs for veterans and non-veterans with SCI._x000D_	Background: An active lifestyle is associated with positive health outcomes but depends very much on individual choices and perceptions and can be difficult for a person with spinal cord injury (SCI). This proposal is set within the context of "wellness," the belief system and practices to achieve balance and maintain health in mind, body, and spirit. We will use the International Classification of Functioning, Disability and Health, commonly referred to as the ICF model, as our conceptual framework from design of the study through analysis. Finally, we will apply principles of Health Belief Behavioral Models toward a comprehensive interpretation of findings and apply the principles of Community Participatory Research as our primary approach._x000D_ _x000D_ Research Problem: After SCI, reduced physical activity and a sedentary lifestyle contribute to poor health and greater risk of diabetes, cardiovascular disease, and a host of conditions resulting in decreased quality of life. Numerous barriers to exercise/activity have been identified, but, nonetheless, a large number of individuals with SCI choose to participate in regular exercise on their own and/or in a gym as well as engage in recreational activities. Even those with severe physical limitations can be found who are active in other ways. Applying this positive orientation, we propose a qualitative study to identify factors and beliefs by which people with SCI adopt and build active lives. Using ethnographic and social science methodology and an open-ended approach, we expect to define a toolkit of behavioral components that can be utilized by others to overcome barriers._x000D_ _x000D_ Specific Aims: The proposed study is designed to explore and identify strategies used in real-life situations to overcome barriers and achieve active lifestyles following SCI. (1) Obtain community stakeholder (specifically, persons with SCI) input and define the activity paradigm. (2) Obtain information on attitudes toward wellness and strategies for being active by use of qualitative methods. (3) Evaluate similarities and differences in behavioral and psychosocial constructs between persons with SCI who are active in the community and those who are not active. (4) Explore physical, physiologic, psychological, and health correlates that may (i) correspond with self-perception of activity and (ii) differ between individuals with SCI who are active and those who are not. (5) Develop a roadmap of strategies that can be used by a diverse SCI population to achieve an active lifestyle and maintain wellness._x000D_ _x000D_ Study Design: Before initiating the research, we will convene a SCI Community Research Advisory Board, with the purpose to define priorities from the stakeholder perspective, provide ongoing input and feedback, and contribute to interpretation of observations and results, especially related to addressing the needs of consumers. The research is organized in two phases. First, we will conduct semi-structured interviews with focus groups and individuals derived from three cohorts (persons with SCI, SCI clinicians, and non-clinical support personnel) as well as perform field observations of modes of participation. Use of a qualitative approach will allow open exploration of unexpected directions and un-asked-for answers. We expect that there will be useful information from the overlaps and discrepancies in responses between cohorts. In the second phase, we will use themes identified in the first phase and compare responses between active and sedentary individuals. Questionnaires will be used to determine subjective health and quality of life, physical activity status, and presence and impact of secondary conditions. Ethnographic methods will be used to learn about perceptions of resilience, wellness, and fitness to provide a broader context of their choices. Functional measures related to fitness and health will be assessed in the field and in laboratory settings, and personal health narratives collected. Measurement of community activity and health status will be made by portable trackers (to quantify wheelchair mobility). Our objective is to identify successful strategies from implicit, observed behavior coupled with quantitative study of physical/physiologic variables as they relate to health outcomes._x000D_ _x000D_ Impact: Information gained in this study may be applied via clinical and non-clinical methods to provide tangible and specific support to individuals with SCI to promote activity throughout their lives. The potential impact will be better overall health and functioning, reduced secondary conditions and use of medical resources, improved mental health, and increased quality of life._x000D_ _x000D_ Military Relevance: The network of Department of Veterans Affairs (VA) SCI Centers provides a unique model for delivery of coordinated health care and psychosocial support beginning with newly injured and extending through the life continuum. Findings from this study can be implemented through the VA to promote healthy aging for veterans with SCI._x000D_	Sociological	Psychological & Psychosocial	Psychosocial/Caregiver/Community	Clinical (Phase 0 or EFS)
W81XWH-15-1-0668	SC140017	347442	2014	Development of Novel Combinatorial Treatment to Prevent Chemotherapeutic Resistance and Enhance Efficacy of Riluzole in a Rodent Model of SCI	Grill, Raymond	Mississippi, University of, Medical Center	MS	Investigator-Initiated Research Award	Riluzole is a Food and Drug Administration-approved drug used in the treatment of amyotrophic lateral sclerosis (ALS). In addition, riluzole has exhibited potent neuroprotective characteristics when tested in animal models of spinal cord injury (SCI). Based on riluzole' s safety in ALS as well as its preclinical efficacy in SCI models, riluzole was recently tested in a Phase I clinical trial through the North American Clinical Trials Network (NACTN). Riluzole was delivered to patients orally and was shown to be both safe and efficacious for those who experienced a cervical level SCI. Interestingly, an analysis of riluzole pharmacokinetics indicated that the plasma concentration of riluzole decreased in patients when measured between days 3 and 14 post-injury/initiation of treatment, suggesting a time-dependent reduction in riluzole bioavailability following SCI._x000D_ _x000D_ Our laboratory recently identified a novel mechanism through which the injured spinal cord develops resistance to pharmacological treatment in a manner analogous to what has been reported to occur in many forms of cancer. Blood vessels that feed tumors will often express high concentrations of molecular pumps on the walls of these blood vessels that bind up circulating levels of chemotherapeutic drugs and prevent them from gaining access to the tumor. We have found that the injured spinal cord also undergoes an increased expression of one of these molecular pumps, P-glycoprotein (Pgp), shortly after injury. Pgp exhibits an extremely broad range of selectivity for substances produced within the body or delivered to the body. Riluzole was recently shown to be a substrate for Pgp, leading us to test and subsequently demonstrate in a clinically relevant rat model of SCI that systemically delivered riluzole exhibited a reduced ability to enter the spinal cord following injury. These results led us to hypothesize that the reduced plasma bioavailability of riluzole reported in the NACTN trial might be influenced by Pgp expression. As riluzole was administered orally to patients in the NACTN trial, we hypothesized that Pgp expression may be elevated within the gastrointestinal tract (GI) following SCI, resulting in lowered passage through the GI tract and subsequent reduced plasma bioavailability. Preliminary studies performed in our lab indicate that GI tissues do experience an increase in Pgp shortly following SCI in the rat._x000D_ _x000D_ The overall goals of this proposal are to: (1) determine whether a clinically relevant rat model will exhibit plasma and spinal tissue riluzole bioavailability when delivered early and over a 14-day period following a spinal contusion injury, and (2) whether the co-oral administration of licofelone, a new generation dual inhibitor of prostaglandin and leukotriene production, can suppress Pgp expression and enhance GI uptake and efficacy of riluzole. Outcome measures will include the biochemical assessment of GI Pgp expression and riluzole bioavailability within the injured brain and spinal cord. We will also determine whether this novel combination results in a successful reduction in SCI-induced chemotherapeutic resistance by determining whether the combination improves motor and neurosensory outcome. If we are successful, our subsequent goal will be to determine whether our findings could lead to an evaluation of licofelone and riluzole as a novel combination therapy to suppress chemotherapeutic resistance and improve functional outcome for patients that have received an SCI.	Background/Readiness: Riluzole (Rilutek) is a Food and Drug Administration-approved drug used in the treatment of amyotrophic lateral sclerosis that has also exhibited potent neuroprotective properties in several animal models of spinal cord injury (SCI). Based on its human safety record as well as its preclinical efficacy in rodent models of SCI, riluzole was a recent subject of a multi-center, Phase I clinical trial managed through the North American Clinical Trials Network (NACTN) where it was assessed as an orally delivered, acute treatment for SCI. Upon completion of the trial, riluzole-treated patients with cervical-level injuries exhibited a greater degree of improvement compared to control groups. In addition, a decline in plasma levels of riluzole between days 3 and 14 following oral delivery of the drug was observed, suggesting reduced riluzole bioavailability. A recent study performed in our laboratory may indicate a mechanism responsible for the reduction of riluzole bioavailability. Using a clinically relevant rat spinal contusion model, we demonstrated that systemically delivered (intraperitoneal) riluzole underwent reduced intraspinal bioavailability following SCI due to the upregulation of P-glycoprotein, a blood vessel-associated efflux transporter that both recognizes ad sequesters riluzole, preventing its access into the damaged cord. We hypothesize that Pgp plays a role in developing a state of chemotherapeutic resistance after SCI similar to that observed in many forms of cancer. We further demonstrated that subsequent pharmacological suppression of Pgp expression via the oral administration of the novel COX/5LOX inhibitor licofelone delivered orally both suppressed the SCI-induced upregulation of Pgp in the spinal cord and enhanced the bioavailability of systemically delivered riluzole (given via the intraperitoneal route). Recent pilot studies within the our lab indicate that SCI also induces increased expression of Pgp in the gastrointestinal tract (GI) by 3 days post-SCI, a result that if occurring in humans, could underlie the observed reduction in plasma riluzole observed following oral riluzole administration in the riluzole/SCI clinical trial. We now wish to know whether oral administration of licofelone can suppress GI Pgp expression, both in the GI tract as well as the injured spinal cord. Further, we will determine whether co-administration of licofelone with riluzole will enhance GI uptake as well as systemic and intraspinal bioavailability of riluzole after SCI. Finally, we will determine whether the combination of both orally delivered licofelone and riluzole produces an enhancement in locomotor outcome superior to that observed with riluzole alone and inhibits onset of neuropathic pain._x000D_ _x000D_ Hypothesis: We hypothesize that orally delivered licofelone will prevent Pgp overexpression in the gut and spinal cord after SCI, resulting in enhanced systemic and intraspinal bioavailability and efficacy of co-orally administered riluzole. We further hypothesize that this novel combination of therapeutics will result in enhanced locomotor recovery and suppression of NP._x000D_ _x000D_ Specific Aim 1: Determine whether orally delivered licofelone will prevent SCI-dependent increases in both GI and intraspinal Pgp expression and enhance plasma and intraspinal bioavailability of orally-delivered riluzole following SCI._x000D_ Specific Aim 2: Determine whether combined oral administration of licofelone and riluzole enhance locomotor outcome and prevent onset of neuropathic pain after SCI._x000D_ _x000D_ Impact: Our data suggest that spinal trauma induces a clinical state analogous to chemotherapeutic resistance, a phenomenon that decreases bioavailability of therapeutic drugs in many forms of cancer. While our previously published data indicate the induction of chemotherapeutic resistance in the injured spinal cord, our new preliminary data suggest that chemotherapeutic resistance may occur in the GI tract as well where it may suppress the uptake and bioavailability of important potentially therapeutic, orally administered interventions. One such agent, riluzole, recently underwent assessment as a clinical treatment for acute SCI. While the study suggests promise for riluzole as a clinical intervention, pharmacological data from the study suggest the possibility that riluzole, given orally to the patients, underwent reduced uptake through the GI tract. We have found that orally delivered licofelone can suppress spinal Pgp and reduce chemotherapeutic resistance in rats following SCI. We would now like to determine whether combined oral delivery of licofelone and riluzole produces a reduction in GI Pgp and enhanced bioavailability and efficacy as evidenced by enhanced motor recovery and reduced neuropathic pain. If successful, this novel combinatorial therapy may be applied in conjunction with other promising drugs that are also known Pgp substrates. Finally, if successful, our proposed approach could lead to a re-assessment as to the clinical efficacy of riluzole as a therapeutic for SCI._x000D_ _x000D_ Military Relevance: Our proposed combinatorial treatment, if successful, could result improved treatments involving a wide range of potentially therapeutic drugs that are also targets of Pgp.	SCI Pathology & Repair	SCI Pathology/Neuroprotection	Drug Interventions	Preclinical
W81XWH-15-1-0656	SC140033	744159	2014	Improving Urogenital Function with Step Training after Spinal Cord Injury	Hubscher, Charles	University of Louisville Research Foundation, Inc.	KY	Investigator-Initiated Research Award	Surveys of individuals with spinal cord injury (SCI) reveal that bladder and sexual dysfunction are among the highest priorities after injury, yet few studies are being done. Our study uses a clinically relevant chronic SCI animal model that is geared toward improving bladder and sexual function post-SCI and thus will promote overall health, independence and self-image. Current attempts at treatments with various drugs and surgeries have unwanted side effects and limited success. Our goal is to provide therapeutic alternatives using body weight supported treadmill training in combination with neurostimulation. We have clinical data from several human SCI study participants that step training can have beneficial outcomes on bladder maintenance, including polyuria (over-production of urine resulting in the need to awaken multiple times during the night to catheterize), as well as erectile function. We envision a therapeutic intervention involving a complement of neurostimulation, drug treatment, and some form of at-home stepping exercise, as most SCI patients do not have easy access to trained therapists on a daily basis. Thus, we propose to study the effects of locomotor training on bladder and sexual function in a clinically relevant animal model to identify the mechanisms involved. Each part of this study is specifically designed to be applicable to the SCI patient with the intent of taking the results back to the clinical setting (SCI individuals for our human studies will be recruited from the Frazier Rehabilitation Institute patient base in collaboration with clinical faculty in the Department of Urology at the University of Louisville School of Medicine).	Individuals with spinal cord injury (SCI) rank bladder and sexual functions as those that should be given the highest priority in order to enhance quality of life. We have exciting new data from four individuals with severe injuries indicating improved bladder and sexual function after undergoing locomotor training (LT) with further improvement with epidural stimulation in combination with LT. LT has shown a range of benefits on health and function in both humans and animal models of SCI. Results to date from our novel translational studies of urogenital function following SCI indicate in human SCI subjects (American Spinal Cord Injury Association Impairment Scale [AIS] A and B) improvements in continence (storage of urine), void efficiency (decrease in residual volume), polyuria (decrease in nightly awakenings), and erectile function (decreased use/dosage of Viagra) with LT alone and/or LT in combination with epidural stimulation. In adult male rats (severe spinal contusion model), significant increases in void efficiency, intercontraction interval (reflecting improved continence), and contraction amplitude occurred with LT._x000D_ _x000D_ To develop the most effective therapeutic strategies for improving urogenital function after SCI, an understanding of the mechanisms underlying these functional gains with LT only and with the addition of acute neurostimulation is needed. The current proposal focuses on our continued efforts to optimize the effects of activity dependent plasticity induced by LT after chronic SCI on non-locomotor systems (urogenital function). The aims are as follows: Aim 1: An absence in the night-time rise in anti-diuretic hormone (ADH) levels in SCI subjects and resulting increased urine production leads to autonomic dysreflexia due to bladder overdistention and interrupted sleep, affecting both quality of life and health. In this aim, we will determine whether the combination of exercise and pharmacological treatment with desmopressin (an ADH receptor agonist) can reduce polyuria in SCI rats (as measured using metabolic cages). Plasma ADH levels will be determined bi-weekly and for terminal tissue analyses, kidney vasopressin V2 receptor numbers will be quantified and ADH positive cells within the hypothalamus (supraoptic nucleus and paraventricular nucleus) will be counted. Aim 2: Multiple human and animal studies demonstrate that bladder function post-SCI can be improved with electrical stimulation of the pudendal nerve. Since both LT and pudendal stimulation may exert their effects by inducing plasticity of lumbosacral circuitry, the question arises as to whether each affects bladder function through the same or different mechanisms, and whether the influences may be additive. Also, our initial human bladder experiments included testing with LT combined with epidural stimulation. Improvements that were found could be due to indirect activation (close proximity of the electrode array which extends to S1). Thus, Aim 2 will test the effectiveness of both pudendal as well as epidural stimulation on bladder function in both non-trained as well as LT SCI rats. In addition, a non-trained group and a forelimb-only training group (for the alternate possibility of general exercise benefits) will be used as controls. Aim 3 (same rats as in Aim 2): Given our new data on the benefits of LT on human sexual function, this aim is designed with the goal of (a) validating for future mechanistic studies if LT improves specific sexual reflexes (behavioral assessments throughout training and terminal EMG [electromyography] recordings of the bulbospongiosus muscle) and (b) the effectiveness of neuromodulation._x000D_ _x000D_ In our human studies, we continue to examine the impact of LT, without and with epidural stimulation on bladder and sexual function. Results from this proposed parallel study in animals will provide further insights to underlying mechanisms from our observations clinically that can come back to be tested in the human model. Benefits from this study will extend to the military as urologic conditions are a burden for Veterans and rates of sexual dysfunction are high in this population.	SCI Secondary Health Conditions	Bladder/Urinary Health	Invasive Device	Preclinical
