## Supplementary material for "Funding distributions, trends, gaps, and policy implications for spinal cord injury research: A systematic analysis of US federal funds": Table S5 (part 2 of 3)

### Sheet: CDMRP Data (continued)
Award Number	Log Number	Award Amount	Fiscal Year	Proposal Title	PI Name	Contracting Org	US State	Award Mechanism	Public Abstract	Technical Abstract	General System-Problem	Specific System-Problem	Approach-Intervention	Readiness
W81XWH-15-1-0324	SC140038	775235	2014	Activation of Central Pattern Generator for Respiration Following Complete High Cervical Spinal Cord Interruption	Marchenko, Vitaliy	Drexel University	PA	Investigator-Initiated Research Award	Cervical spinal cord injury (SCI) results in a vast range of motor and sensory deficits among which impaired breathing is one of the most devastating. The respiratory system includes central (spinal cord and brainstem) and peripheral (lungs and respiratory muscles) components. Breathing is controlled by coordinated activity among many different respiratory muscles, but the diaphragm is often considered the most essential. Diaphragm paralysis usually results in an inability to sustain breathing (respiratory arrest) and the need for assisted ventilation. The brainstem (lower part of the brain) generates respiratory rhythm under normal circumstance, resulting in a smooth alternation between the two respiratory phases - inspiration and expiration. Accordingly, these respiratory brainstem neurons are thought to comprise the "central pattern generator" for breathing. Signals from the brainstem are sent down the spinal cord to motor neurons -- nerve cells mediating contraction of respiratory muscles. In addition, some neurons provide a relay between respiratory cells in the brainstem and the spinal motor neurons. These "interneurons" may help to modulate respiratory activity by exciting or inhibiting motor neurons activity. They may also comprise a "spinal pattern generator" that is capable of mediating breathing patterns even when connections from the brainstem are lost._x000D_ _x000D_ Following SCI, the connections between brainstem and spinal cord are partially or completely disrupted. Injury at cervical levels can compromise the pathways controlling diaphragm function, resulting in respiratory failure. Some research has shown that there is some progressive partial recovery of diaphragm function in the months following injury, but the extent of recovery is minimal. Recent studies by our research group have found that some spinal interneurons may be inhibiting motor neuron function and limiting the potential for recovery. Building upon this novel discovery, the present research aims to target these inhibitory cells to allow for greater spontaneous recovery. This will be tested following a complete, high-cervical transection -- the most severe spinal cord injury -- which is characterized by paraplegia and respiratory arrest._x000D_ _x000D_ The proposed work will then also test a second therapeutic strategy -- epidural stimulation. There is a rapidly growing interest in epidural stimulation as a means of improving motor function following SCI, and research in locomotor systems has received a great deal of media attention. However, very little effort has been made to assess the therapeutic potential for this strategy in improving breathing function. Furthermore, the existence of inhibitory spinal interneurons may limit the full therapeutic potential of epidural stimulation. Therefore, the second goal of the present research is to assess whether decreasing activity in inhibitory spinal interneurons will unmask greater therapeutic potential of promising epidural stimulation strategies_x000D_ _x000D_ These experiments will help to better define our knowledge of respiratory function following cervical SCI and assess the benefit of two novel treatment strategies with significant translational potential. Improving respiratory recovery in people with cervical SCI will enable greater independence, reduce morbidity and the risk of mortality, and lower the economic burden.	Cervical spinal cord injury (SCI) results in severe respiratory dysfunction and typically requires ventilatory assistance. The overall objective of this new research program is to develop strategies to promote restoration of voluntary breathing in people with cervical SCI. The neuroplastic reserve of the injured spinal cord is now widely appreciated, and there are several lines of evidence for spontaneous recovery of respiratory motor function post-SCI. However, the extent of long-term recovery attributable to plasticity is limited and significant life-threatening deficits persist. We have recently identified a population of inhibitory spinal interneurons that may limit phrenic motor recovery following high cervical SCI. The central hypothesis of our ongoing research is that these spinal interneurons represent a key therapeutic target for enhancing motor recovery. The focus of the present proposal will be to investigate spinal inhibitory circuits controlling phrenic motoneurons (PMNs) and thus diaphragm (the primary inspiratory muscle) activity post-spinal cord injury (SCI)._x000D_ _x000D_ The present work will employ the high cervical transection (C1Tx) model in order to completely remove all descending supraspinal input to the spinal cord. This proof-of-principle model exemplifies the most severe of injuries and enables the assessment if spinal function and plasticity in the absence of supraspinal drive. In the past several decades, investigators have demonstrated rhythmic activity and respiratory-related nerve discharge following high cervical Tx. Preliminary experiments by our research team not only support the existence of a spinal phrenic CPG, but suggest that it is normally under spinal inhibition. Recent studies in our laboratory have found that inhibitory GABA-ergic and glycine-ergic spinal interneurons (SpINs), within the C1-C2 and C3-C5 spinal cord, shape phrenic motor output. These results suggest that inhibitory interneurons not only play a critical role in oscillatory networks, but also limit the extent of respiratory recovery follow SCI. Thus, we hypothesize that attenuating intraspinal fast inhibitory (GABA- and glycine-ergic) mechanisms will initiate activation of a spinal central pattern generator capable of maintaining spontaneous respiratory activity acutely following complete C1Tx. According to this, the present research will focus on the following two aims:_x000D_ Aim 1: Identify the location and neurotransmitter profile of spinal inhibitory interneurons related to respiratory motor control and initiating of spinal CPG follow C1Tx._x000D_ Aim 2: Identify the optimal combination of intrathecally delivered blockers of fast inhibition (glycine- and GABA-ergic) and epidural electric stimulation for improving respiratory recovery follow C1Tx._x000D_ _x000D_ Aim 1: GABAa and glycine receptor antagonists GABAzine and strychnine (STR) will be administered to the C1-C5 segments by microinjection prior to and following C1Tx to disinhibit the spinal phrenic CPG. In these experiments, SpINs and PMNs will be recorded extracellular or intracellular and identified with antidromic stimulation of phrenic nerve. All recorded units will be labeled with neurobiotin. A subset of animals (naïve uninjured animals) will undergo neuroanatomical tracing, using monosynaptic (cholera toxin B subunit, CT-B) and transsynaptic (pseudo-rabies virus, PRV) tracers, to identify anatomical connections between SpINs (PRV-positive) and PMNs (CT-B-positive). Histological and immunocytochemical methods will be used to define spinal motor- and interneuronal neurochemical profiles. A map of respiratory SpINs with different neurochemical profiles will be developed and compared to changes of PN activity after microinjection of antagonists in corresponded sites._x000D_ Aim 2: GABAzine and STR will be delivered to the C1-C5 spinal segments using intrathecal infusion or microinjection. In these experiments, pharmacological treatment will be combined with epidural stimulation to drive phrenic motor activity. Preliminary experiments confirm that epidural stimulation of the cervical spinal cord following C1Tx can elicit respiratory patterned activity. We predict that combining drug delivery with epidural stimulation will optimize stimulation parameters, and treatment efficacy._x000D_ _x000D_ Impact: The proposed experiments will be able to explore and define the full neuroplastic potential depended on inhibitory SpINs in the denervated spinal cord (caudal to injury) under the most severe injury conditions (high cervical Tx), and develop targeted therapies to harness this spinal plastic reserve. We also expect pretreating the injured spinal cord to attenuate inhibitory spinal mechanisms will facilitate greater respiratory plasticity, improve the therapeutic efficacy of cervical epidural stimulation, and provide significantly enhance respiratory motor function following cervical SCI. Outcome from the proposed project may be used for developing treatment strategies that may help injured US military personnel to wean from artificial ventilation dependency, significantly improving quality of life, reducing risk of mortality and lowering the estimated economic burden.	SCI Motor/Sensory Function	Breathing/Respiration/Cough	Invasive Device	Preclinical
W81XWH-15-1-0456	SC140051	2789823	2014	Nerve Transfers for Improved Hand Function Following Cervical Spinal Cord Injury	Ray, Wilson	Washington University	WA	Clinical Trial Award	Spinal cord injury (SCI) is a significant public health problem. SCI is typically a devastating injury, leaving most patients with permanent disability. Despite advances in acute patient management, patients with SCI are two to five times more likely to die prematurely than those without SCI. More than 50% of the 11,000-12,000 new SCIs that occur in the United States each year involve the cervical spine resulting in diminished or complete loss of arm and/or hand function. Cervical SCI patients consistently rank hand function as the most desired function above bowel and bladder function, sexual function, standing, and pain control. The overall goal of the proposed study is to evaluate the efficacy of nerve transfers to treat patients with cervical SCIs. Over the last decade, nerve transfers have been used with increasing frequency to treat peripheral nerve and/or brachial plexus injuries. Nerve transfers involve the transfer of nerve function that is less critical and/or redundant to a more critical area of motor function. Recently, these same principles used to treat peripheral nerve injuries have been applied to patients with SCIs, with promising early results. Using uninjured nerve above the level in the spine where the injury occurred, nerve transfers can provide improved upper extremity and hand function to Veterans and patients living with cervical SCIs. Since nerves below the injured segment of spine are still in continuity with the distal muscle targets (i.e., hand ), they remain receptive to reinnervation even years after SCI._x000D_ _x000D_ In the proposed study, we will recruit 20 patients with cervical SCIs to undergo nerve transfers. Patients will undergo specific transfers based on the degree of preserved function above the area of SCI. The research will be carried out at Washington University in St. Louis, which is on the forefront for treating patients with both acute and chronic SCIs. Dr. Ray, one of the Neurosurgery spine faculty and Co-Director of the Center for Spinal Cord Injury at Washington University, will work with Dr. Dan Osei, an Orthopedic Hand Surgeon, to enroll and treat patients with subacute and chronic cervical SCIs. Over 4 years patients will undergo nerve transfers to improve upper extremity and hand function below the level of SCI. While there is still no reliable or predictable treatment for chronic SCI, nerve transfers have shown significant promise for improved upper extremity function in both subacute and chronic SCI patients. We expect Veterans and patients who are suffering with cervical SCIs will have an improved upper extremity function, quality of life, improved activities of daily living, and an increased capacity to return to work. We believe this study will provide substantial benefit to patients enrolled at our institution and expect the results to support a larger multi-institutional Phase III clinical trial.	Background: Spinal cord injury (SCI) is a significant public health problem with approximately 12,000 new cases each year. More than 50% of SCIs occur in the cervical spine (i.e., tetraplegia), resulting in some loss of arm and/or hand function. Persons with tetraplegia are dependent upon upper extremity function for mobility and activities of daily living, including self-catheterization, transfers, writing, feeding, etc. Hand function is consistently rated as the most desired function for persons with tetraplegia above bowel and bladder function, sexual function, standing and pain control._x000D_ _x000D_ Nerve transfers to treat brachial plexus and peripheral nerve injuries have gained significant momentum over last decade. The central principle of nerve transfers is the conversion of a high-level nerve injury to a low-level injury, placing regenerating axons in close proximity to the target end-organs. Increased experience with nerve transfer procedures has markedly improved the functional outcomes obtained in comparison with traditional graft and repair techniques for peripheral nerve injuries and changed the treatment algorithm in patients with nerve injuries. While tendon transfers have an established role in the management of patients with SCI and tetraplegia, only recently have nerve transfers been considered as a potential treatment option in patients with cervical SCIs. Utilizing donor nerves above the SCI, nerve transfers can be done either subacutely into the zone of the injury (upper and lower motor neuron dysfunction) or in a delayed fashion below the zone of injury. Motor neurons in the zone of injury are subject to lower motor degeneration, with a similar degeneration pattern seen in peripheral nerve injuries. Injuries in the zone of injury should be treated aggressively to prevent progressive motor endplate fibrosis and contractures. Motor neurons below the level of injury are still in continuity with distal motor endplates; these nerves do not undergo typical Wallerian degeneration as observed in the zone with injury. This provides two distinct windows of opportunity for subacute treatment (< 6 months) after injury and chronic treatment (years) after injury._x000D_ _x000D_ Several recent case reports, including work by our own group, have demonstrated a clear role for the use of nerve transfers in patients with cervical SCIs. We have treated several patients with brachialis to anterior interosseous nerve transfers. The brachialis is not a typical donor for tendon transfers, thus utilization does not prohibit future tendon transfer options. Our initial patient is more than 3 years out from surgery and has achieved MRC -4/5 motor strength in finger and thumb flexion allowing for both self-feeding and rudimentary writing activities._x000D_ _x000D_ Hypothesis: The long-term objective of this proposal is to establish and validate clinical guidelines on the use of nerve transfers to restore distal motor function following a cervical SCI. Central Hypothesis: Peripheral nerve transfers in patients with cervical SCI will improve distal motor function, functional independence, and patient quality of life._x000D_ _x000D_ Specific Aim: Measure the efficacy of nerve transfer surgery in the treatment of patients with complete cervical spinal cord injuries with no hand function. The expected outcome of this research is the validation of nerve transfers in the treatment of Veterans and civilians living with cervical SCI. We are well prepared to undertake the proposed research, having assembled a multidisciplinary team with an array of expertise. Washington University has the requisite high patient volume and outstanding research infrastructure to successfully complete the proposed study. The proposed work will have a positive impact because it will help establish treatment guidelines regarding the use of nerve transfers following a cervical SCI, fundamentally advancing functional outcomes and quality life._x000D_ _x000D_ Study Design: A prospective single institution non-randomized single arm design will be utilized. Twenty consecutive subjects with cervical ASIA A-B (International Standards for Neurological Classification of Spinal Cord Injury) SCI and hand function impairment who fit the International Classification for Surgery of the Hand 0-4 will be identified. Primary Outcome Measures: Upper motor strength. (Manual motor testing & Hand Held Dynamometry) Secondary Outcome Measures: Disabilities of the Arm, Shoulder, and Hand (DASH), Michigan Hand Questionnaire (MHQ), Short Form 36 (SF-36) rates of intraoperative and post-operative complications, and rates of reoperation. (Pre-operative, post-operatively - 6, 12, 18, and 24 months.)_x000D_ _x000D_ Clinical Impact: The restoration of hand function in our wounded Soldiers represents a significant advance in the current treatment paradigm. Seven percent of all evacuated combat casualties from the Iraq and Afghanistan conflict sustained spinal injuries. Nearly 20% of these Soldiers suffered SCI; this is higher than reported for previous conflicts. While there is still no reliable or robust treatment for chronic SCI, nerve transfers have shown significant promise for improved upper extremity function in both subacute and chronic SCIs. We expect Veterans and civilians suffering with a cervical SCI will have improved functional independence, quality of life, and activities of daily living. We believe this study will provide substantial benefit to patients enrolled at our institution and expect the results to support a larger multi-institutional Phase III clinical trial.	SCI Motor/Sensory Function	Upper Limb/Forelimb	Surgical Interventions	Clinical (Phase I, II, FS)
W81XWH-15-1-0602	SC140052	613987	2014	Perspectives on Management of Severe Neuropathic Pain after Spinal Cord Injury	Widerstrom-Noga, Eva	Miami, University of, Coral Gables	FL	Qualitative Research Award	Chronic neuropathic pain is common after a spinal cord injury (SCI), with about two-thirds of all persons with SCI reporting persistent pain despite available treatments. Severe chronic neuropathic pain after injury causes additional burdens over and above other medical consequences of SCI itself and is therefore associated with significantly lower general health and well-being, and with higher levels of depression. As one Veteran says about his pain: "Yeah the pain, the pain take a lot from my life. It, it really take a lot from my life,"; "...sometimes it can become overwhelming, the pain, but um like I say I keep telling myself you have to keep going, you have to keep going."_x000D_ _x000D_ Although chronic pain after SCI has been the topic of many basic and clinical research studies, the inadequate management of neuropathic pain continues to be a significant problem and an important unmet need after SCI. In order to overcome the barriers to more successful management of severe neuropathic pain, we need to increase our understanding of patients' and their significant others' needs, treatment concerns and beliefs, and what their expectations and experiences are regarding barriers and facilitators to successful pain control. Moreover, we need to better understand the needs, concerns, and preferences of healthcare providers regarding their roles in managing severe neuropathic pain after SCI pain._x000D_ _x000D_ The proposed study expands on our previous findings and focuses on areas where important and critical knowledge gaps exist, i.e., the perspectives of the person with SCI and severe neuropathic pain, their significant others, and healthcare providers regarding perceived barriers and facilitators to optimal pain control of severe neuropathic pain after SCI. The proposed study will integrate these perspectives with the goal of finding new paths to overcome these barriers._x000D_ _x000D_ Due to current and past international conflicts, there has been an increase in active military personnel and Veterans who have sustained SCI. Most of these persons will develop chronic pain within the first year after injury, and a large proportion of these pains will be severe and life-long conditions. We expect that the results of this study will benefit people with SCI who experience severe neuropathic pain after their injury in multiple ways. In order to overcome barriers to optimal management of severe neuropathic pain after SCI, the perspectives of not only persons with SCI, but also their significant others and healthcare providers need to be considered. Education regarding pain and its treatment options including non-pharmacological and self-remedies may indirectly reduce pain by increasing health-related life control. We propose to develop an educational document that can be utilized by people with SCI and their significant others at any time during the course of SCI. In addition, this tool can be used by healthcare providers as part of an interdisciplinary approach to management of neuropathic pain after SCI.	Background: Persistent chronic pain is prevalent after a spinal cord injury (SCI), with about two-thirds of all persons with SCI reporting persistent pain despite available treatments with the "best" pharmacological gold standard treatments reducing pain with 50% or more in only one person out of seven. Severe neuropathic pain after SCI is associated with lower general health and well-being, and with higher levels of depression._x000D_ _x000D_ Research Problem: Although pain after SCI has been the topic of multiple basic and clinical research studies, large proportions of people with SCI continue to experience severe and refractory neuropathic pain that significantly impacts on quality of life after SCI. In order to overcome the barriers to more successful pain management, we need to increase our understanding of persons living with SCI and their significant others' needs, treatment concerns and beliefs, and what their expectations and experiences are regarding barriers and facilitators to successful pain control. Moreover, we need to better understand the needs, concerns, and preferences of healthcare providers regarding their roles in managing severe neuropathic pain after SCI pain._x000D_ _x000D_ Specific Aims:_x000D_ Aim 1: To explore the perspectives of persons with SCI, their significant others, and healthcare providers regarding how to optimize management of severe neuropathic pain. Participants (15 persons with SCI and severe neuropathic pain, 15 significant others (i.e., the person with whom the individual who experiences severe neuropathic pain feels closest), and 15 healthcare providers (i.e., this group will include either physicians or their delegates with a minimum of 30% SCI patients in their practice) will be recruited from the Miami Veterans Affairs Medical Center and from The Miami Project to Cure Paralysis, University of Miami (Miami, FL), and from the investigators' professional networks. The qualitative interviews will focus on the perceived roles of significant others and healthcare providers in facilitating successful adaptation to and management of severe neuropathic pain after SCI. The interviews will incorporate individual preferences and beliefs regarding care delivery and treatment, and educational needs, content, and sources._x000D_ Aim 2: Development of an informational/educational tool. The educational tool will incorporate the needs and perspectives of persons with SCI and severe neuropathic pain, their significant others, and healthcare providers identified in Aim 1 combined with our previous qualitative data regarding self-remedies for pain control and coping with pain. The primary goal of this aim is to develop a document that can be utilized by people with SCI and their significant others for education at any time during the course of SCI and that can be used by healthcare providers as part of interdisciplinary management of neuropathic pain after SCI._x000D_ _x000D_ Study Design: This qualitative study includes face-to-face, semi-structured interviews of 45 participants using interview guides with probes to identify, from the perspectives of persons living with SCI, their significant others, and healthcare professionals, the barriers and facilitators to optimal pain management for severe neuropathic pain based on a bio-psychosocial framework. All interviews will be digitally recorded and transcribed, and analyzed using ATLAS.TI software. We expect that our rigorous process and the extensive expertise of our interdisciplinary investigative team in this area will produce a real and unbiased interpretation of interview data._x000D_ _x000D_ Impact: The outcome of this research is expected to improve the understanding of the barriers to optimal pain management and suggest new ways to overcome these. Overcoming barriers will result in better pain management for those with neuropathic pain. Reduction of neuropathic pain severity is likely to increase quality of life, and reduce pains impact on both physical and emotional function. We also expect that this study will produce a useful educational tool for those with SCI and their significant others and their healthcare providers, as well as clinical researchers involved in this area of work._x000D_ _x000D_ Military Relevance: Due to current and past international conflicts, there has been an increase in active military personnel and Veterans who have sustained SCI. SCI often causes persistent pain that severely impacts quality of life and interferes with common daily activities, including physical activities needed for general rehabilitation and conditioning. Thus, the results of the present study are highly relevant to the care and quality of life of military personnel.	SCI Secondary Health Conditions	SCI Pain	Psychosocial/Caregiver/Community	Clinical (Phase 0 or EFS)
W81XWH-15-1-0484	SC140065	941586	2014	Development of a Personal Use Seating Pressure Measurement System	Morrow, Melissa	Mayo Clinic	MN	Investigator-Initiated Research Award - Optional Qualified Collaborator	Ultimate Applicability of the Research: A pressure ulcer can pose a significant threat to the health of individuals with a spinal cord injury (SCI). Individuals with SCI are vulnerable to pressure ulcers due to a combination of impaired sensory function and limited mobility. Impaired sensory function is the primary causal factor for pressure ulcer risk in individuals with SCI. In a healthy nervous system, receptors in the skin and underlying tissues detect pressure and relay painful stimuli. This critical feedback is necessary to cue action by moving to relieve discomfort and avoid damage to skin and tissue. In SCI, absence of sensation at the buttocks eliminates the natural feedback loop that leads people to move in their seats to relieve pressures at the sitting surfaces. Sitting for extended periods without performing a pressure relief can lead to a pressure ulcer._x000D_ _x000D_ Pressure ulcers are costly to treat, can impact quality of life and community participation, and can be life-threatening. Research has been done to identify risk factors and improve pressure ulcer prevention education provided in the clinical setting over the past two decades to help individuals with SCI manage their skin health. Despite these efforts, however, sitting-acquired pressure ulcers occur in up to 38% of individuals with SCI at any given time and contribute approximately $4 billion per year in medical expenses in the United States. While some pressure ulcer risk factors can be diminished by following clinician-recommended strategies, there are other factors that aren't as easily managed: cushion or equipment failure, change in body weight, caregiver or lifestyle change, and unforeseen events or delays causing a change in a person's routine. A problem may go undetected for several hours, and by that time, a pressure ulcer can develop._x000D_ _x000D_ There are two primary objectives for our project. First, we will partner with Veterans with SCI to expand development of a personal use seat interface pressure management system. The current system includes pressure-sensing hardware and a prototype mobile application. The collaborative design with Veterans with SCI will create a customizable Comprehensive Mobile Assessment of Pressure (CMAP) system. Our second objective is to test the functionality of the CMAP system with wheelchair users with SCI in their free-living environment. We will measure changes in pressure relieving behaviors (movement) in the participants when they are provided with individualized visual biofeedback on the CMAP application that displays how much pressure they have on their buttocks. This work is important because people with SCI are in need of new, more effective approaches that empower them to care for their skin, at home, during their regular routines._x000D_ _x000D_ Types of Patients This Research Will Help, and How It Will Help Them: This project targets pressure ulcer prevention in wheelchair users with SCI. The resulting CMAP system will provide real-time visual feedback, similar to a weather map, depicting areas and amounts of pressure on a user's seated surface. Specific and immediate feedback will prompt positional changes to relieve pressure. The individual will see immediate validation of reduced pressure via the live image on their mobile phone or handheld device._x000D_ _x000D_ Potential Clinical Applications, Benefits, and Risks: There are important clinical applications of this system. First, communication between patient and clinician is improved when the patient has increased capability to self-monitor their sitting behaviors and pressure distribution when sitting. Often, this information is lacking during clinical assessments and can contribute to more individualized strategies for equipment or pressure relief techniques. Second, early detection of a pressure related problem can result in early action to successfully prevent a more severe and costly ulcer._x000D_ _x000D_ Projected Time to Achieve a Patient-Related Outcome: During the first 2 years of this project, Veterans with SCI will participate with study investigators in the redesign of the mobile application. The second year will involve sending the finalized CMAP system home with Veterans with SCI for 6 weeks to use in their free-living environment. At the end of the 3-year period, our team will have (1) determined the priorities of Veterans with SCI for monitoring their seating pressure, (2) completed the final design of the CMAP system, and (3) tested the usability and feasibility of the CMAP system to be used in the home and community to improve the user's pressure relief movement behaviors. At the end of 3 years, this comprehensive seat pressure management system will be ready for rigorous evaluation in larger, multi-center clinical trials that assess impact on pressure ulcer prevention.	Background/Readiness: For people with a spinal cord injury (SCI) who use a wheelchair, the total yearly treatment costs for seating pressure ulcers are estimated at $6.3 billion. For the over 25,000 Veterans with SCI receiving care within the Department of Veterans Affairs healthcare system, pressure ulcers are costly, dramatically decrease their quality of life, and increase dependence on caregivers. Further, ulcer recurrence rates are as high as 70% and mortality rates are as high as 48% when sepsis is present. Current pressure management practice involves seat interface pressure mapping performed in a clinic setting to determine appropriate equipment, pressure relief recommendations, and positioning in a wheelchair. However, translation of the information to the daily routine is often unsuccessful with day-to-day uncertainty of ulceration. US Veterans with an SCI who were surveyed regarding pressure ulcer prevention indicated that the ability to perform live seat interface pressure mapping in their daily lives using a smartphone application (app) would be highly motivating in improving their pressure ulcer prevention behaviors._x000D_ _x000D_ Hypothesis or Objective: The long-term goal of this proposal is to empower Veterans with SCI who use a wheelchair with the ability to actively participate in the daily prevention of seating-related pressure ulcers with a personal-use seat interface pressure monitoring system with integrated motivational cues and alerts. The objectives of this project are (1) to complete development of our Comprehensive Mobile Assessment of Pressure (CMAP) app with significant input from Veterans with SCI that will display live seating pressures and provide motivational cues and alerts to promote pressure-relieving behaviors and (2) to test the feasibility of the system during personal use in the free-living environment by Veterans._x000D_ _x000D_ Specific Aims: (1) Develop a personal-use pressure mapping mobile app with integrated alerts and motivational cues. (2) Test feasibility of the personal-use pressure mapping mobile app._x000D_ _x000D_ Study Design: During Years 1-2, development of the CMAP app will be redesigned around the needs and preferences of 20 Veterans with a SCI. The expanded system may include (1) the ability to individualize the definition of target areas (Ischial Left, Ischial Right, and Sacral regions), (2) motivational cues to promote pressure relief behaviors, and (3) alerts to the user when dangerous pressure levels are present. Veterans with an SCI will participate in an iterative design and development process utilizing qualitative research methodology to ensure end-user approval through identification of priority features, preferred design, and preliminary usability. During Year 3, six Veterans with a SCI will participate in 6 weeks of initial field-testing of the CMAP system. The main outcome measures are usage of the system and the success of the motivational cues and alert systems to increase pressure-relieving behavior performance determined by trunk motion and seating pressure map data._x000D_ _x000D_ Impact: This project impacts the area of encouragement of "Development, validation, and timing of promising interventions to address consequences of SCI and to improve recovery" specific to pressure ulcers. Development of our CMAP system will provide an intervention for preventing pressure ulcers, promoting improved compliance with pressure relieving behaviors, encouraging remote monitoring of seating health, and limiting unnecessary medical visits. Our mapping system has the ability to address and correct many contributors to pressure ulceration: non-adherence with pressure relieving recommendations, undetected cushion failures, caregiver inconsistency, frequent caregiver turnover, inexperienced caregivers, and caregivers that struggle with positioning the patient._x000D_ _x000D_ Military Relevance: For thousands of military Service members and Veterans with SCI, pressure ulcers remain a significant daily concern. Pressure ulcers are costly to treat, can impact quality of life and community participation, and can be life-threatening. Our project is aimed at empowering wheelchair users with a SCI with a novel pressure monitoring system. The system will be developed with extensive input from Veterans and will be designed to promote engagement in pressure ulcer prevention in a range of users from military Service members who have recently sustained a combat-related SCI to Veterans who have a history of recurrent pressure ulcers.	SCI Secondary Health Conditions	Integument	Sensors & Computer Interfaces	Clinical (Phase 0 or EFS)
W81XWH-15-2-0045	SC140071	3171762	2014	Intermittent Hypoxia-Induced Recovery of Overground Walking in Persons with Subacute SCI	Trumbower, Randy	Spaulding Rehabilitation Hospital	MA	Clinical Trial Award	The goal of our study is to determine whether repeatedly breathing low oxygen levels for brief periods (termed acute intermittent hypoxia, AIH) improves recovery of walking after spinal cord injury. This idea stems from animal studies on respiration, in which investigators showed that mild AIH improves breathing in rats with spinal injuries. These studies showed that AIH induces plasticity, strengthening neural connections by increasing the production of key proteins and improving the sensitivity of spinal cord circuitry. Recently, we discovered that repetitive exposure to AIH causes similar events in non-respiratory areas of the spinal cord that control limb movement, leading to walking recovery in rats with incomplete spinal injury. Excitingly, we also demonstrated that similar benefits occur in persons with chronic spinal cord injury (more than 1 year post-injury). Daily exposure to AIH (5 consecutive days) led to clinically meaning gains in walking speed and endurance, especially when combined with walking practice. Here, we propose to investigate whether daily AIH also is effective in enhancing walking recovery in persons with subacute spinal cord injury (3-4 months post-injury), thereby expanding the population of injured persons that may benefit from this therapy. The subacute phase may be an ideal time for administering AIH as it is the time of greatest recovery potential after injury._x000D_ _x000D_ We first hypothesize that daily exposure to AIH will improve overground walking recovery in persons with subacute spinal cord injury who are initially unable to walk overground. We next hypothesize that daily exposure to AIH combined with walking practice will improve overground walking ability in persons with subacute spinal cord injury who have some initial walking ability. Finally, we hypothesize that the beneficial effects of AIH will not be associated with adverse changes such as elevated blood pressure, pain, spasticity, or increased incidence of autonomic dysreflexia. Our hypotheses will be tested concurrently in a 4-year clinical trial. Initial data on the safety of daily AIH in persons with subacute spinal cord injury will be available after the first year._x000D_ _x000D_ The ultimate goal of this research is to assess the potential of mild AIH as a therapeutic approach not only in persons with chronic spinal cord injury but also in persons with subacute injury. By applying AIH during early stages of recovery, we hope to expand the potential benefits of AIH to broader range of persons with spinal injury, thereby improving functional independence and quality of life for Servicemen and civilians.	Background: Military spinal cord injuries (SCI) are increasing, and their neurological recovery is reduced compared to civilians. Thus, there is critical need for therapies that enhance recovery after SCI. Acute intermittent hypoxia (AIH) is an emerging therapy that promises to improve walking recovery after SCI by inducing neural plasticity, thereby "improving the health and well-being of individuals living with SCI." This proposal seeks to develop AIH as a "promising intervention to address the consequences of SCI and improve recovery," particularly the optimal timing for AIH application and its use with rehabilitation interventions. In this way, AIH directly addresses Fiscal Year 2014 Spinal Cord Injury Research Program areas of encouragement._x000D_ _x000D_ Daily AIH induces neural plasticity in rodents by increasing expression of plasticity-promoting proteins and strengthening synapses onto motor neurons to yield profound recovery of breathing and walking function (lasting months). We recently showed that AIH also facilitates motor function in persons with chronic, incomplete SCI. A single AIH exposure increased ankle torque generation, while daily exposure (dAIH; 5 consecutive days) increased walking speed and endurance. However, these findings were limited to ambulatory persons with chronic (>1 year) injuries. The question remains whether dAIH can be applied in persons with subacute injuries who are initially unable to walk. Repetitive AIH may be most effective when applied in early-stage recovery when the plasticity-promoting proteins involved are already upregulated._x000D_ _x000D_ Objectives: This proposal will investigate the efficacy and safety of dAIH to enhance walking recovery in persons with subacute, incomplete SCI. We hypothesize that dAIH alone or with walking practice will improve walking recovery in ambulatory and non-ambulatory persons with subacute SCI without eliciting maladaptive changes. To test this hypothesis, we propose a double-blind, placebo-controlled, block-randomized clinical trial._x000D_ _x000D_ Specific Aims:_x000D_ Aim 1: To test the hypothesis that dAIH improves walking recovery in persons with subacute (3-4 months post-injury) SCI who are initially non-ambulatory. Non-ambulatory persons with subacute SCI will be randomized to receive dAIH (15 x 1.5 minute episodes 9% O2 at 1 minute intervals; 10 days) or daily SHAM (dSHAM; room air). Participants are non-ambulatory if they are unable to complete any outcome measures at initial screen: timed up-and-go test (initiation and balance), 10-meter walk test (speed), and 6-minute walk test (endurance). We predict that persons receiving dAIH will recover more walking skills after dAIH and will persist 1-week post-dAIH as well as 6 and 12 months post-injury as compared to those receiving dSHAM._x000D_ Aim 2: To test the hypothesis that combined dAIH and walking practice enhances overground walking ability in persons with subacute (3-4 months post-injury) SCI who are ambulatory. Given that dAIH is most effective when combined with walking practice in chronic SCI, dAIH may be an effective pre-treatment for walking practice in persons with subacute SCI. Thus, ambulatory persons will be randomized to receive dAIH with skill-based overground walking practice (WALK; 60 minutes), dSHAM+WALK, or No intervention. Walking ability will be assessed using the three outcome measures defined in Aim 1. We predict those receiving dAIH+WALK will increase walking ability that will persist at 1 week post-dAIH+WALK, as well as 6 and 12 months post-injury as compared to practice alone (dSHAM+WALK) or walking practice alone (WALK)._x000D_ Aim 3: To test the hypothesis that dAIH does not elicit maladaptive changes in persons with subacute (3-4 months post-injury) SCI. While dAIH alone or with walking practice did not elicit adverse clinical events in persons with chronic injury, the possibility of dAIH-induced maladaptive changes (e.g., systemic hypertension, autonomic dysreflexia, pain, and spasticity) in persons with subacute SCI is not yet known. Thus, we will quantify maladaptive changes that include elevated blood pressure, pain, spasticity, and increased incidence of autonomic dysreflexia prior to and following treatments detailed in Aims 1 and 2._x000D_ _x000D_ Clinical Impact: Our prior studies show that dAIH is a safe, low-cost therapy to enhance walking function after chronic SCI. Here, we propose to study how dAIH also may enhance long-term recovery of walking in persons with subacute SCI. This is vital for Veterans with SCI who often experience more severe injuries and limited functional recovery. Results from this work may lead to improved quality of life after SCI as well as reducing medical cost and increasing the likelihood of return to duty for injured Service men and women.	SCI Motor/Sensory Function	Ambulation/Locomotion	Non-Invasive Device	Clinical (Phase I, II, FS)
W81XWH-15-1-0595	SC140089	775558	2014	Enhancing Propriospinal Relays to Improve Functional Recovery after SCI	Smith, George	Temple University-Of The Commonwealth System of Higher Education	PA	Investigator-Initiated Research Award	Background and summary of the proposed research: Injury to the spinal cord can result in permanent loss of motor and sensory function below the level of injury. The loss of motor control is primarily due to severing of descending motor pathways from the cortex or brainstem. Regeneration of these long supraspinal pathways has proven to be very challenging, and little true regeneration has been observed. The spinal cord itself, however, contains numerous neurons that extend various lengths only within the spinal cord, termed propriospinal neurons. In several animal models, propriospinal neurons have been shown to promote recovery of hindlimb locomotion after cutting all axons from higher brain regions. In both cases, non-injured propriospinal axons can sprout to form circuit relays to bypass the lesion. In addition, it is well established that propriospinal axons regenerate much better than cortical or brainstem neurons, which typically control motor function in non-injured animals. However, the importance of these propriospinal neurons in mediating functional recovery is relatively understudied. The present study is designed to examine: (1) the functional contribution of propriospinal neurons in mediating hindlimb locomotor function after mid-thoracic spinal cord injury and (2) mechanisms to enhance propriospinal regeneration and plasticity to better promote functional recovery. For this study, we have developed a method to selectively silence the activity of propriospinal neurons to determine their role in functional recovery after a moderate contusion injury to the spinal cord. We have also developed methods to examine whether or not these neurons receive connection from higher brain motor regions. This information will allow us to map propriospinal neuron circuits and determine to what extent they bypass a lesion to contribute to functional recovery. These data also provide a platform on which we can adapt these circuits to enhance relay formation bypassing the lesion site. In the first aim of this study, we will selectively map and silence different neuronal population bypassing the lesion to determine which might contribute the most to functional recovery. In the second specific aim, we will examine a treatment previously shown to enhance the growth of multiple neuronal populations and functional recovery. However, which pathway contributes to functional recovery is still unclear. Again, by selectively silencing subpopulation of neurons, we can determine which pathway contributes to functional recovery. Since in this model we observe extensive spouting but little axon regeneration past the injury site, we think that functional recovery is mediated by enhanced connections between supraspinal neurons and propriospinal neurons bypassing the lesion. We will also examine if directly enhancing the spouting of propriospinal axons will promote functional recovery. Thus, this proposal will examine if propriospinal neurons, which bypass the lesion, can relay motor information past the lesion site, and if this "indirect" motor pathway can be enhanced to provide higher levels of functional recovery._x000D_ _x000D_ The ultimate applicability of the research: This proposal will map adaptive spinal circuits and determine their role in functional recovery. We will also examine if plasticity along these pathways is beneficial to functional recovery._x000D_ _x000D_ What types of patients will it help, and how will it help them? Our studies can be applied to either acute or chronic individuals with incomplete spinal cord injury._x000D_ _x000D_ What are the potential clinical applications, benefit, and risks? If our hypothesis is correct, this study could open a new avenue to promote recovery in the absence of inducing long-distance regeneration. Treatment that inducing short distance regeneration or plasticity of endogenous spinal cord circuits could more easily be developed to enhance functional recovery._x000D_ _x000D_ What is the projected time it may take to achieve a patient-related outcome? We would expect 5-10 years to achieve a patient-related outcome. This study will also open new avenues of treatment focusing on enhancing sprouting of these adaptive spinal cord pathways._x000D_ _x000D_ What are the likely contributions of the proposed research project to advancing the field of spinal cord injury research? There are several: (1) identifying which pathways are important for locomotion after injury. This is still an unresolved question. (2) Mapping connections between voluntary motor control pathways in the brain onto the adaptive spinal cord circuits to better understand which contribute to functional return. (3) Examining general or directed sprouting mechanism to evaluate which contributes the most to function.	Background/Readiness: Spinal cord injury (SCI) causes life-long neurological impairment, with loss of sensory and motor function distal to the point of injury. Repairing of SCI after trauma is challenging because of the poor ability of central nervous system neurons to regenerate. In many animal models, spontaneous recovery is often observed after incomplete injuries. Sprouting of axons onto propriospinal interneurons can form adaptive pathways relaying motor information to spinal motor neurons. Formation of novel circuits bypassing the lesion can drive locomotor responses caudal to the lesion. Indeed, several studies in rodent unilateral hemisection models demonstrate the importance of relays in supporting spontaneous return of weight support or kinematic patterning of hind limb movements. These propriospinal neurons (PNs) synapse onto other segmental interneurons or directly onto spinal motor neurons caudal to the lesion site driving locomotor responses. Better understanding of circuit formation and function of these adaptive spinal cord pathways could provide insight into promoting plasticity and recovery from incomplete spinal cord injuries._x000D_ _x000D_ Hypothesis and Objectives: We hypothesize that spontaneous recovery after moderate thoracic contusion injury is mediated mostly by PN sprouting and that enhancing spouting of either supraspinal or propriospinal neurons within this circuit will promote further functional recovery. The overall objective is to identify which supraspinal or propriospinal pathways bypass a T10 contusion injury and participate in functional recovery and to determine if enhancing sprouting of either pathway will improve functional outcome. Overall, this study will help identify the pathways responsible for hindlimb function after a thoracic contusion and whether increasing sprouting of supraspinal or propriospinal axons will be more beneficial to recovery._x000D_ _x000D_ Specific Aims: Aim 1: Identify the population, characterize the distribution and connectivity of PNs bypassing the lesion site after a mid-thoracic moderate spinal cord contusive injury, and determine their role in functional recovery. Aim 2: Determine the importance of promoting sprouting of PN networks to enhance relay formation and improve functional recovery._x000D_ _x000D_ Study Design: Aim 1 will use a high efficiency retrograde transportable lentivirus (HiRet/Lenti) encoding GFP as a tracer to identify the number of corticospinal, rubrospinal, reticulospinal, or propriospinal neurons with axons extending past a moderate mid-thoracic contusive injury and into the lumbar spinal cord. The second part of this aim will map connections between supraspinal and propriospinal, as well as propriospinal to lumbar neurons after contusion injury. This study will use the mCherry/WGA/AAV tracer injected into supraspinal regions to determine the extent of supraspinal innervation of GFP+ labeled PNs using the HiRet/GFP/lenti by measuring the percent of WGA/GFP-colabeled PNs bypassing the lesion. The third part of Aim 1 will examine the functional contribution of either supraspinal or propriospinal neurons terminating within the lumbar spinal cord by silencing these neurons using HiRet/Lenti encoding an inducible tetanus toxin. The first part of Aim 2 will examine generalized sprouting of supraspinal axons by injection of a peptide antagonist to PTEN. For the second part of this aim, we will attempt to target propriospinal neurons growth caudal to the lesion using GDNF._x000D_ _x000D_ Impact: Presently, there are no known treatments to enhance repair after SCI. Most spontaneous recovery is thought to be mediated by propriospinal relays bypassing the lesion. This study will identify which propriospinal population mediates recovery and to what extent. We will also examine the ability of two potential treatments to enhance this sprouting and increase functional recovery. This study will provide further information on the importance of propriospinal axons in recovery of function and provide essential information on the circuits they form in the lumbar spinal cord._x000D_ _x000D_ Military Relevance: Roughly 10,000 new cases of SCI are reported every year among civilian cohorts in the United States. Furthermore, the US militaries have been involved in two major conflicts in Afghanistan (2001-present) and Iraq (2003-2010). These conflicts inflicted more than 50,000 casualties to the American military, 4,632 hostile deaths, and 1,253 non-hostile deaths. SCI constitute one of the most debilitating conditions that affect wounded militaries.	SCI Pathology & Repair	SCI Regeneration/Plasticity/Repair	In Vivo Approaches	Disease-Related Basic
W81XWH-15-1-0342	SC140098	839975	2014	Toward Personalized Pressure Ulcer Care Planning: Development of a Bioinformatics System for Individualized Prioritization of Clinical Practice Guideline	Bogie, Katherine	Cleveland VA Medical Research & Education Foundation	OH	Investigator-Initiated Research Award - Optional Qualified Collaborator	Ultimate Applicability of the Proposed Research: Development of a pressure ulcer (PU) or deep tissue injury (DTI) after suffering a spinal cord injury (SCI) has devastating impacts on overall health and quality of life for too many people. There are known to be over 200 risk factors for PU/DTI development, which arise from many areas, from the environment where a person lives to the blood flow in the buttock region when seated in the wheelchair. Primary prevention seeks to prevent the initial development of PU/DTI, while secondary prevention seeks to decrease chronic recurrence for the individual. Clinical practice guidelines (CPG) combine evidence-based practice and expert opinion to aid clinicians in the goal of achieving best practices for primary and secondary prevention. However, these guidelines provide limited guidance on how to prioritize based on the individual._x000D_ _x000D_ The proposed research will develop and test the Spinal Cord Injury Pressure Ulcer and Deep tissue injury (SCIPUD+) Resource, a multivariate structural model incorporating the many areas where risk factors occur associated with primary and secondary PU/DTI prevention, ranging from the individual's environment to local tissue health. This will provide clinicians with a tool for developing care plans that apply best practices and CPG interventions prioritized for the individual. The development of a tool for personalized, proactive, patient-driven healthcare will support identification and validation of best practices in SCI care for musculoskeletal health and rehabilitation interventions, specifically primary and secondary PU/DTI prevention. Ultimately, this research will be applicable to everyone with SCI and could enhance both personal health status and quality of life while reducing healthcare costs._x000D_ _x000D_ Types of Patients This Research Will Help, and How It Will Help Them: This research will help everyone who experiences a spinal cord injury, especially active duty military and Veterans. There are multiple benefits, from the personal to societal, to providing PU/DTI preventive care tailored to the individual. By providing personalized primary and secondary care planning, the most appropriate interventions can be selected, proactive personalized education can be provided, and the insidious cycle of PU/DTI recurrence can be minimized._x000D_ _x000D_ Potential Clinical Applications, Benefits, and Risks of This Research: The SCIPUD+ Resource healthcare tool has the potential to lead to care system changes for PU/DTI prevention. Development and application of the SCIPUD+ Resource tool will enable clinicians to develop personalized clinical care plans for primary and secondary PU/DTI prevention, including the most appropriate pressure relief regimes, lifestyle changes, and selection of support surfaces._x000D_ _x000D_ The SCIPUD+ Resource healthcare tool will be applied to reduce PU/DTI incidence, benefiting everyone with SCI and providing a foundation to maintain an optimal quality of active life at all times following injury. Successful advancement of best practices for personalized PU/DTI management based on individually relevant prioritization of CPG will decrease treatment costs and improve quality of life for everyone with SCI._x000D_ _x000D_ The development of PU or DTI can occur at any time following injury and remains a significant complication for many individuals with SCI. The primary risk of a personalized SCIPUD+ care plan is that the PU/DTI may still occur. We have defined a 50% reduction in PU incidence as being clinically meaningful; however, for the individual, any PU/DTI development is significant. We will monitor all incidences of tissue compromise or breakdown and apply iterative model development and/or interventions throughout the study, producing progressive refinement of the SCIPUD+ Resource during the study period._x000D_ _x000D_ Projected Time to Achieve a Patient-Related Outcome: PU/DTI prevention remains challenging. Our research team has experience with all the techniques to be employed in the proposed study. The timeline to achieve patient-related outcomes, i.e., application of personalized SCIPUD+ care plans, is targeted to occur during the second to third year of the proposed research for participants in the initial study cohort. Translational implementation within 5 years will be highly feasible.	Background/Readiness: Pressure ulcers/deep tissue injuries PU/DTI are serious complications causing staggering costs and human suffering with over 200 reported risk factors from many domains. Primary PU/DTI prevention seeks to prevent initial incidence, while secondary PU/DTI prevention seeks to decrease chronic recurrence. Clinical practice guidelines (CPG) combine evidence-based practice and expert opinion to aid clinicians in the goal of achieving best practices for primary and secondary prevention. Risk factors for primary prevention may not be the same as those for secondary prevention. The correction of all risk factors can be both overwhelming and impractical to implement in clinical practice. There is a need to develop effective clinical tools to prioritize the multiple recommendations of CPG, but there is limited guidance on how to prioritize based on individual cases. Bioinformatics platforms, as developed by Qualified Collaborator Dr. Zhang, enable data management to support clinical decision support and user-interface development for complex clinical challenges such as PU/DTI prevention care planning. Thus, preliminary work by the Principal Investigator and Qualified Collaborator provides the basis for development of the enhanced Spinal Cord Injury Pressure Ulcer and Deep tissue injury (SCIPUD+) Resource, a personalized healthcare tool to for PU/DTI prevention care planning._x000D_ _x000D_ Objective/Hypothesis: The central hypothesis of the study is that the individual's risk factor profile can provide the basis for adaptive personalized care planning for PU prevention based on CPG prioritization. The study objective is to develop the SCIPUD+ Resource to support personalized care planning for primary and secondary PU/DTI prevention._x000D_ _x000D_ Specific Aims: A systems approach will be used to develop and validate the SCIPUD+ Resource incorporating the many risk factor domains associated with PU/DTI primary and secondary prevention, ranging from the individual's environment to local tissue health._x000D_ _x000D_ Study Design: We will build on methodologies developed by our group to create the SCIPUD+ Resource to enable personalized care planning for PU/DTI prevention based on the individual's holistic characteristics. Our multi-scale approach will leverage the strength of bioinformatics applied to an established national electronic medical records (EMR) system. Aim 1: A comprehensive model will be used to relate the primary outcome of interest (PU/DTI development) with over 75 PU/DTI risk factors using a retrospective chart review of 5,000 encounters with Veterans with SCI provided in a VINCI (VA Informatics and Computing Infrastructure) data set. A SCI PU/DTI specific ontology, SCIPUDO, will be developed to ensure robust and extensive information extraction from the free text clinical note. We will also carry out a cross-sectional study of tissue health profiles in a representative cohort of 60 individuals with SCI. Aim 2: An observational cohort study of personalized SCIPUD+ care plans for PU/DTI prevention will be carried out to compare personalized care plans with standard-of-care for 60 study participants with SCI._x000D_ _x000D_ Impact: PU/DTI remains a highly significant source of morbidity for individuals with SCI. Personalized interactive care plans may decrease both initial PU formation and readmission rates for high-risk individuals. This project directly addresses multiple Fiscal Year 2014 Spinal Cord Injury Research Program Areas of Encouragement, specifically, development, validation, and timing of promising interventions to address consequences of SCI, specifically the primary and secondary prevention of PU/DTI. We will also address identification and validation of best practices in SCI care for musculoskeletal health and rehabilitation interventions by developing the SCIPUD+ Resource to enable personalized care planning for primary and secondary PU/DTI prevention. Improved risk assessment for PU/DTI care planning for active duty military and Veterans with SCI will enhance health status and quality of life for these individuals, and reduce healthcare costs._x000D_ _x000D_ Innovation: The use of multiple resources and effective data mining of all EMR information will enable development of the SCIPUD+ Resource to support best practices in SCI care for primary and secondary PU/DTI prevention care planning._x000D_ _x000D_ Military Relevance: PU/DTI development after an SCI remains a significant complication for too many active duty military and Veterans who suffer from complex injuries and comorbidities that lead to reduced mobility, encompassing both the younger military Service member with combined SCI and traumatic brain injury (TBI) and the older Veteran who suffers an SCI due to a fall. PU/DTI development has a profoundly negative impact on overall health and quality of life. Costs for many aspects of clinical management also continue to rise. Clinical management for primary and secondary PU prevention is integral to the goal of providing the highest standards of care for military personnel and Veterans with SCI. The SCIPUD+ Resource will provide personalized care plans for effective PU/DTI prevention based in implementing the CPG prioritized for the individual and providing a foundation to maximize quality of active life for military Service members and Veterans with SCI.	SCI Secondary Health Conditions	Integument	Diagnostic/Prognostic Tools	Clinical (Phase 0 or EFS)
W81XWH-15-1-0614	SC140099	1676895	2014	Biomarkers of Spontaneous Recovery from Traumatic Spinal Cord Injury	Bloom, Ona	Feinstein Institute for Medical Research	NY	Translational Research Award	Rationale: Spinal cord injury (SCI) resulting from a trauma, (for example, a car accident, gunshot wound, or fall), affects more than 200,000 Americans, with lifetime costs of care >$1 million/patient. Immediately after SCI, a patient confronts three major questions: (1) How much function have they lost? (2) What treatments promote recovery of function? (3) How much recovery of function can they expect over time? To answer the first question, a detailed clinical exam, known as the International Standards for Neurological Classification of SCI (ISNCSCI), tests motor (movement) and sensory (feeling) function throughout the body. The second question is still largely unanswered: standard rehabilitation focuses on maximizing use of body parts that are intact after the injury and managing medical complications of living with SCI. There is no standardized way to predict how much recovery a person will achieve, which occurs mostly within the first year after SCI._x000D_ _x000D_ Since the ISNCSCI exam was not designed to predict how much function a person can expect to regain, historical data collected from other SCI patients is often used to estimate recovery for a newly injured SCI patient. Surprisingly little is known about the biological processes that influence how much function a person regains after SCI. This lack of knowledge limits the development and advancement of medicines and other treatments for SCI patients. From laboratory experiments, it is known inflammation worsens the initial area of tissue damage and inhibits physical recovery. We and other researchers have also observed signs of inflammation in people with SCI, including people who are newly injured and people who have been living with SCI for many years. Our hypothesis is that some inflammatory factors in the circulation are higher in SCI patients that have less physical recovery. Our long-term goal is to understand how to predict and promote functional recovery for individual patients with SCI._x000D_ _x000D_ Objective: In order to test that hypothesis, we will evaluate substances that may be present in the blood after a SCI and see if and how they change over time during the first year after SCI. Specifically, we will evaluate if and how inflammatory proteins or ribonucleic acid (RNA) change in the blood of SCI patients. RNA is the body's genetic material that is the blueprint for making proteins. By comparing samples collected from SCI patients during the first year after SCI, we will try to find out if inflammatory or other types of proteins correlate with the extent of physical recovery. It is hoped that this study will help improve how to predict recovery after SCI or how to treat SCI in the future. Other factors in the blood, including proteins and hormones (substances that can affect protein levels), will also be tested. We will also store a portion of the sample in a tissue bank, so that we or other scientists may study them in the future._x000D_ _x000D_ Study Design: We expect the study to take 3 years to perform. Each study subject will participate at four study visits during the first year after their SCI. The subjects will be adult patients who have had a SCI within 0-3 days of enrolling in the study. Approximately 2 tablespoons of blood collected at each study visits. Study visit 1 will take place within 0-3 days after SCI. Study visits 2-4 will be at 3, 6, and 12 months after their SCI. At all study visits, study personnel will collect basic demographic and health information from the subjects or their medical record, including evaluating how they are able to perform activities of daily living, such as moving around or dressing themselves. At study visits 2-4, study personnel will also test how they are recovering the ability to do certain tasks after their SCI, including sit, stand, move from sit to stand, and walk in both a regular environment and on a treadmill._x000D_ _x000D_ Risks: If blood draws are done either through either a central intravenous or arterial line, rather than by needle sticks, then no risk or discomforts are expected. If blood draws are done by needle stick, then risks are: pain from the needle being inserted through skin into the vein, bruising, clots under the skin, lightheadedness, possible fainting, and rarely, infection. A risk of having blood samples and clinical data stored for research or in a tissue bank is a potential for loss of confidentiality. The investigators and tissue bank will take many steps to protect subjects' private information; however, there remains a potential risk that someone might inappropriately gain access to this information and misuse it. There may also be risks that are unknown at this time._x000D_ _x000D_ Benefits and Advances: There is no direct benefit to the subjects from participating in the study. However, we expect this study to enable us to better predict and promote functional recovery in SCI patients in the future.	Background: Traumatic spinal cord injury (SCI) affects more than 10,000 Americans annually. Immediately after SCI, a patient confronts three major questions: (1) How much function have they lost? (2) What therapies are available to promote functional recovery? (3) How much functional recovery can they expect over time? The first question is addressed by a clinical exam, the International Standards for Neurological Classification of SCI (ISNCSCI), which characterizes motor and sensory function after SCI. The answer to the second question is in its nascent stage: while standard rehabilitation for SCI patients is still largely focused on maximizing use of spared organ systems and managing complications of SCI, interventional trials for SCI are increasing. However, these trials are complicated by the heterogeneity of SCI and lack of consensus on how to best stratify subjects for trials. Furthermore, there is no validated model designed to predict spontaneous or "natural" recovery, which occurs primarily during the first year after SCI._x000D_ _x000D_ The ISNCSCI exam tests motor and sensory function throughout the body and based on the exam findings, patients are classified with the American Spinal Injury Association Impairment Scale (AIS) as grades A-E: A indicates a clinically complete injury with no motor or sensory sparing of sacral segments S4-S5, B-D indicate incomplete injuries, with some motor or sensory function preserved below the neurological level of injury, and E indicates a normal ISNCSCI exam with normal or near-normal function. While the exam was not designed to be predictive, and subjects with the same AIS grade may differ in their functional abilities, retrospective data for AIS grade change is often used in lieu of a predictive tool for individuals. Little is known about the biological processes that influence AIS grade changes and/or functional recovery in humans after SCI. This gap in knowledge limits our abilities to predict and promote functional recovery for individual patients with SCI. In humans with SCI, one biological process that has been observed is inflammation, which has been proposed to inhibit functional recovery and promote secondary complications._x000D_ _x000D_ Objective/Hypothesis: Our objective is to profile circulating inflammatory responses and measure functional recovery throughout the first year after SCI, within the same subjects. We will use these data to build a predictive model of functional recovery after SCI that incorporates biomarkers, which can be easily quantified in the clinic. We will test the hypothesis that levels of some inflammatory biomarkers correlate inversely with functional recovery, but we will also use unbiased methods to profile transcriptional changes in circulating leukocytes from the same subjects. These data will also identify molecular pathways that represent potential therapeutic targets, serving as a necessary first step towards mechanistic studies aimed to promote functional recovery after SCI. We will accomplish our objective by pursuing the following specific aims:_x000D_ (1) Identify the circulating inflammatory response for each SCI subject. _x000D_ (2) Determine the trajectory of spontaneous functional recovery for each SCI subject. _x000D_ (3) Derive a predictive, multiscale model of functional recovery after SCI. _x000D_ _x000D_ Study Design: Inclusion Criteria: >/=18 years old with traumatic SCI; AIS grade A-D; initial SCI 0-3 days prior, neurological injury level of C4-T10. Exclusion Criteria: Stage III-IV pressure ulcers, cancer, chemotherapy, pregnancy or lactation, neutropenia, autoimmune disease, pre-existing neurological disease, no known SCI. Duration: Each subject will participate for 1 year, with study visit 1 within 0-3 days post-SCI and visits 2-4 at 3, 6 and 12 months post-SCI. Biological samples (blood) and clinical data, including indicators of functional recovery, will be obtained at study visits. Spinal cord injuries will be evaluated by: AIS exam (primary outcome measure), ISNCSCI motor scores, SCIM (Spinal Cord Independence Measure), and NRS (Neuromuscular Recovery Scale)._x000D_ _x000D_ Impact: This proposal addresses several Fiscal Year 2014 Areas of Encouragement, including identification and validation of prognostic assessments early in hospital management, and will incorporate biochemical and functional outcomes to determine a predictive model of functional recovery after SCI._x000D_ _x000D_ Translation: Our rationale for specifically studying the inflammatory pathway stems from the increasing use of anti-inflammatory biological therapeutics. Identifying elevated inflammatory biomarkers in SCI subjects may therefore offer a straightforward strategy to initiate new therapeutic agents into clinical trials in SCI patients._x000D_ _x000D_ Military Relevance: According to the Department of Veterans Affairs, there are 26,000 Veterans living with SCI. This study will provide critical insights on how to best predict outcomes, stratify subjects, predict, and/or promote beneficial effects of single or multiple treatment modalities in future interventional trials for Veterans or other individuals with SCI.	SCI Pathology & Repair	SCI Regeneration/Plasticity/Repair	Diagnostic/Prognostic Tools	Disease-Related Basic
W81XWH-15-1-0606	SC140111	690511	2014	Mechanisms and Treatments of Heterotopic Ossification Following Spinal Cord Injuries	Levesque, Jean-Pierre	University of Queensland	AU	Investigator-Initiated Research Award - Optional Qualified Collaborator	One of the frequent complications of spinal cord injuries is the formation of bones outside of the skeleton, particularly around joints such as the knee, hip, elbow, or shoulder. These bone masses growing outside of the skeleton are called heterotopic ossifications. They appear in 20%-25% of civilian patients suffering spinal cord injuries and can be found in up to 60% of Soldiers victim of battlefield injuries affecting the spinal cord or the brain. These heterotopic ossifications appear a few weeks after the spinal cord injury, usually with inflammatory pain, and grow over a few months to become so large (up to 2 kg or 4 pounds) that they block muscles and joints. As a result, patients cannot bend their joints as they are entrapped in these hard mineralized heterotopic bones. The consequences are dramatic for the well-being and rehabilitation of patients and for their caregivers as it becomes difficult to sit affected patients in a wheel chair, make them eat or dress as the affected joints have lost their flexibility and are rigid. Furthermore, these heterotopic ossifications can entrap large blood vessels and nerves, increasing pain and paralysis._x000D_ _x000D_ Heterotopic ossification following spine cord injuries was discovered 100 years ago on wounded Soldiers when the first X-ray radiography machines were deployed in France on the front line of World War I. Since then, there has been little progress in understanding why heterotopic ossifications develop in patients with spinal cord injuries and how to treat them to stop their growth in the body. Because of this lack of understanding, there is still no medicine to prevent or stop the formation and growth of these heterotopic ossifications in patients with spinal cord injuries. The only treatment is to remove these heterotopic ossifications by surgery when the ossifications have become very large and already further disabled the patients. These are complicated and long operations under general anesthesia as the patients are already fragilized by the spinal cord injury, and removing large ossifications around joints without damaging the joint, large blood vessels and nerves they entrap is very challenging with high risk of hemorrhage._x000D_ _x000D_ Little progress has been made in the therapeutic treatment of heterotopic ossifications following spinal cord injuries because we still do not understand why and how they form in the first place. It is indeed not possible to take little samples of muscles from patients with spinal cord injuries to see and understand what happens because it is a very painful procedure that would damage the muscle. The only way forward to progress is to develop an animal model that replicates the complication in human patients. This is what we have done over the last 3 years. We have discovered that the spinal cord injury alone is not sufficient to cause the formation of heterotopic ossifications. It also needs a muscle inflammation. Most interestingly, a muscle inflammation alone is not sufficient to cause heterotopic ossification. In fact, it is only when the spinal cord injury is combined together with the muscle inflammation that heterotopic ossifications develop. This is in good agreement with what doctors observe as the patients with additional infections, wounds (particularly in battlefield wounded Soldiers), inflammation, bedsores are the most at risk of developing heterotopic ossification. We have also discovered that a special type of blood immune cells, which are recruited in inflamed wounds to repair it and fight infections, are responsible for these abnormal ossifications, and only if there is a spinal cord injury._x000D_ _x000D_ We are now proposing to use our mouse model of heterotopic ossification caused by spinal cord injuries to understand the molecular mechanisms of why this happens and to test experimental and already used medicines to block this process. As we are the first ones to have been able to cause heterotopic ossifications in an animal following a spinal cord injury, we are leading this field._x000D_ _x000D_ Discovery of safe medicines that can prevent or even block the growth of heterotopic ossifications in spinal cord injuries would be a game changer for affected patients and their caregivers. It would reduce the pain that these patients feel, improve their everyday life, enable them to progress through rehabilitation, ease their sitting, dressing, eating and avoid long and delicate operations to remove these unwanted bones that block joints and muscles._x000D_ _x000D_ If our experiments show efficacy of a particular drug to reduce or prevent the development of heterotopic ossifications in mice with spinal cord injuries, this could be rapidly translated into clinical trials. If the identified drug is well characterized and already used in patients to treat other diseases, such trials could be planned rapidly after our discovery. If these drugs are more experimental and their safety profile not completely understood, it will take several years after completion of the project to make sure that these medicines would do more good than bad in patients with spinal cord injuries.	Background /Readiness: Heterotopic ossification (HO) is the abnormal formation of ectopic bones in soft tissues. HO was originally identified in spinal cord injured (SCI) Soldiers during World War I following the advent of X-ray radiography and continues to be a significant challenge for Soldiers injured during combat. Neurological HO (NHO) caused by SCI and traumatic brain injuries are often large and entrap joints, greatly exacerbating SCI-associated disability and morbidity and increasing dependency on caregivers. The only current treatment for NHO is challenging surgical resection undertaken once the HOs are mature. Surgical challenges include preservation of entrapped joints, large blood vessels or nerves, and increased risk of complications, especially infections and hemorrhage. Currently there is no effective pharmacological treatment to prevent or alleviate NHO, with their development hampered by poor understanding of NHO pathogenesis._x000D_ _x000D_ There is no clinically relevant animal model to study how and why NHO develops after SCI. The only existing animal models of HO are genetically modified mouse models of extremely rare genetic forms of HO, which are not relevant to NHO following SCI in combat injuries or car or sporting accidents. Such an animal model of NHO would allow investigations on the mechanisms linking the original neurological lesion to NHO and allow preclinical testing of treatments to prevent or reduce NHO._x000D_ _x000D_ To address this unmet need in SCI patient management, we have established the first mouse model of NHO following SCI (SCI-HO) in genetically unmodified mice. Our mouse model of SCI-NHO provides compelling preliminary data to support that formation of pathophysiological NHO requires the combined insult of SCI and soft tissue inflammation via macrophages. Specifically, when both SCI and inflammation are co-existent, released systemic factor(s) present in serum are sufficient to drive osteogenic differentiation of muscle-derived progenitor cells in vitro. However, in vivo, NHO only manifested at sites of macrophage-dependent inflammation, and in vivo depletion of macrophages prevents the formation of NHO in mice with SCI and muscular inflammation._x000D_ _x000D_ Hypotheses and Specific Aims: Formation of NHO requires dual insults: (1) Systemic factors release as a consequence of SCI bias inflammatory macrophage polarization within affected sites toward a pro-anabolic phenotype and (2) combined signal input from both SCI and inflammation results in osteogenic sensitization of muscle progenitor cells (MPCs)._x000D_ _x000D_ The specific aims of this proposal are to (1) test whether existing drugs targeting inflammatory macrophages can prevent or reduce NHO following SCI; (2) determine how SCI influences macrophage polarization to promote NHO and identify new potential therapeutic targets; and (3) identify SCI-induced systemic factors that contribute to NHO development and determine whether drugs targeting these pathways can reduce NHO._x000D_ _x000D_ Study Design: Each aim will use our mouse model of SCI-NHO. The experiment will be performed in genetically unmodified mice to test the effect of inhibitors of specific inflammatory pathways and systemic mediators to block SCI-NHO development. We will also use kinetic in situ phenotypic and conditional knockout mice to demonstrate involvement of specific macrophage types in SCI-NHO. More global approaches such as gene expression microarrays on muscle and proteomics analyses on plasma isolated from mice developing NHO will be employed to identify targetable proteins and pathways critical to the development of SCI-NHO._x000D_ _x000D_ Impact -- Military Relevance: Up to 60% of Gulf War Veterans suffered HO following multi-trauma combat injuries, SCI, or brain injuries sustained during the Iraq and Afghanistan wars. In civilians, NHO affects 20%-25% of patients suffering SCI. Currently, there is no viable pharmacological treatment to prevent or alleviate NHO with discovery hampered by poor understanding of NHO pathogenesis. This project provides a preclinical model of SCI-NHO that is differentiated from other models as it can be manifested in genetically unmodified animals. This makes it a superior model in which to test drugs or molecules for potential to prevent, or eliminate, SCI-NHO. Therefore, we are well placed to achieve major impact toward discovery of pharmacological treatments for NHO in SCI patients, and potentially brain injury and multi-trauma patients. This would reduce the incidence and cost of surgeries to resect large NHO in SCI patients, reduce the pain and functional disabilities associated with complete joint ankyloses (such as inability to sit in wheel chair, to dress, and eat) and morbidity associated with nerve and blood vessel compression caused by NHO.	SCI Secondary Health Conditions	Muscle & Bone	Drug Interventions	Preclinical
W81XWH-15-1-0671	SC140119	1908051	2014	Skeletal Muscle Hypertrophy and Cardiometabolic Benefits after Spinal Cord Injury	Gorgey, Ashraf	McGuire Research Institute, Inc.	VA	Clinical Trial Award	Spinal cord injury (SCI) is a devastating medical problem that affects thousands of civilian and military personnel in the United States. SCIs predispose individuals to impaired fitness, obesity, glucose intolerance, and insulin resistance, placing them at greater risk for diabetes and coronary artery disease. These are devastating problems that occur frequently because of changes in body composition and reduced level of physical activity. Skeletal muscle wasting plays a central role in altered metabolism after SCI. Functional electrical stimulation (FES) is an effective rehabilitation tool that has been used to train the paralyzed skeletal muscles and that has shown some ability to ameliorate the deleterious effects of SCI on metabolism, particularly on insulin sensitivity. However, its ability to reverse skeletal muscle wasting is modest; most studies report limited gains in muscle mass and workload with highly variables outcomes from one study to another. This proposal was stimulated by the findings that a program of neuromuscular electrical stimulation resistance exercise prior to initiating functional electrical stimulation lower extremity cycling (FES-LEC) improves the gains in muscle mass and workload observed with FES. The specific objectives for the current proposal are to compare the impact of FES following evoking skeletal muscle hypertrophy of the lower extremity versus initiating FES cycling without introducing the hypertrophy effects on insulin sensitivity, control of blood sugar levels, oxygen uptake, and amounts of muscle tissue and fat deposition. These studies could potentially have significant effects on thousands of people that will experience an SCI in the future as well as those living with SCI where prolonged paralysis is a major quality of life issue._x000D_ _x000D_ There is a major need to investigate the mechanisms lead to maximize the benefits of FES applications and to understand cellular or molecular events that are associated with muscle hypertrophy and lead to promoting metabolic health after SCI. The designed study will provide a greater understanding regarding utilization of energy sources (like fats and sugars) in muscle cells in response to different modes of training.	Background: Persons with spinal cord injury (SCI) are at a lifelong elevated risk of obesity, insulin resistance, type 2 diabetes mellitus, and dyslipidemia secondary to deterioration in body composition and reduction in levels of physical activity. Our prior studies have demonstrated that surface neuromuscular electrical stimulation (NMES) evoked resistance training (RT) is an effective strategy to restore skeletal muscle size and oxygen uptake, improve insulin sensitivity and glucose tolerance, and reduce plasma triglycerides in persons with SCI. In preliminary studies, we have found that NMES also improves outcomes achieved with functional electrical stimulation-induced lower extremity cycling (FES-LEC)._x000D_ _x000D_ Hypothesis: We therefore hypothesize that our NMES RT protocol provides a simple rehabilitation strategy that maximizes the benefits of FES-LEC to mitigate disorders of carbohydrate and lipid metabolism and reduced aerobic fitness following SCI._x000D_ _x000D_ Specific Aims: The overall objective is to determine the impact of NMES training prior to conducting FES-LEC on oxygen uptake, insulin sensitivity, and glucose effectiveness (primary outcome variables) compared to those who undergo FES-LEC training only; we also wish to gain new insights regarding the signaling pathways responsible for evoking muscle hypertrophy, enhancing energy and substrate utilization, and improving glucose metabolism. A randomized, prospective study design will be employed. Aims of the project are:_x000D_ (1) To determine the impact of 12+12 weeks of NMES+ FES-LEC on oxygen uptake, insulin sensitivity, and glucose uptake in adults with SCI._x000D_ (2) To determine the impact of 12+12 weeks of NMES+FES-LEC on skeletal muscle size, infiltration of intramuscular fat, and visceral adiposity compared to FES-LEC only._x000D_ (3) To determine the impact of 12+12 weeks of NMES+FES-LEC on determinants of energy metabolism, proteins molecules involved in insulin signaling, muscle hypertrophy, and oxygen uptake (IRS-1, AMPK, GLUT-4, IGF-1, mTOR, Akt and PGC-1 alpha) and electron transport chain activities compared to FES-LEC only._x000D_ _x000D_ Design: Forty-two persons aged 18-65 years with chronic (> 1 year) SCI/D (American Spinal Injury Association Impairment Scale [AIS] A-C) at the C5-L2 levels, equally subgrouped by cervical and subcervical injury levels, will be randomized into a NMES+FES group or Control +FES group. The NMES +FES group will undergo 12 weeks of evoked resistance training using twice weekly NMES and ankle weights to evoke muscle hypertrophy followed by twice weekly progressive FES-LEC for an additional 12 weeks. The control +FES group will undergo a 12 weeks of passive movement followed by 12 weeks of progressive FES-LEC. Measurements will be performed at baseline (B), post-intervention 1 (first 12 weeks), and post-intervention 2 (at the end of 24 weeks) and will include aerobic capacity, insulin sensitivity and glucose effectiveness using intravenous glucose tolerance; magnetic resonance imaging to measure intramuscular fat and visceral adipose tissue; muscle biopsy to measure protein expression and intracellular signaling as well as mitochondrial electron transport chain function._x000D_ _x000D_ Impact: The current work is aligned with the stated goals and needs of the 2014 Spinal Cord Injury Research Program about development, validation, and timing of promising interventions to address consequences of SCI and to improve recovery of cardiometabolic dysfunction in persons with SCI._x000D_ _x000D_ Military Relevance: Currently, there are more than 40,000 Veterans listed in the national Department of Veterans Affairs Medical Center spinal cord dysfunction registry, and more than 50% of them have insulin resistance resulting in glucose intolerance or type II diabetes mellitus (50%-75%), dyslipidemia (>34%), and cardiovascular disease. A simple rehabilitation strategy to slow the development of these health-related secondary complications and improve quality of life for Veterans who have suffered SCI would be very valuable.	SCI Secondary Health Conditions	Metabolism	Non-Invasive Device	Clinical (Phase I, II, FS)
W81XWH-15-2-0068	SC140121	2344016	2014	Ambulatory and Non-Ambulatory Benefits of Lower Limb Exoskeleton Use, with and without FES, in Clinical and Community Settings	Goldfarb, Michael	Vanderbilt University	TN	Clinical Trial Award	Currently, about 270,000 individuals in the United States suffer with spinal cord injury (SCI), with roughly 12,000 new injuries sustained nationally each year[1]. One of the most significant impairments resulting from SCI is loss of legged mobility. Surveys of persons with SCI indicate that mobility concerns are among the most prevalent[2], and that chief among mobility desires is the ability to stand and walk[3]. In addition to limiting access to places inaccessible by wheelchair, the inability to stand and walk impedes social inclusion and often entails a depressive psychological impact. As importantly, loss of legged mobility results in a number of secondary impairments, including pressure-induced skin complications; increased incidence of pain, muscle spasticity, urinary tract infection; impaired digestive, lymphatic, and vascular functions; increased body mass index (BMI); and decreased bone mineral density[4]. The average lifetime costs, excluding first-year costs, for individuals injured at age 25 are $3.4M for an individual with low tetraplegia (C5-C8), $2.3M for one with paraplegia, and $1.5M for a person with an incomplete injury[1]. These figures do not include loss of wages and productivity, which average $70.6K per year[1]. A substantial portion of these costs are due to hospitalization resulting from secondary impairments[2]._x000D_ _x000D_ Recently, powered lower limb exoskeletons have emerged onto the landscape of rehabilitative interventions for people with SCI. These devices have the potential to provide substantial health benefits, promote neurological and functional recovery, and provide community ambulation for individuals with SCI. Nevertheless, studies have yet to be conducted to quantify or substantiate these potential benefits. Based on prior related studies employing activity-based therapeutic interventions for individuals with SCI, the investigators hypothesize that (1) regular dosing of exoskeleton walking will provide health benefits to non-ambulatory and poorly ambulatory individuals with SCI, including decreased pain and spasticity, improvement in bowel and bladder function, decreased BMI and enhanced well-being; (2) regular dosing of exoskeleton walking will facilitate neurological or functional recovery in individuals with incomplete injuries; and (3) the level of mobility enabled by lower limb exoskeletons will be commensurate with the walking speeds, distances, and surfaces required for community ambulation. These hypotheses will be assessed in three studies, each of which represents a different specific aim and context of treatment. The aim of the first study addresses these hypotheses in the context of exoskeleton walking in a clinical setting. The second addresses these hypotheses in the context of functional electrical stimulation (FES)-aided exoskeleton walking in a clinical setting, in which the exoskeleton movement is supplemented with FES of the leg and trunk muscles. The third addresses these hypotheses in the context of exoskeleton use in the home and community._x000D_ _x000D_ If exoskeleton use substantially mitigates the prevalence of secondary impairments, as hypothesized and assessed here, these devices could substantially decrease the cost of health care for individuals with SCI. If exoskeleton use is found to facilitate neurological and/or functional recovery for patients with motor-incomplete injuries, as hypothesized here, the intervention could have a substantial impact on improving rehabilitative outcomes for large numbers of individuals. If lower limb exoskeletons enable community ambulation, as hypothesized here, these devices will enable individuals with SCI greater participation in the community and potentially facilitate their return to work, with the associated economic benefits. A positive outcome regarding any of these hypotheses has the potential to enhance greatly the quality of life for individuals with SCI and to decrease substantially the associated cost of their care._x000D_ _x000D_ [1] National SCI Statistics Center, Spinal cord injury facts and figures at a glance, https://www.nscisc.uab.edu/, 2013._x000D_ [2] Hanson RW and Franklin, MR. Sexual loss in relation to other functional losses for spinal cord injured males, Arch Phys Med Rehabil, 57, pp. 291-293, 1976._x000D_ [3] Brown-Triolo DL, Roach MJ, Nelson K, and Triolo RJ, Consumer perspectives on mobility: Implications for neuroprosthesis design, J. Rehabilitation Research and Development, 39, pp. 659-670, 2002._x000D_ [4] Noreau, L, Proulx, P, Gagnon, L, Drolet, M., and Laramee, MT. Secondary impairments after spinal cord injury: a population-based study. American Journal of Phys Med and Rehab, 79(6), 526-535, 2000.	Recently, powered lower limb exoskeletons have emerged onto the landscape of rehabilitative interventions for people with spinal cord injuries (SCI). These devices have the potential to provide substantial health benefits, promote neurological and functional recovery, and provide community ambulation to individuals with SCI. Nevertheless, studies have yet to be conducted to quantify or substantiate the health effects of exoskeleton walking. This proposal describes three studies that will quantify the health, rehabilitative, and assistive value of lower limb exoskeletons; they will address three overarching hypotheses across three contexts of treatment. The overarching hypotheses are: (1) regular dosing of exoskeleton walking will provide health benefits to non-ambulatory and poorly ambulatory individuals with SCI; (2) regular dosing of exoskeleton walking will facilitate neurological and/or functional recovery in individuals with incomplete SCI; and (3) the level of mobility provided by exoskeletons is commensurate with community ambulation. The contexts of treatment in which these hypotheses will be tested are: (1) exoskeleton walking within a clinical setting; (2) functional electrical stimulation (FES)-aided exoskeleton walking within a clinical setting; and (3) exoskeleton walking in the home and community. These hypotheses will be tested via the three aims described below._x000D_ _x000D_ Aim/Study 1: Assessment of health, neurological recovery, and mobility benefits in the context of regular dosing of exoskeleton walking within a clinical setting. The treatment will consist of 24 sessions, each entailing 1 hour of walking, 3 times/week for 8 weeks. This study will enroll 24 non-ambulatory or poorly ambulatory individuals with chronic SCI, i.e., at least 6 months post-injury, 12 with complete, and 12 with incomplete SCI. Changes in physiological and neurological status will be assessed via measurements taken pre-, mid-, and post- the 8-week intervention, as well as during a follow-up, 8 weeks post-treatment._x000D_ _x000D_ Aim/Study 2: Assessment of health, neurological recovery, and mobility benefits in the context of regular dosing of FES-aided exoskeleton walking within a clinical setting. This study is similar in design and treatment to the first, but incorporates supplemental FES with the exoskeleton, and, as in Study 1, will include 24 non-ambulatory or poorly ambulatory individuals with chronic SCI, i.e., at least 6 months post-injury. As in Study 1, the treatment consists of 24 sessions, each entailing 1 hour of walking, 3 times/week for 8 weeks. As in Study 1, assessments are taken pre-, mid- and immediately post-treatment, with an additional assessment 8 weeks post-treatment._x000D_ _x000D_ Aim/Study 3: Assessment of health, neurological recovery, and mobility benefits in the context of exoskeleton walking in the home and community. Study 3 will enroll six non-ambulatory or poorly ambulatory individuals with chronic SCI, i.e., at least 6 months post-injury, to assess the mobility and therapeutic benefits resulting from exoskeleton use in home and community settings. After appropriate training, each subject will receive an exoskeleton for home and community use for a period of 8 weeks. During this intervention, subjects will be required to use the exoskeleton for standing or walking a minimum of 30 minutes per day, 5 days per week. Study participants will be allowed however to use the exoskeleton for a more than the minimum required usage, to the extent that each wishes to do so. Although this stipulation reduces the uniformity of the treatment and extent of control over the study, it will better reflect actual usage, and therefore actual expected health benefits, and also indicate level of compliance beyond that required. The investigators acknowledge that the number of subjects involved in Study 3 is small such that the statistical power of any results will be low. Nonetheless, Study 3 is expected to provide important pilot data that will offer insight into the nature of home and community use of exoskeleton walking and will demonstrate how potential benefits obtained in a clinical setting (i.e., Study 1) translate into home and community settings. Positive results from Study 3 regarding therapeutic and mobility benefits to individuals with SCI will justify expanding the study to a larger subject population._x000D_ _x000D_ The investigators contend that the exoskeleton interventions described herein will provide substantive benefits to individuals with SCI and believe that the proposed hypotheses are soundly formulated. Regardless of the specific outcomes, the study as proposed will provide sound medical evidence to inform best practices for post-injury care and will effectively assess the rehabilitative and financial return-on-investment of exoskeletal systems.	SCI Motor/Sensory Function	Ambulation/Locomotion	Exoskeletons & Prosthetics	Clinical (Phase I, II, FS)
W81XWH-15-1-0621	SC140194	1855650	2014	Brain Consequences of Spinal Cord Injury with and without Neuropathic Pain: Translating Animal Models of Neuroinflammation Onto Human Neural Networks and Back	Linnman, Nils	Children's Hospital, Boston	MA	Translational Research Award	Nerve pain is one of the most challenging medical problems after spinal cord injury (SCI). It is personally devastating, sometimes exceeding the impact of other consequences; it is difficult to treat successfully; and it impacts mood, rehabilitation, and life satisfaction._x000D_ _x000D_ Gabapentin and tricyclic antidepressants are somewhat effective for nerve (or neuropathic) pain, but many patients still have no effective treatment options, pharmacological or behavioral. Current medications are focused on altering the functions of the nerves, and not cells called glial. Glia are the most common cells in the nervous system, and we now know that glia cells are important in brain metabolism and communication between neurons in health and in chronic pain. Animal studies indicate that a certain type of glia, called microglia, are overactive in neuropathic pain. This microglial activity is part of the body's defense, as microglia are involved in removing damaged nerve cells. A very recent study form our lab indicates that changing microglia activity in rats with SCI seems to reduce their nerve pain. A first step in translating these finding to clinical applications is to establish the role of microglia in human neuropathic pain after SCI._x000D_ _x000D_ MRI (magnetic resonance imaging) and PET (positron emission tomography) are two imaging methods that have recently been combined into one PET-MR camera. With MRI, we will measure the activity and connections of the brains networks and the structure and connections of the spine. With PET, we will measure the activity of microglia. These measurements are safe and do not put patients at risk, and by doing the MRI and PET measures simultaneously, the images can be combined to look at how brain activity and microglial activity interact._x000D_ _x000D_ This study aims at, for the first time, measuring microglia in the brain and spine of patients with SCI with and without neuropathic pain. We will measure how pain changes brain function and brain structure and how microglia may contribute to pain. We will also study rats with SCI using PET and MRI, and with detailed staining and microscopy. This will let us confirm the role of microglia in the animal model and also directly compare the results from humans with animal MRI, PET, and cell analyses._x000D_ _x000D_ Many treatments that look promising in animals have not worked well when tested on humans. By directly defining the role of microglia in both humans and animals with similar methods, we hope to define microglia as a potential target for treatment._x000D_ _x000D_ Methods to speed up the development of new treatment options, and also provide a more mechanistic understanding of the pathophysiology, are needed. The general framework that we propose to developed, going from human to animal models and back to humans, can be used to evaluate other new treatments. If successful, our approach will reduce the risk of running up blind alleys and putting patients at risk, and ultimately allow for a quicker and more cost-effective development of new treatments. This work will support future clinical trials in Veterans and others with SCI by allowing novel treatment to be evaluated in an objective manner with biological as well as behavioral endpoints.	Background: Neuropathic pain after spinal cord injury (SCI) is especially problematic because of its severity, chronicity, diagnostic difficulty, and poor response to conventional treatment. Recent studies indicate that static compression injury to rat lower thoracic spinal cord causes mechanical hyopersensitivity in both fore- and hindpaws along with neuroinflammation and reactive astrogliosis in regions rostral and caudal to the lesion site, and chronic diffuse inflammation in the brain associated with neurodegeneration. Microglia are the resident macrophages of the brain and spinal cord and thus act as the first and main form of active local defense in the central nervous system. Microglia rapidly activate in response to a variety of pathological conditions, including neural damage and persistent pain. Microglial activation is characterized by cellular responses including specific morphological changes, proliferation, increased or de novo expression of cell surface markers or receptors, augmented production of cytokines, and migration to the site of injury. To date, there are no in vivo studies on the role of microglia in human SCI, but there is ample circumstantial evidence indicative of a crucial role for microglia in neuropathic SCI pain. For example, in a rat model on incomplete midthoracic SCI, microglial activation was significantly increased bilaterally after moderate SCI, and the degree of microglial activation predicted occurrence of allodynia. These data suggest that remote microglial activation is pivotal in the development and maintenance of allodynia below the SCI lesion level and can also be used as an important biomarker for better diagnosing chronic neuropathic pain and tracking therapeutic efficacy._x000D_ _x000D_ Objective: We propose to studying brain consequences of SCI by investigating the microglial and neural circuit consequences of post-SCI pain in both humans and rats. We have recently developed functional magnetic resonance imaging (MRI) in awake rats and demonstrate both robust and reproducible resting state networks as well as functional imaging indicating pain stimuli produces activity change in the anterior cingulate and the nucleus accumbens. The translational strength of the animal model findings will be evaluated by obtaining data in clinical SCI with and without neuropathic pain using positron emission tomography (PET) and a highly specific TSPO ligand (11C-PBR28), and simultaneous MRI._x000D_ _x000D_ Specific Aims:_x000D_ Aim 1A: Define microglial activation as assessed by 11C-PBR28 PET in spinal cord injured patients with and without neuropathic pain._x000D_ Aim 1B: Correlate with microglial activation as assessed by 11C-PBR28 PET in a Surgical Model of Moderate Static Compression SCI compared with non-operated controls._x000D_ Aim 2A: Define brain structural, diffusion, and functional network changes in the SCI populations._x000D_ Aim 2B: Correlate with brain structural, diffusion, and functional network changes in the above SCI model and control animals._x000D_ Aim 3: Determine correlations between imaging findings and those of behavioral, sensorimotor function and histopathological/immunopathological staining results derived from tissue samples collected in animals from Aim 1B and 2B._x000D_ _x000D_ Study Design: Twenty (20) human subjects with SCI, 10 with and 10 without neuropathic pain, will be investigated on a PET-MR system. In the rodent model, 31 animals will be evaluated using a combination of micro-PET, awake functional MRI and histology. Pre-SCI, subacute, and chronic SCI and sham surgery control animals will be used._x000D_ _x000D_ Impact: Defining the role of microglia in human SCI with neuropathic pain will allow for more targeted treatments, as a variety of microglial inhibitors are available for other conditions. Reducing chronic pain after SCI is a key objective, as patients often consider it more burdensome than motor disability._x000D_ _x000D_ Translation: By directly evaluating the role of microglia in both humans and animals with similar methods and by verifying animal imaging findings by state-of-the-art histology, the process of translation may be defined. The general framework developed will be applicable to evaluate the translation potential of multiple agents._x000D_ _x000D_ Military Relevance: Methods to speed up the development of new treatment options, and also provide a more mechanistic understanding of the pathophysiology, are needed. This work will support future clinical trials in Veterans and others with SCI by allowing treatment to be evaluated in an objective manner with biological as well as behavioral endpoints.	SCI Secondary Health Conditions	SCI Pain	Clinical Observational	Disease-Related Basic
W81XWH-15-1-0676	SC140210	1156140	2014	Electrophysiological and Behavioral Evaluation of C-LTMR Plasticity Induced by Spinal Cord Injury: Transformation from Pleasure to Pain Afferents	Garraway, Sandra	Emory University	GA	Investigator-Initiated Research Award - Optional Qualified Collaborator	The experience of pain is reported in as many as 70% of spinal cord injury (SCI) patients. The prevalence of neuropathic pain, which is pain resulting from direct injury to the peripheral or central nervous system (including spinal cord), has not resulted in a clear understanding of the underlying mechanisms. The processes that are believed to contribute to abnormal pain processing after SCI range from changes in sensory input to inadequate brain-mediated control. For example, nerve fibers that carry pain information and nerve cells within the spinal cord that receives the pain information undergo major physical and chemical modifications that lead to alterations in their functional properties. Injury can also impair the brain's ability to exert control over the sensory signals adjacent and below the spinal cord injury level. Even above injury site sensations may be altered. One particular pain sensation is termed allodynia and is defined a painful experience to a non-painful sensory stimulus like touch. Allodynia is a common indicator of neuropathic pain in both clinical and experimental studies._x000D_ _x000D_ This proposal will focus on whether SCI leads to changes in pleasant touch-encoding sensory nerves found in hairy skin. These afferents are known as C-low threshold mechanoreceptors (C-LTMRS). We hypothesize that activation of C-LTMRs produce mechanical (touch) allodynia after SCI. Our studies will examine whether gentle brush stimulation to the skin causes pain in adult mice. In transgenic mice, we will use light stimulation to selectively activate the C-LTMRs to further confirm whether their activation is sufficient and necessary for the painful experience caused by brush. A third study will examine if the activation of CLTMRs activates pain processing regions within the spinal cord. Pain tests will be accompanied with simultaneous measurements of respiratory and heart rates to test if sympathetic activity is linked to abnormal pain processing after SCI._x000D_ _x000D_ The anticipated results of this proposal will identify a novel mechanism of at-level mechanism after SCI. They will also provide insight into the possible interactions between sensory processing and sympathetic signaling. These results will be applicable to the healthcare needs of many SCI patients who experience chronic pain._x000D_ _x000D_ The current lack of adequate control for pain after SCI makes the potential outcome of this study clinically relevant. A better understanding of the processes that produce pain after SCI should be informative to the development of effective treatments. It is unclear how soon the results from this study can be translated into clinical applications. However, they will significantly contribute to the field as they are the first to examine the transformation of pleasurable touch sensations to pain and the interactions between autonomic dysfunctions and chronic pain after SCI.	Background: Chronic neuropathic pain, typically evaluated as mechanical allodynia, is a major consequence of spinal cord injury (SCI). A population of unmyelinated cutaneous afferents, known as C low threshold mechanoreceptors (C-LTMRs), have been shown to normally encode pleasant touch. These afferents, which innervate zigzag and awl/auchene hairs, can be selectively identified by their expression of tyrosine hydroxylase (TH). The rodent population of C-LTMRs may be analogous to class of low mechanoreceptors as C tactile (CT) afferents in humans. C-LTMRs and CT afferents exhibit an inverted U-shaped pattern of firing that is related to stimulation velocity with maximum firing observed at stimulation velocities ranging from 1-10 cm/s. It was recently demonstrated that under painful conditions, these "touch" afferents can signal mechanical allodynia._x000D_ _x000D_ It was previously reported that postsynaptic sympathetic nerve fibers constitute a large number of unmyelinated cutaneous fibers. These observations suggest that C-LTMR functions might be influenced by sympathetic fibers, particularly after SCI. Not surprising, at the cellular and anatomical level, there is significant overlap between the impaired sympathetic and sensory processing. Autonomic signaling may contribute to pain responses in several non-SCI models of pain, such as inflammatory and cold pain._x000D_ _x000D_ Objective: This study will examine whether C-LTMRs contribute to at-level mechanical allodynia after SCI._x000D_ _x000D_ Hypothesis: We hypothesize that SCI transforms pleasant touch-encoding C-LTMRs into allodynia-encoding nociceptors in body regions associated with the segmental site of injury. We further propose that the development of at-level mechanical allodynia will correlate with (i) the expression of below-level neuropathic pain assessed as allodynia and thermal hyperalgesia, (ii) impaired sympathetic activity measured as changes in heart rate (HR) and respiratory rate (RR), and (iii) increased expression of nociceptive genes, deltafosB c fos, and pERK in the spinal cord dorsal horn._x000D_ _x000D_ Specific Aims: In Aim 1, electrophysiological and pharmacological studies will characterize C-LTMR activation and firing properties. Aim 2 investigates C-LTMR's role in the development of at-level mechanical allodynia. Aim 3 will examine the spinal cellular effects of C-LTMR activation._x000D_ _x000D_ Study Design: The study will comprise a series of electrophysiological and behavioral techniques in adult transgenic intact mice or after T10 lateral hemisection or moderate contusion SCI. The isolated skin-nerve electrophysiological preparation will be used to first characterize C-LTMR activation following optical and brush stimulation in TH::ChR2-YFP mice. Following this characterization, several behavioral tests will be employed to investigate whether C-LTMR activation is sufficient and necessary to produce mechanical allodynia at time points ranging from 1 to 4 weeks after SCI. We will also record ultrasonic and audible vocalization and incorporate ultrasensitive movement detection sensors to monitor HR and RR during at-level and conventional hind-paw pain tests (von Frey and Hargreaves tests) and in association with the blockade of sympathetic activity with propranolol. Cellular analyses of the expression levels of pain genes will be performed to further assess whether C-LTMRs engage central nociceptive mechanisms._x000D_ _x000D_ Impact: Few studies have focused on the development of at-level mechanical allodynia after SCI or the effect sympathetic activity has on the pain behaviors at and below the level injury. The current study will be the first to investigate C-LTMR plasticity as a potential mechanism of at-level mechanical allodynia after SCI. The results obtained from this study will increase our knowledge of the neurophysiological mechanisms that underlie maladaptive sensory processing and the development of pain. This will be a pivotal step towards novel therapeutic approaches for SCI patients living with chronic neuropathic pain._x000D_ _x000D_ Military Relevance: The outcome of this study will greatly benefit SCI patients within the US Veteran and active duty military population who experience neuropathic pain and/or impaired autonomic function.	SCI Secondary Health Conditions	SCI Pain	In Vivo Approaches	Disease-Related Basic
W81XWH-15-1-0584	SC140238	2191931	2014	Gait Ignition Using DBS Following SCI	Noga, Brian	Miami, University of, Coral Gables	FL	Translational Research Award - Optional Qualified Collaborator	Deep brain stimulation (DBS) is an effective, relatively safe, reversible, and adjustable treatment modality for difficult-to-treat movement disorders. It has had little application in persons with spinal cord injury (SCI), even though a significant percentage of persons with new and chronic injuries are anatomically and motor incomplete and spared connections are retained between brain and spinal cord. Recent work in our laboratory has pointed to a potential target for controlling walking after partial SCI. This is the mesencephalic locomotor region or MLR, a major coordinating center in the brain for activation and control of spinal neurons generating walking. Based on our recent studies, DBS of the MLR (mlrDBS) enhances the signal transmitted along the pathways connecting the brain and spinal locomotor centers. mlrDBS produces immediate and highly significant improvements in gait, locomotor speed, and endurance in small animals (rodents) with mild and clinically relevant contusion (moderate and severe) mid-thoracic injuries. To achieve maximal clinical benefit from DBS and to minimize potential adverse effects due to stimulation, DBS electrodes need to be placed precisely into the target structure and the stimulation parameters must be optimized. This is especially important for its use after SCI since pathways responsible for generating walking are compromised and clinical benefit will depend upon utilizing the surviving pathways to the fullest extent possible. Unfortunately, there is great controversy concerning the location of the optimal site for mlrDBS in humans, indicating the importance of large animal testing to minimize the probability of negative or suboptimal clinical results, collateral damage to structures surrounding the MLR, as well as unwanted clinical side effects from stimulation. Furthermore, there is strong support in the SCI research community for demonstrating the efficacy of various therapies in large-animal models (in addition to rodent models), as well as independent replication of promising results before moving forward with human clinical trials. As part of our long-term goal of developing and optimizing treatments for SCI paralysis, the overall objective of this application is to determine the therapeutic potential of mlrDBS to improve walking following anatomically incomplete, acute, and chronic SCI in a large animal model (Yucatan minipig). We propose to provide conclusive data on the optimal stimulation sites and parameters for clinical use following SCI using Food and Drug Administration (FDA)-approved human DBS electrodes dimensionally compatible to the pig brain._x000D_ _x000D_ A controlled study in a large animal model of SCI using FDA-approved human DBS electrodes will allow us to define DBS sites/parameters of stimulation and to delineate the benefits of mlrDBS in relation to the severity of injury (useful to optimize patient selection) in a preclinical setting, determine whether effective stimulation parameters are the same or differ with different grades of injury, and determine whether the effectiveness varies with time. DBS has the advantage that it can be calibrated on a case-by-case basis and that it allows the use of patterns of stimulation that better mimic normal neurotransmitter release patterns, thereby increasing the possibility of rehabilitation. This is important, since the effectiveness will depend upon the degree of sparing of pathways, which varies with each SCI. In addition, DBS can be adjusted to compensate for functional changes that evolve progressively from acute to subacute to chronic stages of injury._x000D_ _x000D_ Many subjects with SCI recover some motor function and can ambulate under specialized conditions such as with body weight support. However, they do not achieve community ambulation and thus continue to use wheelchairs, placing them at continued risk for associated secondary complications such as pressure ulcers and loss of bone density. We hypothesize that persons with incomplete injury grades of American Spinal Injury Association (ASIA) C or D who cannot effectively walk overground would experience improved gait with mlrDBS. Further, activation of MLR may reveal that clinically silent motor pathways are present and can be activated to achieve stepping._x000D_ _x000D_ We expect this work to directly lead to a Phase 1 clinical study and to further preclinical studies, which may involve supplementary transmitter replacement in combination with locomotor training and functional electrical stimulation._x000D_ _x000D_ This research will provide a much needed proof-of-concept for stimulation strategies targeting spared pathways in persons with incomplete SCI in a translational animal model of neurological and neurosurgical disorders. It has the capability to provide highly significant progress to the field with a technique that is already available and FDA-approved. The use of DBS in this proposal will advance our understanding of the physiological mechanisms underlying injury by determining the role of descending locomotor control pathways for the recovery of function with different injury severities and/or types of injury and at different time points through acute, subacute, and chronic stages of injury.	Background: Deep brain stimulation (DBS) is an effective, relatively safe, reversible, and adjustable treatment modality for medically refractory movement disorders. It has had little application in persons with spinal cord injury (SCI), even though a significant percentage of new and chronic injuries are anatomically and motor incomplete and spared connections are retained between brain and spinal cord. Recent work in our laboratory has pointed to a potential target for controlling walking after partial SCI. This is the mesencephalic locomotor region or MLR, a major coordinating center in the brain for activation and control of spinal neurons generating walking. DBS of the MLR (mlrDBS) produces immediate and highly significant improvements in gait, locomotor speed, and endurance in rodents with mild and clinically relevant contusion injuries. To achieve maximal clinical benefit from DBS and to minimize potential adverse effects due to stimulation, DBS electrodes need to be placed precisely into the target structure and the stimulation parameters must be optimized. Unfortunately, there is great controversy concerning the location of the optimal site for mlrDBS in humans, indicating the importance of large animal testing to minimize the probability of negative/suboptimal clinical results, collateral damage to structures surrounding the MLR, as well as unwanted clinical side effects._x000D_ _x000D_ Objectives/Hypothesis: As part of our long-term goal of developing and optimizing treatments for SCI paralysis, the objective of this application is to determine the therapeutic potential of mlrDBS to improve walking following anatomically incomplete, acute/chronic SCI in a large animal model (Yucatan minipig). We propose to determine the optimal stimulation sites/parameters for clinical use after SCI using Food and Drug Administration (FDA)-approved human DBS electrodes. We hypothesize that the degree of locomotor improvement produced by mlrDBS will depend upon not only anatomical connectivity but also on the levels of activation of surviving pathways connecting brain and spinal cord and that optimal stimulation sites and parameters are the same as that observed in uninjured animals._x000D_ _x000D_ Specific Aims: Aim 1: Identify and characterize optimal mlrDBS stimulation sites and stimulation parameters for controlling locomotor responses in an uninjured large animal model. The potential usefulness of mlrDBS to facilitate walking following incomplete contusion SCI is apparent in our studies in the rat. However, the exact location and optimal stimulation parameters remain controversial. Aim 2: Assess ability of DBS to enhance locomotor performance in a large animal model of incomplete SCI. This aim will assess the ability of mlrDBS to augment transmission along descending pathways to reestablish control of locomotion_x000D_ _x000D_ Study Design: Experiments will be performed in Yucatan minipigs. Multilead, FDA-approved, human-based DBS electrodes will be implanted into the midbrain targeting proposed anatomical correlates of the MLR. Stimulation parameters for initiating/controlling locomotion and the location of optimal site(s) for DBS targeting will be determined. For Aim 2, minipigs will be subject to mid-thoracic contusion injuries and DBS electrodes implanted following a short (acute) or long (chronic) recovery period to mimic potential clinical scenarios of use following SCI. Stimulation parameters will be adjusted according to the best effect on a variety of locomotor endpoints. Comparisons to control (uninjured or injured without stimulation) will be made._x000D_ _x000D_ Impact: This research proposal seeks to determine the biological limits of recovery of locomotor function after SCI with the intent to improve current treatment for persons with spinal cord dysfunction. It has the capability to provide highly significant progress to the field with a technique (DBS) that is already available and FDA-approved. The use of DBS in this proposal will advance our understanding of the physiological mechanisms underlying injury by determining the role of descending locomotor control pathways for the recovery of function with different injury severities and/or types of injury and at different time points through acute, subacute, and chronic stages of injury. The proposal also seeks to provide a baseline for future work concerning combinatorial strategies that may utilize supplementary transmitter replacement, regenerative strategies, and/or other rehabilitation technologies._x000D_ _x000D_ Translation: We expect this work to lead to a Phase 1 clinical study and to change the standard of care._x000D_ _x000D_ Military Relevance: There are a large number of military personnel and Veterans with incomplete SCIs that could potentially benefit from successful implementation of this approach. Nearly 26,000 Veterans with spinal cord injuries and related disorders were treated in 2006 by the Department of Veterans Affairs (VA) system, and SCI specialty care was given to about 13,000 of these Veterans ("Fact Sheet: VA and Spinal Cord Injury." U.S. Dept. VA). Locomotor impairment is common after injury and effects quality of life. Potential benefits of DBS include improved ambulation, exercise, bone-loading, muscle strengthening, quality of life, and reduction of spasticity and secondary complications.	SCI Motor/Sensory Function	Ambulation/Locomotion	Invasive Device	Preclinical
W81XWH-15-1-0378	SC140243	870154	2014	Improving Survival and Promoting Respiratory Motor Function after Cervical Spinal Cord Injury	Alilain, Warren	Kentucky, University of	KY	Investigator-Initiated Research Award - Optional Qualified Collaborator	Most spinal cord injuries (SCI) occur near the neck. The cervical level of the spinal cord is located near this area. At this level are the connections to the cells that instruct the diaphragm, the major muscle used for breathing, to contract. Therefore, damage at the cervical level can lead to a paralyzed diaphragm and an inability to breathe and inspire air. Patients who survive this type of injury often need the use of a mechanical ventilator in order to survive. Use of the ventilator severely limits the quality of life of those injured and dramatically increases the demand for health care. However, despite these drastic interventions, the cervical injured patient is still susceptible to death due to respiratory complications. This application proposes to help improve survival, decrease early dependence on mechanical ventilation, and restore breathing after cervical SCI, as well as develop prognostic indicators for injury progression and recovery. Through these studies, we endeavor to add to the standard of care for cervical SCI patients so as to lead to an improved quality of life, better-quality healthcare management, and improved functional outcomes._x000D_ _x000D_ To accomplish these goals, we will address the question of whether cervical spinal cord pathways that have been damaged by injury can be made more efficacious to activate the diaphragm and support breathing. This important question has not been answered before and represents a significant gap in knowledge. One possible treatment to repair these connections and restore breathing is administration of the drug compound bisperoxovanadium (bpV for short). bpV can promote cell repair and protection, as well as significantly strengthen communication between cells. In our injury model, which leaves connections damaged, weakened, and needing help to activate the diaphragm, these drug properties can be useful and beneficial. Indeed, our preliminary results show that bpV can promote the effectiveness of injured pathways and rescue breathing. This return of breathing function is robustly increased when combined with rehabilitation. We will also determine if we can relieve early dependence on mechanical ventilation with administration of theophylline, a drug already approved for human use that can increase the drive to breathe and that we have shown to have a direct effect on damaged respiratory motor pathways. To answer these questions, we will measure various respiratory motor outcomes, including diaphragm muscle activity recordings, as well as recording breathing patterns before and after injury and treatment. By recording breathing patterns, we also aim to develop a way to non-Invasive devicely track a return of breathing activity from paralysis._x000D_ _x000D_ The ultimate goal of our research is to make available to active duty military personnel and Veterans new medical treatments to restore breathing after SCI. We have identified that injured spinal pathways can be directly made more efficacious so as to restore breathing after SCI. We want to realize the potential of this medication (bpV) to promote the recovery of humans who receive a SCI at the cervical level and have compromised breathing. Thus, we are conducting the necessary preclinical trials in animals to optimize this treatment so that it can next be tested for efficacy in humans during early hospital management to promote functional outcomes. We are also studying a separate treatment (theophylline) that can be used to rescue breathing and promote survival in the seconds and minutes after a cervical SCI. This is a critical time for these patients, prior to their transport to a hospital setting. If determined to be effective, this treatment can be used in battlefield casualties and Veteran patients while en route to the hospital. Both of these approaches will be of immediate translational value, as administration of these pharmacological interventions is through simple injections and do not require Invasive device surgeries, making utilization practical. Finally, we are developing and optimizing measurements of breathing pattern variability as a non-Invasive device marker of injury severity and prognosis. We envision these as an advanced vital sign with the potential to provide more personalized healthcare to SCI patients. This approach has clinical implication both on the battlefield immediately after injury and during the long-term, hospital-based course of recovery and rehabilitation.	Background and Readiness: A majority of all spinal cord injuries (SCI) occur at the cervical level. Located at this level are the excitatory pathways from brainstem respiratory centers to phrenic motor neurons. As a result of injury, the muscle they innervate, the diaphragm, can become paralyzed. This leaves those injured likely to die at or near the time of injury; survivors are left in a severely debilitated state requiring the use of mechanical ventilators in order to breathe and survive. Despite this intervention, cervical SCI patients are still susceptible to disease and infection and have a severely reduced lifespan. Significant effort has been spent on strategies to restore the ability to breathe after injury. What is still not known is: (1) Can survival rates and mechanical ventilator independence immediately after injury be improved? (2) Can injured pathways be repaired to promote diaphragmatic recovery and breathing? (3) Are there non-Invasive device, surrogate endpoints that accurately predict these clinical outcomes? Our long-term goal is to improve survival rates and return the ability to effectively breathe after cervical SCI in the human population; these questions must be answered._x000D_ _x000D_ Objective: To overcome these limitations and bridge these gaps in knowledge, this grant application proposes to study and evaluate potential therapeutic interventions in a more clinically relevant cervical contusion injury model that we recently developed. Through this model, we will determine if (a) the injured SC and pathways can be repaired leading to diaphragmatic recovery, (b) survival rates and mechanical ventilator independence immediately following cervical contusion can be improved, and (c) there are non-Invasive device prognostic markers to track rescue of respiratory motor function from paralysis._x000D_ _x000D_ Indeed, preliminary work in our laboratory has demonstrated that following cervical contusion, damaged pathways cannot solely depolarize and activate phrenic motor neurons resulting in diaphragmatic paralysis. However, inhibition of the phosphatase and tensin homologue PTEN, a negative regulator of regeneration, synaptic efficacy, and neuroprotection, through the drug compound bisperoxovanadium (bpV), can promote recovery of breathing function. Taken together, these preliminary studies suggest that injured pathways can indeed be made more effective following injury to restore function. Having considerable expertise in cervical SCI, respiratory physiology, and motor plasticity, we are well positioned to build upon these initial studies. In this grant application, we propose the following aims:_x000D_ _x000D_ Specific Aim 1: Test the hypothesis that inhibiting PTEN can promote diaphragmatic muscle recovery after cervical SC contusion. Specific Aim 2: Test the hypothesis that increasing respiratory drive immediately after cervical contusion will promote survival and ventilator independence immediately after cervical SCI. Specific Aim 3: Test the hypothesis that respiratory motor patterns and variability are surrogate endpoints that accurately predict functional improvement after cervical SC contusion and intervention._x000D_ _x000D_ Study Design: In each aim, we will perform a clinically relevant cervical contusion injury. Specifically, in Aim 1 we will treat lateral cervical contused animals with bpV or vehicle control, with or without rehabilitation, and then evaluate diaphragmatic function when solely mediated by injured pathways, n=6-12 per group. In Aim 2, we will perform a series of contusions ranging from 150-300 kilodynes, which corresponds with decreasing survival rates and increasing dependence on long-term ventilation. In these animals, we will administer theophylline, which has proven to be effective in increasing respiratory drive, and determine if this dependence can be relieved and promote survival. (n=6-12 per group.) In Aim 3, we will quantify changes in ventilatory pattern variability following SCI. Indices will be evaluated as intermediate (non-Invasive device) phenotypes correlating with injury severity and functional recovery after pharmacological interventions. In addition to analysis of ventilatory patterns recorded from animals in Aims 1 and 2; sub-optimally treated (n=6-12 per group) animals and subgroups with implanted electrodes (n=4-6) will be evaluated._x000D_ _x000D_ Impact: Proposed experiments will evaluate and optimize potential therapies specifically aimed at improving survival rates after SCI, making injured pathways more efficacious, repairing the injured SC, and restoring the ability to breathe, as well as developing prognostic tools to aid in care. Multiple Areas of Encouragement are touched upon: (1) pre-hospital, en route care, and early management of SCI; (2) respiratory dysfunction and deficit; (3) critical care interventions; and (4) rehabilitation intervention. Through these studies, we can advance our knowledge and understanding toward improving the functional outcomes, standard of care, and quality of life of cervical SCI patients. The impact can be substantial as most SCI patients are at the cervical level._x000D_ _x000D_ Military Relevance: It is envisioned that the knowledge gained from these experiments can be used in the battlefield to enhance survival of SC-injured Servicemen and women. Once stabilized in the hospital, treatments can be administered to promote recovery, which can be tracked through ventilatory pattern measurements.	SCI Motor/Sensory Function	Breathing/Respiration/Cough	Drug Interventions	Preclinical
W81XWH-15-2-0078	SC140251	2364955	2014	Effects of Ekso-Assisted Gait Training on Bone Health and Quality of Life: A Randomized Clinical Trial	Morse, Leslie	Craig Hospital	CO	Clinical Trial Award	People with spinal cord injury (SCI) often experience osteoporosis that leads to bone fractures. This is because the lack of mobility after SCI prevents the bones from experiencing forces that are essential to avoid bone loss. In other terms, because the bones of people with SCI do not experience regular loads during the performance of activities of daily living (primarily walking), the bones suffer from a faster aging process than other able-bodied individuals. Right now there aren't any established ways to prevent or treat osteoporosis in people with SCI. Recently, researchers and clinicians in the field of rehabilitation have explored the use of exoskeletons to help people with SCI who cannot walk independently. Exoskeletons can be strapped onto the body and can allow people who would normally use a wheelchair to walk again. Walking is an activity that causes forces to be transmitted through the leg bones. In this clinical trial, we will determine whether walking therapy using a recently developed exoskeleton named the Ekso[TM] can improve bone health and quality of life._x000D_ _x000D_ To achieve these goals, we will recruit 36 people whose legs are paralyzed because of SCI. We will divide these people into two equal groups, and each group will either participate in 6 months of walking therapy followed by 6 months of usual therapy, or will first have 6 months of usual therapy and then 6 months of walking therapy. The walking therapy will consist of three 1-hour sessions per week working with a physical therapist to walk using the Ekso[TM]. We expect that walking therapy will improve bone strength in the legs and that the more a person walks, the greater the improvement will be. We also expect that walking will help people feel more satisfied with their quality of life and that we will be able to see changes in how the brain works as a result._x000D_ _x000D_ To determine the effect of the walking therapy, we will make measurements at the beginning of the study, at 6 months, and at 12 months. We will measure the leg bones using a "CAT" scanner and will use advanced imaging techniques to estimate how bone strength, shape, and size change over the study period. We will also measure quality of life, pain, and mood using surveys and will measure changes in the brain that have been linked to depression using MRI (magnetic resonance imaging) images. We will consider the trial to be successful if we see improvements in bone strength after the walking therapy._x000D_ _x000D_ The results from this research will directly impact the 1.2 million people in the United States who live with paralysis from SCI. The knowledge gained from this clinical trial is expected to establish a new treatment strategy for osteoporosis in SCI.	Background/Readiness: Immobilization after spinal cord injury (SCI) is associated with bone loss that leads to an increased likelihood of fractures in the SCI population. More than 50% of those with complete SCI will fracture at some point following their injury. Despite the seriousness of fractures in SCI, there are no established clinical paradigms to prevent or treat SCI-induced osteoporosis. We have shown that after SCI, bone strength is lost at approximately twice the rate of bone mass and that the addition of novel mechanical loads to the skeleton can have an osteogenic benefit. Loss of ambulation is a primary mechanism by which bone loss occurs and is also associated with decreased quality of life. Thus, gait training and the use of exoskeletons to facilitate gait in individuals with SCI who are unable to ambulate independently is of great interest in rehabilitation. _x000D_ _x000D_ Hypothesis: Exoskeleton-assisted ambulation will confer skeletal benefits in a dose-dependent fashion. We also hypothesize that reintroduction of ambulation will be associated with improvements in quality of life due to associated improvements in mood, pain, and functional connectivity of emotional networks in the brain._x000D_ _x000D_ Specific Aims: Aim 1: Determine whether exoskeleton-assisted gait training increases bone strength in the paralyzed lower extremity. Aim 2: Determine whether exoskeleton-assisted gait training improves quality of life after SCI. Secondarily, to determine whether gait training improves the following related outcomes and mediators of quality of life: mood, pain, and cortical activity of related emotional networks in the brain._x000D_ _x000D_ Study Design: This clinical trial will utilize a randomized, controlled, clinical trial design. Participants will be randomized to (1) 6 months of Ekso-assisted gait training followed by 6 months of treatment as usual (no walking) or (2) 6 months of treatment as usual followed by 6 months of Ekso-assisted gait training. Fifty subjects will screened to enroll 36 subjects over a 3-year period from Spaulding Rehabilitation Hospital, one of 14 centers nationally to be designated a SCI Model System Center by the Department of Education. This number of subjects will provide 80% power to detect a significant increase in bone strength after 6 months of treatment. At baseline, 6 months, and 12 months we will assess circulating markers of bone turnover and quantify bone volume and bone strength at the distal femur and proximal tibia by quantitative computed tomography (CT). Changes in bone strength will be the primary outcome. We will also use the WHOQOL-BREF to quantify changes in quality of life, the Patient Health Questionnaire to quantify changes in mood, and the International Spinal Cord Injury Basic Pain Data Set to quantify changes in pain. We will determine changes in sensorimotor and emotional networks by brain functional, structural, and diffusion MRI (magnetic resonance imaging). The primary analysis will use data from the first 6-month follow-up of each participant. During this 6-month follow-up, the "treatment arm" will be treated and the "delayed-treatment arm" untreated (i.e., a parallel treated and control group). We will perform linear regression analyses with "change since baseline" (i.e., the 6-month value minus the baseline value) as the dependent variable and the treatment group as the independent variable._x000D_ _x000D_ Clinical Impact: SCI results in rapid, severe osteoporosis and an increased risk of lower extremity fractures. Despite the medical complications associated with these fractures, there is no standard of care to prevent osteoporotic fractures following SCI. This clinical trial will address the Fiscal Year 2014 Spinal Cord Injury Research Program research priority of determining "the ambulatory and non-ambulatory clinical benefits of exoskeletal systems." Implementing an exoskeleton-assisted gait training program after SCI is likely to significantly improve bone strength, bone volume, and bone strength and to prevent future fractures. Our secondary outcomes related to quality of life, pain, and mood directly address other clinical problems that are well documented in individuals with SCI and that have been associated with loss of ambulation. Collectively, this approach utilizes a unique and innovative combination of image analysis, computational modeling, and targeted clinical research to elucidate the mechanisms by which walking therapy may impact health and function in individuals with SCI. These results will directly impact the 1.2 million people in the United States who live with paralysis from SCI. The knowledge gained from this clinical trial is expected to establish a new treatment strategy for osteoporosis in SCI.	SCI Secondary Health Conditions	Muscle & Bone	Exoskeletons & Prosthetics	Clinical (Phase I, II, FS)
W81XWH-15-1-0719	SC140265	740829	2014	Automated Seat Cushion for Pressure Ulcer Prevention Using Real-Time Mapping, Offloading, and Redistribution of Interface Pressure	Wijesundara, Muthu	Texas, University of, at Arlington	TX	Investigator-Initiated Research Award - Optional Qualified Collaborator	The act of sitting in a wheelchair can have significant implications for individuals with limited mobility such as those with spinal cord injuries (SCI). Mechanical loading forces cause compression and shearing in tissues near bony regions such as the tailbone and sit bones; if these loading forces are not relieved, blood flow is dramatically reduced and tissues begin to die as a result of inadequate oxygenation. These lesions -- known as pressure ulcers (PUs) -- can result in full thickness tissue loss, bone infection, or sepsis. Once PUs form, they are notoriously difficult, costly, and time-consuming to treat; a serious PU requires months of treatment and costs can range from $400,000 - $700,000. Even with rigorous care guidelines, 85% of SCI individuals will develop a PU in their lifetime, and ~8% will die from related complications. Adequate pressure relief is a necessity. The proposed work aims to develop a smart seat cushion technology that will enable real-time pressure monitoring and automated pressure modulation capabilities to help combat the formation of PUs in the highly susceptible SCI population._x000D_ _x000D_ The proposed smart seat cushion consists of a sensorized bubble actuator (air cell) array and control hardware that allows real-time pressure mapping and control of individual air cells for localized pressure modulation. A graphical user interface (GUI) displays the real-time pressure profile and enables the user or caregiver to selectively offload pressure at sensitive areas; the system will then redistribute the pressure to other areas based on the current pressure profile while keeping shear forces below a defined threshold. The computer algorithms developed as a part of the proposed work will identify anatomical features using the pressure profiles to enable pressure offloading and redistribution in an automated manner. Selective pressure offloading with dynamic pressure redistribution will reduce the key elements in pressure ulcer formation, including time and magnitude of external mechanical forces, respectively._x000D_ _x000D_ During the first 2 years of the project, our multidisciplinary team from the University of Texas at Arlington Research Institute, Human Engineering Research Laboratories at the University of Pittsburgh, and the SCI Center at North Texas VA will be involved in developing and optimizing seat cushion prototypes that include sensorized bubble actuators, control hardware, a graphical user interface, and predictive computer algorithms. During the third year, prototypes will be evaluated using human subjects using able-bodied volunteers, wheelchair users, and wheelchair users with SCI in accordance with Institutional Review Board requirements. Results from these studies will be used to refine the cushion design and prepare the prototype for larger scale clinical testing._x000D_ _x000D_ We anticipate that the automated seat cushion technology could replace or complement the current practice of periodic repositioning to relieve pressure without requiring caregiver or user intervention. Thus, the burden placed on caregivers, family members, and users could be reduced. The proposed software and hardware combination would eliminate the subjective nature of repositioning and offloading to help reduce injury to other areas due to undesired pressure and shear loading. Because the seat-cushion can be configured based on sensor data, it can adapt to an individual's size, shape, and weight without requiring custom seat cushion production. Most importantly, we envision that the proposed seat cushion platform could improve the quality of life of wheelchair users with SCI and provide quantitative metrics to define new guidelines for patient evaluation and care.	Background/Research Problem: Pressure ulcers (PUs) are a major secondary medical complication among the spinal cord injury (SCI) population. Data show that 85% of SCI individuals will develop a PU in their lifetime and ~8% of deaths in SCI individuals result from PU-related complications. PUs are formed when unrelieved external pressure and shear occlude blood flow, leading to tissue damage over time. SCI individuals spend a significant amount of time sitting in wheelchairs. Control over the magnitude and duration of external pressure and shear are critical for PU prevention. Clinical PU mitigation techniques focus on periodic repositioning to relieve pressure while seat cushion technologies employ soft materials, customized surface geometries, and time-based pressure modulation, yet PUs remain a significant problem among the SCI population. The proposed research will focus on real-time data-driven pressure relief strategies to mitigate PU formation._x000D_ _x000D_ Objective: Our objective is to develop a fully automated seat cushion with real-time pressure mapping coupled with selective offloading and dynamic redistribution of pressure. The proposed smart cushion technology will provide: (1) real-time pressure mapping, (2) identification of postural and anatomical features of a seated person to plan the pressure modulation schemes to reduce pressure on vulnerable areas, (3) off-loading and dynamic redistribution of pressure based on real-time pressure mapping to reduce the duration and magnitude of external mechanical forces, (4) minimization of interface pressure buildup and shear loads resulting from offloading and repositioning, (5) adaptability to an individual's size, shape, and weight without requiring custom seat cushion production, and (6) recording pressure history to help define new quantitative metrics for PU prevention._x000D_ _x000D_ Specific Aims: (1) Design and prototype a seat cushion using sensorized bubble actuators capable of real-time pressure mapping and modulation. (2) Conduct numerical and experimental studies on interface pressure and shear forces using an anthropomorphic model to develop control algorithms. (3) Perform a pilot study to assess the efficacy._x000D_ _x000D_ Study Design: A series of studies will be conducted to develop and test the design, manufacturing, algorithms, and efficacy of the smart seat cushion technology. The technology consists of a sensorized bubble actuator array with individually controllable elements, control hardware, and a GUI (graphical user interface). Experimental and numerical studies will be conducted to improve the prototype design and fabrication while ISO (International Organization for Standardization) 16840 standards will be used to guide mechanical characterization and testing. A control unit will be built using commercially available hardware including solenoid valves, manifolds, micropumps, and microcontrollers. A GUI will be developed to visualize the interface pressure profile and provide control functions. Model-based control algorithms will be developed through numerical and experimental studies of interface pressure and shear between an anthropomorphic object and a seat cushion prototype. The algorithm will be used to identify postural and anatomical features, determine pressure relief strategies, and execute pressure modulation schemes. A pilot study will be performed to evaluate the seat cushion using populations of able-bodied individuals to provide comfort and sensory feedback and non-SCI wheelchair users along with SCI wheelchair users to evaluate the usability efficacy. All human testing will be performed in accordance with Institutional Review Board protocols at the testing institutions._x000D_ _x000D_ Impact: This automated smart seat cushion technology could replace or complement the current practice of time-based repositioning without requiring caregiver or user intervention. This technology could eliminate the subjective nature of repositioning and help reduce injuries to other areas of the body resulting from undesired positioning. This technology could further enhance wound management because it enables on-demand cushion customization to account for existing PUs. Importantly, the software would allow continuous data logging and identify quantitative metrics to define new guidelines for patient evaluation and care._x000D_ _x000D_ Military Relevance: A significant increase in SCI has been reported during current wars due to the increased use of improvised explosive devices (from 1% during the Korean and Vietnam Wars to 11.1% in the Global War on Terror). When compared to other wheelchair users, sitting acquired PUs are common among SCI individuals due to limited mobility and impaired sensation. Based on retrospective analysis on Veterans with SCI, the estimated annual treatment costs were $73,021 higher for individuals with PUs. Apart from the cost, young Service members with many years to contribute to society suffer a substantial impact on their output and quality of life. Considering the life-altering conditions for Veterans with SCI along with the cost implications and burden to the military healthcare system and family members, it is imperative to develop innovative strategies for PU mitigation. The capability provided by the proposed seat cushion technology would provide the opportunity to address this significant problem.	SCI Secondary Health Conditions	Integument	Assistive Tools	Clinical (Phase 0 or EFS)
W81XWH-15-1-0278	SC140270	590087	2014	Spinal Cord Injury Veterans: Disability Benefits, Outcomes, and Health Care Utilization Patterns	Fyffe, Denise	Kessler Foundation	NJ	Qualitative Research Award	Rationale and Objective for the Proposed Work: Spinal cord injury (SCI) is among the most devastating and disabling medical conditions affecting wounded members of the military. The Veterans Affairs Healthcare System (VA) is the single largest SCI healthcare provider in the nation. The Veterans Benefits Administration offers financial compensation for disabilities sustained or re-aggravated during military service, which is called a "service connected" disability. Since the cost of living with an SCI can be overwhelming for SCI Veterans and their families, this monthly financial compensation provided to service-connected SCI Veterans can assist with access to supportive resources (e.g., assistive devices, personal aide) to help them sustain their functional independence, participate in their home life, employment, and social activities that might otherwise be inaccessible and maintain positive quality of life. Despite the VA's efforts to reduce the financial burden associated with successful rehabilitation, independent living and community integration through disability benefits, some SCI Veterans have non-service connected disabilities because their disabilities were not caused or aggravated by their military service. Our literature search did not find any studies that have compared the impact of having additional financial resources provided to service-connected SCI Veterans with non-service connected SCI-Veterans who do not have these additional financial resources. This project will address this gap by gathering information from SCI Veterans, their family caregivers, and SCI clinicians about the impact of this monetary compensation on their health and functioning, as well as access to assistive devices/resources, medical care, and rehabilitation._x000D_ _x000D_ Types of Individuals the Project Will Help and How It Will Help Them: Service-connected and non-service connected SCI Veterans, family caregivers, SCI clinicians, and policymakers. When non-connected SCI Veterans choose not to apply or participate for service-connected disability, this may be due to lack of necessary knowledge about VA disability benefits and eligibility requirements to make an informed decision about their disability benefits. For example, a non-service connected Veteran who suffered an SCI due to a motorcycle accident, which exacerbated his diabetes that was diagnosed after his military service, may be eligible for service-connected disability compensation. SCI Veterans' families also receive benefits associated with disability benefits. Due to the high cost of living with an SCI and its impacts on the SCI Veteran and his/her family, these results will help to solve some problems that the family household might have accessing resources, medical care, and rehabilitation for their SCI Veteran. The project will also help SCI clinicians understand access-to-care barriers that might limit their ability to provide comprehensive care and manage their clinical relationship with SCI Veterans. The results validate the intended use of VA disability compensation, which can be helpful to policymakers to develop design effective outreach strategies to assist all SCI Veterans._x000D_ _x000D_ Potential Applications, Benefits, and Risks: For the non-service connected SCI Veterans and families, the results can help to increase their access to rehabilitative care and assistive resources not currently supported by their disability benefits. Understanding the potentially different outcomes associated with service-connection is important for several reasons. First, given the high cost of living with an SCI, monthly service-connected financial compensation can assist with cost of care, medications, assistive devices, home and automobile adaptation. Second, the outcomes of non-service connected SCI Veterans may identify system weaknesses that policymakers need to address. A risk is that the project findings may not be able to solve all of the problems associated with access to comprehensive rehabilitation and medical care for SCI Veterans. Thus, the research team will seek subsequent funding to explore national patterns to examine the impact of service-connection for SCI Veterans across VA SCI Centers._x000D_ _x000D_ Projected Timeline for Achieving the Desired Outcome: The project should take 3 years to develop recommendations for different types of interventions to assist SCI Veterans, families, SCI clinicians, and VA policymakers. We will use the information gathered to generate a set of practice recommendations that can be readily included in VA disability benefits programs, clinical guidelines, family interventions, caregiver training, and patient education programs that can be tested in to see if they make sense to SCI Veterans across the county in a large-scale study of SCI VA Centers across the nation._x000D_ _x000D_ Likely Contributions of the Proposed Research Project to Advancing the Field of SCI Research: The findings will advance SCI research by offering "real-life" solutions to address "real-life" problems that get in the way of SCI Veterans getting the care and rehabilitation they need to live independently and have good health and quality of life.	Background: Spinal cord injury (SCI) is a sudden and debilitating injury that results in chronic paralysis, sensory and motor loss, impaired functioning, and drastically altered quality of life. The Department of Veterans Affairs (VA) estimates approximately 450 newly injured Veterans and active duty members receive rehabilitation at VA's SCI centers annually. Evidence of socioeconomic disadvantage that is common among persons with SCI suggests an increased risk for poorer health and functional outcomes given the pervasive negative relationship between socioeconomic disadvantage and health and functional status. Further, these indicators of disadvantage may be exacerbated by the complexity of military service among SCI Veterans, such as pain and post-traumatic stress disorder (PTSD) and suggests an examination of the provision of financial resources for SCI Veterans to support health outcomes, functional independence, and quality of life is warranted. The national VA disability benefits policy is designed to provide financial compensation for disabilities sustained or re-aggravated during military service. Veterans who are deemed disabled as a result of a military-related injury are awarded compensation and subsequently identified as "service connected." Another portion of SCI Veterans have non-service connected disabilities because their disabilities were not incurred or aggravated by their military service._x000D_ _x000D_ Research Problem: Our literature search did not find any studies that have compared the impact of having additional financial resources provided to service-connected SCI Veterans with non-service connected SCI Veterans who do not have these additional financial resources._x000D_ _x000D_ Specific Aims: (1) Describe SCI Veterans' reasons for seeking service-connected versus non-service connected disability compensation and the factors that influence their choice. (2) Explore the impact of service-connected and non-service connected disability benefits on (a) health status, (b) functional outcomes, (c) quality of life, and (d) medical decisions (e.g., choice of VA SCI Center versus private sector). (3) Explore the impact of service-connection disability benefits on the SCI Veterans family caregivers and households. (4) Explore SCI clinicians' perspectives of the impact of service-connected and non-service connected SCI Veterans on the provision of adequate long-term healthcare and rehabilitation. (5) To develop a set of practice and policy recommendations about the impact of service-connected and non-service connected SCI Veterans to clinical and policy guidelines, family interventions, caregiver training, and patient education programs._x000D_ _x000D_ Study Design: This qualitative study will use a community-based approach to derive information from SCI Veterans, family caregivers, and SCI clinicians about their day-to-day experiences with being service-connected or non-service connected. Of particular interest is how these groups independently interpret the reasons and impact of service-connection or non-service connected compensation on SCI Veterans health status, functional outcomes, quality of life, and healthcare utilization. We will collaborate with a Community Advisory Board in all phases of the project. The two study sites are East Orange Campus of Veterans Administration New Jersey Healthcare System and Kessler Institute for Rehabilitation/Kessler Foundation. We will collect qualitative data from chart review, semi-structured interviews, and focus groups. Triangulation of these data sources will allow us to compare, contrast, and integrate the results set of practice and policy recommendations about the impact of service-connected and non-service connected SCI Veterans to clinical and policy guidelines, family interventions, caregiver training, and patient education programs._x000D_ _x000D_ Impact: The result will address an area of the Fiscal Year 2014 Spinal Cord Injury Research Program Areas of Encouragement as a validation of the services provided by VA disability benefits to a potential underutilized source of care and access to care SCI Veterans. Study findings will be used to generate a set of practice recommendations to the clinical guidelines, family interventions, caregiver training, and patient education programs that can be tested in future large-scale multi-site quantitative study to devise targeted community-based interventions._x000D_ _x000D_ Military Relevance: Of the more than 250,000 Americans with SCI, approximately 42,000 are Veterans. The factors that contribute SCI Veterans' disability benefit choices are not well understood in rehabilitation research. The proposed project will provide important information about the impact of disability benefits on rehabilitation, community integration and quality of life of SCI Veterans and their families.	Sociological	Health Services	Psychosocial/Caregiver/Community	Clinical (Phase 0 or EFS)
W81XWH-15-1-0498	SC140273	909957	2014	Treating Chronic Pain after Spinal Cord Injury	Campana, Wendy	California, University of, San Diego	CA	Investigator-Initiated Research Award - Optional Qualified Collaborator	Active military personnel and Veterans represent a large population of individuals suffering from chronic pain due to multiple types of traumatic injuries, including spinal cord injury. In fact, chronic pain affects up to 80% of patients who have sustained a spinal cord injury. Unfortunately, existing treatments for chronic pain are usually ineffective, greatly worsening what is already the substantial burden of injury. Our research program aims to identify the basic causes of chronic pain and to develop new treatments for chronic pain based on the powerful biology of neural stem cells._x000D_ _x000D_ We recently discovered that neural stem cells, grafted into the injured spinal cords of rats and monkeys, exhibit a remarkable ability to form large numbers of new connections over very long distances in the host spinal cord. Even after complete severing of the spinal cord, neural stem cells form new relays across the injury that support partial recovery of function in rat models. This work is now in translational development, which could lead to human clinical trials in the near future._x000D_ _x000D_ A consideration of great importance in this work is whether transplants of neural stem cells after spinal cord injury will improve, stabilize, or worsen traumatically induced chronic pain. This information is essential for the initiation of human clinical trials and is consistent with our overarching research vision to understand the causes and develop effective treatments for chronic pain._x000D_ _x000D_ This project will foster work in a new direction in spinal cord injury research while addressing a neglected issue that extracts an enormous human toll from our injured Soldiers and Veterans: chronic pain. Successful completion of this research program will add to our basic knowledge of cellular and molecular causes of pain and could lead to the clinical implementation of an innovative new therapy for chronic pain based on the powerful biology of stem cells.	Background/Readiness: Active military personnel and Veterans represent a large population of individuals suffering from chronic pain due to multiple types of traumatic injuries, including spinal cord injury (SCI). Chronic pain so greatly affects quality of life that depression and suicide frequently result. Recently, we found that multi-potent neural progenitor cell (NPC) grafts fill the lesion site in severe SCI (complete transection) and extend large numbers of axons over long distances through the lesioned host spinal cord, forming novel neural relays that support electrophysiological conduction across the lesion site and generate functional recovery. Furthermore, human neural stem cells and induced pluripotent stem cells (iPSCs) isolated from a normal, 86-year-old human and driven to NSC fate grafted into immunodeficient rats, also send out large numbers of axons over long distances in the injured rat spinal cord. Given the impact of these findings, the work is in translational development. However, it remains unclear whether strategies that seek to regenerate the spinal cord or improve spinal cord function following SCI can mitigate or exacerbate chronic SCI pain._x000D_ _x000D_ One of the impediments to understanding the causes of chronic SCI pain includes the availability/use of preclinical rodent models that accurately reflect the human condition. We will use severe T3 SCI models, since (1) the majority of patients with chronic SCI pain result from severe injuries typically at the cervical and upper thoracic levels and (2) our data show that in severe SCI, NPCs facilitate axon growth over long distances and support functional motor recovery. Yet, whether sensory systems are altered remains unclear. Our studies will reveal novel insights to the pathophysiology of chronic SCI pain and whether NPCs can modify pain outcomes._x000D_ _x000D_ Objective/Hypothesis: This proposal will test whether neural progenitor cells implanted into the severely lesioned adult spinal cord and will modify post-lesion molecular sprouting responses to attenuate chronic SCI pain._x000D_ _x000D_ Specific Aims: We propose a systematic set of studies to first identify molecular and cellular mechanisms that correlate with pain-related outcomes in severe models of SCI and then examine these mechanisms and pain-related outcomes after NPC grafting. Aim 1: Identify molecular mechanisms that contribute to development and maintenance of chronic pain after severe SCI. Aim 2: Identify effects of NPC grafts on chronic pain mechanisms and behaviors after severe SCI._x000D_ _x000D_ Study Design: We will use rat models of severe T3 SCI (complete transection and compression) to assess pain-related behaviors and molecular mechanisms in dorsal root ganglia (DRG) and spinal cord segments and DRGs "above," "at," and "below" the level of injury. Using the same models of severe T3 SCI, we will determine whether multi-potent NPC grafts derived from rats affect behavioral and molecular mechanisms. The chronic pain transcriptome (RNAseq) of DRGs at specific spinal levels will be performed, allowing for genome-wide interrogation of mechanisms underlying established chronic SCI pain._x000D_ _x000D_ Impact: Work proposed in this Investigator-Initiated Research Award application will substantially expand our understanding of SCI-related chronic pain mechanisms and potentially facilitate SCI treatments that impact both motor and sensory systems, an Area of Encouragement of the Spinal Cord Injury Research Program. Moreover, findings emerging from this work may identify new targets for pain treatment resulting from other types of chronic pain such as painful peripheral neuropathies._x000D_ _x000D_ Translation: We are performing NPC grafting to non-human primates and can extend some of the pain-related behavioral measurements to the primate model in future studies. The grafting of multipotent human NPCs is on a fast track for clinical translation, and the proposed studies on pain-related outcomes are an essential component of this translational path._x000D_ _x000D_ Military Relevance: This project will foster work in a new direction in SCI research while addressing a neglected issue that extracts an enormous human toll from our injured Soldiers and Veterans: chronic pain and SCI.	SCI Secondary Health Conditions	SCI Pain	Cell/Tissue Therapies	Preclinical
W81XWH-16-1-0387	SC150016	738074	2015	Metabolic Disease in a Clinically Relevant Rodent Model of Spinal Cord Injury	Grayson, Bernadette	Mississippi, University of, Medical Center	MS	Investigator-Initiated Research Award	Obesity, diabetes, hypercholesterolemia, and cardiovascular disease are a serious health problem in the United States. But they are also a serious problem for spinal cord injured (SCI) persons. Typically, obesity and the other diseases that accompany obesity are the result of eating a diet rich in saturated fats and too little exercise. SCI persons typically have a reduction in exercise due to their injury. But when their physical activity is controlled for by matching to other injured persons without SCI, we see that there is still an undue burden of disease on individuals having SCI. This suggests there are mechanisms of pathology that are not straightforward after SCI that are driving metabolic problems. Though some basic characterizations have been done using rat models looking at food intake and body weight, there appears to be a significant gap in trying to understand the specific issues with obesity and diabetes that might afflict people with SCI._x000D_ _x000D_ The current proposal uses methods that have been worked out in understanding obesity and diabetes in normal rats and superimposes these methods on a clinically relevant model of acute to chronic SCI. We hypothesize that because SCI causes a sustained state of full-body inflammation, the brain will be particularly sensitive to insult and result in activation of the resident immune cells, microglia. There is a whole body of literature that suggests that when these cells are activated, dysregulation of body weight control occurs. If we superimpose a palatable diet rich in fats to the SCI animals, we anticipate a greater inflammatory response in the brain. We also anticipate that this inflammatory response will break down the barrier that exists between the peripheral organs of the body and the brain, exposing sensitive brain regions responsible for regulating metabolic function to inflammatory signals. Thus, the brain will sense and experience the increased fluctuations of inflammation and causing a dysregulation in the brain's ability to response to dietary stressors. Additionally, there are key proteins in the brain (specifically hypothalamus) that respond to the level of fat and glucose in the body, which occur in the hypothalamus. It is possible that through the increased inflammation and barrier permeability, these peptides no longer signal properly. Not only do we want to know how the brain is signaling with respect to the pathways that control food intake, but how SCI rats gain weight by offering them palatable foods that are high in fat. In the present proposal, we will place animals on a diet that is relatively higher in fat and similar to the American diet. We will test whether the SCI rats can control their food intake and fasting normally. We will determine how much food they eat and how much weight they gain for the food they eat and where the fat is stored. We will test some basic parameters in circulation by performing tail vein bleeds to see if the normal mechanisms that control body weight regulation are in place. In SCI rats maintained on a very low fat diet, it appears that SCI rats overeat. This is very important to understand further because it suggests that something is not functioning properly with respect to the control of food intake. Finally, we will determine whether animals can control their glucose similar to non-injured animals. If fed a very low fat diet, SCI rats perform normally. But in order to understand if there really is a dysfunction, we need to stress the system. This again is carried out by placing the animals on a palatable saturated fat diet. We will examine the response of the animals to glucose and insulin and fasting, but also examine their hormone responses and the architecture of the pancreas to determine if there is unidentified damage._x000D_ _x000D_ All persons with SCI are at risk for metabolic disease, and their reduced activity places them in an even greater risk. Metabolic disease does not appear overnight. Metabolic disease is a result of repeated decisions. This allows for a greater time frame to alter the trajectory of poor food and activity choices. Understanding if there is anything unique about the way SCI individuals gain weight and control glucose will help clinicians direct the trajectory of their care long term. In the short term, recommendations can be made to preserve health and improve overall quality of life. In the case that there are indeed long-term effects on inflammation and blood neural barriers that acutely affect the SCI patient and then have long-term implications, drug therapies can be potentially administered to mitigate these affects acutely to prevent long-term metabolic problems. However, in order to develop such treatment strategies, we must first better understand the manner in which SCI creates and encourages metabolic dysfunction in the chronically injured individual.	Background: Metabolic Syndrome (MetS) is a significant long-term problem for chronic spinal cord injury (SCI) patients. MetS is a compilation of diseases that includes obesity, type-2 diabetes, dyslipidemia, and cardiovascular disease and is globally on the rise. In general, MetS diseases are driven by modifiable lifestyle factors, which include consumption of calorie-dense, Western-type diets laden with saturated fats and refined carbohydrates, reduced physical activity, and exposure to chronic stress, among other risk factors. MetS disorders develop along a backdrop of chronic low-grade inflammation of the central nervous system (CNS) and periphery. In particular, obesity and diabetes ensue when peripheral signals of adiposity and glucose status (i.e., leptin and insulin) no longer accurately signal to the brain about nutrients stores in the periphery. Altered levels of hormones, blood-brain barrier (BBB) function, and inflammation may be responsible._x000D_ _x000D_ MetS may be exacerbated in the SCI population for a variety of reasons. SCI results in reduced or complete loss of physical activity. A change in body composition and physical activity coupled with altered calorie consumption may accelerate the trajectory towards MetS in SCI. SCI leads to long-term motor, sensory, and autonomic peripheral nervous system (PNS) dysregulation, which may also affect the CNS. It is becoming accepted that SCI produces systemic deficits, including inflammation and altered blood-neural/blood-tissue barriers, introducing blood components to tissue compartments normally "privileged" from such exposure, thus creating adverse reactions in these tissues. Therefore, it is conceivable that this inflammation causes an inability to "sense" or can create "resistance" to circulating hormonal signals that regulate body weight and glucose. Taken together, these factors may set the stage for MetS complications in SCI. At present, the mechanisms driving MetS in SCI patients remain elusive._x000D_ _x000D_ Research Question: Progression to the obesity/diabetes components of MetS in SCI patients may be a confluence of factors: altered behavior (reduced activity and increased caloric intake), increased inflammation in important body weight/glycemic regulatory regions (i.e., hypothalamus), reduced BBB and damaged neural control of peripheral organs (e.g., pancreas and adipose tissue), thus leading to altered hormonal secretion (e.g., leptin, insulin, glucagon, and GLP-1) and sensing (in the CNS). Together, these chronic alterations predicated by spinal trauma may favor positive energy balance (weight gain) and poor glucose control for these individuals. Currently, studies characterizing the progression to obesity and diabetes in an animal model of SCI are limited. The present proposal seeks to create a unique model system to address a poorly studied, yet clearly significant problem. We will utilize an animal model of SCI to directly test the potential mechanisms for dysregulated energy balance and glycemic control following spinal cord trauma._x000D_ _x000D_ Overall Hypothesis: Spinal cord trauma results in CNS inflammation (as evidenced by immune/inflammatory cell activation in the hypothalamus and BBB breakdown). These factors may contribute to a reduced insulin and leptin sensitivity that, when coupled with a chronic obesogenic diet, altered hormonal profile, and a reduced metabolic rate, primes SCI persons for accelerated metabolic disease._x000D_ _x000D_ Specific Aims: _x000D_ (1) To test the hypothesis that SCI results in a leaky BBB and hypothalamic inflammation, and further, the development of conditions favoring leptin and insulin resistance._x000D_ (2) To test the hypothesis that SCI leads to chronic energy intake and expenditure alterations favoring gain in body weight and adiposity under high-fat feeding conditions._x000D_ (3) To test the hypothesis that SCI leads to glycemic dysregulation and is exacerbated by a high-fat diet._x000D_ _x000D_ Impact: Various components of MetS (i.e., obesity, diabetes, and dyslipidemia) are a significant problem for persons with SCI. Limited knowledge exists about metabolic disease progression in SCI patients. The preclinical studies outlined here in rodents will expand the framework of knowledge for understanding body weight and glycemic regulation issues after spinal trauma and will produce generalizable knowledge for clinical interventions for MetS. This proposal addresses the Fiscal Year 2015 Spinal Cord Injury Research Program Cardiometabolic Dysfunction Area of Encouragement. _x000D_ _x000D_ Military Relevance: SCI remains a major health concern for military personnel producing both acute and chronic problems. Lost or reduced physical activity play a part in the MetS-related diseases, yet when physical activity is statistically accounted for, specific components of MetS remain significant comorbidities of SCI. By understanding MetS progression in SCI patients, better therapy and maintenance plans can be established, thus improving overall quality of life in the long term.	SCI Secondary Health Conditions	Metabolism	In Vivo Approaches	Disease-Related Basic
W81XWH-16-1-0349	SC150037	336169	2015	Acute and Delayed Systemic Treatment with Cannabinoid Receptor 2 Agonists to Prevent or Treat/Reverse Osteoporosis in a Mouse Model of SCI	Grayson, Bernadette	Mississippi, University of, Medical Center	MS	Investigator-Initiated Research Award	Spinal cord injury (SCI) produces what is generally a permanent loss of both neurosensory and motor function. As there are no currently effective treatments to preserve or restore function, individuals who have received an SCI face a lifetime of deficits that negatively impact overall quality of life. One such deficit is the development of osteoporosis or loss of bone density. Osteoporosis, occurring under conditions of aging and/or menopause, can evolve over years to decades in individuals. However, loss of bone density, particularly in bones below the spinal level of injury, can be both rapid and dramatic in the initial weeks to months following SCI. Such bone loss significantly increases the risk of bone fracture in the aging and post-menopausal communities. A similar risk occurs in the SCI community, but here the risks can be life-threatening as often the loss of neural input below the spinal level of injury leaves the area insensate. As a result, the patient may be unaware of the fracture, leading to the risk of significantly greater tissue damage. Current treatments for SCI-induced osteoporosis are less than optimal and include physical rehabilitation and/or the use of bisphosphonate drugs to enhance bone mineralization. Paradoxically, however, the long-term use of bisphosphonates in the treatment of SCI-induced osteoporosis has led to reports of even greater demineralization. Clearly, newer, more effective treatments to preserve bone integrity are needed to improve the overall quality of life for those living with an SCI. Cannabinoid drugs, specifically those that work via stimulation of the cannabinoid-2 (CB2) receptor, have been shown to regulate bone growth dynamics during development by encouraging bone growth over resorption. CB2 agonists such as HU-308 have been shown to reduce or delay the onset of bone loss in mouse models of osteoporosis. Of even greater interest, delayed treatment with HU-308 was suggested to reverse osteoporosis in a mouse menopause model in which treatment was delayed until after osteoporosis was already established. While it remains unclear how SCI-induced osteoporosis differs from age- and/or menopausal-dependent bone loss, we wish to determine whether the CB2 agonist HU-308 can be developed in a preclinical mouse model of SCI as a novel therapeutic to either prevent or reverse osteoporosis. We will first determine whether early, but sustained treatment with HU-308 can prevent the onset of osteoporosis when initiated by 3 hours post-injury and continued daily. Hind limb bone density will be measured after 40 days of treatment by micro-CT X-ray and end-stage histological measures. Secondly, we will address the question of whether delayed treatment with HU-308 can reverse osteoporosis that develops during the chronic phase of SCI. Using the same mouse model of injury, osteoporosis will be allowed to develop over a 3-month period before treatment is initiated. If our hypothesis is correct and we observe a reversal in established osteoporosis, it would represent a significant advancement in the long-term treatment of SCI patients. The ability to reverse osteoporosis would reduce long-term risk of fracture and dramatically enhance patient overall quality of life.	Background/Readiness: Spinal cord injury (SCI) produces a profound loss of both sensory and motor function that is, in most cases, permanent. SCI also produces systemic changes within individuals that significantly reduce overall quality of life. One such event is a rapid loss of bone density known as osteoporosis that leaves the SCI patient with an elevated risk of developing bone fractures. As these bone fractures often occur in areas that have lost sensory input, the patient may not be aware that a fracture has occurred. This can result in serious, life-threatening consequences for the patient. Current therapeutic options for SCI-induced osteoporosis include physical rehabilitation and the use of Food and Drug Administration-approved bisphosphonates. While bisphosphonates are commonly used for the treatment of age/menopausal-induced osteoporosis, this class of drugs can have significantly adverse side effects if used in the long-term treatment of SCI-induced osteoporosis, including a paradoxical worsening of osteoporotic conditions. Alternative therapeutic options are clearly needed to prevent, treat, or even reverse osteoporosis in patients living with an SCI._x000D_ _x000D_ Recently, members of cannabinoid drug class were shown to regulate bone growth under both normal (development) and pathological conditions. Cannabinoid drugs exert their influence through cannabinoid receptors 1 and 2 (CB1 and CB2). The CB1 receptor is mainly localized to the brain and is responsible for the euphoria resulting from exposure to cannabinoids. The CB2 receptor, however, is localized throughout the periphery and is not associated with euphoria-like sensations. Stimulation of CB2 receptors, instead, produces potent anti-inflammatory effects, making CB2 receptor agonists a promising drug class for the development of novel therapeutics. In addition to their anti-inflammatory properties, CB2 receptor agonists (activators) have also recently been shown to play an important role in regulating the ratio of bone growth and bone resorption, dueling processes that create and replace bone both during development and throughout adulthood. Stimulation of the CB2 receptor with a selective, systemically delivered agonist prevented the development of osteoporosis in a mouse model of age-/menopausal-induced osteoporosis. Of even greater significance, delay of treatment until menopause-dependent osteoporosis was established resulted in a reversal of bone loss. Such a result is exciting in terms of the overall field of osteoporosis research. However, it is not clear whether the mechanisms that promote a state of osteoporosis in aging or after menopause are the same as those that induce a rapid state of osteoporosis in patients following SCI. Preliminary data from our lab, however, suggest that early and sustained treatment with a CB2 agonist may preserve hind limb bone density in a mouse model of SCI. Our goal is to determine whether this selective CB2 agonist can be used to either prevent the development of osteoporosis when delivered in acute SCI or reverse it when treatment is delayed until a chronic time period in which osteoporosis has already developed._x000D_ _x000D_ Hypothesis: We hypothesize that early, but sustained delivery of HU-308, an agonist of the cannabinoid-2 receptor, can prevent the onset of osteoporosis in mice following a full-spinal transection injury. We further hypothesize that a delay of treatment with HU-308 until the chronic phase of SCI will reverse osteoporosis._x000D_ _x000D_ Aim 1: Determine if CB2 agonist HU-308 can prevent osteoporosis when administered during the acute phase of SCI. We will perform a time-course/dose-response study assessing early and sustained HU-308 treatment on end-stage bone dynamics (micro-CT and histology) using a mouse model of full spinal-transection._x000D_ _x000D_ Aim 2: Determine whether delayed treatment with HU-308 reverses established osteoporosis in chronic SCI. We will determine whether chronic SCI-associated loss of bone density can be reversed by delayed, but sustained, treatment with HU-308 (initiated 3 months post-SCI)._x000D_ _x000D_ Impact: Loss of bone density is a common affliction for patients living with an SCI. Current treatment methods are insufficient, and in some instance may enhance bone loss. Therapeutic use of CB2 agonists represents a novel therapeutic intervention that has the potential to not only prevent onset of SCI-induced osteoporosis, but potentially reverse it. Such an effect would represent a significant improvement in overall quality of life._x000D_ _x000D_ Military Relevance: Loss of bone density afflicts SCI patients in both the military and civilian populations. Development of effective treatments that would either prevent or safely treat NP would be of significant relevance to both populations.	SCI Secondary Health Conditions	Muscle & Bone	Drug Interventions	Preclinical
W81XWH-16-1-0756	SC150063	1788716	2015	Systemic Hypothermia in Acute Cervical Spinal Cord Injury - A Prospective, Multicenter Case-Controlled Study	Levi, Allan	Miami, University of, Coral Gables	FL	Clinical Trial Award	Spinal cord injury (SCI) is a devastating condition that exerts a disproportionate medical, social, and economic toll on society. However, to date, no therapeutic intervention has been demonstrated to definitively improve neurological outcomes or mitigate the effects of secondary neural injury. Modest hypothermia (cooling the body down to 33ºC) has been shown to improve neurological function and mitigate neuronal loss in numerous animal models. Our institution has an extended single center experience of using intravascular hypothermia for the treatment of cervical SCI patients for over 8 years. Our pilot clinical study has shown moderate hypothermia to be a safe and potentially efficacious intervention for SCI patients._x000D_ _x000D_ Based upon this promising evidence, we propose to conduct a prospective multi-center trial (University of Miami/Jackson Memorial Hospital [UM/JMH], Emory University School of Medicine/Grady Memorial Hospital [EUSM/GMH], Thomas Jefferson University [TJU], and Indiana University School of Medicine [IU]) to recruit a total of 120 patients within a 4-year time period. Each site will randomize patients to both control and treatment groups (hypothermia). Center randomization will occur over sequential epochs -- with UM/JMH and EUSM/GMH to recruit 15 hypothermia patients each (over 2 years) -- and will switch to control recruitment over the next 2 years. IU and TJU will recruit 15 control patients and then switch to treatment -- again with 15 patients in each arm. This will insure equal numbers in both the control and treatment groups in each center. To deliver intravascular hypothermia, an Alsius Icy CoolGuard® catheter (US Food and Drug Administration approved, Premarket Notification [501(k), K030421]; Alsius Corporation, Irvine, California) will be inserted through the femoral vein. We will determine the safety profile and efficacy of modest intravascular hypothermia following acute cervical (C1 to C8) SCI. A prospective study enrollment using the combined experience of four centers with the largest number of acute SCI admissions per year in the country would go a long way in better understanding the potential benefits of hypothermia for SCI including its generalizability. Patients will be cooled at a maximum rate (2ºC-2.5ºC/hour) until they reach target temperature (33ºC), which will be maintained for 48 hours, and then re-warmed at 0.1ºC/hour until normothermia (37ºC) is achieved. Follow-up evaluations will be performed at 6 weeks, 6 months, and 1 year using AIS assessment scale, calculating ASIA motor scores, FIM, and SCIM. Hypothermia-related potential complications will be evaluated, including infection, acute respiratory distress syndrome, deep vein thrombosis, pneumonia, atelectasis, electrolyte imbalance, septicemia, cardiac abnormalities (arrhythmias), thrombocytopenia, PE and death. Hypothermic subjects will be compared with normothermic control patients._x000D_ _x000D_ This multicenter prospective study should allow us to determine if systemic hypothermia for SCI should be a part of treatment for cervical SCI patients for whom few treatment options exist.	Background: While profound levels of hypothermia (<32ºC) can be difficult to administer and are subject to increased complication rates, mild (modest) hypothermia (32-34ºC) has been shown to provide significant protection against traumatic and ischemic neuronal cell death. We have an extended, single center experience of systemic intravascular hypothermia treatment for spinal cord injury (SCI) that now spans over 8 years. We conducted a pilot study of 35 patients with acute cervical SCI who received modest intravascular hypothermia for 48 hours. Our initial experience represents the largest prospective series demonstrating that the acute cooling of SCI patients to 33ºC is feasible and can be conducted safely. It allows us to launch a multicenter, prospective, comparative study to determine if systemic hypothermia for SCI should be a part of treatment for these patients for whom few treatment options exist._x000D_ _x000D_ Objective/Hypothesis: We propose to conduct a prospective multicenter trial (University of Miami/Jackson Memorial Hospital [UM/JMH], Emory University School of Medicine/Grady Memorial Hospital [EUSM/GMH], Thomas Jefferson University [TJU], and Indiana University School of Medicine [IU]) with the total of 120 patients within a 4-year time period. We will determine the safety profile and efficacy of modest intravascular hypothermia following acute cervical (C1 to C8) SCI. We will conduct a prospective-comparative study that extends enrollment of hypothermia to multiple centers and compares safety and efficacy results with current standards using normothermia (controls). Using the combined experience of four centers with some of the largest number of acute SCI admissions in the country would go a long way in better understanding the potential benefits of hypothermia for SCI._x000D_ _x000D_ Specific Aims: To determine if the delivery of intravascular hypothermia can be extended to level 1 trauma centers experienced in SCI with a similar safety profile and neurological outcome. Hypothermia is expected to cause a similar incidence and type of complications as the group of patients without hypothermia treatment (age and injury-matched control). Neurological improvement determined by AIS (American Spinal Injury Association Impairment Scale) grade and ASIA (American Spinal Injury Association) motor scores between initial and 12-month follow-up after modest hypothermia is expected to exceed controls. Functional improvement after modest hypothermia will be tested using the FIM (Functional Independence Measure) and SCIM (Spinal Cord Injury Medicine) at 12-month follow-up assessments. To compare complication rates and neurological outcomes between centers using hypothermia (UM/JMH, EUSM/GMH/TJU, IU)._x000D_ _x000D_ Study Design: _x000D_ Inclusion/Exclusion Criteria: Patients with an admission AIS A or B cervical SCI -- confirmed at 24 hours, GCS>/=14, 18-65 years of age and non-penetrating cervical injury will be included. The UM/JMH and EUSM/GMH will start enrolling 30 consecutive patients to hypothermia protocol and then roll into 30 consecutive patients into the control arm. TJU/IU will start with control enrollment (n=30) and then hypothermia (n=30) for a total of 120 patients to be entered into the trial. Patients with hyperthermia on admission, severe systemic injury, coagulopathy, thrombocytopenia, pancreatitis, Reynaud's syndrome, severe bleeding, pregnancy, prior cardiac history, and who are intubated and sedated prior to initial neurological examination will be excluded. No patient will receive steroids. _x000D_ Hypothermia Protocol: To deliver intravascular hypothermia, an Alsius Icy CoolGuard® catheter will be inserted through the femoral vein. Patients will be cooled at a maximum rate (2-2.5ºC/hour) until they reach target temperature (33ºC), which will be maintained for 48 hours, and then re-warmed at 0.1ºC/hour until normothermia (37ºC) is achieved. Overall this takes 5 days in average. _x000D_ Assessment of Outcomes: Follow-up evaluations will be performed at 6 weeks, 6 months, and 1 year using AIS assessment scale, calculating ASIA motor scores, FIM, and SCIM. Hypothermia related potential complications will be evaluated. _x000D_ Statistical Plan and Power Calculation: The 0.05 probability level will be used to determine statistical significance. SAS 9.3 (SAS Institute, Inc., Cary, NC) will be used for all analyses. We will have four centers participating in this study and expect each to enroll 15 patients per phase for a total of 30 patients per center over the two phases. That will yield 60 patients per treatment group and a power of 80% to detect a significant moderate effect of 0.52 or a power of 90% to detect a significant effect of 0.60 with a two-tailed test at the 0.05 alpha level. These estimates are conservative because they do not take into account the increased precision of the error term due to the repeated measures and covariance structures. _x000D_ _x000D_ Clinical Impact: The proposed multicenter clinical trial will represent the largest study cohort of cervical SCI patients treated by modest hypothermia and will show the safety and efficacy of intravascular hypothermia as part of the early hospital management for acute cervical SCI patients for whom a few treatment options exist. Based on data available in the literature, we hypothesize that the civilian and military SCI patients share common underlying mechanistic and biochemical pathways. Therefore, the proposed project represents an extremely important step towards translational research for the military population as a next step.	SCI Pathology & Repair	SCI Pathology/Neuroprotection	Drug Interventions	Clinical (Phase I, II, FS)
W81XWH-16-1-0688	SC150071	2302177	2015	The Effectiveness of Early Sacral Nerve Stimulation in Improving Bladder-Related Complications and Quality of Life after Acute Traumatic Spinal Cord Injury	Myers, Jeremy	Utah, University of	UT	Clinical Trial Award	This proposal is directed at improving bladder function and quality of life following spinal cord injury (SCI). Nearly 250,000 people living in the United State have suffered a SCI and approximately one in five are Veterans or active Service members. Spinal trauma was present in 11% of all injuries sustained by military personal deployed to Iraq and Afghanistan, with 9% of those involving significant SCI. Patients who develop a neurogenic bladder (NGB) following SCI require assistance to empty their bladder. Methods for emptying the bladder include clean intermittent catheterization (CIC) or an indwelling catheter. Urinary dysfunction and incontinence have a significant clinical, physical, and quality of life (QOL) burden in patients with SCI, and it is consistently described as the most influential factor affecting their QOL. Inappropriate bladder management can cause significant complications including recurrent urinary tract infections, sepsis, and progressive kidney damage due to chronic urinary retention (high bladder volumes). As a result, 42% of SCI patients are hospitalized each year due to urinary problems._x000D_ _x000D_ Following SCI, changes in the neurologic control of bladder are irreversible and only the symptoms can be treated. Specifically, the bladder becomes spastic and overly reactive, resulting in an inability to easily stretch to accommodate filling with urine. This creates high bladder pressures and frequent contractions that cause urinary incontinence and can lead to deterioration of kidney function. Standard management in SCI patients with NGB relies on the use of medications and clean intermittent catheterization in order to re-establish a low-pressure system and prevent episodes of incontinence, renal deterioration, and recurrent urinary infections. If patients fail these less Invasive device treatments, surgical bladder augmentation or a urostomy may be required, which has significant morbidity._x000D_ _x000D_ Interventions during the acute phase of SCI aimed at ameliorating NGB remain understudied. Sacral nerve stimulation or sacral neuromodulation (SNM) is an established treatment, which is currently Food and Drug Administration-approved for the treatment of non-SCI urinary urge incontinence, frequency, and urinary retention. In SNM, an electrode is implanted in the sacral S3 nerve root and a small electrical pulse generator is implanted under the skin similar to a cardiac pacemaker. Preliminary animal and human research has demonstrated that SNM initiated immediately following SCI may prevent the development of many of the adverse consequences of NGB, improving bladder dynamics (namely bladder storage capacity and bladder spasms, which cause incontinence), and reduce the number of urinary tract infections patients experience. Changes in bladder storage capacity may seem inconsequential, but they actually translate to significant improvements in QOL. For instance, patients with a normal bladder capacity of 500 ml need to be perform CIC 4-5 times a day in contrast to patients with NGB and half that capacity who have to perform CIC 8-10 times daily and usually once during the night. CIC is not easy due to the physical impairments that accompany SCI, and lengthening the period between catheterizations results in improvement in independence and the ability to participate in social and other life activities. Patients who maintain a good bladder capacity, and low pressures, also do not leak from bladder spasms. The objective of our research is to evaluate the ability of SNM to improve bladder function, QOL, and reduce complications in post-SCI NGB._x000D_ _x000D_ We propose randomizing 60 patients over a 2-year period to SNM versus standard management with the following aims to be evaluated at 1 year post-SCI: (1) To determine the effectiveness of SNM on improving bladder function. (2) To assess the impact of SNM on improving QOL after traumatic SCI. (3) To examine the ability of SNM to reduce clinical complications such as urinary tract infections._x000D_ _x000D_ This proposal focuses on validating a new and novel treatment for post-SCI NGB dysfunction with implications in improving both QOL and clinical outcomes. We believe that within 4 years, this technology has the potential to change the management of acute SCI and greatly improve our ability to care for patients that have suffered devastating loss of bladder function following SCI.	Background: Urinary dysfunction adversely impacts quality of life (QOL) and restricts physical and social activities in spinal cord injury (SCI) patients. Following traumatic SCI, a brief period of detrusor acontractility develops, which is replaced by the emergence of a spinal-reflex-pathway, which causes spasticity of the detrusor resulting in poor bladder compliance, reduced filling capacity, and increased bladder pressures. Collectively, these changes comprise the development of a neurogenic bladder (NGB). Complications associated with NGB dysfunction include (1) recurrent urinary tract infections (UTIs), (2) urinary calculi, (3) bladder cancer, (4) renal dysfunction, and (5) pressure ulcers from incontinence. Once NGB has developed, the changes are generally irreversible. Sacral neuromodulation (SNM) is an established treatment for urinary urge incontinence, frequency, and urinary retention from non-SCI causes, but has not been fully evaluated in the treatment of post-SCI bladder dysfunction. Preliminary animal and human research, however, has demonstrated that SNM initiated immediately following SCI during the areflexic phase is able to improve bladder detrusor compliance, storage capacity, and possibly prevent the development of many of the adverse effects of NGB._x000D_ _x000D_ Objectives/Hypothesis: To determine the effectiveness of SNM initiated during the period of detrusor acontractility that follows traumatic SCI in regard to (1) improving urinary bladder dynamics, (2) improving QOL, and (3) reduce the complications associated with NGB._x000D_ _x000D_ Specific Aims and Study Design: _x000D_ _x000D_ (1) To determine the effect of sacral neuromodulation on urodynamic parameters in the setting of acute SCI. In a multicenter clinical trial involving the universities of Michigan, Minnesota, and Utah, 60 patients enrolled during a 2-year accrual period will be randomized to receive bilateral SNM devices versus control observation with standard of care medications and interventions. Patients will be evaluated at 3 months and 1 year with urodynamic studies to determine maximum cystometric capacity, bladder compliance, volume at first detrusor contraction, and presence of detrusor overactivity. The primary outcome will be improvement in maximum cystometric capacity assessed at 1 year following their injury._x000D_ _x000D_ (2) To assess the impact of sacral neuromodulation on patient-reported QOL after acute SCI. Patient QOL will be assessed using the recently validated SCI-QOL bladder question bank. Patients will be evaluated every 3 months in clinic with SCI-QOL questionnaires and completion of a bladder diary. Mean SCI-QOL scores will be compared across groups at 1 year following SCI as the primary outcome. Secondary outcomes will include daily number of catheterizations, average catheterization volume, and leakage episodes per day, where these data will be abstracted from standardized 3-day voiding diaries at 3-month intervals._x000D_ _x000D_ (3) To examine the impact of sacral neuromodulation on quantifiable clinical outcomes. Patients will be followed longitudinally and assessed for clinically important outcomes such as urinary incontinence, hospitalizations, need for anti-cholinergic medications, and number of symptomatic UTIs per year. Complications attributable to the device and need for revision of the device due to lead migration or failure will also be assessed._x000D_ _x000D_ Clinical Impact: Nearly 250,000 Americans have a SCI and approximately 74%-80% of SCI patients experience NGB dysfunction because of damage to the neurological control of the bladder. NGB dysfunction is reported by patients to be the most influential factor impacting their QOL. Spinal trauma was present in 11% of all injuries sustained by military personnel deployed to Iraq and Afghanistan with 9% of those involving significant SCI. This research program has the potential to have an immediate impact on the management of acute SCI by (1) increasing the options for acute interventions available immediately after SCI, (2) improving the QOL patients with SCI by reducing debilitating urinary incontinence and, (3) adding to our knowledge about neuroplasticity in the acute SCI patient.	SCI Secondary Health Conditions	Bladder/Urinary Health	Invasive Device	Clinical (Phase I, II, FS)
W81XWH-16-1-0413	SC150092	558670	2015	Management of Osteoporotic Fractures in Veterans with Spinal Cord Injury	Carbone, Laura	Augusta Biomedical Research Corporation	GA	Investigator-Initiated Research Award	Persons in the military are at increased risk of serious injuries such as spinal cord injuries. In addition, accidents and diseases can also lead to spinal cord injury and paralysis. The Department of Veterans Affairs (VA) cares for over 250,000 Veterans with spinal cord injuries and disorders (SCI/D). Patients with SCI/D have an increased risk for osteoporotic related fractures, and these fractures can have serious consequences._x000D_ _x000D_ There is a lot of variation across the VA healthcare system as to how osteoporosis in persons with a SCI is diagnosed and treated. This variation is most likely due to the fact that currently no guidelines exist to help providers and patients judge what is the best way to determine if a person with a SCI is at high risk for fractures and how to prevent them. In this study, we will be reviewing administrative databases, published literature, and convening an expert panel to come up with recommendations to prevent osteoporotic fractures. The intent is that this will lead to better diagnosis of osteoporosis and treatment of it with medications.	Background: As of 2012, there were an estimated 270,000 individuals in the United States living with a traumatic spinal cord injury (SCI), and this number is expected to increase over time. Osteoporotic-related fractures are a frequent occurrence in persons with a SCI and are associated with substantial morbidity and increased mortality. However, there is substantial variability in clinical practices to diagnose and treat osteoporosis in SCI. _x000D_ _x000D_ Hypothesis/Objective: Veterans are one of the most prevalent groups experiencing a SCI. Osteoporotic related fractures in these patients cause significant morbidity and excess mortality. The Department of Veterans Affairs (VA) provides lifelong care for persons with SCI, thus, unlike other model systems that only follow patients for a short period of time following a SCI, VA providers encounter patients with chronic SCI who are more likely to develop osteoporotic fractures over time. Thus, the VA is the best place to study osteoporosis in persons with a SCI. The objective of this project is to create a framework to better guide decision-making on diagnosis and therapies for osteoporosis in Veterans with a SCI while considering the role of physician judgment and patient choice._x000D_ _x000D_ Specific Aim 1: To understand current practices for diagnosis and treatment of osteoporosis in SCI. _x000D_ Specific Aim 2: To examine patient and provider perceptions and decision-making processes concerning optimal diagnosis and treatment of osteoporosis._x000D_ Specific Aim 3: To develop a consensus-based guideline for managing osteoporosis in Veterans with a SCI._x000D_ _x000D_ Study Design: We will utilize VA administrative datasets from 2006-2016 with an adaptation of the Anderson and Neumann model of healthcare utilization to determine environmental and population characteristics; predisposing, enabling, and need predictors of treatment decisions for osteoporosis in persons with a SCI. We will also utilize clinical case scenarios directed to physicians and orthopedic surgeons and osteoporosis experts across VA SCI centers and non-center sites and outside the VA system that care for patients with SCI to assess factors influencing treatment decisions for hypothetical patients with osteoporosis via an online survey. In addition, we will perform semi-structured interviews with a sample of providers and surgeons who care for patients with a SCI who have osteoporosis and with a sample of patients with a SCI who have received pharmacological treatment for osteoporosis in the VA to obtain their perspectives on this. We will review, evaluate, and synthesize published articles from the SCI and non-SCI fracture populations. We will utilize a Delphi panel to consider our literature synthesis, incorporate results from our administrative and chart review data, clinical case scenario responses, and semi-structured interviews to develop a "Decision Support Tool for Osteoporosis Management."_x000D_ _x000D_ Impact: This project is a critical step in developing best practice guidelines for management of osteoporosis in persons with a SCI. We anticipate in the short term this work will lead to more standardized and informed decision-making on osteoporosis management in these patients and over the long term reduce the number of osteoporotic fractures._x000D_ _x000D_ Military Relevance: The military conflicts in Afghanistan and Iraq (Operation Enduring Freedom/Operation Iraqi Freedom) have resulted in a group of Veterans who have experienced polytrauma, including traumatic brain injury, amputations, hearing and vision-related injuries, and SCI. The study population for the proposed study will include data from military personnel from these conflicts and all Veterans with an SCI/D (SCI/disorder). The Veterans Health Administration cares for over 25,000 Veterans with SCI/D and is the single largest provider of SCI care in the United States. The proposed study is directly related to Fiscal Year 2015 Spinal Cord Injury Research Program in that we will identify best practices for musculoskeletal care (osteoporosis) in SCI.	SCI Secondary Health Conditions	Muscle & Bone	Diagnostic/Prognostic Tools	Clinical (Phase 0 or EFS)
W81XWH-16-1-0393	SC150099	668723	2015	An Automated Pressure Ulcer Monitoring System to Improve Pressure Ulcer Healing Outcomes for Veterans with SCI	Peterson, Matthew	Tampa VA Research and Education Foundation, Inc	FL	Investigator-Initiated Research Award	Rationale: Pressure ulcers (PrUs) are a high-risk, high-volume, high-cost problem for Veterans with spinal cord injury (SCI) and for the Veterans Health Administration (VHA). PrUs cause one-third of all VHA SCI admissions and over half of all hospital bed days of care for Veterans with SCI. Effective evaluation of PrU treatments depends on reliable and valid measurements of healing. The SCI Pressure Ulcer Monitoring Tool (SCI-PUMT) is the only validated instrument for evaluating PrU healing for Veterans with SCI. The SCI-PUMT consists of geometric and substance factors. Despite being the only validated tool, clinical use of the SCI-PUMT has been slow because it requires measurement of the PrU by hand, computation of the score, transcription into the electronic medical record, it varies by user, and requires extensive training to ensure correct use. Therefore, it has yet to make an impact on clinical practice, patient outcomes, or the research literature._x000D_ _x000D_ Computer and image-based wound monitoring techniques are more reliable and faster than manual methods. A variety of commercially available wound measurement and documentation systems exist; however, none provide a validated PrU assessment (e.g., SCI-PUMT score), and they have one or more additional drawbacks: (a) require specialized equipment, (b) lack automated wound measurement requiring the user to manually outline the wound for measurement, or (c) take two-dimensional rather than three-dimensional measurements, thus not accurately measuring wound volume._x000D_ _x000D_ Objective: The goal of the proposed 3-year study is to automate PrU measurement to track PrU healing progress for Veterans with SCI through development and evaluation of a computer aided PrU Monitoring System (PrUMS). PrUMS will provide a fast, easy, objective, and low-cost measure of the SCI-PUMT and wound volume. Given the high prevalence and cost of PrUs in SCI, a valid and reliable measurement of PrU healing is needed for improving the consistency, quality, and effectiveness of clinical care._x000D_ _x000D_ Impact: How will this help persons with SCI? Effective evaluation of PrU treatments depends on valid and reliable measurement of healing. Intervening early to prevent PrUs from worsening is critical for improving patient outcomes. Effective intervention, therefore, depends on reliable and valid measurement of PrU healing, PrUMS, which will be created by this research. Clinical use of PrUMS will lead to improved PrU treatments, improved clinical decision-making, improved documentation and evaluation of PrUs, and ultimately, improved patient outcomes._x000D_ _x000D_ Who will this help? This research has the potential to help all persons with SCI who develop a PrU. If one does develop a PrU, this monitoring system will help track the healing process to make sure the best treatment plan is used and is working effectively._x000D_ _x000D_ How quickly could this help someone? Once the monitoring system is developed and tested in a clinical facility, if successful, it will be readily available for use by other SCI clinics around the country._x000D_ _x000D_ How will this advance patient quality of life? Improving PrU outcomes for persons with SCI will lead to an improved quality of life. PrUs are a severe, costly, and lifelong complication that negatively affects functioning, quality of life, and community reintegration (e.g., education, vocation). Therefore, by improving PrU treatments by tracking PrU healing, patient quality of life will be improved._x000D_ _x000D_ What are the potential clinical applications, benefits, and risks? This research poses no additional risks for persons with SCI; the only risks are those related to standard care for treatment of PrUs. The benefits of this research are that it will allow clinicians to track PrU healing over time and will facilitate uploading PrU scores and images into the electronic health record to improve patient outcomes. Future benefits will include putting evidence-based decision support for PrU treatment into PrUMS, and using PrUMS for self-management of PrUs in home care.	Background: Pressure ulcers (PrUs) are a high-risk, high-volume, high-cost problem for Veterans with spinal cord injury (SCI) and for the Veterans Health Administration (VHA). PrUs account for one-third of all VHA SCI admissions and over half of all hospital bed days of care for Veterans with SCI. Effective evaluation of PrU treatments depends on reliable and valid measurements of healing. The SCI Pressure Ulcer Monitoring Tool (SCI-PUMT) is the only validated instrument for evaluating PrU healing for Veterans with SCI. The SCI-PUMT consists of seven variables comprised of geometric and substance factors that are assigned weights based upon their relative importance to PrU healing. Despite being the only validated tool, adoption of the SCI-PUMT has been slow because it requires manual assessment of the PrU, computation of the score, transcription into the electronic medical record, is prone to user bias (accuracy and reliability), and requires extensive training and ongoing competency assessments to ensure correct use. Therefore, the SCI-PUMT has yet to make an impact on clinical practice, patient outcomes, or the research literature._x000D_ _x000D_ Computer and image-based wound monitoring techniques are more reliable and faster than manual methods. A variety of commercially available wound measurement and documentation systems exist; however, none provide a validated PrU assessment (e.g., SCI-PUMT score), and they have one or more additional drawbacks: (a) require specialized hardware, (b) are user-dependent (lack automated wound analysis), requiring the user to manually select or outline the wound for measurement, or (c) take two-dimensional rather than three-dimensional measurements, thus not accurately measuring wound volume._x000D_ _x000D_ Objective: The goal of the proposed 3-year study is to automate PrU measurement to track PrU healing progress for Veterans with SCI through development and evaluation of a computer-aided PrU Monitoring System (PrUMS). PrUMS will provide a fast, easy, objective, and low-cost measure of the SCI-PUMT and wound volume. Given the high prevalence and cost of PrUs in SCI, an objective, valid, and reliable measurement of PrU healing is needed for improving the consistency, quality, and effectiveness of clinical care._x000D_ _x000D_ Specific Aims:_x000D_ (1) Collect and curate PrU images and SCI-PUMT measurements from Veterans with SCI._x000D_ (2) Develop algorithms for automating PrU measurements and validate with PrU mannequins and clinical observations of PrUs from Veterans with SCI._x000D_ (3) Evaluate the performance of PrUMS and compare its reliability vs. manual assessment (SCI-PUMT) of PrUs from Veterans with SCI (n=70) by wound care nurses._x000D_ (4) Pilot test and evaluate PrUMS on an expanded cohort of Veterans with SCI, and evaluate the feasibility of using PrUMS in routine clinical practice._x000D_ _x000D_ Study Design: The proposed study has three phases: (1) Development, (2) Evaluation, and (3) Pilot Testing. In Phase 1, we will develop algorithms to automate the SCI-PUMT and calculate an accurate measure of wound volume. A laboratory-based, iterative approach will be used to test, optimize, and validate the algorithms used by PrUMS using life-like PrU mannequins and clinical observations of PrUs from Veterans with SCI. In Phase 2, we will conduct a clinical evaluation to compare PrUMS vs. manual assessment (SCI-PUMT) of PrUs from Veterans with SCI (n=70) by wound care nurses, and we will evaluate the inter-rater and intra-rater reliabilities of PrUMS. In Phase 3, we will pilot test PrUMS to evaluate the feasibility of using PrUMS in routine clinical practice to evaluate the scalability and speed of PrUMS for a large cohort of Veterans with SCI._x000D_ _x000D_ Impact: The development of PrUMS is the first step in a multi-phase program of research to improve PrU outcomes for Veterans with SCI. Immediate impact of this study is: (1) taking the SCI-PUMT digital will allow clinicians to track PrU healing over time and will facilitate uploading PrU scores and images into the electronic health record and (2) evaluating the feasibility of using PrUMS in routine clinical practice. Future impact includes: (1) incorporating evidence-based decision support for treatment of PrUs into PrUMS and (2) tailoring PrUMS for use by informal care providers and for self-management of PrUs in home care._x000D_ _x000D_ Military Relevance: SCI is a high priority condition for Veterans and the VHA. Approximately 276,000 people are living with SCI in the United States today and approximately 12,500 new injuries occur each year. The VHA cares for 26% of this population in the United States. SCI is the most costly medical condition for Veterans, and more than half of all VA hospital stays for Veterans with SCI are attributable to PrUs.	SCI Secondary Health Conditions	Integument	Diagnostic/Prognostic Tools	Clinical (Phase 0 or EFS)
W81XWH-16-1-0395	SC150103	1906189	2015	Reactivating Neural Circuits with Clinically Accessible Stimulation to Restore Hand Function in Persons with Tetraplegia	Field-Fote, Edelle	Shepherd Center, Inc.	GA	Clinical Trial Award	Rationale and Objective: There are about 276,000 people living with spinal cord injury in the United States alone, and over 50% of people with spinal cord injury have injuries to the neck that results in weakness or complete loss of muscle function in the arms and hands, a condition called tetraplegia. For these individuals, activities such as eating, dressing, dialing a phone, etc. all become difficult, time-consuming tasks that in many cases require assistance. Loss of ability to use the hands severely restricts a person's independence, employment options, and quality of life by limiting the ability to do functional activities related to self-care, work, and leisure._x000D_ _x000D_ Most people with spinal cord injury have some remaining pathways between the brain and the spinal cord; however, studies have shown that the brain becomes less effective at transmitting information through these remaining spinal pathways. Our studies are intended to increase the ability of the brain to push information through the remaining spinal cord pathways in order to improve hand function. The studies will be performed in a real-world clinical setting so that the results can be immediately relevant for application to clinical practice. We believe that increasing the ability of the brain to push information through the remaining spinal pathways will result in more effective therapy and larger improvements in hand function._x000D_ _x000D_ Projected Impact on Research, Patient Care, and Quality of Life: Research on the best treatments for impaired arm and hand function after spinal cord injury is currently limited. The results of this study would further our understanding of the usefulness of two popular tools -- brain stimulation and peripheral nerve stimulation -- for spinal cord injury rehabilitation. More effective treatment techniques are important for decreasing the amount of time patients spend in a hospital or rehabilitation, as well as decreasing the cost of therapy. Beyond time and expense costs, more effective treatment of arm and hand dysfunction could lead to improved use of one's arms and hands to accomplish the daily activities that are meaningful to them. Studies have shown that improved arm and hand function significantly impacts quality of life for people with spinal cord injury._x000D_ _x000D_ We intentionally selected stimulation devices that are available for clinical use so that the results of our study can be easily applied to clinical settings. Our study has been designed to fit within the time and financial restrictions of treatment sessions at an average rehabilitation hospital and to include people with both new and older spinal cord injuries. Therefore, we expect that our findings will apply to a broad group of people with reduced arm and hand function after a spinal cord injury and will be of interest to the healthcare professionals and researchers who work to increase their independence and quality of life.	Background/Readiness: Impairment of hand function due to cervical spinal cord injury (SCI) severely restricts an individual's independence, employment options, and quality of life by limiting the ability to perform functional tasks related to self-care, work, and leisure. The proposed project builds on our prior studies aimed at developing interventions to reduce the burden of disability by improving functional hand use in individuals with tetraplegia due to SCI. Among individuals with tetraplegia, recovery of arm and hand function is frequently cited as their most important priority in terms of functional recovery. Survey data from these individuals have shown that that recovery of arm and hand function would be the single factor that would most impact their quality of life._x000D_ _x000D_ On the surface, the mechanisms underlying upper extremity dysfunction following SCI seem obvious. Information from the motor cortex is essential for functional arm and hand movement, and damage to the spinal tracts limits the amount and rate of transmission of information from the cortex to the spinal cord. However, beyond damage to the spinal tracts, decreased cortical excitability also contributes to upper extremity dysfunction by decreasing effectiveness of the spared corticospinal tract connections. Because the corticospinal tract influences fine motor control of the hands, improving the amount of information transmitted by this pathway improves skilled hand use._x000D_ _x000D_ Objectives: While there have recently been studies of high-tech stimulation approaches intended to address the problem of impaired hand function after SCI, in reality most people with tetraplegia are unlikely to have access to these costly, high-tech approaches. Our primary objective is to systematically assess the value of clinically accessible forms of stimulation that have been shown to increase cortical excitability, with the goal of improving voluntary motor drive down through the remaining spinal pathways. These studies will be performed within the context of real-world clinical practice to ensure that the results are immediately applicable to clinical practice._x000D_ _x000D_ Specific Aims:_x000D_ Aim 1: Compare the effects on hand motor function of a multi-session course of stimulation-augmented FTP (tDCS+FTP or PNSS+FTP)._x000D_ Aim 2: Compare changes in hand-related sensory function, self-reported function, and participation, and quality of life associated with a multi-session course of stimulation-augmented FTP (tDCS+FTP or PNSS+FTP). _x000D_ Aim 3: Compare the effects on cortical and spinal excitability (spasticity) of a 3-week course of stimulation-augmented FTP (tDCS+FTP or PNSS+FTP)._x000D_ Aim 4: In subjects with tetraplegia, compare differences in responsiveness between persons with subacute (1-6 months post) versus chronic (>/= 1 year post) SCI._x000D_ _x000D_ Study Design: We propose a randomized, assessor-blinded, wash-in control study that will be performed within a clinical rehabilitation setting. This approach will allow us to determine whether stimulation that is intended to increase descending cortical drive through spared pathways can induce gains beyond those achieved by training alone. The studies intentionally use commercially available forms of transcranial direct current stimulation (tDCS) and peripheral nerve somatosensory stimulation (PNSS) to assess the relative value of cortical versus peripheral stimulation, respectively, as adjuncts to a 3-week course of functional task practice (FTP). We will compare changes in quantitative measures of hand motor function (Aim 1), subject-perceived sensory and motor function, participation, and quality of life (Aim 2), and neural excitability (Aim 3). In an exploratory aim, we will compare outcomes in subacute versus chronic SCI to gather evidence regarding relative value of these approaches for early intervention (Aim 4)._x000D_ _x000D_ Clinical Impact: Considering the youth of many who sustain SCI in terms of years lived with disability, even small improvements in function and lessening of impairment can have significant impact on health and quality of life. In our own studies, we have observed that subtle improvements in hand function may enable people with SCI to have increased independence. Unlike expensive, high-tech approaches that are currently under study in our lab and others, the current application focuses on clinically accessible stimulation approaches that have the advantage of being widely available and affordable. Furthermore, this approach may have particular benefit for persons in the subacute stages of SCI, wherein the nervous system is likely to be more amenable to neuroplastic effects of stimulation.	SCI Motor/Sensory Function	Upper Limb/Forelimb	Non-Invasive Device	Clinical (Phase I, II, FS)
W81XWH-16-1-0655	SC150126	2166942	2015	Evaluation of the Long-Term Effects of Surgical Management of Spinal Cord Perfusion Strategies Using a Porcine Spinal Cord Injury Model	Floyd, Candace	Utah, University of	UT	Translational Research Award - Optional Qualified Collaborator	The care and management of traumatic spinal cord injury (SCI) has changed very little over the last 20 years, and the morbidity from these injuries remains unacceptably high. The current goal of care for a person with SCI is to reduce the compression to the injured spinal cord and artificially elevating the blood pressure in the hope that this aids spinal cord perfusion. The specifics of spinal cord perfusion in the acute post-injury period are poorly characterized, and the clinician's understanding of spinal cord perfusion is based on assumptions drawn from the traumatic brain injury literature. However, there is no evidence that spinal cord perfusion after injury is the same as brain perfusion after traumatic brain injury. Thus, the goal of this research is to use an animal model (pigs) that has many anatomical similarities to the human patients to directly test physiological assumptions that currently guide clinical management. The outcome of this study will be highly informative as to the best practice in critical care intervention after SCI._x000D_ _x000D_ This research will be most applicable to patients who receive a new injury, as it will provide information to the surgeons and other physicians treating the acute SCI as to the best practice for surgical management. In addition, this information will also be important to patients with chronic SCI in the instance that those patients may need subsequent surgical management (i.e., for syringomyelia, spine stabilization, etc.). The potential clinical application of this research is to provide scientific/medical evidence that will inform spinal cord surgeons as to the best acute care and management methods for improving outcome after SCI. This is a highly translational project which starts with a clinical question (bedside) that is being addressed in a highly clinically relevant large animal model of SCI (bench) to subsequently inform best practice in the both the intensive care unit and operating room (bedside). Thus, we anticipate that upon the conclusion of this research, the benefits of this knowledge will be rapidly conferred to patients in the form of best practice guidelines for the surgical management of SCI. Indeed, our team of neurosurgeons at the University of Alabama at Birmingham consists of multiple key authors who write the Guidelines for the Surgical Management of Cervical SCI._x000D_ _x000D_ This research will likely advance the field of SCI by providing a detailed understanding of relationship between blood, intraparenchymal, and intrathecal pressure on spinal cord perfusion and outcomes. This will enable physicians to use evidence in the decisions related to providing the best care available for newly injured patients and persons living with chronic SCI who require surgical management of the spine.	Background/Readiness: The surgical management and subsequent treatment of traumatic spinal cord injury (SCI) has changed very little over the last 20 years, and the morbidity from these injuries remains unacceptably high. Currently the standard of surgical care is based on alleviating compression to the injured spinal cord and artificially elevating the blood pressure in the hope that this aids spinal cord perfusion. The specifics of spinal cord perfusion in the acute post-injury period are poorly characterized, and the clinician's understanding of spinal cord perfusion is based on assumptions drawn from the traumatic brain injury literature. However, there is no evidence that spinal cord perfusion after injury can be accurately predicted by brain perfusion as the anatomy and physiology differ substantially between the brain and spinal cord. An accurate measure of spinal cord perfusion will establish a foundation to develop targeted therapies aimed at augmenting mean arterial pressure and lowering intraspinal pressure. The facilitation of adequate spinal cord circulation will likely optimize long-term outcomes._x000D_ _x000D_ Objective: Thus, the objective of this project is to directly test physiological assumptions that currently guide clinical management. The outcome of this study will be highly informative as to the best practice in the critical care intervention following a SCI._x000D_ _x000D_ Specific Aims and Research Design: In this highly translational research application, we will use a well-characterized and clinically relevant large animal model (porcine contusion SCI) to directly measure the spinal cord perfusion after SCI. Additionally, we will systematically evaluate the effect of the most common management strategies used as standards of care in the clinical management of spinal cord perfusion pressure on the local perfusion and long-term functional outcomes (motor and sensory) in the porcine model in the following aims: (1) evaluate the hypothesis that the spinal cord intraparenchymal pressure is elevated following a traumatic injury and this elevation has an inverse effect on local perfusion; (2) evaluate the hypothesis that spinal cord perfusion is augmented by increasing arterial blood pressure and lowering the cerebrospinal fluid pressure; (3) evaluate the hypothesis that optimization of arterial blood pressure and cerebrospinal fluid pressure lead to improve long-term outcomes at 3 months. Across all aims, the study design will include four main groups. Group 1 (controls) are pigs with SCI and no surgical management. Group 2 includes pigs with SCI and augmented mean arterial blood pressure. Group 3 include pigs with SCI and lowered intrathecal pressure. Pigs in Group 4 receive both augmented mean arterial blood pressure and lowered intrathecal pressure. Outcomes are direct measurement of intraparenchymal pressure, spinal cord perfusion (laser Doppler), functional recovery (includes locomotion and sensation/pain), and histological assessment of lesion parameters._x000D_ _x000D_ Impact and Translation: The treatment of SCIs is limited and patients are left with few options. A better understanding of the surgical management of spinal cord perfusion may lead to improved outcomes and lessen the severity of this terrible disease. Defining the relationship between blood, intraparenchymal, and intrathecal pressure on spinal cord perfusion and outcomes in a clinically relevant large animal model of SCI is highly translational. Clinicians would be aided in the intensive care unit by an enhanced understanding of mean arterial pressure and intrathecal pressure on their patient's spinal cord perfusion. Additionally, the opportunity for further research using this refined large animal model of SCI is tremendous. Thus, this research is at a late stage or readiness and is an example of bedside to bench to bedside translation. This proposed research directly assesses the area of encouragement of "early hospital management of SCI" as well as "identification and validation of best practices in SCI care including critical care interventions."_x000D_ _x000D_ Military Relevance: In the ongoing war on terror and associated military deployments, vehicular collisions, gunshot wounds, and blast exposure are occurrences that induce SCI in military personnel. Thus, validation of best practices in critical care interventions would be of benefit to newly injured Warfighters who will become Veterans living with long-term disability. Reduction in the functional deficits by improved acute management would confer improvement in quality of life of our Nation's injured Service members.	Acute SCI Management	Acute SCI Management	Surgical Interventions	Preclinical
W81XWH-16-1-0683	SC150162	749770	2015	Engineered Neural Progenitor Transplants in Combination with Exercise to Maximize Neuropathic Pain Reduction Following SCI	Sagen, Jacqueline	Miami, University of, Coral Gables	FL	Investigator-Initiated Research Award	Spinal cord injury (SCI) produces a multitude of neuropathological issues and consequent clinical challenges in achieving the optimal beneficial outcomes without uncovering or compounding additional complications. While locomotor impairment is a hallmark of SCI, a majority of patients with SCI also report suffering from chronic pain, which further diminishes their quality of life, impacting productivity and participation in normal daily activities, and places tremendous additional burden on families and caregivers. In some ways, the presence of both locomotor impairment and chronic pain lead to a vicious circle, with one exacerbating the other; participation in rehabilitative therapies can provide therapeutic benefits including reduced pain, reduced muscle atrophy, and potential locomotor improvement, while the presence of pain can limit willingness to participate in rehabilitative therapies, resulting in reduced long-term improvement in locomotor function. Even though research has demonstrated that complementary therapies that target multiple aspects of an injury enhance recovery, most studies have given little attention to the potential for synergistically improved locomotor and neuropathic pain recovery. The proposed work will explore a more complete approach towards restoring quality of life in SCI patients by designing a therapy that addresses three main issues associated with SCI in order to maximize pain reduction and locomotor recovery._x000D_ _x000D_ One issue underlying SCI pain is that the injury results in dysfunctional inhibitory (GABA) and excitatory (NMDA) signaling, partially due to lost or damaged cells. Unfortunately, pharmacologic targeting of these systems presents significant challenges in current clinical practice owing in part to undesirable systemic side effects. Direct targeted therapies such as cellular transplantation can replace lost and damaged cells, thus avoiding systemic issues associated with pharmacotherapy. Further, cellular transplants can be engineered to provide a long-term, continually renewable source of therapeutic peptides. Towards this end, our lab has been exploring spinally directed cellular transplantation of neural progenitor cells (NPCs) to replace lost GABA cells for alleviation of chronic pain. These cellular transplants have also been engineered to produce additional analgesic peptides such as NMDA antagonists to further provide analgesics and address the dysfunctional spinal signaling._x000D_ _x000D_ Clinically, locomotor training (LT) such as treadmill training has become one of the most promising adjunct therapies for SCI. LT, which relies on intrinsic and automatic control of locomotion by lower neural circuits, is currently utilized to improve functional recovery in SCI patients and to treat some types of peripheral neuropathic pain. Aside from the these benefits, recent discoveries on SCI-associated pain have shown that LT with moderate exertion reduced some symptoms, and increased exertion under an intensive locomotor training (ILT) protocol designed by our laboratory provided improved analgesic effects. Neurochemical mechanisms associated with the functional and analgesic benefits of LT include changes in expression of neurotrophic factors, endogenous opioids, serotonin, and markers of inflammation. These changes help support spinal plasticity, reorganization, and learning, leading to improved functional and neuropathic recovery. Taken together, these data suggest that ILT is a promising addition to current and novel therapeutic options such as our cellular transplantation._x000D_ _x000D_ This proposed translational work will examine a combination therapy of GABAergic cellular transplantation (with or without production of an NMDA antagonist) combined with ILT to maximize pain reduction and enhance functional recovery following incomplete SCI. We hypothesize that the proposed combination therapy will promote improved recovery based on its design to target spinal cord dorsal horn dysfunction, trophic factors, and endogenous analgesic systems, thus addressing multiple aspects associated with SCI and recovery. The goal of Aim 1 is to examine GABAergic NPC transplantation in combination with our specifically designed ILT for pain reduction and locomotor recovery. The goal of Aim 2 is to examine enhanced improvements resulting from the combination therapy where the GABAergic NPCs are engineered to produce naturally derived NMDA antagonist. This proposed work can lead to safe and sustained relief from refractory pain, which in turn may provide increased participation in rehabilitative therapies, ultimately improving the overall quality of life of SCI patients. Development of a more comprehensive therapeutic approach for enhancing quality of life for Veterans and civilians with SCI is a top priority for the SCI research community.	Background: Spinal cord injury (SCI) produces both locomotor deficits and sensory dysfunction that greatly reduce a patient's overall quality of life. Preclinical and clinical research has demonstrated that complementary therapies targeting multiple aspects of the injury provide enhanced recovery. Unfortunately, very few of these combination therapies have examined concurrent treatments for both locomotor recovery and neuropathic pain reduction. Dysfunctional inhibitory GABA signaling and enhanced excitatory NMDA signaling within the spinal cord are among the mechanisms underlying the development of SCI-associated neuropathic pain. Transplantation of pre-differentiated GABAergic neural progenitor cells (NPCs) into the spinal dorsal horn can reduce neuropathic pain symptoms possibly by replacing injured or lost spinal GABA cells. To further provide analgesic benefits, our lab engineered recombinant GABAergic NPCs that produce [Ser] 1-histogranin (SHG), an analog of the naturally derived peptide histogranin, which acts as an NMDA antagonist. Viral vectors encoding SHG and mu-opioid peptides together produce synergistic analgesic effects, suggesting a novel role for the endogenous production of opioids when combined with an NMDA antagonist. Interestingly, endogenous production of opioids that can be achieved with non-Invasive device adjunct therapies may provide enhancement for NPC-SHG transplants following SCI. In line with this, locomotor training (LT) can provide a myriad of benefits for SCI patients. Aside from increased endogenous production of neurotrophic factors associated with spinal plasticity and functional recovery of the central nervous system, LT also promotes analgesic benefits partially through activation of the endogenous opioid and serotonin systems. LT with moderate levels of exertion promotes partial relief from tactile central neuropathic pain symptoms while increased levels of exertion under an intensive locomotor training (ILT) protocol can significantly reduce both tactile and thermal pain symptoms following incomplete SCI. These findings suggest that ILT may be a promising adjunct therapy for central neuropathic pain treatment._x000D_ _x000D_ Objectives/Hypothesis: We hypothesize that a combination therapy including ILT and NPC transplantation will promote improved recovery based on its design to target spinal plasticity, dorsal horn dysfunction, and endogenous analgesic systems, thus addressing multiple aspects associated with SCI and recovery._x000D_ _x000D_ Specific Aims: (1) Evaluation of a combination therapy of GABAergic NPCs and ILT for functional recovery and concurrent neuropathic pain reduction following incomplete SCI. (2) Evaluation of a combination therapy of recombinant GABAergic NPCs producing NMDA antagonist peptide SHG and ILT for functional recovery and concurrent neuropathic pain reduction following incomplete SCI._x000D_ _x000D_ Study Design: This proposal will evaluate enhanced recovery resulting from the combination therapy compared to the individual treatment elements alone. An incomplete SCI clip compression injury (T6-7) that produces robust and long-term stable SCI associated pain states will be used for preclinical assessments in rats. Briefly, ILT will be initiated either 5 days following SCI (before pain develops) or 5 days after transplantation (after pain develops). Pre-differentiated GABAergic NPCs (E14) will be transplanted into the spinal dorsal horn at 4 weeks post SCI using standard stereotaxic methods. Aim 2 will evaluate the addition of a genetic modification to engineer NPCs producing peptide NMDA antagonist SHG. Animals will be behaviorally tested weekly and will include measures of heat hyperalgesia, cold, and tactile allodynia, and locomotor testing. Sensory, locomotor, and autonomic function will be monitored throughout the studies for therapeutic effects, complications, and side effects of the combination therapy. Upon completion of in vivo studies, tissue samples will be collected for immunohistochemical, molecular, and morphological evaluations, including host-graft cell transplant integration and 3D reconstruction of the lesion site, transgene expression, and neurochemical markers for endogenous opioids, serotonin, neurotrophic factors, and inflammatory markers._x000D_ _x000D_ Impact: The proposed work addresses Fiscal Year 2015 Area of Encouragement #2: Development, validation, and timing of promising interventions to address consequences of SCI and to improve recovery -- neuropathic pain and sensory dysfunction. In addition, the proposal addresses rehabilitation interventions._x000D_ _x000D_ Military Benefit: The development of a comprehensive therapeutic approach for enhancing the quality of life for our Veterans and civilians is a top priority for the SCI community. More than 250,000 Americans are currently living with a SCI. This includes 6,000 US military personnel and the number of cases is increasing due to Soldiers returning from Operation Iraqi Freedom and Operation Enduring Freedom with survivable but devastating blast injuries. Seventy-five percent of Veterans with SCI report pain that is difficult to treat and has a strong negative impact on their daily activities. This proposed work can lead to safe and sustained relief from refractory pain, which in turn may provide increased participation in rehabilitative strategies leading to further functional recovery through spinal plasticity and learning.	SCI Secondary Health Conditions	SCI Pain	Cell/Tissue Therapies	Preclinical
W81XWH-16-1-0786	SC150165	1723656	2015	Developing Pro-NP for Acute Spinal Cord Injury	Labhasetwar, Vinod	Cleveland Clinic Foundation	OH	Translational Research Award - Optional Qualified Collaborator	Spinal cord injury (SCI) is devastating to the lives of all victims and their families. Each year in the United States over 12,000 people sustain an acute SCI that changes their lives forever because there is no effective treatment to prevent paralysis or to minimize the effect of injury. According to the 2013 report from the Christopher & Dana Reeve Foundation, more than a million people in the United States, ~0.4% of the population, are living with paralysis due to SCI, and it is estimated to cost $40.5 billion annually to the healthcare industry. In addition to civilian population, there is significantly higher rate of SCI (~5% to 15%) among all other combat-related injuries. Disability due to SCI is a major global issue, affecting mainly younger populations. The goal of this grant is to minimize the effect of initial injury on further protracted damage and promote regeneration._x000D_ _x000D_ ProTransit Nanotherapy has exclusive rights to develop and market special nanoparticles that can help reduce the impact of a SCI. Nanoparticles are extremely small particles (in nanometer range, 1 nm = one billionth of a meter) that can be loaded with a variety of medicines. ProTransit Nanotherapy calls their special nanoparticles, Pro-NP. Pro-NP stabilizes the drug, particularly those that are not stable in the body and are eliminated quickly, delivers it to the spinal column, more specifically to the injured site, and then gradually releases the drug over the next several weeks. Pro-NP is very gentle to the body since it gradually dissolves, is made from Food and Drug Administration (FDA)-approved components, and is then metabolized and eliminated by the body over a period of time._x000D_ _x000D_ The special cargo Pro-NP carrier for the treatment of SCI contains combination of antioxidant enzymes, superoxide dismutase and catalase. These enzymes play a protective role from very damaging molecules called free radicals. Free radicals are a natural by-product of metabolism and are generally controlled by these enzymes in the body. Following SCI, the level of free radicals goes way up, whereas the levels of antioxidant enzymes go down, causing an imbalance, resulting in oxidative stress. This oxidative stress at the impact site triggers a cascade of degenerative events, spreading along the spinal cord with time, thus expanding the injury response. Hence, patients with SCI develop additional disability with time such as respiratory failure, bladder dysfunction, muscular atrophy, etc. Neuronal tissue is particularly more susceptible to damage due to free radicals because of sensitivity of their cell membrane lipid composition. The damage results in scaring of the spinal tissue, preventing neuronal connectivity, resulting in permanent disability. Our goal is to neutralize free radicals effectively and hence their damaging effects by delivery of Pro-NP at the impact site. These enzymes as such are not effective because of their instability and rapid clearance from the body (half-life = 8-11 minutes). Our Pro-NP formulation stabilizes these enzymes and prolongs their effect at the impact site, thus preventing the cascades of degenerative events that occur following SCI. Further, it creates conducive conditions for neuronal repair to occur by natural mechanism of the body, thus regaining locomotive function._x000D_ _x000D_ The Principal Investigator of this proposal has shown that intravenous injection of Pro-NP a few hours after SCI results in significant physiological improvement compared with untreated animals. In fact, treated animals were able to walk again while control animals showed only modest improvement and remained generally paralyzed for the course of the study. The proposed grant will allow ProTransit Spinal Nanotherapy to expand these preliminary studies to a different laboratory (University of British Columbia) and determine efficacy in a different animal model of SCI. The scale-up and finalization of pilot production of Pro-NP will be carried out within the facilities of ProTransit Nanotherapy in Omaha. Our attempt will be to make Pro-NP (composition and process) for animal model study to be the same as that to be used in future human studies. The data from the scale-up and animal studies will be compiled into an application to the FDA that, once approved, will allow ProTransit Spinal Therapy to plan for clinical trials. It is anticipated that Pro-NP carrying the protective enzymes can be administered as an early intervention post-injury to achieve improved muscular control and motor skills. Our strategy might provide a safe and effective treatment for patients with acute SCI that can have significant impact on the quality of life. If the treatment is successful in SCI, it could be used in treating other conditions where there is greater risk of neuronal injury.	This proposal is submitted in response to the Funding Opportunity Number: W81XWH-15-SCIRP-TRA, Priority Research Area 1: Pre-hospital, en route care, and early hospital management of spinal cord injury (SCI). The proposal is an academia-industry partnership focused on developing treatment for acute SCI._x000D_ _x000D_ Background and Research Problem: The pathophysiology of traumatic SCI involves the initial physical impact, which leads to secondary injury cascades of degenerative cellular and molecular events. The secondary injury spreads along the spinal cord over time, which adds new levels of disability and has devastating effects. Reactive oxygen species (ROS) formation at the impact site is an important component of these secondary injury cascades._x000D_ _x000D_ We hypothesize that efficient and sustained delivery of antioxidants to the lesion site could alleviate the oxidative stress-mediated cascade of degenerative events following SCI and promote endogenous neuronal repair mechanisms, leading to recovery of locomotor, neurological, and physiological functions. Pro-NP is the patented composition of antioxidant delivery system that protects and delivers antioxidant enzymes, superoxide dismutase and catalase, from biodegradable nanoparticles (NPs) in active form over a sustained period of time. In preliminary studies in a thoracic acute contusive rat model of SCI, we demonstrated that following intravenous administration at 3 hours post-injury, Pro-NP passes through the disrupted blood-spinal cord barrier and localize in the lesion cavity and is significantly effective in restoring locomotor functions. Further, in collaboration with Prof. Brian Kwon, we demonstrated localization of Pro-NP at the impact site in a mini-pig contusion model._x000D_ _x000D_ Specific Aims and Study Design: Our main objectives for this proposal are translational so that the data obtained from these studies could be used for Investigational New Drug (IND) filing. Importantly, the study will validate the efficacy of Pro-NP in an independent laboratory (Prof. Kwon) and in a mini-pig model of acute SCI. Pig model acts as an intermediary between rodent and human SCI; hence, the efficacy and safety data obtained from this model are critical to increase the translational potential of Pro-NP as a therapy for human SCI._x000D_ Aim 1: Establish parameters for production of Pro-NP under current Good Manufacturing Practices (cGMP) conditions: To demonstrate that Pro-NP produced in Pilot Plant GMP manufacturing facility is equivalent in efficacy to that produced in laboratory, establish scale-up procedures, and determine stability of finished product._x000D_ Aim 2: Demonstrate functional recovery in porcine model of SCI following treatment with Pro-NP: To determine therapeutic dose of Pro-NP and time window of treatment in a mini-pig acute SCI model of paraplegia. Recovery assessment will be based on a combination of functional, anatomical, and neurophysiological tests._x000D_ Aim 3: Test biocompatibility of Pro-NP: To demonstrate that the treatment is safe and does not adversely influence blood parameters or cause any non-specific tissue toxicity at an effective dose of Pro-NP._x000D_ Aim 4: Prepare documents necessary for IND approval from the Food and Drug Administration (FDA): To establish reagent composition, production parameters, testing procedures in support of FDA approval of human clinical trials._x000D_ _x000D_ Impact: Methylprednisolone, the only drug currently administered to acute SCI patients, provides limited neuroprotection at high doses but remains controversial due to its inconsistent efficacy and serious side effects. At present, there is no effective treatment that can achieve functional recovery following traumatic SCI._x000D_ _x000D_ Military Relevance: The incidence of spinal trauma sustained by military personnel in Iraq and Afghanistan is about 5 percent. Since Pro-NP is an intravenous injection, it could potentially be administered at the site of incidence, en route to hospital or immediately thereafter to avoid any delay in the treatment. In addition, Pro-NP could potentially be explored in other clinical scenarios where there is a high risk of SCI.	SCI Pathology & Repair	SCI Pathology/Neuroprotection	Drug Interventions	Preclinical
W81XWH-16-1-0723	SC150177	792500	2015	P75 Neurotrophin Receptor Antagonism to Improve Autonomic, Sensorimotor, and Immune Function after SCI	Beattie, Michael	California, University of, San Francisco	CA	Investigator-Initiated Research Award	Inflammation is part of the body's way of protecting itself after injury, and in the case of a wound, for example, results in a typical swelling, redness, and pain. This response brings immune cells into the wound to fight infection and start the repair process. When inflammation gets out of control, the attempts to kill bacteria, for example, can cause damage to surrounding tissue. In the acute phase after spinal cord injury (SCI), the injured cord releases signals that activate inflammation in the cord itself and in the whole body. These signals can activate the immune system to produce injury to a host of organ systems, including the urinary bladder, which is a common source of infection and disability in people with SCI. Acute inflammation caused by SCI can resolve into a chronic inflammation that actually reduces the ability of the immune system to fight infections. Therefore, controlling inflammation is a possible way in which to improve outcomes after SCI._x000D_ _x000D_ This proposal is based on a discovery that we have made using a drug under development that is targeted to protecting the brain and spinal cord after injury by blocking a specific receptor for neurotrophic factors, the so-called "p75 neurotrophin receptor." After SCI or traumatic brain injury (TBI), this receptor can be activated and induce the death of neurons and supporting cells. The drug, called EVT901, blocks this cell death and is surprisingly good at reducing damage and improving function after TBI in rats and mice. In addition, it seems to have potent effects on moderating the immune response to injury and reduces inflammation. The goal of our project is to see whether this protection of the nervous system after injury applies also to SCI in rats and whether the reduction in whole-body inflammation improves outcomes and reduces the incidence of bladder infections. If this is successful, we will have identified a new drug that may be safe and effective for treatment of acute SCI that also reduces some of the long-term consequences of SCI-induced inflammation._x000D_ _x000D_ We are using a preclinical rat model of SCI that produces almost all of the long-term consequences of thoracic SCI in humans, including paralysis of the lower limbs, changes in blood pressure and heart rate, bladder dysfunction and difficulty in controlling urination, and increased urinary tract infections. There is some recovery of these functions in the model, but there is much room to see improvement with drug treatment should it occur. We will also be analyzing the effects of SCI and the drug on white blood cells (which are involved in inflammation) in an attempt to learn more about their role in producing long-term deficits after SCI._x000D_ _x000D_ The impact of these studies will be felt in two ways: first, the possible development of an effective therapeutic for acute SCI, and second, by providing a host of new information about the role of injury-produced inflammation in producing long-term problems in cardiovascular function, bladder control, and infections.	Background/Readiness: The present application is driven by our discovery, in collaboration with Sanofi-Aventis R and D, that a novel piperizine derivative drug that antagonizes p75ntr activity in vitro (EVT901) dramatically reduces central nervous system injury, improves outcomes in rat and mouse models of traumatic brain injury (TBI), and has multiple effects on both central and peripheral inflammatory processes. EVT901 treatment results in a dramatic reduction of cell death in the brain after TBI and a modulation of central and peripheral inflammatory cells that seems to rescue immune suppression._x000D_ _x000D_ Hypothesis/Objective: The principal objective is to evaluate the efficacy of a very promising new drug, EVT901, that reduces p75ntr expression and activity after TBI in rats and mice, in a rat model of SCI that results in sensorimotor, cardiovascular, and bladder dysfunctions, as well as probable immune suppression that increases susceptibility to bladder (and other) infections. The secondary objective is to evaluate the hypothesis that EVT901 has direct effects on peripheral inflammation via suppression of p75ntr signaling on immune cells._x000D_ _x000D_ Specific Aims: Aim 1: Dose response efficacy testing of 1 week of EVT901 in high thoracic contusion SCI for 6 weeks. We will test a range of drug doses to determine whether EVT901 improves autonomic, sensorimotor, and immune outcomes after SCI in a rat severe thoracic injury model. Aim 2: Systemic effects of acute and subacute treatment with EVT901 on innate cellular immunity. We will take a snapshot of the innate immune response to injury at 1 week, corresponding to the time at which we have extensive data on the innate immune response to TBI. We hypothesize that Th3 SCI will markedly increase the production of circulating pro-inflammatory monocytes, as it did in the rat and mouse TBI models; that pro-inflammatory monocyte/macrophages will traffic to the lesion site, the spleen, and the bladder; and that EVT901 will reduce these effects._x000D_ _x000D_ Study Design: EVT901 effects on sensorimotor, autonomic, and histological outcomes will be evaluated in a 2 condition (sham vs. 250 kdyne T3 injury) x 4 dose (0, 1, 3, 10 mg/kg EVT901) design with repeated measures over 6 weeks for neurological, autonomic, and health condition variables; endpoint histological and immune system variables will be evaluated using a 2 condition x 4 dose design. Univariate analysis by ANOVA or ANCOVA will be followed by exploratory multivariable principal components analysis to generate derived normalized "syndromic" metrics that will be subsequently subjected to ANOVA. This will be followed by a single-dose, short-term study of the effects of EDT901 on immune cell inflammatory responses in cord, blood, spleen, and bladder at 1 week to test for effects on acute peripheral inflammation._x000D_ _x000D_ Impact: The study will provide evidence for or against efficacy of a novel small molecule drug that is close to being ready for clinical trial in SCI. In addition, if our hypothesis is correct, a new receptor target that coordinately regulates both central and peripheral dysfunction after SCI will be identified._x000D_ _x000D_ Military Relevance: Military personnel and Veterans are at higher risk for SCI than the general population: nearly 6000 military personnel received an SCI between 2000 and 2009. Neuroprotective treatments that could be effective in the field or on base are needed. Veterans with existing SCI represent a huge personal and system-wide burden of suffering and cost.	SCI Pathology & Repair	SCI Pathology/Neuroprotection	Drug Interventions	Preclinical
W81XWH-16-1-0602	SC150178	1918605	2015	NonInvasive device Optical Monitoring of Spinal Cord Hemodynamics and Oxygenation after Acute Spinal Cord Injury	Kwon, Brian	British Columbia, University of	CAN	Translational Research Award - Optional Qualified Collaborator	While there is understandably much excitement around novel neuroprotective drugs and neuroregenerative technologies for acute spinal cord injury (SCI) (e.g., stem cells), the reality is that the newly injured patient who arrives in emergency wants to know what can be done now to potentially improve their spinal cord paralysis. Sadly, one of the only treatment options for acute SCI patients is the elevation of blood pressure to maintain blood supply to the injured spinal cord. Exciting data published very recently have shown that even small differences in average blood pressure can influence whether an acute SCI patient improves from being "completely paralyzed" to "incompletely paralyzed." Equally intriguing (also recently published) data show that while an increase in blood pressure for one patient might improve his/her spinal cord blood flow, such an increase might not be sufficient for another patient (or conversely it might actually be too high). Adhering to simple guidelines that suggest a target blood pressure that should be maintained in all patients might therefore improve outcome in some but worsen it in others. What is lacking for clinicians who are treating such patients is a measurement tool that provides real-time information about the spinal cord blood supply and oxygenation and allows them to know if their efforts to elevate blood pressure are actually improving (or worsening) the injured spinal cord. Such a tool would provide information to guide clinicians in their treatment decisions and allow them to personalize the hemodynamic management of acute SCI patients to optimize neurologic outcome. _x000D_ _x000D_ In this project, we will explore the potential of near-infrared spectroscopy (NIRS) as a monitoring tool to provide this information, with an explicit goal of developing this technology into a device that can be used in human SCI patients. NIRS works by shining near-infrared (NIR) light through tissues and then recording how much light gets transmitted versus how much gets absorbed by molecules within the tissue. One of the important molecules within tissue that absorbs NIR light is hemoglobin (Hgb), which is the molecule that carries oxygen within the bloodstream. The absorption of NIR light by Hgb depends on whether Hgb is oxygenated or not. Thus, by measuring near infrared light absorption in tissue, NIRS can measure how much oxygen and blood is being delivered and can potentially inform us of whether cells within the tissue are being irreversibly injured due to oxygen deprivation._x000D_ _x000D_ These properties of NIRS have already been exploited for measuring oxygen levels in the brain in settings where blood supply and oxygen to the brain can be compromised (such as traumatic brain injury, during cardiac surgery, and in neonatal/pediatric intensive care). We therefore believe that NIRS is a promising technology to explore for acute SCI. Our goal is to develop a NIRS system that can be easily placed on top of the injured spinal cord by the surgeon after performing decompression/stabilization surgery. This can then be left in place to monitor spinal cord oxygenation and blood supply over the ensuing days. When the monitoring period comes to an end, the probe can simply be removed by pulling it out, similar to how wound drains are removed._x000D_ _x000D_ In developing such a system, one would naturally ask, "How good is it at measuring the oxygen and blood supply of the spinal cord after injury?" To address this, we will evaluate NIRS in a pig model of SCI. The pig spinal cord is much more similar in size and general anatomy to the human spinal cord than the rodent. We have established techniques for measuring oxygen, blood flow, pressure, and metabolism within the spinal cord with small needle-like monitoring probes that we insert directly inside the spinal cord. We therefore will have the opportunity to evaluate how "effective" NIRS is by comparing the measurements obtained from a nonInvasive device NIRS sensor placed outside the spinal cord with those obtained from monitoring probes inserted inside the spinal cord. We will do this initially within the controlled setting of the operating room in anesthetized animals. This information will guide the technology development of the NIRS system itself, during which we anticipate miniaturizing the sensors to create a device that can be used in a human patient. This refined NIRS device will then be evaluated in our pig model of SCI but over a more clinically realistic 7-day post-injury period where the animal will be allowed to recover from the surgery. Again, our techniques for doing Invasive device measurements of oxygen, blood flow, and pressure over 7 days in awake animals gives us the opportunity to evaluate how well NIRS measures these physiologic parameters. Finally, we will refine the system for evaluation in a human patient and prepare the necessary ethics applications to conduct a clinical trial._x000D_ _x000D_ This project has a clear goal of translating a promising technology (NIRS) into a clinical application for acute SCI patients. Our initiative is focused on providing a tool that will assist clinicians in their hemodynamic management of acutely injured patients during a time when their efforts to support oxygenation and perfusion of the spinal cord can indeed improve neurologic outcome.	Background/Readiness: The hemodynamic management of acute spinal cord injury (SCI) represents an under-appreciated opportunity to improve neurologic recovery in human patients. A major limitation in our ability to optimize hemodynamic management in acute SCI is the lack of a real-time method for measuring blood flow, oxygenation, metabolic responses, and hydrostatic pressure within the injured spinal cord. Near-infrared spectroscopy (NIRS) offers the potential to provide a relatively non-Invasive device measure of these important parameters within the injured spinal cord. NIRS works by transmitting near infrared light through tissue, and based on the absorption of this light by chromophores such as oxygenated and deoxygenated hemoglobin (O2Hb and HHb), microcirculatory oxygen and perfusion can be derived. Additionally, alterations in the O2Hb waveform that are caused by tissue pressure can be potentially utilized to monitor changes in hydrostatic pressure within the cord. Finally, NIRS measures of the redox state of cytochrome-c-oxidase (CCO) can provide information not just about tissue O2 but also about downstream cellular O2 metabolism._x000D_ _x000D_ Objective/Hypothesis: The overall objective of this initiative is to develop an implantable NIRS sensor and system that can be used to provide non-Invasive device real-time measurements of spinal cord oxygenation, blood flow, pressure, and metabolism in acute human SCI. We will test the hypothesis that a NIRS sensor positioned extradurally can provide real-time measurements of tissue oxygenation, perfusion, and hydrostatic pressure within the underlying spinal cord adjacent to the site of traumatic injury over the course of 7 days post-injury._x000D_ _x000D_ Specific Aims: (1) Refine our current NIRS optode/sensor configuration, cables, and software algorithms to optimize the measurement of O2Hb, HHb, CCO, and hydrostatic pressure within the spinal cord. (2) Verify the relationship between the NIRS and intraparenchymal (IP) assessments of oxygenation, perfusion, pressure, and metabolic responses in our pig SCI model in anesthetized (immobile) animals. (3) Refine/miniaturize the NIRS components to develop an implantable (but also removable), NIRS system that can be used to monitor the spinal cord in the "non-ideal" setting of an awake individual. (4) Establish the ability of this refined NIRS system to assess oxygenation, perfusion, pressure, and metabolic responses for 7 days post-injury by comparing the NIRS and IP measurements in pigs that are awake and mobile in their cages for 7 days post-injury. (5) Obtain local ethics approval to conduct a clinical trial of our finalized NIRS system in human acute SCI patients._x000D_ _x000D_ Study Design: We will conduct a series of preclinical studies using a pig model of thoracic SCI, alongside efforts to refine the NIRS technology into a clinically applicable device. Our animal studies aim to establish the relationship between non-Invasive device NIRS measurements of oxygenation, perfusion, pressure, and metabolism with Invasive device IP monitoring that is made possible by the large caliber of the pig spinal cord. First, we will conduct a non-survival study in eight animals to verify the relationship between NIRS and IP spinal cord monitoring after various intra-operative stimuli, including systemic hypoxia, contusive SCI, sustained spinal cord compression, and alterations in blood pressure. After refining the technology to engineer a sensor that can potentially be used in humans, we will test the NIRS system in another pig study with a 7-day post-injury survival period to determine how well the NIRS system monitors tissue changes in comparison to IP monitoring in awake, mobile animals (a more clinically relevant scenario)._x000D_ _x000D_ Impact: The hemodynamic management of acute SCI is currently one of the few aspects of acute care in which clinicians can influence neurologic outcome. Our goal is to develop a NIRS system that would provide important real-time information about the hemodynamic state of the injured spinal cord in a clinically useful manner. Providing clinicians with this information would empower them to make hemodynamic management decisions based on real-time physiologic data and feedback, thereby optimizing patient care._x000D_ _x000D_ Translation: NIRS is commonly used to monitor cerebral oxygenation and perfusion in clinical settings such as traumatic brain injury, cardiac surgery, and critically ill neonates and infants. We submit that the inherent properties of NIRS make it "translatable" to monitoring oxygenation and perfusion in the injured spinal cord. Using our pig model of SCI, we have the unique opportunity to "validate" the non-Invasive device NIRS measurements with Invasive device intraparenchymal measurements, and then test how a NIRS system would perform over a clinically relevant 7-day post-injury period. We have gathered the necessary personnel, partners, and expertise to systematically study and bring this promising technology forward to human translation._x000D_ _x000D_ Military Relevance: This initiative has particular relevance to the military population that suffers an acute SCI in areas of conflict, where the initial measures to stabilize/decompress the spine and optimize spinal cord perfusion are the only treatment options that may be available to clinicians.	Acute SCI Management	Acute SCI Management	Sensors & Computer Interfaces	Preclinical
W81XWH-16-1-0497	SC150198	2376474	2015	Early Critical Care Decisions and Outcomes after SCI: TRACK-SCI	Beattie, Michael	California, University of, San Francisco	CA	Translational Research Award - Optional Qualified Collaborator	Acute spinal cord injury (SCI) in both the military and civilian settings requires immediate emergency transport to a trauma center and emergency critical care to stabilize the patient and evaluate the level and severity of injury. Critical care begins with emergency medical technicians who evaluate and transport the patient, the emergency department physicians seeing the patient on admission, and the neurosurgeons or orthopedists who must determine whether, when, and how to realign and stabilize the spine. These decisions are informed by neuroradiological findings, especially magnetic resonance imaging (MRI). Protocols for critical care in the first few weeks following SCI in the intensive care unit can include post-operative pain control, respiratory support, cardiovascular management, bowel and bladder care, the initiation of early physical and occupational therapies, and psychological support. A huge team of healthcare professionals is required, and decisions must be coordinated across multiple departments and units. Although there are established standards of care for acute SCI, these vary across trauma centers, and there are in fact very few evidence-based studies of SCI critical care to provide solid guidance for the many treatment decisions facing the team. In short, even the best teams do not know what the best practices are. We are in critical need of more information about the physiology of acute SCI, the variety of critical care treatments and strategies employed by different practitioners, and how these variables may relate to long-term functional outcomes and quality of life, especially with respect to bladder and autonomic functions and their relationship to infection. Our objective is to provide a comprehensive prospective analysis of multiple variables in acute SCI that impact long-term outcomes. The three core hypotheses are: (1) Multiple critical care variables will be predictive of both sensory-motor and autonomic outcomes, and susceptibility to infections at 6 and 12 months after injury. (2) Quantitative MRI of cord damage and biomarkers of acute immune responses to injury will predict neurological outcomes at discharge and at 6 and 12 months. (3) Advanced analytics will yield novel predictors of outcome that will facilitate subsequent clinical trials._x000D_ _x000D_ We propose three aims: _x000D_ Aim 1: Diagnosis: Building a knowledge network for acute SCI. A detailed prospective study of critical care practices and outcomes for SCI patients admitted to University of California at San Francisco (UCSF)/San Francisco General Hospital (SFGH) and UCSF/Fresno will be conducted over a 3-year period, to build a knowledge network for acute SCI diagnostics. _x000D_ Aim 2: Prognosis: Predictive models and biomarkers. Currently, predictors of outcomes in patients with SCI are mainly descriptive scales of level and impairment such as the American Spinal Injury Association (ASIA) Impairment Scale. Clinical trials employ the ASIA-ISNSCI (International Standards for Neurological Classification of Spinal Cord Injury) motor and sensory levels and scores as predictors and outcomes, but there have been fewer studies of the prognostic value of physiological variables or acute care clinical practice. We will develop multidimensional prognostic indicators for predicting outcomes and stratifying patients using detailed physiological, imaging, and genetic datasets. _x000D_ Aim 3: Data analysis and sharing. SCI is infrequent, multi-dimensional, and highly variable. It is therefore imperative that the efforts of the SCI research community are shared. The development of better predictors of outcome and methods for stratification will be advanced by sharing our data. We will adopt a formal data-sharing policy built around the highly successful model of the traumatic brain injury (TBI) initiatives, TRACK-TBI (Transforming Research and Clinical Knowledge in TBI) and TED (TBI Endpoints Development)._x000D_ _x000D_ The study will be a prospective, non-interventional, observational analysis of multivariate predictors of selected functional outcomes after SCI. The patient cohorts will come from two level-one trauma centers in northern California: The UCSF/SFGH (~40 patients/year), and the Central Valley UCSF Trauma Center in Fresno (UCSF/Fresno) (~80 patients/year). Patients will be recruited to the study within 24 hours of admission, consented, and followed until discharge to rehabilitation. Details of rehabilitation practices and treatments will be sought, but the primary outcome measures will come from neuro-exams and interviews at 6- and 12-month follow-up sessions, aimed at evaluating sensorimotor function, bowel, bladder, and cardiovascular function, and the incidence of infections (including urinary tract infections) and neuropathic pain. The level of analysis will be tiered, with highly granular data in a cohort of rapid admission SCI patients coming from UCSF/SFGH (frequently within an hour of injury) and less granular data from the larger cohort at UCSF/Fresno._x000D_ _x000D_ The project has the potential to significantly improve our understanding of the most acute changes after SCI and to improve our ability to predict long-term functional outcomes at the early time points after injury. And, we hope that sharing this information will help improve clinical decision making in the acute phase after injury.	Acute spinal cord injury (SCI) in both the military and civilian settings requires immediate emergency transport to a trauma center and emergency critical care to stabilize the patient and evaluate the level and severity of injury. Critical care begins with emergency medical technicians who evaluate and transport the patient, the emergency department physicians seeing the patient on admission, and the neurosurgeons or orthopedists who must determine whether, when, and how to realign and stabilize the spine. These decisions are informed by neuroradiological findings, especially magnetic resonance imaging (MRI). Protocols for critical care in the first few weeks following SCI in the intensive care unit can include post-operative pain control, respiratory support, cardiovascular management, bowel and bladder care, the initiation of early physical and occupational therapies, and psychological support. A huge team of healthcare professionals is required, and decisions must be coordinated across multiple departments and units. Although there are established standards of care for acute SCI, these vary across trauma centers, and there are in fact very few evidence-based studies of SCI critical care to provide solid guidance for the many treatment decisions facing the team. In short, even the best teams do not know what the best practices are. We are in critical need of more information about the physiology of acute SCI, the variety of critical care treatments and strategies employed by different practitioners, and how these variables may relate to long-term functional outcomes and quality of life, especially with respect to bladder and autonomic functions and their relationship to infection. Our objective is to provide a comprehensive prospective analysis of multiple variables in acute SCI that impact long-term outcomes. The three core hypotheses are: (1) Multiple critical care variables will be predictive of both sensorimotor and autonomic outcomes, and susceptibility to infections at 6 and 12 months after injury. (2) Quantitative MRI of cord damage and biomarkers of acute immune responses to injury will predict neurological outcomes at discharge and at 6 and 12 months. (3) The multivariate advanced analytics of the constellation of acute variables and long-term measures of outcome will yield new derived predictors of outcome that will facilitate stratification for clinical trials._x000D_ _x000D_ We propose three aims: _x000D_ Aim 1: Diagnosis: Building a knowledge network for acute SCI. A detailed prospective study of critical care practices and outcomes for SCI patients admitted to University of California at San Francisco (USSF)/San Francisco General Hospital (SFGH) and UCSF/Fresno will be conducted over a 3-year period, to build a knowledge network for acute SCI. _x000D_ Aim 2: Prognosis: Predictive models and biomarkers. Currently, predictors of outcomes in patients with SCI are mainly descriptive scales of level and impairment such as the American Spinal Injury Association (ASIA) Impairment Scale. Clinical trials employ ASIA-ISNSCI (International Standards for Neurological Classification of Spinal Cord Injury) motor and sensory levels and scores as predictors and outcomes, but there are fewer studies of the prognostic value of physiological variables or acute care clinical practice. We will develop multidimensional prognostic indicators for predicting outcomes and stratifying patients using detailed physiological, imaging, and genetic datasets. _x000D_ Aim 3: Data analysis and sharing. SCI is infrequent, multi-dimensional, and highly variable. It is imperative that the efforts of the SCI research community are shared. Better predictors of outcome and methods for stratification will be advanced by sharing data. We will adopt a formal data-sharing policy built around the highly successful model of the traumatic brain injury (TBI) initiatives, TRACK-TBI (Transforming Research and Clinical Knowledge in TBI), and TED (TBI Endpoints Development)._x000D_ _x000D_ The study will be a prospective, non-interventional, observational analysis of multivariate predictors of selected functional outcomes after SCI. The patient cohorts will come from two level-one trauma centers in northern California: The UCSF/SFGH (~40 patients/year), and the Central Valley UCSF Trauma Center in Fresno (UCSF/Fresno) (~80 patients/year). Patients will be recruited to the study within 24 hours of admission, consented, and followed until discharge to rehabilitation. Details of rehabilitation practices and treatments will be sought, but the primary outcome measures will include the National Institute of Neurological Disorders and Stroke common data elements and come from neuro-exams and interviews at 6- and 12-month follow-up sessions, aimed at evaluating sensorimotor function, bowel, bladder, and cardiovascular function, and the incidence of infections (including urinary tract infection) and neuropathic pain. The level of analysis will be tiered, with highly granular data in a cohort of rapid admission SCI patients coming from UCSF/SFGH (frequently within an hour of injury) and less granular data from the larger cohort at UCSF/Fresno._x000D_ _x000D_ The project has the potential to significantly improve our understanding of the most acute changes after SCI and to improve our ability to predict long-term functional outcomes at the early time points after injury. We hope that sharing this information will help improve clinical decision making in the acute phase after injury, provide new rationales for clinical testing, and generate new hypotheses that can be reverse-translated to preclinical efforts.	Acute SCI Management	Acute SCI Management	Clinical Observational	Disease-Related Basic
W81XWH-16-1-0436	SC150201	2851225	2015	Treatment of Sleep Apnea in Patients with Cervical Spinal Cord Injury	Badr, M.	Wayne State University	MI	Clinical Trial Award	Patients with spinal cord injury (SCI) suffer from a multitude of sleep disorders, including sleep-disordered breathing. Unfortunately, the underlying mechanisms of sleep-disordered breathing in patients with chronic SCI, especially cervical spine injury, have not received sufficient attention and investigation. Our proposed studies will be the first comprehensive investigation of potential therapies for sleep apnea in a large number of patients, spanning two different health systems. We will explore three potential treatment pathways that may lead to recurrent sleep apnea in this population. Our study has significant clinical applications; our findings may lead to further large clinical trials to test definitive therapeutic interventions that will improve health and quality of life in patients with cervical SCI. We anticipate that we can achieve a favorable person-related outcome in less than a decade. Anticipated therapies are likely to benefit a large proportion of patients with cervical SCI who have sleep apnea, estimated at more than 80% of these patients. The proposed research project is likely to improve sleep, daytime function, and quality of life for patients with SCI.	This proposal aims to investigate potential therapeutic approaches for sleep-disordered breathing (SDB) in patients with chronic cervical spine injury (>6 months post-injury). Our preliminary data demonstrated that two-thirds of patients with cervical SCI demonstrated a central sleep-disordered breathing, manifesting as central sleep apnea (CSA) or periodic breathing pattern during sleep with high propensity to develop CSA, despite normal breathing during wakefulness. We have shown that two-thirds of patients with cervical SCI have central SDB, manifesting as CSA or periodic breathing pattern, associated with narrowed CO2 reserve (</=1mmHg) and modestly elevated upper airway Pcrit. Our central hypothesis is that cervical spinal cord injury (SCI) is associated with frequent episodes of hypoxia, resulting in chronic intermittent hypoxia (CIH), recurrent arousals from sleep, and increased peripheral chemoreceptor activity. To test our central mechanistic hypothesis, we propose a series of experiments to investigate the following specific aims: (1) To test the hypothesis that patients with cervical SCI will demonstrate greater magnitude of LTF following EH during sleep, compared to patients with thoracic SCI. This aim will be accomplished by measuring the effect of acute episodic hypoxia on post-hypoxic ventilation and upper airway mechanics in both groups. (2) To test the hypothesis that dampening peripheral chemoreceptor activity in patients with cervical SCI and central SDB with supplemental O2 will reduce central respiratory events and decrease respiratory variability during sleep. This aim will be accomplished by providing supplemental O2 to patients with cervical SCI and central SDB. (3) To test the hypothesis that administration of trazodone, in patients with cervical SCI and central SDB will decrease respiratory-related arousals and the central apneas index, compared to placebo. To accomplish this aim, trazodone, a sedating serotonergic agent will be administered to cervical SCI patients with central SDB. The proposed experiments will identify therapeutic approaches for the treatment of central SDB in patients with cervical SCI, which can potentially be generalized to patients with other neuromuscular disease and across the continuum of SDB in the general population. This innovative project is likely to yield significant new knowledge that improves the health and quality of life of these patients.	SCI Secondary Health Conditions	Sleep	Drug Interventions	Clinical (Phase I, II, FS)
W81XWH-16-1-0386	SC150225	753697	2015	Determining Sensory Plasticity and Developing Recovery for Sexual Dysfunction in Chronic Spinal Cord-Injured Male Rats	Coolen, Lique	Kent State University	OH	Investigator-Initiated Research Award	Surveys of men with spinal cord injury (SCI) have demonstrated that among paraplegic men, regaining sexual function is the most important goal and will significantly improve quality of life. Hence, the development of novel, innovative interventions is of significant relevance for patients in both the military and civilian populations. Ejaculatory dysfunction in particular is extremely common among SCI men and less than 10% of men with SCI can ejaculate without the aid of medical interventions. Despite the identified need and desire to improve sexual function among SCI men, the underlying mechanisms of this key health problem have been largely unexplored, and we have a poor understanding of the mechanisms by which chronic injury so radically influences the spinal ejaculation generator. _x000D_ _x000D_ Several years ago, our laboratory identified the pivotal cell population that comprises the spinal ejaculation generator in male rats and has since made great strides towards a better understanding of this spinal ejaculation generator. Moreover, we recently demonstrated that chronic SCI caused long-term deficits of ejaculatory function in male rats, using a contusion injury paradigm that closely resembles the neural trauma in human spinal cord injury. In the current proposal, we will test the hypothesis that chronic SCI causes long-term deficits in the transmission of sensory inputs related to sexual activity to the spinal ejaculation generator in the male rat. We will test specific hypotheses that SCI causes remodeling of the sensory nerves and expression of the neural transmitters and peptides in these nerves. Moreover, we will conduct experiments using pharmacological intervention with the goal to restore ejaculatory dysfunction following chronic SCI. Together, these studies will form a first critical step towards identifying SCI-induced deficits in sensory inputs that control ejaculation and will form the basis for the development of treatment strategies.	Background: Surveys of men with spinal cord injury (SCI) have demonstrated that among paraplegic men, regaining sexual function is the most important goal and will significantly improve quality of life. Hence, the development of novel, innovative interventions is of significant relevance for patients in both the military and civilian populations. Ejaculatory dysfunction in particular is extremely common among SCI men and less than 10% of men with SCI can ejaculate without the aid of medical interventions. Despite the identified need and desire to improve sexual function among SCI men, the underlying mechanisms of this key health problem have been largely unexplored, and we have a poor understanding of the mechanisms by which chronic injury so radically influences the spinal ejaculation generator (SEG). We were the first to identify the pivotal cell populations that comprise the SEG in male rats and have been at the forefront of investigation of the SEG. In male rats, the SEG is comprised of a set of interneurons located in lamina 10 and the medial aspect of lamina 7 in lumbar segments 3 and 4 (L3-4), named for their location and projections to the thalamus: lumbar spinothalamic (LSt) cells. Cell-specific lesions of the LSt cells completely ablate ejaculation. The mechanisms whereby the SEG controls ejaculation involve the coordination of sympathetic, parasympathetic, and motor outflow necessary to trigger emission and expulsion. Moreover, the LSt cells are postulated to convert sensory signals associated with mating into the motor or secretory outputs. The majority of the spinal afferents involved in ejaculation travel via the dorsal nerve of the penis (DPN), a sensory branch of the pudendal nerve. Since this spinal generator is complex, with numerous inputs and outputs, and multiple key neurotransmitters involved, investigation of the SEG requires a multidisciplinary challenging approach. We are one of the few laboratories in the position to utilize such approaches and have made significant progress towards a better understanding of this spinal generator. We have utilized a validated physiological paradigm in which ejaculatory reflexes are triggered by electrical stimulation of the DPN. Electromyographic (EMG) recordings of the bulbocavernosus muscle (BCM) are used to demonstrate bursting patterns identical to those observed during the expulsion phase of naturally occurring ejaculation, while increased pressure in the seminal vesicles (SVP) is highly correlated with BCM bursting and considered an accurate measure of the emission phase._x000D_ _x000D_ Chronic SCI: We recently demonstrated that contusion injury at mid-thoracic level (T5-6) caused long-term deficits of ejaculatory function in male rats. At 5-6 weeks following contusion injury, male rats were anesthetized and received an acute spinal transection to allow investigation of the SEG in isolation from supraspinal influences. We found that in chronic SCI males, emission or expulsion reflexes were not triggered by DPN stimulation, despite full or partial recovery of bladder and locomotor function. Hence, chronic injury to the spinal pathways at levels above the SEG result in long-term deficits in the spinal control of ejaculation._x000D_ _x000D_ Hypothesis: In the current proposal, we will test the hypothesis that chronic SCI causes long-term deficits in transmission of sensory inputs related to sexual activity to the SEG._x000D_ _x000D_ Specific Aim 1: We hypothesize that chronic spinal injury causes a reorganization of the sensory fibers that relay sensory information from the sexual organs to the dorsal horn of the lumbosacral spinal cord and the LSt cells. The DPN is composed of A-delta and C-fibers. In this aim, we will utilize tract tracing injections into the DPN of sham and chronic contusion injured male rats using WGA and Ctb to identify changes in C and A-delta fiber inputs, including onto LSt neurons. In addition, immunoreactivity for neuropeptides expressed by C-fibers will be compared in injured and sham males._x000D_ _x000D_ Specific Aim 2: We will test the hypothesis that chronic contusion injury alters glutamate inputs to LSt cells and expression of glutamate receptors in the spinal ejaculation generator. We will use confocal microscopy analysis to investigate changes in glutamatergic inputs to LSt cells using immunolabeling for vesicular glutamate transporters 1 and 2 and galanin for LSt cells. Moreover, we will determine changes in glutamate receptor expression for NMDA and AMPA receptors in LSt cells using immunohistochemistry analysis. We will next use infusions of glutamate receptor agonists to trigger ejaculatory reflexes in contusion injury males using the methods described in our previous papers._x000D_ _x000D_ Impact: These studies will form a first critical step towards identifying SCI-induced deficits in sensory inputs that control ejaculation and will form the basis for the development of treatment strategies._x000D_ _x000D_ Military Relevance: SCI and resulting sexual dysfunction is a major health concern for military men and has immense impact on quality of life. Thus, the development of novel, innovative interventions is of significant relevance for patients in both the military and civilian populations.	SCI Secondary Health Conditions	Sexual Function/Fertility	In Vivo Approaches	Disease-Related Basic
W81XWH-16-1-0748	SC150250	2409389	2015	Randomized Trial of Early Hemodynamic Management of Patients Following Acute Spinal Cord Injury - TEMPLE	Treggiari, Miriam	Oregon Health and Science University	OR	Clinical Trial Award	Rationale and objectives: Experiencing lower blood pressure is a common event following high spinal cord injury (SCI). Prevention of low blood pressure and early management in an Intensive Care Unit has saved lives and improved the functional results among survivors of SCI. While it is known that managing blood pressure improves outcomes for patients, the best blood pressure range is not yet known. The objective of this study is to determine if targeted blood pressure manipulation will improve patient outcomes, including neurological function, functional independence, pain levels, and quality of life after SCI._x000D_ _x000D_ We propose a large study that investigates the efficacy and safety of two different blood pressure levels in patients suffering from acute SCI. In one group, patients will have their mean arterial pressure (MAP) increased and kept at a level equal or greater than 85-90 mm Hg (augmentation group). In the other group, called conventional blood pressure, MAP will be kept in the range of 65-70 mm Hg (conventional group). The blood pressure protocol will be maintained for 7 days after the injury. Patients will be assigned to one of the two groups by chance, like the flip of a coin. The study will be conducted at 5 large trauma centers in the United States and will include approximately 152 patients._x000D_ _x000D_ Applicability of the research: While there is an acute contusion or bruise with swelling of the spinal cord, there is a window of opportunity to preserve some sections of the spinal cord near the level of injury, before they suffer irreversible damage. Today, it is unknown what blood pressure is optimal to help preserve these sections of the spinal cord at risk of ongoing damage. This study will provide guidance to care providers on how to manage blood pressure in the first week after the injury to achieve the best short- and long-term results._x000D_ _x000D_ Persons with SCI that will be helped by this study: The results of this research will apply to virtually all patients who present to the hospital after suffering a SCI of the cervical or higher thoracic spine when the function of their muscles is completely compromised below the level of their injury and their sensation is impaired. It will help all these patients, since hemodynamic managements are universally applied in these types of SCI._x000D_ _x000D_ Potential clinical applications, benefit, and risks: Blood pressure is measured in all patients after SCI and needs to be manipulated in most patients. Since maintenance of adequate blood pressure is so important, this management is part of routine care. There are potential risks associated with blood pressure manipulation, and the use of drugs to increase blood pressure including irregular heart rhythm, cardiac ischemia, or pulmonary edema. These risks might be warranted if blood pressure manipulation leads to improved long-term functioning._x000D_ _x000D_ Projected Time to Achieve a Person-Related Outcome: The identification of an optimal blood pressure strategy may have great influence on the inpatient complications and subsequent neurological prognosis. While we implement these interventions very early, we believe that the benefits can be sustained and can be best evaluated after 6 months. It is possible that these person-related outcomes can be achieved sooner._x000D_ _x000D_ Contributions of the proposed research to advancing the field of SCI research, patient care, and quality of life: The proposed project can bring important contributions to the field of SCI research. The study is designed to determine if increasing blood pressure improves patient care, functional results, and quality of life. The study will establish if maintaining blood pressure at certain values after the acute injury is safe and effective in improving patient function in the long term. If the study intervention does not have a clinically meaningful effect on outcome, then these findings would indicate that there is no need to increase blood pressure after acute SCI other than preventing low blood pressure. Understanding the effects of best blood pressure management will help standardize supportive medical care for patients with SCI. Achieving consistent management standards is crucial not only for maximizing clinical outcomes, but also to allow other future, experimental interventions to be tested in the setting of minimized practice variation.	Background: Following an acute spinal cord injury (SCI), hypotension is typically the immediate physiologic response. While it is well-documented that early aggressive management in an Intensive Care Unit (ICU) setting involving respiratory and cardiovascular support has been accompanied by considerable improvement in vital and functional outcomes in patients with SCI, the goals of hemodynamic resuscitation have not been investigated in a systematic manner. Because early critical care management of patients with SCI may have great influence over their inpatient morbidity and subsequent neurological prognosis, strong evidence-based practice should be utilized. With clinical equipoise, it is vitally important to determine the optimal targets for blood pressure manipulation to maximize spinal cord perfusion._x000D_ _x000D_ We propose a multi-center, randomized, controlled study to assess the efficacy and safety of early blood pressure manipulation in an ICU setting in patients with acute SCI with blunt injury. We will determine whether targeted blood pressure manipulation will improve long-term neurological and functional outcomes in patients with SCI, presumably by maintaining adequate spinal cord perfusion pressure._x000D_ _x000D_ Hypothesis: We hypothesize that mean arterial pressure (MAP) augmentation will result in clinical benefits, as indicated by a mean 5-point change from baseline in the American Spinal Injury Association (ASIA) motor or sensory scores at 6 months. The study is designed to establish safety and effectiveness of blood pressure augmentation in preventing secondary injury and attenuating its deleterious effects when started in the immediate post-injury period._x000D_ _x000D_ Specific Aims: _x000D_ Specific Aim 1: To determine if two levels of MAP differentially affect long-term motor and sensory outcomes after acute SCI. We will test the hypothesis that compared to maintaining a MAP target between 65 and 70 mm Hg, maintaining a MAP target between 85 and 90 mm Hg for 7 days after injury will improve motor and sensory ASIA scores at 6 months compared to immediate post-injury baseline. _x000D_ Specific Aim 2: To determine the differential efficacies of two levels of MAP on long-term pain (International Spinal Cord Injury Basic Pain Data Set), functional independence measures (Spinal Cord Independence Measure III), and measures of quality of life after acute SCI. _x000D_ Specific Aim 3 for Safety: The safety endpoints that will be compared between the two groups include respiratory complications, occurrence of myocardial ischemia or infarction, maximum organ dysfunction measure by the sequential multiple organ failure score (SOFA) in the first 7 days after injury, duration of mechanical ventilation, and length of hospital stay._x000D_ _x000D_ Study Design: This Phase III study will be a multicenter, randomized, controlled study to investigate the efficacy and safety of a strategy consisting of induced blood pressure augmentation to a MAP of 85-90 mm Hg (augmentation group) compared to a strategy of conventional blood pressure with a MAP goal of 65-70 mm Hg (conventional group) in patients suffering from acute SCI for the first 7 days after injury. The study will equally randomize 152 acute SCI patients to one of the two study groups at the earliest possible time and within 24 hours of admission. Eligible participants include patients with acute SCI of ASIA grade A or B involving the cervical or thoracic spine as documented by a combination of clinical exam and computed tomography (CT) or magnetic resonance imaging (MRI) findings of cervical or thoracic abnormalities consistent with the clinical findings. Volume status will be managed with fluid administration with the goal of maintaining euvolemia. The ASIA status will be documented at randomization, 72 hours, and at six months post-randomization._x000D_ _x000D_ Clinical Impact: Early critical care interventions for SCI patients will greatly impact a significant population of active duty members, Veterans, and civilians. With more than 10,000 spinal cord injuries occurring annually in the United States and more than 40,000 Veterans with a serious SCI, the outcome of this trial will have global impact. Results from this trial will provide the highest level of evidence to either confirm or revise guidelines published by every major clinical society that provides recommendations for the acute management of SCI.	Acute SCI Management	Acute SCI Management	Drug Interventions	Clinical (Phase III, Pivotal trials)
W81XWH-16-1-0790	SC150251	2014378	2015	Restoration of Reaching and Grasping Function in Individuals with Spinal Cord Injury Using MyndMove Neuromodulation Therapy	Anderson, Kimberly	MyndTec Inc.	CAN	Clinical Trial Award	Severe paralysis of the arms and hands can be devastating for individuals following a spinal cord injury (SCI) as it is associated with difficulty or inability to independently perform activities of daily living such as eating, bathing, grooming, dressing, and toileting. Indeed, a survey of people with SCI revealed that the majority of people with tetraplegia rated recovery of hand function as their highest priority._x000D_ _x000D_ MyndMove, a new non-Invasive device therapy, offers the opportunity to improve outcomes for people with severe paralysis of the arms and hands following SCI or stroke. MyndMove uses surface electrical stimulation to stimulate up to eight muscles in the arm and hand in a coordinated movement, called functional electrical stimulation (FES). The therapy is designed to promote development and reestablishment of neural pathways within the central nervous system and between the central nervous system and the upper extremity by engaging neuroplasticity. The goal is to retrain intact parts of the central nervous system to take over the function of the parts damaged during the SCI and regain voluntary movement._x000D_ _x000D_ Clinical studies have shown that participants receiving the FES therapy realized greater improvement in their ability to independently perform activities of daily living compared to participants receiving intensive conventional therapy._x000D_ _x000D_ The proposed multi-center randomized controlled study is designed to evaluate the efficacy of MyndMove for individuals with traumatic, incomplete C4-C7 SCI. It is anticipated that the study will validate the FES treatment effects previously reported in early single-center studies. The study will examine the durability of improvements in voluntary arm and hand movement and compare the efficacy of MyndMove therapy to both intensive conventional therapy and usual care. The impact of MyndMove therapy on the quality of life and healthcare resource utilization will be characterized. Finally, the results of this study should assist in redefining clinical best practices in SCI rehabilitation, dramatically improve the quality of life in SCI individuals, and reduce the economic burden associated with arm and hand paralysis for individuals with SCI, their families, healthcare providers, and society.	Background: A survey of people with spinal cord injury (SCI) revealed that the majority of people with tetraplegia rated recovery of hand function as their highest priority. Currently, various approaches to improve hand function after SCI include exercises, biofeedback, robotic therapies, task-specific movement therapy, reconstructive surgeries, and functional electrical stimulation (FES) therapy. To date, FES therapy has been found to be one of the most promising approaches in improving voluntary hand function. In a single-site randomized controlled trial (RCT), FES therapy provided clinically meaningful gains in voluntary arm and hand function and increased self-care independence over conventional therapy in individuals with C4-C7 traumatic incomplete SCI (AIS B-D). The FES therapy is now incorporated into a medical device, MyndMove, approved by Health Canada. It is restricted to investigational use in the United States. The proposed multi-center RCT aims to (i) confirm the FES treatment effect as delivered by the new MyndMove device, (ii) characterize the long-term durability of the response, (iii) compare the efficacy of MyndMove therapy to intensive conventional therapy and to usual care, and (iv) compare the cost-effectiveness of MyndMove therapy._x000D_ _x000D_ Hypothesis: FES therapy delivered by MyndMove produces greater improvements in motor and functional ability and is more cost-effective than intensive conventional therapy or usual care in people with C4-C7 incomplete tetraplegia following traumatic SCI._x000D_ _x000D_ Objectives: To compare the efficacy of MyndMove therapy in increasing self-care independence compared to dose equivalent intensive conventional therapy or usual care in traumatic SCI individuals._x000D_ _x000D_ Specific Aims: _x000D_ Primary Outcome: The change in Spinal Cord Independence Measure Self-Care Subscore (SCIM-SC) between baseline and 16 weeks._x000D_ Secondary Outcomes: Longitudinal change in SCIM-SC between baseline and 24 weeks. Improvements in upper limb functions measured by Graded Redefined Assessment of Strength, Sensibility and Prehension (GRASSP), Action Research Arm Test (ARAT), and Toronto Rehab Institute Hand Function Test (TRI-HFT). Changes in the Modified Ashworth Scale (MAS) for Grading Spasticity. Healthcare resource utilization. Change in quality of life as measured by the Spinal Cord Injury-Quality of Life (SCI-QOL). Total estimated healthcare costs associated with outpatient rehabilitation care, care giver burden, and cost-effectiveness of the treatment strategies._x000D_ _x000D_ Study Design: A multi-center, parallel group, three-arm, single-blinded RCT to compare the clinical and economic outcomes of MyndMove therapy to two different treatment regimens. Treatment will commence after discharge from inpatient rehabilitation and participants must be less than 1 year since injury. Study participants will be stratified by site and allocated in a 1:1:1 ratio to the following three treatment arms:_x000D_ (1) MyndMove therapy: A maximum of 40 one-hour sessions of MyndMove therapy._x000D_ (2) Intensive conventional therapy: A maximum of 40 one-hour sessions of conventional therapy._x000D_ (3) Usual Care: Participants will receive usual care._x000D_ _x000D_ Clinical Impact: The impact of this study evaluating the efficacy of MyndMove Therapy for the treatment of upper extremity paresis after SCI will directly address the Fiscal Year 2015 Spinal Cord Injury Area of Encouragement for the identification and validation of best practices for Rehabilitation Interventions in SCI care. The study is also designed to provide data to inform policy and support decisions for reimbursement by demonstrating the economic benefits of improving arm and hand function in individuals with SCI.	SCI Motor/Sensory Function	Upper Limb/Forelimb	Non-Invasive Device	Clinical (Phase I, II, FS)
W81XWH-16-1-0629	SC150260	747210	2015	Understanding, Predicting, and Preventing Life-Changing and Life-Threatening Health Changes among Aging Veterans and Civilians with Spinal Cord Injury	Krause, James	Medical University of South Carolina	SC	Qualitative Research Award	Maintaining health is very difficult for both military Veterans and civilians in the years and decades after the onset of spinal cord injury (SCI). People with SCI are particularly vulnerable to secondary health conditions (SHC), such as pressure ulcers, urinary tract infections, and respiratory complications. Even when a single SHC occurs, there is a risk of more serious complications. Although not very well understood, the onset of one SHC may elevate the risk of others. A fracture leads to immobility, which may in turn trigger a sequence of events, such as the development of pressure ulcers that ultimately become infected. Or, the development of a pressure ulcer may lead to respiratory complications by virtue of immobility. Clearly, we need to understand how these negative health spirals occur if we are to have any hope of preventing them._x000D_ _x000D_ Our purpose is to better understand the how and why of the development of negative health spirals and how they may best be prevented. We will use qualitative methods, meaning simply we will identify these health problems from the perspective of those with SCI. What can those who have experienced negative health spirals tell us about how they occur and how they feel they could have been prevented? What worked for them in ultimately stopping the negative health spiral, if indeed they were able to stop it? What were the other consequences? And, in those sad instances where the negative health spiral led to loss of life, what can the family members tell us so we can prevent these consequences from happening to others?_x000D_ _x000D_ We will identify participants from two existing studies, the first of which was initiated in 1973 and the second of which was initiated in 1997. There have been a total of 2,208 participants in the first study and 3,494 in the second. Participants have completed questionnaires, but there has not been a qualitative study conducted by our team in the past 20 years. There are a significant number of military Veterans in our study. A great many participants have also experienced health decline and negative health spirals at different times since the onset of their SCI. Because we have a large existing database, with detailed information on health on more than one occasion, we can identify those who have experienced these complications and enroll them in our qualitative study. We will specifically approach those who have reported multiple SHCs, who have indicated general health decline or significant health problems, and have had a number of recent medical treatments._x000D_ _x000D_ We will enroll 60 participants with SCI, representing an equal mix of military Veterans and civilians. We will also enroll 30 participants who are family members of someone with SCI who either has experienced health decline or passed away from causes related to SHCs. We will conduct interviews with each of the 60 SCI participants and 30 family members to identify the pattern of SHCs over time. We will then conduct focus groups with 6-9 individuals each where those with SCI and their families may interact with each other to engage in a rich discussion of SHCs and negative health spirals. This will allow us to draw out common themes and patterns. We will learn from what has and has not worked for people when trying to prevent SHCs or trying to avoid SHCs from spiraling. We will analyze the data using state-of-the-art data analytic software._x000D_ _x000D_ We will publish the results in journals for professionals and also disseminate the results directly to people with SCI and their families. The results of the research will be used to help us better measure multiple SHCs and negative health spirals in our future research. To help us accomplish this, we will bring together an advisory board comprised of members who are military Veterans, representatives of the Paralyzed Veterans Association or Veterans Affairs Medical Center, and stakeholders who have SCI. This group will be particularly important in helping interpret the interview and focus group data so that it can be used for developing intervention strategies. Our ultimate goal is to improve the health and well-being of both military Veterans and civilians with SCI by identifying better ways of preventing multiple SHCs, particularly stopping multiple negative health spirals.	Secondary health conditions (SHC) may have devastating effects on health and quality of life (QOL) of both military Veterans and civilians with spinal cord injury (SCI). The leading causes of mortality relative to the general population result directly from SHCs, including septicemia, pulmonary complications, and pneumonia/influenza. Although typically investigated in isolation, multiple SHCs may occur simultaneously, often resulting from negative health spirals. Negative health spirals are difficult to investigate using traditional quantitative longitudinal methods because of the rapid development and multiple triggering events that may differ between individuals. Our purpose is to use qualitative interviews and focus groups with SCI participants and family members to identify the process of development of negative health spirals, non-modifiable and modifiable risk factors, consequences, and potential intervention strategies._x000D_ _x000D_ There are four stages to this project: (1) Institutional Review Board (IRB) approval and administrative start-up; (2) identification of participants who have experienced significant health problems; (3) qualitative interviews and focus groups; and (4) data coding, analysis, and dissemination. After IRB approval (stage 1), we will identify participants from 2 existing large-scale longitudinal studies of SCI outcomes, one covering 40 years and 8 times of measurement and the other spanning 15 years and 3 times of measurement (stage 2). Taken together, there are over 4500 participants identified in three geographic locations, including a substantial number of military Veterans from which to select participants. We will use our existing data to identify those who have or are experiencing multiple health problems including (1) multiple SHCs, (2) diminished health on global indicators, (3) recent needs for medical treatment, and (4) a pattern of decline over at least the past 4-5 years. We will enroll 60 participants with SCI, with an equal mix of military Veterans and civilians, choosing those with the most significant history of health problems based on the aforementioned 4 indicators (stage 3). We will also enroll 30 family members of someone with SCI who either has experienced health decline or passed away from causes related to SHCs. We will first interview each of the 60 SCI participants and 30 family members to establish the individual timeline of SHCs and associated factors. Focus groups of 6-9 individuals, some by distance technology, will be used to provide rich interactions between participants and draw common themes and patterns underlying the development of SHCs and negative health spirals. A strong emphasis will be on the identification of successful attempts to prevent, delay, treat, or contain the effects of SHCs prior to the development of a complete negative health spiral. In the final stage (stage 4), we will develop several matrices to be used for data analysis, using the specialized software NVIVO, which was specifically designed to facilitate the processing and analysis of text-based documents._x000D_ _x000D_ Several important materials will be developed, including (1) publications and presentations for professional audiences -- the gold standard for dissemination to investigators, clinicians, and policymakers; (2) new item sets to be used in future longitudinal research and for clinical assessments; (3) prevention guidelines for SHCs and negative health spirals, with an emphasis on prevention of further complications after the development of a single SHC; and (4) public-use data and materials of the study. We will utilize an advisory board comprised of members who are military Veterans, representatives of the Paralyzed Veterans Association or Veterans Affairs Medical Center, and stakeholders who have SCI to guide all aspects of the research. They will particularly be important in interpretation of the findings and in developing intervention strategies. Our overarching goals are to enhance our understanding of multiple SHCs and negative health spirals and to develop specific materials that will subsequently be used to better measure negative health spirals and develop prevention strategies to improve health, QOL, and longevity of military Veterans and civilians with SCI.	SCI Secondary Health Conditions	Other SHC	Psychosocial/Caregiver/Community	Disease-Related Basic
W81XWH-17-1-0194	SC160029	633652	2016	Nanoparticle Systems for Pressure Wound Healing	Berthiaume, Francois	Rutgers, New Jersey, State University of	NJ	Investigator-Initiated Research Award	Individuals who suffer from paralysis subsequent to spinal cord injury (SCI) also lack sensation below the level of injury. As a result, they are not aware of impending tissue damage that may occur due to prolonged and/or excessive pressure. Normal individuals constantly shift their weight -- even unconsciously -- to relieve discomfort that occurs when sitting or lying in the same position for a prolonged period. In contrast, this does not occur in SCI patients who are confined to a wheel chair because do not feel anything and do not have motor control. As a result, these patients develop deep wounds around bony prominences where body weight is concentrated while they are sitting or lying. There are ~17,000 new cases of SCI reported each year in United States (including 12% of Veterans of the US Armed Forces), and ~30%-40% of these patients develop such wounds (also known as ?pressure sores?). Furthermore, such wounds exhibit a 60%-85% rate of re-occurrence. There is also evidence that blood flow regulation is impaired in these individuals, which likely contributes to the propensity of developing such wounds in SCI patients. There is a need to develop new therapies that promote healing of such wounds and lead to better quality of the healed wound so that it is less likely to re-occur._x000D_ _x000D_ Virtually all information related to the incidence of pressure sores comes from human clinical data. Due to the variability that is inherent to the human population, as well as ethical issues, there has been a need to develop a reliable and clinically relevant animal model to better understand the mechanisms that lead to the generation of pressure sores, as well as for testing potential new therapies before human trials. We have recently developed such a model in mice, whereby a pressure sore can be experimentally induced by applying strong magnets onto a skinfold on the back of mice. In this proposal, we plan to use this model to test the effect of locally applied factors that promote the growth of blood vessels. We hypothesize that by increasing blood flow in the wound using such factors, wound healing will be faster and will lead to a better scar, thus reducing the chance for the wound to subsequently reopen._x000D_ _x000D_ The main objective of this proposal is to develop new compounds that increase blood vessel formation -- and therefore blood flow -- when applied topically onto pressure sores. The compounds consist of known natural peptides that have known relevant biological activity, which will be coupled with other naturally occurring peptides that have the ability to self-assemble into nanoparticles. The resulting nanoparticles are more stable, have a long-lasting effect, such that they require a single application. We will test these compounds in our animal model to determine whether they do increase blood flow in the wound and whether this results in faster and improved wound healing._x000D_ _x000D_ Successful completion of this study will lead to a better understanding of the impact of SCI on blood flow regulation in wounds and the resulting impact on wound healing. This information will be helpful for the management of SCI patients and for the development of new therapies to help chronic or difficult-to-heal-wounds, a major secondary complication of SCI. Although this is mainly a basic science investigation, there is high potential for translation to the clinical realm. The main deciding factor to estimate the time scale to commercialization is the regulatory process, which generally takes several years. In our case, this process may be facilitated because all components of our therapeutic compounds are naturally occurring peptides; therefore, the risk of harm to the patient is minimized. Overall, this project addresses the ongoing ?Getting to Zero? initiative at the Veterans Administration to develop new methods to prevent and treat pressure ulcers.	Background/Readiness: Pressure sores are a common debilitating complication of spinal cord injury (SCI) and tend to occur in soft tissues located around bony prominences where body weight is concentrated while the patient is sitting or lying. Among the many metabolic and physiological changes reported in tissues innervated below the level of SCI, compromised blood flow regulation is a major contributor to the impaired wound healing; however, there have been no studies in controlled experimental settings due to the lack of suitable animal models. We have recently developed a mouse model where the wound healing process of experimentally induced pressure wounds (PWs) and excisional wounds (EWs) was characterized in SCI. Our results to date clearly show that wound healing is significantly delayed in SCI mouse. Furthermore, using state-of-the-art multiphoton microscopy methods, we confirmed that the tissue was oxygen-starved at the wound edge in the SCI mouse, while oxygen delivery was increased in normal controls, as expected in a normal wound healing process._x000D_ _x000D_ Hypothesis or Objective: The mouse model described above is well suited to understand the role of impaired blood flow in skin wound healing below the level of SCI and to test new therapeutic strategies that locally enhance blood flow in an attempt to overcome impaired wound healing in SCI. More specifically, we will test two hypotheses: (a) SCI impairs blood flow regulation in skin wounds, thus resulting in impaired healing below the level of SCI and (b) topical angiogenic peptides consisting of VEGF and/or PDGF fused to elastin-like peptides (ELPs) to render them more resistant to degradation by wound proteases can restore blood flow regulation, thus resulting in improved wound healing._x000D_ _x000D_ Specific Aims: This study is divided into the three specific aims, as described below._x000D_ Specific Aim 1: To characterize the effect of SCI on blood flow regulation in experimental skin wounds below and above the level of SCI in mice._x000D_ Specific Aim 2: To develop protease-resistant angiogenic fusion proteins and test their biological activity in vitro._x000D_ Specific Aim 3: To test the effect of angiogenic fusion proteins on blood flow and healing of experimental wounds in SCI animals._x000D_ _x000D_ Study Design: We will induce SCI either via complete transection or contusion of spinal cord (T9-T10) to characterize the impact of SCI on wound healing. Immediately after SCI, mice will receive a clinically relevant PW by applying two magnets (5×12 mm diameter, 3800 G magnetic field) on either side of a dorsal skin fold for 12 hours, or experimentally relevant EW by removing the full skin thickness (1x1 cm2) on the dorsum below and above the SCI site. First, ELP fusion proteins will be tested for their angiogenic properties in vitro and for their stability in human wound fluid (provided by our physician-scientist collaborator Henry Hsia at Yale University). Then, the same fusion proteins will be applied locally onto PWs and EWs to assess whether they speed up wound closure and reverse the impaired blood flow in the wound as a result of SCI. Macroscopic images of the wounds will be taken as a function of time and wound closure dynamics and compared with their respective controls as well as below and above the level of SCI groups. At selected times, we will harvest, section, and stain wounds for morphology, cell proliferation (Ki67), angiogenesis (CD31), and myofibroblast formation (alpha-smooth muscle actin). In addition, we will characterize blood flow dynamics within and around the wounds by ultrasound, and to confirm that decreased blood flow causes hypoxia down at the cellular level, tissue sections will be visualized by multiphoton microscopy by our collaborator Kyle Quinn at the University of Arkansas to map out the mitochondrial redox distribution over the wound area._x000D_ _x000D_ Impact: There are ~17,000 new cases of SCI reported each year, and >250,000 individuals living with SCI in the United States. Approximately 30%-40% of SCI patients develop PW with a re-occurrence chance of 60%-85%. Overall, PWs negatively impact the daily lives of SCI patients and their family members. Successful completion of this study will lead to a better understanding of the impact of SCI on blood flow regulation in wounds and the resulting effect on wound healing. Furthermore, the fusion protein technology described herein may provide a new therapeutic strategy to heal such wounds and improve the health and quality of life of SCI patients._x000D_ _x000D_ Military Relevance: Veterans of the US Armed Forces account for ~12% of SCI individuals. PWs are the second most common etiology for re-hospitalization in SCI patients and pose a significant financial burden to the healthcare system; for example, treating a pressure sore can increase the cost of treatment of an SCI patient by up to 80%. This project addresses the ongoing ?Getting to Zero? initiative at the Veterans Administration to develop new methods to prevent and treat pressure ulcers.	SCI Secondary Health Conditions	Integument	Other Biologics	Preclinical
W81XWH-17-1-0476	SC160041	664270	2016	Development of a Biopsychosocial Prospective Surveillance Model of Shoulder Pain in Individuals with Spinal Cord Injury	Finley, Margaret	Drexel University	PA	Investigator-Initiated Research Award	Objectives: Shoulder pain is a common secondary condition in people with spinal cord injury (SCI) that often results in loss of function and of independence and imposes limitations on self-care, work, and leisure activities, and leads to decreased quality of life. More than 40% of individuals with SCI report shoulder pain at the beginning of inpatient rehabilitation; this number increases to 50% at hospital discharge. The onset of shoulder pain within the first year after injury may lead to lifelong chronic shoulder pain. Although information is known about shoulder pain in patients with long-term SCI, little is known about the beginning of shoulder problems and how they progress early after the injury. In addition to physical problems, psychosocial factors are also associated with chronic pain. Our pilot work suggests that early shoulder pain may be related to these psychosocial factors in combination with muscle problems. However, we do not know how much fear of movement and exaggerated negative ideas regarding actual or anticipated pain (pain catastrophizing) add to muscle problems for individuals with SCI._x000D_ _x000D_ This study will investigate the progression of musculoskeletal (shoulder muscle flexibility, muscle strength, movement coordination, and rotator cuff health) and psychosocial (fear of movement, pain catastrophizing) impairments for the first year following SCI, starting with inpatient rehabilitation, at 6 months, and at 1 year following SCI. Age- and gender-matched controls will be compared at baseline and at 1 year. Our research will be performed at two facilities: Drexel University (in collaboration with Magee Rehabilitation Hospital) and the University of Maryland Rehabilitation and Orthopaedic Institute._x000D_ _x000D_ Clinical Applications and Contributions to Advancing SCI Research, Patient Care, and Quality of Life: Instead of routinely screening patients to identify and treat related factors before shoulder pain and dysfunction become problems, the current practice is to start treatment after shoulder pain occurs. We will use the information obtained from this study information to develop a biopsychosocial prospective surveillance model, a method for early detection, intervention, and moderation of shoulder pain. Specifically, we will identify sources of biopsychosocial shoulder pain to establish effective physical and cognitive-behavioral treatment to prevent loss of function and independence in individuals with SCI who depend on their arms for activities of daily living, transfers, and wheelchair propulsion. Early identification of problem areas may provide a method to refer a patient for treatment or to change ongoing intervention. Development of a biopsychosocial prospective surveillance model will provide a proactive approach to reduce the debilitating consequences of activity limitations and participation restrictions in individuals with SCI, reducing the burden currently experienced by military Service members, Veterans, and their families and caregivers.	Background/Readiness: Individuals with a spinal cord injury (SCI) display a high prevalence of shoulder pain associated with loss of function and independence; participation restrictions in self-care, work, and leisure activities; and decreased quality of life (QoL). Onset of shoulder pain within the first year of injury is predictive of chronic shoulder pain over an individual?s lifetime. Over 80% of U.S. Veterans with paraplegia report experiencing shoulder pain since becoming a wheelchair user. No studies exist that assess musculoskeletal factors in the acute SCI population of shoulder muscle length, movement coordination, and tissue integrity. Pain catastrophizing is a psychosocial factor associated with disability and fear of movement (kinesiophobia) in persons with chronic SCI. Our preliminary work raised the possibility that acute musculoskeletal pain may be related to psychosocial factors rather than musculoskeletal impairments. We propose that psychosocial factors may mediate shoulder pain in this population. Biopsychosocial determinants of shoulder pain have not been identified in individuals with acute SCI nor the interdependence of determinants predisposing individuals to chronic pain and secondary disability. A prospective surveillance model (PSM) provides a unique conceptual framework for research that focuses on decreasing shoulder pain and dysfunction in the SCI population. A primary tenet of this model is that early identification of impairments leads to earlier rehabilitation interventions, improved outcomes, and potentially reduced healthcare costs. Development of this model is the long-term goal of our research agenda._x000D_ _x000D_ Objectives: Evidence is limited regarding the initial presentation and progression of musculoskeletal and psychosocial impairments during the initial phase of SCI. To address this gap, we will investigate progression of impairments the first year following injury beginning with inpatient rehabilitation in the acute phase._x000D_ _x000D_ Specific Aims: Determine musculoskeletal and psychosocial factors associated with shoulder pain in individuals with acute SCI. Establish changes in musculoskeletal and psychosocial factors in individuals with SCI between the acute phase of rehabilitation, 6 months, and 1 year post-SCI. Determine relationship between shoulder pain, musculoskeletal factors, psychosocial factors, and QoL, during the first year following SCI._x000D_ _x000D_ Study Design: A multisite (Drexel University, Rehabilitation and Orthopedic Institute), repeated measures mixed-model design will be used to investigate individuals with SCI (n=34) across the first year of injury compared with an age- and gender-matched able-bodied control group (n=34). Primary measures of physical impairment (shoulder and general musculoskeletal pain, muscle extensibility, shoulder muscle strength ratios, rotator cuff integrity via musculoskeletal ultrasound) and psychosocial measures (Tampa Kinesiophobia Scale, Pain Catastrophizing Scale, Fear of Pain Questionnaire) will be obtained from all participants. Individuals with SCI will be assessed three times: baseline (inpatient rehabilitation), 6 months, and 1 year following discharge. The control group will be assessed at baseline and at 1 year. Three-dimensional kinematic data that will be used to derive intersegmental coordination measures during a functional reaching task will be obtained from the Drexel cohort. Statistical analyses will assess for differences (p<0.05) between the SCI group and the control group at baseline and at 1 year. Temporal differences in physical and psychosocial measures will be assessed in the SCI group at baseline, 6 months, and 1 year post-rehabilitation for outcome variables and to determine relationships among musculoskeletal factors, psychosocial factors, QoL, and duration of SCI p<0.05. Correlations will be used to determine the relationship of pain, musculoskeletal, and psychosocial measures._x000D_ _x000D_ Impact: Achievement of our aims will allow us to identify biopsychosocial factors associated with shoulder pain and their progression in individuals with acute SCI. Findings will facilitate development of a biopsychosocial PSM, a method for early detection, intervention, and mitigation of shoulder pain, used to identify the musculoskeletal and psychosocial determinants associated with shoulder pain directly following an SCI and over the long term. This is the first step toward our long-term objective to develop a biopsychosocial PSM to empower individuals with SCI, caregivers, and healthcare providers to reduce the incidence and severity of musculoskeletal shoulder pain and its debilitating effects. Broader impact exists as individuals who use a manual wheelchair for mobility, regardless of impairment, can benefit from this PSM approach to preventative care._x000D_ _x000D_ Military Relevance: There are over 44,000 U.S. Veterans with spinal injuries, and more than 80% of them report shoulder pain. Development of a biopsychosocial PSM model will provide a proactive approach for early identification and intervention programs to ameliorate the debilitating consequences of activity limitations and participation restrictions in individuals with SCI, reducing burden to military service members, Veterans, and their families and caregivers.	SCI Secondary Health Conditions	SCI Pain	Psychosocial/Caregiver/Community	Disease-Related Basic
W81XWH-17-1-0285	SC160046	701402	2016	Supporting Patient Decisions About Upper-Extremity Surgery in Cervical Spinal Cord Injury	Fox, Ida	Washington University	WA	Investigator-Initiated Research Award	Objective and Rationale: Cervical spinal cord injury (SCI) is a devastating and life-altering injury. Some people with cervical SCI have limited hand function, which reduces their ability to attain independence. For these people, improving upper extremity function is understandably more important to daily living than restoring other functions such as walking. While surgery, including the novel use of transfer techniques, can improve function, the best outcomes rely on early recognition requiring intervention within a year after SCI._x000D_ _x000D_ Understanding the pros and cons of any Surgical interventions, especially in the setting of complex and often incomplete information, is challenging. The goal of this project is to (1) precisely define the time course of natural recovery of upper extremity function after SCI and examine how a statistical model predicts who would or would not benefit from a nerve transfer procedure, (2) describe the experiences of people with SCI and their caregivers with surgical and non-surgical treatments to improve upper extremity function, and (3) make and test a decision support intervention (DSI) that guides users through the facts and allows them to make better informed, statistically valid choices that fit with their own goals and preferences._x000D_ _x000D_ Ultimate Applicability of This Research: This will be useful to clinicians providing advice to people living with cervical SCI about means to improve upper extremity function. It will also provide a scalable framework that could be used to provide information to people with SCI who are presented with a variety of treatment options for improved function and health._x000D_ _x000D_ Who It Will Help and How: This project will create a DSI that can be used to help clinicians and people living with cervical level SCI and their caregivers. It will be most useful to those with acute or sub-acute injury (< 1 year after SCI) for both military personnel and the general public. Clinicians and patients will have evidence to help them make decisions about treatments to improve upper extremity function._x000D_ _x000D_ Clinical Applications, Benefits, and Risks: The completed DSI will be pilot tested and immediately applicable for clinical use. The DSI itself will have immediate potential benefit when disseminated to the appropriate populations, as it will provide information not otherwise readily available about potential treatment options. The main risk of the DSI is that it will create expectations for some procedures (nerve and/or tendon transfer) that may or may not be readily available in the healthcare setting where the user resides. In addition, a complete clinical evaluation (which may include minimally Invasive device electrodiagnostic testing) is required to determine individual candidacy for a specific surgical procedure._x000D_ _x000D_ Projected Time to Achieve a Person-Related Outcome: This clinically applicable project will take 3 years? time to construct the deliverable: DSI._x000D_ _x000D_ Likely Contributions to Advancing SCI Research, Patient Care, Quality of Life: This work addresses and examines Surgical interventionss in SCI care to improve functional arm and hand recovery, while providing an assessment tool (DSI) to make better informed decisions about surgical treatments and their outcomes. With the plethora of choices and limited available information, our proposal to develop a framework (DSI) to better match treatments to different specific patient needs is appropriate and timely. We will impact the approach to educating clinicians, patients, and caregivers about their options, while outlining the appropriate timing for achieving success with each treatment intervention. This framework will be sustainable, as it can be updated as new treatment strategies evolve and outcome benefits are evaluated. In such a manner, people living with SCI will be empowered to make more well-informed choices consistent with their values, needs, and goals and for maximal benefit to their functioning.	Background and Readiness: Over the past 4 years, our multidisciplinary group has investigated the novel application of nerve transfer surgery to restore arm and hand function after cervical spinal cord injury (SCI). Nerve transfers are an attractive alternative to tendon transfer (requires significant postoperative immobilization and activity limitation) or implantable neuroprostheses (not currently available outside of research settings), but candidacy for nerve transfer can be time sensitive due to Wallerian degeneration and muscular atrophy. To help practitioners and patients make informed and time-appropriate decisions about their treatment options, it is imperative to provide accurate information about natural recovery and surgical treatment timing, while respecting uncertainties of any treatment, as well as the individual?s values and preferences._x000D_ _x000D_ Hypothesis or Objectives: (1) Use the European Multicenter study about SCI (EMSCI) database to validate prediction models for who might functionally benefit from a nerve transfer procedure. (2) Comprehensively describe the patient and caregiver experience with surgical (nerve or tendon transfer) or non-surgical treatment over time using a qualitative method (semi-structured interviews). (3) Develop and assess a newly created decision support intervention (DSI) for SCI patients considering surgery. Hypothesis: Use of prediction models and the DSI framework will improve patient knowledge, decision self-efficacy, and confidence in choice._x000D_ _x000D_ Specific Aims and Study Design: The overarching aim of this project is to define key information about improvement of upper extremity function after SCI (time and extent of recovery, outcome of surgical and non-Surgical interventionss, and the experience thereof) and communicate this information to patients and clinicians to support their treatment decisions. _x000D_ Aim 1: Using the EMSCI database initially and unbiased recursive partitioning statistical techniques, establish the time course and variability of spontaneous recovery of upper extremity function after cervical SCI in order to identify candidates who might benefit from nerve transfer surgery. _x000D_ Aim 2: Using a mixed methods research approach, patient and caretaker outcomes data will be collected over time and across groups (non-intervention, nerve transfer versus tendon transfer) and domains (medical, financial, and psychosocial experiences). Standardized surveys and semi-structured interview data will be collected and analyzed. The interview guide will be developed and refined based on input from a multidisciplinary advisory panel. _x000D_ Aim 3: Using information from Aims 1 and 2, as well as input from the advisory panel, a de novo decisional support intervention will be created and pilot tested. A pre-post study design will measure participant knowledge (terms, facts that differentiate outcomes), decision self-efficacy (self-confidence in their ability to make a decision), and confidence in choice before and after use of the decisional support intervention._x000D_ _x000D_ Impact: This work addresses interventions to address consequences of SCI and the identification and validation of Surgical interventionss in SCI care to improve functional independence. With the plethora of choices and limited available evidence to guide treatment choice, our proposal to develop a framework to better match treatments to different patient needs is timely. This framework will be sustainable, as it can be revised as new treatment strategies evolve and outcome benefits are evaluated. In such a manner, people with SCI can be empowered to make better informed choices consistent with their personal values and preferences._x000D_ _x000D_ Military Relevance: SCI is a devastating combat casualty. Restoring function to these Soldiers has been a top priority of the Department of Defense (DoD) as well as the Department of Veterans Affairs (VA) health system. The DoD and VA have been leaders in SCI care; this project will continue this tradition, ensuring injured Soldiers understand all the treatment options and their consequences.	SCI Motor/Sensory Function	Upper Limb/Forelimb	Psychosocial/Caregiver/Community	Disease-Related Basic
W81XWH-17-1-0678	SC160051	569840	2016	Perspectives and Preferences for Weight Management After Spinal Cord Injury	LaVela, Sherri	Chicago Association for Research and Education in Science	IL	Qualitative Research Award	After a spinal cord injury (SCI), many people have difficulty maintaining a healthy weight and identifying helpful ways to manage their weight. In fact, nearly 70% of people with a SCI are overweight, and this excess weight can lead to an increased risk for chronic diseases, like diabetes and heart disease. People with SCI who are overweight or obese may also experience decreased energy, problems with breathing during activities, and difficulties with transfers. Overall, these impacts of excess weight can make it harder for people with SCI to independently perform self-care activities and participate in desired social activities, which may lead to a poorer overall quality of life. There is a clear need to understand the barriers and facilitators to weight management in people with SCI, along with preferences and options for strategies to manage weight._x000D_ _x000D_ Our main purpose is to better understand the concerns people with SCI face when they want to manage weight and incorporate healthy eating and physical activity into their lives. This study will use a research method called ?qualitative research? to understand the experiences and thoughts about weight management of persons with SCI, their family members who may be involved in their care or daily routine, and the health providers who provide care to persons with SCI. Qualitative methods will allow us to understand what people truly think and feel about excess weight and possible good approaches to manage weight in SCI. We will summarize what we have learned through careful listening and observing and will develop a weight management tool that is made for people with SCI. The tool is intended to provide a variety of options and practical suggestions to help people with SCI achieve and maintain healthy weight. This work will be helpful for individuals with SCI, their family members, and health professionals in the healthcare setting and in the community working to help identify paths toward better health and quality of life._x000D_ _x000D_ We will conduct individual interviews with three groups of people: (1) individuals with SCI, including both Veterans with SCI and non-Veterans with SCI; (2) informal caregiver or family members involved in the care of people with SCI; and (3) healthcare professionals (such as doctors, nurses, and therapists). Then, we will use the information we have learned from these interviews to develop an informational/educational tool that provides potential choices and weight management options based on the needs and preferences of individuals with SCI and others involved in their care and well-being._x000D_ _x000D_ Once an initial version of the tool is developed, we will have group discussions (focus groups) with a variety of health professionals about the content, design, and delivery of the tool. We want to make sure that the informational/educational tool is practical and useful for health professionals to use and to suggest its use by people with SCI and their families, so we will make changes (based on feedback) in order to produce a useful tool that can provide a roadmap toward successful weight management._x000D_ _x000D_ Our study will improve our understanding of concerns faced by individuals with SCI when trying to manage their weight and will provide solutions and options to overcome challenges. Attaining and maintaining a healthy weight will help people with SCI to achieve better overall health, functional status, and quality of life._x000D_ _x000D_ We will share what we learn and the tool that is developed directly with the community of people with SCI and their caregivers, so that they can use the weight management strategies as part of their lifestyle. We will also publish our results in journals for health professionals so that it can be widely used and can contribute to the scientific knowledge in this area.	Background: Between 243,000 and 347,000 adults in the U.S. have a spinal cord injury (SCI), about 66%-68% of whom are overweight or obese. Persons with SCI experience a high prevalence of cardiovascular and metabolic diseases. They are vulnerable to negative health outcomes resulting from excess weight including metabolic deficiencies, propensity for obesity, and preventable physical ailments._x000D_ _x000D_ Research Problem: Individuals with SCI report that overweight/obesity impacts adjustment to disability, and limits function, participation, and quality of life. Because mobility limitations reduce daily energy expenditure, individuals with chronic SCI need to participate in weight management programs that include physical activity and nutrition management to treat and prevent obesity/overweight. Although weight management has been an ongoing concern and a topic of several studies, large proportions of people with SCI continue to experience barriers to weight management, pointing to the need for development of tailored educational tools to facilitate weight management. Interventions that are co-created by individuals with SCI, their family/caregivers, and healthcare providers are associated with better physical and psychological outcomes. Needed is a fuller understanding of the experiences, barriers, and facilitators encountered by persons with SCI, their informal caregivers/family members, and their healthcare providers, including their expectations of and preferences for weight management strategies._x000D_ _x000D_ Specific Aims: (1) Examine the perspectives of persons with SCI, their informal caregivers/family members, and their healthcare providers regarding optimal weight management strategies (including preferences, barriers, and facilitators for physical activity and diet/nutrition). (2) Develop an informational/educational tool for weight management that incorporates the needs and preferences of persons with SCI and their caregivers/family members. (3) Assess the feasibility of the educational tool in health/practice settings. We will achieve these aims by collecting qualitative data (interviews and focus groups) and building on our prior research to understand weight management and to facilitate healthy behaviors (activity, nutrition) and self-care in persons with SCI. The educational tool will be tailored to meet the unique needs of persons with SCI and their caregivers and will include SCI-specific information, as appropriate (e.g., modified activity). It will enable use by health providers as part of an interdisciplinary effort, including recommendations to help people change their weight management behavior, as well as goal setting and self-monitoring techniques._x000D_ _x000D_ Study Design: Interviews: We will recruit 25 individuals with SCI, 25 primary informal caregivers, and 25 healthcare providers with SCI expertise from Hines and Jesse Brown Veterans Affairs (VA) facilities, and the Rehabilitation Institute of Chicago (RIC). Qualitative interviews will be conducted to identify barriers, facilitators, and preferences for weight management practices. A Biopsycho-Ecological framework will guide interview development and data analyses. Interviews will be analyzed using content analysis methods and will follow a mixed inductive-deductive approach. Focus Groups: We will conduct 2-3 focus groups each comprised of 6-8 VA and RIC health providers to assess content, feasibility, and practical application of the educational tool. Focus groups will be audio-recorded and transcribed verbatim for analysis. Tool modifications will be made based on this feedback; recommendations for practical application will accompany the tool._x000D_ _x000D_ Impact: This research will enhance understanding of patients and caregivers needs and preferences for weight management strategies, which we anticipate will improve patient health, well-being, comorbid conditions (cardiometabolic), function, and quality of life. Understanding the barriers, facilitators, and preferences for weight management as perceived by persons with SCI and their caregivers will provide the knowledge to develop a person-centered educational tool. This work addresses Fiscal Year 2016 Spinal Cord Injury Research Program areas of encouragement including informing interventions to address consequences of SCI (obesity, overweight, cardiometabolic conditions) and will help identify barriers, facilitators, and preferences to develop a psychosocial/behavioral intervention (educational tool) for weight management (and its applicability)._x000D_ _x000D_ Military Relevance: There is a critical need to expand weight management programs and opportunities for individuals with SCI, of whom Veterans with SCI make up a large majority. This work will identify unmet needs regarding weight (and associated health consequences) specific to Veterans with SCI.	SCI Secondary Health Conditions	Other SHC	Diagnostic/Prognostic Tools	Clinical (Phase 0 or EFS)
W81XWH-17-1-0340	SC160072	2979078	2016	Effect of a Novel Intervention Using Daily Intermittent Hypoxia and High-Intensity Training on Upper-Limb Function in Individuals with Spinal Cord Injury	Rymer, William	Shirley Ryan AbilityLab	IL	Clinical Trial Award	Despite recent advances in potential therapies, the challenge of regaining function following spinal cord injury (SCI) remains difficult to resolve. As many as 1.2 million individuals, including 70,000 military Service members, are currently living with SCI in the United States. The average lifetime healthcare cost for each individual with SCI is between 2 and 5 million dollars, making it a significant public health concern. The ability to regain strength and function is of highest importance to people with SCI, yet our therapeutic options remain rather limited in scope and in their impact on daily life._x000D_ _x000D_ Rationale: Most SCIs are incomplete, meaning that some level of motor and sensory function is partially preserved below the level of injury. While in the weeks or months following SCI, a person may spontaneously regain some level of function due to the ability of spared pathways to change and adapt (plasticity), this recovery is modest at best and rarely results in large gains in motor or sensory performance. Most therapies for persons with SCI also focus on enhancing preserved motor functions using rehabilitation training; however, they are limited in efficacy due to limited connections between the brain and spinal cord._x000D_ _x000D_ The objective of this proposal is to evaluate a new strategy that focuses on strengthening existing neural connections to maximize the benefits of current training methods. During this therapy, called acute intermittent hypoxia (AIH), a person is administered brief bouts of low oxygen through a mask. The oxygen drops from 21% to 10% -- similar to being on the top of a high mountain -- for a brief amount of time (15 bouts of 90 seconds each, alternating with normal oxygen levels). In persons with SCI, daily AIH has been shown to dramatically increase strength in ankle muscles within a few minutes. In addition, coupling daily AIH with walking training significantly enhances walking recovery compared to just training alone._x000D_ _x000D_ As the next step in this promising therapy, we aim to test the potential of daily AIH to improve upper limb function in persons with incomplete SCI. Regaining upper-limb strength after SCI is necessary in order to achieve independence in activities of daily living. In fact, for most persons with SCI at the cervical level, recovery of hand function is rated as their highest priority. We propose to address a key question concerning SCI rehabilitation: Can we boost the efficacy of traditional rehabilitation training protocol by coupling it with approaches that induce spinal plasticity?_x000D_ _x000D_ Clinical applications, benefits, risks and timeline: This proposal is specifically relevant to persons with chronic, incomplete SCI at the cervical or high thoracic level (C3 - T1). There are two specific aims: First, we will quantify the effect of daily AIH therapy on upper-limb function in persons with SCI. Second, we will determine the impact of daily AIH therapy administered just before upper-limb training on arm and hand function. We aim to recruit 92 research participants who will visit the Rehabilitation Institute of Chicago for 14 training sessions over 1 month and then follow-up assessments for another 3 months. We hypothesize that daily AIH will induce spinal plasticity and improve voluntary hand function. Additionally, when combined with upper limb training, we expect that daily AIH will be significantly more effective in improving hand function compared to training alone._x000D_ _x000D_ If our combined rehabilitation strategy using AIH is successful, this research will lay the foundation for practical techniques for harvesting spinal plasticity to improve the outcomes of traditional rehabilitation. No adverse effects have been observed in our lower extremity work, preliminary data, and other studies that used a similar mild intermittent hypoxia protocol. However, we will monitor research participants carefully for any adverse effects or unexpected results._x000D_ _x000D_ Contributions of the Proposed Research: This research has the potential to shift the focus of SCI research to new avenues and therapies that can enhance traditional therapy efficacy. Eventually, it is conceivable that this approach can be used outside of a medical rehabilitation facility, such as in a physical therapy clinic; however, routine use of hypoxia protocol in these environments must await more comprehensive testing (5-7 years).	Background/Readiness: The incidence of spinal cord injury (SCI) within US military Service members is nearly five times higher than for civilians, and over 70,000 active or retired military personnel are currently living with a SCI. The majority of SCIs are incomplete with partial preservation of neural pathways below the level of injury, and current therapies rely primarily on enhancing or optimizing the preserved motor function through upper and lower limb rehabilitative training. However, these therapies are limited in potency, in part, due to insufficient activation of spinal circuitry below the level of lesion. Thus, strategies that can strengthen existing synaptic connections and induce spinal neuroplasticity are needed to boost the benefits of conventional rehabilitative training. We have recently determined that a novel therapy -- acute intermittent hypoxia (AIH) -- given prior to standard locomotor training can bolster the outcomes of training in individuals with SCI._x000D_ _x000D_ AIH is administered by modulating the oxygen content in the inspired air, i.e., brief bouts of low oxygen alternating with normal oxygen levels. This protocol is known to trigger the release of serotonin and increase synthesis of plasticity-related proteins throughout the spinal cord, resulting in increased synaptic strength and motor neuron excitability. A single presentation of AIH to persons with incomplete SCI dramatically increases voluntary force generation at the ankle. Furthermore, daily sessions of AIH (dAIH) coupled with over-ground walking training are significantly more effective than training alone. Most importantly, no adverse effects have been observed in these studies as these protocols use brief and few episodes of modest hypoxia._x000D_ _x000D_ Objective: While these initial studies demonstrate the potential of dAIH therapy for improving locomotor function, its ability to enhance and retain upper limb function has not been studied. Accordingly, our overall objective is to determine if an intervention combining dAIH therapy and high-repetition task-specific upper limb training is more effective in improving arm/hand function compared to either treatment alone. This clinical trial will address one of the most pressing questions concerning SCI rehabilitation: Can we boost the efficacy of currently used rehabilitation training by coupling it with approaches that induce spinal plasticity?_x000D_ _x000D_ Specific Aim 1: Quantify the effects of dAIH therapy on hand and arm strength and hand dexterity in persons with incomplete tetraplegia. We hypothesize that dAIH therapy will induce neuroplasticity and improve voluntary arm and hand strength and function in persons with chronic incomplete SCI at the cervical or high thoracic level._x000D_ Specific Aim 2: Evaluate the benefits of combined dAIH therapy and high-repetition task-specific upper extremity training on arm and hand strength and hand dexterity in persons with tetraplegia. We hypothesize that an intervention utilizing dAIH therapy combined with upper extremity training is more effective in improving upper extremity strength and function than conventional training alone._x000D_ _x000D_ Study Design: For this clinical trial, we propose a randomized, double-blinded placebo-controlled repeated measures study design. We will use local clinical registry to recruit 92 subjects (46 subjects in each aim) with chronic, incomplete SCI at C3 - T1 level. Research participants will receive dAIH or sham dAIH (normoxia) for 5 consecutive days, followed by three times per week for 3 additional weeks. During each hypoxia session, subjects will receive 15, 90-second episodes of 10% O2, alternating with normoxia. Sham dAIH will receive alternate bouts of normoxia alone. Participants in Aim 2 will also complete high-intensity task-specific upper-limb training for 45 minutes using a robotic device (ArmeoSpring) following dAIH or sham dAIH therapy. Grip strength, nine-peg hole, and other measures of arm and hand function will be evaluated at 1, 2, 4, 8, and 12 weeks post-training. We will also carefully monitor all participants for any adverse effects._x000D_ _x000D_ Clinical Impact: According to the Department of Defense?s Defense Medical Epidemiology Database, more than half of all SCIs in Service members occur at the cervical level. In these individuals, the recovery of upper extremity is of high clinical value, as hand function is essential for achieving independence in activities of daily living. If our combined rehabilitation strategy utilizing dAIH with training is successful, it will lay the foundation for practical techniques to harness spinal plasticity and bolster the effectiveness of arm and hand rehabilitation training following SCI. This proposal directly addresses Fiscal Year 2016 Spinal Cord Injury Research Program Areas of Encouragement of ?Development, validation, and timing of promising interventions to address consequences of SCI and to improve recovery.?	SCI Motor/Sensory Function	Upper Limb/Forelimb	Non-Invasive Device	Clinical (Phase I, II, FS)
W81XWH-17-1-0585	SC160073	743666	2016	Targeting Plasticity for Rehabilitation with Activity-Dependent Electrical Stimulation of the Spinal Cord	Perlmutter, Steve	Washington, University of	WA	Investigator-Initiated Research Award	Rationale: The goal of the project is to evaluate the potential of a new rehabilitation therapy designed to improve the ability of individuals with spinal cord injury (SCI) to control voluntary movement of their limbs. The therapy is based on fundamental principles of the neurobiology of learning and current understanding of effective strategies for rehabilitation. Underlying behavioral learning of new skills are processes in the nervous system that modify the connectivity of nerve cells and shape the flow of information in neural circuits. These processes can be harnessed and guided by pharmacological and physiological interventions, including the delivery of electrical current to the nervous system. Electrical stimulation can be used to control the timing of activity in nerve cells, and, when delivered in conjunction with intrinsic signals from the brain, can change the wiring of neural circuits and strengthen their function. This approach is related to the principles of activity-based physical therapy, which is well-established as a means to improve movement control after SCI and other disorders of the nervous system. In our preliminary studies on spinal cord injured rodents, we synchronized electrical stimulation of the spinal cord with the animals? conscious intention to move and produced marked improvement in their ability to perform forelimb behaviors. The objectives of the proposed research are to continue development of the intervention and extend its capability for restoring movement control after chronic cervical SCI. We believe the therapy can be readily translated to use in people with spinal injuries. Initial human trials will weigh the benefits conferred by the therapy with the risks of a treatment that requires an Invasive device surgical procedure and implantation of devices that interface with the nervous system. We believe the therapy can be of benefit to many individuals with SCI and will yield recovery outcomes that are substantially better than what is achieved with current rehabilitation methods._x000D_ _x000D_ Although the proposed research investigates recovery of voluntary movements, we believe the therapy can be used to reorganize any neural circuit and may therefore be effective when applied to other neural systems that are affected by SCI. Future studies may examine the use of the therapy for alleviating chronic pain and restoring bowel, bladder, or sexual function. The new treatment will ultimately be applicable to rehabilitation of impairments in individuals with a wide range of injuries of the spinal cord at any level. Since it relies on neural circuits that are spared by the injury, it will probably not be effective for the most severe cases. However, we envision electrical stimulation as an important complementary treatment for future replacement and regeneration therapies that are being developed, such as stem cell transplants and cellular reprogramming._x000D_ _x000D_ Interim Outcomes: Success of the project will lead to a translational study in non-human primates that will test the ability of the therapy to improve arm and hand function after chronic cervical SCI in an animal model with physiology and anatomy much more similar to humans. We hope to progress to a first-stage clinical trial in human subjects in the near future._x000D_ _x000D_ Likely Contributions: The project will increase our basic understanding of how electrical stimulation can be used to treat damage to the nervous system and will continue the development of a specific, novel therapy to restore movement abilities in people with SCI. Thus, the study will contribute to both fundamental and translational knowledge in the SCI field. We believe the therapy has the potential to be a substantial advance in the treatment of many symptoms of SCI and will significantly improve the quality of life of people living with SCI. In the long term, we believe this form of electrical stimulation will facilitate the effectiveness of stem cell and regeneration therapies and will be part of a multipronged treatment regimen that will one day cure SCI.	Background/Readiness: The ability of individuals with spinal cord injury (SCI) to control voluntary movements depends on the capacity of spared neural pathways. Substantial, lasting recovery requires remodeling of descending projections and spinal circuits bridging or below the injury. Synchronized activity between neurons guides the formation and modification of appropriate synaptic connections in both the developing and adult nervous systems. Electrical stimulation of the nervous system has become a common therapy for many disorders. In conjunction with volitional effort, electrical stimulation can create synchronous activity within functional pathways and direct intrinsic mechanisms of plasticity to facilitate circuit remodeling. We propose to use targeted activity-dependent spinal stimulation (TADSS) as a novel rehabilitative therapy to restore function after SCI. We have preliminary data demonstrating that muscle activity-triggered, intraspinal stimulation targeting a single motor circuit improves forelimb function in rats with chronic, cervical SCI. This project will continue development of the therapy and lay the foundation for a clinical trial in human subjects._x000D_ _x000D_ Hypotheses/Objectives: _x000D_ (1) The large and complex movement repertoire of the human arm and hand make it likely that complete motor recovery will involve reorganization of many descending and spinal circuits to generate a full repertoire of movements. Thus, we expect that TADSS will need to target plasticity in multiple motor pathways to promote relearning across behaviors. Hypothesis: Multi-channel, EMG-triggered, spinal stimulation combined with retraining of multiple motor tasks will produce more robust and wide-ranging recovery of forelimb function after cervical SCI than single-channel TADSS._x000D_ (2) The relationship between treatment duration and the extent and persistence of functional improvements can help optimize treatment plans and identify cost-benefit factors associated with long-term therapy. Hypothesis: Forelimb recovery produced by multi-channel TADSS will plateau, but at a later time point than the single-channel therapy, and then persist indefinitely. _x000D_ (3) The Invasive deviceness of intraspinal stimulation is a potential obstacle to widespread clinical use. Surface stimulation requires a much less Invasive device surgical procedure and may recruit the same intrinsic mechanisms of plasticity. Hypothesis: TADSS implemented with subdural spinal stimulation will produce improvements in forelimb recovery comparable to those produced by intraspinal stimulation._x000D_ _x000D_ Specific Aims: (1) Determine the effectiveness of three-channel TADSS compared to single-channel TADSS to improve voluntary forelimb movements after chronic unilateral and bilateral cervical SCI. (2) Characterize the relationship between the duration of treatment and the extent and persistence of recovery. (3) Determine if 3-TADSS with subdural spinal stimulation is effective for restoring motor function after chronic unilateral and bilateral SCI._x000D_ _x000D_ Study Design; Rats will be trained on multiple forelimb tasks, receive contusion injuries of the cervical spinal cord, and muscle and spinal electrode (intraspinal in Aims 1 and 2; subdural in Aim 3) implants. Different groups of rats will receive multi-channel TADSS plus task retraining for varying durations (6, 12, 18, and 26 weeks) and performance in the behavioral tasks will be assessed throughout the treatment period and for 6 months following the end of therapy. Groups receiving open-loop stimulation will control for general effects of stimulation, and a group receiving retraining alone will compare recovery using standard physical rehabilitation. Physiological and anatomical analyses will evaluate potential mechanisms of recovery._x000D_ _x000D_ Impact: The project addresses the Fiscal Year 2016 Spinal Cord Injury Research Program Areas of Encouragement by developing and assessing the efficacy of a novel, physiologically based intervention for rehabilitation in a preclinical rodent model of chronic SCI. In the short term, the proposed work, if successful, will bring the therapy closer to clinical translation. In the long term, the project seeks to advance activity-dependent spinal stimulation as a therapy to enhance recovery of many lost functions after SCI, including chronic pain, autonomic dysreflexia, bowel and bladder function, in addition to voluntary movement._x000D_ _x000D_ Military Relevance: Spinal cord injured military Service members and Veterans experience an array of neurological impairments that severely impact their physical well-being and quality of life. Current treatments produce limited recovery. SCI also exacts a heavy emotional and economic toll on families and caregivers, underscoring the need for rapid advances in rehabilitation interventions. We believe our novel therapy can significantly improve a range of functions impaired by SCI. We will examine the therapy?s potential to enhance upper limb function and allow Service members and Veterans living with SCI to regain some independence.	SCI Motor/Sensory Function	Upper Limb/Forelimb	Invasive Device	Preclinical
W81XWH-17-1-0660	SC160098	1926664	2016	Offsetting Cardiac Dysfunction in Acute Spinal Cord Injury to Optimize Neurological Outcome	West, Christopher	British Columbia, University of	CAN	Translational Research Award - Optional Qualified Collaborator	In the field of spinal cord injury there has been a lot of recent excitement around different drugs and approaches (e.g., stem cells) aimed at improving outcomes for people who sustain a spinal cord injury. The reality, however, is that these approaches are still in their infancy and are likely many years away from being proven effective and becoming widely available. The acutely injured patient that arrives at hospital wants to know what can be done now to improve their chances of keeping as much function as possible. Sadly, one of the only treatment options that is presently available is to manage their cardiovascular system such that blood flow to the injured spinal cord is optimized. Increasing blood flow to the spinal cord is important because it helps to prevent the injury from spreading and impacting more spinal cord tissue, which in turn makes the consequences of the spinal cord injury far worse._x000D_ _x000D_ The current approach to managing the cardiovascular system of patients with spinal cord injury is simply to increase blood pressure in all individuals to the same threshold. Although relatively simple, this approach has been shown to improve outcomes in some individuals but to be damaging in other individuals. This suggests that the present approach is not optimal and in fact a more individualized approach is likely to be more appropriate. My laboratory has shown previously that a spinal cord injury affects not only the ability to walk but also affects the health and function of the heart. In fact, we believe this reduced function of the heart happens immediately at the time of spinal cord injury. Since the heart is the major organ in the body responsible for pumping blood to the body, it follows that if heart function is reduced then it is likely contributing to reduced blood flow in the spinal cord. Put a different way, we believe the reduced heart function may be directly leading to impaired outcomes in people with spinal cord injury. We believe that part of the management of people with spinal cord injury when they arrive at hospital should be to increase the function of the heart back to what it was prior to injury such that blood flow to the injured spinal cord can be improved._x000D_ _x000D_ In this project, we will explore how the heart changes immediately at the time of injury and during the first hours-to-days after injury. We will also test whether increasing the function of the heart is able to improve spinal cord blood flow and motor outcomes (i.e., ability to move parts of the body below the injury). Since true measurements of heart function and spinal cord blood flow are very ?Invasive device? (meaning we need to put the tools to measure them inside the heart and spinal cord), we are not able to perform these experiments in humans. Instead, we will use a pig model of spinal cord injury. We have chosen this model because the anatomy of both the heart and spinal cord are very similar to humans, meaning if we find a positive effect in the pig, then it increases our chances of finding a positive effect in humans. To achieve our aims, we will conduct two studies in pigs. The first study will measure how blood flow in the spinal cord changes depending on whether the pig is treated just with blood pressure medication or with the combination of having their heart function returned to pre-injury values and blood pressure medication. The second study will then measure long-term (8 weeks) outcomes in pigs treated with the two different strategies of blood pressure medication alone, or blood pressure medication in combination with heart function._x000D_ _x000D_ In addition to conducting the studies in pigs, we will also begin to study how the heart functions in humans during the first 3 days after their injury. Until now, there have been very few studies that have examined how spinal cord injury impacts the heart in this initial period after injury. In this project, we will study heart function once a day for the first 3 days after injury (for a period of 2 hours per day). We will measure how the heart functions while the patient is lying down, and we will next measure how well the heart is able to respond when challenged, by injecting a small amount of fluid into one of their veins. Determining how the heart changes after spinal cord injury is the first step before trialing our pig study in humans to assess whether increasing heart function prevents loss of movement in people with spinal cord injury.	Background/Readiness: The hemodynamic management of the cervical/high-thoracic spinal cord injured patient is remarkably complex, but represents one of the only potentially neuroprotective therapeutic options currently available. Presently, the singular goal is to increase mean arterial blood pressure (MAP) to 85mmHg by targeting peripheral tone via vasopressor therapy, with a view to increasing perfusion of the spinal cord and optimizing neurological outcome. It is often overlooked that the removal of descending sympathetic control at the time of spinal cord injury (SCI) renders not only the majority of the vasculature devoid of supraspinal input, but it also the heart. What is yet to be considered in current hemodynamic management protocols is that immediate cardiac dysfunction may very well be a significant contributor to poor spinal cord perfusion. Indeed, our data collected over the last 4 years suggest that cardiac sympathetic decentralization is the principal cause of the low cardiac output observed in both rodents and people with chronic SCI. As such, our initiative is to provide a novel approach to hemodynamic management in our porcine model that harnesses both peripheral tone and cardiac function. We believe this approach is an immediately translatable neuroprotective strategy for acute SCI._x000D_ _x000D_ Objective/Hypothesis: Our overall objective is to characterize how cardiac dysfunction develops after acute traumatic SCI such that we can ultimately inform hemodynamic management practices that will improve intra-parenchymal spinal cord perfusion and optimize neurologic outcome. Our hypothesis is that high-lesion SCI reduces the heart?s contractile ability and compromises systemic blood flow including to the spinal cord and that restoring cardiac output will optimize spinal cord blood flow (SCBF) and improve neurological outcome._x000D_ _x000D_ Specific Aims: (1) Determine the immediate load-dependent and load-independent cardiac responses to SCI as assessed by direct left-ventricular catheterization. (2) Determine whether the normalization of cardiac output to pre-SCI levels augments SCBF to a greater degree than vasopressors alone, prevents spinal cord hemorrhaging, and improves neurological outcomes. (3) Validate esophageal Doppler in our pig model of SCI such that we can use it in our chronic SCI porcine study and during our human observational trial. (4) Determine whether the normalization of cardiac output to pre-injury levels prevents spinal cord hemorrhaging that we have previously observed after vasopressor therapy. (5) Determine whether the normalization of cardiac output to pre-injury levels in the acute setting post-SCI improves long-term neurological and cardiac outcomes. (6) Begin a clinical observational study in humans to assess resting and reflexive cardiac function in the acute SCI setting. _x000D_ _x000D_ Study Design: We will conduct a non-survival study in our porcine SCI model where we will examine the cardiac, systemic, spinal cord, and hemodynamic responses to high-thoracic SCI. During the SCI, and for a further 6-8 hours, we will compare the responses to either vasopressor therapy (current clinical practice) or increased cardiac output, achieved primarily via fluid administration. Next, we will conduct a long-term monitoring study in our porcine SCI model to investigate whether the normalization of cardiac output acutely after SCI produces more favorable long-term locomotor and cardiac outcomes than vasopressor therapy alone. Parallel to our preclinical studies, we will simultaneously begin translation by conducting the first prospective assessment of resting and reflexive cardiac function in humans with acute SCI. _x000D_ _x000D_ Impact: We will take significant steps towards understanding how to best harness the inherent capability of the heart to maintain flow post-SCI, while personalizing the hemodynamic approach by targeting both cardiac output and peripheral tone in order to improve the neurological outcomes of patients with SCI. This focus on the hemodynamic management of acute SCI and its impact on neurological improvement is directly related to the Fiscal Year 2016 Spinal Cord Injury Research Program Areas of Encouragement, specifically that of ?early hospital management of SCI? and ?identification and validation of best practices in SCI care including critical care interventions.? _x000D_ _x000D_ Translation: We submit that a focus on the hemodynamic management is the most immediately relevant (and translatable) neuroprotective strategy for acute SCI. The recent evidence that neurologic recovery can be associated with small changes in MAP, combined with our data demonstrating profound cardiac impairment and thus reduced flow immediately after SCI, gives significant credence to the notion that appropriate hemodynamic management likely has significant implications for neurological recovery. Moreover, our findings in the pig (with its much more similar cardiovascular system to humans than rodents) can be immediately translated to the clinic to improve the lives of humans with SCI._x000D_ _x000D_ Military Relevance: This initiative has particular relevance to military personnel that suffers SCI in areas of conflict, where the initial measures to stabilize/decompress the spine and optimize spinal cord perfusion are the only treatment options that may be available to clinicians.	Acute SCI Management	Acute SCI Management	Drug Interventions	Preclinical
W81XWH-17-1-0523	SC160102	1268746	2016	Pharmacology of Anal Application of Oxymetazoline in Humans	Barak, Nir	RDD Pharma	NY	Translational Research Award - Clinical Trial	RDD Pharma is developing a new formulation of Oxymetazoline (OX), intended to treat spinal cord injury (SCI)-associated fecal incontinence (FI), a devastating complication occurring in 75% of patients that have undergone SCI. Bowel dysfunction among SCI patients significantly impacts quality of life, as manifested by restrictions on diet (80%), outdoor mobility (64%), and overall dissatisfaction with bowel care (62%). Current treatment options for this condition are lacking. Based on the symptoms associated with FI, it is evident that restoring anal pressure to normal levels is expected to reduce death and to improve the overall health condition of these patients. _x000D_ _x000D_ Hypothesis: An ointment formulation of OX will: (1) be safe and well tolerated when applied topically, (2) remain localized, (3) not penetrate the bloodstream to a significant extent, and (4) produce a substantial and sustained increase in anal muscle tone. RDD has demonstrated the safety of topical OX in clinical studies in patients with SCI, wherein a dose of OX that was clinically effective in reducing FI was shown to be well tolerated and produce a 25% reduction in the number of FI episodes. RDD plans to translate the work done thus far towards clinical therapy of SCI-associated FI by carrying out critical laboratory research. This effort will define a safe and effective dosing range that will provide a rational foundation for the design of subsequent clinical studies.	Background/Readiness: RDD Pharma is developing a novel formulation and method of use for the generic agent Oxymetazoline (OX), intended as a first-in-concept intra-anal therapeutic for management of spinal cord injury (SCI)-associated fecal incontinence (FI). Based on the pathophysiology of FI, it is evident that restoring resting anal sphincter pressure to normal levels is expected to reduce morbidity and to improve the overall health condition of these patients._x000D_ _x000D_ Objective: RDD will employ a proprietary gel of OX (6-tert-butyl-3-(2-imidazolin-2-ylmethyl)-2,4-dimethylphenol), an alpha-adrenergic agonist that increases smooth muscle tone within the anal sphincter and thus prevents egress of fecal contents._x000D_ _x000D_ Hypothesis: A gel formulation of OX will: (1) be safe and well tolerated when applied topically to the anal mucosa, (2) remain localized to the lumen and mucosa, (3) not penetrate the systemic circulation to a significant extent, and (4) produce a substantial and sustained increase in the muscle tone of the anal sphincter._x000D_ _x000D_ Specific Aims: _x000D_ Aim 1: Formulation, release, and stability testing of a Good Manufacturing Practices (GMP) clinical batch of OX intended to support Phase 1 clinical trials. In conjunction with Emerson Resources, we will carry out formulation, release, and 12-month stability testing of GMP OX gel. Under GMP environmentally controlled and monitored conditions, Emerson will ship the formulated drug product to the investigational pharmacy at Spaulding Clinical Facility, the site of the Phase I clinical investigations. _x000D_ Aim 2: Physiologically based pharmacokinetic (PBPK) modeling potential human pharmacokinetics (PK) of an intra-anal OX gel will be estimated with physiologically based PK modeling (PBPK) constructed in Berkeley Madonna. The model will then be utilized to estimate human PK and to estimate doses and dosing paradigms that may yield exposure of OX measured in subsequent efficacious doses in man. _x000D_ Aim 3: Preparation and compilation of Investigational New Drug (IND) documentation to support Food and Drug Administration (FDA)-regulated Phase 1 studies of OX in healthy volunteers. In support of a Phase I PK study, RDD will prepare and submit to the FDA an IND application, Investigator Brochure, and Informed Consent Form. This clinical study is intended to provide crucial information as to the tolerance, PK, and efficacy of OX and to assure that its level of absorption is below a threshold that might induce physiologically relevant vasoconstriction. _x000D_ Aim 4: Establish the acute tolerance and PK of single and multiple dose intra-anal administration of OX in healthy human volunteers. In conjunction with Spaulding Clinical Research, we will carry out the pilot clinical trial portion of the research. Phase I PK/pharmacodynamics (PD) studies will examine intra-anal administration of OX in 14 subjects. We will evaluate the effect of repeat dosing of OX (at a level to be determined based upon the PK modeling constructed in Aim 2). _x000D_ Primary Objective: To determine the PK properties following an acute (single dose) intra-anal administration of OX and to compare the PK properties of 1-week repeat administration of OX. In our earlier clinical investigation, in subjects with SCI-associated FI, we observed that an intra-anal dose of 1.0 mg of OX in our proprietary gel produced a 25% reduction in the number of FI episodes. This dosage was associated with an undetectable quantity (based on an assay detection limit of 1 ng/ml) of OX in serum. There was no evidence of hemodynamic alterations in peripheral blood pressure and heart rate. Taken together, these results indicated that a dose of 1.0 mg was well tolerated and modestly effective. These findings encourage us now to expand the dosing range, in the expectation that a higher dose will be similarly well tolerated and more effective. Secondary Objectives: (i) To determine the PD properties of a higher dose of intra-anal administration of an OX gel. PD will be assessed by measurements of resting anal pressure with a rectal manometry device. (ii) To determine the safety of 1-week intra-anal administration of OX. _x000D_ Aim 5: Analysis of clinical trial results in order to compile study reports and prepare for an FDA meeting. The results of the plasma chemistries, hematology, physical examinations, vital signs, and reported adverse events (AEs) will all be used to conduct safety assessments. RDD will generate a final clinical study report and compose a manuscript for peer-reviewed publication. RDD will then participate in an end of study meeting with the FDA._x000D_ _x000D_ Impact: FI is a devastating complication occurring in 75% patients following SCI. The proposed therapy is novel and will potentially transform medical management of this condition and improve quality of life._x000D_ _x000D_ Translation: The proposed effort will establish a safe and effective dosing regimen that is expected to provide a rational foundation for the design of subsequent Phase II clinical studies._x000D_ _x000D_ Military Relevance: Warfare results in a high incidence of SCI; hence, Veterans are a principal population requiring therapy for FI.	SCI Secondary Health Conditions	Bowel/Gastrointestinal Health	Drug Interventions	Clinical (Phase I, II, FS)
W81XWH-17-1-0240	SC160104	676659	2016	Enhancing Seated Stability and Reaching After Spinal Cord Injury	Audu, Musa	Case Western Reserve University	OH	Investigator-Initiated Research Award	Injury to the spinal cord often leads to paralysis of the muscles of the trunk and pelvis. This inability to adjust the torso by moving slightly side-to-side or forward-backward leads to an unhealthy slouching posture that results in many medical complications including pressure sores, difficulty breathing, frequent falls, and the inability to reach and handle objects while seated. All these problems make it difficult for individuals with spinal cord injury (SCI) to lead normal independent lives._x000D_ _x000D_ Our laboratory has been in the forefront of using devices that apply small electric currents to the paralyzed muscles in order to make them contract and move the limbs. Previous attempts to apply neural stimulation to restore functional movements after paralysis have generally concentrated on the hands, arms, and legs. In these applications, the torso is generally stiffened statically through continuous contractions of the trunk extensor muscles. Stable sitting times with such systems are often limited, and patterns of stimulation are constant and unchanging regardless of both what the user wants to do and what?s happening around them. Users cannot alter their seated posture to perform various tasks and can easily lose balance if bumped or nudged. The ultimate usefulness of existing systems is therefore quite limited._x000D_ _x000D_ This project will determine the feasibility of a new comprehensive trunk postural control system for implanted neuroprostheses that restores functional seated balance to individuals with various levels of SCI. Advanced biomechanical modeling and computer simulation techniques will be used to develop new control elements that (a) maintain the stability of the trunk at the nominal erect posture; (b) allow users to deploy their trunk away from the nominal upright seated position whenever they wished to do so; (c) maintain the new user-selected posture by automatically adjusting stimulation based on any changes in trunk tilt away from that posture; and (d) allow users to return to the nominal erect posture, all without loss of stability. The control systems will define new interventions that increase the safety of people with SCI to undertake activities of daily living in environments typically found in the office and home that would otherwise be impossible to accomplish while in a seated position without the potential of falling off the wheelchair or seat.	Background: Spinal cord injury (SCI) can result in paralysis of the torso and pelvis that can lead to unhealthy and non-functional seated postures which in turn result in other complications such as: pressure sores, respiratory problems, and the inability to manipulate objects and complete activities of daily living. Trunk stability has been identified as one of the highest priorities for motor system recovery in individuals with SCI regardless of injury level, indicating its central importance for a broad cross-section of the population._x000D_ _x000D_ Objective/Hypothesis: The overall goal of the proposed research is to develop new control systems to restore seated function and enhance the postural stability of the trunk for individuals paralyzed by SCI. Systems that provide persons with the ability to sit erect, alter their seated posture, and maintain balance by automatically adjusting stimulation to the paralyzed muscles will be designed, optimized in simulation, and evaluated experimentally in five volunteers with SCI. The project will result in a unique, comprehensive trunk balance control system that extends the capabilities and improves the safety of all currently available trunk neuroprostheses._x000D_ _x000D_ Specific Aims: The specific aims of the project are: (1) Design, deploy, and test an advanced neuroprosthesis to stabilize the trunks of individuals with SCI and maintain upright sitting. A disturbance-rejection controller using information from body-mounted sensors will be optimized to maintain erect posture for disturbances in all directions around the seated user. In that way, restrictive chest straps or custom seating adaptations are completely eliminated and the likelihood of falling from the wheelchair reduced to a minimum. (2) Tune, characterize, and assess the performance of a system that will allow individuals with paraplegia to safely deploy their trunks and maintain the stability of non-erect postures, thus expanding their reachable workspace. Performance of this posture-changing controller will be determined in a series of experiments that deploy the trunk to different positions away from the backrest and testing the ability to remain steady at the desired postures. The two control systems will be integrated and tested in five individuals with various levels of SCI._x000D_ _x000D_ Study Design: Anatomically realistic three-dimensional musculoskeletal models along with sophisticated optimization and data reduction methods will be utilized to perform dynamic simulations that optimally move the center of mass of the seated operator from one location in space to another. From these simulations, the two new controllers for regulating seated posture will be designed and evaluated in silico. The posture-changing controller will enable users to set their trunk postures in any location in the seated workspace at their will. The disturbance-rejection controller will maintain the selected posture at its desired location even when the trunk and pelvis are subjected to small disturbances from externally applied perturbations or internally generated voluntary arm movements. Finally, these control algorithms will be implemented in implanted neural stimulation systems and tested on individuals with SCI._x000D_ _x000D_ Impact: A neuroprosthesis designed specifically to control trunk posture will dramatically increase the level of independence of individuals with SCI by enabling use of both arms to undertake bimanual tasks while seated and expanding seated workspace and the ability to reach and manipulate objects in the environment. In addition, it will lead to increased autonomy and ability to perform activities of daily living, as well as a reduction in healthcare costs by minimizing the risks of pressure sores and other complications associated with fixed and unhealthy postures._x000D_ _x000D_ Military Relevance: This work is directly applicable to the health, well-being, and functional independence of disabled Veterans, who are over-represented in the SCI population. Although barely 11% of Americans are Veterans, they comprise over 25% of all individuals with SCIs in the US. Veterans of recent conflicts in the Middle East who have been rendered wheelchair-dependent due to paralyzing injuries sustained in Operation Enduring Freedom (OEF) and Operation Iraqi Freedom (OIF) from blast or other orthopaedic trauma will directly benefit from this project. Use of the proposed neuroprosthesis will help them regain more independence with activities of daily living and some of them could even be gainfully re-deployed by the military to help with office and other technical duties that would otherwise be impossible without the device. The modeling and controller design techniques developed in this project could be applied in the future to study in more details issues of fatigue of seated operators such as those in vibrating environments as in tanks or combat aircraft and also potentially in long distance space flights.	SCI Motor/Sensory Function	Trunk/Reflex/Spasticity	Invasive Device	Clinical (Phase 0 or EFS)
W81XWH-17-1-0403	SC160112	647186	2016	Functional and Molecular Mechanisms Underlying Detrusor-Sphincter Dyssynergia (DSD) in SCI	Yoshimura, Naoki	Pittsburgh, University of	PA	Investigator-Initiated Research Award	Neurogenic lower urinary tract dysfunction associated detrusor overactivity (DO) during urine storage and detrusor-sphincter dyssynergia (DSD) (i.e., concomitant contractions of detrusor and external urethral sphincter [EUS]) during voiding in people with spinal cord injury (SCI) is a great risk factor of urological problems such as urinary incontinence, retention, urinary tract infection, upper urinary tract deterioration, and autonomic dysreflexia. Several treatments including pharmacotherapies are available, but often with limited efficacy and bothersome side effects, and a significant number of SCI patients rely on intermittent catheterization for bladder emptying. Also, the mechanisms inducing DO after SCI such as nerve growth factor (NGF)-dependent increased excitability of C-fiber afferent pathways and upregulation of nociceptive receptors (e.g., TRPV1, P2X2/3) expressed on afferent nerves have been studied; however, those underlying DSD are not well clarified. Therefore, this proposal will seek to identify the functional and molecular mechanisms of voiding dysfunction and DSD, especially focusing on the involvement of brain-derived neurotrophic factor (BDNF)._x000D_ _x000D_ Using adult female mice with chronic SCI induced by Th8/9 spinal cord transection, we will investigate: (1) the time-dependent changes in bladder and external urethral sphincter (EUS) activity to evaluate the progression of DSD and inefficient voiding as well as alterations in expression of mechanosensitive channels such as ASICs, ENaC, or Piezo in bladder afferent pathways after SCI (Aim 1) and (2) the effects of BDNF antibody treatment on SCI-induced DSD/inefficient voiding and upregulated mechanosensitive channel expression in afferent pathways (Aim 2). If successfully completed, this study is likely to identify the mechanisms inducing voiding dysfunction in SCI and new therapeutic targets in growth factors and/or mechanosensitive channels for the treatment of SCI-induced voiding dysfunction. Thus, it is expected that this project, upon completion, will provide the foundation for future clinical translation of anti-BDNF therapy in military Service members, their family members, and/or the U.S. Veteran population who suffer from neurogenic lower urinary tract dysfunction after SCI. The anti-BDNF therapy could also be extended to a general population of people with SCI or other spinal cord lesions such as multiple sclerosis._x000D_ _x000D_ The long-term objectives of the research program are to establish new and effective therapeutic targets and/or interventions strategies for the treatment of lower urinary tract complications of SCI.	This proposal directly responds to the fiscal year 2016 Spinal Cord Injury Research Program encouragement of proposals that specifically address prevention, alleviation, or care of medical complications from spinal cord injury (SCI), especially focusing on lower urinary tract dysfunction._x000D_ _x000D_ Background and Rationale: SCI affects approximately 11,000 people in the United States each year. In the normal condition, bladder storage and emptying require continual coordination of the detrusor and the external urethral sphincter (EUS), and efficient voiding requires detrusor contractions concomitant with EUS relaxation. However, various neurologic conditions including SCI or multiple sclerosis may induce the impairment of coordination between detrusor muscle and EUS during voiding, which is named detrusor-sphincter dyssynergia (DSD), leading to inefficient voiding with increased residual urine volume. Untreated DSD is often associated with functional bladder outlet obstruction, urinary tract infection, upper urinary tract deterioration, and autonomic dysreflexia. Previous research studies including ours on SCI-induced lower urinary tract (LUT) dysfunction have focused on the mechanisms of detrusor overactivity (DO) during the storage phase and shown that the increased level of nerve growth factor (NGF) in the bladder and bladder afferent pathways is one of the key mechanisms to induce increased excitability of C-fiber bladder afferent pathways, leading to DO after SCI. However, less is known about the pathophysiological mechanisms inducing DSD during the voiding phase._x000D_ _x000D_ Hypothesis and Objective: Our central hypothesis is that SCI induces DSD characterized by increased tonic activity of EUS during voiding bladder contractions, leading to inefficient voiding with high residual volume, which involves at least in part brain-derived neurotrophic factor (BDNF)-mediated increases in mechanosensitive signal transduction through bladder afferent pathways, due to the upregulation of mechanosensitive channels. The goal of this proposal is to increase our understanding of the functional and molecular mechanisms inducing SCI-associated voiding dysfunction and DSD._x000D_ _x000D_ Specific Aims and Study Design: _x000D_ Aim 1: We will fully clarify the time-dependent changes in voiding dysfunction induced by DSD and molecular expression of mechanosensitive channels in bladder afferent neurons after SCI. Using spinal intact and SCI mice, we will first examine changes in bladder activity and EUS function using cystometry and EUS-electromyography (EMG) under an awake condition at different time points (2, 4, and 6 weeks) after SCI. Secondly, RT-PCR and immunohistochemical methods will be used to evaluate the relationship between SCI-induced voiding dysfunction and changes in expression of mechanosensitive channels such as acid-sensing ion channels (ASIC 1-3), epithelial sodium channels (ENaC), and Piezo channels (Piezo 1 and 2) in L6-S1 dorsal root ganglia (DRG) and also in bladder afferent neurons. _x000D_ Aim 2: We will then seek to elucidate the contribution of BDNF to voiding dysfunction induced by DSD as well as molecular changes in mechanosensitive channel expression in bladder afferent pathways after SCI. In SCI mice, an osmotic pump will be placed subcutaneously to administer anti-BDNF antibody or vehicle for different durations (1, 2, or 3 weeks). After the treatment, SCI mice will be evaluated using cystometry and EUS- EMG under an awake condition to assess the improvement of inefficient voiding and DSD. After the urodynamic evaluation, the bladder will be removed to compare between vehicle-treated and BDNF antibody-treated SCI mice. The effects of anti-BDNF treatment on the expression of mechanosensitive and nociceptive channels (those described in Aim 1) in bladder afferent neurons will be evaluated in vehicle and antibody-treated SCI mice._x000D_ _x000D_ Impact: The expected outcome of this proposal is to identify the functional and molecular mechanisms inducing voiding dysfunction and DSD after SCI. The results obtained in a rodent model with high face and construct validity are likely to identify possible therapeutic targets for SCI patients (short-term impact) and in the future, lead to treatment strategies in military personnel with SCI with lower urinary tract dysfunction and strategies to prevent SCI-induced comorbidities or exacerbation of symptoms (long-term impact)._x000D_ _x000D_ Military Relevance: Upon completion of the project, new therapeutic targets in growth factors and/or mechanosensitive channels could be identified to provide the foundation for the future clinical treatment of the urological problems that improves their quality of life of SCI military Service members, Veterans, and reduces the burden of their family members, as well as their caregivers.	SCI Secondary Health Conditions	Bladder/Urinary Health	In Vivo Approaches	Disease-Related Basic
W81XWH-17-1-0315	SC160123	740808	2016	Chronic Intermittent Hypoxia-Induced Neuroinflammation Undermines Respiratory Motor Plasticity After Chronic Incomplete Cervical Spinal Cord Injury	Gonzalez-Rothi, Elisa	Florida, University of	FL	Investigator-Initiated Research Award	One of the greatest problems faced by people with spinal cord injuries at the neck is an impaired ability to breathe independently. Oftentimes, these individuals require the assistance of a breathing machine to sustain life. Long-term dependence on breathing machines can lead to reduced quality of life and significantly increase the chances of sustaining life-threatening lung infections. Despite major advances in the medical management of spinal cord injuries, breathing dysfunction is the leading cause of death after injury. Therefore, the development of safe and effective therapies to restore breathing function is a major priority. Over the past few years, we have developed a novel method of restoring breathing capacity after spinal cord injury: repeated exposure to low levels of oxygen (known as acute intermittent hypoxia). We have recently discovered that several factors may undermine the benefits of acute intermittent hypoxia, limiting the potential for this treatment to help improve breathing function in people with spinal cord injury._x000D_ _x000D_ One factor that may blunt the therapeutic response to acute intermittent hypoxia is inflammation, such as the inflammation of the spinal cord that results from chronic exposure to intermittent hypoxia. Importantly, chronic exposure to intermittent hypoxia (e.g., ?high-doses? intermittent hypoxia) is one of the major consequences of sleep disordered breathing (also known as sleep apnea), a condition that very common in people with spinal cord injuries. We do not yet know how chronic intermittent hypoxia caused by sleep apnea impacts the response to acute intermittent hypoxia in people who have spinal cord injuries, but based on or prior research and exciting preliminary results, we suspect that it will cause inflammation and will limit the positive effects that have been shown with this promising therapeutic strategy. In addition, we believe that we can treat this inflammation and restore the potential for acute intermittent hypoxia to improve breathing function in people with spinal cord injury._x000D_ _x000D_ If true, the results of these studies may be very important, since something as simple as giving a person an anti-inflammatory pill prior to initiating therapy may improve the potential for the success of that therapy. Furthermore, the acute intermittent hypoxia is a therapy that has already been shown to be a safe and effective strategy for improving motor function in humans with spinal cord injuries, and several of the drugs being tested in the proposed studies have versions that are either currently approved for use in humans or are currently in development for other disorders. Thus, the results of the proposed experiments have a very real potential to translate into clinical use. The funding requested here is to complete our preliminary efforts so that we will be able to determine if these highly novel ideas are correct and useful. Although the project proposed here focuses on how chronic intermittent hypoxia caused by sleep apnea impacts recovery of breathing function, we strongly suspect that the lessons learned here will be of importance to other motor functions such as limb strength and coordination (including walking).	Background: Cervical spinal cord injury (SCI) disrupts neural pathways to respiratory motoneurons, paralyzing respiratory muscles, and diminishing breathing capacity. Despite advances in medical management of cervical SCI, respiratory dysfunction remains the leading cause of morbidity and mortality. Thus, safe and effective strategies to restore breathing capacity are a major research priority. Repetitive exposure to acute intermittent hypoxia (AIH) is a promising new therapeutic approach to restore breathing capacity by harnessing intrinsic mechanisms of spinal plasticity. However, multiple factors such as inflammation undermine the therapeutic potential of AIH-based therapies._x000D_ _x000D_ An underappreciated consequence of SCI is a dramatic increase in sleep disordered breathing (SDB) with associated chronic exposure to intermittent hypoxia (CIH). The clinical characterization of the severity of SDB is based on the number of apneic episodes and/or hypoxic events experienced by patients during each hour of sleep. The level of CIH characteristic of SDB (>15 hypoxic episodes/hour) induce systemic and neuroinflammation. Whether such ?high-dose? intermittent hypoxia (IH) impairs the potential for plasticity in persons with chronic SCI has not been investigated. Preliminary data indicate that even a single night of moderate-to-severe IH elicits spinal inflammation and abolishes respiratory motor plasticity by a spinal, p38 MAP kinase-dependent mechanism. Surprisingly, IH protocols of milder intensity (6 episodes/hour) but longer duration (7 days) actually enhance respiratory motor plasticity in normal rats. These seemingly contradictory results suggest complex interactions between CIH and AIH-induced respiratory motor plasticity._x000D_ _x000D_ Whether more severe CIH protocols (>15 hypoxic episodes/hour) exacerbate spinal inflammation and impair AIH-induced plasticity is completely unknown. The answer to this question has important clinical implications regarding the potential for individuals with chronic SCI and SDB to benefit from repetitive AIH. If phrenic motor plasticity is impaired, then the impact of repetitive AIH will be minimal. By understanding the mechanisms whereby CIH-induced inflammation impairs subsequent responses to AIH, we may develop strategies to restore therapeutic potential._x000D_ _x000D_ Goals and Hypotheses: The goals of this project are to (1) assess the impact of CIH on phrenic motor plasticity in rats with chronic SCI and (2) evaluate strategies to restore the efficacy of AIH-based therapies by eliminating factors known to undermine plasticity. Using an established model of cervical SCI, we will test the specific hypotheses that (1) CIH exacerbates spinal inflammation and undermines phrenic motor facilitation by a mechanism that requires spinal p38 MAP kinase; (2) treatment of neuroinflammation restores expression of respiratory plasticity; and (3) the impact of CIH may differ with chronicity of exposure. A multidisciplinary approach will be used to test our hypotheses; experimental approaches include phrenic nerve recordings and immunohistochemical analysis of inflammatory markers in cervical motoneurons and microglia._x000D_ _x000D_ Impact: This proposal is in direct alignment with the Fiscal Year 2016 Spinal Cord Injury Research Program area of encouragement concerning respiratory dysfunction in persons with chronic SCI. Given the promise of therapeutic AIH to restore breathing function after SCI, and the alarming potential for complex interactions between CIH and SCI, it is essential to elucidate (1) the functional impact of CIH on plasticity after chronic SCI and (2) the cellular mechanisms underlying these effects. A thorough understanding of these interactions will provide critical insights that may enable the development of new approaches to enhance the therapeutic efficacy of AIH by mitigating factors that undermine its effects._x000D_ _x000D_ Military Relevance: Of >250,000 Americans with SCI, ~42,000 are Veterans; most will have SDB. Even without SCI, the prevalence of SDB is 16% higher in Veterans. Since these numbers are likely to rise, the proposed research is both timely and prudent, and has real potential to improve the lives of Veterans with SCI._x000D_ _x000D_ Translation: We have a proven track record of translating novel discoveries in rodent models to preclinical trials in humans with chronic, incomplete SCI. We expect the rodent studies outlined here will guide the development of future clinical trials, particularly since individuals with clinically diagnosed SDB have been excluded from prior investigations. If SDB induces neuroinflammation and undermines plasticity and functional recovery after SCI, the proposed experiments will have profound clinical implications, since something as simple as treating this inflammation may enhance the therapeutic efficacy of therapeutic AIH. Furthermore, since AIH can enhance both respiratory and somatic motor functions, we predict that the clinical implications of these studies will likely extend to other functional domains.	SCI Motor/Sensory Function	Breathing/Respiration/Cough	Non-Invasive Device	Preclinical
W81XWH-17-1-0157	SC160135	709197	2016	Evaluating the Utilization and Efficiency of Wearable Exoskeletons for SCI Rehabilitation	Heinemann, Allen	Shirley Ryan AbilityLab	IL	Qualitative Research Award	Veterans and civilians with spinal cord injuries (SCI) need therapists, clinical staff, and support equipment for a large portion of therapy when using body-weight supported treadmill training and other over-ground strategies. Even with all these resources, patients take very few steps, limiting their benefit. Wearable robots, including exoskeletons, provide therapeutic and mobility benefits. Therapy using robotic exoskeletons is promising for rehabilitation of individuals with SCI. Exoskeletons provide high intensity training for longer periods to promote gains in strength, coordination, and range of motion. Like robot-based treadmill treatment, exoskeletons could lower the physical burden on therapists and lower labor costs to the health system compared to usual therapy, while providing the same functional and health outcomes. Exoskeletons allow mobility in home and community settings for individuals who may not reach this level of function in regular therapy alone. Even though there is no evidence that these devices are better than usual therapy, a recent report projects growth in rehabilitation robotics, active prostheses, and exoskeletons from $43.3 million in 2014 to $1.8 billion in 2020. While about 500 to 550 exoskeletons have been sold worldwide, there has been little clinical research on their benefit._x000D_ _x000D_ Little or no information is available on patients? preferences or therapists? experiences with robotic exoskeletons. More information is needed to rate and make clinical decisions about the safety and usefulness of these devices to improve mobility. The goal of this application is to obtain information that will guide patient evaluation strategies, training strategies, and clinical decision plans to promote the safe and effective use of robotic exoskeletons to improve mobility in Veterans and civilians with SCI._x000D_ _x000D_ This proposal will add to the understanding of patients? preferences for robotic therapies, which will allow a focus on the individual with SCI for research and therapy guidelines. The results of this research will lead to treatments designed to focus on side effects of SCI, including obesity, pressure ulcer risk, and heart conditions; it will help identify barriers, helpers, and preferences to develop treatment guidelines._x000D_ _x000D_ The aims of the project are to: (1) Describe interest in, perceived need for, and expected outcomes of robotic exoskeleton therapy of persons who have not received robotic exoskeleton therapy. (2) Describe the perceived benefits, limitations, and costs of robotic exoskeleton therapy among persons with SCI who have received robotic exoskeleton therapy during SCI rehabilitation or in the community. (3) Describe physical therapists? experiences, clinical evaluation and training strategies using robotic exoskeleton therapy in rehabilitation and community settings._x000D_ _x000D_ This 2-year project will achieve its aims through interviews and focus groups. We will conduct focus groups at four sites: Jesse Brown VA Medical Center (Chicago), Shepherd Center (Atlanta), Kessler Foundation (West Orange, NJ), and the Rehabilitation Institute of Chicago. At each site, three focus groups will discuss the perceived benefits and limitations of robotic exoskeleton therapy with: (1) persons with SCI who could receive robotic exoskeleton therapy but who have not received exoskeleton therapy, (2) persons with SCI who have received robotic exoskeleton therapy, and (3) physical therapists who treat individuals with SCI and have provided robotic exoskeleton therapy. An Advisory Committee made up of key representatives including patients and caregivers, consumer organizations, robot manufacturers, professional organizations, rehabilitation providers, insurers, and policymakers will provide guidance to the project. They will meet quarterly via conference call; members will make sure study findings are relevant and will help put these findings into practice._x000D_ _x000D_ Findings for this proposed research project will improve our understanding of the needs, perceived benefits, and limitations of robotic exoskeletons in rehabilitation of persons with SCI. The project will identify appropriate use of robotic exoskeletons during inpatient and outpatient rehabilitation, which could improve function, decrease other illnesses, and improve overall quality of life after SCI. The project will benefit to about 240,000 to 337,000 persons living with SCI in the United States.	Background: Approximately 240,000 to 337,000 persons live with disabilities due to spinal cord injury (SCI) in the United States. Wearable robots, including exoskeletons, have been developed and commercialized specifically for their therapeutic and mobility benefits. While approximately 500 to 550 exoskeletons have been sold worldwide, product commercialization has preceded clinical research. Little or no information is available on patient preferences, evaluation strategies, training strategies, and clinical decision plans to enable the safe and effective use of these devices to enhance mobility._x000D_ _x000D_ Research Problem: Patients with SCI require multiple therapists and support equipment for a substantial proportion of therapy when using body-weight supported treadmill training and over-ground strategies. Even with these resources, patients take relatively few steps, limiting the functional benefit. The potential to decrease the burden on providers and reduce labor costs and therapist injury remains a compelling rationale for their use. _x000D_ _x000D_ Robotic exoskeletons provide several advantages over conventional therapy and treadmill robot-based approaches. Like treadmill robot-based approaches, exoskeletons have the potential to decrease the physical burden on providers and reduce labor costs to the health system compared to traditional therapy, while potentially achieving similar functional and health outcomes to conventional therapy. In contrast to treadmill robot-based approaches, exoskeletons enable mobility in home and community settings for individuals who may not achieve this level of function with conventional therapy alone. Despite limited evidence of superiority of these devices over conventional therapy, a recent report projects growth in rehabilitation robotics, active prostheses, and exoskeletons from $43.3 million in 2014 to $1.8 billion in 2020._x000D_ _x000D_ Robotic therapy holds considerable promise for rehabilitation of individuals with SCI, providing high intensity training for longer durations to promote gains in strength, coordination, and range of motion. However, we know little about the patient preferences for robotic exoskeletons. Thus, the goal of this application is to acquire information that will guide patient evaluation strategies, training strategies, and clinical decision plans to enable the safe and effective use of robotic exoskeletons to enhance mobility in Veterans and civilians with SCI._x000D_ _x000D_ Specific Aims: (1) Describe the interest in, perceived need for, and expected outcomes of robotic exoskeletons of persons who have not received this therapy. (2) Describe the perceived benefits, limitations, and costs of robotic exoskeletons among persons with SCI who received this therapy during SCI rehabilitation or in the community, and compare their perspectives with persons who have no robotic exoskeleton experience. (3) Describe physical therapists? experiences, clinical evaluation, and training strategies using robotic exoskeleton therapy in rehabilitation and community settings._x000D_ _x000D_ Study Design: We will conduct focus groups and key informant interviews to describe robotic exoskeleton practices. We will recruit three samples that will participate in focus groups: (1) persons with SCI who are robotic exoskeleton candidates but who have no experience, (2) persons with SCI who have robotic exoskeleton experience, and (3) physical therapists who treat individuals with SCI and have robotic exoskeleton experience. We will conduct focus groups at four collaborating sites: Jesse Brown VA Medical Center (Chicago), Shepherd Center (Atlanta), Kessler Foundation (West Orange, NJ), and (4) the Rehabilitation Institute of Chicago. A court reporter will transcribe focus group discussions verbatim; the resulting transcript will be analyzed using qualitative analytic software (Atlas.ti)._x000D_ _x000D_ An Advisory Committee composed of key stakeholder representatives including patients, consumer organizations, robot manufacturers, professional organizations, system-level rehabilitation providers; insurers, and policymakers will provide consultation. They will meet via quarterly conference calls; members will ensure study findings are relevant and to facilitate implementation._x000D_ _x000D_ Impact: This research will enhance understanding of patients? preferences for robotic therapies, allowing development of a person-centered research agenda and therapy guidelines. It addresses Fiscal Year 2016 Spinal Cord Injury Research Program areas of encouragement including informing interventions to address consequences of SCI (obesity, overweight, cardiometabolic conditions) and will help identify barriers, facilitators, and preferences to develop treatment guidelines._x000D_ _x000D_ Military Relevance: There is a critical need to enhance the mobility and prevent secondary complications of SCI, of whom Veterans with SCI make up a large majority. This work will identify preferences, barriers, and facilitators for robotic exoskeleton therapy specific to Veterans with SCI.	SCI Motor/Sensory Function	Ambulation/Locomotion	Psychosocial/Caregiver/Community	Clinical (Phase 0 or EFS)
W81XWH-17-1-0460	SC160139	762468	2016	Epigenetic Pathways in Spinal Cord Injury	Lee, Jae	Miami, University of, Coral Gables	FL	Investigator-Initiated Research Award	Spinal cord injury (SCI) is a devastating neurological disorder that often results in permanent paralysis of young adults in the prime of their lives. Currently, there are no Food and Drug Administration-approved drugs to improve function after SCI. Thus, there is an urgent need to identify novel drugs that can improve outcome after SCI. It is generally believed that reducing inflammation shortly after trauma can limit tissue damage after injury. One means to reduce inflammation is to modulate the levels of epigenetic regulators. Important epigenetic modulators that play a role in inflammation include the Bromodomain and Extra-Terminal (BET) proteins. In this proposal, we will test novel compounds that inhibit BET proteins in animal models of SCI and assess their therapeutic efficacy.	Spinal cord injury (SCI) is a devastating neurological disorder that often results in permanent paralysis of young adults in the prime of their lives. Currently, there are no Food and Drug Administration-approved drugs to improve function after SCI. Thus, there is an urgent need to identify novel drugs that can improve outcome after spinal cord injury. It is generally believed that reducing inflammation shortly after trauma is beneficial in mouse and rat models of SCI. One means to reduce inflammation is to modulate the levels of epigenetic regulators, which have been shown to reduce pro-inflammatory cytokine production. Important epigenetic modulators that play a role in inflammation include the Bromodomain and Extra-Terminal (BET) proteins. BET proteins have recently emerged as important druggable targets. Highly selective acetylated histone mimics have shown efficacy in displacing all BET proteins from histones and reducing transcription of several genes required for inflammation or cancer. Thus, small molecule BET inhibitors may show efficacy in SCI. Importantly, BET inhibitors have minimal side effects in animal models. Remarkably, these inhibitors only modulate transcription of a few hundred genes, underscoring their unique selectivity. Further, BET inhibitors are now utilized in clinical trials for cancer and no adverse side effects have been reported. Thus, BET inhibitors may be better tolerated than other means of reducing inflammation in SCI. We will test this hypothesis directly in animal models of SCI.	SCI Pathology & Repair	SCI Pathology/Neuroprotection	Drug Interventions	Preclinical
W81XWH-17-1-0260	SC160149	782016	2016	Therapeutic Potential of Intermittent Hypoxia-Induced Plasticity on Bladder and Respiratory Function Following Thoracic Spinal Cord Injury	Solomon, Irene	New York, State University of, Stony Brook	NY	Investigator-Initiated Research Award	Rationale and Objective: Injury to the spinal cord produces significant loss of sensory, motor, and autonomic function below the site of injury and a profound long-term negative impact on health and quality of life. Spontaneous functional recovery does occur as a result of intrinsic neuronal plasticity; however, this recovery is rarely complete, and deficits persist. Thus, research efforts aimed at enhancing intrinsic neuronal plasticity in order to improve recovery of function in individuals living with spinal cord injury (SCI) is desirable. With this in mind, the rationale for the proposed study is based on the idea that neuronal plasticity is required for recovery of function following SCI and that implementation of an intervention that promotes neuronal plasticity will enhance functional recovery. Specifically, we propose to utilize acute intermittent hypoxia (AIH), which is a well-established non-Invasive device experimental approach for inducing respiratory spinal motor plasticity, as a therapeutic intervention following SCI. Since AIH has been shown to elicit functional improvements in both respiratory and non-respiratory (somatic) motor spinal systems in both rats and humans, including humans with incomplete SCI, this approach has a therapeutic potential for clinical use._x000D_ _x000D_ The primary objective of the proposed studies is to quantitatively assess the efficacy of AIH in improving bladder and respiratory function in a rat model with moderate contusion (incomplete) and SHAM mid-thoracic SCI. We propose to optimize the timing and number of hypoxic episodes of the AIH gas delivery protocol (Specific Aim 1) and then investigate the therapeutic efficacy of this optimized gas delivery protocol using repetitive AIH (rAIH) gas treatment three times per week for up to 8 weeks (Specific Aim 2) on both bladder and respiratory function following SCI. Both single bout AIH and rAIH protocols are designed to induce spinal motor plasticity, and our experiments are designed to measure both bladder and respiratory function in awake unrestrained rats using metabolic and plethysmography chambers, respectively, and under anesthesia using bladder cystometry and electrical recording from bladder- and respiratory-related muscles._x000D_ _x000D_ Applicability of the Research/Potential Clinical Applications, Benefits, and Risks: The level of hypoxia for the AIH stimulus proposed in our experiments consists of brief repeated exposures to a mild level of hypoxic gas interspersed with breathing normoxic air. This hypoxic stimulus has been reported to be well tolerated by humans (including those with SCI), and no deleterious side effects have been reported in response to such protocols. Moreover, studies and clinical applications of single bout and/or repeated bouts of AIH in humans with SCI have been and continue to be performed, and results from these studies/applications indicate that this is a promising therapeutic approach to facilitate recovery in SCI patients._x000D_ _x000D_ Projected Time to Person-Related Outcome: While the proposed studies will be conducted in rats, it is anticipated that positive results could be quickly transferred to the clinic. Both single bout and repeated bout of AIH protocols are straightforward, and gas delivery systems capable of administering these types of protocols are widely available; therefore, clinical studies and application of AIH protocols to elicit improvements in bladder and respiratory function following (mid-thoracic) SCI could be initiated with minimal delay._x000D_ _x000D_ Contributions of the Proposed Research to Advancing the Field of SCI research, Quality of Life and Patient Care: The proposed study is the first to implement single and repetitive bout AIH as a therapeutic approach for simultaneously improving bladder and respiratory function following mid-thoracic SCI. Since AIH is a non-Invasive device therapeutic strategy, it could be implemented in SCI patients in various settings (e.g., hospital, rehabilitation center, home) to improve both bladder and respiratory function, which would have a significant positive impact on Veterans with SCI and on their families. Moreover, the proposed research project may lead to a change in the clinical management of individuals with SCI to include application of AIH exposures (either alone or in conjunction with other effective therapies).	Spinal cord injury (SCI) damages axonal connections between the spinal cord and brain, resulting in reduction or loss of motor, sensory, and autonomic function below the level of the injury. Increasing evidence indicates that the injured spinal cord exhibits a robust capacity for neural plasticity, which promotes spontaneous functional recovery, albeit this recovery is rarely complete and deficits persist. Thus, it is desirable to develop and implement therapies that are aimed at augmenting neural plasticity following SCI in an attempt to facilitate and improve functional recovery. Ongoing research efforts are focused on this goal, and among the therapies investigated, exposure to acute intermittent hypoxia (AIH), which is a well-established non-Invasive device experimental paradigm for inducing respiratory spinal motor plasticity in intact mammals, has been shown to elicit functional improvements in both respiratory and non-respiratory motor spinal systems following incomplete SCI in rats and humans, with repeated bouts of AIH producing functional improvements that have been shown to last for up to 2 months. While these observations suggest that AIH paradigms have a therapeutic potential for clinical use, the timing and other features of AIH exposures (e.g., duration, number, intensity, etc.) require refinement to produce the greatest degree of sustained functional improvement._x000D_ _x000D_ The fundamental hypothesis guiding this research proposal is that repeated bouts of AIH will induce spinal cord neural plasticity, resulting in enhanced functional recovery and a sustained improvement of lower urinary tract (LUT) and respiratory motor function following SCI. Two specific aims will be pursued utilizing a rat model with moderate contusion (incomplete) and SHAM mid-thoracic SCI._x000D_ _x000D_ Specific Aim 1: Investigate the effects of AIH protocols that differ in timing and number of hypoxic episodes on LUT and respiratory motor function following mid-thoracic SCI. To accomplish this, terminal experiments will be performed at 4 weeks post-SCI to measure LUT function (micturition patterns, bladder pressure, EUS EMG) and respiratory motor activities (diaphragm, genioglossus, external intercostal, and external oblique EMG) before, during, and after a single bout of AIH. Three AIH protocols that are commonly used in respiratory control studies and include the same overall exposure to hypoxia (12% O2; intermittent episodes that total 15-minute separated by normoxia) will be evaluated. LUT and respiratory behaviors during the hypoxic exposures will be used to assess responsiveness and sensitivity to hypoxia and those after the AIH exposure will be used to assess AIH-induced spinal motor plasticity (long-term facilitation, LTF)._x000D_ _x000D_ Specific Aim 2: Assess the potential therapeutic benefits of a repetitive AIH (rAIH) gas treatment protocol coupled to plethysmography measurements and designed to induce spinal motor plasticity on LUT and respiratory motor function following mid-thoracic SCI. To accomplish this, rats will be exposed to the most effective AIH protocol identified in SA1 three times per week for up to 8 weeks beginning 4 weeks post-SCI. At 1, 4, and 16 weeks following rAIH treatment, terminal experiments (cystometry and respiratory measures with AIH) will be conducted to assess treatment-induced improvements in LUT and respiratory motor function, responsiveness to hypoxia, and AIH-induced LTF. In addition, weekly serial measurements of LUT function (metabolic chambers) and respiratory behavior (unrestrained whole-body plethysmography) will be obtained in awake rats beginning 3 weeks prior to SCI and continuing until the terminal experiment (post-rAIH). Quantification of these measures will be used to evaluate the efficacy of rAIH and identify specific LUT and respiratory system motor components that respond to rAIH treatment._x000D_ _x000D_ Impact: If successful, this approach could serve as promising and effective non-Invasive device rehabilitative intervention that could significantly improve bladder (LUT) control and respiratory dysfunction following SCI, and thus improve quality of life._x000D_ _x000D_ Military Relevance: The clinical implications of SCI-induced LUT (e.g., bladder-sphincter dyssynergia) and respiratory dysfunction are significant, and the negative impact on quality of life is profound for both the Veterans and their families. Moreover, urinary tract infections, which can lead to sepsis, are a constant concern while respiratory complications (e.g., pneumonia, respiratory failure) remain the leading cause of morbidity and mortality among patients with SCI. Thus, the proposed therapeutic strategy, which can improve both LUT and respiratory function, would have a significant positive impact on Veterans with SCI and on their families.	SCI Pathology & Repair	SCI Regeneration/Plasticity/Repair	Non-Invasive Device	Preclinical
W81XWH-17-1-0304	SC160154	782284	2016	Validation of Structural, Molecular, and Functional Imaging Biomarkers in Spinal Cord Injury in Nonhuman Primates	Gore, John	Vanderbilt University Medical Center	TN	Investigator-Initiated Research Award	Spinal cord injuries (SCIs) are one of the most prevalent causes for permanent disability of military personnel (and their families) in the United States, and are often the result of a sudden, traumatic, and life-changing event. Traumatic SCI can lead to diverse and widespread nerve damage that affects multiple functions -- the ability to sense touch or heat, the ability to control motor movements (often corresponding to paralysis), and the loss of control of essential bodily functions such as bowel and urinary functions. SCI often leads to long-term disability and has devastating consequences for patients due to severe impairments of normal functions, and thus a significant impact on quality of life, life expectancy, and economic burden. There is therefore a compelling need for more research into how to treat SCI effectively and for methods that can be used to evaluate whether treatments are working. However, some patients show spontaneous recovery of some functions in the period after their injuries, demonstrating an ability of the body to heal itself to some degree. This process of spontaneous repair of damaged SC is poorly understood, yet could form the basis for new insights into how to improve the treatment of injured spines. A primary obstacle to understanding the process is a lack of appropriate methods for tracking changes in spinal cords over time. Such information is critical for a basic understanding of recovery processes and for determining the optimal time window, targets, and effectiveness of therapeutic interventions. The ultimate applicability of the research proposed is that it will establish and validate the role of novel, non-Invasive device magnetic resonance imaging (MRI) methods as biomarkers of the structural and functional integrity of the spinal cord, to be used as a tool to guide the development and application of treatments, and to increase our understanding of spontaneous repair mechanisms._x000D_ _x000D_ MRI is firmly established as the single most useful imaging technique available for evaluating soft tissue injuries and is in widespread use for assessing spinal cord injuries. However, conventional MRI provides no insight into the functional integrity of the cord, and documented changes in conventional MRI features show little correlation with the severity of injury or the processes that arise during recovery. However, recent developments in MRI acquisition methods have led to the potential for measuring functional and structural changes in the cord not previously available. We believe that combinations of novel, advanced MRI methods can provide unique insights into SCI progression, especially into the functional integrity of grey matter and microstructural and biochemical changes in white matter. We propose to implement non-Invasive device multiparametric MRI at high field to assess changes in structural, functional, and cellular/molecular properties of SCI over time in a controlled monkey model of injury that is directly relevant to humans, and to verify how these changes predict and correlate with behavioral recovery. The result will be the development and validation of a set of MR methods that can be employed anywhere and that will provide unique and unprecedented information on the evolution of repair processes in the spinal cord post-injury._x000D_ _x000D_ There will be direct clinical benefits of having a method to track changes in recovering cords and to provide new information on cord function and structure. Such information is critical for evaluating the efficacy of individual treatment programs, and for determining the optimal time window, targets, and effectiveness of therapeutic interventions. All patients with traumatic SCI are likely to benefit from the understanding obtained of the nature of spontaneous repair, and individual patients will benefit by using MRI during the course of their treatment._x000D_ _x000D_ These studies are directly translatable to human patients. If the monkey data confirm the interpretation of MRI as direct indicators of functionally and structurally relevant changes within the cord, the methods developed can be implemented on clinical 3T MRI scanners within a short period (~1 year) and a clinical trial to validate the conclusions from non-human primates could be started.	Background/Readiness: Spinal cord injuries (SCI) impair sensory, autonomic, and/or motor functions, and are a leading cause of disability. The process of spontaneous repair of damaged spinal cord is poorly understood because of a lack of appropriate longitudinal tracking methods. Such a method would provide the information needed for a basic understanding of recovery processes and for determining the optimal time window, targets, and effectiveness of therapeutic interventions. Combinations of novel, advanced MRI (magnetic resonance imaging) methods can provide unique insights into SCI progression, especially into the functional integrity of grey matter and microstructural and biochemical changes in white matter. Much previous work in rodent models has limited significance for human injuries, but studies in non-human primates are directly applicable. We propose to use non-Invasive device multi-parametric MRI at high field to assess changes in structural, functional, and cellular/molecular properties of SCI over time in a monkey model and determine how these changes predict and correlate with behavioral recovery. _x000D_ _x000D_ Hypothesis/Objective: We hypothesize that appropriate combinations of novel MRI techniques are capable of tracking the spontaneous repair of injured spinal cord by assessing changes in the microstructural integrity and anatomical fiber connectivity in white matter tracts, their degree of myelination, intrinsic changes in the composition of damaged tissue, and the functional integrity of spinal grey matter circuits (by assessing the functional connectivity between individual hornsh). We will determine which spinal repair processes are responsible for what aspects of behavioral recovery by quantifying the temporal relationships between changes in different spinal MRI measures and behavioral assessments of hand use and tactile and pain sensation._x000D_ _x000D_ Specific Aims: (1) Determine how the functional integrity of injured spinal cord grey matter repairs over time using functional MRI (fMRI). (2) Determine how injured spinal cord white matter repairs over time using structural and molecular MRI. (3) Validate our MRI findings with gold-standard measures._x000D_ _x000D_ Study Design: We will perform high spatial resolution MRI and fMRI at 9.4T (and perform electrophysiological measurements and behavioral evaluations) in anesthetized squirrel monkeys subject to unilateral trans-sectional injuries to the spine, before and at different times after injury. We will (a) assess functional connectivity between and within segments of spine above and below the site of injury, and their changes as a function of time after injury; (b) correlate changes in connectivity with electrophysiological mapping and animal reaching and retrieval behavior; and (c) document longitudinal changes in structure and composition using multi-parametric MRI. Along with conventional (T1, T2) imaging, we will use (i) CEST to evaluate changes in mobile peptides and excitatory neurotransmitters (glutamate); (ii) qMT and DTI (FA) maps to assess myelination; and (iii) DTI fiber tracking to assess the integrity of white matter tracts. (d) We will validate MRI findings with gold-standard Invasive device measures from electrode recordings and postmortem tissue histology. We will compare directly in each subject (i) CEST measures with histological and chemical analyses of tissue, (ii) qMT and DTI (FA) maps with histological myelin stains, (iii) DTI fiber tracking with fiber trace histology, and (iv) fMRI activation with microelectrode recordings._x000D_ _x000D_ Impact: This research will provide a firm foundation for the application of advanced MRI methods to assess the functional and structural integrity of the SC and its recovery post-injury, and a method for assessing the efficacy of interventions where no current methods are available. The proposed studies are the first to attempt to track the spontaneous repairs of injured spinal cord in a realistic model of human spinal cord of cervical SCI, and to validate the interpretation of non-Invasive device MRI in injury conditions with gold-standard Invasive device measures. _x000D_ _x000D_ Military Relevance: SCI is one of the most prevalent causes for permanent disability of military personnel (and their families) in the United States, and is often the result of a sudden, traumatic, and life-changing event. Traumatic SCI can lead to sensorimotor and autonomic nerve damage, potentially resulting in long-term disability. SCI has devastating consequences for patients due to severe impairments of motor and/or sensory functions and has a significant impact on quality of life, life expectancy, and economic burden. Better methods are needed to guide the clinical treatment of SCI and the evaluation of novel therapies.	SCI Pathology & Repair	SCI Pathology/Neuroprotection	In Vivo Approaches	Disease-Related Basic
W81XWH-17-1-0210	SC160158	1131080	2016	Safety and efficacy validation of the Stentrode: Translation of a novel brain-machine-interface into clinical application	Opie, Nicholas	Melbourne, University of	AU	Translational Research Award	At present, there is no cure for the millions of people worldwide paralyzed by spinal cord injury. For many of these people, the portion of the brain responsible for limb movement remains intact and functional. However, due to spinal cord damage, neural signals cannot be delivered from the brain to limbs to actuate movement. _x000D_ _x000D_ We are developing a technology that can potentially extract thoughts, in the form of neural signals, from the brains of people with paralysis. These neural signals can in turn be used to control prosthetic limbs, computers, exoskeletons, and vehicles. Recent research has demonstrated that electrodes implanted in the brain can be used to extract brain signals to enable control of external equipment. This research may eventually have a significant impact on the quality of life for people with paralysis, offering hope for the return of mobility and independence. However, in order to access the brain to implant the necessary electrodes, surgery is required to remove part of the skull. Twenty-six percent of these Invasive device, open-brain-surgery procedures have complications that result in bleeding, infections, or death. Furthermore, implantation of these needle-like electrode arrays require pneumatic insertion directly into brain tissue at high speed and force, which has been shown to cause damage to the tissue and renders many electrodes useless after a period of months. These complications have significantly hampered clinical translation. Our technology offers a solution that obviates the need for skull removal because the electrodes can be implanted through blood vessels using minimally Invasive device techniques that are routinely practiced clinically to remove clots in people suffering from a stroke. The complication rate of this technique is less than 1%. _x000D_ _x000D_ We have developed an electrode array that can be implanted to the brain through blood vessels. This removes the risk of Invasive device surgery and damage to the brain caused from direct implantation. We have conducted proof-of-concept trials in a large animal model and have demonstrated that we can implant a brain recording electrode array safety over the part of the brain that controls movement. Further, we have shown that we can use the device to extract and decode brain signals related to intentional movement. We have also demonstrated preliminary safety of our device, with no adverse events observed in animals implanted for durations of up to 190 days. Our current objective is to conduct preclinical safety trials that will enable translation of this research into clinical application. We will first outsource fabrication of our prototype brain sensor to a US Food and Drug Administration (FDA)-approved medical device manufacturer. The prototype will be assembled using proven biocompatible materials and will utilize a commercially available, FDA-approved stent as a scaffold on which to mount the recording electrodes. We will conduct mechanical tests to validate the capacity of the prototype to tolerate forces generated during device implantation and movements encountered over the lifetime of the patient. Preclinical animal tests will be conducted to demonstrate that the prototype devices can be implanted reliably and repeatedly without damaging vessels or neighboring tissue. Additional tests, conducted for up to 6 months, will be performed to demonstrate the durability of our manufactured prototype system and the capacity to safely record brain activity from awake and freely moving animals. Upon successful completion of this project, we will have developed a prototype electrode array that is suitable for long-term implantation in humans._x000D_ _x000D_ We aim to implant our technology in a first-in-human clinical trial in 2019. Our technology has the potential to enable people with spinal cord injury to control computers, exoskeletons, and vehicles using direct brain control. Provided there is no substantial damage to the brain and there are no vascular abnormalities, the level of the spinal injury or lesion is irrelevant. Our initial pilot trial will identify and optimize the training protocols required for an implanted pilot to control electromechanical equipment; however, prior research conducted with Invasive device arrays has indicated this may be achievable in as little as 2 weeks. We anticipate that following success of our human pilot trial and the proceeding global clinical trial, our technology may be clinically available as early as 2022.	Background/Readiness: Stroke, spinal cord injury, and traumatic limb amputation can all lead to limb failure. In the majority of people with such injuries, the part of the brain responsible for movement remains intact. For these individuals, recording electrodes implanted in or over the brain can potentially enable direct control of vehicles, exoskeletons, and prosthetic limbs. Whereas current technology can allow paralyzed patients to control robotic limbs using thoughts alone, implantation of the necessary electrodes requires highly risky brain surgeries with potentially fatal outcomes, thus hampering clinical translation. Our solution is to place recording electrodes within a cerebral vein adjacent to the motor cortex using a stent, which obviates the need for Invasive device brain surgery. In proof-of-concept studies, we have demonstrated that our technology can record movement-related neural information in animals for longer than 6 months. We now seek the opportunity to conduct preclinical safety studies and enable translation of our research into clinical application._x000D_ _x000D_ Objective: Our objective is that, following manufacture of our technology and conduction of preclinical safety and efficacy studies, the Royal Melbourne Hospital Human Research and Ethics Committee will approve our novel neural interface for implantation in a first-in-human trial. The success of our proof-of-concept studies, which were published in Nature Biotechnology, supports the feasibility of this objective._x000D_ _x000D_ Specific Aims: Aim 1: Manufacture a prototype system and conduct mechanical testing to quantify performance. Aim 2: Demonstrate procedural safety of the brain sensor prototype in a large animal model. Aim 3: Demonstrate chronic safety and efficacy of the prototype system in a large animal model. _x000D_ _x000D_ Study Design: _x000D_ Aim 1: This specific aim will manufacture a prototype system in a US Food and Drug Administration (FDA)-approved and ISO-certified facility. We will then conduct mechanical testing on the prototype that includes optimization of a hydrophilic coating (vs. non-coated controls), demonstration of fatigue resistance (vs. conventional neuromodulation leads), evaluation of MRI [magnetic resonance imaging] compatibility (vs. conventional stents) and assessment of biocompatibility and durability of the prototype system. _x000D_ Aim 2: Experiments to validate procedural safety of the prototype, developed in conjunction with stent manufacturer Stryker Neurovascular, involve histopathological assessment of vascular tissue from animals subjected to repeated device implantations (n=6) and evaluation of prototype incorporation into the vessel wall following 7- and 30-day (n=12) implantations using angiography, micro-x-ray and histopathology. Results will be compared to non-implanted animals (n=6). _x000D_ Aim 3: Chronic safety studies will be conducted to evaluate the long-term safety and efficacy of our prototype brain sensor, implanted in sheep (n=12) for 90 and 180 days, throughout which we will quantify the quality of the recorded neural signals and assess any changes in blood chemistry, vessel patency, and animal welfare. These studies will be compared to implantations using commercially available, FDA-approved stents (control)._x000D_ _x000D_ Impact: This translational research has the potential to return mobility and independence to civilians and Soldiers who have lost limb function. While this project is directed towards assisting people with paralysis, our technology can potentially enable minimally Invasive device measurement and stimulation of almost any brain region. Thus, it potentially could be used to treat conditions and symptoms associated with refractory spinal cord injury pain, epilepsy, Parkinson?s disease, obsessive-compulsive disorder, and post-traumatic stress disorder._x000D_ _x000D_ Translation: Through preliminary discussions with the Royal Melbourne Hospital Human Research and Ethics Committee, we have been informed that following manufacture of a prototype in an approved facility and successful demonstration of procedural and chronic safety studies, we will be granted clearance to pursue a clinical trial. To ensure that our technology can be efficiently translated into clinical use, we are already discussing and optimizing amalgamation of our brain recording and decoding software with exoskeleton companies capable of commercializing our prototype and expediting clinical translation._x000D_ _x000D_ Military Relevance: Our platform technology can extract neural information and use it to control sophisticated external equipment. Our technology has the potential to enable direct brain control of dexterous prosthetic limbs capable of reloading a weapon (such as the DEKA arm), instantaneous control of vehicles or aircraft, or return of mobility using exoskeletons, our system has the potential to return wounded Soldiers to active service.	SCI Motor/Sensory Function	Motor - General	Invasive Device	Preclinical
W81XWH-17-1-0696	SC160165	626472	2016	Striving to Work and Overcoming Employment Barriers Among Veterans with Spinal Cord Injury	O'Neill, John	Kessler Foundation	NJ	Qualitative Research Award	Objectives and rationale: Spinal cord injury (SCI) is among the most devastating and disabling medical conditions affecting wounded members of the military. The Veterans Health Administration (VHA) is the single largest SCI healthcare provider in the nation. In the private sector, the Spinal Cord Injury Model (SCIMS) system also provides care to many Veterans as well. Although both systems offer comprehensive care, there is a recognized gap between research and practice in providing evidence-based employment services to Veterans with SCI. Recently, Kessler Foundation conducted a large survey of people with many different types of disabilities to discover how they find and keep jobs. The results showed that people with disabilities are striving to work and overcoming barriers to work. The goal of this project is specifically discover how Veterans with SCI are striving to work and the strategies they are using to overcome employment barriers. We will invite Veterans with SCI to share their experiences about encountering employment barriers and what they did to overcome barriers._x000D_ _x000D_ Types of persons with SCI it will help and how it will help them: The proposed work is relevant to Veterans because the findings will lead to practice recommendations for addressing employment barriers for Veterans with SCI treated in the VHA and SCI Model System of care. The findings will be used to develop consumer informed guidance for employment interventions for persons with SCI. For example, the only interventional study on effective employment interventions for SCI is the research conducted by the Tampa Investigator (Ottomanelli) on Individual Placement and Support among Veterans with SCI. VHA is currently striving to systematically implement this intervention in clinical practice and promote access to evidence informed services for all Veterans with physical disabilities including SCI. In the SCIMS, the lead investigator (O?Neill) is currently investigating the use of Resource Facilitation with SCI through Craig H. Neilsen Sustainable Impact Project Funding. Non-profit organizations are also investing other employment initiatives including Paving Access to Veteran Employment (PAVE) supported by the Paralyzed Veterans of America and Pathways to Employment by United Spinal Association also with funding from Craig H. Neilsen Foundation. Further, these findings will also assist the VHA?s mission to provide specialized services to all veterans with disabilities._x000D_ _x000D_ Potential risks and benefits: The potential benefits for Veterans with SCI (and families) from the results may be to increase their access to employment services that are targeted to their needs. Understanding employment barriers and what Veterans with SCI did to overcome barriers is important for several reasons. First, given the high cost of living with an SCI, gainful employment can assist with cost of care, medications, assistive devices, and home and automobile adaptation. Second, identifying barriers and strategies may assist VHA policymakers identify and target issues that need to be addressed for Veterans with SCI. Some risks are that the project findings may not be able to solve all of the problems associated with access to employment Veterans with SCI. Thus, the research team will seek subsequent funding to explore national patterns of employment barriers and strategies to overcome barriers with SCI Veterans across VA SCI centers._x000D_ _x000D_ Projected timeline: The project should take approximately 3 years to developing consumer-informed recommendations and action plans for evidenced-based VA employment interventions and civilian employment programs. _x000D_ _x000D_ Likely contributions of the proposed research project to advancing the field of SCI research: These practical and generalizable recommendations will support federal and private sector organizations who seek to implement evidence-based service to improve employment outcomes for Veterans with SCI. The findings will advance SCI research by offering ?real-life? employment solutions to address ?real-life? employment problems that get in the way of Veterans with SCI seeking and obtain employment post-injury in order to live independently, have good health, and improve their quality of life.	Background: Spinal cord injury (SCI) is a sudden and debilitating injury that results in chronic paralysis, sensory and motor loss, impaired functioning, and drastically altered quality of life (QOL). The Veterans Health Administration (VHA) is the single largest SCI healthcare provider in the nation, offering a full range of rehabilitation care services to nearly 26,000 Veterans with SCI and SCI specialty care to about 13,000 of these Veterans. The Spinal Cord Injury Model System (SCIMS) treats an estimated 878 Veterans with SCI. Although the number of SCI and disorders (SCI/D) cases is relatively small compared to many other chronic conditions, SCI/D is a complex condition with costs that are 6.5 times greater than the average Veteran receiving Department of Veterans Affairs (VA) healthcare. Kessler Foundation with the University of New Hampshire conducted the 2015 Kessler Foundation National Employment and Disability Survey (KFNEDS) to examine ways that people with disabilities seek and maintain employment. KFNEDS findings indicate that people with disabilities are striving to work and overcoming barriers to work. The goal of the current project is to extend the KFNEDS to Veterans with SCI and further our understanding of the KFNEDS findings by exploring employment barrier experiences encountered by Veterans with SCI who are striving to work and the strategies used to overcome employment barriers._x000D_ _x000D_ Research Problem: Research is needed to guide care provided in VHA and SCIMS that improves functioning and reduces handicap, so Veterans can resume meaningful social participation in basic activities of life like employment._x000D_ _x000D_ Specific Aims:_x000D_ Aim 1 (Phase 1): To examine the social validity of the 2015 KFNEDS survey questions and findings in a sample of Veterans with an SCI who are striving to work._x000D_ Aim 2 (Phase 2): To understand the perceptions and experiences of Veterans with SCI who are striving to work while confronting employment barriers and finding strategies used to overcome these barriers._x000D_ Aim 3 (Phase 3): To compare the employment barriers and strategies used among Veterans with an SCI who are striving to work with the 2015 KFNEDS nationally representative sample of persons with disabilities._x000D_ Aim 4 (Phase 4): To develop consumer informed recommendations and action plans for evidenced-based VA employment intervention initiatives and civilian vocational rehabilitation programs serving Veterans with SCI._x000D_ _x000D_ Study Design: We propose a 3-year qualitative study that leverages the strength of the KFNEDS findings, focusing on Veterans from the SCIMS and the James A. Haley Veteran?s Hospital, using focus groups, cognitive interviews, and semi-structured interviews. These three qualitative data collection methods will be implemented at both sites over four sequential phases of data collection. Focus groups and semi-structured interviews with Veterans will explore their perceptions and experiences with employment barriers and strategies used to overcome barriers. Then we will modify the KFNEDS for Veterans with SCI and conduct semi-structured interviews and Veterans? version of the KFNEDS (KFNEDS-VS). Finally, we will integrate findings across methodologies to prepare employment service guidelines. _x000D_ _x000D_ Impact: The information gathered from the proposed study will be used for programmatic development and to inform interventions that will address modifiable factors that impact SCI Veterans who are striving to work and overcoming employment barriers. Addressing employment barriers is paramount to quality of life for Veterans after a SCI. This proposal responds directly to the issues, barriers, and promoters of success for Veterans after an SCI that are specified in the Fiscal Year 2016 Spinal Cord Injury Research Program Areas of Encouragement. Knowledge gained from the proposed work may be used to support the VA?s 2016 Therapeutic and Supported Employment Services transformation plan, which promotes ?evidence-informed employment services and prioritizes community-based competitive employment? as a primary goal for Veterans with mental and/or physical impairments._x000D_ _x000D_ Military Relevance: Of the more than 250,000 Americans with SCI, approximately 42,000 are Veterans. The factors that contribute to employment barriers are not well understood, particularly as it pertains to Veterans living with SCI. The proposed project will provide important information about Veterans with SCI who are striving to work and the strategies used to overcome employment barriers. These findings will also assist the VHA mission to provide specialized services to Veterans with disabilities, hence, supporting the VA strategic objective to improve Veteran wellness and economic security.	Sociological	Employment/Workplace	Psychosocial/Caregiver/Community	Clinical (Phase 0 or EFS)
W81XWH-17-1-0197	SC160171	773298	2016	Mechanisms of Gastrointestinal Neuropeptide Signaling in an Animal Model of SCI Following Weight Loss Surgery	Hajnal, Andras	Pennsylvania State University, Milton S. Hershey Medical Center	PA	Investigator-Initiated Research Award	The prevalence of obesity and the accompanying risk for developing type 2 diabetes, hyperlipidemia, and cardiometabolic pathologies are reaching epidemic proportions in the United States. The causative factors of this aggregate of diseases, a so-called metabolic syndrome (MS), in the able-bodied population are often considered to be a result of a high fat ?Western diet? coupled with physical inactivity. Unlike the able-bodied population, the evidence identifying what factors provoke the onset of metabolic syndrome in individuals with spinal cord injury (SCI) is often speculative and draws upon inferences made from the able-bodied population. The profound alterations in the physiology of a SCI individual are not representative of any other single disease process, and preclinical research must employ experimental SCI models in order to begin to understand the mechanisms leading to SCI-induced obesity in order to produce effective therapeutic interventions._x000D_ _x000D_ The likelihood of an individual with SCI developing obesity and metabolic syndrome is 16%-44% greater than a similar-aged individual without SCI. In healthy individuals who have just eaten a meal, the gastrointestinal tract releases a wide array of peptide hormones that serve to regulate local and whole-body reflexes and nutrient set points. For example, in response to the glucose-containing portion of a meal, cells responsive to glucose secrete the gastrointestinal hormone glucagon-like peptide-1 (GLP-1). This peptide hormone is detected by sensory fibers in the gut as well as directly by neurons at multiple levels of the brain. GLP-1 signaling is but one critical component in the regulation of glucose homeostasis, reflexive control of the stomach following eating as well as feeding itself._x000D_ _x000D_ For obese individuals, weight loss surgery (WLS), including sleeve gastrectomy (SG) and the Roux-en-Y gastric bypass (RYGB) surgery, is regarded as highly effective in the long-term treatment of obesity and remission of type 2 diabetes. The weight loss that occurs after surgery does not appear to reflect mechanical restriction of food intake or malabsorption of nutrients but a change in the bi-directional regulatory signaling between the brain and the gut (the so-called gut-brain axis). One example of these changes includes the increased release of gut hormones that inhibit food intake such as GLP-1._x000D_ _x000D_ Given the risk factors for developing obesity following SCI, WLS offers an attractive intervention for SCI-induced obesity. It is unknown how bariatric Surgical interventions for the able-bodied population translates to the SCI population. Specifically, do the control mechanisms that normally limit eating (and promote weight loss following bariatric surgery) function to the same extent in the SCI individual?_x000D_ _x000D_ Our proposal combines methods derived from our expertise in experimental models of obesity, weight loss surgery, and clinically relevant SCI. Our own preliminary research has demonstrated that the WLS procedure is tolerated by obese rats with SCI at the third thoracic (T3) spinal level. We also superimposed a very high fat (60% of calories) within these surgical groups as a successful test of feasibility._x000D_ _x000D_ Specifically, we will mechanistically investigate the effect of SCI and SCI coupled with WLS on the gut-brain axis at the level of (1) the neural signals emanating from the gut; (2) the brain site where gut signaling is integrated; and (3) the resulting behavior that is modulated by these neural circuits._x000D_ _x000D_ Our proposal for a neurophysiological study of the beneficial mechanisms of SG in an animal model of SCI is singular, novel, and likely to provide significant evidence-based data for applying this intervention to persons with SCI.	Background: Approximately two-thirds of spinal cord injured (SCI) individuals become overweight or obese. The greatest increase from normal to overweight or obese has been reported to occur during the first year after acute rehabilitation. In addition to limiting self-help techniques (e.g., wheelchair transfer), these individuals are susceptible to obesity-related conditions including type 2 diabetes. As the life span of SCI individuals continues to increase, these chronic conditions diminish the quality of life while increasing the financial healthcare burden for Veterans with SCI._x000D_ _x000D_ Weight loss surgery (WLS), including sleeve gastrectomy (SG) and the Roux-en-Y gastric bypass (RYGB) surgery, is regarded as highly effective in the long-term treatment of obesity and remission of type 2 diabetes. The weight reduction after WLS does not appear to reflect mechanical restriction of food intake or malabsorption of nutrients, but a change in the regulatory signaling within the gut-brain axis. Examples of these changes include the increased release of anorexigenic gut hormones such as glucagon-like peptide-1 (GLP-1) and alterations in gastrointestinal (GI) transit._x000D_ _x000D_ Given the risk factors for developing obesity following SCI, WLS offers an attractive intervention for SCI-induced obesity. SCI individuals, however, should not be regarded as similar to able-bodied individuals. In addition to the immediate loss of motor control, SCI results in impairment of autonomic nervous system function, including the regulation and integrity of the GI tract. These comorbidities combine to challenge metabolic homeostasis of the SCI individual. Due to current knowledge gaps, it is unknown if obese individuals with SCI respond to WLS similarly to the able-bodied. Therefore, efficacy assessments regarding the mechanisms behind successful bariatric Surgical interventions in this special population group are warranted before performing surgery on potentially high-risk individuals._x000D_ _x000D_ Our own observations in an animal model of SCI identify persistent GI dysmotility, a transient reduced sensitivity to gut hormones, increased adiposity and reduction of lean tissue mass, upregulation of inflammatory markers, intestinal histopathology, and reduced superior mesenteric artery (SMA) blood flow. We have verified that obese rats with an SCI can tolerate the increasingly preferred SG procedure, which is more tolerable by patients and provides similar benefits to those of RYGB surgery at lower costs. Thus, the rodent model is a viable tool for addressing fundamental questions regarding the mechanisms leading to the development of obesity and the efficacy of intervention strategies._x000D_ _x000D_ The proposed studies are based upon the central hypothesis that diminished sensitivity of the vagal gut-brain axis to nutrient-associated GI signaling provokes the development of obesity prior to SG in an animal model of SCI. SG bariatric surgery will reverse this blunted sensitivity even in the radically altered physiology that accompanies SCI._x000D_ _x000D_ Research Idea and Strategy: Following SCI, the sensitivity of neural circuits to our target GI peptide, GLP-1, before and after SG intervention will be investigated in SCI rats with the following specific aims:_x000D_ _x000D_ Specific Aim 1 will test the hypothesis that sensitivity of the gut-brain axis to nutrient-associated signaling is diminished in SCI rats, thus elevating the risk to developing obesity._x000D_ Specific Aim 2 will test the hypothesis that SG intervention in obese SCI rats will restore sensitivity of the gut-brain axis to nutrient signaling and reduce adiposity._x000D_ _x000D_ Impact: Complications of SCI include reduced GI integrity and motility (ileus), poor energy homeostasis, and an increased risk for obesity. It is unknown how bariatric Surgical interventions for the able-bodied population translates to the SCI population. Our proposal for a neurophysiological study of the beneficial mechanisms of SG in an animal model of SCI is singular, novel, and likely to provide significant evidence-based data for applying this intervention to persons with SCI._x000D_ _x000D_ Innovation and Military Relevance: We are only just beginning to understand the multi-organ responses following SCI. This proposal will combine GI physiology and animal models of WLS to explore the efficacy of SG to reverse the effects of obesity in an experimental model of SCI. Success of this proposal will develop evidence-based strategies for the treatment of obesity following SCI.	SCI Secondary Health Conditions	Other SHC	Surgical Interventions	Preclinical
W81XWH-17-1-0149	SC160175	1775250	2016	Toward Effective Pressure Ulcer Prevention: Development of a Flexible Implanted Stimulator for Improved Gluteal Muscle Quality and Regular Weight Shifting	Bogie, Katherine	Case Western Reserve University	OH	Translational Research Award - Optional Qualified Collaborator	Ultimate applicability of the proposed research: The proposed translational project directly addresses a key area of the Fiscal Year 2016 Spinal Cord Injury Research Program: Development, validation, and timing of promising interventions to address consequences of spinal cord injury (SCI). This research could help anyone who experiences a SCI and is at risk of developing pressure ulcers and deep tissue injuries (PU/DTI). These injuries to the skin and underlying tissue are caused by sustained applied pressure on bony areas, i.e., sitting or lying on one spot for extended periods of time. An area of skin damage can rapidly spread to tissues underlying the skin and may cause permanent damage to muscle or bone._x000D_ _x000D_ The research will develop and test flexSTIM, a small flexible fully implantable stimulator to be used with stimulating electrodes to provide a fully implanted intermittent gluteal stimulation (iGSTIM) system enabling effective regular weight-shifting at the touch of a button. The iGSTIM system will impact fundamental and essential challenges in PU prevention and musculoskeletal health, and ultimately be applicable to all persons with SCI, particularly for those with high levels of injury who have extensive intramuscular fat and/or cannot perform independent pressure relief._x000D_ _x000D_ What persons with SCI will it help, and how will it help them: Persons with SCI need effective interventions to prevent PU/DTI development and recurrence. Motor impairment causes muscle atrophy that changes both muscle quantity and quality, increasing the risk of PU/DTI. Persons with recurrent PU/DTI are often unable to maintain regular employment or participate actively in community life. Caring for Veterans and military personnel with SCI who develop PU/DTI is costly and time intensive. The only way to heal these wounds is to stay off of the injured area, which can lead to weeks or even months of bedrest. PU/DTI can also become so deep and infected that surgery is the only option, requiring even more bedrest until starting rehabilitation. Thus, PU/DTI can cause emotional distress and significantly impact quality of life._x000D_ _x000D_ The overall study goal is to prevent PU/DTI in the buttocks by stimulating the gluteal muscles to provide effective weight shifting, increasing muscle bulk and reducing intramuscular fat. Over a decade ago, our team implanted systems that provided iGSTIM in five individuals with SCI and successfully provided pressure relief and exercise. While iGSTIM was used regularly, these individuals did not develop PU/DTI and actually regained healthy tissue under the skin and increased their gluteal muscle mass. However, the original system included wires that came through the skin to connect to an external control box, leaving small holes in the skin that were difficult to keep covered and clean and were susceptible to infection. Our team has been contacted many times over the years by individuals asking for a system that could be entirely implanted. Other prevention methods these individuals tried have failed and they are desperate for a new alternative._x000D_ _x000D_ There is currently no technology that can provide the reliable dynamic iGSTIM needed for regular pressure relief. The project will develop the iGSTIM system, which will be a safe and effective method to improve tissue health and muscle tone to help all persons with SCI by providing weight-shifting at the touch of button. _x000D_ _x000D_ Potential clinical applications, benefits, and risks of this research: This translational project will support the development and testing of flexSTIM, a stimulator that will not interfere with a magnetic resonance imaging (MRI) machine and can be placed during an outpatient procedure. The benefits of the fully implanted iGSTIM system will include increased quality of life and decreased cost of medical care for both the individual and the hospital. Risks will be minimized because only a small incision will be needed to implant the flexible, 4-mm thick flexSTIM. Current commercially available stimulators require major surgery and must be located in body regions with high soft tissue cushioning such as the abdomen. Our previous system was implanted in a 3- to 4-hour outpatient procedure needing only local anesthesia. Implantation of the iGSTIM system with the flexSTIM stimulator will be an outpatient procedure of similar duration._x000D_ _x000D_ Projected time to achieve a patient-related outcome: PU/DTI prevention remains challenging. Our multidisciplinary team will move the flexSTIM stimulator rapidly and effectively toward clinical application. Clinical experts, as well as Veterans with SCI who could benefit from this new technology, will meet at different points in the project to ensure the goals of the project and the needs of future patients are on track. By utilizing the established Design Control/Quality Systems in place at the Advanced Platform Technology Center, we will ensure that all documentation is in place for an investigational device exemption (IDE) submission to the Food and Drug Administration (FDA) by the end of the project. Our technology will be poised for clinical trial assessment by the project conclusion. Clinical trials would be anticipated within 5 years, with translation to the market within 10 years.	Background/Research Problem: Spinal cord injury (SCI) occurs frequently during military conflicts, often resulting in secondary complications, the most frequent being pressure ulcers and deep tissue injuries (PU/DTI). Development has staggering human and financial costs and should be addressed proactively throughout the lifetime of individuals with SCI. We have seen that disuse muscle atrophy due to motor impairment causes changes in muscle quantity and quality. Indeed, gluteal muscle can be replaced by as much as 80% intramuscular fat (IMAT). There are currently no effective remedies since these changes cannot be reversed by passive exercise. If the gluteal muscle is replaced by over 37% IMAT, individuals are at significantly increased risk for PU/DTI development. Clinical practice guidelines recommend weight-shifting every 20 minutes, but this is difficult when busy with activities of daily living. Prevention thus remains a major challenge, which gluteal electrical stimulation (ES) can address. Unfortunately, surface gluteal ES has limited efficacy: reliable daily placement of surface electrodes is difficult, the gluteal motor point is deep, and increased subcutaneous fat raises the stimulus current needed for a contractile response. In contrast, we have found that intermittent gluteal ES (iGSTIM) using bilaterally implanted electrodes provides effective, regular, and automatic weight-shifting, which reduces IMAT and maintains improved tissue health over time._x000D_ _x000D_ Objective: The overall objective is to prevent PU/DTI for persons with SCI. In previous work, daily iGSTIM use was essential to maintain beneficial changes in tissue health. This translational study will lay the foundation for an investigational device exemption (IDE) to make a fully implanted dynamic iGSTIM system available for effective PU prevention._x000D_ _x000D_ Specific Aims and Study Design: Recent advances now enable development of flexSTIM, an innovative, mechanically biomimetic and functionally flexible four-channel, implanted pattern generator (IPG), which will provide asynchronous gluteal ES for clinically relevant weight-shifting for up to 14 hours/day. The 4-mm thick flexSTIM will be magnetic resonance imaging (MRI) compatible and implantable using minimally Invasive device procedures. The study design has three specific aims: _x000D_ Aim 1: Development and benchtop testing of flexSTIM: Flexible hybrid electronics (FHE) circuitry will be printed onto flexSTIM?s liquid crystal polymer core using Aerosol Jet Direct Write? additive manufacturing by Qualified Collaborator, David Keicher at Sandia National Laboratories. Discrete components will be distributed to optimize mechanical flexibility. flexSTIM will have a flexible, multilayer, thin film parylene-C/polydimethylsiloxane package. Data and power will be transmitted by a bidirectional inductive link. Rigorous electronic and mechanical benchtop testing will be performed. ISO-10993-5:2009 and ISO 10993-7:2008 standards will be followed for in vitro testing of cytotoxicity, pyrogenicity, endotoxicity, and validation of ethylene oxide sterilization. Accelerated lifetime testing under simulated in vivo conditions will determine long-term biostability. MRI compatibility will be characterized using F2052 and F2213ASTM testing standards. _x000D_ Aim 2: Implementation of flexSTIM in a valid preclinical model: flexSTIM biocompatibility and functional reliability will be tested in 25 rabbits with complete SCI. Bilateral gluteal intramuscular (IM) electrodes will be routed subcutaneously, connecting to flexSTIM in a pocket on the flank and programmed to deliver asynchronous iGSTIM for 14 hours/day. flexSTIM will not be activated in the control group. Tissue harvest and systemic toxicity assessment to ISO-10993 standards will be carried out after 4, 8, 12, and 26 weeks of daily use. _x000D_ Aim 3: Conduct an End-User Panel Review: Chaired by Co-I, Dr. Kristi Henzel, the panel will include Veterans with SCI, expert clinical personnel, and other stakeholders and will be initiated at the project start to review flexSTIM specifications. It will reconvene at project milestones to prioritize end-user needs using a Strengths, Weaknesses, Opportunities and Threats (SWOT) analysis._x000D_ _x000D_ Impact: Reliable and repeatable weight-shifting using the fully implanted iGSTIM system will impact quality of life for persons with SCI, allowing them to maintain active and engaged lives. The iGSTIM system, incorporating the flexSTIM IPG, will impact fundamental and essential challenges in PU prevention and musculoskeletal health, particularly for those with high levels of injury who have extensive IMAT and cannot perform independent pressure relief._x000D_ _x000D_ Translational Potential: This translational study will synergize recent advances in FHE, additive manufacturing and packaging with our prior clinical findings to provide accelerated translation of flexSTIM to clinical implementation in persons with SCI. The study will provide the foundation for an IDE submission covering the flexSTIM technology to enable Phase I clinical testing of the dynamic iGSTIM system for PU prevention in persons with SCI._x000D_ _x000D_ Military Relevance: Active duty military personnel and Veterans often suffer complications of SCI. Prevention is integral to the goal of providing the highest standards of care. The iGSTIM system, incorporating the novel flexSTIM IPG and commercially available IM electrodes will provide reliable and regular pressure relief for effective PU/DTI prevention for persons with SCI.	SCI Secondary Health Conditions	Integument	Invasive Device	Preclinical
W81XWH-17-1-0658	SC160188	2005557	2016	The Use of Acupuncture in Potentiating Functional Recovery in Spinal Cord Injury Subjects	Schwartzbauer, Gary	Maryland, University of, Baltimore	MD	Clinical Trial Award	Objectives/Rationale: The objectives of the proposed clinical trial is to compare pain, quality of life, and neurological functional outcomes in patients with new traumatic spinal cord injury (SCI)-treated with acupuncture in addition to standard pain management, to patients treated with standard pain management alone. Patients with SCI often experience chronic pain that is difficult to manage with only the use of typical pain medications. They report that their inadequate pain control leads to a poorer quality of life, and many state they are willing to sacrifice regaining movement in exchange for pain relief. There is limited high-quality data on the use of acupuncture in treating SCI. A few studies completed previously suggest that acupuncture may reduce pain, improve quality of life, and improve neurological outcome in patients with SCI._x000D_ _x000D_ Applicability/Impact: Individuals with SCI experience a variety of neurological deficits including: paralysis, muscle weakness, problems with coordination, stiff muscles, muscle spasms, lack of sensation, overactive reflexes, and lack of bowel and bladder control. In addition, chronic pain, and specifically pain classified as ?neuropathic pain? (pain from damaged nerves) associated with SCI increases the risk of opioid dependency and possible overdose when opioid drugs are prescribed. SCI-related pain leads to patients not wanting, or able, to participate in rehabilitative activities, and thus they do not become as functional as those without pain. More effective pain management for these individuals is sorely needed._x000D_ _x000D_ Patient Population: SCI disproportionately affects younger individuals and military Veterans. Individuals with severe SCI require a lifetime of care. Unfortunately, a significant component of the outcome after SCI is unmodifiable. There are no current treatments that can reverse the damage of the initial SCI, thus medical care of patients with SCI is focused on providing intensive rehabilitation and on managing the associated symptoms. This proposed study may be beneficial for patients who sustained their SCI from either a blunt (e.g., fall, motor vehicle accident, etc.) or penetrating injury (gunshot injury, stabbing, etc.)_x000D_ _x000D_ Benefits/Risks: Acupuncture is a modality of traditional Chinese medicine that has been practiced for over 2,500 years. In 1997, the National Institutes of Health published a statement on acupuncture as an effective modality for pain management. Acupuncture has been found to be effective for postoperative dental pain, headache, low back pain, carpel tunnel syndrome, and fibromyalgia. Studies have shown that the use of acupuncture in SCI can lead to reduced pain that lasts for hours to weeks after treatment._x000D_ _x000D_ There are limited risks associated with the practice of acupuncture. This therapy is performed by credentialed acupuncturists who use single-use stainless steel or gold plated needles, thereby reducing the risk of infection. One potential risk with acupuncture in SCI is a dysfunction of the autonomic nervous system; however, none has been noted in prior studies._x000D_ _x000D_ Projected Time to Outcome: Prior studies have shown improvement of pain after treatment with acupuncture that lasted for hours. We anticipate that we will see improvement of pain levels after every week of acupuncture treatment that is incremental over the 8-week treatment period and lasts through follow-up at 3 and 6 months. We anticipate seeing similar improvement of patient-reported quality of life at similar time points. We also anticipate that we may see improvement in the neurological function of patients treated with acupuncture at 3 and 6 months._x000D_ _x000D_ Advancement of SCI Research: Current management of SCI-related pain is limited to traditional pain medications that are not effective and associated with various side effects. Innovative pain management modalities such as acupuncture may reduce pain levels experienced by individuals with SCI, thereby improving quality of life and neurological function.	Background/Readiness: Of the more than 250,000 Americans with severe spinal cord injury (SCI), 42,000 are military Veterans. The Department of Veterans Affairs is the largest single network of SCI care providers in the nation. Patients with SCI experience functional disabilities as well as chronic pain. Studies show that individuals with SCI report pain refractory to conventional treatments. Civilian and Veteran patients with SCI have associated pain with impairments in physical and cognitive function, sleep, employment, social relationships, community re-integration, and quality of life. In a survey of individuals with SCI, those who used acupuncture experienced a reduction of pain symptoms lasting hours after treatment, with 27.3% reporting pain relief for days. Our pilot study on the use of auricular acupuncture for neuropathic pain associated with SCI showed a greater reduction of pain as measured by the Numerical Rating Scale (NRS). A recent review of randomized controlled trials regarding the use of acupuncture in SCI found that only 2 of 16 included studies were of high quality. There was limited evidence for the use of acupuncture in motor functional recovery, bladder function recovery, and in pain control related to SCI. Further high-quality studies are needed. Therefore, we are proposing this Phase II randomized clinical trial._x000D_ _x000D_ Objective/Hypothesis: Our overarching hypothesis is that acupuncture is beneficial following acute traumatic SCI with respect to severity of neuropathic pain syndromes, patient-perceived quality-of-life measures, and functional outcomes. The current literature suggests that acupuncture may improve upon traditional pharmacological treatment results for SCI-related pain and that patients are seeking improved pain management in order to improve their quality of life. While data are limited, there may also be improvement in motor functional recovery with the use of acupuncture. We do know that SCI-related pain limits patient participation in rehabilitation, thus advances in the management of SCI-related pain are a priority in SCI research in order to improve outcomes after SCI._x000D_ _x000D_ Specific Aims:_x000D_ Specific Aim 1: To determine whether patients treated with acupuncture started during acute care have better immediate and long-term pain scores and decreases in self-reported pain interference._x000D_ Specific Aim 2: To determine whether patients treated with acupuncture started during acute care will have better overall quality-of-life measurements and improvements in self-reported well-being and resilience._x000D_ Specific Aim 3: To determine whether patients treated with acupuncture started during acute care will have improvement in functional recovery in comparison to the control group._x000D_ _x000D_ Study Design: This trial will compare pain scores and patient-perceived quality of life for individuals who receive early and regular acupuncture therapy to a control group. Patients with blunt or penetrating traumatic SCI will be included. We will enroll 100 subjects over a 36-month period from the R Adams Cowley Shock Trauma Center (STC). Once consent is obtained, enrolled patients will be evaluated using the International Standard for Neurologic Classification of Spinal Cord Injury (ISNCSCI) examination. Information about neuropathic pain and quality of life will be scored using National Institutes of Health Common Data Elements (NIH CDE)-recommended validated instruments within 72 hours of injury, during the 8-week treatment period, and at 3 and 6 months. The primary outcome is the improvement in NRS. The secondary outcomes are improvements in quality of life and functional recovery. Statistical analyses will involve constructive repeated measures mixed models to estimate the effect of treatment._x000D_ _x000D_ Clinical Impact: The proposed trial will investigate the promising intervention of acupuncture for the management of neuropathic pain related to SCI. Improvement in neuropathic pain management is crucial in improving patients? rehabilitation, quality of life, and ultimate outcome.	SCI Secondary Health Conditions	SCI Pain	Exercise/Activity/Rehab	Clinical (Phase I, II, FS)
W81XWH-17-1-0221	SC160193	1043425	2016	Development of the Wheelchair In-Seat Activity Tracker (WiSAT)	Sprigle, Stephen	Georgia Tech Research Corporation	GA	Translational Research Award - Clinical Trial	Sitting is a common functional posture for all persons. After a spinal cord injury (SCI), sitting becomes more complicated and can have medical and functional consequences. Pressure ulcers remain the most costly and disruptive secondary complication of SCI and adversely impact activities of daily living, employment, and overall quality of life. All people with SCI who use a wheelchair are at high risk of developing pressure ulcers because they sit throughout the day and have poor or absent sensation in their buttocks._x000D_ _x000D_ Wheelchair users are prescribed cushions in an attempt to prevent the formation of pressure ulcers. They are also taught to perform pressure reliefs and weight shifts throughout the day. Pressure reliefs consist of leans or push-ups and are designed to unweight buttock tissues to prevent pressure ulcers from occurring. While education about skin care is an important part of SCI rehabilitation, research has shown that persons with SCI do not perform pressure reliefs with the frequency that they have been taught._x000D_ _x000D_ The objective of this project is to design, develop, and evaluate new technology to assist persons with SCI to increase and maintain activity consistent with improved tissue health. The proposed device, termed the Wheelchair in-Seat Activity Tracker (WiSAT), can be considered as similar to other activity trackers that are used by people to monitor healthy behaviors. The WiSAT will empower wheelchair users with knowledge about their behaviors that are associated with pressure ulcer prevention. The rationale for designing a new device is based upon our recent research into in-seat behaviors of wheelchair users. This research was motivated by the hypothesis that wheelchair users should be encouraged to move within their seat and to perform functional activities that alter the loading on their buttocks. In short, we set out to study the hypothesis that ?just because one sits, doesn?t mean one should sit still.?_x000D_ _x000D_ This line of research produced four important findings: (1) changes in posture -- often performed during functional movements -- can have a large impact on buttock blood flow and pressure -- two parameters the are linked to pressure ulcer causation; (2) persons with SCI do not adhere to their pressure relief regimen as taught during rehabilitation; (3) persons with recent SCI perform weight shifts and pressure reliefs much more than persons with long-term SCI; and (4) persons without a history of pressure ulcers perform 2.5 times more weight shifts than persons with a history of pressure ulcers. An activity monitor that measures and reports in-seat activity is one tool that can be used to encourage more in-seat movement._x000D_ _x000D_ The WiSAT will be based upon our hardware used to measure the in-seat movement of full-time wheelchair users. This research hardware consists of a force-sensing mat and a data logger that fully resides inside the wheelchair cushion cover. The mat is placed underneath the wheelchair cushion so that its presence does not affect cushion performance. If placed on top of the cushion, it would alter the surface upon which the buttocks are positioned and impact cushion performance._x000D_ _x000D_ Because a consumer product is much different than instrumentation used for research, extensive research and development activities are proposed. This project will use a user-centered iterative approach to develop a commercially ready prototype. Three subsystems, hardware, a mobile phone app, and classification algorithms, will be designed and evaluated before being configured into a functional WiSAT system. The system will then undergo short-term and longer-term usability studies to assess acceptance, usability, and impact in affecting in-seat activity. _x000D_ _x000D_ Given the formative work on the proposed technology and the interest received from commercial entities, we believe commercial availability of the WiSAT represents a short-term impact, while the WiSAT will provide a longer-term impact on research.	Background/Readiness: Pressure ulcers (PrUs) remain a critical problem for persons with spinal cord injury (SCI), with negative consequences on nearly every aspect of their lives. Individuals with PrUs experience reduced mobility, activity, and participation, greater unemployment, and are at increased risk for future PrU development and premature death. The prevalence of PrUs in persons with SCI remains substantial. More than 50% of people with SCI will experience a PrU after injury, with over 20% requiring surgery. Research into PrU etiology has demonstrated that the damaging effects of pressure are related to both its magnitude and duration. Clinical interventions have been based upon the premise that both the magnitude and duration of loading are important. This project concerns pressure relief maneuvers and weight-shifting activities that seek to reduce load duration on tissues._x000D_ _x000D_ Objective: The overall objective of this project is to develop the WiSAT (Wheelchair in-Seat Activity Tracker), a system capable of monitoring weight shifting and pressure relief behaviors and informing users of their in-seat activity. The system will not impact the use or operation of users? cushions or wheelchairs and will be designed for independent use. WiSAT will empower wheelchair users with knowledge about their preventative pressure relief and weight-shifting behaviors._x000D_ _x000D_ Specific Aim 1: Develop and evaluate an unobtrusive and accessible system for monitoring and displaying weight-shifting activities (i.e., the WiSAT). _x000D_ Specific Aim 2: Develop and validate novel algorithms that characterize sitting behaviors during everyday wheelchair use based on measurements collected underneath the wheelchair cushion._x000D_ Specific Aim 3: Engage wheelchair users in usability studies to assess system management, usefulness of the presented information and overall satisfaction with the WiSAT._x000D_ Specific Aim 4: Deploy a preclinical trial to assess the clinical effectiveness of the WiSAT for changing the behavior of wheelchair users at risk for pressure ulcers_x000D_ _x000D_ Study Design: This research and development project will use a user-centered iterative approach to develop a commercially ready prototype. Three subsystems, hardware, a mobile phone app, and classification algorithms, will be designed and evaluated before being configured into a functional WiSAT system. The system will then undergo short-term and longer-term usability studies. A preclinical trial, designed as a long-term usability and effectiveness study, is designed to assess three important constructs: acceptability, usability, and impact._x000D_ _x000D_ Impact: This study seeks to design a commercially viable system to inform wheelchair users about their weight-shifting activity as a means to promote healthy behaviors and prevent PrUs. Such a product can empower wheelchair users with knowledge about their behaviors that are associated with PrU prevention. It also can provide necessary information for clinicians to individualize prevention strategies and for researchers who study PrU occurrence. Given the formative work on the proposed technology and the interest received from commercial entities, we believe commercial availability of the WiSAT represents a short-term impact, while the WiSAT will provide a longer-term impact on research._x000D_ _x000D_ Translation: We have been studying in-seat behaviors of wheelchair users for a few years. This line of research produced four important findings that indicate the need and rationale for the proposed project: (1) changes in posture -- often performed during functional movements -- can have a large impact on buttock blood flow and pressure; (2) persons with SCI do not adhere to their pressure relief regimen as taught during rehabilitation; (3) persons with recent SCI perform weight shifting and pressure relief much more than persons with long-term SCI; and (4) persons without a history of PrUs perform 2.5 times more weight shifts than persons with a history of PrUs._x000D_ _x000D_ Military Relevance: This work will have application to all wounded Soldiers with SCI. The secondary complication of PrUs is a lifelong risk for persons with SCI, extending well past the acute phase of care. The risk for PrU development remains prevalent in the Veteran population. Veterans comprise about 12% of persons in the US living with SCI and experience PrUs at an unacceptable rate. Reports indicate that between 1/2 and 1/3 of Department of Veterans Affairs (VA) SCI admissions were related to PrUs. Even after treatment, Veterans exhibit high rates of PrU recurrence, indicating a need for new preventative strategies. Indeed, SCI researchers who focus on Veterans with SCI have called for more effective strategies in preventing PrUs.	SCI Secondary Health Conditions	Integument	Sensors & Computer Interfaces	Clinical (Phase 0 or EFS)
W81XWH-17-1-0262	SC160198	527245	2016	Triangle of Healthy Caregiving for Spinal Cord-Injured Veterans	Gibson-Gill, Carol	Veterans Biomedical Research Institute, Inc.	NJ	Qualitative Research Award	Rationale and Objective for the Proposed Work: Spinal cord injury (SCI) is among the most devastating and disabling medical conditions affecting wounded members of the military. The Department of Veterans Affairs (VA) healthcare system is the single largest SCI healthcare provider in the nation. There are approximately 44,000 SCI Veterans receiving health care at VA facilities. In spite of the presence of a caregiver, accessing SCI specialty care may be further challenged with development of complexities evident in chronic SCI, the effects of aging, transportation costs, or the distance to the VA hospital or outpatient services; therefore, methods to facilitate improved access are very crucial. VA virtual health services use technology and health informatics to provide Veterans with better access and more effective care management. For people with SCI, particular attention has been paid to using phone contact and video monitoring for the prevention and management of secondary conditions at the VA. For example, the VA New Jersey Health Care System (VANJHCS) SCI healthcare team (HCT) has successfully implemented Veteran-centered care for the SCI/D population that views Veterans and their caregivers as one system that works in partnership with the HCT. Through this partnership described as ?The Triangle of Healthy Caregiving,? the HCT incorporates the use of virtual care technologies in their delivery of primary care and specialty services directly to the Veteran and/or caregiver based on clinical needs that have been identified._x000D_ _x000D_ The proposed project will qualitatively assess SCI Veterans?, their caregivers? and VA healthcare team?s perspectives and experiences in the ?Triangle of Healthy Caregiving for SCI Veterans? to determine the benefits, challenges, and outcomes for everyone involved in the intervention._x000D_ _x000D_ Types of Individuals the Project Will Help and How It Will Help Them: This project will help all key players involved in the virtual healthcare program: SCI Veterans, caregivers, SCI clinicians as well as VA policymakers. The researchers and clinical team will have a better understanding of aspects of the program that work well for SCI Veterans and caregivers as well as aspects that need improvement. The project will also help virtual SCI clinicians to better understand any barriers that are associated with the provision of health care via the virtual care system and ways to manage their clinical relationship with SCI Veterans and their caregivers. The results validate the intended use of VA virtual care system, which can be helpful to VA policymakers as they continue to invest in improving the effectiveness of virtual care as a way for all Veterans to gain access to health care. The research team will prepare a summary of consumer-informed recommendations for the ?Triangle of Healthy Caregiving for SCI Veterans? for the VA National Office of Telehealth and the national SCI/D Systems of Care office._x000D_ _x000D_ Potential Applications, Benefits, and Risks: Understanding what works and what doesn?t work in the ?Triangle of Healthy Caregiving for SCI Veterans? is important for several reasons. First, given the high cost of living with an SCI, the provision of comprehensive virtual health care can assist with cost of care, medications, assistive devices, and psychosocial support in the homes in an efficient manner. Second, the outcomes of the study may identify aspects of the ?Triangle of Healthy Caregiving for SCI Veterans? that need to be improved that the VANJHCS healthcare team will need to address. A risk is that the project findings may not be able to solve all of the problems associated with the provision of comprehensive health care in the ?Triangle of Healthy Caregiving for SCI Veterans,? so the research team will seek additional funding to explore this further across other VA SCI Centers._x000D_ _x000D_ Projected Timeline for Achieving the Desired Outcome: The project should take 3 years to evaluate all aspects of the ?Triangle of Healthy Caregiving for SCI Veterans? and develop practice recommendations to improve the care of SCI Veterans, support for their caregivers, and provision of care for the SCI clinicians and VA virtual care administration and policymakers._x000D_ _x000D_ Likely Contributions of the Proposed Research Project to Advancing the Field of SCI Research: The findings will advance SCI research by offering ?real-life? solutions to address ?real-life? problems that get in the way of providing access to comprehensive and quality health care to SCI Veterans as well as support for their caregivers. The research team will prepare a summary of consumer-informed recommendations for the VA National Office of Telehealth and the national SCI/D Systems of Care office.	Background: Spinal cord injury (SCI) is a debilitating injury that results in chronic paralysis, impaired functioning, and drastically altered quality of life. The Department of Veterans Affairs (VA) is the single largest SCI comprehensive healthcare provider in the nation, serving approximately 450 newly injured Veterans and active duty Service members annually. In addition to requiring specialized clinical healthcare, SCI often results in physical limitations that heighten the role of caregivers in SCI healthcare management. In spite of the presence of a caregiver, accessing SCI specialty care may be further challenged with development of complexities evident in chronic SCI, the effects of aging, transportation costs, or the distance to the VA hospital or outpatient services; therefore, methods to facilitate improved access are crucial. The ?Triangle of Healthy Caregiving for SCI Veterans? is a patient-centered intervention that incorporates SCI Veterans? caregivers into the VA SCI healthcare team (HCT) and extends into the homes of SCI Veterans using real-time clinical video teleconferencing (CVT). CVT facilitate video-clinic visits, which include clinical evaluations, therapy (physical/occupational), or supportive services (e.g., social work). SCI Veterans? propensity to multiple secondary complications makes a healthy partnership crucial for the success of keeping better health and functional outcomes as well as quality of life. The goal of the current study is to qualitatively assess the acceptability and utilization of the ?Triangle of Healthy Caregiving for SCI Veterans? intervention with SCI Veterans, caregivers, and healthcare teams to modify, improve, and refine the ?Triangle of Healthy Caregiving for SCI Veterans? intervention._x000D_ _x000D_ Research Problem: The direct or indirect impact of the ?Triangle of Healthy Caregiving for SCI Veterans? intervention has not yet been determined. The proposed project will qualitatively assess SCI Veterans?, their caregivers?, and VA healthcare team?s perspectives and experiences in the ?Triangle of Healthy Caregiving for SCI Veterans? to determine the benefits, challenges, and outcomes for everyone involved in the intervention. _x000D_ _x000D_ Specific Aims:_x000D_ Aim 1: Evaluate SCI Veterans experiences in the ?Triangle of Healthy Caregiving for SCI Veterans.? _x000D_ Aim 2: Evaluate the SCI Veterans caregivers? experience receiving support in the ?Triangle of Healthy Caregiving for SCI Veterans.?_x000D_ Aim 3: Evaluate the VA healthcare team?s experience delivering health care and providing supportive services using the ?Triangle of Healthy Caregiving for SCI Veterans.?_x000D_ _x000D_ Study Design: This three-phase qualitative study will collect data using in-depth interviews, observations, semi-structured interviews, and focus groups. First, in-depth interviews with Telehealth Coordinators to systematically document the administrative procedures involved in the enrollment of SCI Veterans into the CVT system. Next, structured observation of the CVT enrollment process and logistics of home installation of the CVT system will be conducted. Semi-structured interviews will be conducted to assess specific elements of the ?Triangle of Healthy Caregiving for SCI Veterans? program, perceived utility and effectiveness, as well as general impressions of the impact of the intervention on the SCI Veterans? health and functioning outcomes, caregiver burden, and daily caregiver burden. Finally, the research team will conduct one focus group to evaluate the ways in which the ?Triangle of Healthy Caregiving for SCI Veterans? is useful in healthcare delivery to SCI Veterans and support services to SCI caregivers. The research team will triangulate and integrate the findings to prepare a summary of the findings VA National Office of Telehealth and the national SCI/D Systems of Care office._x000D_ _x000D_ Impact: The results of this study would be impactful to the VA SCI Veterans and caregivers because it would provide objective qualitative analysis of the Veterans? experience in the delivery of clinical services through virtual care technology. The findings from the current study will highlight the ways in which this model of care improves access to SCI specialized care for Veterans and caregivers. This proposal responds directly to the impact quality of life after an SCI specified in the Fiscal Year 2016 Spinal Cord Injury Research Program Areas of Encouragement._x000D_ _x000D_ Military Relevance: This study is relevant because VA medical benefits can significantly enhance the lives of Service members who suffer from catastrophic medical conditions during and after active duty. Maintaining a positive relationship between SCI Veterans, caregivers, and HCT is necessary to increase participation in preventive care, reduce secondary complications, and reduce cost of medical care. Promoting health through the least Invasive device means encourages higher satisfaction and successful community integration while living with a catastrophic disability. With evidence of poor health outcomes for caregivers and the high costs of care for SCI Veterans, virtual care interventions have been shown to increase access to care.	Sociological	Community Living	Psychosocial/Caregiver/Community	Clinical (Phase 0 or EFS)
W81XWH-17-1-0538	SC160209	617620	2016	Focused Ultrasound Neural Stimulation for Spinal Cord Injury	Kim, Eun	University of Southern California	CA	Investigator-Initiated Research Award	Spinal cord injury (SCI) is often the result of trauma sustained in battlefield injuries and causes loss of sensory, motor, and autonomic functions below the site of the injury. SCI often results in loss of voluntary control of bladder function, which we propose to address with our novel self-focusing acoustic transducer (SFAT), as regaining bladder control is one of the top priorities for functional recovery in SCI patients and since neuronal activation using intraspinal stimulation with focused acoustic beam has the potential to restore control of the bladder voiding._x000D_ _x000D_ Neuronal activation by electrical stimulation has been employed to treat neurological disorders including deafness, blindness, Parkinson?s disease, essential tremor, and epilepsy, either by vagus nerve stimulation or by stimulation applied at sites in the deep brain. However, though penetrating-type microelectrodes allow high spatial resolution of the electrical stimulation, they are Invasive device and cause foreign-body responses. A consistent finding from the histologic evaluation of electrode implantation sites is the gradual loss over time of neurons within approximately 50-70 microns of the microelectrodes, which can reduce the effectiveness of the applied electrical stimulus. Surface electrodes, while less Invasive device, lack the ability to generate a highly localized electrical field._x000D_ _x000D_ In recent years, electrical stimulation of the spinal cord has been applied with the goal of restoring control of micturition after SCI. In this approach, the stimulated substrate is a ventral root (or roots), which contains mixed efferent projections to the bladder, the external urethral sphincter (EUS), and other somatic and visceral muscles. Continuous electrical stimulation of the ventral roots produces little voiding due to a coincident activation of the bladder and closing of the bladder outlet from constriction of the EUS. This problem is further exacerbated by the fact that the large fibers innervating the EUS and somatic muscles have lower thresholds of electrical stimulation than the small parasympathetic preganglionic fibers innervating the bladder. Intermittent stimulation partially circumvents this problem by utilizing the difference in the relaxation time of the bladder detrusor muscle and the EUS, thereby producing a transient post-stimulus voiding. Such post-stimulus voiding has several drawbacks, however, including short duration (?voiding in spurts?) and elevation of bladder pressure to supra-physiologic levels (with the attendant risk of damage to the upper urinary tract and induction of autonomic dysreflexia). In addition, coincident activation of the leg musculature is a common complaint from patients. In summary, improved neuroprosthetic approaches are urgently required for restoring the bladder control without the drawbacks associated with electrical stimulation of spinal cord._x000D_ _x000D_ In this project, we propose an alternative minimally-Invasive device neural stimulation approach based on a focused ultrasonic beam with a novel technology incorporating a SFAT. We propose to study feasibility of providing control of bladder and EUS functions by stimulating the spinal cord with focused ultrasonic beams, a significantly less Invasive device technology than those dependent on penetrating electrodes. The novel SFAT will be used to stimulate sub-mm-size loci in the spinal cord that are involved in micturition control, with the goal of proof-of-concept efficacy of focused ultrasound therapy for reversal of SCI-induced muscle paralysis._x000D_ _x000D_ We hypothesize that there exists a range of acoustic intensity (where heat or cavitation generation is negligible) that stimulates spinal cord neurons having no specialized mechanoreceptor properties. The key parameters will be the ultrasound frequency (2-20 MHz), pulse width, pulse repetition frequency, duty cycle, and pulse shape (e.g., short-time pulses within long-time pulses along with varying duty cycles). Additionally, for acoustic stimulation to induce micturition precisely without any side effect, the amount of neurons (as well as the location) to be stimulated will be critical. The proposed SFAT is ideally suited for such neural stimulation within the spinal cord that leads to micturition due to its capability of producing sub-mm-sized focal stimulation with electrical steerability of the focal-spot location and tunability of the body-force-direction._x000D_ _x000D_ We will position SFAT on a rat spinal cord and evaluate the effect of SFAT stimulation, as we steer the focused acoustic beam into specific regions of the spinal cord involved in the control of bladder and EUS muscles. We will incorporate a means to ensure that SFAT continues to deliver focused acoustic beam on the precise location(s) in spite of the transducer?s being displaced from the fixed position due to movements. Specifically, we will implant a subminiature pressure sensor within bladder and use the bladder pressure to calibrate the electrically tunable SFAT?s focusing, as the focal location of the SFAT is varied electrically. Once the calibration is done, we will know exactly how to operate the SFAT to deliver focused acoustic beam to the desired location precisely (time after time, even when the SFAT is displaced from the original location)._x000D_ _x000D_ The proposed approach is highly innovative due to the proposed SFAT?s features such as small, thin, light, implantable, and capable of producing sub-mm-sized focal stimulation with tunability of the body-force direction as well as electrical steerability of focal-spot location. With such innovative features, SFAT will help us in laying down a firm foundation for acoustic neural stimulation for restoration of bladder dysfunction.	Background/Readiness: Spinal cord injury (SCI) is an injury to any part of the spinal cord, often due to trauma such as automobile accidents, sports and battlefield injuries, and often causes loss of sensory and motor functions below the site of the injury. The lost communication between the sensory and motor systems can be partially restored using neural prostheses. A recent primate study demonstrated voluntary control of paralyzed muscles through electrical neural stimulation directed by command signals recorded from the brain, bypassing the spinal cord. Even incomplete SCI can severely impact quality of life, including a loss of voluntary bladder control and inability to coordinate activity between the bladder and external urethral sphincter (EUS). Regaining bladder control is one of the top priorities for functional recovery in SCI patients. Though electrical stimulation of the sacral spinal roots has been applied with the goal of restoring control of micturition after SCI, improved neuroprosthetic approaches are urgently needed for restoring the bladder control without the drawbacks associated with sacral spinal root electrical stimulation._x000D_ _x000D_ Hypothesis or Objective: We hypothesize that there exists a range of acoustic intensity (particularly over the intensity low enough for heat or cavitation to be of no concern) that stimulates spinal cord neurons having no specialized mechanoreceptor properties. The key parameters will be the ultrasound frequency (2-20 MHz), pulse width, pulse repetition frequency, duty cycle, pulse shape (e.g., short-time pulses within long-time pulses along with varying duty cycles). Additionally, for acoustic stimulation to induce micturition precisely without any side effect, the amount of neurons (as well as the location) to be stimulated will be critical. The proposed self-focusing acoustic transducer (SFAT) is ideally suited to produce neural stimulation within the spinal cord that is required to produce micturition. The proposed study is to explore the feasibility of controlling the contractions of the bladder and external urethral sphincter muscles by stimulating the sacral spinal cord with our novel MEMS-based SFAT device. The proposed project aims to determine (1) feasibility and efficacy of SFAT-based stimulation micturition-related circuits in the rat sacral spinal cord and (2) safety parameters of SFAT-based stimulation. Unlike existing focused ultrasound systems, SFAT?s small size allows for a fully implantable interface that can be positioned in a minimally Invasive device manner inside the vertebral column surrounding the spinal cord as well as in other targets such as the vagus nerves._x000D_ _x000D_ Specific Aims and Study Design: We will design several variations of SFAT that can focus the 2-20 MHz sound waves onto spots (of 70-700 microns in diameter) within the spinal cord. The main objectives are (i) to establish and optimize the fabrication and packaging processes for SFATs for the spinal cord stimulation in the rat and (ii) to develop electrically tunable SFATs for electrical control over the body-force direction and focal-spot location. Advanced, electrically tunable SFATs will be capable of delivering multidirectional focused ultrasonic beams, continuously and reliably to selective locations in the spinal cord. Key deliverables are electrically tunable SFATs with mm-sized focal spot, electrical focal-point-location tunability of tens of mm, and electrical body-force-direction steerability of 30 degrees. Moreover, we will design, build, and test a bladder voiding system based on acoustic neural stimulation by SFAT along with sensory feedback signal for calibration process._x000D_ _x000D_ We will evaluate the effect of intraspinal SFAT stimulation on the activity of the rat bladder and external urethral sphincter. We will position SFATs on the rat spinal cord and optimize the stimulation parameters. We will steer the focused ultrasounds into specific regions of the sacral spinal cord involved in the control of bladder and external urethral sphincter muscles (such as the dorsal gray commissure, sacral parasympathetic nucleus, and Onuf?s nucleus) and will investigate stability of stimulation threshold over time. We will also assess the safety of SFAT by measuring the temperature at the spinal cord during SFAT stimulation and by histological evaluation of the stimulated spinal cord regions deep within its 3D structure (immunostaining for markers of neuronal damage and death, which could be induced by cavitation or heating). The therapeutic window of SFAT stimulation will be determined by comparing SFAT parameters for induction of micturition with parameters associated with neuronal damage._x000D_ _x000D_ Impact: As we propose an alternative, minimally Invasive device neural stimulation approach based on a focused ultrasonic beam with a novel technology incorporating SFAT, the proposed study could revolutionize the field of neural stimulation since it is easily translatable to therapies for patients with SCI as well as those with motor, sensory, and visceral deficits. This effort is highly innovative due to the proposed SFAT?s features such as small, thin, light, implantable, and capable of producing sub-mm-sized focal stimulation with tunability of the body-force direction as well as electrical steerability of focal-spot location._x000D_ _x000D_ Military Relevance: Military personnel with SCI need an improved approach for restoring the bladder control without the drawbacks (associated with conventional electrical stimulation) such as ?voiding in spurts,? elevation of bladder pressure to supra-physiologic levels (with the attendant risk of damage to the upper urinary tract and induction of autonomic dysreflexia), and coincident activation of the leg musculature.	SCI Secondary Health Conditions	Bladder/Urinary Health	Invasive Device	Preclinical
W81XWH-17-1-0331	SC160213	1954452	2016	4-Aminopyridine Promotes Extensive Recovery in Acute Spinal Cord Injury	Noble, Mark	Rochester, University of	NY	Translational Research Award - Optional Qualified Collaborator	There is no current way to treat acute traumatic spinal cord injury (SCI) so as to reliably restore significant function and decrease tissue damage. We have discovered that a currently available, US Food and Drug Administration (FDA)-approved, drug (4-aminopyridine, or 4AP) has the previously unknown effects of promoting extensive and durable behavioral recovery and decreasing tissue damage when applied acutely in models of traumatic SCI and other problems (i.e., peripheral nerve injury, muscle atrophy) relevant to individuals with SCI. We therefore want to repurpose 4AP for the treatment of SCI. The rationale for this proposal comes from our discoveries that transient treatment with 4AP at clinically relevant dosages causes a durable recovery of function that exceeds that of any pharmacological agent that has thus far been thought of sufficient promise to transition from the laboratory to clinical studies. Our proposed interventions align with the therapeutic focus on development, validation, and timing of promising interventions to address consequences of SCI and to improve recovery as 4AP treatment provides a potential means of addressing the critical questions of how to promote functional recovery and how to decrease tissue damage. _x000D_ _x000D_ The military benefit of this proposal is the potential to effectively treat SCI with an inexpensive medical intervention suitable for rapid development. Moreover, because we found that initiation of 4AP treatment 24 hours after injury outperforms other reported pharmacological interventions, which have the additional challenge of needing to be applied more quickly to yield benefit, implementation of 4AP treatment in an injury-appropriate time period is more feasible than is the case for other potential pharmacological treatments for SCI. Moreover, the ease of 4AP administration means treatment could even be initiated on or near the battlefield. _x000D_ _x000D_ The impact of this work is centered on the opportunity to provide an effective treatment for SCI that can be moved efficiently to approval by the FDA to initiate clinical trials at a fraction of the time and cost normally required for new treatments. Thus, this proposal has the potential to lead to the use of 4AP as a defined product for Soldiers with otherwise devastating injuries to the spinal cord. Can 4AP be repurposed to help our Soldiers on the battlefield and in post-injury care? We propose to answer this important question._x000D_ _x000D_ This proposal is divided into three main aims geared towards answering three critical questions needed to safely allow the analysis of 4AP in patients with SCI. First, we will define optimal therapeutic regimens, including analysis of effects of dosage, timing of treatment initiation and length of treatment duration, and use of bolus or continuous administration in a model of thoracic contusion SCI. As it is unlikely that the first treatment regimen is implemented will be the most effective one, it is important to determine the range of time over which treatment can be initiated, how long treatment should be continued, and whether benefits are increased still further by altering dosage. Thus, our first aim will tell us how best to apply 4AP to individuals with thoracic SCI. At the same time, we will extend our analyses to cervical SCI to confirm that the principles determined in our studies thus far apply equally when the injury is in a different region of the spinal cord. Aim 3 then will confirm confirmation of the safety of 4AP treatment even in instances in which an individual has both SCI and traumatic brain injury (TBI). While observations thus far raise the possibility that it is actually more likely that 4AP treatment will also be beneficial for TBI treatment, it is important to examine this question directly._x000D_ _x000D_ We have initiated clinical trials of 4AP based on our current data for treating injury to peripheral nerves, and our data on SCI is as promising as that leading to FDA approval of an existing clinical trial. However, use in the setting of SCI requires experiments to understand the effects on battlefield-relevant and post-injury-relevant dosing regimens. As these are natural obstacles to the design of even the most basic clinical trial on SCI, we propose a research strategy that answers these important questions quickly. Our experiments have a natural 36-month timeline and will include regular meetings with the FDA to ensure that the experiments performed are agreed in advance to be the ones most important for initiation of a clinical trial._x000D_ _x000D_ Potential benefits are not confined to patients themselves. Families desire improved treatments for their injured loved ones. We create an incredible stress with our inability to better improve outcomes in individuals with SCI. Although there are benefits to caregivers and the general public, these clear benefits for the patient and family loved ones dwarf the convenience added to society offered by a viable treatment and diagnostic for these injuries. We hope to succeed in this great endeavor.	Background: There is no current way to treat acute traumatic spinal cord injury (SCI) so as to reliably restore significant function and decrease tissue damage. We have compelling data to support the repurposing of 4-aminopyridine (4AP) for use as a therapy for traumatic SCI in the acute setting. The rationale for this proposal comes from our discoveries that transient treatment with 4AP at clinically relevant dosages causes a durable recovery of function that appears to surpass that of other pharmacological agents that have thus far been thought of sufficient promise to transition from the laboratory to clinical studies. Our proposed interventions align with the therapeutic focus on development, validation, and timing of promising interventions to address consequences of SCI and to improve recovery. In the case of SCI, the critical questions are how to promote functional recovery and how to decrease tissue damage. _x000D_ _x000D_ The military benefit of this proposal is the potential to effectively treat SCI with an inexpensive medical intervention suitable for rapid development. Moreover, because initiation of 4AP treatment 24 hours after injury appears to outperform other reported pharmacological interventions, which have the additional challenge of needing to be applied more quickly to yield benefit, implementation of 4AP treatment in an injury-appropriate time period is more feasible. Moreover, the ease of 4AP administration means treatment could even be initiated on or near the battlefield. _x000D_ _x000D_ The impact of this work is centered on the possibility of providing an effective treatment for SCI that can be moved efficiently to an Investigational New Drug (IND) filing and clinical analysis at less time and cost than is required for wholly new treatments, thus potentially leading to the use of 4AP as a defined product for Soldiers with otherwise devastating injuries to the spinal cord. Can 4AP be repurposed to help our Soldiers on the battlefield and in post-injury care? We propose to answer this important question._x000D_ _x000D_ Specific Aims: This proposal is broken into three main aims geared towards answering three critical questions needed to safely allow the analysis of 4AP in patients with SCI: defining optimal therapeutic regimens, including analysis of effects of dosage, timing of treatment initiation and length of treatment duration and use of bolus or continuous administration in a model of thoracic contusion SCI (Aim 1); extension of analyses to cervical SCI to confirm applicability of results of Aim 1 to injuries in a different region of the spinal cord (Aim 2); and confirmation of the safety of 4AP treatment even in instances in which an individual has both SCI and traumatic brain injury (TBI) (Aim 3). In addition, Aim 1 includes two pre-IND meetings with the US Food and Drug Administration (FDA) to ensure that experiments conducted are properly directly to filing of an IND application at the end of the funding period. Our central hypothesis is that transient treatment with 4AP is an effective treatment for SCI that provides durable benefits._x000D_ _x000D_ Methods: All experiments will be performed using the most relevant models of thoracic and cervical SCI and mild TBI. These SCI models have yielded relevant data for initiation of clinical trials with agents that appear to provide less benefit than 4AP in laboratory settings, and TBI models are those used both to probe the pathological changes associated with TBI and to discover possible therapies. Combining these different SCI models into one integrated program with analysis of TBI enables us to study TBI in a manner that may be important in defining inclusion/exclusion criteria for an eventual clinical trial. Animals will undergo reproducible injuries in matched groups with treatment and saline or vehicle-only controls and statistically sound sample sizes will be used. Outcomes will yield a wealth of functional and histologic data relevant directly to the design of a military clinical trial in this important population of wounded Soldiers.	SCI Pathology & Repair	SCI Regeneration/Plasticity/Repair	Drug Interventions	Preclinical
W81XWH-17-1-0602	SC160218	1620499	2016	Treatment of Spinal Cord Ischemia with Cell Impermeant-Based Resuscitation	Mangino, Martin	Virginia Commonwealth University	VA	Translational Research Award	Spinal cord injury (SCI) is a serious condition caused by severe spinal trauma and represents a big problem for injured Soldiers. In fact, SCI can often result in total or partial paralysis or even loss of life. Injured Soldiers have additional problems besides their underlying traumatic injuries from battle. Specifically, they must often spend prolonged times on the battlefield in austere environments after they are injured because of safety concerns during evacuation. Therefore, stabilizing injured Soldiers on the field to greatly expand the safe evacuation time is needed to ensure good outcomes after they reach a forward hospital. Our recent work in blood loss shock resulted in the development of a low volume intravenous (IV) solution that is stable and can be administered in small volumes to dramatically improve the safe time spent waiting for evacuation. The active agent in this solution is polyethylene glycol (PEG), which stops injured tissues from gaining water weight and swelling. This dramatically improves outcomes. Since spinal cord tissue also swells when it is injured, it is reasonable to assume that a similar approach can also work for SCI, which often co-occurs with shock on the battlefield. Therefore, it was our goal to make a similar protective solution customized for the spinal cord so that this custom PEG molecule can be added to the existing formulation. Customization is necessary because the neural tissues in the brain and spinal cord act differently to PEG polymers, so a smaller molecule is needed for the spinal cord to achieve the same benefits that the larger PEG polymers provide elsewhere in the body. This will make an IV solution that does double duty because it can be useful for both shock and SCI. To meet that goal, we have set forth two major aims that we will address by conducting lab studies._x000D_ _x000D_ Specific Aims: (1) To discover what smaller size of PEG molecule will work best for spinal cord swelling since this tissue has a unique and specific circulation that keeps the current PEG agents from working well. (2) To determine the effects of optimized PEG drugs in rat models of traumatic SCI and blood loss shock. This mimics what Soldiers experience, so if the new IV formulation works in them, then it should work in Soldiers too. Measured outcomes will include paralysis and recovery times._x000D_ _x000D_ For the first aim, we will do studies in lab rats that are anesthetized and given different sizes of PEG so we can find a size where about one-third of the drug shows up in the cerebral spinal fluid around the spinal cord and the remaining two-thirds of the drug stays in the blood supplying the cord. This is the size that will optimally prevent the spinal cord from swelling after it is injured and thereby make recovery more successful. After we identify this correct size of PEG molecule, then we will add it to our current solution containing the much larger PEG drugs and try it in rats that have undergone traumatic SCI. We will measure SCI by microscopic pictures of the spinal cord and by how well the rats can recover and perform movement tests to check motor function of their hind legs. Then we will compare the results to other rats that get the usual treatment to see if this new solution works. If it does, then we will move on to test it in patients and Soldiers with SCI due to trauma. This whole process from rats to patients may take 5 years of development time._x000D_ _x000D_ Impact: This research proposal addresses the Fiscal Year 2016 Spinal Cord Injury Research Program Area of Encouragement titled ?Pre-hospital, en route care, and early hospital management of SCI.? This new approach should improves tolerance to traumatic injury caused by blood loss and spinal cord trauma and significantly lengthen the time that severely injured Soldiers can safely remain on the battlefield until they need more definitive care at a forward hospital. This added field time helps medics get them to definitive medical care so that their outcomes will improve and so lives can be saved.	Background: Spinal cord injury (SCI) by itself or associated with complex trauma is a serious problem for Warfighters injured in far-forward areas. Progressive spinal cord tissue swelling secondary to closed trauma aggravates the initial injury as does the limitations in transport times to hospitals. Stabilization of traumatized tissues in the cord and in other organ systems is necessary to expand the safe pre-hospital and transport times required to improve outcomes for prolonged field stays. A new low volume resuscitation (LVR) platform using cell impermeant polymers protects systemic tissues after trauma and ischemia by reversing and preventing lethal cell and tissue metabolic swelling. This is done by establishing multiple osmotic gradients in the microcirculation to drive water flow directly out of cells and by decompressing the microcirculation to allow more efficient oxygen transfer at very low perfusion pressures and volumes (prevent no-reflow). This dramatically prolongs tolerance to the low volume state, increases safe field transport times, extends survival, and improves outcomes in preclinical trauma models. Since similar metabolic swelling mechanisms occur in SCI, it is reasonable to suggest that this platform of intravenous (IV) solutions can be effective for spinal cord swelling too. Therefore, the objective of this study is to identify similar spinal cord specific impermeant PEG polymers, which when added to the existing formulation with PEG-20k, will produce a universal LVR solution effective against complex trauma involving both systemic shock and SCI in the prolonged pre-hospital battlefield setting._x000D_ _x000D_ Hypothesis: Smaller polymers of Polyethylene Glycol (PEG) impermeants will accelerate water transfer out of traumatized spinal cord neuronal and accessory cells and tissue after SCI, which will be effective LVR solution components for SCI and complex battlefield trauma._x000D_ _x000D_ Specific Aims: To test the hypothesis, we have designed experiments that focus on these specific aims:_x000D_ (1) To optimize PEG polymer radius size until they possess favorable capillary permeability attributes in the spinal cord microcirculation (intermediate osmotic reflection coefficients where sd= 0.5) that allows for the establishment of double osmotic gradients in the spinal cord microcirculation._x000D_ (2) To determine the effects of optimized PEG polymer sizes on SCI as indexed by spinal cord swelling, cord capillary blood flow, spinal cord histological markers of SCI, inflammation, and post-recovery neuro-motor and functional movement testing._x000D_ _x000D_ Study Design: Two studies are proposed where the first identifies the correct polymer size for spinal cord swelling and the second study tests its efficacy in proven animal models of SCI. In Study 1, multiple sizes of PEG polymers with molecular weights between 1-20 kDa will be used in anesthetized adult rats to determine their osmotic reflection coefficients in the spinal cord microcirculation using fluorescently labelled PEG probes. These are calculated after determining the cerebral spinal fluid (CSF)-to-plasma concentrations of labelled material. Once an appropriate size polymer is identified (with an sd ~0.5), LVR solutions containing this size polymer will be tested in proven preclinical rodent models of traumatic SCI and SCI with complex trauma (hemorrhagic shock). In Study 2, anesthetized rodents will be injured with SCI and shock and given the new low volume resuscitation solutions to compare performance against solutions containing PEG-20k, and a series of scientific and clinical control LVR solutions. Outcomes in acute and chronic injury models will include survival, spinal cord swelling by biopsy and magnetic resonance imaging (MRI), cord histological markers of SCI, post-SCI motor testing, and cardiovascular outcomes of shock._x000D_ Impact: The Fiscal Year 2016 Spinal Cord Injury Research Program Areas of Encouragement of this project is ?Pre-hospital, en route care, and early hospital management of SCI.? This project will allow for spinal cord tissue stabilization after injury that allows for safe prolonged field and transport times, which are necessary for improved outcomes._x000D_ _x000D_ Translation and Military Relevance: This is a translational study where the proof of concept has already been shown by the Principal Investigator. This approach improves tolerance to the low volume state 20-fold over current strategies because it leverages a key mechanism of injury (local cell and tissue swelling in trauma). Fine tuning this approach to also work in spinal cord microcirculation is a simple iterative testing process that will then be translated into SCI and shock models developed by our labs. Hence, the risk is minimal and the potential rewards and impact are huge. These rodent studies will lead to preclinical models and then integration into product commercialization already underway for the PEG-20k LVR solution for shock. A combined IV solution that protects microcirculatory exchange and swelling in vital organs and spinal cord will be an obvious life-saving tool for improving survival and outcomes on the battlefield under prolonged pre-hospital conditions because complex trauma of Warfighters involves both SCI and shock-trauma.	SCI Pathology & Repair	SCI Pathology/Neuroprotection	Drug Interventions	Preclinical
W81XWH-17-1-0494	SC160219	774994	2016	Neurogenic Bowel and Bladder Management After Spinal Cord Injury: Examining Factors Involved in Successful Decision-Making Processes	Tate, Denise	Michigan, University of	MI	Qualitative Research Award	Living with spinal cord injury requires the ability to make difficult health-related decisions on a daily basis. People with spinal cord injuries make decisions about their care that directly affect the management of their condition, especially for loss of bladder and bowel function. These decisions can often determine success in managing their bladder and bowel to avoid medical complications such as urinary tract infections, bladder and bowel leakage, constipation, and others. These complications can have negative effects on all parts of life including physical ability, pain, mental and emotional well-being, and sexual function and satisfaction, making successful management of bowel and bladder a top priority for persons with spinal cord injury. Even though it is very important, there are very few research studies on decision-making related to bladder and bowel management after spinal cord injury. Of those, almost none focus on the way patients make decisions. The process itself involves many related factors, such as preventing complications, modifying routines, caregiving, costs, etc. while also dealing with stress related to pain and discomfort and embarrassment. Making these decisions is especially hard for those living longer and aging with spinal cord injury, now dealing with new health problems (i.e., diabetes, obesity, pressure ulcers). Because of these problems, we need to better understand how people with spinal cord injuries make decisions regarding their bladder and bowel management. We need to better understand how these decisions affect their health, as well as to design new ways for physicians to better help patients manage their bladder and bowel. Making good decisions involves mutual respect, emotional support and information sharing among patients, providers and, in some cases, patients? caregivers._x000D_ _x000D_ The proposed study will look at how Veterans and civilians make decisions about their bladder and bowel management, and what happens as a result of these decisions, including how problems are solved, if new health problems are avoided, and if the participants are happy with their new management methods. We will interview 60 people with spinal cord injury about how they make decisions. We will also have a focus group to confirm things we learn from the interviews. Participants in our study will complete surveys to compare to their interview stories. Second, we will compare their decisions with guidelines doctors use to decide on how to treat spinal cord injury patients. Findings from our previous Department of Defense research study showed differences between Veterans and civilians in how each chose to manage their bladder and bowel issues. Veterans seemed to select more surgical solutions (i.e., colostomy, urostomy) compared to civilians, when matched by age. Our study will focus on how these decisions were made, what factors people used to make the decision, and what happened because of these decisions. The study aims are: (1) to identify the factors influencing the decision-making process and potential changes across time considering age and time since injury; (2) to assess participants? abilities and coping styles in carrying out these management decisions; and (3) to assess the outcomes of these decisions on their health and well-being, overall satisfaction, and quality of life while comparing these decisions to clinical practice guidelines._x000D_ _x000D_ The results of our research study will give us a better understanding of the factors people use to make decisions about bladder and bowel management after spinal cord injury and what happens as a result of these decisions. It will provide the patient?s point of view to what seems to work the best for him/her. We will look at medical issues, availability of resources, convenience, and personal satisfaction to see how these decisions affect quality of life, social life, and overall health. Implications for treatment will be drawn from this study. Specific recommendations will be made for doctors on how to teach and share decision-making skills with their patients, helping patients become more independent and involved in their own care. We will make recommendations to improve the guidelines doctors are currently using. By comparing the stories from Veterans and civilians, we will be able to better understand issues that are unique to having been in the military and explore the differences we saw in our previous research study. The projected timeline for achieving the project aims is 3 years. The first 2 years will involve interviews and data collection and analyses. The last year will involve completing the data analyses and on publishing our findings, both in academic journals and to persons with spinal cord injury, their families, and healthcare professionals. We will present our findings to professional organizations in charge of the guidelines that doctors use to make treatment decisions for bladder and bowel problems.	Background: Living with spinal cord injury (SCI) requires the ability to make extensive and complex decisions to address the many associated health issues and complications. Persons with SCI make daily decisions about their care that directly and indirectly impact the management of their condition, especially in relation to neurogenic bladder and bowel (NBB) dysfunction. These decisions can often determine success in NBB management to avoid complications and have a significant impact on quality of life (QoL). Complications of NBB can affect all aspects of life including worse physical functioning, pain, mental health, social and emotional well-being, sexual functioning and satisfaction, making successful NBB management a top priority after SCI. There is a clear need to further examine how persons with SCI make decisions regarding managing NBB and how these decisions affect their health._x000D_ _x000D_ Research Problem: Very few studies discuss decision-making on NBB management among persons with SCI. Of those, none focus on patient decision-making and enactment. The process itself, involving cognitive appraisal and coping with stressful situations, is especially challenging for those living longer with SCI and dealing with new comorbidities (i.e., diabetes, obesity) and SCI-related secondary conditions (i.e., spasticity, pressure ulcers). Reaching satisfactory decisions involves mutual respect, emotional support and information sharing among patients, providers, and in some cases, caregivers. The lack of scientific evidence in support of clinical practice guidelines related to NBB management is yet another obstacle to patients reaching appropriate decisions. Furthermore, these guidelines are not inclusive of their perspectives or experiences with NBB management. The proposed study aims to examine Veterans and civilians NBB management decisions and resulting outcomes such as problem resolution and patient satisfaction and to compare their decisions with clinical practice guidelines. Differences in decisions between these two subgroups related to NBB management from our previous Spinal Cord Injury Research Program Quality Research Award study inspired this new application._x000D_ _x000D_ Specific Aims: The aims are: (1) to identify the factors influencing the decision making process and potential changes across time considering age and time since injury; (2) to assess participants? abilities and coping styles in carrying out NBB management decisions; and (3) to assess the outcomes of these decisions on their health and well-being, overall satisfaction, and QoL while comparing these decisions to clinical practice guidelines._x000D_ _x000D_ Study Design: The project uses a qualitative approach including semi-structured interviews and a focus group supplemented by quantitative data to investigate its aims. Qualitative data collection methods will be central, with quantitative measures used to triangulate findings. We will interview 60 SCI participants (30 Veterans, 30 non-Veterans). One cohort of 30 participants from our previous study will be evaluated for longitudinal changes across time related to methods of management and outcomes. Participants will be recruited from the Ann Arbor VA and the University of Michigan Health System. Data will be analyzed using content analysis to identify topics, themes, and patterns. Matrices will be generated for each aim of the project. Data counts will be compared to scores from selected quantitative assessments (i.e., PROMIS, SCI-QoL)._x000D_ _x000D_ Impact: Findings will inform our understanding of the factors involved in decisions about NBB management after SCI and resulting outcomes. Implications for treatment will be drawn from this study. Specific recommendations will be made for clinicians care on how to educate and share the decision-making process with their patients, thereby promoting patient autonomy, a sense of responsibility, and better self-management skills. Our findings will impact existing clinical practice guidelines by suggesting patient involvement in their future development and revisions._x000D_ _x000D_ Military Relevance: Our previous study found that Veterans more frequently chose surgical and Invasive device methods to NBB management when compared to civilians with SCI. Veterans displayed more confidence about these choices, often expressing greater satisfaction with their outcomes. By comparing the narratives from Veterans in terms of factors related to decision-making, their cognitive and coping strategies and resulting outcomes with a non-Veteran cohort, we will be able to better understand factors that influence these decisions and propose recommendations about NBB management, treatment of complications (i.e., urinary tract infections and incontinence), and implications for current NBB clinical practice guidelines.	SCI Secondary Health Conditions	Bladder/Urinary Health	Psychosocial/Caregiver/Community	Clinical (Phase 0 or EFS)
W81XWH-17-1-0629	SC160225	721690	2016	Derivation of the Mechanisms Mediating the Adverse Effects of Morphine in a Rodent Model of SCI: Functional Recovery and Neuron Loss	Hook, Michelle	Texas A&M University System Health Science Center, College Station	TX	Investigator-Initiated Research Award	In the critical first few days following spinal cord injury (SCI), many patients will experience distressing pain that arises from the trauma to the cord, the spinal nerves, the spinal fracture, or from accompanying wounds and lacerations. In the battlefield arena, this pain is managed with opioids (morphine and fentanyl) and ketamine. Effective pain management in the emergency setting is essential as under-sedation may allow delirium to develop and may increase the risk of later development of affective disorders (such as post-traumatic stress disorder [PTSD]) and cognitive impairments. Moreover, early management of acute pain is paramount in minimizing the development of chronic pain. Chronic pain is cited as one of the most significant consequences of SCI and one that patients most want cured._x000D_ _x000D_ Unfortunately, however, our studies indicate that morphine (a potent opioid) has significant adverse effects on recovery of function in a rodent model of SCI. In the rodent model, we discovered that morphine given on the day following injury undermines locomotor recovery, increases long-term pain, and increases tissue loss at the injury site. Opioids may also adversely alter the prognosis for recovery in humans. Despite similar injury severity, Soldiers injured on the battlefield have a lower level of neurological recovery than those injured outside the combat arena. Pain on the battlefield is managed with opioids (morphine, fentanyl), whereas outside of combat pain can be treated with alternative medications (non-steroidal anti-inflammatory drugs [NSAIDs]). Given these data, it is tempting to suggest that morphine should not be used for pain management after a SCI. For the significant proportion (approximately 66%) of SCI patients faced with a lifetime of intractable pain, however, simply removing morphine as a potential analgesic is not an option. Instead, we need to identify the mechanisms mediating the adverse effects of opioids and therapeutic strategies that improve their safety._x000D_ _x000D_ In preliminary studies, we have found that a single dose of morphine, given on the day following SCI, increases the expression of immune cells (microglia) at injury site. We have shown that the microglia express kappa-opioid receptors (KORs). We hypothesize that activation of KORs on microglia underlie the morphine-induced attenuation of locomotor recovery. Indeed, we found that the adverse effects of a single dose of intrathecal morphine can be blocked with minocycline, which inhibits microglial activation, and norBNI, a KOR antagonist. These studies strongly suggest that microglia play a critical role in the adverse effects of opioids; however, both minocycline and norBNI have off-target effects that may compromise their clinical utility. We need a cell-specific targeted approach to derive the mechanisms mediating the adverse effects of opioids and to develop effective strategies for blocking these effects while preserving the analgesic efficacy of the medications. With the experiments outlined in the current proposal, we will use cutting-edge technologies to target microglia and extend these studies to a more clinically relevant model of pain management (using repeated morphine administrations to treat pain). In Aim 1, we will identify the molecular mechanism underlying morphine?s effects on the immune response and cell death after SCI. We will compare the temporal expression and the functional activity (cytokine expression, ex vivo phagocytosis) of activated microglia in morphine and vehicle-treated SCI subjects. Aim 2 will then test the efficacy of targeting microglia as a future therapeutic intervention. We will test the necessity of microglial activation in the morphine-induced attenuation of recovery (locomotor, sensory, histological) using hM4Di DREADDs to selectively inhibit microglia. We will also test the necessity of microglial KORs using a specific agonist (dynorphin) and determine whether activation of neuronal KORs alone is sufficient to reduce recovery when microglia are inactivated. Protective effects of inhibiting microglia (on recovery of function and cell survival) with opioid administration will provide a strategy that can be rapidly transitioned to the clinical setting._x000D_ _x000D_ Identifying the critical molecular modulators of the morphine-induced attenuation of locomotor recovery, cell death, and the development of pain has the potential to change our standards of care, and enable the implementation of clinical procedures that protect recovery of function while affording effective pain management in the emergency and early hospital setting. Importantly, our data suggest that an interaction between opioids and a sensitized immune system (that would also be characteristic of traumatic brain injury, stroke and chronic pain per se) could have detrimental effects on recovery, irrespective of the injury type. We must understand the mechanisms that underlie the negative consequences of opioid (morphine) treatment to develop therapies that provide pain relief without harm.	Background/Readiness: Opioids are among the most frequently prescribed and effective medications for the treatment of pain in both the acute and chronic phases of a spinal cord injury (SCI). However, our data show that irrespective of the route of administration, morphine given in the acute phase of a rodent contusion injury undermines recovery of locomotor function, exacerbates neuropathic pain symptoms, and significantly increases tissue loss at the spinal injury site. Moreover, at the cellular level, we have shown that 7 days of intravenous morphine administration significantly decreases NeuN, GFAP, and OX-42 expression, relative to vehicle-treated controls, suggesting further loss of neurons, astrocytes, and microglia, respectively, following SCI. The aim of the current proposal is to identify strategies that can block these adverse secondary consequences of morphine, while retaining its analgesic efficacy. We have shown that the adverse effects of a single dose of intrathecal morphine on recovery of locomotor function can be blocked with norBNI, a kappa-opioid receptor (KOR) antagonist, and with minocycline, an inhibitor of microglial activation. In fact, our preliminary data indicate that after SCI, KOR expression is increased on microglia._x000D_ _x000D_ Hypothesis: We predict that the adverse effects of morphine, on functional recovery after SCI, are mediated by KOR activation on spinal glial cells, leading to the potentiation of cell death in the injured spinal cord. Based on our preliminary data, we hypothesize that blocking glial activation with a novel Gi DREADD under a CD68 promoter will prevent the attenuation of functional recovery and the exacerbation of spinal cell loss with extended morphine administration._x000D_ _x000D_ Specific Aims: Using a clinically relevant administration paradigm (i.v.) and cutting-edge approaches (fluorescent and immune-magnetic based sorting, DREADDS, and sensor-based technologies for nonInvasive device, home cage monitoring of physio-behavioral variables), we aim to identify critical opioid-immune interactions associated with decreased recovery in the rodent SCI model. Aim 1 will determine whether morphine increases the innate immune response after SCI. While opioids are well known to suppress the peripheral immune system, our working hypothesis is that in the central immune system morphine conversely polarizes microglia toward an M1, pro-inflammatory, phenotype and results in neurotoxicity. To test this hypothesis, we will compare the temporal expression and functional activity (cytokine expression, ex vivo phagocytosis) of M1 and M2 microglia in morphine and vehicle-treated SCI subjects. Aim 2 will then test the efficacy of targeting microglia as a future therapeutic intervention. We will test the necessity of microglial activation in the morphine-induced attenuation of recovery (locomotor, sensory, histological) using hM4Di DREADDs to selectively inhibit microglia. Using dynorphin, a selective agonist of the KOR, we will also determine whether activation of neuronal KORs alone is sufficient to reduce recovery when microglia are inactivated. We hypothesize that cell-specific modulation of opioid receptor function will be critical for blocking the adverse effects of opioids, without compromising their analgesic efficacy._x000D_ _x000D_ Study Design: Extending previous studies, we will use a rodent model of a moderate spinal contusion injury (IH impactor, 150 kdynes with 1 sec dwell time) to assess the impact of repeated intravenous morphine administration on (a) the innate immune response and (b) functional recovery. For all studies, subjects will be randomly assigned to drug treatment groups and experimenters will be blinded to drug treatment conditions. Focusing on the innate immune response, we will use flow cytometry to quantify the expression of M1 and M2 microglia at the injury site of subjects treated with morphine or vehicle. We will also assay the function of these microglia. We will quantify the expression of key proteins in the KOR-mediated signaling pathways, as well as pro- and anti-inflammatory cytokines in microglia/macrophages extracted from the spinal cord and blood, using immune-magnetic based cell sorting. The phagocytic activity of the isolated cells will also be assessed with fluorescently labeled polystyrene beads. Aim 2 will assess functional recovery. Subjects will be treated with a Gi DREADD under a CD68 promoter or a control plasmid 2 weeks prior to SCI. On the day following SCI, they will be assigned to treatment groups (morphine/saline), with baseline locomotor (Basso, Beattie and Bresnahan [BBB]) scores balanced across groups (controlling for any differences in injury severity). We will assess recovery with established behavioral tests, including the BBB locomotor scale and von Frey tests of mechanical reactivity. Recovery of locomotor and sensory function will be assessed for 42 days._x000D_ _x000D_ Impact: Identifying the critical molecular modulators of the morphine-induced attenuation of locomotor recovery, cell loss, and the development of paradoxical pain has the potential to change our standards of care and enable the implementation of clinical procedures that protect recovery of function while affording effective pain management in the emergency and early hospital management of SCI._x000D_ _x000D_ Military Relevance: Effective pain management is essential, especially in the combat arena where emergency physicians are often faced with multiple injuries affecting both the central and peripheral systems. In this context, combat medics use opioids and ketamine to manage pain. Our data suggest that administering morphine in this early phase of SCI, however, will compromise the potential for recovery of function. It is imperative that we prevent this adverse secondary consequence of opioid use. The goal of this proposal, therefore, is to identify promising interventional approaches that protect recovery of function while affording effective pain management.	SCI Pathology & Repair	SCI Pathology/Neuroprotection	Drug Interventions	Preclinical
W81XWH-17-1-0620	SC160273	147118	2016	Manual Wheelchair Virtual Seating Coach	Cooper, Rory	Pittsburgh, University of	PA	Clinical Research Development Award	Objectives and Rationale: The clinical literature indicates that performing a push-up or pressure relief every 15 minutes for 2 minutes or more can reduce the likelihood of developing pressure ulcers. Some clinicians and consumers believe that this may be too onerous, and that ?active seating? is adequate; ?active seating? is defined as user-initiated frequent position changes in various directions to differing degrees. Educational tools (e.g., user guides, oral instruction, web-sites, apps) have proven very effective in increasing the knowledge of pressure ulcers among manual wheelchair users, but do little to improve compliance. Current reminders to shift weight based on timers or simple pressure or contact switches have only proved modestly effective. There has been little research to develop technology interventions to promote positive behavioral changes among manual wheelchair users to promote active sitting and regular pressure relief. Our study will provide insight into how people with spinal cord injury (PwSCI) actually move in the seats of their manual wheelchairs in their natural contexts and environments. Successful completion of this proposal will lead to the development of a practical manual wheelchair virtual coach, and the preparations necessary to conduct a clinical trial._x000D_ _x000D_ Applicability of the Future Clinical Study: Despite the availability and usage of clinic-based assessment tools and pressure distributing cushions, there remains a tremendous problem of PwSCI incurring pressure ulcers when using manual wheelchairs. PwSCI who are active sitters and/or who perform regular pressure relief tend to be at lower risk for developing pressure ulcers. Service members and Veterans with spinal cord injuries are susceptible to pressure ulcers that can dramatically impact health as well as the ability to continue on active duty or to succeed as a Veteran through employment or supporting community activities. This study could present an effective tool for reducing the risk of developing pressure ulcers by helping PwSCI to manage their health._x000D_ _x000D_ What persons with SCI will it help, and how will it help them? This study will help persons with SCI who use manual wheelchairs as their primary means of mobility._x000D_ _x000D_ What are the potential clinical applications, benefits, and risks? If the trial is successful a commercial partner will bring the Manual Wheelchair Virtual Seating Coach to market to make it available to clinicians and persons with SCI. The manual wheelchair virtual seating coach will provide clinicians and persons with SCI a critical tool to extend interaction and education for the prevention of pressure ulcers, pain management, and quality of life by improving compliance with clinical guidance._x000D_ _x000D_ What is the projected time it may take to achieve a person-related outcome? We anticipate that the manual wheelchair virtual seating coach will make a positive and lasting difference in compliance with clinical guidance for the prevention of pressure ulcers within 4 weeks. _x000D_ _x000D_ What are the likely contributions of the proposed future clinical study to advancing the field of SCI research, patient care, and/or quality of life? This study if successful will impact SCI research, patient care, and the quality of life of persons with SCI. For research, it will provide data on how people with SCI who use manual wheelchairs actually sit in their wheelchairs and how they move. In addition, this study will provide data on compliance with clinical guidance, and increase knowledge of the impact of machine learning and ecological momentary assessment. Patient care should improve by providing clinicians a tool to help people with SCI take a more active role in their prevention of pressure ulcers. People with SCI should ultimately experience fewer pressure ulcers, less pain, and greater quality of life.	Background/Readiness: The Consortium for Spinal Cord Injury Clinical Practice Guidelines (CSCI-CPG) recommends periodic weight shifting for pressure management. The clinical literature indicates that performing a push-up or pressure relief every 15 minutes for 2 minutes or more are indicated. Some clinicians and consumers believe that this may be too onerous and that ?active seating? is adequate; ?active seating? is defined as user-initiated frequent position changes in various directions to differing degrees. The CSCI-CPG provides peer-reviewed consensus guidelines, but more research and development are needed to provide a roadmap for their implementation. We propose to do exactly that by further developing and evaluating a manual wheelchair (MW) virtual coach (MW-VC). Educational tools (e.g., user guides, oral instruction, web-sites, apps) have proven very effective in increasing the knowledge among MW users (MWU) of the risk of pressure ulcers, but do little to improve compliance. Current reminders based on timers or simple pressure or contact switches have only proved modestly effective. The Virtual Seating Coach (VSC) from Permobil, Inc. (developed by this research team) has shown promise in research studies for increasing compliance among electric powered wheelchair users who use power seat functions. There has been little research to develop technology interventions to promote positive behavioral changes among MWU to promote active sitting and regular pressure relief._x000D_ _x000D_ Specific Aims:_x000D_ Question 1 (Baseline): What are the MW seated center of pressure (CoP) patterns during usage by people with spinal cord injuries (PwSCI), and how do usage patterns relate to activity and seating discomfort?_x000D_ Specific Aim 1: To obtain a record of MW seated center of pressure patterns during usage by PwSCI and to relate that to surveys of activity, participation, and seating discomfort._x000D_ Question 2 (Intervention): Will adding virtual coaching provide improvement in adherence to CPG for pressure relief and discomfort management by PwSCI who use MW?_x000D_ Specific Aim 2: To determine if virtual coach features of the MW reduce seating discomfort and improve adherence to CPG._x000D_ _x000D_ Study Design: We are proposing a preparatory project for a single-site interventional clinical trial with participants acting as their own controls with a follow-up period to investigate if there is lasting impact._x000D_ _x000D_ Impact: Our study will provide insight into how PwSCI actually move in the seats of their MW in their natural contexts and environments. There are successful devices for clinical assessment of pressure distribution and cushions effective in distributing pressure. Despite the availability and usage of clinical tools and pressure-distributing cushions, there remains a tremendous problem of PwSCI incurring pressure ulcers when using MW. PwSCI who are active sitters and/or who perform regular pressure relief tend to be at lower risk for developing pressure ulcers. Successful completion of this proposal will lead to the development of a practical manual wheelchair virtual coach (MW-VC), and the preparations necessary to conduct a clinical trial._x000D_ _x000D_ Military Relevance: Service members and Veterans with spinal cord injuries are susceptible to pressure ulcers that can dramatically impact health as well as the ability to continue on active duty or to succeed as a Veteran through employment or supporting community activities.	SCI Secondary Health Conditions	Integument	Sensors & Computer Interfaces	Clinical (Phase 0 or EFS)
W81XWH-17-1-0569	SC160290	83408	2016	Development of MultiStem for the Treatment of Acute Spinal Cord Injury	Busch, Sarah	Athersys, Inc.	OH	Clinical Research Development Award	Spinal cord injuries can be devastating, often leading to permanent paralysis with few, if any, treatment options available. In addition to the lack of movement and walking ability, which is commonly associated with spinal cord injury, there can be loss of bowel, bladder, sexual function, and perspiration. The loss of these functions leads to a dramatic decrease in independence and quality of life of each individual. The focus of this proposal will be to advance a therapy that can improve outcomes for patients by preventing the loss of these functions. Our hope is that we will be able to help patients in the early days following a spinal cord injury, before the destruction of spinal cord tissue is permanent. Ultimately we aim to treat spinal cord injuries sustained by both military personnel and civilians, at all levels and of all severities, but likely will remain focused on treating in the early days after the injury when MultiStem seems to be most effective in our studies thus far._x000D_ _x000D_ In this proposal, we intend to design a spinal cord injury clinical trial protocol for the use of MultiStem, an adult stem cell therapy developed by Athersys, Inc. We can generate thousands of doses of MultiStem from a single adult bone marrow donor, eliminating ethical concerns associated with embryonic/fetal tissue. MultiStem is being used in clinical trials with no tissue matching needing and no concern of rejection. When provided at the proper time and dose, these stem cells dampen down the body?s response to a nervous system injury, preventing excess damage. Importantly, there is little risk to the treatment as MultiStem therapy has already been shown to be safe in a related injury model (stroke), and we observed a 20% increase in the number of patients making a full recovery a year after treatment. To date, hundreds of patients have been treated with MultiStem with no serious adverse events related to the cells reported._x000D_ _x000D_ In using MultiStem to treat spinal cord injury, we are continuing on a research path first started in academic laboratories and now progressing to the treatment of patients. Athersys has always been committed to sharing our data, and we intend to continue to publish and be transparent in regards to the results of our trial so that others may learn from our trial. Relative to many other therapies, the path to clinical application with MultiStem is relatively short. Many of the hurdles that inhibit the transition from animal models to clinical application have already been overcome. If the clinical studies are successful, patient-related outcomes should follow rapidly.	Background/Readiness: This proposal outlines the regulatory and planning steps necessary for Athersys, Inc. to submit an Investigational New Drug (IND) application to the Food and Drug Administrion (FDA) for administration of MultiStem® (a novel, proprietary adult bone marrow-derived stem cell product) in a Phase II clinical trial for treating patients suffering from acute spinal cord injuries (SCIs), with a specific goal of improving motor disability, autonomic function. Dr. Jerry Silver (Case Western Reserve University) and Athersys have published data from a series of experiments demonstrating that MultiStem provides consistent benefit to animals suffering traumatic SCI. We utilized an Infinite Horizon device to create a moderate to severe (250kd) contusive injury at thoracic level eight in adult Sprague-Dawley rats. Through ?route of administration,? ?dose ranging,? and ?window of opportunity? studies, we have determined that a single dose of MultiStem delivered 1 day after injury decreases neuroinflammation, leading to enhanced white matter sparing, and ultimately sustained and significant functional benefit to both locomotor and urinary systems. Athersys has completed several clinical trials with MultiStem including a Phase II double blind, randomized, multicenter, placebo controlled trial in ischemic stroke. At 1 year post-stroke, the patients that received MultiStem within 36 hours of ischemic onset were significantly functionally improved over those receiving placebo treatment, as measured by the percentage of those patients receiving an ?Excellent Outcome? (NIHSS 0 or 1 and mRS 0 or 1, and Barthel Index >95). Further, biomarker analysis revealed a significant decrease in pro-inflammatory cytokine levels within the blood consistent with the proposed immunomodulatory mechanism leading to neuroprotection. With our history of success in preclinical and clinical neurological disease, we now intend to apply our efforts to the treatment of human SCI._x000D_ _x000D_ Specific Aims: The aims for this study include: Specific Aim 1: Apply for Orphan Drug Designation and file pre-IND application; and Specific Aim 2: Design a clinical protocol powered for efficacy and file IND application._x000D_ _x000D_ Study Design: The level, severity, and type of spinal injury can lead to a large range of functional deficits. Therefore, it is difficult to design a clinical protocol that effectively tests benefit of an intervention in the acute setting where establishment of a true baseline level of function is impossible. This funding will give us the resources to access patient record databases and determine the optimal trial design to thoroughly test efficacy of MultiStem on several outcome measures. Rigorous design and statistical planning will be necessary to eliminate bias, confounding factors, and improve the likelihood of clinical success. We are confident that with this funding we can lay the foundation to execute a clinical trial that evaluates outcomes across the motor, sensory, and autonomic spectrums that are all so important to quality of life for SCI patients._x000D_ _x000D_ Impact: This future study will have a strong impact on the Fiscal Year 2016 Spinal Cord Injury Research Program Areas of Encouragement calling for development, validation, and timing of promising interventions to address consequences of SCI and to improve recovery, including bladder dysfunction and functional deficits. According to a recent study by National Spinal Cord Injury Statistical Center (NSCISC), the annual incidence is nearly 17,000 new SCI cases per year in the United States. It is estimated that direct medical costs associated with treating SCI patients is over $40 billion annually, with indirect costs for caring for these patients at a staggering $300 billion annually. There is currently no FDA-approved therapy for SCI. The numbers of affected individuals, the costs necessary to facilitate their care and rehabilitation, and the lack of current therapies underscore that treatment of SCI represents a current significant unmet medical need. We are hopeful that MultiStem will become standard of care for acute SCI._x000D_ _x000D_ Military: According to the most recent announcement from the United States Army Medical Research and Materiel Command broad agency extramural funding opportunity announcement, the number one cause of death or disability to current members of our Armed Forces is from trauma to the central nervous system (CNS) or spinal cord, and new treatments must be identified. A recent review of Operation Iraqi Freedom showed an incidence of 7.4% of all casualties with significant spinal injuries, the highest incidence of SCI ever documented for military conflicts. Over 100,000 Veterans are currently suffering from partial to complete paralysis and additional complications due to traumatic spinal injuries. The use of a non-immunogenic, allogeneic, off-the-shelf cell product that works via multiple mechanisms of actions following SCI or CNS injury like MultiStem may be a meaningful therapeutic option.	SCI Pathology & Repair	SCI Regeneration/Plasticity/Repair	Cell/Tissue Therapies	Clinical (Phase 0 or EFS)
W81XWH-18-1-0746	SC170035	775532	2017	SCI-Induced Hyperexcitability of Nociceptors and Development of Chronic Neuropathic Pain	Puopolo, Michelino	New York, State University of, Stony Brook	NY	Investigator-Initiated Research Award	Spinal cord injury (SCI) affects approximately 300,000 people in USA, including 42,000 veterans, with an estimate of 54 new cases per million population each year (National Spinal Cord Injury Statistical Center; Department of Veterans Affairs). Following SCI, up to 80% of patients suffer from chronic neuropathic pain (SCI-pain). SCI-pain is often severe to excruciating, with a major negative impact on quality of life and increased risks for depression, anxiety, and addiction._x000D_ _x000D_ Our understanding of the basic neuronal mechanisms that promote and maintain SCI-pain is very incomplete, leading to inadequate management of SCI-pain which is often refractory to pharmacological, surgical, and behavioral therapeutic strategies._x000D_ _x000D_ Experiments in rodent models of SCI have suggested that one potential cause for the development of SCI-pain is a change in the electrical activity of pain-sensing neurons (nociceptors) induced by the injury. Nociceptors are usually silent in the absence of injury, but become hyperexcitable and spontaneously active following SCI, providing a possible underlying mechanism for the development of SCI-pain. Similar to human patients with SCI, rat models of SCI develop chronic neuropathic pain phenotypes, and there is a strong relationship between the severity of pain and the incidence of spontaneous firing of nociceptors._x000D_ _x000D_ The goal of this research proposal is to determine which ion channels undergo changes following SCI to make nociceptors hyperexcitable and become spontaneously active. Our data support the core hypothesis that, following SCI, the activity of T-type calcium channels is increased in nociceptors, leading to their hyperexcitable state and spontaneous firing. Knowledge of the ion channels responsible for driving spontaneous firing of SCI nociceptors should lead to rational and improved pharmacological approaches to treat SCI-pain and reduce the suffering endured by individuals with SCI, and for preventing secondary physical and psychological consequences that further reduce their quality of life._x000D_ _x000D_ Anticonvulsant and tricyclic antidepressant drugs, such as gabapentin, pregabalin, and amitriptyline, are first line analgesics to treat neuropathic SCI-pain, but their efficacy is very limited (usually less than 30%). As suggested by our preliminary data, and based on their primary role in driving the spontaneous activity of nociceptors following SCI, T-type calcium channels represent a rational pharmacological target for the treatment of SCI-pain. Selective T-type calcium channel blockers, such as Ethosuximide (Zarontin; Pfizer, approved) and Z944 (Epirus Pharmaceuticals, phase II clinical trial), may represent a new and a better alternative to anticonvulsant and tricyclic antidepressant drugs for the treatment of neuropathic SCI-pain.	Spinal cord injury (SCI) affects approximately 300,000 people in the USA, including 42,000 Veterans, with an estimate of 54 new cases per million population each year (National Spinal Cord Injury Statistical Center; Department of Veterans Affairs). Following traumatic SCI, in addition to motor impairment and paralysis, patients suffer also from other significant medical conditions, including: (a) bladder, bowel, and autonomic dysfunction; (b) pressure ulcers; (c) respiratory dysfunction; (d) sexual dysfunction; and (e) chronic neuropathic pain. Clinically significant neuropathic pain following SCI (SCI-pain) develops in a high percentage (up to 80%) of people living with SCI. SCI-pain is often lifelong and therapeutically intractable, resulting in severe decline of quality of life. The mechanisms that lead to SCI-pain are poorly understood. One potential cause is a change in the electrical activity of nociceptors induced by the injury. Nociceptors are usually silent, but become hyperexcitable and spontaneously active following SCI, providing a possible underlying mechanism for the development of chronic SCI-pain. _x000D_ _x000D_ In rodent models of SCI, electrophysiological recordings in vivo have shown that peripheral nociceptors at and below the level of injury exhibit spontaneous activity up to 8 months following SCI. The incidence of this activity correlates with the severity of pain, strongly pointing to a major role for spontaneously firing nociceptors for the development of SCI-pain. The ion channels that promote and maintain spontaneous firing of nociceptors following SCI have yet to be identified, highlighting a major mechanistic gap in the field. Identification of these ion channels is essential for mechanistic understanding of the hyperexcitability of SCI nociceptors. Spontaneous firing of SCI nociceptors is retained for at least one day in primary cultures in vitro. This offers the unique opportunity to identify the ionic mechanisms responsible for driving SCI nociceptors to a hyperexcitable state. To accomplish this task, we will employ for the first time the "action potential clamp technique" in spontaneously active nociceptors following SCI. With this method, by using the cell's own firing pattern as voltage command in voltage clamp, it is possible to directly identify and measure the contribution of ion channels active at subthreshold voltages in between action potentials (referred to as interspike interval), and ultimately responsible to generate the depolarization of the membrane potential and trigger the spontaneous firing of nociceptors._x000D_ _x000D_ The main goal of this research proposal is to test the core hypothesis that increased activity of low-voltage activated T-type calcium channels induced by SCI plays a primary role in driving nociceptors to a hyperexcitable state and become spontaneously active. Two specific aims will be pursued using an adult rat model of spinal cord injury (midline contusion at T10): _x000D_ _x000D_ Aim 1 - To test the hypothesis that T-type calcium channels are essential to drive the spontaneous activity of nociceptors following SCI. _x000D_ _x000D_ Aim 2 - To target calcium, sodium, and HCN channels to silence spontaneously firing nociceptors following SCI. _x000D_ _x000D_ In Aim 1, we will: (A) use the action potential clamp method in voltage clamp to determine the contribution of calcium, sodium, and hyperpolarization-activated cyclic nucleotide-gated (HCN) channels active at subthreshold voltages during the interspike interval in SCI, naïve, and sham nociceptors; and (B) use qRT-PCR and western blotting analyses to determine changes in the expression levels of calcium, sodium, and HCN channels in dorsal root ganglia (DRG) neurons following SCI. In Aim 2, we will: (A) use current clamp recordings to determine the contribution of calcium, sodium, and HCN channels to silence spontaneously firing nociceptors following SCI; and (B) use behavioral experiments in vivo to determine the efficacy of intrathecally or systemically administered T-type calcium channel blockers to reduce spontaneous and evoked pain following SCI._x000D_ _x000D_ Chronic neuropathic pain is a debilitating condition for people living with SCI. Current pharmacological treatments for SCI-pain rely mainly on anticonvulsant and tricyclic antidepressant drugs (gabapentin, pregabalin, and amitriptyline), but their efficacy is very limited (usually less than 30%). The outcome of this research proposal will identify the key ion channel responsible for driving nociceptors to a hyperexcitable state and for the development of chronic neuropathic pain following SCI. Knowledge of the basic neuronal mechanisms responsible for promoting and maintaining SCI-pain will provide rational pharmacological targets for the development of more efficacious analgesics to treat SCI-pain._x000D_ _x000D_ There are about 42,000 veterans in the United States affected by SCI (Department of Veterans Affairs). Chronic neuropathic pain following traumatic spinal cord injury has a strong negative impact on quality of life, with increased risks for depression, anxiety, and addiction. Successful management of SCI-pain will reduce the suffering endured by veterans and their family members and will help to prevent secondary physical and psychological consequences that will further reduce their quality of life.	SCI Secondary Health Conditions	SCI Pain	Modeling/In Vitro/Ex Vivo	Disease-Related Basic
W81XWH-18-1-0729	SC170046	724146	2017	Increasing Sensory Neuron Regeneration in the Injured Spinal Cord with Acute Intermittent Hypoxia	Cavalli, Valeria	Washington University	WA	Investigator-Initiated Research Award	The spinal cord allows neurons within the brain to communicate with muscles and sensory receptors of the body via a network of connections called axons. The functional recovery of people with spinal cord injuries is limited by the inability of damaged neurons in the spinal cord to regrow their axon and reform connections with other cells. But neurons sending their axons in the periphery of the body - the arms, legs, and internal organs can re-grow their axon. Our laboratory studies the reasons behind this difference using the mouse model system, in the hopes that understanding how peripheral neurons regenerate can help us understand why spinal cord neurons do not._x000D_ _x000D_ Recently, we showed that low oxygen levels encourage peripheral neurons to regenerate. We discovered that this depends on a factor called hypoxia induced factor 1a (HIF-1a), which is important to stimulate axon regeneration in peripheral neurons. HIF-1a is a mediator of the cellular response to low oxygen levels. When cellular oxygen levels are low, HIF-1a levels increase to protect the cell from the stress related to low oxygen. This gives us the opportunity to use low oxygen as a non-Invasive device tool to manipulate axon regenerative capacity. We found that mice breathing air with low oxygen concentrations for short, repetitive periods of times (termed acute intermittent hypoxia, or AIH) regrow their peripheral axons better than mice breathing normal air. In this grant proposal, we will test the genetic and epigenetic mechanisms by which this happens. We will also test whether providing a low-oxygen environment can help neurons in the spinal cord to regrow their axon and improve recovery of function. If it works, it will be a relatively safe and non-Invasive device way to encourage neuronal regrowth and may lead to treatments that will help people recover from spinal cord injuries.	Background/Readiness. Permanent disabilities following spinal cord injuries (SCI) result from the failure of injured axons to regenerate and re-build functional connections. The poor intrinsic regenerative capacity of mature central nervous system neurons combined with inhibitory molecules (such as CSPG) present at the injury site is a major contributor to the regeneration failure. Targeting both neuron-intrinsic and -extrinsic factors has been shown to improve axon regeneration. My laboratory has focused on elucidating the molecular mechanisms by which peripheral sensory neurons, which can regenerate, increase their axon growth capacity, with the goal to apply this knowledge to treatments for SCI. Through a detailed analysis of the transcription factors regulating axon regeneration, we discovered that a mediator of the cellular response to low oxygen levels (hypoxia induced factor 1a; HIF-1a), is critical for axon regeneration. We further demonstrated that, in mice repeatedly breathing low oxygen levels for brief periods of time (termed acute intermittent hypoxia, or AIH), HIF-1a activity increases, leading to enhanced axon regeneration in sensory and motor neurons. These results are especially interesting, given that carefully controlled AIH is a safe and non-Invasive device treatment modality that is used in human patients with incomplete chronic SCI to strengthen recovery, such as walking enhancement._x000D_ _x000D_ Hypothesis: In rodent models, AIH induces neuroplasticity in spared pathways after SCI, causing functional recovery of breathing capacity and limb function. In human patients with incomplete chronic SCI, AIH strengthens recovery, such as walking enhancement. We hypothesize that AIH stimulates the regenerative capacity of injured neurons in the spinal cord via transcriptional and epigenetic mechanisms. Because combinatorial approaches to neutralize the inhibitory environment and to boost the intrinsic neuronal growth capacity provide greater recovery, we also hypothesize that AIH, paired with approaches to relieve CSPG-mediated inhibition, can stimulate functional recovery following contusive SCI. We will test these hypotheses with three aims:_x000D_ _x000D_ Specific Aims:_x000D_ Aim 1: Determine if AIH mimics the epigenomic changes elicited by peripheral injury, even in the context of central projection injury. _x000D_ Aim 2: Determine if AIH stimulates axon regeneration following SCI._x000D_ Aim 3: Determine if AIH, combined with modulation of the CSPG receptor PTPsigma, has synergetic effects on functional recovery following SCI._x000D_ _x000D_ Study design: Sensory dysfunctions are often the consequences of SCI. Sensory neurons are pseudo unipolar and, in addition to their peripherally projecting axon that receives sensory information, they extend a second centrally projecting axon through the dorsal root into the spinal cord that transmit this information to the brain. The proposed studies will be performed in mouse sensory neurons to take advantage of (1) genetically engineered mice for epigenomic studies and (2) our data showing that AIH can increase regeneration of peripherally projecting sensory axons. We will test if AIH mimics the epigenomic changes elicited by peripheral injury, even in the context of central projection injury. We will use a genetic method that has been developed to facilitate cell-type specific epigenomic studies. We will then test if AIH applied after SCI stimulates axon regeneration. Finally, we will test if AIH can stimulate recovery of locomotor function after contusion SCI when paired with treatment to modulate CSPG inhibition with ISP peptide. These studies will be performed in rats in collaboration with Dr. Popovich and Dr. Silver._x000D_ _x000D_ Impact: We propose to test the mechanisms and efficacy of a non-Invasive device and relatively safe AIH treatment in conjunction with modulation of the CSPG inhibition with ISP peptide. Both AIH and systemic modulation of the proteoglycan receptor PTPsigma with ISP represent non-Invasive device treatments for enhancing functional recovery after SCI, but whether they have synergetic effects has not yet been explored. This proposal will thus directly test if a synergistic effect is obtained by targeting the intrinsic growth capacity with AIH and the inhibitory environment with ISP peptide. If successful, these data could change clinical intervention strategies for SCI. Furthermore, the detailed molecular approaches proposed to understand the epigenetic changes that take place under AIH treatment will provide further rationale for the improvement of AIH-based treatment strategies._x000D_ _x000D_ Military relevance: SCIs are extremely complex injuries, and those encountered in combat can be accompanied by neuropathic pain and sensory dysfunction. The proposed studies extend our previous findings of the role of AIH in sensory neurons regeneration and will contribute to SCI research. Indeed, AIH has been used in human patients with incomplete chronic SCI and shown to strengthen recovery such as walking enhancement, likely via increased neuroplasticity of spared pathways. However, whether AIH can be applied shortly after injury to stimulate the regenerative capacity of injured neurons has not been examined. Thus, this proposal has the potential to lead to the development of a new, non-Invasive device and relatively safe strategy to improve sensory dysfunction and the health and quality of life of service men and women with SCI.	SCI Pathology & Repair	SCI Regeneration/Plasticity/Repair	Non-Invasive Device	Preclinical
W81XWH-18-1-0260	SC170085	790104	2017	Corticospinal Neuron Transplantation to Repair Chronic Cervical Spinal Cord Injury	Plant, Giles	Leland Stanford Junior University, The	CA	Investigator-Initiated Research Award	The corticospinal tract is comprised of neuron cell bodies that reside in the brain but extend nerve fibers down the length of the spinal cord. This nerve tract is responsible for voluntary motor function and therefore, the severing of these corticospinal nerve fibers during a cervical spinal cord injury leads to a loss or diminishment of this function. By repairing the corticospinal tract, voluntary motor function may be restored. Unfortunately, spinal cord injury causes cavities to form within the spinal cord that are then surrounded by scarring that limits natural regeneration of the severed nerve fibers._x000D_ _x000D_ One approach to overcome this is to transplant cells within the spinal cord injury cavity that can act as a relay system to reconnect the severed ends of the corticospinal tract. For this to be possible, the transplanted cell needs to stably integrate and "communicate" with the injured corticospinal tract, meaning that it needs to display specific cell characteristics that closely match the identity of the neurons that make up the corticospinal tract._x000D_ _x000D_ We have developed a characterized and reproducible strategy to create human cortical neurons from nonembryonic stem cells that match these characteristics. When transplanted into varying rat models of cervical spinal cord injury, these human cortical neurons fill the cavity, extend nerve fibers beyond the scarred border, promote regeneration of the rat's own severed nerve fibers, and ultimately lead to some restoration of motor function. This preliminary data is promising, but for this to be viable as a translational therapy, it is crucial that we know precisely how transplantation is operating within the injured cervical spinal cord (i.e., if these transplanted cortical neurons are truly acting as a relay system and integrating both anatomically and functionally into the severed corticospinal tract)._x000D_ _x000D_ In this project, we propose to transplant these human cortical neurons into a rat model of chronic cervical spinal cord injury; we will then use viruses coupled to fluorescent tags to map the relevant injured nerve tracts, the transplanted human cortical neurons, and functional connectivity between the two. In addition, we can correlate behavior with these subsequent anatomical changes by monitoring the rats biweekly for changes in sensory and motor function. This will provide us with important information as to how the nerve tracts responsible for voluntary motor function "rewire" in response to injury and transplantation, and whether transplanted human cortical neurons are capable of integrating into these chronically damaged nerve tracts. With this preliminary information, we can begin tailoring parameters to better promote regeneration and connectivity between the injured nerve tracts and the transplanted human cortical neurons and strengthen the relay system. We believe this project represents an integral first step in developing translational therapies that restore motor function by repairing the specific nerve tracts responsible for voluntary motor function._x000D_ _x000D_ Developing therapies that seek to improve the sensorimotor deficits specific to chronic cervical spinal cord injury are desperately needed. Over 80% of spinal cord injury research is based on lower spinal injury models with the aim being to improve locomotion. However, surveys report that the top priority of quadriplegics is restoration of hand and arm function. As the motor circuits responsible for locomotion and voluntary hand/arm function are different, therapies that target cervical spinal cord injury would help directly address the desires and priorities of this demographic. Additionally, chronic therapies stand to benefit the largest number of civilians and military personnel currently living with an SCI and can address concerns specific to a "mature" injury (e.g., neuropathic pain and rewiring of neural circuitry). For military personnel injured in combat that must undergo several echelons of care prior to evacuation and injury stabilization, chronic interventions are of particular relevance, as they provide a more flexible therapeutic timeframe than acute therapies. Collectively, we seek to address the specific desires of the military and civilian communities impacted by cervical spinal cord injury by developing a strategy that targets the direct cause preventing restoration of voluntary movement.	BACKGROUND/READINESS_x000D_ Cervical spinal cord injuries (SCIs) sever corticospinal tract (CST) axons and disrupt the motor circuits responsible for voluntary movement. One approach to repair the injured neural circuits (such as the CST) is to transplant a cell type that can act as a relay system, have intrinsic long growth potential, and form functional synapses within the tract to reconnect the circuit. To this end, a repair strategy requires the formation of mature, excitatory, glutamatergic synapses, which is not possible with undifferentiated stem cells due to their random differentiation. We have developed a human cortical neuronal transplant which fulfills these characteristics using small molecule differentiation of induced pluripotent stem cells (iPSCs) and a defined age of differentiation (35 days)._x000D_ _x000D_ HYPOTHESIS OR OBJECTIVE_x000D_ The objective of the proposed work is to develop a novel mature neuron excitatory transplant to repair chronic cervical injury. This will be achieved by studying how transplanted human cortical neurons derived from iPSCs cells integrate and repair circuits responsible for voluntary movement in a chronic model of cervical SCI. Our hypothesis is that transplanted human cortical neurons have the inherent capability to form synapses with severed host corticospinal tract axons and spinal motor neurons and will act as a relay system to restore the motor circuit._x000D_ _x000D_ SPECIFIC AIMS_x000D_ We propose to transplant human cortical neurons into a rat model of chronic cervical SCI. Mapping anatomical and synaptic changes in the relevant neuron tracts involved in forelimb sensorimotor function will provide important insights as to how injury and transplantation alter plasticity and regeneration. Within Aim 1, our goal is to map projections of the corticospinal tracts and non-pyramidal axonal tracts that are innervating targets in the spinal cord beyond the lesion. Within Aim 2, our goal is to determine whether integration of transplanted cortical neurons is anatomical or also functional by testing whether the graft is forming functional synapses with forelimb-associated spinal motor neuron pools._x000D_ _x000D_ STUDY DESIGN_x000D_ Nude rats (n=108) will be hemi-contused between the 5th and 6th cervical levels and, 8 weeks later (modeling chronic injury), transplanted (n=36/cohort): (A) Sham (needle insertion; controls for surgery and injection), (B) Fibrinogen/thrombin matrix (controls for matrix), and (C) human cortical neurons in a fibrinogen/thrombin matrix. By 12 weeks post-transplantation (20 weeks post injury), cortical neurons are synaptically active, at which point rats will undergo neuronal tracing. In Aim 1, anterograde and retrograde tracers will be used to label host CST projections and brain neuron populations that innervate the graft. In Aim 2, the forelimb muscles will be injected with a virus to test synaptic connectivity between transplanted cortical neurons and forelimb-associated motor neurons. Sensorimotor function will be monitored biweekly. Rats will be euthanized 1 to 3 weeks post-tracing and brain and spinal cord tissue excised for analysis. Anatomical and synaptic changes to motor circuit in response to injury and transplantation will be correlated to changes in behavioral function._x000D_ _x000D_ IMPACT_x000D_ Completion of this chronic cortical neuron transplant project will provide the field with an understanding of how anatomical and synaptic changes in cervical circuitry correlate with sensorimotor function and neuropathic pain outcomes. In addition, it will give us insight into the mechanisms necessary for recovery. This project represents an integral first step in developing tract-specific translational therapies that target rehabilitation of the specific tracts responsible for voluntary motor function._x000D_ _x000D_ MILITARY RELEVANCE_x000D_ This project seeks to ameliorate sensorimotor deficits specific to chronic cervical SCI by repairing relevant motor circuitry. SCI surveys report that the top priority of quadriplegics is restoration of hand and arm function rather than locomotion. As the motor circuits responsible for these are different, therapies that target cervical SCI would directly address the desires of this demographic. Chronic therapies benefit the large number of veterans living with SCI, address concerns specific to a "mature" injury (e.g., neuropathic pain and rewiring of neural circuitry), and provide an increased therapeutic time window for injured military personnel who must be evacuated and stabilized prior to interventional therapies.	SCI Pathology & Repair	SCI Regeneration/Plasticity/Repair	Cell/Tissue Therapies	Preclinical
W81XWH-18-1-0675	SC170098	769973	2017	Effects of Activity-Dependent Plasticity on Bowel Function After Spinal Cord Injury	Hubscher, Charles	University of Louisville Research Foundation, Inc.	KY	Investigator-Initiated Research Award	Bowel complications after spinal cord injury (SCI) have been repeatedly rated as a primary concern by this population. In most surveys, urinary and bowel concerns rate as higher priority than being able to walk again. There currently exists an insufficient amount of research on the topic of basic bowel function after SCI in animals and therefore, a lack of an appropriate model to develop treatments to improve function. The major impairment of quality of life caused by bowel complications must therefore stimulate research so that mechanisms can be understood, and treatments developed to address this significant problem in the SCI population. The current proposal therefore represents an attempt to fill a gap in the literature regarding the effect of SCI on colonic motility and anorectal dynamics in rats. To develop quantifiable outcome measures in an experimental SCI rodent animal model for future use by SCI investigators, the current experiments are designed to collect baseline outcome data on colonic motility and rectal/anal sphincter dynamics at multiple time-points after incomplete SCI (Aim 1) and demonstrate utility by assessing the impact of locomotor training (Aim 2; based on evidence from our ongoing human studies), a widely used rehabilitation strategy which has shown non-locomotor benefits, including improvements in urological function (Hubscher Lab; in both humans and in a rodent contusion model). The anorectal manometry methods that will be employed mimic those used in humans to determine descending bowel dysfunction and will therefore be ideally suited to promote future translation of the basic science bowel outcome data to the clinic.	Bowel complications after spinal cord injury (SCI) have been repeatedly rated as a primary concern by this population. In most surveys, urinary and bowel concerns rate as higher priority than being able to walk again. There currently exists an insufficient amount of research on the topic of basic bowel function after SCI in animals and therefore, a lack of an appropriate model to develop treatments to improve function. The major impairment of quality of life caused by bowel complications must therefore stimulate research, so that mechanisms can be understood and more effective treatments developed to address this significant problem in the SCI population. Although bowel dysfunction is highly prevalent in humans after SCI, a clinically relevant rat model with quantifiable outcome measures to enable systematic examination of underlying mechanisms and/or therapeutic interventions has not been developed. To develop quantifiable outcome measures in an experimental SCI rodent animal model for future use by SCI investigators, Aim 1 experiments are designed to collect baseline outcome data on colonic motility and rectal/anal sphincter dynamics at multiple time-points post-incomplete SCI. Assessments of bowel function will include weekly collection of feces over a 24-hour period using metabolic cages, terminal experiments at different time end-points that will include quantitative measures of colonic motility (frequency, amplitude, and duration of colonic contractions) and rectal/anal sphincter dynamics (EMG responses to movement of a balloon the size of a fecal pellet), and subsequent colon tissue evaluation of various neurochemical markers associated with bowel function that will include alpha2-adrenergic receptors, substance P, and vasoactive intestinal peptide. It is hypothesized that all measured aspects of bowel function will diminish across acute (3 days), and sub-acute (7 and 14 days) time-points and then level off at chronic (28, 42, and 84 days) time points. In Aim 2, the impact of activity based training on bowel function will be examined (per Aim 1) with time manipulations that address a key unanswered question regarding the maintenance of benefits of this widely used rehabilitation strategy. Aim 2 is based upon evidence of significant improvements in bowel function following locomotor training (LT) in our ongoing human studies as well as improvements in urological function in both humans and in a rodent contusion model. The anorectal manometry methods that will be employed mimic those used in humans to determine descending bowel dysfunction and will therefore, be ideally suited to promote future translation of the basic science bowel outcome data to the clinic.	SCI Secondary Health Conditions	Bowel/Gastrointestinal Health	Exercise/Activity/Rehab	Preclinical
W81XWH-18-1-0117	SC170100	843293	2017	Improving Outcomes Using Myelotomy with Intramedullary Hemorrhagic Necrosis Removal in Porcine Model of Acute Thoracic Cord Injury	Boakye, Maxwell	University of Louisville Research Foundation, Inc.	KY	Investigator-Initiated Research Award	Spinal cord injury (SCI) remains one of the leading devastating causes of disability, affecting approximately 1.3 million Americans. Although there have been a number of clinical trials, none have proven efficacy, and to date limited therapeutic options exist for acute SCI. Novel therapeutic strategies are very much needed. Following SCI, there is often a liquefied hemorrhagic necrotic tissue, termed intramedullary hemorrhagic necrosis (IHN), at the injury site. Besides exerting a mass effect on surrounding tissue, IHN is cytotoxic and contributes to the secondary injury cascade after injury. IHN is an autodestructive process, ultimately resulting in a cystic cavitation, scarring of spinal cord with reduction of axonal regeneration. Thus myelotomy (microsurgical incision into spinal cord) with IHN removal (MIHN) has been proposed as a potential therapeutic approach for spinal cord injury. While some previous studies suggested beneficial effects of myelotomy, much remains unknown about its safety and effectiveness in improving locomotor and bladder function recovery after SCI. Previous studies, performed mostly in small animals, have focused primarily on locomotor outcomes without investigation of histopathological correlates of recovery or cystometric studies of effects on bladder function. There is a need for further investigation of MIHN effects prior to widespread translation to humans. The INSPIRE study in humans is an ongoing pilot clinical study of MIHN in combination with scaffold placement. By design, however, the study will not distinguish the benefits of MIHN-alone versus adding a scaffold after MIHN. Thus it remains unclear whether the placement of a scaffold after MIHN has additional beneficial effects on recovery. Further investigation of MIHN effects-alone or with scaffold are needed to fill in critical gaps in our knowledge prior to widespread translation to humans. In the present grant application, we propose to use a large animal model to evaluate the safety and effectiveness of MIHN with or without scaffold as potential treatments for SCI. We will examine the effects of MIHN on locomotor, sensory, and bladder function recovery after a thoracic cord contusion injury. Additionally, we plan to investigate any adverse effects of myelotomy on cord edema or hemorrhage and surgical complications. The effects of MIHN on the areal extent of injury, spared tissue, locomotor, and urodynamic bladder function will be measured. High resolution MRI will be used to assess any adverse impact on spinal cord swelling and damage. The results are expected to significantly enhance potential application of MIHN as a therapeutic strategy for SCI.	Background/Research Problem: Spinal cord injury (SCI) remains one of the leading devastating causes of paralysis and long-term disability and affects approximately 1.3 million Americans. Estimated lifetime costs of injury range from 1 million to 4 million dollars per injury. Although there have been a number of clinical trials of neuroprotective agents, none have proven efficacy. Therefore, limited therapeutic options exist for acute SCI, and novel therapeutic approaches are very much needed. Following SCI, there is often liquefied hemorrhagic necrotic tissue, termed intramedullary hemorrhagic necrosis (IHN), at the injury site. Besides exerting a mass effect on surrounding tissue, IHN is cytotoxic, exacerbates the secondary injury cascade, and reduces axonal regeneration. Thus myelotomy (microsurgical incision into spinal cord) with IHN removal (MIHN) may be a potential therapeutic approach for SCI. While some previous studies suggested beneficial effects of myelotomy, much remains unknown about its safety and effectiveness in improving locomotor and bladder function recovery after SCI. The INSPIRE study is an ongoing pilot clinical study of MIHN in combination with scaffold placement. By design, however, the study will not distinguish the benefits of MIHN-alone versus adding a scaffold after MIHN. Thus it remains unclear whether the placement of a scaffold after MIHN has additional beneficial effects on recovery. Further investigation of MIHN effects-alone or with scaffold are needed to fill in critical gaps in our knowledge prior to widespread translation to humans._x000D_ _x000D_ Objective/Hypothesis: Our specific aim is to use a large animal (porcine) model to evaluate the safety and effectiveness of MIHN with or without scaffold placement on SCI. We will examine the effects of MIHN on locomotor, sensory and bladder function recovery after a thoracic cord contusion injury. Additionally, we plan to investigate any adverse effects of myelotomy on cord edema or hemorrhage and surgical complications. We will test the primary hypothesis that MIHN is superior (in terms of behavioral outcomes, axon and cell body sparing, bladder function, and lesion volumes) to no treatment without an increase in adverse outcomes or perioperative complications. Additionally, we will test the secondary hypothesis that the addition of scaffold has beneficial effects on tissue remodeling and cavity size, tissue sparing, and functional outcomes._x000D_ _x000D_ Specific Aims and Study Design: Three groups of Yucatan miniature pigs will be studied (n = 7 per group): T10/11 injured pigs, T10/11 injured pigs undergoing MIHN at 48 hours post-injury, and T10/11 injured pigs undergoing MIHN with a 2x8mm poly(D,L-lactic-coglycolic acid (PLGA) scaffold placed into cavity after IHN removal at 48 hours post-injury. _x000D_ _x000D_ Injury model: Yucatan miniature pigs will be trained to walk on a treadmill (for 3 weeks) following which they will be subjected to SCI. Pigs will undergo a severe injury using the Vancouver contusion/compression impactor device followed by a 10-mm myelotomy, 48 hours post-injury. Histological, treadmill, and over-ground behavioral gait and kinematic data, cystometric urodynamic, and high resolution DTI and MRI myelography data will be obtained in all three groups for comparisons. _x000D_ _x000D_ Impact: This proposal addresses the FY17 SCIRP area of encouragement of development, validation, and timing of promising interventions to address consequences of SCI and to improve neurologic recovery, including bladder and sensory dysfunction._x000D_ _x000D_ Military Relevance: We are proposing an in vivo large animal study of a new surgical approach that may lead to greater recovery after SCI with potentially increased preservation of neuronal circuitry (i.e., reduced axon and cell body loss) and reduction in spinal cord cavity. The proposal aligns with the mission of U.S. Army Medical Research and Material Command (USAMRMC)'s Combat Casualty Care Research Program (CCCRP) to develop knowledge and surgical solutions to improve facility-based care in combat related neurotrama. Myelotomy is a well-established neurosurgical technique. If the study aims are achieved, results of this study can be directly translated to combat casualty care practice to improve surgical outcomes in acute SCI.	SCI Motor/Sensory Function	Ambulation/Locomotion	Surgical Interventions	Preclinical
W81XWH-18-1-0775	SC170101	721724	2017	Selective Pharmacological Inhibition of Myostatin with SRK-015P in a Contusion Model of SCI: Effects on Obesity, Muscle, and Cardioendocrine Pathology	Nash, Mark	Miami, University of, Coral Gables	FL	Investigator-Initiated Research Award	Objectives/Rationale for the Proposed Research: Spinal cord injury (SCI) normally causes significant muscle wasting below the injury level, which leads to weakness, infiltration of muscle with fat, and a significant decline in total body energy use. Diminished daily expenditure of energy increases whole body fat stores and promotes obesity and related diseases, such as diabetes. These so-called secondary complications of SCI impair health and function throughout the lifespan, making preservation of muscle after SCI a vital clinical priority._x000D_ _x000D_ Studies have reported that muscle loss after SCI may be caused by overactivity of the myostatin molecule. In a recent pilot study, we tested mice with experimental SCI by blocking myostatin with an injectable antibody (SR-015), and found that muscle of treated animals with SCI was nearly the size of control animals without SCI, and also had much less fat. Whole body metabolism also remained near un-injured levels. Unlike control animals with SCI not receiving SR-015015, treated animals also had significantly higher scores when tested for skills of motor coordination. Thus, the primary objectives of the study are to test if injecting the antibody SR-015 against the myostatin molecule in mice with SCI: (1) prevents or reverses the loss of mass in muscles located below the injury, (2) prevents decline after SCI in the function of muscles as measured by tests of motor coordination, and (3) prevents fat infiltration of muscle below the lesion. We will also test body weight and fat mass, other tests of function, and the type of fibers and their size in muscles below the lesion. Our study design will also test whether SR-015 is more effective if given early after SCI or later, and whether hypothesized benefits are different in animals who eat normal food versus a high fat (obesity and diabetes-promoting) diet._x000D_ _x000D_ Ultimate Applicability: Myostatin inhibitors are currently being tested in human clinical trials of other disability and aging groups as a treatment for muscle wasting and related health/functional decline. To date, no interventions used after SCI have successfully maintained large muscle masses below lesion level, even with time-consuming stakeholder efforts and sustained use of expensive equipment or therapy. While the current study is not a human clinical trial, the ultimate applicability will be to provide strong evidence that justifies trial testing, to inform how the investigators and the manufacturer of SR-015 should pursue first-in-SCI human studies, and to provide information needed by the U.S. Food and Drug Administration (FDA) to approve human testing. Thus, this study is required before human studies can be designed and receive government approval - our ultimate goal. _x000D_ _x000D_ Persons with SCI who the study may help, and how will it help them: Positive outcomes of the study will provide the first evidence for myostatin inhibition as a legitimate clinical treatment for muscle wasting and obesity-diabetes disease prevention after SCI. As the loss of muscle mass below lesion level causes undesirable changes in multiple body systems and also promotes secondary health complications and functional decline, we expect the proposed preclinical work will validate a unique, yet an untested method for sustaining and recovering muscle mass (health) and related function after SCI._x000D_ _x000D_ Potential Clinical Applications, Benefits, and Risks: In addition to treatment of "complete motor injuries," the work has potential benefits for persons with partial sparing of muscle (i.e., incomplete SCI), and may make recovery of strength and function easier to maintain or recover. It may also preserve the size and function of denervated (i.e., flaccid) muscles in lower level injuries, which typically lose all contraction after injury and become permanently consolidated by connective tissue. Our study design also incorporates subgroups that test SRK-015 in both early and later stages of SCI, so that benefits can be established in early prevention of muscle loss as well as recovery of lost muscle mass accompanying longstanding paralysis. Another treatment factor will include high caloric intake, to test whether increasing muscle mass will improve whole-body metabolism to prevent - or help treat - medical complications such as diabetes. Risks may include an increase in strength of muscle spasticity or other unknown hazards._x000D_ _x000D_ Projected Time It May Take to Achieve Person-Related Outcomes: SRK-015 is currently undergoing preclinical testing in Spinal Muscle Atrophy (SMA), a disease of muscle wasting. The SR-015 manufacturer intends to conduct toxicity studies to determine healthy human risks and dosing ranges by mid-2018 and petition the FDA for human testing of persons with SMA late in 2018. We expect evidence from our project to strengthen existing preclinical findings for use in people with SCI, and to provide an evidentiary foundation to justify human testing of SR-015 in persons with SCI in early 2019. While our findings are currently too basic for immediate clinical applicability, they will provide the evidence needed to seek FDA approval for human use, and to identify outcomes in humans with SCI that will undergo testing.	Background: Myopenia occurring after spinal cord injury (SCI) causes significant loss of muscle mass and fatty infiltration of muscle and after that, cardioendocrine disease and functional decline. In a proof-of-principle pilot, we tested inhibition of myostatin signaling by systemic delivery of a selective monoclonal antibody (Ab), SR-015 (Scholar Rock, Inc.), which preserves muscle by blocking release of an active growth factor from the latent myostatin form. Adult female mice (n=6-8/group) underwent severe T9 contusion and were immediately administered either SRK-015 or IgG (SR-015 control). When compared to IgG control and sham-operated animals at 2-weeks post-SCI, SR-015 prevented sublesional muscle loss, preserved total body lean mass at levels that were similar to sham-operated animals, and was associated with higher scores of motor coordination (all p's< 0.05). These benefits have never been observed with any treatment given following SCI._x000D_ _x000D_ Specific aims (SA) and Hypotheses (H):_x000D_ SA 1: Establish in an injury-relevant test paradigm the effects of myostatin inhibition on post-SCI myopenia and related all-cause cardiometabolic disease that diminishes health. Positive outcomes will establish an effective treatment that can be administered in early or chronic stages of SCI and may either prevent or reverse existing myopenia-related complications. SA 2: Establish whether hypothesized gains in mass and metabolism translate to enhanced function. Positive outcomes will provide new evidence for benefits of muscle growth, and establish a basis for SR-015 testing in animals with moderate injuries. SA 3: Examine mechanisms that underlie benefits in Aims 1 and 2. Positive results will provide a novel method to mitigate fatty infiltration of muscle and restore pre-injury muscle phenotype, which is necessary for maximizing muscle fatigue resistance. Our 10 hypotheses are that, when compared with other groups, animals with SCI and treated with SR-015 will have H1: Significantly greater sublesional muscle mass; H2: Significantly higher scores on standardized motor behavior tests; and H3: Significantly less fat infiltration of sublesional muscle than control animals with SCI, but not different from sham (surgical) controls without SCI. Secondary and exploratory hypotheses will also study H1: Whole body metabolism, whole body mass, and % lean mass; H2: Motor coordination and grip strength; and H3: Fiber cross-sectional area and phenotype. We hypothesize the same effects irrespective of early or late Ab administration, or diet composition._x000D_ _x000D_ Study Design: This controlled preclinical study will examine health and function in 270 mice (female, C57/BL6, n=15/group) randomized to 10 test arms receiving normal chow (NC) or a diabetogenic high fat diet (d-HFD), and undergoing early prophylactic (PRO) vs. late therapeutic (THER) injections: Arms 1 & 2: SCI plus SR-015, in mice consuming NC and receiving early [#1] or late [#2] SR-015; Arms 3 & 4: SCI plus IgG (SR-015 control), in mice consuming NC and receiving early [#3] or late [#4] IgG injection; Arms 5 & 6: SCI plus SR-015, in mice consuming d-HFD and receiving early [#5] or late [#6] SR-015 injection; Arms 7 & 8: SCI plus IgG (SR-015 control), in mice consuming d-HFD and subgroups receiving early [#7] or late [#8] SR-015 injection; Arms 9 & 10: Sham controls (no SCI) consuming NC [#9] or d-HFD [#10] to be sacrificed at study endpoint. Six of these 10 arms will include groups (n=15) contributing data at either 2 weeks or 4 weeks post-SCI. For each of the three co-primary outcomes, a three-way 2x2x2 repeated measures ANOVA model factors for diet (d-HFD/NC), time (2 or 4 weeks; 6 weeks [sacrifice]); and, treatment type (PRO/THER) variables will index characteristics of the treatment arm (agent vs. time of administration vs. diet). The ANOVA omnibus tests across three co-primaries will share equally in a= 0.05, so each ANOVA will have a= 0.0167._x000D_ _x000D_ Impact: We address the need to prevent interrelated myopenia and cardiometabolic risks after SCI. Areas of encouragement explicitly address "Development, validation, and timing of promising interventions to address consequences of SCI? cardiometabolic dysfunction." Our paradigm is relevant to persons with SCI who consume a d-HFD. PRO and THER subgroups embody projected treatment early after SCI before risks are established, and later when myopenia and obesity are already manifested. Pre-clinical pilot data already provide convincing evidence that project goals are attainable. Our long-range plan is to translate findings for testing in human clinical trials, making the treatments broadly available for persons with both early and chronic SCI._x000D_ _x000D_ Military Relevance: More than 42,000 veterans with SCI are currently cared for by US Department of Veterans Affairs (VA) care. This group is aging and sustaining functional/health challenges from co-morbid musculoskeletal and cardioendocrine decline, which also distresses their caregivers. The proposal responds to explicit VHA health warnings of which myopenia and intermuscular fat after SCI/D are component risks. Our proposal addresses an unsatisfied need for military and civilians to achieve this goal, and where benefits of testing would advance health, function, independence, and dignity of both veterans with SCI and their civilian counterparts.	SCI Secondary Health Conditions	Muscle & Bone	Other Biologics	Preclinical
W81XWH-18-1-0695	SC170117	782639	2017	A Translatable Peptide Combined with Exercise to Restore Function After Spinal Cord Injury	Lin, Ching-Yi	Cleveland Clinic Foundation	OH	Investigator-Initiated Research Award	Significant accomplishments have been made in the development of new treatments for spinal cord injury (SCI) from basic science research through clinical application. However, the far more challenging goal of repairing the progressively damaged spinal cord to restore function is still largely under-achieved. The ultimate goal of this proposal is to promote maximal recovery of both walking and bladder functions after SCI using a combinatorial strategy that is easily delivered and has a low risk of further injury or side effects. We will use (1) a novel peptide (a small molecule that can be easily delivered by subcutaneous injection) to decrease inflammation combined with (2) an exercise approach in an animal model to achieve the best functional recovery after SCI. Therefore, the success of this proposal could translate to clinical applications in the near future.	Background/ Readiness: Predominant pro-inflammatory responses are sustained after spinal cord injury (SCI), leading to detrimental effects on both cell viability and subsequent functional loss if not terminated on time. Suppressor of cytokine signaling-3 (SOCS3), which regulates a variety of cytokines, is associated with pro-inflammatory macrophages and is increased at sites of inflammation. Our exciting recent studies demonstrate that decreasing upregulated-SOCS3 by pre-SCI lentiviral delivery of short-hairpin ribonucleic acid (shRNA) prevents neuronal death, maintains the dendritic morphology of spinal cord neurons, and prevents demyelination after SCI. These results suggest that manipulating SOCS3 signaling is a beneficial approach for reducing secondary injury after SCI. Given that both viral delivery of shRNA and genetic deletion have limited clinical potential, we have developed a translatable peptide, SOCS3 reduction peptide (SRP). SRP is a small peptide that can be non-Invasive devicely delivered by subcutaneous injection to effectively decrease SOCS3 levels after SCI. Importantly, our data have shown that SRP can significantly decrease pro-inflammatory cytokines and macrophages after SCI. This is critical, because SRP could be a specific approach to target inflammatory signaling that is important for pathophysiological responses after SCI. To maximize the beneficial effects of SRP, combining treadmill exercise with SRP delivery to further enhance functional outcomes has been proposed. This is because exercise has been demonstrated to provide significant and wide-ranging benefits in both animal models and humans after SCI by promoting neuromodulation and functional plasticity. Specifically, exercise has been shown to improve systemic inflammation by decreasing inflammatory cytokines and to improve locomotor and bladder functions in rat after SCI. We thus propose that both locomotion and micturition will further benefit from the combination of SRP with treadmill exercise after contusive SCI._x000D_ _x000D_ Hypothesis or Objective: An effective strategy to repair SCI and to promote functional recovery needs to minimize secondary damage caused by inflammation and to maximize neuroplasticity. In this proposal, we aim to use a novel combinatorial strategy to address both of these issues, with locomotion and bladder control as functional outcomes. Our overall objective is to test the hypotheses that the combination of SRP and treadmill exercise will significantly reduce inflammation and improve the regrowth/sparing of descending nerve fiber systems in adult rats after contusive SCI, which in turn will promote functional recovery of both locomotion and micturition._x000D_ _x000D_ Specific Aims:_x000D_ Aim 1: Test the hypothesis that a combination of SRP and treadmill exercise can decrease chronic inflammation in the damaged spinal cord by reducing excessive or prolonged pro-inflammatory macrophages in rats with T8 contusive SCI._x000D_ _x000D_ Aim 2: Test the hypothesis that a combination of SRP and treadmill exercise can enhance the sparing of descending nerve fiber systems and efficiently promote functional recovery of locomotion and micturition in rats with T8 contusive SCI._x000D_ _x000D_ Study Design: Details of animal groups and timing of procedures are shown in the Animal Research Plan. The observation period will be 2 months post-contusive SCI. Animals will receive SRP or scrambled peptide by subcutaneous injection, together with or without body weight-supported treadmill exercise. SRP treatment will begin 1 day after SCI, and treadmill exercise will start at 2 weeks after SCI until 2 months after SCI (end point). BBB locomotion assessments and pain-related behavioral tests will be conducted once a week after SCI. Gridwalk will be conducted once a month post-SCI. Voiding pattern testing in metabolic cages will be performed every other week after SCI until end of the study. Urodynamic testing will be performed at 2 months after SCI to further evaluate bladder function. Some animals will be used for pharmacological tests at 2 months after SCI. At designated time points, animals will be sacrificed for further study of inflammatory gene expression, macrophage activation/infiltration, and distribution/sparing of descending fibers. _x000D_ _x000D_ Impact: Individuals with SCI often experience motor and neurogenic bladder dysfunction, which contributes to a tremendous burden of care, increased mortality and morbidity, and compromised quality of life. The impact of our study will be extensive, as a novel SRP peptide combined with exercise can provide an easily delivered, highly clinically relevant strategy to treat SCI. As proposed herein, supplementation with SRP in conjunction with exercise not only would improve functional recovery by enhancing the beneficial effects of exercise, but would also reduce secondary tissue damage simultaneously. This application meets Areas of Encouragement by (1) addressing bladder dysfunction that occurs after SCI, and (2) developing promising interventions to improve recovery of both locomotion and micturition._x000D_ _x000D_ Military Relevance: SCI care has long been one of the most important care missions for veterans. There are thousands of veterans with chronic injuries who have been waiting for medical solutions to cure SCI and to restore lost functions. Our initial findings using the SRP peptide have shown clear gains in both motor and urinary function in injured animals. This proposed work investigating functional recovery of both motor and bladder using an SRP plus treadmill exercise is expected to collectively result in more significant improvements in functions that exceed improvements using the various strategies alone. The advances from this study will definitely contribute to progression towards the ultimate goal of discovering a cure for SCI and to significantly improve patient quality of life.	SCI Pathology & Repair	SCI Pathology/Neuroprotection	Other Biologics	Preclinical
W81XWH-18-1-0705	SC170121	763044	2017	Stretching After Incomplete Spinal Cord Injury: Preparing for Translation	Magnuson, David	University of Louisville Research Foundation, Inc.	KY	Investigator-Initiated Research Award	The Consortium for Spinal Cord Medicine (2008) prescribes that all spinal cord injured patients receive stretching therapies beginning within the first week post-injury. This kind of therapy is targeted at preventing some serious joint and muscle problems that many spinal cord injured patients develop. These include contractures, where the range of motion of a joint or joints is reduced and any movement of that joint involves increased force (stiffness), muscle shortening (often associated with contractures), and muscle wasting (loss of mass and strength). Maintaining muscle and joint health early after injury is critical to long-term health and function and for participation in any future rehabilitation efforts. Despite the fact that essentially all patients with spinal cord injuries receive significant levels of stretch-based physical therapy, stretching has not been studied systematically in animal models and has been studied very little in the clinical setting. Essentially nothing is known about how stretching might influence the neural circuitry in the spinal cord, which is responsible for controlling the motor and locomotor activities of the legs._x000D_ _x000D_ Over the past 10 or 12 years, we have been studying activity-based rehabilitation after spinal cord injury in animal models, and over the past 4 or 5 years we extended our studies to include clinically based muscle stretching. We discovered that muscle stretching, applied as recommended clinically, causes significant drops in locomotor and motor function of the hindlimbs. We have further extended those findings to show that this is true after both mild and more severe injuries, and both acutely (early post-injury) and much later. Finally, we have determined that this effect is dependent on the presence of neural structures normally associated with pain. Despite all we now know about stretching, there are several important details that need to be determined before we feel we can design powerful, logical, and ethical studies to examine this powerfully negative effect in humans with spinal cord injury. These details include the anatomical structures and specificity, the relationship with activity and exercise, and the influence of injuries at different anatomical levels. With these questions answered, we will rapidly proceed, if it is justified, to design clinical studies on the impact of stretching.	Background/Readiness: We have generated substantial evidence showing that hindlimb muscle stretching modeled after clinical physical therapy induces significant loss of locomotor function in rats with incomplete spinal cord. Locomotor function declines over a period of several days when our brief (20-25 min) hindlimb muscle stretching protocol is performed daily. This is true for mild, moderate, and severe incomplete injuries and during both the acute and chronic post-injury phases. While we do not yet understand the mechanisms underlying this phenomenon, we have preliminary data showing it is dependent on the presence of sensory C-fibers, predominantly unmyelinated nociceptors. Post-SCI intraspinal sprouting of central terminals of unmyelinated sensory axons has been known for decades and contributes to pathologies below the SCI. We found that stretching further increases the intraspinal sprouting of sensory C-fibers. Conversely, others have shown that sprouting of sensory C-fibers can be reduced in exercised animals, and the density and extent of C-fiber terminals in the dorsal horn correlates with chronic or neuropathic pain post-SCI._x000D_ _x000D_ Hypothesis: Stretching negatively impacts locomotor capability through widespread, multisegmental and bilateral nociceptor-mediated aberrant plasticity in spinal cord circuitry that can be inversely regulated by activity levels._x000D_ _x000D_ The overall objective of this project is to address three key questions that we believe will provide important physiological and anatomical information about the stretching phenomenon and allow us to prepare to translate our findings to the clinic. (1) We will determine the relationship between the muscle groups being stretched, the changes in CGRP+ axon terminals in the dorsal and intermediate gray matter, and loss of function of specific muscle groups/joints. (2) We will determine if stretching and activity are counter-active to intraspinal axonal sprouting and loss of motor function. We have seen that stretching decreases hindlimb activity and increases CGRP+ fibers in the dorsal horn and others have seen that activity can reduce CGRP+ fibers. We will ask if the negative impact of stretching can be mitigated by increases in spontaneous and/or applied activity. (3) All our studies so far have focused on the standard T9 model of spinal cord contusion._x000D_ _x000D_ We will investigate whether stretching is also negative to locomotor function following a more clinically-relevant T2 injury that has the additional aspect of de-centralizing the critical sympathetic autonomic circuitry._x000D_ _x000D_ Study Design: We will use randomized group assignment and blinded data collection and analysis. We will employ stretched and unstretched groups as appropriate with group sizes of 10 or 12 that are sufficient to provide the needed statistical power. Aims 1 and 2 will use standard T10 contusion injuries while Aim 3 will add T2 injured groups. We will use standardized kinematic and gait analysis in addition to immunohistochemistry. This study is a continuation of a previously funded DOD project that resulted in four published papers plus one additional paper that is in preparation._x000D_ _x000D_ Impact: Stretch-based therapies are almost universally applied to SCI patients during the acute and subacute time frames in an effort to avoid peripheral tissue pathologies. Although these maneuvers are assumed to be neurologically innocuous, their influence on spinal cord circuitry is essentially unknown. If patients are receiving stretch that includes the components we find to be most important for the dramatic negative functional outcomes in animals, this work could have a tremendous and positive impact on standard of care leading to improved outcomes by establishing stretching techniques or alternatives that do not include those negative components._x000D_ _x000D_ Military Relevance: Physical therapy and activity-based rehabilitation is a huge part of recovery from any kind of neurotrauma. Thus, these studies could have a rapid and positive effect on standard of care for SCI patients in the military. The principles being investigated may also be important for TBI and stroke.	SCI Motor/Sensory Function	Ambulation/Locomotion	Exercise/Activity/Rehab	Preclinical
W81XWH-18-1-0806	SC170159	638085	2017	Assistive Technology and Functional Outcomes Following Spinal Cord Injury	Monden, Kimberley	Craig Hospital	CO	Qualitative Research Award	Background: Assistive technology (AT) helps people with physical disabilities, such as spinal cord injury (SCI), compensate for functional limitations such as fine hand and finger movement. Many AT systems have been developed to enable individuals with physical disabilities to use computers and smartphones more easily. AT includes aides such as voice recognition software, sip-and-puff devices, mouth sticks, head devices, adapted mouse controls, and specialized wrist or arm devices. Unfortunately, access to having and using many of these devices for people with SCI can be difficult because of financial constraints that limit the ability to purchase the devices and/or Internet service, as well as functional impairments that make controlling the device difficult._x000D_ _x000D_ Research problem: Although AT, specifically computer and smartphone equipment and the hardware and software devices that make these more usable, is routinely prescribed for individuals with tetraplegia while they are in rehabilitation programs, we have limited evidence about the impact of AT on functional outcomes, such as employment and community reintegration, or the impact on psychosocial outcomes, such as self-efficacy or quality of life. The aims of this study will be addressed through both a qualitative and quantitative methodology. We will conduct focus groups to examine barriers to or facilitators of AT access and use from the perspective of individuals with tetraplegia and how these barriers/facilitators impact functional and psychosocial outcomes. We will then survey approximately 300 individuals with tetraplegia (150 Veterans and 150 civilians) to identify variations in use of AT across insurance providers and socioeconomic status. We will also assess the relationship between AT use and productivity (employment/school) in Veterans and civilians with tetraplegia. We will determine if those who have access to and use AT have higher rates of paid employment than those without access to or use of AT. Finally, we will assess the relationship between AT and psychosocial outcomes (e.g., mood, self-efficacy) in Veterans and civilians with tetraplegia._x000D_ _x000D_ Study design: The proposed study will employ a mixed-methods approach to achieve the specific aims. To develop an in-depth understanding of the barriers and facilitators to AT access and utilization, semi-structured focus groups of 5 to 7 participants per group will be conducted at a U.S. Department of Veterans Affairs (VA) medical center in the midwestern United States and at a private, non-profit rehabilitation hospital in the western United States. We will then collect data from 150 participants from each of the two study sites via telephone interviews. In addition to demographic and injury-related information, data will be collected on the psychosocial impact of assistive devices, productivity (i.e., employment, school work), mood, self-efficacy, quality of life, perceived manageability of needs, and societal participation._x000D_ _x000D_ Impact: We anticipate that the findings from this study will help guide the development of future interventions that assess the impact of AT on employment, mood, and community integration for Veterans with tetraplegia. Additionally, the information generated from this study will be critical to inform future policy, clinical practice, and reimbursement standards for AT for both Veterans and civilians with SCI._x000D_ _x000D_ Military relevance: There are an estimated 100,000 American Veterans with spinal cord injury or disease. The incidence of SCI has increased significantly and is expected to continue to rise with modernized combat and the use of unconventional war tactics. Veterans with SCI who desire to return to school or the workforce will require access to AT. This study will identify barriers that Veterans encounter when attempting to gain access to AT and help formulate interventions or policy change to enhance access.	Background: Assistive technology (AT) provides people with physical disabilities, such as spinal cord injury (SCI), the ability to compensate for functional limitations. Numerous AT systems have been developed to enable individuals with physical disabilities to utilize computers and smartphones. AT includes devices/programs such as voice recognition software, sip-and-puff devices, mouth sticks, head devices, adapted mouse controls, and specialized wrist or arm devices. The accessibility of devices to individuals with physical impairments such as SCI can be problematic because of financial constraints that limit the ability to purchase the devices and/or Internet service as well as functional impairments that make controlling the device difficult._x000D_ _x000D_ Research problem: Although AT, specifically computer and smartphone equipment and the hardware and software devices that make these more usable, is routinely prescribed for individuals with tetraplegia in multidisciplinary rehabilitation programs, evidence regarding the impact of AT on function (e.g., employment, community reintegration) and/or psychosocial (e.g., self-efficacy, quality of life) outcomes after tetraplegia is limited._x000D_ _x000D_ Specific aims: _x000D_ Aim 1 (Qualitative): To examine perceived barriers to facilitators of AT access and utilization and the impact on functional and psychosocial outcomes after tetraplegia. No specific hypotheses are proposed for this qualitative aim. _x000D_ _x000D_ Aim 2 (Quantitative): To assess for variations in use of AT among individuals with tetraplegia across insurance providers and socioeconomic status in Veterans and civilians with tetraplegia._x000D_ _x000D_ Aim 3a (Quantitative): To assess the relationship between AT use and productivity (employment/school) in Veterans and civilians with tetraplegia. We hypothesize that those who have access to and use AT will have higher rates of paid employment than those without access to or use of AT. _x000D_ _x000D_ Aim 3b (Quantitative): To assess the relationship between AT and psychosocial outcomes (e.g., mood, self-efficacy) in Veterans and civilians with tetraplegia. _x000D_ _x000D_ Study design: The proposed study will employ a mixed-methods approach to achieve the specific aims. To address Aim 1 and develop an in-depth understanding of the barriers and facilitators to AT access and utilization, semi-structured focus groups of 5 to 7 participants per group will be conducted at a U.S. Department of Veterans Affairs (VA) medical center in the midwestern United States and a private, non-profit rehabilitation hospital in the western United States. To address Aims 2, 3a, and 3b, cross-sectional data from 150 participants from each of the two study sites will be collected via telephone interview. In addition to demographic and injury-related information, data will be collected on the psychosocial impact of assistive devices, productivity (i.e., employment, school work), mood, self-efficacy, quality of life, perceived manageability of needs, and societal participation. _x000D_ _x000D_ Impact: The findings from this study are expected to guide the development of future interventions assessing the impact of assistive technology on employment, mood, and community integration for Veterans with tetraplegia. Additionally, the information generated from this study will be critical to inform future policy, clinical practice, and reimbursement standards for assistive technology for both Veterans and civilians with SCI._x000D_ _x000D_ Military relevance: There are an estimated 100,000 American Veterans with SCI or disease. The incidence of SCI has increased significantly among Operation Iraqi Freedom and Operation Enduring Freedom Veterans and is expected to continue to rise with modernized combat and the use of unconventional war tactics. Veterans with SCI who desire to return to school or the workforce will require access to AT. This study will identify barriers that Veterans encounter when attempting to gain access to AT and help formulate interventions or policy change to enhance access.	Sociological	Psychological & Psychosocial	Psychosocial/Caregiver/Community	Clinical (Phase 0 or EFS)
W81XWH-18-1-0708	SC170166	94616	2017	Temporary Inactivation of Strong Muscle Sensation to Improve Rehabilitation Interventions in SCI	Baker, Kelsey	Cleveland VA Medical Research & Education Foundation	OH	Clinical Research Development Award	Rationale: An injury to the spinal cord can result in paralysis to the arms and legs. Therapy has the potential to improve arm and leg function after such paralysis. However, less than 1% of individuals with an injury to the spinal cord show full recovery after traditional therapy routines. One key reason therapeutic exercise remains limited is that the portions of the brain that control paralyzed muscles become overshadowed by the portions of the brain that control non-paralyzed muscles. As such, the brain comes to represent only non-paralyzed muscles and favors them preferentially after injury, while "forgetting" its association with paralyzed muscles._x000D_ _x000D_ Therapy does have the ability to reverse negative changes that occur in the brain, however, changes can take over 9 months to appear. We aim to identify an adjunct that could be paired with therapy to accelerate the reversal of negative changes that occur in the brain. Of note, we have found that one such approach may be through temporarily numbing non-paralyzed muscles during therapy. Temporarily numbing non-paralyzed muscles silences their representations in the brain, thus allowing brain representations of paralyzed muscles to become "unmasked." Our work and others has shown that temporarily "unmasking" representations of paralyzed muscles can improve motor and sensory function by 10% to 48% after a single application. Thus, we hypothesize that temporarily numbing non-paralyzed muscles for several sessions can improve strength, function, and sensation of paralyzed muscles after a spinal cord injury._x000D_ _x000D_ Tasks to be completed during CRDA: Our preliminary data suggests that temporarily numbing non-paralyzed muscles is safe, feasible, and effective in those with an injury to the spinal cord. But before we perform a large-scale clinical trial evaluating our approach, several items need to be completed. For example, how long should the numbing agent be delivered in a single session? How many sessions of numbing should be delivered for maximum benefit? In addition, it is critical for us to establish a protocol to ascertain safety and feasibly of our approach. The goal of the proposed CRDA is to complete all tasks necessary to initiate our future clinical study. This results in the following specific aims:_x000D_ _x000D_ Aim 1: Obtain regulatory approval and perform training procedures at study site_x000D_ Aim 2: Identify the dose of temporary muscle inactivation and associated safety and feasibility issues_x000D_ Aim 3: Identify additional subject recruitment resources for future clinical study_x000D_ _x000D_ By the end of the CRDA we anticipate that we will have identified how long and how many sessions the non-paralyzed muscle will need to be temporarily numbed to achieve significant improvements in movement control and sensation function in paralyzed muscles of the upper limb._x000D_ _x000D_ What persons with SCI will we help? We will target individuals with high-level damage to their spinal cord that results in partial paralysis of the torso and all the limbs. This is the most common type of spinal cord injury. Within this population, we focus our intervention on the weaker upper limb. This is because the subjective wellbeing of individuals with such wide-spread paralysis is most related to the capacity to use their upper limbs. Thus, we aim to improve functional independence and quality of life in those with widespread paralysis by targeting the area of greatest need._x000D_ _x000D_ Potential Benefits and Risks: Our approach will use an over-the-counter topical anesthetic cream to cause temporary numbing of the non-paralyzed muscle. As such, minimal side effects should be observed, thereby easing translation to the clinical environment. Further, since our approach can be applied readily during conventional therapy, no additional visits will be required further easing translation to clinical practice. We anticipate that our approach will result in substantial improvements in upper-limb movement and thereby improve daily life in those with an injured spinal cord._x000D_ _x000D_ Projected Timeline to Achieve Person-Related Outcome: We test our approach directly in individuals with damage to their spinal cord. Therefore, potential benefits will be directly available to the individual. _x000D_ _x000D_ Contributions of Future Clinical Study to Advancing the Field: Our future clinical study will translate our optimized protocol to a larger subset of individuals. We will compare how temporarily numbing the non-paralyzed muscles in comparison to a placebo will improve motor function of the weaker upper limb. We anticipate that improvements in strength and control of the weaker upper limb will facilitate lasting functional independence in those with an injury to the spinal cord. Future work will also assess how our techniques can be translated to the lower limbs in those with an injury to the spinal cord.	Background: Less than one percent of individuals with a spinal cord injury (SCI) experience complete functional recovery by hospital discharge. Functional deficits can be improved after discharge by performing intense rehabilitation. One limitation however, is that a considerable amount of time is needed to show measureable improvements with rehabilitation (greater than 9 months). A key reason it takes such a long time to show improvements is that the remaining neural structures that survive SCI undergo detrimental reorganization following injury, which limits their potential to contribute to recovery. While rehabilitation can reverse such maladaptive changes, as mentioned, benefits are relatively slight and are frustratingly slow in being realized. Therefore, to enhance outcomes of therapeutic exercise in SCI, we maintain it would be most effective to identify adjuncts that could further help reverse maladaptive changes in the motor cortices and enhance the excitability of weak muscle residual corticospinal pathways._x000D_ _x000D_ Clinical Question: In this application, we seek to optimize use of an adjunct that can be paired with rehabilitation interventions to more readily reverse detrimental reorganization that occurs in remaining neural substrates. Specifically, based on our preliminary work, we test the premise that pairing rehabilitation with temporary inactivation of strong muscle sensation will reverse maladaptive changes that occur in surviving neural substrates, and improve motor functional recovery in weaker muscles in individuals with a SCI._x000D_ _x000D_ Development Plan: Our preliminary data suggests that temporary inactivation of sensory pathways using a nonInvasive device anesthetic cream is effective in improving arm and hand function in populations of SCI. But before we perform a large-scale clinical trial, several items need to be completed. The goal of the proposed Clinical Research Development Award (CRDA) is to complete all tasks necessary to initiate our future clinical study. This will include: optimizing dosing of temporary muscle inactivation and establishing protocols to examine the safety and feasibility of our approach. We have the following specific objectives (SO):_x000D_ _x000D_ SO1: Obtain regulatory approval and perform training procedures_x000D_ _x000D_ SO2: Identify the dose of temporary muscle inactivation and associated safety and feasibility_x000D_ _x000D_ SO3: Identify additional subject recruitment resources_x000D_ _x000D_ After obtaining regulatory approval, we will begin to optimize our temporary inactivation protocol via two sub-studies. For the first sub-study, we will enroll seven individuals with C5/C6 or higher SCI. The goal of this study will be to determine how long to apply temporary muscle inactivation to the stronger muscle in a single session such that maximum benefit to cortical plasticity and movement control is achieved. In addition, within this study we will establish a protocol to ascertain safety and feasibility of our approach. Next, in the second sub-study, we aim to understand how many sessions of temporary muscle inactivation are required to achieve maximum benefit. Thus by the end of the CRDA, we will be able to identify how long and how many sessions of treatment are ideal to achieve maximum benefit. In addition, as a final measure to prepare for our future clinical trial, we will identify additional subject recruitment resources with the greater Northeast Ohio through our clinical partners._x000D_ _x000D_ Impact: The majority of paradigms that have been evaluated to improve rehabilitation interventions in SCI have required the use of implanted systems, robotics, or brain/nerve stimulation. This application has high impact, since it is the first study to evaluate how a simple, over-the-counter, non-Invasive device anesthetic cream can improve rehabilitation interventions after SCI. Our preliminary data suggests that the use of the anesthetic cream can not only positively affect cortical plasticity of pathways to weaker muscles, but can also improve motor function in the forearm and hand. Long-term impact of our observed motor functional changes is substantial; improving forearm and hand function can directly promote functional independence, since these functions are required for feeding and grooming. Thus, by optimizing this protocol, we will be able to maximize benefits for individuals with an SCI in our future clinical trial. But more importantly, since we aim to reduce SCI-disability, we expect our study will directly improve quality of life of those with SCI and SCI-caregivers._x000D_ _x000D_ Military Relevance: The current proposal is relevant to the military and to Veterans, since we study individuals with SCI, of which approximately 20% are Veterans. Further, we anticipate that the majority (greater than 75%) of our subject recruitment will be achieved via the in-patient and out-patient clinics in the SCI service at the Cleveland VA Medical Center. Therefore, the majority of our recruited subjects will be Veterans. In fact, we have already worked with co-investigator, Dr. Mary Ann Richmond to identify over 200 Veterans who would qualify for our proposed clinical study. As a result, our work will directly impact the daily lives of Veterans living with SCI.	SCI Motor/Sensory Function	Upper Limb/Forelimb	Drug Interventions	Clinical (Phase 0 or EFS)
W81XWH-18-1-0436	SC170171	772263	2017	Enhancing Recovery of SCI-Induced Bladder Dysfunction Using Small Molecules	Kanai, Anthony	Pittsburgh, University of	PA	Investigator-Initiated Research Award	Spinal cord injury (SCI) affects more than 250,000 Americans, with the majority of SCI individuals being paraplegic and 47% quadriplegic. Approximately 11,000 new injuries occur each year. Of the total number of Americans with SCI, nearly one-fifth are ex-military personnel. SCI is an extremely debilitating condition, affecting not only the mobility of an individual but also impairing the function of various internal organs. Chronic SCI-induced loss of urinary bladder control can be life threatening at its worst (urinary tract infections [UTIs] and potential kidney damage) and at a minimum, socially debilitating. Chronic SCI patients themselves rank their loss of urinary bladder control as a primary concern, even greater than mobility. The degree of impairment to bladder control depends on whether there is complete (spinal cord transection [SCT]) or incomplete (spinal cord contusion [SCC]) injury. Accordingly, SCI symptoms can range from neurogenic detrusor overactivity (NDO) and urine leakage (incontinence) to detrusor-sphincter-dyssynergia (DSD) and the inability to initiate urination, requiring self-catheterization to empty the bladder. There are currently only a few available treatments for bladder overactivity and none for the more serious DSD. Thus, the development of new drugs to improve the DSD and NDO of SCI patients will greatly impact a large number of military veterans as well as soldiers who may be injured in the future._x000D_ _x000D_ Applicability of the research, target SCI patient population and potential clinical outcomes:_x000D_ The proposed development and animal validation stage work will help develop LM11A-31, an orally administrable small molecule drug that targets the p75 neurotrophin receptor in the bladder and spinal cord to treat SCI-induced loss of bladder control. The p75 neurotrophin receptor has been shown to be involved in various neurodegenerative conditions, and our preliminary data indicate that it is also involved in-bladder complications resulting from SCI. LM11A-31 prevents activation of degenerative signaling while promoting nerve regeneration pathways. Preliminary findings demonstrate that daily oral administration of LM11A-31 is the first agent that treats both NDO and DSD in mouse models. These effects could be translated in SCI patients to decrease NDO, incontinence, catheterization, UTIs, DSD, and kidney damage to improve the health and quality of life of SCI patients. Accordingly, we propose to study the therapeutic benefit of LM11A-31 in male and female SCT and SCC mice assessed using a range of physiological and molecular techniques. Both SCT and SCC injuries will be evaluated, as the pathological outcomes can vary significantly depending upon the extent of injury. Our preliminary data demonstrate the efficacy of LM11A-31 treatment in complete SCI, and we hypothesize that there will be even more beneficial effects in SCC-induced bladder dysfunction._x000D_ _x000D_ Projected time to achieve person-related outcome: _x000D_ These findings are applicable to all patients that experience bladder control problems resulting from complete or incomplete SCI and represent a novel treatment option to treat NDO, DSD, and their complication. LM11A-31 is currently in Phase II clinical trials for treating Alzheimer's disease and has passed the initial Phase I safety criteria. Thus, this agent can readily be translated to clinical trials in SCI patients.	Background/Readiness:_x000D_ Spinal cord injury (SCI)-induced lower urinary tract dysfunctions include detrusor-sphincter-dyssynergia (DSD) and neurogenic detrusor overactivity (NDO), debilitating problems with high-risk complications including urolithiasis, vesicoureteral reflux, hydronephrosis, obstructive uropathy, and renal failure. The external urethral sphincter (EUS) remains contracted during the storage phase of micturition to maintain continence, but during the voiding phase, the EUS exhibits reciprocal relaxation to detrusor contraction for the voiding phase. Instead of EUS relaxation, DSD causes the EUS to forcibly contract with the detrusor, leading to urinary retention. The current mainstay of treatments such as antimuscarinic agents, botulinum neurotoxins, and neuromodulation are effective on NDO but not DSD. Although clean intermittent catheterization (CIC) can circumvent DSD, it often leads to recurrent urinary tract infections (UTIs). Thus, there is a critical need for a new therapy to treat DSD and NDO together._x000D_ _x000D_ Hypothesis/Objects:_x000D_ We hypothesize that DSD following SCI results from synaptic changes in neural circuits that project from a spinal coordinating center (L3-L4 region) to motoneurons in Onuf's nuclei (L6-S1 region) that controls the EUS. There is also concurrent loss of the protective urothelial lining of the bladder that leads to urine infiltration, inflammation, and NDO. Furthermore, these neuronal changes at the level of the spinal cord and bladder are driven through activation of p75 neurotrophin receptors (p75NTRs) by proneurotrophins (e.g., pro-brain-derived neurotrophic factor [proBDNF] and pro-nerve growth factor [proNGF]) released following SCI. In preliminary studies, daily oral administration of the selective p75NTR ligand, LM11A-31 (100 mg/kg), when started 1 day before or 7 days after spinal cord transection (SCT), prevented or ameliorated DSD and NDO. The p75NTR binds proNGF and proBDNF that have been shown to cause apoptosis in the spinal cord and urothelial lining of the bladder wall. The proposed studies will test the hypothesis that LM11A-31 prevents or restores the loss of inhibitory neural circuits that relax the EUS during reflex voiding. LM11A-31 also prevents urothelial apoptosis, loss of barrier function, urine infiltration, inflammation, and NDO._x000D_ _x000D_ Specific Aims:_x000D_ Aim 1: Determine the sites of action of LM11A-31 and optimize its treatment regimen for DSD and NDO in SCI mice. _x000D_ Aim 2: Determine the mechanisms by which LM11A-31 treats DSD and NDO in SCI mice._x000D_ _x000D_ Study Design:_x000D_ The degree of impairment to bladder control following SCI depends on whether there is complete (SCT) or incomplete (spinal cord contusion [SCC]) injury. SCI symptoms can range from NDO and urine leakage (incontinence) to DSD and the inability to initiate urination, requiring CIC to empty the bladder. Accordingly, the specific aims will be investigated in male and female mice with either SCC or SCT. These will be accomplished in vivo using decerebrate cystometrograms (CMGs), external urethral sphincter (EUS), electromyograms (EMGs), and urine spot tests, and in vitro using viral tracers, widefield and confocal microscopy, and molecular and histological approaches._x000D_ _x000D_ Impact:_x000D_ There are currently only a few available treatments for NDO and none for the more serious DSD. Considering the available human safety data of LM11A-31 and its reported efficacy in traumatic brain injury, the proposed studies in nerve-injured animals have immense translational potential for improving the health and quality of life of SCI patients. Accordingly, findings will greatly impact a large number of military veterans as well as soldiers who may be injured in the future to decrease NDO, incontinence, catheterization, UTIs, DSD, and kidney damage._x000D_ _x000D_ Military Relevance:_x000D_ Of the total number of Americans with SCI, nearly one-fifth are ex-military personnel. Chronic SCI-induced loss of urinary bladder control can be life threatening at its worst (UTIs and potential kidney damage) and at a minimum, socially debilitating. Chronic SCI patients themselves rank their loss of urinary bladder control as a primary concern, even greater than mobility. Thus, there is a critical need for a new therapy to treat loss of bladder control in SCI veterans, and the proposed study seeks to develop a novel therapy in a clinically predictive model.	SCI Secondary Health Conditions	Bladder/Urinary Health	Drug Interventions	Preclinical
W81XWH-18-1-0657	SC170193	785000	2017	Vascularization of Bioengineered Bladder Wall in a Large-Animal Model	Kurzrock, Eric	California, University of, Davis	CA	Investigator-Initiated Research Award	According to a large study by the Reeve Foundation in 2008, nearly 1 in 50 people live with paralysis ? approximately 6 million people in the United States. Of these, 1.25 million are due to spinal cord injury (SCI). Of those with SCI, 67,000 (7%) became paralyzed as a result of an accident or injury while serving in the military. A recent analysis of the Joint Theater Trauma Registry found that the incidence of spine trauma sustained by military service members in Iraq and Afghanistan is higher than that reported for previous conflicts. Although combat trauma is unique to those serving in the military, veterans also suffer from paralysis secondary to stroke and multiple sclerosis akin to the civilian population._x000D_ _x000D_ Almost all patients with SCI have bladder dysfunction. To maintain continence and avoid kidney injury, our patients have to empty their bladders with a catheter. Bladder augmentation (enlargement) is sometimes necessary if the bladder loses storage capacity and/or develops increased pressure. Currently, the only option for surgeons is to enlarge the bladder with a section of intestine. This puts the patient at risk of complications from abdominal surgery such as small bowel obstruction, leakage, and poor nutrient absorption. Unfortunately, intestinal tissue absorbs fluid and therefore behaves in the opposite manner as the bladder, which is impermeable and prevents absorption. Thus, placing intestine on the bladder causes urinary infection, stone formation, electrolyte problems and increases the risk of bladder cancer._x000D_ _x000D_ A better alternative to intestine would be bioengineered bladder wall made from the patient's own cells. A recent human trial of bladder augmentation with engineered grafts made from the patient's muscle and bladder-lining cells proved that this is feasible. However, these grafts did not have engineered blood vessels, and unfortunately, the grafts contracted due to poor blood supply. Our recent research has shown that having blood vessels in the engineered graft would prevent this problem. We propose to develop bladder grafts with blood vessels engineered from the patient's own blood-derived stem cells. This is done in a novel way by removing the cells from donor bladder tissue while preserving the architecture to create what is called a matrix, or scaffold. The vessels of the matrix will then be rebuilt with stem cells that have been directly injected into the vessel architecture._x000D_ _x000D_ Within the field of SCI research, bladder dysfunction has seen few gains such as the popularization of clean intermittent catheterization (1972) and medications to relax the bladder. Bladder augmentation has not changed in 50 years. Since bioengineering bladder wall has been proven feasible but not effective in humans due to insufficient blood supply, this project has the potential of reenergizing the field of bladder engineering and improving patient care for our patients with SCI. If our hypotheses are proven correct, this new technology of vascularizing grafts will allow surgeons to reconstruct bladders with bladder tissue made from a patient's own cells. This method will prevent immunological rejection and allow rapid incorporation and function similar to that of normal bladder tissue without the complications caused by using intestine. This novel strategy of creating engineered vessels from stem cells in tissue grafts will not only lead to better bladder grafts, but may also advance engineering of other tissues that are needed for reconstruction after combat trauma._x000D_ _x000D_ With the availability of bladder tissue, military personnel with bladder dysfunction from SCI who need bladder surgery will be able (1) to improve their bladder capacity without a major abdominal surgery and (2) to avoid the many risks of having bowel sewn on to the bladder. The recent clinical trial investigating engineered bladder wall showed bladder leakage and graft contraction, most likely from poor vascularization. Since implantation of engineered bladder in humans was shown to be feasible, but not ultimately effective, the use of our technique to vascularize bladder grafts could be evaluated in a new clinical trial within a few years of the completion of this study.	Background. Patients with spinal cord injury often require augmentation of their small, poorly compliant "neuropathic" bladders. The current and standard surgery utilizes intestinal segments, which have inherent absorptive and secretory properties that lead to recurrent infection, stone formation, electrolyte imbalance, and an increased risk for cancer. Bioengineered bladder grafts are a promising new technology that would prevent these complications. However, the results from a recent clinical trial using bioengineered bladder wall were disappointing; these grafts did not have engineered vessels and suffered ischemia and contraction. Our work has shown that grafts with vessels promptly attain perfusion via inosculation (connection) of host and graft vessels._x000D_ _x000D_ Hypothesis 1. Regeneration of the porcine bladder wall vascular system can be achieved by infusing the decellularized vessel scaffold with endothelial progenitor cells. _x000D_ _x000D_ Rationale: Our work demonstrated the importance of pre-existing vessels in a bladder graft for early inosculation, perfusion, and long-term graft viability. Vessels have been engineered from stem cells in bowel, kidney, and liver. _x000D_ _x000D_ Aim 1. Endothelize urinary bladder matrices (UBM) in vitro via intravascular implantation of porcine endothelial colony forming cells (ECFCs). Pig peripheral blood will be cultured for outgrowth of ECFCs. Anti-endothelial cell ligands will be tested for their ability to enhance adhesion of endothelial cells within UBM vasculature. The cannulated UBM vessels will be injected with ECFCs and grafts will be cultured in a bioreactor with perfusion of the vessels. Endothelized UBMs (endo-UBMs) will be harvested at various time-points for evaluation of cell number, infusion technique, culture conditions, and time to maximize vessel density, length, and lumen formation._x000D_ _x000D_ Hypothesis 2. Host vessels will inosculate with and then perfuse engineered vessels of the UBMs upon implantation, inducing further differentiation and maturation of the vascular network. _x000D_ _x000D_ Rationale: Maturation of vessels and muscle incorporation in vivo is superior and more reliable than in vitro. The rectus muscle has been used as a source of blood supply for transplant tissue and is accessible with minimal morbidity. _x000D_ _x000D_ Aim 2. Vascularization and functionalization of endothelized urinary bladder matrices in vivo via implantation on the rectus abdominis muscle. Endo-UBMs and control UBMs will be implanted on the rectus abdominis muscle of pigs. At harvest, the circulatory system will be infused with fluorescent microspheres to assess function (perfusion) of graft vessels. Rectus-matured grafts will be analyzed grossly for size and histologically for mean vessel density (MVD), vessel length, green fluorescent protein (GFP) index (vessel origin), inosculation, and perfusion of vessels from the edge to central portion of each graft. Grafts will be analyzed for host muscle incorporation and graft vessel maturation based on integration of vessel-specific cells such as smooth muscle cells (SMA) and pericytes (NG2)._x000D_ _x000D_ Hypothesis 3. A graft transplanted onto the bladder with mature, functional vessels and muscle will have greater perfusion and less contraction than a comparable non-matured graft, which will suffer from central ischemia. A matured graft with longitudinally-oriented vessels, such as endo-UBMs, will more optimally supply the central graft with blood. _x000D_ _x000D_ Rationale: Cellularized grafts have less contraction and leakage. Mature and functional vessels will facilitate inosculation and early perfusion of the graft. _x000D_ _x000D_ Aim 3. Evaluate inosculation, perfusion, contraction, and function of rectus-matured grafts transplanted onto the bladder after partial cystectomy. Endo-UBMs matured on the rectus muscle and non-matured endo-UBMs will be transplanted to the bladder after partial cystectomy. Urodynamics will be performed before and after surgery to evaluate bladder compliance and capacity. Fluorescent microspheres will be perfused and samples from the host bladder and the graft at three zones - anastomosis, middle, and distal (center of graft) - will be collected. MVD, vessel length, GFP index, inosculation, and function of graft vessels (microspheres) will be evaluated. Strips of tissues from host and three graft zones will also be evaluated with standard mechanical and contractility testing._x000D_ _x000D_ Impact. Despite its downsides, bladder augmentation, which hasn?t changed in 50 years, still offers the highest urinary-specific quality of life. Since bioengineering bladder wall has proven feasible but not efficacious due to insufficient blood supply, this project has the potential to reinvigorate the field of SCI bladder engineering. This new technology of vascularizing tissue has the potential to create viable bladder grafts as well as other needed tissues._x000D_ _x000D_ Military Relevance. Our goal is to develop more advanced, effective treatments and to improve the care of military service members and veterans who have suffered SCI-related bladder dysfunction and are thus burdened with chronic urinary incontinence and the sequela of older surgical techniques.	SCI Secondary Health Conditions	Bladder/Urinary Health	Cell/Tissue Therapies	Preclinical
W81XWH-18-1-0249	SC170199	765960	2017	Drug-Induced Hypothermia plus Glibenclamide for Rapid, In-Field Treatment of SCI	Simard, J. Marc	Maryland, University of, Baltimore	MD	Investigator-Initiated Research Award	The treatment of acute spinal cord injury to minimize long-term deficits remains an enormous unmet challenge. A common feature of acute spinal cord injury is that the injury site (the lesion) continues to expand and grow for several hours after the trauma. It stands to reason (and it has been proven in animal models) that treatments that halt lesion expansion can lead to better outcomes in terms of neurological and urological (bladder) function. For several decades, cooling of the body (therapeutic hypothermia) has been recognized to be beneficial in brain and spinal cord trauma, but numerous technical limitations severely reduce its use, and thus its impact. _x000D_ _x000D_ A revolution is underway in the field of body cooling, wherein cooling can now be induced using an intravenous infusion of a drug called dihydrocapsaicin, which is the ingredient in chili peppers that gives them their pungency. This innovative approach to body cooling has been evaluated in animal models of cardiac arrest and stroke, but has not yet been studied in brain or spinal cord trauma. For over a decade, we have known that the innovative approach to body cooling has been evaluated in animal models of cardiac arrest and drug glibenclamide, which has been routinely used for several decades to treat adult onset diabetes, can effectively prevent lesion expansion in animal models of spinal cord injury. In this project, we will study a rat model of severe cervical spinal cord injury and evaluate treatments with dihydrocapsaicin and glibenclamide. _x000D_ _x000D_ Our concept is that glibenclamide will reduce lesion expansion, and thereby allow body cooling to be more effective, because it will be acting on a smaller lesion. In Aim 1, we will compare body cooling obtained by conventional methods vs. body cooling obtained by dihydrocapsaicin infusion. Based on data from animal models of cardiac arrest and stroke, we expect that, in spinal cord injury, drug-induced cooling will be as effective as conventional cooling. If equivalent benefit can be demonstrated, this would be a tremendous advancement that in the future would allow body-cooling treatment of humans with spinal cord injury to be started in the field or during transport, instead of waiting, often several hours, for in-hospital treatment. In Aim 2, we will compare glibenclamide and cooling induced by dihydrocapsaicin, both alone and in combination. _x000D_ _x000D_ Based on data from animal models of stroke, we expect that, in spinal cord injury, the combination of the two will be superior to either one alone. Importantly, these innovative treatments could potentially be implemented soon in humans with spinal cord injury, given that the two drugs are known to be safe in humans, a clinical trial on conventional body cooling is anticipated soon from investigators at the Miami Project to Cure Paralysis, and an intravenous version of glibenclamide is about to be tested in a Phase 3 clinical trial in human stroke. Overall, the proposed work has immediate relevance to patients with acute spinal cord injury, in that minimizing expansion of the injury site by glibenclamide, and minimizing the harmful effects of the primary injury by body cooling is expected to enhance the recovery from SCI, and thus minimize neurological and urological deficits in these unfortunate patients.	BACKGROUND: Recent work with civilian patients suffering from acute cervical spinal cord injury (SCI) at the R. Adams Cowley Shock Trauma Center in Baltimore showed that lesion expansion is a critical element that significantly determines the degree of recovery after SCI. Thus, halting post-trauma lesion expansion at the earliest possible time is a critical goal of SCI research. Hypothermia is widely regarded as beneficial in SCI, but it requires mechanical devices that are innately cumbersome to use, it cannot be administered outside of a hospital setting, and it must be delayed until any required surgery for spinal stabilization is complete. A revolution is underway in the field of therapeutic hypothermia, in the form of drug-induced rather than physical hypothermia. This innovative approach to therapeutic hypothermia ? an intravenous infusion of dihydrocapsaicin (DHC) ? has been evaluated in animal models of cardiac arrest and stroke, but not brain or spinal cord trauma. In several preclinical studies spanning a decade, glibenclamide also has been found to be highly beneficial in SCI, mainly due to a reduction in lesion expansion. Here, we proposed to examine the two treatments, DHC-induced hypothermia and glibenclamide, individually and in combination, when administered up to 6 hours after trauma, in a rat model of severe cervical SCI. Our concept is that glibenclamide would serve to make the lesion as small as possible by preventing lesion expansion, and hypothermia would address the initial pathology by a variety of other mechanisms reported to accompany hypothermia._x000D_ _x000D_ HYPOTHESES: _x000D_ Hypothesis 1: In SCI, DHC-induced hypothermia is therapeutically equivalent to physical hypothermia, targeting 33±1 °C × 4 hours. _x000D_ _x000D_ Hypothesis 2: In SCI, combined treatment with DHC-induced hypothermia plus glibenclamide is superior to either treatment alone._x000D_ _x000D_ SPECIFIC AIMS: _x000D_ In Aim 1, we will directly compare physical hypothermia and drug-induced hypothermia by DHC, with the goal of demonstrating that in SCI, as has been found in cardiac arrest, that drug-induced hypothermia is therapeutically equivalent to physical hypothermia. These experiments will examine different treatment start times, 2 to 6 hours, for clinical relevance. Outcome measures will include microRNA serum biomarkers, neurological and urological function, body weight, and spinal cord tissue evaluations. _x000D_ _x000D_ In Aim 2, we will directly compare DHC-induced hypothermia vs. glibenclamide, with the goal of demonstrating that in SCI, as has been found in cerebral ischemia, that the combination of the two is superior to either alone. In Aim 2, the experiments will be performed at a single treatment start time of 6 hours and will utilize both male and female rats. Outcome measures will be the same as in Aim 1._x000D_ _x000D_ STUDY DESIGN: Rats will be subjected to severe cervical SCI and will be instrumented for telemetric monitoring of temperature, heart rate, and activity. The overall approach is to perform a direct head-to-head comparison of treatments, a powerful method that we reported in two recent papers in SCI. In Aim 1, we will directly compare physical hypothermia and DHC-hyporthermia. In Aim 2, we will directly compare DHC hypothermia and glibenclamide, individually and in combination. For both Aims, outcome measures will include microRNA serum biomarkers, neurological and urological function, body weight, and spinal cord tissue evaluations. We have published expertise in all of the methods proposed for use in this study. _x000D_ _x000D_ IMPACT: Establishing the safety and benefit of drug-induced hypothermia could greatly expand the use of hypothermia not only in SCI, but in traumatic brain injury and other conditions of importance to the mission of the Department of Defense. This proposed study directly impacts the FY17 SCIRP Area of Encouragement: ?Prehospital, prolonged field care, en route care, and early hospital management of SCI.? In addition, because we seek to minimize lesion expansion, we expect that recovery from SCI will be enhanced, and that long-term harmful consequences of SCI, including neurological and urological abnormalities, will be greatly reduced._x000D_ _x000D_ MILITARY RELEVANCE: The proposed research project, by optimizing in-field and initial critical care treatments, holds the promise of reducing the burden of SCI suffered by military Service members, Veterans, and their family members and caregivers.	SCI Pathology & Repair	SCI Pathology/Neuroprotection	Drug Interventions	Preclinical
W81XWH-18-1-0753	SC170209	1999084	2017	Ultrasound-Based Biomarker to Identify Tissue at Risk for Secondary Injury After Traumatic Spinal Cord Injury	Hofstetter, Christoph	Washington, University of	WA	Translational Research Award - Optional Qualified Collaborator	Rationale. Modern medicine typically utilizes biomarkers to enable the physician to prognosticate the extent of damage, guide and monitor therapeutic interventions. Patients, for example, who have sustained severe head trauma, receive an intracranial pressure monitor that provides real-time information regarding the condition of the contused brain and informs the physician regarding the success of intensive care interventions. This has led to a significantly improved functional outcome for patients with head trauma during the last decades. We hypothesize that a lack of comparable therapeutic progress for traumatic spinal cord injury is partially due to the lack of a biomarker that provides an objective and real-time "damage report" acutely after spinal cord injury. Ideally, a biomarker for traumatic spine injury should provide quantitative information regarding the areas within the spinal cord that are damaged, but also be able to identify potentially "rescue-able" tissue. We propose here to identify and quantify such a biomarker, collectable non-Invasive devicely during surgical decompression and stabilization that is routinely carried out within 24 hours of traumatic spinal cord injury._x000D_ _x000D_ Our laboratory has demonstrated that swelling of the injured spinal cord increases intraspinal pressure and inhibits adequate blood perfusion acutely after injury. Importantly we have identified the tissue compartments that restrict the contused spinal cord and have developed a surgical technique to alleviate intraspinal pressure and partially restore the blood supply. This intervention has led to improved healing of the damaged spinal cord and promoted functional recovery in rats. In a quest to identify patients who might benefit from such an intervention, we have developed non-Invasive device, ultrafast contrast-enhanced ultrasound Doppler to detect damaged but potentially "rescue-able" spinal cord tissue based upon the perfusion of that tissue (our proposed biomarker), tested in rat spinal cord injury._x000D_ _x000D_ Objectives. The current proposal aims to develop an early contrast-enhanced ultrasound biomarker that can predict injury severity and spontaneous functional recovery. This would greatly benefit the care of spinal cord injured patients, as it would help with prognostication, treatment decisions, and monitoring of neurological progress. We also plan to identify biomarker characteristics that determine injured spinal cord tissue in the periphery of the lesion that is initially viable but undergoes secondary injury mainly due to an inadequate blood supply. This tissue is the target for neuroprotective treatment strategies. While neuroprotective therapies have been promising in animal spinal cord research, to date, they have failed to improve functional outcome in clinical trials. We believe that a lack of early clinical biomarkers for identifying the tissue at risk for secondary injury has been a major obstacle for development and evaluation of neuroprotective treatment strategies. _x000D_ _x000D_ Once validated, we plan to translate this novel contrast-enhanced ultrasound-based biomarker via a large animal model into the clinic. A pig spinal cord injury model will be used to generate a clinical workflow for clinical translation of our biomarker. A limited pilot clinical observational trial will explore the feasibility of ultrafast contrast-enhanced ultrasound during routine surgery after spinal cord injury. Collecting this biomarker in a limited cohort of patients will provide us with valuable information regarding blood perfusion in the injury center and the penumbra with exceptional spatial resolution. This knowledge will feed back into revising and optimizing our current animal models of traumatic spinal cord injury._x000D_ _x000D_ Ultimate applicability of our research ? applications, benefits, and risks. We anticipate that the proposed research will yield an intraoperative biomarker collectable during routine decompression and stabilization surgery, which is typically performed within 24 hours after traumatic spinal cord injury. Once the biomarker is validated in a preclinical model, we expect rapid clinical adoption, as it requires only existing and FDA-approved diagnostic ultrasound devices and acoustic contrast agents. Given sufficient subsequent funding, we anticipate a full clinical trial within 2 years of completion of this proposed work. Ultrasound plus contrast agents for assaying blood perfusion within an organ (liver, heart, kidney) have a rich history: They have been used together clinically for decades and are deemed safe. We envision that our biomarker will identify patients with potentially "rescue-able" spinal cord tissue in the penumbra of the injury center who might benefit from experimental neuroprotective therapies.	Background. Traumatic spinal cord injury (tSCI) causes an almost complete loss of blood flow in the injury center as well as significant hypoperfusion in the penumbral zone, resulting in progressive cell death over time. Tremendous research efforts have been made to develop experimental neuroprotective therapies targeting this "rescue-able" penumbral zone. Elevated intraspinal pressure has demonstrably contributed to hypoperfusion at the injury site, and is likely a major contributor to secondary injury. Currently, there is a lack of clinical biomarkers to assess the amount and condition of hypoperfused and potentially "rescue-able" spinal cord tissue._x000D_ _x000D_ Readiness. We have developed ultrafast contrast-enhanced ultrasound (CEUS) Doppler imaging in a rodent tSCI model. Utilization of high-frequency ultrasound allows for the detection of disrupted spinal cord vessels at the injury center. Ultrafast plane wave acquisitions (>30,000 frames/second) enables, for the first time, the separation of higher velocity blood flow in macrocirculation from low-velocity flow within the microcirculation (tissue perfusion). Ultrafast CEUS Doppler provides a topographical map of local tissue hypoperfusion with remarkable spatial resolution. Importantly, the amount of hypoperfused spinal cord tissue correlates significantly with functional outcome. Motivated by these observations, we seek to develop an early ultrasound-based biomarker for tSCI._x000D_ _x000D_ Specifically, our preliminary observations show that ultrafast CEUS Doppler can (1) image the initial tSCI lesion with associated local vascular hypoperfusion and (2) detect improvement in local perfusion after surgical decompression. _x000D_ _x000D_ Objective. We seek to develop an ultrasound-based biomarker for spinal hemodynamics after tSCI. _x000D_ _x000D_ Aim #1 Develop an early CEUS biomarker for prediction of injury severity. _x000D_ Aim #2 Define CEUS biomarker characteristics for tissue at risk for secondary injury after tSCI._x000D_ Aim #3 Determine the feasibility of measuring CEUS in a limited pilot clinical trial after acute tSCI._x000D_ _x000D_ Study design. We will characterize and validate hemodynamic measurements gathered with ultrafast CEUS Doppler in a preclinical rodent SCI model. Treatment interventions, such as surgical decompression, will be used to test the sensitivity of our penumbral region detection. We will then use a larger pig model of tSCI to enable CEUS imaging in larger spinal cord. We will then perform a limited observational clinical trial utilizing an FDA-approved ultrasound system and contrast agent._x000D_ _x000D_ Impact. We envision collection of our tSCI biomarker during routine spine surgery without additional tissue disruption, within 24 hours after tSCI. Traumatic spinal cord injury patients commonly present with numerous other traumas and medical crises. A practical biomarker can be collected quickly during a routine procedure such as surgical decompression and stabilization. Our biomarker will allow for earlier and objectively measurable prediction of functional outcome, which will help to guide therapeutic interventions as well as to counsel the patient and family. Importantly, our proposed biomarker will detect "rescue-able" contused spinal cord tissue. Those with appreciable "rescue-able" contused spinal cord tissue might benefit from a variety neuroprotective therapies, extant or anticipated._x000D_ _x000D_ Translation. We expect rapid clinical adaption, given that intraoperative ultrasound equipment is standard and widely available, ultrasound contrast agents are FDA-approved, and spine surgeons are familiar with the use of intraoperative ultrasound._x000D_ _x000D_ Military Relevance. The US Department of Veterans Affairs is the largest healthcare system for SCI patients in America. The incidence for combat-related spine trauma has substantially increased in recent years and in recent conflicts. For example, during Operation Iraqi Freedom (2003-2010) and Operation Enduring Freedom (2001-present) the incidence for combat related spine trauma has been reported as 5.5% to 7.4%. Paralyzed Veterans of America estimates there are roughly 100,000 veterans with a spinal cord injury or disease. Taking service members and civilians together, there are approximately 1.5 million Americans living with paralysis caused by spinal cord injury. Spinal cord injuries result in $19 billion of direct medical care expenses annually, excluding indirect costs such as loss of wages. These represent substantial personal and financial burdens. Development of an early CEUS-based biomarker can have a significant impact on both prognostic and treatment of all patients with tSCI.	SCI Pathology & Repair	SCI Pathology/Neuroprotection	Diagnostic/Prognostic Tools	Clinical (Phase 0 or EFS)
W81XWH-18-1-0250	SC170233	1734198	2017	Effects of Human Neural Stem Cell Grafts on Autonomic and Cardioregulatory Systems After SCI in Non-Human Primates	Tuszynski, Mark	California, University of, San Diego	CA	Translational Research Award - Optional Qualified Collaborator	There are currently no effective therapies for spinal cord injury (SCI). Our research aims to develop neural stem cells as potential therapies for human SCI. Stem cells offer the potential to re-wire the injured nervous system, forming new neural circuits that relay electrical signals across sites of even severe SCI to support significant improvements in motor function. We have identified a "lead" candidate human neural stem cell line to advance to potential human clinical trials, the H9-scNSC line. We are now testing this human neural stem cell line in a non-human primate model of SCI, in preparation for possible clinical trials. In this grant, we propose to examine effects of our H9-scNSC line on bowel and bladder function, and cardiovascular reflexes._x000D_ _x000D_ Loss of bowel and bladder function and impairment of cardiovascular reflexes are major complications of SCI. There are no effective neuro-restorative therapies for these autonomic problems. As we continue to develop H9-scNSCs for human translation, it is important to assess effects of these stem cells on autonomic outcomes for two reasons: (1) to determine whether H9- scNSCs improve autonomic outcomes, and (2) to determine whether H9-scNSCs worsen autonomic outcomes (i.e., to show that H9-scNSCs are safe with regard to autonomic outcomes). Thus, the proposed research will systematically examine effects of H9-scNSCs on bowel, bladder, and cardiovascular responses after SCI in non-human primates after lower cervical partial spinal cord lesions. The proposed research aligns with the priorities of the SCIRP, and could represent a major step forward toward human clinical trials.	BACKGROUND/READINESS: Spinal cord injury (SCI) affects numerous members of the armed forces as a result of vehicular accidents, combat, and training-related injuries. Effective therapies for SCI are lacking, and this constitutes an indication of great unmet medical need. We are engaged in a translational human neural stem cell (NSC) program based on extensive published and unpublished data indicating that NSCs implanted into sites of even severe SCI form new functional neuronal relays and significantly improve motor outcomes. We have identified a lead development candidate for clinical translation, a human embryonic stem cell driven to a spinal cord neural stem cell identity (H9-scNSC). We have grafted this human cell line in models of contusive rat spinal cord injury and observed functional improvement. We have also implanted H9-scNSCs into rhesus monkeys with C7 hemisection lesions and observed a recapitulation of the remarkable penetration of host axons into the graft and emergence of hundreds of thousands of human axons into the caudal spinal cord._x000D_ _x000D_ HYPOTHESIS: In preparation for human clinical trials, it is essential to characterize H9-scNSC's effects on autonomic and cardioregulatory systems. This characterization is ideally performed in an animal model as close as possible to the human, the non-human primate. Although few SCI research groups focus on the primate model, we have performed extensive studies in the intact and injured primate spinal cord._x000D_ _x000D_ Work proposed in this translational grant will explore, in the Rhesus macaque, three hypotheses: (1) grafts of H9-scNSCs into sites of SCI will receive host axonal inputs from autonomic brainstem and cervical respiratory centers; (2) H9-scNSC grafts will extend axons into host neuronal systems caudal to the lesion that influence autonomic, bowel, and bladder systems, and to respiration-controlling interneurons in the spinal cord rostral to the lesion; (3) H9-scNSC grafts will: (a) improve blood pressure/heart rate (BP/HR) dysreflexic responses (if present) to colonic distension or bladder filling; (b) normalize right anal sphincter electromyography (EMG) amplitudes; and (c) have no deleterious effect on vital signs, anal sphincter function, or bladder function._x000D_ _x000D_ SPECIFIC AIMS / STUDY DESIGN_x000D_ Aim 1: Assess Functional Effects of H9-scNSC Grafts on Autonomic Outcomes in Rhesus Monkeys After C7 Hemisection. Six monkeys will undergo C7 hemisection lesions, H9-scNSC grafts 2 weeks later, and serial assessment of BP/HR responses to colonic distension, anal sphincter EMG response to a probe, and bladder urodynamics (bimonthly for 6 months). Findings will be compared to six lesioned controls._x000D_ _x000D_ Aim 2: Map Host Autonomic and Cardioregulatory Inputs to Human NSC Grafts in Rhesus Monkeys After C7 Hemisection, and Graft Outputs to Host Autonomic Circuits. The same monkeys used in Aim 1 will undergo injections of modified mCherry rabies virus into grafts to map all host synaptic connections with grafts, and will be sacrificed 3 weeks later. We will systematically quantify the number of host neurons trans-synaptically labeled by mCherry in hypothalamus, brainstem, and cervical spinal cord. Human graft projections onto host autonomic circuits will be assessed by GFP and STEM121 labeling of graft axons reaching neuronal pools in the intermediolateral cell column (IML), Onuf's nucleus, in respiratory interneuronal regions of C3-5 that innervate the diaphragm, and in sympathetic paravertebral ganglia._x000D_ _x000D_ IMPACT: There are no effective therapies for neural recovery after SCI. If this work is successful, the impact will be high. Moreover, the proposed work will yield mechanistic insights for the first time regarding synaptic connectivity of autonomic and cardioregulatory systems to NSC grafts._x000D_ _x000D_ TRANSLATIONAL POTENTIAL: The proposed work will be a major step forward in translational development of human NSC therapy for SCI. We focus on priorities of the SCIRP, characterizing reciprocal connectivity between host autonomic and cardioregulatory centers on grafted NSCs. Having now identified our lead candidate type of NSC for human translation, we are addressing issues that are central for translation with this proposal, aligned with SCIRP priorities. We aim to initiate human trials within 5 years. _x000D_ _x000D_ MILITARY RELEVANCE: The incidence of SCI in the military slightly exceeds that of the civilian population and there is a great unmet need to develop useful therapies that address current and future risks of training and conflict-related SCI.	SCI Secondary Health Conditions	Bladder/Urinary Health	Cell/Tissue Therapies	Preclinical
W81XWH-18-1-0807	SC170241	719147	2017	Nociceptive (Pain) Input After Spinal Cord Injury (SCI) Enhances Secondary Injury: Identifying Treatments that Can Be Translated to Clinical Practice	Grau, James	Texas A&M University	TX	Investigator-Initiated Research Award	Spinal cord injury (SCI) brings a high cost, both in terms of medical treatment and the individual's long-term wellbeing. The degree of injury depends upon both the initial tissue damage (primary injury) and the subsequent loss of tissue in the surrounding region (secondary injury). It is now recognized that nearly half the cell loss is due to secondary injury. Because the processes that contribute to secondary injury unfold over the course of hours to days, it represents a treatable clinical target._x000D_ _x000D_ Our work has shown that pain input after injury can expand the area of secondary injury, amplifying tissue loss and undermining long-term recovery. This is an important observation, because many spinal cord injuries, especially in military action, are accompanied by additional tissue damage (polytrauma) that will engage pain fibers. If these wounds are at, or below, the level of the SCI, the sensory signals may generate little ¬"psychology" pain (because neural transmission to the brain is disrupted). The sensory signals can, however, still engage neurobiological processes within the spinal cord that influence tissue loss. Of particular concern, our work has shown that incoming pain signals can drive a state of over-excitation that fuels cell death and leads to a breakdown in the blood-spinal cord barrier (BSCD). This barrier normally keeps red blood and other cells from infiltrating the neural tissue (while allowing essential nutrients to pass). When the barrier is broken, hemoglobin leaks out of the blood vessels into the surrounding tissue, causing an area of hemorrhage that kills neurons and non-neuronal cells (e.g., the oligodendrocytes that ensheathe axons within the white matter). This, in conjunction with an amplified immune response, could feed a rise in pro-inflammatory cytokines that leads to further cell loss. Acting together, the hemorrhage will expand the region of secondary injury and thereby undermine long-term recovery._x000D_ _x000D_ _x000D_ Pain input after SCI appears to fuel hemorrhage in two ways. One is by engaging a signal pathway that leads to the death of the endothelial cells that form the BSCD. This process is known as progressive hemorrhagic necrosis. It can be identified by the activation of particular proteins (e.g., Sur1-Trpm4) and the fragmentation of capillaries. The second key process involves an increase in blood pressure (hypertension). Interestingly, this cardiac event is not due to a local (spinally-mediated) effect (as occurs, for example, in autonomic dysreflexia). Instead, new research has revealed that pain-induced hypertension and hemorrhage depend upon brain systems. Supporting this, we have shown that cutting the surviving fibers blocks the adverse effect of noxious stimulation. Inhibiting brain function (via a medically induced coma) also has a protective effect. These surprising data suggest that secondary tissue loss after SCI depends, in part, on brain systems. _x000D_ _x000D_ Interestingly, blocking "psychological" pain with an opiate analgesic (morphine) does not counter the adverse effect of stimulation. This suggests that the damage is due to engaging the underlying neural processes, not the resultant experience of pain. New work has shown that this neural activity can be blocked by inhibiting cellular activity within the spinal cord using the local anesthetic lidocaine._x000D_ _x000D_ A limitation of past studies is that sensory fibers were artificially driven using a brief period (6 minutes) of intermittent electrical stimulation. New data has shown that selectively engaging pain fibers, by applying the irritant capsaicin (the active ingredient of chili peppers), leads to a prolonged period of hemorrhage after SCI and undermines long-term recovery. The present proposal will use this treatment to explore the circumstances under which pain input affects tissue loss and the neurobiological mechanisms that underlie this effect._x000D_ _x000D_ More importantly, we seek to show how two treatments can be used to reduce the adverse effects of pain input on injury. We propose that inducing a coma-like state with pentobarbital will attenuate hemorrhage after injury. We also propose that blocking neural conduction along spared fibers, by slowing infusing lidocaine into the spinal cord above the injury, will reduce capsaicin-induced hemorrhage. The benefits of these manipulations will be evident from a reduction of hemoglobin infiltration and reduced expression of proteins associated with cell death and inflammation._x000D_ _x000D_ We focus on the beneficial effects of general anesthesia and spinally applied lidocaine because these treatments can be readily translated to clinical practice. Indeed, our work suggests that epidural lidocaine given soon after injury could provide both relief from pain and halt the pain-induced expansion of secondary injury. Because nearly all military-related SCI involve polytrauma, this treatment could become a standard of care. This treatment is routinely used to attenuate pain during child birth. Risks are minimal. The potential benefits are high. Given additional empirical data, mapping out treatment effectiveness, the procedures we explore could be rapidly transitioned to humans. The heuristic is that, if we can spare just 10% of the ascending/descending fibers, the person will walk out of the hospital. Implementing these procedures could help meet this goal, and thereby dramatically improve long-term quality of life.	Background. Using an animal model, we have shown that nociceptive (pain) input after spinal cord injury (SCI) amplifies secondary injury and undermines long-term recovery. These observations are important, because SCI is often accompanied by additional tissue damage (polytrauma) that provides a source of nociceptive input. In prior studies, these effects were examined using intermittent electrical stimulation to engage sensory fibers. Just 6 minutes of stimulation at an intensity that activates unmyelinated pain (C) fibers induces a form maladaptive plasticity that sensitizes behavioral reactivity and inhibits adaptive learning. In contused rats, a brief period of noxious electrical stimulation undermines long-term behavioral recovery, enhances the development of pain and spasticity, and increases tissue loss (secondary injury) at the site of injury._x000D_ _x000D_ The current proposal is motivated by four recent discoveries. First, we found that nociceptive input induces a breakdown in the blood-spinal cord barrier (BSCB) that allows blood to infiltrate spinal cord tissue. Because red blood cells are neurotoxic, this hemorrhage augments cell death (secondary injury). Second, we found that the adverse effect of noxious electrical stimulation can be prevented using a local anesthetic (lidocaine), applied by means of a lumbosacral puncture. Licodaine completely blocked the development of acute hemorrhage and the activation of pro-inflammatory cytokines. Most importantly, it also blocked the adverse effect nociceptive stimulation has on long-term recovery. Third, we showed that the development of hemorrhage, and the adverse effects of nociceptive stimulation, involve brain-dependent processes. This was shown by contusing the spinal cord in the lower (T10-T11) region and then cutting communication with the brain by means of a rostral (T2) transection. The transection blocked the effect of nociceptive stimulation on hemorrhage and the activation of proteins related to cell death/inflammation. To further explore the potential role of brain systems, we assessed the effect of placing animals in a state analogous to a medically induced coma, using the general anesthetic pentobarbital. Pentobarbital blocked the adverse effect of electrical stimulation on acute injury/hemorrhage and long-term recovery. Finally, we evaluated whether other forms of noxious stimulation impact long-term recovery. This issue was explored using the irritant capsaicin, which selectively engages C-fibers that express the TRPV1 receptor. Peripheral application of capsaicin impaired long-term recovery in contused rats. _x000D_ _x000D_ Hypotheses. It is clear that nociceptive input after injury expands the area of secondary injury and undermines long-term recovery. New findings show that this effect is due to the acute breakdown of the BSCB, an effect we hypothesize is linked to the induction of progressive hemorrhagic necrosis (PHN). The present proposal moves this line of research from a model paradigm, wherein sensory fibers are engaged for a brief period of time with electrical stimulation, to a clinically relevant preparation in which C-fibers are tonically activated using a peripheral irritant (capsaicin). Most importantly, we explore how the adverse effects of pain input can be blocked using treatments that can be readily translated to practice. Based on new data, demonstrating that spared fibers and brain systems play a key role, we seek to show that maintaining a medically induced coma can reduce acute tissue loss during the acute stage of injury. We further hypothesize that inhibiting communication to the brain via a pharmacological transection can prevent nociception-induced hemorrhage._x000D_ _x000D_ Aims. Aim 1 will characterize the duration of capsaicin-induced hemorrhage, the circumstances under which it affects tissue sparing, the role of brain systems and PHN, and whether similar effect are observed in males and females. Aim 2 will examine whether general anesthesia has a beneficial effect if given after injury or nociceptive stimulation and confirm that this treatment is effective when pain fibers are driven for an extended period (via capsaicin). Aim 3 will compare the effect of lidocaine applied caudal to injury (T12) versus rostrally (T4) and will explore treatment effectiveness when given after surgery or prior to capsaicin._x000D_ _x000D_ Study Design. All of the experiments will use balanced factorial designs. Locomotor and cardiac function will be assessed in vivo. The impact of nociceptive input on injury will be assessed using protein assays (Western blotting for ligands related to hemorrhage, cell death and inflammation; immunoprecipitation to assess a marker of PHN [Sur1-Trpm4]); and microscopy (to explore hemorrhage extent and capillary fragmentation)._x000D_ _x000D_ Impact. It is clear that nociceptive input after injury can increase tissue loss, increase the incidence of chronic pain, and undermine the recovery of locomotor function. Our new work has identified the mechanisms that underlie this effect and suggests treatments that can be readily translated to clinical practice ? procedures that could be performed en route to reduce acute tissue loss after injury and promote long-term recovery._x000D_ _x000D_ Military Relevance. Events that lead to SCI in a military situation are particularly likely to produce polytrauma, providing a source of nociceptive input that will amplify tissue loss at the site of injury. By showing how the adverse effects of nociceptive input can be blocked to improve long-term outcome using already approved procedures, the proposed experiments will provide the data needed to rapidly transition the treatments to clinical practice.	SCI Pathology & Repair	SCI Pathology/Neuroprotection	Drug Interventions	Preclinical
W81XWH-18-1-0254	SC170243	1681368	2017	Telepsychology Intervention for Individuals with Spinal Cord Injury and Depression	Shem, Kazuko	Santa Clara Valley Medical Center	CA	Clinical Trial Award	Rationale / Objectives_x000D_ This clinical trial will test the effectiveness of tele-psychology in treating persons with spinal cord injury (SCI) and depression in the early period after injury. Depression among individuals with SCI is the most common psychological condition following an injury; 22% of civilians with SCI and 28% of Veterans with SCI experience depression after injury, which is higher than in the able-bodied population. Individuals with SCI face many barriers in receiving psychotherapy, such as lack of accessible transportation, unfamiliarity with community resources, difficulty scheduling an appointment with an SCI specialist, or stigma associated with seeking treatment for depression, which this project aims to address. Cognitive behavioral therapy (CBT), which helps people develop different ways of thinking and behaving to reduce their psychological distress, will be provided via iPad FaceTime application by a psychologist with expertise in working with persons with SCI. The proposed clinical trial aims to reduce depressive symptoms, to decrease associated symptoms of anxiety and to improve satisfaction with life through providing CBT via tele-psychology to individuals with SCI. Both short-term (following CBT treatment) and intermediate (3 months after CBT treatment) measures of depression, anxiety, and satisfaction with life will be used to assess the effectiveness of the tele-psychology intervention. _x000D_ Impact_x000D_ _x000D_ CBT via iPad FaceTime is expected to be a convenient and effective treatment for depression after SCI with short-term (14 weeks post-discharge) and intermediate (26 weeks post-discharge) benefits. This project would impact individuals with SCI, post-discharge from acute rehabilitation, through the provision of an innovative treatment for depression, easing the transition back to their home and community. Furthermore, CBT treatment will be provided in the comfort and privacy of the participant's home, therefore combating stigma, as well as physical and transportation-associated barriers. CBT via FaceTime does pose a potential confidentiality risk, but measures have been put in place to minimize this risk (i.e., private office for the psychologist and a private room at home for the participant, and secure data servers). Prior studies have shown a beneficial effect of CBT provided with tele-psychology among other populations. Telemedicine is rapidly advancing within the field of medicine; however, its impact on persons with SCI and the use of tele-psychology are not yet widespread. This proposed clinical trial can start to close this gap and determine whether CBT via iPad reduces depressive symptoms, reduces anxiety symptoms, and increases quality of life (as measured by satisfaction with life) as well as assess if tele-psychology is an effective and replicable method for providing psychological care. With evidence from this clinical trial elucidating the effectiveness of tele-psychology utilizing rapidly advancing technology, tele-psychology for individuals with SCI may become as usual and routine as in-person psychological treatment within several years._x000D_ _x000D_ Contribution_x000D_ This project provides an innovative approach to treating depression and an exciting opportunity to understand the treatment effects of our proposed tele-psychological intervention for individuals with SCI. CBT treatment provided via iPad FaceTime tele-psychology for depression is a novel approach that can easily be disseminated to other SCI centers and community hospitals. Hence, medical teams will have an alternative option to consider during the discharge planning stages of rehabilitation and during their transition to home.	Background/Readiness_x000D_ Spinal cord injury (SCI) is often accompanied by the development of mood disorders, particularly depression, that affect quality of life (QoL). The presence of depression is commonly associated with other secondary symptoms, such as anxiety, which may compound the experience of physical impairment. The incidence of depression in people with SCI has been estimated at 28% of United States Veterans with SCI, which is slightly higher than the prevalence in civilians with SCI (22%). Cognitive behavioral therapy (CBT) is a well-established psychological intervention to treat depression and has demonstrated positive impact on various psychological concerns, including depression, within the SCI population. Tele-psychology offers many unique physical and psychosocial advantages compared to in-person therapy with an SCI specialist, such as reduced stress, stigma, inconvenience of travel, and scheduling difficulty. The recent publication and on-going telemedicine project lead by Dr. Shem highlight the efficacy and quality of care along with patient satisfaction with and readiness for telemedicine in individuals with SCI. The proposed phase III clinical trial aims to address the FY17 SCIRP Areas of Encouragement: "Depression in the early period after injury," by assessing the efficacy of one-on-one CBT via readily available technology (i.e., iPad FaceTime)._x000D_ _x000D_ Objective_x000D_ To assess the efficacy of CBT tele-psychology intervention on depressive symptomology, secondary symptoms (anxiety), and QoL compared to usual care. _x000D_ _x000D_ Specific Aim 1: To examine the effect of a tele-psychology intervention (CBT) on depressive symptomology in individuals with SCI compared to individuals receiving usual care. _x000D_ _x000D_ Specific Aim 2: To examine the effect of a tele-psychology intervention (CBT) on secondary associated symptoms of anxiety in individuals with SCI compared to individuals receiving usual care. _x000D_ _x000D_ Specific Aim 3: To examine the role of a tele-psychology intervention (CBT) on QoL in individuals with SCI compared to individuals receiving usual care. _x000D_ _x000D_ Hypothesis: Tele-psychology (CBT) will reduce depressive symptoms and secondary consequences such as anxiety, as well as enhance QoL in individuals with SCI. These improvements will be greater than usual care at short-term (post-CBT) and intermediate (12 weeks post-CBT) assessments._x000D_ _x000D_ Study Design_x000D_ This study will be a single-center, single-blinded, controlled, and randomized intention-to-treat study. Adults with acute traumatic or non-traumatic SCI and mild?to-moderate depression (target sample size of 160) will be enrolled in the study at the time of discharge from Santa Clara Valley Medical Center's acute inpatient rehabilitation program. Subjects will be randomized into the intervention and usual care control groups using a block design in a 1:1 ratio. Participants in the intervention group will be given an iPad with a 4-month data plan at enrollment. Enrollment will begin during the second half of Year 1 at the rate of 4-5 subjects per month. The CBT intervention via iPad FaceTime (two-way video) will consist of 10 sessions (1 hour each) over 12 weeks. All outcome measures will be obtained in a blinded fashion for both groups at baseline (2 weeks post-discharge), 12 weeks post-baseline (short-term assessment), and 24 weeks post-baseline (intermediate assessment). Assessments will include the Patient Health Questionnaire-9, Generalized Anxiety Disorder-7, and Satisfaction with Life Scale, as well as demographic, resource utilization, and substance abuse surveys. Repeated measures of Specific Aim 1, Specific Aim 2, and Specific Aim 3 will be analyzed using linear mixed models (LMM) or generalized estimating equations (GEE), as appropriate based on initial testing of statistical assumptions._x000D_ _x000D_ Clinical Impact_x000D_ The prevalence of depression in individuals with SCI is substantially higher than in the general population, and the data from the current telemedicine program suggests prevalence of depression is elevated in the early period after injury. In Veterans with SCI, those with depression has higher healthcare utilization (outpatient visits, hospitalization, and pharmaceutical prescriptions) than those without SCI. The proposed "patient-centered" telepsychology study focusing on depression in the early period after injury aims to reduce the barriers for treatment for this population and improve the current model of post-acute psychological care.	Sociological	Psychological & Psychosocial	Exercise/Activity/Rehab	Clinical (Phase I, II, FS)
W81XWH-18-1-0766	SC170244	739158	2017	Acute Administration of Intranasal Insulin to Improve Outcome After Spinal Cord Injury	Byrnes, Kimberly	Henry M. Jackson Foundation	MD	Investigator-Initiated Research Award	Over 12,000 new spinal cord injuries (SCI) occur every year in the United States alone, leading to permanent functional problems. While young adults have the highest risk of SCI, the average age of injury is steadily increasing as our population ages, and the average age of a SCI is now 45 years old. Our data indicates that the injury response differs in young adult and middle-aged rodent SCI models, suggesting that different therapies (doses, administration times, targets) may be needed for the different populations. However, there are no therapies that alleviate post-injury motor impairments or address the differences in aging populations. We and others have found that insulin delivered via an intranasal route is able to reach the spinal cord via the cerebrospinal fluid and can improve outcomes after injury, similar to improvements seen after brain injury or in Alzheimer?s disease. Intranasal insulin can directly penetrate central nervous system tissue without altering in blood glucose or blood insulin levels. Our objective is to therefore determine the optimal dose and treatment regimen to improve motor recovery after spinal cord injury in young adult and middle-aged populations. Ultimately, this proposal will provide an acute therapeutic for spinal cord injured patients by improving neuron survivability and reducing inflammation. Because intranasal insulin administration has already been deemed safe for use in humans by the FDA and is currently in clinical trials for treatment of Alzheimer?s dDisease, the translation of this therapy for SCI will be relatively rapid. This therapy will therefore offer our service members an opportunity to improve their quality of life.	Background: Spinal cord injury (SCI) leads to a reduction in acute neuronal and glial cell viability near the injury site and a chronic increase in inflammation; the severity of these responses is dependent on age at the time of injury. However, no study has evaluated a therapeutic that improves post-injury outcomes based on age at time of injury. One possible technique for increasing neuronal and axonal survival and reducing inflammation is intranasal administration of insulin. Our preliminary data demonstrates that intranasal insulin can significantly improve outcome after SCI in young adult rodents, as well as increase glucose uptake in the hippocampus and induce significant improvements in cognitive function after brain injury._x000D_ _x000D_ Hypothesis: We therefore hypothesize spinal cord injury results in neuronal, axonal, and inflammatory responses that can be alleviated by administration of intranasal insulin, resulting in improved post-injury function._x000D_ _x000D_ Specific Aims: We propose three specific aims to test this hypothesis. The first aim will determine the optimal dose of insulin to improve acute glucose uptake in the injured spinal cord in young adult rodents. The second aim will establish the optimal dose of insulin to reduce post- injury inflammation in middle-aged rodents. The third aim will determine the effect of intranasal insulin at optimal treatment parameters on functional outcome, neuronal and axonal viability, and inflammatory responses._x000D_ _x000D_ Study Design: In all aims, we will perform baseline fluorodeoxyglucose positron emission tomography (PET) imaging to establish baseline glucose uptake profiles. Then, young adult (3-month-old) or middle-aged (12-month-old) Sprague Dawley rats will undergo moderate contusion SCI at T9 followed by intranasal insulin with a range of doses and treatment paradigms to establish the optimal parameters for treatment to result in restoration of normal glucose uptake values, motor function, or histological values. Finally, long-term evaluation of intranasal insulin at optimal conditions will be completed to determine the long-term effects of treatment on outcomes after SCI._x000D_ _x000D_ Impact: There is currently no therapy available to improve outcome after SCI. This proposal will assess intranasal insulin as a therapy to reduce negative impacts of a SCI, which will specifically address the FY17 SCIRP Area of Encouragement, pre-hospital, en-route care, and early hospital management of SCI. This proposal will extend our previous discoveries into the efficacy of intranasal insulin in moderate contusion brain injury into a new model of central nervous system trauma, and it will provide an exploration of the mechanism of this therapy, which will be essential to the development of a future clinical trial. Intranasal insulin administration is a novel approach for the treatment of central nervous system injury and is non-Invasive device. It has been deemed safe for use in humans by the FDA and is currently in clinical trials for treatment of Alzheimer?s dDisease. This therapy will offer our service members an opportunity to improve their quality of life._x000D_ _x000D_ Military Relevance: The impact of spinal cord injury on current military and Veteran populations is significant. From 2005 to 2009, spinal injuries accounted for 11% of combat injuries. There is currently no known therapy for alleviation of motor or sensory dysfunction following injury.	SCI Pathology & Repair	SCI Pathology/Neuroprotection	Drug Interventions	Preclinical
W81XWH-18-1-0470	SC170252	685747	2017	Effects of Human Neural Stem Cells on Autonomic and Cardiovascular Dysfunction After SCI	Brock, John	Veterans Medical Research Foundation of San Diego	CA	Investigator-Initiated Research Award	Spinal cord injury (SCI) is a debilitating condition for which there are no effective therapies. One of the major consequences of SCI is autonomic dysfunction, such as bowel, bladder, and cardiovascular regulation. Normally such regulation is reflexive, but after SCI these reflex changes are exaggerated, representing autonomic dysreflexia, which can be difficult to treat, life threatening, and very uncomfortable to patients. Recently, we have found that human neural stem cells (NSCs) can integrate into host rat circuitry and improve motor function below a severe SCI. To further these studies, we have designed a set of experiments to be tested in animals that are aimed to determine whether human NSC transplantation can improve autonomic function, including bowel and bladder control and alleviation of autonomic dysreflexia symptoms. Results of this study will provide efficacy and safety data, essential for the development of human NSC transplantation for clinical translation.	Background:_x000D_ Despite remarkable recent progress in spinal cord injury (SCI) research, we lack effective neuroprotective or regenerative therapies for this disorder. Advances in military medicine and battlefield care establish potential opportunities for sub-chronic (within weeks post-injury) surgical transplantation into the lesion site. Previously, the PI?s collaborator has shown that rat neural stem cells (NSCs) embedded in a fibrin matrix can survive and completely fill a severe SCI lesion cavity. We have extended these observations to human cells derived from the NIH-approved, GMP-banked H9 embryonic stem cell line. Furthermore, we have generated H9 neural stem cells with a spinal cord identity (H9-scNSCs). H9-scNSCs support host rat corticospinal tract regeneration and improve motor function following severe SCI._x000D_ _x000D_ Hypothesis/Objective:_x000D_ The primary objective of the current proposal is to assess the ability of H9-scNSCs to improve autonomic outcomes. We hypothesize that grafts of H9-scNSCs will integrate into host rat synaptic circuitry and improve bowel, bladder, and autonomic dysfunction after SCI. Improvement in autonomic outcome measures are highly relevant to the military and the general community._x000D_ _x000D_ Specific Aims:_x000D_ Aim 1: Determine the effects of H9 spinal cord NSCs (H9-scNSCs) on autonomic and resting cardiovascular outcomes following transplantation after sub-acute severe T3 compression. We will assess bladder, cardiovascular function, and autonomic dysreflexia over time in animals with or without H9-scNSC cell grafts. In addition, we will use rabies trans-synaptic tracing to determine which supraspinal autonomic control centers are making direct synaptic connections with the graft._x000D_ _x000D_ Aim 2: If Aim 1 demonstrates significant functional effects of H9-scNSCs on autonomic outcomes, Aim 2 will repeat these measurements in chronically injured rats. As for Aim 1, we will assess bladder, cardiovascular function, and autonomic dysreflexia over time._x000D_ _x000D_ Alternative Aim 2: However, if Aim 1 does not show benefits of H9-scNSCs on autonomic outcomes, then Alternative Aim 2 will aim to modify H9-scNSCs to improve autonomic outcomes: H9-scNSC grafts will be enriched with serotonergic neuronal precursors._x000D_ _x000D_ Study Design: _x000D_ Rats will be subjected to a severe T3 compression lesion of the spinal cord. This type of lesion produces impairments in autonomic function, including loss of bowel and bladder control. Also, this model can be used to induce autonomic dysreflexia. Lesioned rats will be transplanted with H9-scNSCs at 2 weeks post-injury and be assessed for changes in autonomic function over 6 months. To assess the synaptic connectivity of the host with the graft, we will utilize a trans-synaptic rabies virus to comprehensively map which host autonomic control centers are directly coupled to the graft-derived neurons._x000D_ _x000D_ Impact: _x000D_ The potential impact of this experiment is the focused development of a potentially effective and clinically practical treatment for SCI that is highly relevant to military treatment conditions. Results of this research could lead to clinical trials and, if positive, lead to substantive improvements in the quality of life of individuals with SCI. This proposal is highly relevant to the FY17 SCIRP Areas of Encouragement: Development, validation, and timing of promising interventions to address consequences of SCI and to improve recovery in bladder, bowel, autonomic, and cardiovascular dysfunction._x000D_ _x000D_ Military Relevance: Active military personnel and veterans represent a large population of individuals suffering from autonomic dysfunction due to multiple types of traumatic injuries, including SCI. Along with impairments in locomotion, loss of bowel and bladder control, and autonomic dysreflexia greatly affects quality of life for people with SCI. This proposal will both assess a potential cell therapy for autonomic dysfunction that can be applied as soon as military personnel are medically stable.	SCI Secondary Health Conditions	AD/Autonomic Function	Cell/Tissue Therapies	Preclinical
W81XWH-18-1-0718	SC170276	2230527	2017	Acute Intermittent Hypoxia and Respiratory Strength Training to Improve Breathing Function After SCI	Fox, Emily	Florida, University of	FL	Clinical Trial Award	The fundamental goal of this proposed research is to determine if repeated exposure to brief periods of low oxygen levels (called acute intermittent hypoxia or AIH) coupled with respiratory strength training will improve breathing function in individuals with breathing impairment due to spinal cord injury. Breathing impairment greatly reduces quality of life and is a leading cause of illness, re-hospitalization, and death in people with SCI. Thus, it is critical to devise new strategies that restore breathing function._x000D_ _x000D_ Our research group developed novel methods using AIH to strengthen spared respiratory neural pathways after SCI, increasing breathing ability. In both rodent models and humans with SCI, repeated AIH restores lost breathing ability. This approach has also translated to humans with SCI, since even a single day of AIH, or daily AIH for 5 consecutive days, induces recovery of non-respiratory functions, improving both walking and hand function after SCI. One important finding in the studies of non-respiratory function is that AIH-induced benefits are greatly enhanced by combining AIH with task-specific training. For example, walking recovery is greatly amplified when daily AIH is followed 30 minutes later by walking practice, and the functional benefits from combined therapy lasted days to weeks longer. Based on these findings, it may also be that a combination of daily AIH with an established form of task-specific rehabilitation, respiratory strength training, may elicit greater improvements in respiratory function in people with chronic SCI. Unfortunately, combined daily AIH and respiratory strength training has not been studied._x000D_ _x000D_ Here, we hypothesize that exposure to daily AIH combined with respiratory strength training will improve breathing ability more than either treatment alone, and that the duration of functional benefits will be longer. AIH will be delivered on 5 consecutive days, each consisting of fifteen 1.5 minute episodes of low oxygen with 1 minute intervals breathing room air. Respiratory strength training will involve 4 sets of 6 to 10 forceful breaths through a small, hand-held device that resists air flow in or out of the mouth. The resistance will be set for each individual based on their maximal ability. Our first aim is to test the hypothesis that inspiratory and expiratory strength 1 day after the 5-day intervention will be greater when AIH is combined with respiratory strength training (30 minutes later) than with either treatment alone. Second, we hypothesize that improvements in inspiratory and expiratory strength from combined daily AIH and respiratory strength training will persist longer than the functional benefits from either intervention alone as assessed 1 week post-intervention. In this 4-year study, we will enroll 53 adults (~14 per year) with chronic, incomplete SCI and >20% impairment in standard tests of respiratory function. Each participant will complete four 5-day intervention protocols in a randomized order, with 3 weeks between the protocols. Respiratory strength training is the current "standard of care" for those suffering from impaired breathing ability after SCI. Our AIH protocol is based on decades of research in animal models which has been adapted for use in humans. We have taken great care to develop a safe, easily-tolerated AIH protocol for humans. Using the "low dose" AIH protocol to be utilized in this study, functional benefits have been reported without any reports of adverse responses or unwanted side effects in all six published studies in humans with SCI. Participants in all studies are unable to distinguish AIH versus normal oxygen levels, demonstrating that there is minimal stress with this procedure. Since AIH is non-Invasive device and can be delivered using relatively simple and low-cost "hypoxicators," there is considerable potential to translate combined daily AIH and respiratory strength training into clinical settings, thereby reducing breathing impairment and associated illnesses in individuals with SCI. Since our proposed study has considerable potential to directly impact the health and lives of Veterans living with SCI, it aligns with the primary goal of the DOD SCIRP to accelerate translation of "promising ideas in SCI research into clinical practice." The co-principal investigators of this project, Drs. Fox and Mitchell, are leading members of an international group, the Therapeutic Intermittent Hypoxia Consortium. The Consortium is focused on optimizing the use of AIH and accelerating AIH research through clinical trials and, if successful, translation to clinical care for those living with SCI.	Background: Spinal cord injury (SCI) disrupts neural pathways to respiratory motor neurons, causing muscle paralysis and decreased breathing capacity. Since respiratory impairment is the major cause of illness and death with SCI, it is critical to devise new strategies to restore breathing function. One promising strategy to restore breathing capacity following SCI is to strengthen spared neural pathways by inducing spinal neuroplasticity. Our research group has developed novel methods to induce spinal respiratory plasticity in rats via repetitive exposure to brief episodes of low oxygen (acute intermittent hypoxia or AIH). In rats with incomplete SCI, repeated AIH restores lost breathing ability. These pre-clinical findings translate to humans with SCI; a single day of AIH, or daily AIH for 5 days (dAIH; 1 to 2 minutes of 9% oxygen, 1 minute intervals), induces recovery of respiratory and non-respiratory motor function (such as walking or hand function). We demonstrated that AIH increases respiratory function in humans with chronic SCI. However, additional pre-clinical studies demonstrate that AIH-induced functional benefits are enhanced by combining AIH with task-specific training. For example, walking recovery is amplified when dAIH is followed 30 minutes later by walking practice in both animal models and humans with chronic SCI. Functional benefits from combined therapy were greater than either treatment alone and persisted days to weeks longer. Unfortunately combined dAIH and task-specific respiratory training has not been studied despite the promise of this novel therapeutic approach. It is essential to fill this knowledge gap as we work to translate this simple, safe, and effective treatment modality to restore breathing function in Veterans with breathing impairment due to SCI. Such impairment threatens both the quality and duration of their life._x000D_ _x000D_ Central Hypothesis: Combined dAIH and respiratory strength training will elicit greater and more sustained gains in respiratory function than either treatment alone in people with chronic SCI. _x000D_ _x000D_ Aim 1: Test the hypothesis that combined dAIH and respiratory strength training improves respiratory function more than dAIH or respiratory strength training alone. In adults with chronic, incomplete SCI, and demonstrated breathing impairment, the effects of combined dAIH (5 days; 15, 1.5-minute episodes of 9% oxygen; 1-minute room air intervals) and respiratory strength training (inspiratory and expiratory training; 4 sets of 6 to 10 breaths per day; pressure-threshold device set to 80% of each individual's maximum) will be compared to the effects of each treatment alone and sham protocols. Primary outcomes will be maximal inspiratory and expiratory pressure generation 1 day post-intervention._x000D_ _x000D_ Aim 2: Test the hypothesis that functional improvement from combined dAIH and respiratory strength training elicits more sustained effects than either treatment alone. Functional respiratory gains 3 days and 1 week (primary outcome) after 5-day interventions will be assessed as an absolute change from pre-intervention, and as a fraction of the gains observed 1 day post-intervention._x000D_ _x000D_ Study Design: A double-blind, placebo controlled, randomized, cross-over design is proposed. Participants will include 53 adults with chronic, incomplete SCI with >20% respiratory impairment based on maximal inspiratory or expiratory pressure generation (average annual enrollment is 14). Our enrollment is a conservative estimate based on our least powerful comparisons to detect differences at power >0.8 (alpha=.05) and accounts for a 20% attrition rate. Participants will complete 4 random-ordered blocks, consisting of a 5-day intervention followed by a 3-week washout period, during which 1-day, 3-day, and 1-week post-tests will be conducted._x000D_ _x000D_ Clinical Impact: Innovative strategies are needed to reduce the impact of respiratory dysfunction in Veterans and civilians with SCI, particularly since the incidence of SCI has increased in the recent military conflicts, and recovery rates for battle-induced SCIs are lower than for non-combat SCIs. This proposal is in direct alignment with FY17 SCIRP area of encouragement focused on the "development of interventions to address respiratory dysfunction." Extensive evidence indicates that dAIH induces spinal plasticity and improves respiratory function. If combined dAIH and respiratory strength training enhances those functional benefits, it will represent a safe, simple and relatively low-cost therapeutic approach that is easily translated to clinical practice.	SCI Motor/Sensory Function	Breathing/Respiration/Cough	Non-Invasive Device	Clinical (Phase I, II, FS)
W81XWH-18-1-0720	SC170283	145137	2017	Immersive Virtual Walking as Treatment for Neuropathic Pain in Spinal Cord Injury: Examining Treatment Efficacy and Cortical Mechanisms	Trost, Zina	Alabama, University of, at Birmingham	AL	Clinical Research Development Award	What is the purpose of this development project? _x000D_ Chronic neuropathic pain (NP) can be debilitating for persons with spinal cord injury (SCI) and does not respond to available treatments. We aim to design a study to test a promising novel treatment (immersive interactive virtual reality walking) for SCI NP. Our interactive virtual (VR) platform allows persons with SCI NP to walk through virtual worlds by controlling movement of virtual legs. VR walking is an extension of "mirror" therapies for neuropathic phantom limb pain, which provide amputees with a visual representation of their missing limb using a mirror along the body midline. These therapies are understood to work by affecting maladaptive brain changes that accompany NP. _x000D_ _x000D_ Why did we decide to pursue this project? _x000D_ There is urgent need to pursue promising treatment for SCI NP. Evidence from our group and others suggests that "illusory walking" offers SCI NP relief. Our interactive VR platform represents a major advancement; to date, illusory walking treatments allowed only passive viewing of a video of walking legs. However, many studies now show that the volitional and interactive properties of our VR platform are critical to ameliorating NP. Positive responses from our advisory group of persons with SCI NP support our confidence in this intervention. We will also improve on previous studies by adding brain imaging to ensure that the treatment offers benefit ? and to better understand SCI NP. This is vital to have a meaningful impact on science and the lives of those with SCI NP. Our proposed study will be conducted at two research sites in the U.S. and Australia. Each institution contributes essential expertise to this project and will allow large-scale participant recruitment. _x000D_ _x000D_ What are the tasks that we plan to accomplish during the FY17 Spinal Cord Injury Research Program Clinical Research Development Award period to enable the future clinical study? _x000D_ Preparation for the future clinical study is guided by four essential tasks over the planning year. As part of Task 1, our technical experts will create a secure system of communication and information sharing. We will also finalize the roles of research team members at both sites for the planning period and clinical trial. As part of Task 2, researchers from the U.S. and Australia will visit each other's labs to set up equivalent VR and brain imaging capabilities at both sites. As part of Task 3, we will decide what the VR intervention will look like for the future study and do a test run of the protocol at both sites. Task 4 will involve writing a Manual of Operations that will define all procedures for the anticipated study, helping to ensure consistency across the two sites. _x000D_ _x000D_ What is the ultimate applicability of the future clinical study? _x000D_ The intervention is expected to have short- and long-term application within clinical care settings across early and late stages of treatment, as well as various kinds of SCI injury. Findings will also inform research regarding other possible applications of this platform. In addition, the knowledge gained from neuroimaging can help shape alternate treatments for SCI NP. _x000D_ _x000D_ What persons with SCI will it help, and how will it help them? _x000D_ We aim to provide a readily-accessible treatment for individuals with SCI NP. The proposed study will test the intervention among individuals with lower limb paralysis. If effective, the intervention will be extended to additional levels of SCI and motor function. _x000D_ _x000D_ What are the potential clinical applications, benefits, and risks? _x000D_ The VR walking intervention may provide one of the only accessible nonpharmacological treatments for an otherwise refractory condition, and it is readily adaptable for clinic/rehabilitation or self-guided home use. There is a risk that some individuals may experience nausea negative emotional reactions to the virtual images; however, this was not observed in pilot testing. _x000D_ _x000D_ What is the projected time it may take to achieve a person-related outcome?_x000D_ We purposefully designed the VR walking platform so that it could be easily implemented within people's homes or in clinic settings. If our trial proves successful, this form of treatment would be available immediately to individuals with SCI NP. _x000D_ _x000D_ What are the likely contributions of the future clinical study to advancing the field of SCI research, patient care, and/or quality of life? _x000D_ The proposed study can make significant contributions across several areas. First, it will facilitate fruitful clinical and basic lines of scientific inquiry regarding the application of the VR paradigm as well as the knowledge gained about brain mechanisms in SCI NP treatment. Second, the study has the potential to inform patient care across the spectrum of initial hospitalization to home-based self management. Third, SCI NP is consistently associated with reduced quality of life among individuals with SCI and their families; access to an inexpensive portable intervention will significantly improve quality of life among those affected by SCI NP.	Background/Readiness: Chronic neuropathic pain following spinal cord injury (SCI NP) is minimally responsive to existing treatments. There is compelling evidence for virtual reality (VR) walking as an effective nonpharmacological treatment for SCI NP; VR walking is a novel extension of illusory walking/visual feedback therapies successfully applied to phantom limb and other NP conditions. The proposed multisite randomized controlled trial (RCT) will provide a rigorous test of the efficacy and potential cortical mechanisms of a novel interactive VR walking interface allowing volitional control of virtual legs. Design of the VR interface and the future trial will address critical limitations of existing illusory walking paradigms. First, goal-directed/functional action is increasingly recognized as a key mechanism in NP relief; accordingly, interactivity afforded by the novel interface is expected to greatly improve efficacy over passive visual input utilized by illusory walking studies to date. Second, the proposed trial will be first to combine analysis of SCI NP treatment effects with concurrent examination of thalamocortical indices that underpin contemporary understanding of SCI NP; this is critical in order to validate treatment effects. The project brings together experts who have pioneered VR walking for SCI NP, innovations in volitionally operated VR interfaces, SCI NP neuroimaging approaches, and SCI NP clinical trial operation._x000D_ _x000D_ Clinical Question: The primary aim of the proposed clinical trial is to examine whether a multi-day course of immersive interactive VR walking intervention offers clinically meaningful pain relief for individuals with SCI NP. Our secondary aim is to validate observed treatment effects via analysis of pre- and post-intervention neuroimaging data, focusing specifically on changes in the thalamus and primary somatosensory cortex (S1). We hypothesize that completion of the interactive VR walking intervention will be associated with clinically meaningful reduction in self-reported SCI NP intensity and respective biochemical and functional changes in the thalamus and somatosensory cortex. An a priori specified causal mediation analysis will examine whether changes in the thalamus and S1 mediate observed reduction in pain intensity._x000D_ _x000D_ Development Plan: Planning for the future clinical study is facilitated by four aims over the course of the planning year. Aim 1 will establish secure technological infrastructure for multisite collaboration and RCT management, as well as organizational structure for the planning period and clinical trial. Aim 2 will include site visits to facilitate synchronization of VR platforms and neuroimaging capabilities. Aim 3 will refine and finalize the VR walking intervention protocol for the future trial; this aim will be facilitated by two planning cycles that include run-throughs of the proposed protocol at each study site. Aim 4 will involve writing a Manual of Operations that will help maintain consistency across study sites by defining all aspects of the future trial, including data management, safety oversight, and quality control procedures. _x000D_ _x000D_ Impact: SCI NP remains minimally responsive to existing pharmacological and nonpharmacological interventions. _x000D_ _x000D_ There is thus an urgent need to identify effective treatment for this condition. Validation of the proposed intervention would impact science and SCI community in a number of ways. First, the interface was designed for ready translation to clinic or home use and would be immediately available to individuals and organizations. Second, the interface facilitates future adaptation to other levels of injury. Third, the proposed trial allows identification of functional and neurochemical mechanisms that may ultimately represent direct targets of SCI NP intervention, informing efforts to prevent rather than relieve SCI NP. Given the deleterious impact of SCI NP on quality of life, growing accessibility of immersive VR technologies, and the ready translation of this intervention into accessible clinic or home use, results of the proposed study are expected to afford a major sustainable advance in SCI NP clinical management. _x000D_ _x000D_ Military Relevance: The VA is the largest network of SCI care in the nation, providing care to nearly 26,000 veterans with SCI. Each year, approximately 450 newly injured veterans and active-duty members receive rehabilitation at VA SCI centers. Recent comprehensive reviews identify a marked increase in combat-related spine trauma compared to earlier military conflicts, potentially related to increased explosive wound mechanisms, enhanced personnel protection, and medical advancements that increase survivability of previously lethal injuries. It is estimated that prevalence of chronic NP is likely to increase in the veteran SCI population due to the prevalence of blast and gunshot injuries from recent conflicts, aging, and changes in pain prescribing practices. The clinical and scientific targets of the proposed trial have the potential to inform programs of research aimed to prevent as well as relieve SCI NP with major public health benefits across civilian and military sectors.	SCI Secondary Health Conditions	SCI Pain	Exercise/Activity/Rehab	Clinical (Phase 0 or EFS)
W81XWH-18-1-0715	SC170295	759019	2017	Developing Gene Therapies Targeting Cannabinoid Receptors for Treatment of Chronic SCI Pain	Sagen, Jacqueline	Miami, University of, Coral Gables	FL	Investigator-Initiated Research Award	Neuropathic pain resulting from injury or diseases affecting the nervous system often persists and may escalate over time. Many patients with spinal cord injury (SCI) develop chronic neuropathic pain, the severity of which, in some cases, may supersede other concerns and greatly reduce overall quality of life. The presence of untreated pain can interfere with rehabilitative strategies, thus reducing potential gains in functional recovery. Pain following SCI is particularly challenging, as conventional analgesics are marginally effective at best, and often fraught with untoward side effects. Cannabinoids are a promising and potent class of agents in the management of pain, and preclinical studies in rodent models suggest that cannabinoids may be particularly potent in relieving neuropathic pain. Anecdotal clinical reports and patient surveys suggest that cannabinoid receptor activation with ligands derived from Cannabis sativa reduces neuropathic pain. Despite the potential benefits and value of cannabinoids, clinical acceptance has been limited due to CNS side effects at systemic analgesic doses and the fear of abuse potential. The goal of the proposed studies is to overcome clinical barriers to effective utilization of this promising therapeutic target for intractable pain by identifying and developing potent local delivery approaches using cannabinoid peptides. _x000D_ _x000D_ Marine cone snails produce a wealth of diverse and selective peptides (conopeptides) and have become a major focus for new drug development in the treatment of central nervous system (CNS) injury and disease. In particular, a significant number of these conopeptides are promising therapeutics for pain. Interestingly, many cone snail target prey are known to express cannabinoid (CB1 and CB2) receptors; thus, it is likely that cone snails produce cannabinoid agonists. Using cone snail venom extracts, preliminary screening in pain models in our laboratory has identified several potential candidates that can be characterized and developed into novel therapeutics for the treatment of pain. Since these are peptidergic, long-term local spinal delivery may also be achievable via gene therapy, thereby avoiding widespread side effects. The specific aims of this proposal are: (1) To identify and characterize potential analgesic cannabinoid conopeptides acting as cannabinoid agonists at CB1 or CB2 receptors. To accomplish this, cone snail venom components with cannabinoid agonist activity will be identified using in vitro and in vivo assays and serial sub-fractionation to select promising conopeptides. (2) To evaluate cannabinoid conopeptide therapeutic efficacy by chronic intrathecal infusion in an SCI neuropathic pain model. Rats will be tested for neuropathic pain reduction using a battery of behavioral tests for allodynia, hyperalgesia, and spontaneous pain. Possible locomotor and physiological side effects will also be assessed. The most promising (most potent pain reduction with limited side effects) will be carried forward for further evaluation and development. (3) To develop cannabinoid conopeptide gene therapy strategies for long-term alleviation of neuropathic pain. cDNAs will be generated from selected conopeptides and clinically acceptable viral vector delivery systems will be developed for sustained delivery of analgesic peptides to pain modulatory regions. Sustained conopeptide transgene expression and pain alleviation will be evaluated using behavioral, pharmacologic, neurochemical, and histochemical outcome measures and monitored for side effects. If successful, this project should overcome barriers in harnessing the promising analgesic potential of the cannabinoid system in the therapeutic management of debilitating chronic SCI pain.	Background/Readiness: Chronic neuropathic pain is a debilitating condition often induced by spinal cord injury (SCI). SCI neuropathic pain is a particularly challenging and difficult target, as it generally responds poorly to most clinically available therapies. Cannabinoids (CB) are a promising and potent class of agents in the management of neuropathic pain, and a majority of preclinical studies as well as clinical observations suggest that cannabinoids may be particularly potent in relieving neuropathic pain. Although rigorously controlled studies have not been conducted, SCI patients with chronic pain have reported substantial pain relief from cannabis and whole plant medicinal extracts, suggesting the possibility that cannabinoids may be of particular value as a treatment option for this indication. CB receptor agonists have been shown to be effective in attenuation of pain-related behaviors in a wide variety of animal models, including work in our lab showing significant amelioration of neuropathic pain behaviors in an SCI pain model. Despite the positive benefits of cannabinoids, clinical acceptance has been limited due to central nervous system (CNS) side effects at systemic analgesic doses and the fear of abuse potential._x000D_ _x000D_ Hypothesis/Objective: Marine cone snails produce a wealth of diverse and selective peptides (conopeptides) and have become a major focus for new drug development in the treatment of CNS injury and disease. Using cone snail venom extracts, preliminary screening in pain models in our laboratory has identified several potential candidates that can be characterized and developed into novel therapeutics for the treatment of pain. The hypothesis to be addressed is that unique conopeptides that target cannabinoid receptors can be identified and utilized for long-term alleviation of chronic SCI neuropathic pain._x000D_ _x000D_ Specific Aims: Aim 1: To identify and characterize potential analgesic cannabinoid conopeptides acting as cannabinoid agonists at CB1 or CB2 receptors. Aim 2: To evaluate cannabinoid conopeptide therapeutic efficacy by chronic intrathecal infusion in an SCI neuropathic pain model. Aim 3: To develop cannabinoid conopeptide gene therapy strategies for long-term alleviation of SCI neuropathic pain._x000D_ _x000D_ Study Design: Two distinct receptor subtypes, CB1 and CB2 are the primary cannabinoid target sites mediating analgesic activity. Thus, we will evaluate novel conopeptides with CB1 and/or CB2 selectivity. To accomplish this, cone snail venom extracts from diverse Conus species will be tested in vitro for CB1 and CB2 receptor activity using redistribution assays, and positive extracts progressively subfractionated until pure active peptides are obtained. The CB redistribution assays monitor the cellular translocation of GFP-tagged CB receptors which are rapidly internalized following agonist ligand binding. Characterization will include dose-ranging, pharmacologic selectivity, and initial in vivo screening using the formalin test by direct bolus intrathecal injection in order to select the conopeptide fractions/doses with potent antinociceptive activity and minimal untoward side effects. Resultant CB1 and CB2 conopeptides will be evaluated in the SCI clip compression model. CB conopeptides will be chronically infused intrathecally using osmotic minipumps. Animals will be evaluated for attenuation of pain responses using a battery of sensory tests for allodynia, hyperalgesia, and spontaneous pain. The potential emergence of limiting adverse side effects will be monitored using physiological, locomotor, neurological, and autonomic measures. Pharmacologic evaluations will be done for cannabinoid selectivity and potential antinociceptive synergies with other analgesic agents. The most promising CB1 and CB2 conopeptides will be selected for further development and generation of vector-based delivery systems using the cDNA sequences of the peptides. CB1 and CB2 conopeptide AAV will be generated and delivered to dorsal horn pain modulatory sites via several routes of administration to determine best approaches for targeting neuropathic pain in the absence of undesired side effects. Sustained conopeptide transgene expression will be evaluated using pharmacologic, neurochemical, and morphological outcome measures._x000D_ _x000D_ Impact: The proposed work addresses the FY17 Area of Encouragement: Development, validation, and timing of promising interventions to address consequences of SCI and to improve recovery: neuropathic pain. The long-term goal of the work is to generate a clinically feasible and effective therapy for long-term alleviation of chronic neuropathic pain consequent to SCI._x000D_ _x000D_ Military Relevance: Almost 6,000 cases of SCI were reported over a 10-year period in the U,S. military population. Apart from physical disability, chronic intractable pain is one of the major concerns of SCI patients. Chronic pain is often associated with other problems, including functional disability, psychological distress, as well as family discord and vocational issues. Research on effective/alternate pain therapy should be highly beneficial for the military population.	SCI Secondary Health Conditions	SCI Pain	Other Biologics	Preclinical
W81XWH-18-1-0796	SC170299	2369447	2017	Mechanisms and Efficacy of High-Intensity Variable Training in Patients with Incomplete SCI	Hornby, Thomas	Indiana University, Indianapolis	IN	Clinical Trial Award	Seeking methods to maximize recovery of walking ability following motor incomplete spinal cord injury (iSCI) has been an area of intense investigation in the past few decades. While the use of cell-based and regenerative strategies are rigorously studied in the laboratory setting, the timeline for the successful translation of these interventions to people with SCI remains unclear. Previous intervention strategies have focused primarily on use of physical rehabilitation, with adjunctive interventions such as robotic devices, and surface neuromuscular or epidural spinal stimulation, although the success of these techniques is not certain. While selected strategies may be promising, the availability and applicability of these techniques to a larger population of patients with iSCI is not clear, as specific equipment or procedures may be costly and/or Invasive device._x000D_ _x000D_ In contrast, specific training interventions that have been recognized for decades to improve locomotor performance in other disciplines may be able to elicit substantial gains in locomotor function in patients with iSCI. More directly, we contend that specific training parameters, including the type (specificity), amount, and intensity of task practice, are critical to mobility outcomes, consistent with principles of motor learning and exercise physiology applied in individuals without injury. Previous studies support the notion that task-specific (i.e., stepping) practice may improve locomotor performance in patients with neurological injury and can be applied on a treadmill or overground. However, stepping practice alone is insufficient, as specific stepping paradigms that reduce patient engagement and volitional activity (i.e., robotic-assisted stepping) results in minimal improvements in walking outcomes. Accordingly, the intensity of locomotor practice, defined as power output or workload and estimated using cardiopulmonary measures, can be a significant variable that enhances locomotor performance, as evaluated in patients with stroke. However, the role of intensity of practice has not been well studied in patients with incomplete SCI._x000D_ _x000D_ Our primary objectives are to assess the influence of locomotor training intensity on walking outcomes in patients with motor iSCI. We intend to investigate the effects of high- versus low-intensity training of walking practice of variable stepping tasks and in multiple environments (overground, treadmill, stairs) on locomotor outcomes in ambulatory patients at least 1 year following motor iSCI. We will primarily focus on specific measures of walking performance, such as peak walking speed overground and on a treadmill, but also measures of motor coordination, impairments in strength and endurance, and cardiopulmonary capacity and efficiency. These secondary measures will also help researchers identify key physiological processes that contribute to improved walking performance such that future studies may harness these changes. Nonetheless, the potential benefit to patients with iSCI on walking function in the home and community are critical. Improvements in walking function are the primary determinant of community mobility and are related to measures of perceived quality of life and participation. The potential benefits of high- versus low-intensity training will be assessed, as well as potential risks, including increases in fatigue, dizziness or lightheadedness associated with exercise, muscle/joint pain or damage with repeated lower extremity loading during walking, and measures of cardiovascular regulation. We anticipate the benefits of higher intensity exercise will outweigh the potential risks to allow application of such training._x000D_ _x000D_ If successful, application of high-intensity training in patients with iSCI represents an easily modifiable training parameter that can be readily applied in multiple clinical environments without substantial additional costs or equipment. While the focus of this application may be on patients >1 year following iSCI, such training may be applicable to patients earlier following SCI, or other neurological conditions with locomotor deficits.	Background/Readiness: The objective of this proposal is to maximize locomotor outcomes of patients following incomplete spinal cord injury (iSCI) through identification of rehabilitation strategies that maximize recovery. Specific training parameters, such as provision of large amounts of stepping, appear to facilitate locomotor function in patients with iSCI, although other factors may be critical. In this proposed Phase II randomized clinical trial, our overarching hypothesis is that the "intensity" of locomotor practice, defined as power output and estimated using cardiopulmonary measures, is critical to maximizing walking outcomes. Performance of high intensity locomotor training increases the cardiovascular and neuromuscular demands of walking, which results in physiological changes that facilitate greater locomotor performance in individuals with and without neurological injury. There are, however, limited data supporting its utility in patients with iSCI. Our recent findings suggest a role for high-intensity stepping training in variable contexts, with gains in peak locomotor capacity as compared to low-intensity variable training. Additional changes in cardiopulmonary function and neuromuscular coordination provide a mechanistic rationale for the utility of this strategy. Such changes are likely due to increased central (volitional) activation and are in sharp contrast to the longstanding notion that high-intensity training impairs motor function in neurological injury._x000D_ _x000D_ Despite these data, genotypic variations suggest specific caveats related to high-intensity training. For example, many patients possess a single nucleotide polymorphism (SNP) variation in the brain derived neurotrophic factor (BDNF) gene that may impact activity-dependent BDNF expression thought to contribute to improved performance. This SNP can influence declarative memory, with recent data suggesting a potential impact on motor recovery after neurologic injury. Our own studies indicate limited BDNF increases in patients with this SNP during high-intensity exercise, although the effects of locomotor recovery with repeated high-intensity training is unclear._x000D_ _x000D_ Hypothesis/Specific Aims: Our primary hypotheses are that high-intensity variable stepping can markedly improve locomotor performance as well as neuromuscular and cardiopulmonary function as compared to lower-intensity training in patients with chronic motor iSCI. We further suggest that genotypic variations in the ability to synthesis activity dependent BDNF may modify the effects of high-intensity training. _x000D_ _x000D_ Specific Aim 1: Test if high-intensity stepping training in variable contexts results in greater locomotor gains as compared to lower intensity interventions. _x000D_ _x000D_ Specific Aim 2: Test the effects of these training strategies on neuromuscular and cardiopulmonary impairments. _x000D_ _x000D_ Specific Aim 3: Explore the effects of the presence of the BDNF SNP on locomotor improvements in patients following high- versus low-intensity activities._x000D_ _x000D_ Study Design: This Phase II, stratified, assessor-blinded randomized clinical trial will assess the effects 2 months (up to 30 sessions) of high- versus low-intensity variable stepping training on 64 ambulatory patients with chronic (> 1 year) motor iSCI. Participants referred from outpatient therapy settings will undergo evaluation of locomotor performance, cardiopulmonary capacity, and neuromuscular coordination and impairments prior to and following each training paradigm, with 2-month follow-up assessments._x000D_ _x000D_ Clinical Impact: The application of high-intensity locomotor training in the clinical rehabilitation of patients with iSCI is extremely limited, despite data regarding the potential benefits in neurological intact individuals and patients with stroke. The clinical application of high-intensity training represents a simple, readily modified training parameter that can be readily implemented and is in stark contrast to current clinical practice and will challenge traditional dogma in rehabilitation medicine.	SCI Motor/Sensory Function	Ambulation/Locomotion	Exercise/Activity/Rehab	Clinical (Phase I, II, FS)
W81XWH-18-1-0530	SC170311	3153167	2017	Improving Spinal Cord Injury Rehabilitation Interventions by Retraining the Brain	Plow, Ela	Cleveland Clinic Foundation	OH	Clinical Trial Award	WHAT PATIENTS WILL THE PROJECT HELP, AND HOW WILL IT HELP THEM? Spinal cord injury (SCI), a common cause of devastating paralysis, carries some sobering statistics: SCI affects nearly a million people in the United States (U.S.) alone. Of these, some 150,000 are U.S. Veterans, according to the Christopher & Dana Reeve Foundation. Almost 12,000 new cases are added each year, following road-vehicle and military service-related injuries. SCI patients often lose feeling and movement in the upper body and all four limbs. They must then depend on family members and caregivers to meet every personal need, from feeding, bathing/toileting, and dressing to participating in family and community activities. SCIs mostly occur in adults between the ages of 28 and 43, in what would normally be their most productive years. The lifetime costs of managing such a disability are staggering: about $4.7 million per patient. In this project, three healthcare centers will test a new nonsurgical approach to help SCI patients (veterans and civilians) more quickly regain some of their lost functions._x000D_ _x000D_ REASONING BEHIND THE STUDY. The proposed study is based on a new concept of harnessing the brain's ability to change, its "plasticity." In pilot studies, we have already found a way to "recruit" spared nerve cells from brain pathways that are still working to help SCI patients reach a maximum level of recovery. After an SCI, the brain tends to put more force into stronger muscles and less into the weakened ones affected by the injury. We reason that targeting these spared nerves/pathways with mild electrical currents from atop the skull can re-establish the brain's memory of the paralyzed muscles. This "jump-starts" the communication and sprouting of the remaining nerve pathways that bypass the injured area and can instruct the paralyzed muscles below the level of the SCI to move again. For over 10 years, the investigator's team has shown the promise of applying nonInvasive device brain stimulation using weak electrical and/or magnetic currents. Applied currents can potentially restore activity of targeted brain regions and spared nerve pathways, calling forth some function in the paralyzed limbs. In a pilot study, the team showed that applying this kind of brain stimulation at the same time as patients pursued a course of physical rehabilitation exercises led to gains in strength of the paralyzed limbs twice as great as their doing exercises alone. In this project, the investigators hope to see whether these promising results can be repeated when other study teams perform the same study at other sites, and if the positive effects restoring use of muscles are seen in different clinical settings. The proposed multi-site clinical trial is designed to reveal the potential for nonInvasive device brain stimulation to be used in a variety of SCI clinics._x000D_ _x000D_ IMPACT OF THE STUDY AND TIME FRAME TO FIND WHETHER THE APPROACH LEADS TO IMPROVEMENTS. The proposed approach of nonInvasive device brain stimulation is, we believe, a simple, safe, and affordable technique to restore upper-body function after SCI. This method can be delivered during standard rehabilitation, with no need for additional time or resources; it has the potential to become an easily applied, cost-effective, practical tool that can easily be offered at a number of sites. Also, since our evidence indicates that this technique can help generate promising gains in rehabilitation within a short time, it also has the potential to substantially reduce the costs of managing disability in SCI._x000D_ _x000D_ POTENTIAL BENEFITS AND RISKS OF THE PROJECT. To improve their quality of life, the Number 1 wish of most SCI patients is to get back some use of their upper body and limbs to allow them to act independently. We believe our approach will help solve this significant unmet clinical need; it is low-cost, can be safely applied in those without other health complications, and it can be used in many rehabilitation locations. By combining physical rehabilitation exercises with nonsurgical brain stimulation from electrodes atop the skull, our method can restore some lost function to SCI patients, possibly within a matter of a few weeks. To avoid any additional risks to their health, patients with a history of seizures, intake of medications related to seizures or brain activity, or those with an implanted device that gives off electrical impulses are not candidates for this trial. _x000D_ _x000D_ ADVANCING THE FIELD OF SCI RESEARCH AND POSSIBLE COMMERCIALIZATION. The devices and therapies usually tested to help SCI patients cannot easily be used in a clinic setting. High-quality, repeatable evidence for these approaches is lacking, and effects witnessed in the lab cannot necessarily be repeated in clinics. Our proposed trial is the first multi-site trial to study nonInvasive device brain stimulation for SCI. This trial will enable us to test the ease and acceptability of the technique and its potential to aid recovery across a wide variety of patients, which is important if we are to seamlessly move the method from the lab to rehabilitation clinics nationwide. A successful outcome from a multi-site setting would also provide compelling evidence for us to seek FDA approval for our approach to become the treatment of choice to aid the recovery of patients with SCI.	Objective: In accord with the mission of the US Department of Defense's (DoD's) Spinal Cord Injury Research Program (SCIRP), this proposed project seeks to improve rehabilitative outcomes of patients with paretic upper limbs due to spinal cord injury (SCI). To this end, the project combines standard rehabilitation with a simple, safe brain stimulation technique to harness the plasticity of surviving neural substrates and elicit better outcomes. The project received a competitive score from DoD's Clinical and Rehabilitative Medicine Research Program, but was put on a wait-list due to a lack of appropriated funds. Program officers advised resubmitting it to SCIRP, given the enthusiasm with which it was received by the review panel. They appreciated the simplicity and affordability of brain stimulation, its potential for widespread dissemination, its design, and the controls adopted to reduce heterogeneity and improve power._x000D_ _x000D_ Background/Hypothesis: Some 282,000 people (42,000 veterans) in the US suffer from the sequelae of SCI. Cervical SCI, the most common and debilitating type, results in tetraplegia, or weakness of all four limbs. Weakness of the upper limbs is particularly debilitating, limiting the patient's independence and ability to perform self-care and activities of daily living. Rehabilitation can help alleviate upper-limb weakness, but benefits are slow and inadequate. Injury-induced imbalance affects residual neural substrates. Motor cortices and residual descending pathways come to represent spared muscles, losing control of weak muscles, which weaken further. Rehabilitation can help shift the balance of excitability in favor of weak muscles, but this plastic change cannot affect outcomes. We hypothesize that transcranial direct current stimulation (tDCS) delivered to motor cortices and residual descending pathways would reverse injury-induced imbalances of excitability to improve rehabilitative outcomes. Our group and others have shown that tDCS, the nonsurgical application of weak direct currents from atop the scalp, is a promising technique to promote rehabilitative outcomes in stroke. Our recent work (n = 14) is the first to show that tDCS can also help elicit favorable outcomes in SCI, based on the reversal of injury-induced imbalances._x000D_ _x000D_ Study Design: Here, we test the generalizability of our findings in the first multi-site, phase I/II randomized, controlled, double-blinded clinical trial. Patients with chronic, incomplete C2-C6 SCI (n = 44) will be enrolled across three sites: Cleveland Clinic (hospital ranked #2 in the United States [U.S.] by U.S. News & World Report), Kessler Foundation/Kessler Institute for Rehabilitation (rehabilitation hospital ranked #3 in the U.S. by U.S. News & World Report), and Cleveland VA Medical Center (3rd largest VA for veterans with SCI). After a 3-week-long baseline control phase, patients will be randomly assigned to receive tDCS (n = 22) or sham tDCS (n = 22) during 3-week rehabilitation. Assessments will be made before/after the baseline control phase (pre-tests 1/2), at the intervention phase (post-test), and at the final 3-month phase (follow-up). Assessments will include metrics of strength and dexterity, activity limitations, and participation restrictions. With transcranial magnetic stimulation (TMS), we will study excitability of neural substrates devoted to a weak muscle (triceps, C7) and a spared muscle (biceps, C5). Based on feedback from DoD, assessment of adverse effects, SCI-specific symptoms (e.g., pain, autonomic dysreflexia), and attrition will also be incorporated._x000D_ _x000D_ Aim 1: Determine the effectiveness of pairing tDCS with rehabilitation. Hyp 1: Patients receiving tDCS with rehabilitation will achieve greater gains in strength and dexterity, with reduction in activity limitations and participation restrictions, than those getting rehabilitation alone. Responders/non-responders will be identified._x000D_ _x000D_ Aim 2: Determine the mechanisms of pairing tDCS with rehabilitation. Hyp 2: Patients receiving tDCS in rehabilitation will exhibit greater gains in excitability of substrates devoted to triceps and reduction in excitability of substrates devoted to biceps compared with patients receiving rehabilitation alone. Aim 3: Determine the safety and feasibility of pairing tDCS with rehabilitation. Hyp 3: Patients receiving tDCS with rehabilitation will show no greater adverse effects or attrition than those getting rehabilitation alone._x000D_ _x000D_ Impact: "The devastating nature of [SCI] imparts substantial disability, which must be borne by wounded service members, their families, and the American health care system." Our project can have significant impact on SCI-related disability, because we offer simple, nonInvasive device brain stimulation (tDCS) to improve rehabilitative outcomes and functional independence. tDCS is affordable and can be delivered during rehabilitation, so cost-burden ($1.06 million to $4.63 million per patient) can also be minimized. Unlike previous studies that have tested the effect of single sessions of tDCS, this project will establish, for the first time, the efficacy of multiple sessions of tDCS given in a multi-site setting. A multi-site design will help establish generalizability and acceptability of tDCS, critical for widespread dissemination to clinics, in line with SCIRP's area of encouragement, "identification and validation of best practices in rehabilitation."	SCI Motor/Sensory Function	Upper Limb/Forelimb	Non-Invasive Device	Clinical (Phase I, II, FS)
W81XWH-18-1-0686	SC170315	568730	2017	Functional and Metabolic Benefits of Inhibiting Myostatin Activation in Conjunction with Neuromuscular Electrical Stimulation	Cardozo, Christopher	Bronx Veterans Medical Research Foundation, Inc.	NY	Investigator-Initiated Research Award	The proposed research is applicable to all individuals with spinal cord injury (SCI) but will be most helpful to those individuals who are unable to walk as a result of their SCI, because this group of patients is the least physically active, is at the highest risk of developing cardiometabolic disease, and has the fewest options for engaging in physical activity. Cardiometabolic disease includes many medical problems, from diabetes to problems with cholesterol levels in the blood (low levels of HDL or 'good' cholesterol) to accumulation of body fat and narrowing of the arteries, heart attack, and stroke. The proposed research attempts to reduce cardiometabolic disease risk by combining a treatment proven to improve insulin action, called neuromuscular electrical stimulation (NMES) with a drug that targets myostatin (MSTN). Inhibiting MSTN's actions on the body is expected to improve insulin action and reduce body fat independently of NMES, and the combination of NMES with an inhibitor of MSTN may have greater beneficial effects than either treatment alone, which would be expected to reduce the number of SCI patients who develop diabetes._x000D_ _x000D_ There are significant clinical implications to the proposed research because of the negative impact of diabetes and cardiovascular disease on quality of life and longevity and the limited ability of persons with SCI to engage in physical activity of sufficient intensity to reduce such risks. Risks of the proposed research are unknown but are expected to be small because the available knowledge regarding inhibition of myostatin action suggest that reduced levels of myostatin are well tolerated in large animals such as dogs, and NMES is FDA-approved and well tolerated._x000D_ _x000D_ The proposed research is pre-clinical small animal research that is being conducted in parallel with early stage clinical research testing the effects of inhibitors of myostatin for medical problems other than SCI. However, if these studies prove the treatments to be safe and effective with regard to increasing muscle function and/or improving cardiometabolic functions, the time required for clinical translation would be relatively quick. Early clinical trials to test safety and effectiveness of MSTN inhibitory treatments in persons with SCI could be initiated as soon as (1) the proposed animal study is completed and (2) FDA-approval for investigational use of the drugs in the SCI population could be obtained. Clinical deployment would be contingent on outcomes of that research and timelines to FDA approval for clinical use of this family of medications._x000D_ _x000D_ _x000D_ Regardless of the outcomes, the proposed research will improve the understanding of the functional and cardiometabolic effects of myostatin inhibition to individuals with SCI by conducting a systematic and well-controlled study. This information would be expected to give clear yes or no answers as to whether such treatments should be investigated in the clinic and pursued as therapies to reduced cardiometabolic disorders in those with SCI.	Background/Readiness_x000D_ This proposal evaluates the beneficial effects of inhibition of myostatin (MSTN), a potent negative regulator of muscle mass and insulin action, on the beneficial effects of neuromuscular electrical stimulation (NMES) on muscle function and cardiometabolic outcomes in a mouse model of spinal cord injury. The clinical problems addressed by this proposal are the heightened risk of type 2 diabetes and coronary artery disease for persons with spinal cord injury (SCI), which result from extremely sedentary lives, and the limited ability of NMES, one of the most effective rehabilitation strategies for increase physical activity, to raise activity levels to those of the able-bodied. The premise of this application is that, when administered together with NMES, a novel and highly specific inhibitor of MSTN will augment beneficial effects of NMES on insulin sensitivity and muscle function in a mouse model of mid-thoracic spinal cord transection, thus providing a strong rationale for clinical studies._x000D_ _x000D_ Specific Aims and Study Design_x000D_ Aim 1. Determine the time-course of NMES-induced improvements in muscle function and health in a mouse model of transection-induced SCI. We posit that 4 weeks of NMES will induce significant hypertrophy of paralyzed muscle post-SCI, based on our published and unpublished data. To confirm this prediction and gain a more detailed understanding of how NMES training affects muscle in our mouse SCI model, we will compare muscle size (wet weights, fiber CSA), function (ex-vivo physiologic testing), fiber-type (immunohistologic methods), and MSTN levels over time between NMES-SCI and SCI groups of mice. We will test effects of NMES begun at 28 days after SCI and continued for 14, 21, or 28 days. We anticipate that NMES will cause robust hypertrophy, improved muscle health (reduced fatty infiltration), and reversion toward oxidative myofibers. We expect that muscle tissue levels of MSTN will be increased by NMES, reflecting a negative feedback loop acting as a brake on continued hypertrophy._x000D_ _x000D_ Aim 2. Determine the benefits over time of NMES combined with inhibiting MSTN activation, compared to either intervention alone, on gains in muscle mass and function and on improvements in metabolic parameters. We will compare four groups of animals over time: (1) SCI, (2) SCI-NMES, (3) SCI-muSRK-015P (a myostatin inhibitor), or (4) SCI-NMES plus muSRK-015P. NMES and/or MSTN activation inhibitor will be initiated 28 days after SCI and continued for various times between 7 and 28 days. Functional endpoints will include wet muscle weight, muscle function (ex-vivo physiology), muscle fiber cross-sectional area, and fiber type distribution. Additionally, metabolic endpoints include glucose tolerance testing, insulin tolerance testing, protein oxidation, and metabolomics analysis followed by measurement of levels of selected proteins for the tricarboxylic acid cycle, oxidative phosphorylation, ß-oxidation, and mitochondrial fusion/fission, to understand the bases for results of the metabolomics analysis. Correlations between metabolomics and biochemical data will be tested._x000D_ _x000D_ Impact. This study will be the first to evaluate benefits of combining NMES with a myostatin inhibitory treatment (Scholar Rock's muSRK-015P). We expect that muSRK-015P will increase training effects of NMES on muscle, resulting in larger stronger muscles, which may be anticipated to correlate with greater capacity for work, greater NMES-induced workload, and ultimately, greater cardiovascular conditioning by NMES. We also predict that muSRK-015P will improve multiple measures of metabolism and that such effects will be greater for animals receiving NMES. Such findings would open an entire new avenue of research on interventions to improve metabolism and cardiovascular conditioning post-SCI that may result in new, safe, efficacious therapies to lower cardiometabolic disease risks. Reduction of such risks in the SCI population would be of huge significance as the risks of developing diabetes are approximately 2-fold greater for those with SCI compared to the general population, and cardiovascular disease is the second most common cause of death for persons with SCI. It should be noted that exoskeletal-assisted walking (EAW) is another very exciting activity-based therapy for which the potential benefits of MSTN inhibition as an adjuvant to improve metabolic outcomes is obvious. If our findings are as expected, they would support extending this line of investigation to EAW. Thus, our results will have broad applicability to pre-clinical and clinical research to improve function and metabolism after SCI. _x000D_ _x000D_ Military Relevance. The proposed project is led by U.S. Department of Veterans Affairs (VA) scientists who are members of a large VA spinal cord injury research center located at the James J. Peters VA (Bronx), which is one of 24 VA SCI centers nationwide. VA currently cares for approximately 24,000 Veterans with SCI, of the over 40,000 Veterans with an SCI. Evaluation of a novel therapy with the potential to improve NMES training and, possibly, abnormalities in metabolism, holds the potential to markedly improve the health and thus quality of life of Veterans with SCI.	SCI Secondary Health Conditions	Muscle & Bone	Drug Interventions	Preclinical
W81XWH-18-1-0245	SC170326	743691	2017	Combinatorial Treatment for Reach-and-Grasp Recovery in Chronic Contusive Cervical SCI	Oudega, Martin	Shirley Ryan AbilityLab	IL	Investigator-Initiated Research Award	Spinal cord injury (SCI) results in paralysis because of damage to the wires (axons) that transport signals that control motor function. A new approach to improve recovery of function after SCI is to stimulate the growth of damaged axons using a treatment that combines repeated exposure to low oxygen levels (acute intermittent hypoxia [AIH]) and rehabilitative training. However, the effect of AIH/training on recovery is limited, and how it works is only partly known. We believe that AIH/training causes changes in the axons that are controlling motor function, and that these changes are at the basis of the observed effects on recovery. In this proposal, our goals are to: (1) develop more effective AIH/training treatments to increase the effect of functional recovery in chronic SCI, and (2) expand our understanding on the mechanisms of this AIH- and training-mediated functional recovery. In our experiments, we will treat injured rats with AIH/training and, at the same time, with approaches that may help to further stimulate changes in the axons involved in reach-and-grasp function. We will study the specific structural changes that occur in the axons after AIH/training, and we will study the effect of extended AIH/training treatments on recovery of reach-and-grasp function. We will use an adult rat model of chronic cervical spinal cord contusion, because it reflects the most often seen type and level of SCI in humans. We focus on reach-and-grasp function, because it is important for many daily arm and hand activities (grooming, eating, writing, etc.) and, therefore, for the quality of life. Our results may help to improve our therapies to recover function in chronic SCI which may swiftly transition to the clinic.	A contusion of the cervical spinal cord impairs arm and hand function (reach-and-grasp), which affects many daily activities and, therefore, decreases the quality of life. Promoting plasticity in axonal pathways involved in motor function may support recovery after spinal cord injury (SCI). Repetitive exposure to acute intermittent hypoxia (AIH), combined with targeted motor training elicits neuroplasticity, resulting in improved functional recovery in people with SCI and in animal models of SCI. AIH treatment was shown to increase the expression of plasticity-associated genes in corticospinal motoneurons that give rise to the corticospinal tract, which is important for reach-and-grasp function. At present, the effect of AIH/training on motor function recovery is limited, and our understanding of the underlying plasticity mechanisms is incomplete, which may hamper further development of AIH/training therapies. Our pilot data using adult rats with chronic contusive cervical SCI (cSCI) showed that AIH/training improved reach-and-grasp recovery, which was associated with increased axon sprouting and synapses in the damaged nervous tissue. We also found that additional approaches to further increase neuroplasticity resulted in higher expression levels of plasticity-associated molecules in corticospinal motoneurons. Our pilot data together support the notion that AIH/training promotes axonal plasticity resulting in structural changes that translate into recovery._x000D_ _x000D_ The goals of our research are to: (1) develop approaches to enhance the after-effect of AIH/training on reach-and-grasp function in chronic cSCI; and (2) expand our mechanistic understanding of neuroplasticity underlying AIH/training-mediated reach-and-grasp recovery. Our overarching hypothesis is that the effect of AIH/training on motor recovery in chronic contusive cSCI is restricted in part by limited axonal plasticity. To test this premise we propose in Specific Aim 1 to facilitate axonal plasticity by: (1) concurrent chondroitinase ABC treatment, to remove axon growth inhibition; and (2) increasing AIH frequency to enhance expression of plasticity-associated genes/molecules. In Specific Aim 2 we plan to expand our understanding of the neuroplasticity underlying the effects of AIH and training on reach-and-grasp recovery by examining sprouting and synapse formation in the corticospinal tract. In Specific Aim 3 we plan to study whether extended AIH/training protocols will further enhance reach-and-grasp function. In all experiments, we will use an adult rat model of contusive cSCI, because it represents the predominant mechanism and level of SCI in humans. We will study the corticospinal tract because of its importance in reach and grasp function. We will study reach-and-grasp function because of its significant role in many daily life activities and, therefore, in the quality of life._x000D_ _x000D_ The data from our experiments may show methods to enhance AIH/training effects on motor function recovery after chronic SCI. The data on the underlying neuroplasticity may support further development of plasticity-based therapies for chronic SCI. The proposed research falls within the FY17 SCI research Program Area of Encouragements: Development, validation and timing of promising interventions to address consequences of SCI and to improve recovery. There are over 42,000 Veterans who have sustained an injury to their spinal cord and current treatments result in limited recovery. Developing more effective therapies for motor deficiencies will improve the quality of life of our military Service members with SCI.	SCI Motor/Sensory Function	Upper Limb/Forelimb	Non-Invasive Device	Preclinical
W81XWH-18-1-0634	SC170334	110000	2017	Digital Avatars for Psychosocial and Integrative Health Support of Veterans with Spinal Cord Injury and Disorders	Wang, Victor	care.coach corporation	KS	Clinical Research Development Award	Objectives & Rationale_x000D_ The Spinal Cord Injury Disease Management Protocol (SCI DMP) was developed by the US Department of Veterans Affairs (VA) to address the unique needs of patients living with SCI and was validated to improve health and quality of life. However, engagement was low, and the average patient was withdrawn from the DMP after only 116 days. Some patients with SCI had hand impairments, leading to negative opinions about ease of use of the technology delivering the DMP. Patients also reported tedious and repetitively administered SCI DMP content items. To resolve these issues, our team will apply a digital "avatar" that can build social relationships with SCI patients by talking with them day-to-day, and that can build the SCI DMP into these verbal conversations. This way, we will (1) increase engagement by building on a fun, social relationship, (2) avoid the need to use hands, which may be impaired in function, (3) deliver other health and quality of life benefits that come from the social relationship, and (4) reduce the patient's dependence on scarce VA personnel. We have previously validated the avatar across various healthcare settings both in hospitals and in patients' homes, and we propose a planning project to prepare for a future clinical study that will validate the avatar's ability to achieve the above goals for veterans with SCI._x000D_ _x000D_ Tasks to be Accomplished_x000D_ To enable the future clinical study, we will work with the James J. Peters VA Medical Center to accomplish these tasks during the planning project:_x000D_ _x000D_ 1. Prepare the team and administrative requirements. Complete the research team, prepare documentation required for organizational approvals, and develop training for staff._x000D_ _x000D_ 2. Develop avatar protocols using the SCI and related DMPs that often apply to veterans with SCI. Adapt SCI, diabetes, hypertension, and depression DMPs into the avatar system, including additional exercise, rehabilitation, relaxation, and other activities._x000D_ _x000D_ 3. Develop the research plan and statistical design. Develop a data analysis and statistical plan and determine patient recruiting and other protocols. A preliminary plan for how to proceed to actually conduct the clinical study will be drafted._x000D_ _x000D_ Applicability of the Future Clinical Study_x000D_ The future clinical study will seek to improve the health and well-being of individuals living with SCI, including not only veterans, but also their family members and caregivers. The primary risk of participation is that the patient could build a strong relationship with their avatar and then need to give up that relationship at the end of the study. However, the potential benefits are far greater, including reduced likelihood of developing life-threatening pressure ulcers, improved perception of social support, reduced anxiety and depression, and other aspects of improved wellness. The study planning project should be complete by June 30, 2019. We anticipate that the actual clinical study could be generating positive, reportable outcomes as early as the first quarter of 2020. Additionally, the avatar platform that we will validate is highly flexible in the delivery of fun, socially-based interventions and DMPs, and in the long-term, it will be valuable for patients with other health conditions and in various care environments. It will also be a valuable research tool for these other applications.	BACKGROUND/READINESS_x000D_ The Spinal Cord Injury Disease Management Protocol (SCI DMP) was developed by the US Department of Veterans Affairs (VA) to address the unique needs of those living with SCI and was validated to decrease the severity of comorbidity and improve health-related quality of life (HRQoL). However, engagement was low, and mean enrollment duration was only 116 days. Some patients with SCI had hand impairments, leading to a negative pre-conceived view regarding ease of use of the technology delivering the DMP. Patients also reported tedious and repetitively administered SCI DMP content items. To resolve these issues, our team will apply a relational agent "avatar," a technological artifact capable of building social relationships with patients, to converse verbally with SCI patients day-to-day and to implement the SCI DMP, thereby (1) increasing DMP and self-management engagement by building on a fun, social relationship, (2) avoiding the need to use hands, which may be impaired in function, (3) delivering intrinsic health and quality of life benefits from the psychosocial engagement, and (4) reducing the reliance on scarce VA personnel for relationship maintenance and social support, thereby increasing the scalability of the DMP and of providing psychosocial and behavioral health support. We have previously validated the avatar platform across various clinical settings both in the hospital and in the community._x000D_ _x000D_ CLINICAL QUESTION_x000D_ We propose to validate this avatar-enabled, comprehensive SCI intervention in a future clinical study. The goal will be to measure efficacy in reducing co-morbidity while improving HRQoL compared to the standard of care, in a large enough population of SCI veterans to observe statistically robust outcomes over at least 1 year, thereby demonstrating the benefits of improved engagement and a longitudinal psychosocial relationship via the avatar._x000D_ _x000D_ DEVELOPMENT PLAN_x000D_ (1) Prepare the team and administrative requirements. Complete the research team, prepare Institutional Review Board/Office of Research Protections (IRB/ORP) submissions, and develop training content for involved staff. (2) Develop avatar clinical protocols using VA DMPs. Translate SCI, diabetes, hypertension, and depression DMPs into our avatar platform, including adaptations of common musculoskeletal health, rehabilitation, and integrative medicine based interventions. (3) Develop the research plan and statistical design. Develop a data analysis/statistical plan and determine recruiting, patient consent, and randomization/blinding protocols. A designated record set for Protected Health Information (PHI) and electronic PHI (ePHI) will be defined, including SCI Common Data Elements (CDEs). A preliminary plan to continue to the clinical study phase will be drafted. We have already confirmed access to spinal cord injury and disorders (SCI/D) veterans. _x000D_ _x000D_ IMPACT_x000D_ We aim to improve the health and well-being of individuals living with SCI by focusing on the CDMRP area of encouragement "identification and validation of best practices in SCI care throughout the lifetime of the individual." Additionally, the avatar platform that we will validate is highly flexible in the delivery of psychosocially based interventions and DMPs, and will be valuable for research into other health conditions and care environments._x000D_ _x000D_ MILITARY RELEVANCE_x000D_ Our collaboration with the James J. Peters VA Medical Center will help ensure that the proposed future clinical study will not only improve the lives of spinal cord-injured military service members and veterans, but also their family members and caregivers. Further, this proposal aligns with the "Components of Proactive Health and Well-Being" model advocated by the VA Office of Patient Centered Care and Cultural Transformation, and will enable the model's integrative interventions to be implemented via avatars in a cost-effective yet personalized way.	Sociological	Psychological & Psychosocial	Exercise/Activity/Rehab	Clinical (Phase 0 or EFS)
W81XWH-19-1-0331	SC180061	1475605	2018	Ambulatory Bladder Monitoring After Spinal Cord Injury	Kwon, Brian	British Columbia, University of	CAN	Translational Research Award - Clinical Trial	It is frequently acknowledged that while much of spinal cord injury (SCI) scientific research community has focused their efforts on the restoration of walking abilities, there is insufficient attention paid to one of the most impactful consequences of SCI: bladder dysfunction. Bladder dysfunction has such a huge impact on quality of life after SCI, that many would prioritize the recovery of bladder function over the recovery of walking. Also, there are massive costs associated with managing secondary complications such as urinary tract infections, kidney stones, and - most importantly - chronic kidney failure. Currently, it is recommended that individuals living with SCI undergo an annual evaluation of their bladder with urodynamic studies (UDS), specifically filling cystometry. In filling cystometry, catheters are inserted into the bladder, which is then filled with water/saline, and bladder pressures are measured. While filling cystometry is the standard of care and the best urodynamics test currently available, it has many recognized limitations. Filling cystometry produces only a snapshot of bladder function based on a single fill-and-emptying cycle, and usually is done only once per year. Instead of the bladder filling naturally, it is artificially filled through the catheter, and at non-physiologically high rate, which itself can cause artefacts and may even induce autonomic dysreflexia. Finally, filling cystometry requires specialized personnel working in the expensive clinic setting that the person with SCI must then travel to. Such travel for able-bodied individuals may seem trivial, but to a person with SCI, it can be a huge challenge._x000D_ _x000D_ To overcome some of these limitations of filling cystometry, our multidisciplinary team representing neuroscience and spinal surgery (B. Kwon), biomedical engineering (M. Damaser, S. Majerus), and urology (L. Stothers, A. Kavanagh) proposes the translational development of the UroMonitor - a device conceived by Dr. Damaser that can be inserted into the bladder for wireless monitoring, even in the home setting. The UroMonitor would represent the first wireless, catheter-free bladder monitoring device and would provide physiologic monitoring of bladder function during natural bladder filling (versus the artificial retrograde filling of standard UDS), in the individual's home environment (versus the clinic), over a continuous period of time (versus a single bladder fill-and-emptying cycle). This will provide clinicians with a more comprehensive picture of the individual's physiologic bladder function and allow for more appropriate treatments._x000D_ _x000D_ While the field has depended upon rodent models of SCI for therapeutic development, such small animals are clearly inadequate for the development of novel human-sized devices such as the UroMonitor. Here, we will utilize our pig model of SCI to evaluate the UroMonitor device and prepare it for human use. The pig has a much larger bladder than the rat, making it far more suitable for the preclinical testing of such devices. Importantly, we are able to conduct filling cystometry in awake pigs using the same urodynamics equipment used clinically._x000D_ _x000D_ To develop the UroMonitor technology and bring it forward toward human SCI, we will conduct a preclinical study in the pig model of SCI and also a small human study. We first want to assess how well the UroMonitor measures and transmits pressure data in comparison to the "gold standard" filling cystometry. The UroMonitor will be inserted and a filling cystometry study conducted to determine how well the pressures match. This comparison between the UroMonitor and filling cystometry will then be repeated after SCI. We also want to assess how well the UroMonitor measures and transmits data in the "natural environment." The pigs will also have a pressure monitoring device surgically implanted into the wall of the bladder that can transmit pressure data to a computer while the animal is awake and in its pen. By leaving the UroMonitor in place for 1 week and comparing it to this surgically implanted device, we will be able to determine how well the UroMonitor measures pressure while the animal is in its "normal" environment. Finally, we will conduct a small pilot study in which the Uromonitor will be inserted into a small cohort of SCI individuals while they are having their annual urodynamic studies, to assess the safety, feasibility, and tolerability of UroMonitor insertion._x000D_ _x000D_ Our overall goal is to develop the UroMonitor device and conduct the first human testing of this novel technology. This project has considerable translational potential, as it aims to establish a novel, bladder monitoring sensor that would offer a paradigm-shift in how bladder function is assessed. From an impact perspective, this project has a chance to change the standard UDS paradigm of testing. Little has changed with UDS technology since its development after World War II, when pressure-based systems using artificial retrograde filling were first introduced. The UroMonitor offers a potential paradigm shift, by employing continuous, real-time monitoring of bladder pressure with natural filling. This is well-aligned with the FY18 SCIRP Focus Area of "Bladder dysfunction, bowel dysfunction, and neuropathic pain," which "includes developing and testing interventions such as drugs, devices, and rehabilitation strategies."	Background/Readiness._x000D_ Bladder dysfunction after spinal cord injury (SCI) is one of the most disabling aspects of this injury and has a huge impact on an individual's quality of life after SCI. Current practice guidelines for neurogenic bladder surveillance in SCI recommend that urodynamic studies (UDS) be done annually. The most important UDS test is filling cystometry, in which catheters are inserted into the bladder and rectum, the bladder is filled with water/saline, and bladder and intra-abdominal pressures are measured. Filling cystometry, however, has many limitations. It produces only a snapshot of bladder function based on a single fill-and-emptying cycle usually done once per year for SCI patients. The bladder is retrogradely filled at an artificially high rate, which itself can cause artefacts. Finally, it requires specialized personnel working in the expensive clinic setting._x000D_ _x000D_ Objectives. _x000D_ The overall objective of this initiative is to develop the UroMonitor device which would be inserted into the bladder transurethrally to wirelessly transmit bladder pressure data for the SCI individual in his/her home setting. The UroMonitor would represent the first wireless, catheter-free ambulatory bladder monitoring device and would provide physiologic monitoring of bladder function during natural bladder filling (versus the artificial retrograde filling of UDS) in the individual's natural environment (versus the clinic) over a continuous period of time (versus a single bladder fill-and-emptying cycle). This will provide clinicians with a more comprehensive picture of the individual's physiologic bladder function and allow for more appropriate therapeutic interventions._x000D_ _x000D_ Specific Aims._x000D_ Our specific aims are to 1. determine if the UroMonitor can provide an accurate measurement of bladder pressure during the "gold standard" measurement of pressure with UDS; 2. determine if the UroMonitor can provide an accurate measurement of bladder pressure during normal ambulatory activity; and 3. determine if insertion and extraction of the UroMonitor is feasible and tolerable in a small clinical trial of human SCI. Alongside these aims, technical development to prepare the UroMonitor for functional testing in humans will be conducted in an iterative fashion, utilizing insights from the experiments to improve the device and system._x000D_ _x000D_ Study Design._x000D_ This proposal includes a preclinical assessment of the UroMonitor in our pig model of SCI, and also a small feasibility/tolerability study in human SCI. The pig model is employed here because standard rodent models of SCI are clearly too small to be used for the development of such human-sized devices. The preclinical pig SCI study will be used to address the question of whether the UroMonitor can accurately measure bladder pressure during 1. the "gold standard" UDS and also 2. during normal ambulatory activity. The animals (n=10) will first have a pressure-monitoring telemetry device surgically implanted in their bladder, and then 4 weeks later, undergo UroMonitor insertion and UDS for baseline "pre-SCI" assessment. The thoracic SCI will be induced. The UroMonitor insertion and UDS will be repeated at 2 months and 4 months post-injury. During these testing sessions at 2 and 4 months post-injury, the UroMonitor will be left in place for 7 days in order to monitor pressure during ambulatory activity and compare pressure measurements between the UroMonitor and the surgically implanted telemetry system. For the pilot human study, we will evaluate the safety, feasibility, and tolerability of UroMonitor insertion in a small cohort of SCI individuals who are undergoing their annual UDS surveillance. We will evaluate how easy the device is to insert, whether its presence in the bladder causes any discomfort, and how easy it is to extract. These studies will inform subsequent design and technical modifications. _x000D_ _x000D_ Impact._x000D_ Little has changed with UDS technology since its development after World War II, when pressure-based systems using artificial retrograde filling were introduced. The UroMonitor offers a paradigm shift by employing continuous, real-time monitoring of bladder pressure with natural filling and potentially allowing for self-care and remote clinical monitoring, which would be a huge benefit for persons with SCI. This is well-aligned with the FY18 SCIRP Focus Area of "Bladder dysfunction, bowel dysfunction, and neuropathic pain," which "includes developing and testing interventions such as drugs, devices, and rehabilitation strategies."_x000D_ _x000D_ Translation._x000D_ Our goal is to develop the UroMonitor device and conduct the first human testing of this novel technology. This project has considerable translational potential, as it aims to establish a novel, bladder monitoring sensor that would offer a major advance in how bladder function is assessed._x000D_ _x000D_ Military Relevance._x000D_ In recent studies of 161 veterans registered in the SCI program at the Oklahoma City VA Medical Center, symptoms of neurogenic bladder were present in 83%. These individuals, who were undergoing routine surveillance through the VA system had a high rate of urinary tract infections, renal atrophy, and hydronephrosis. For the VA system, the cost associated with the care of secondary complications related to neurogenic bladder is massive. Our project to develop the UroMonitor aims to significantly improve the way that bladder surveillance and testing is performed, and has direct relevance to the veteran SCI population.	SCI Secondary Health Conditions	Bladder/Urinary Health	Non-Invasive Device	Preclinical
W81XWH-19-1-0854	SC180063	3507889	2018	Nerve Transfers to Improve Upper Extremity Function and Quality of Life in Tetraplegic Patients	Ray, Wilson	Washington University in St. Louis - School of Medicine	MO	Clinical Trial Award	Spinal cord injury (SCI) is the result of damage to the spinal cord either due to trauma (90% of cases) or disease (e.g., cancer). This is typically a devastating injury, leaving many patients with permanent disability. Despite advances in acute patient management, patients with SCI are two to five times more likely to die prematurely than those without SCI. More than 50% of the 11-12,000 new SCIs that occur in the United States each year involve the cervical spine, resulting in diminished or complete loss of arm and/or hand function. Cervical SCI patients consistently rank hand function as the most desired function above bowel and bladder function, sexual function, standing, and pain control. The overall goal of the proposed study is to evaluate the efficacy of nerve transfers to treat patients with cervical SCIs. Over the last decade, nerve transfers have been used with increasing frequency to treat peripheral nerve and/or brachial plexus injuries. Nerve transfers involve the transfer of nerve function that is less critical and/or redundant to a more critical area of motor function. Recently, these same principles used to treat peripheral nerve injuries have been applied to patients with cervical SCIs, with promising early results. Using uninjured nerve above the level in the spine where the injury occurred, nerve transfers can provide improved upper extremity and hand function to veterans and patients living with cervical SCIs. Since nerves below the injured segment of spine are still in continuity with the distal muscle targets (i.e., hand), they remain receptive to reinnervation even years after SCI._x000D_ _x000D_ In the proposed study, we will recruit 70 patients across seven sites with cervical SCIs to undergo nerve transfers. Patients will undergo specific transfers based on the degree of preserved function above the area of SCI. The research will be carried out at institutions with the requisite high volumes of SCIs. The lead site will be Washington University in St. Louis, which is completing a Department of Defense Spinal Cord Injury Research Program grant (SC140051/W81XWH-15-1-0456) that treated 20 patients with cervical SCIs with exciting results. Additional sites include University of Utah, University of Michigan, University of Calgary, Pennsylvania University, and University of Texas, Houston. Recruited patients will undergo nerve transfers to improve upper extremity and hand function below the level of SCI. While there is still no reliable or robust treatment for chronic SCI, nerve transfers have shown tremendous promise for improved upper extremity function in both subacute and chronic SCIs. Based on our initial single institution clinical trial, we expect Veterans and patients who are suffering cervical SCIs will have improved upper extremity function, quality of life, and activities of daily living as well as an increased capacity to return to work._x000D_ _x000D_ Given the relative infrequency of SCI at any single institution, no major studies have been performed regarding the use of nerve transfers. There are no evidence-based guidelines on which to base clinical decision-making. The goal of this major, multi-institutional research effort is to collect critical information regarding the optimal timing, patient selection, and key indications on use of nerve transfers in a large number of individuals. We will compile this information into a definitive database that will serve as the touchstone for multidisciplinary basic, translational, and clinical research. The largest of its kind to date, this database and the research that results will directly impact the treatment of Veterans and patients suffering from a traumatic cervical SCI. We expect to leverage our existing experience utilizing nerve transfers with our co-investigators collective expertise to generate the first set of evidence-based guidelines. All participating surgeons have clinical expertise in both peripheral nerve and SCI. We expect the results from the proposed study to significantly change the current management of civilians and soldiers with subacute and chronic SCIs, making nerve transfers a part of the standard reconstructive strategy in tetraplegic patients.	Background: Spinal cord injury (SCI) is a significant public health problem with approximately 12,000 new cases each year. More than 50% of SCIs occur in the cervical spine (i.e., tetraplegia), resulting in some loss of arm and/or hand function. Hand function is consistently rated as the most desired function for persons with tetraplegia above bowel and bladder function, sexual function, standing, and pain control. _x000D_ _x000D_ Nerve transfers to treat brachial plexus and peripheral nerve injuries have gained significant momentum over the last decade. The central principle of nerve transfers is the conversion of a high level nerve injury to a low injury, placing regenerating axons in close proximity to the target end-organ. Increased experience with nerve transfer procedures has markedly improved the functional outcomes obtained in comparison with traditional graft and repair techniques for peripheral nerve injuries and changed the treatment algorithm in patients with nerve injuries. While tendon transfers have an established role in the management of patients with SCI and tetraplegia, only recently have nerve transfers been considered as a potential treatment option in patients with cervical SCIs._x000D_ _x000D_ Utilizing donor nerves above the SCI, nerve transfers can be done either acutely into the zone of the injury (upper and lower motor neuron dysfunction) or in a delayed fashion below the zone of injury. Motor neurons in the zone of injury are subject to lower motor degeneration, with a similar degeneration pattern seen in peripheral nerve injuries. Motor neurons below the level of injury are still in continuity with distal motor endplates; these nerves do not undergo typical Wallerian degeneration as observed in the zone with injury. This provides two distinct windows of opportunity for acute treatment (< 6 months) after injury and chronic treatment (years) after injury._x000D_ _x000D_ Several recent case reports and case series, including work by our own group, have demonstrated a clear role for the use of nerve transfers in patients with cervical SCIs. We have treated 20 patients with cervical SCIs as part of a Department of Defense Spinal Cord Injury Research Program clinical trial (SC140051/W81XWH-15-1-0456). Patients that are at least 24 months post-op that started with a MRC (Medical Research Council) of 0 in reinnervated muscles, on average have regained triceps function of MRC 4, grasp release (posterior interosseous function) of MRC 4- and finger flexion (anterior interosseous/flexor digitorum superficialis) function of MRC 3. We have observed continued motor improvement out to 3 years post-op. In addition to motor improvement, patients 18-24 months post-op have on average an 11-21 point improvement in Short Form 36 (SF36) scores and an 8-13 point improvement in Disabilities of the Arm, Shoulder, and Hand (DASH) scores._x000D_ _x000D_ The long-term objective of this proposal is to establish and validate clinical guidelines on the use of nerve transfers to restore distal motor function following a cervical SCI._x000D_ _x000D_ Central Hypothesis: Peripheral nerve transfers in patients with cervical SCI will improve distal motor function, functional independence, and patient quality of life._x000D_ _x000D_ Specific Aim: Measure the efficacy of nerve transfer surgery in the treatment of patients with complete cervical SCIs._x000D_ _x000D_ The expected outcome of this research is the validation of nerve transfers in the treatment of Veterans and patients living with cervical SCIs. We are well prepared to undertake the proposed research, having assembled co-investigators with the collective expertise to generate the first set of evidence-based guidelines. All centers have the requisite high patient volume and outstanding research infrastructure to successfully complete the proposed study. The proposed work will have a positive impact because it will help establish treatment guidelines regarding the use of nerve transfers following a cervical SCI, fundamentally advancing functional outcomes and quality life._x000D_ _x000D_ Study Design: A prospective multi-institutional non-randomized single arm design will be utilized. Seventy subjects with stable cervical ASIA A-B (International Standards for Neurological Classification of Spinal Cord Injury) SCI will be identified. Primary Outcome Measures: Motor strength (manual motor testing and hand-held dynamometry). Secondary Outcome Measures: DASH, Michigan Hand Questionnaire (MHQ), SF-36, rates of intraoperative and post-operative complications, and rates of reoperation. (Assessments -- pre-operative, post-operatively -- 6, 12, 18 and 24 months.)_x000D_ _x000D_ Clinical Impact: The restoration of upper extremity function in our wounded Soldiers represents a significant advance in the current treatment paradigm. Seven percent of all evacuated combat casualties from the Iraq and Afghanistan conflict sustained spinal injuries. Nearly 20% of these Soldiers suffered SCI; this is higher than reported for previous conflicts. While there is still no reliable or robust treatment for chronic SCI, nerve transfers have shown significant promise for improved upper extremity function and quality of life in both subacute and chronic SCIs. We expect Veterans who are suffering cervical SCIs will have an improved quality of life, improved activities of daily living, and an increased capacity to return to work.	SCI Motor/Sensory Function	Upper Limb/Forelimb	Surgical Interventions	Clinical (Phase I, II, FS)
W81XWH-19-1-0354	SC180088	754112	2018	Evaluating Service Delivery and Support Mechanisms to Improve the Quality of Life for Service Members and Veterans with Spinal Cord Injuries	Wood, Suzanne	Washington, University of	WA	Qualitative Research Award	Rationale and Objective for the Proposed Work: A study of combat casualties in Iraq and Afghanistan between 2005 and 2009 found that the incidence of spine trauma among Service members exceeded reported rates from previous conflicts, approximately 11.1% of combat wounded. According to the Office of Research, the Department of Veterans Affairs (VA) delivers care to more than 27,000 of an estimated 42,000 Veterans with spinal cord injuries and related disorders (SCI/D) eligible for VA care through its care delivery system each year. Previous studies reveal that key barriers to care for Service members and Veterans derive from a spectrum of delivery system weaknesses: lack of trust in the system, stigma and safety concerns, wariness of care efficacy, etc. Research suggests that to support outcomes of consequence, health service providers, regardless of setting, must deliver care that addresses the biological, psychological, and social components of health. The fragmentation of health care and social services in the United States, even among federal systems, makes this task challenging at best, particularly for those with multiple health problems and limited access to care, each of which contributes to poor health outcomes. To support the best possible outcomes among the federal health systems' SCI/D populations, this research seeks to assess through a qualitative analysis to clarify: Which health system services and supports contribute to improved quality of life for SCI/D Service members and Veterans from the point of injury through reintegration within the community?_x000D_ _x000D_ Types of Individuals the Project Will Help and How It Will Help Them: This project will help key players involved in the SCI/D healthcare delivery and support services: Military Health System (MHS) and Veterans' Health Administration (VHA) clinical providers and staff, community-based organizations, as well as SCI/D patients and their caregivers. The research team and its partners will have a better understanding of the care delivery structure and its supports. It will also point to aspects of the health care delivery system that work well for SCI/D Service members and Veterans and caregivers as well as those that need improvement. The project will further help MHS and VHA care delivery teams better understand barriers associated with the provision of health care and ways to manage their clinical relationship with SCI/D patients and their caregivers._x000D_ _x000D_ Potential Applications, Benefits, and Risks: This research team will pursue a multi-staged study to obtain inputs that will allow us to: _x000D_ (1) map the MHS-VHA SCI/D services delivery and supports continuum; _x000D_ (2) assess key players' perspectives of strengths and weaknesses in care delivery and supports from point of injury through reintegration within the local community; and _x000D_ (3) develop system recommendations that can be implemented and sustained. _x000D_ _x000D_ The project will add to our understanding of the challenges faced by two large federal health systems, MHS and VHA, undertaking a care coordination effort for SCI/D patients. It analyzes inputs from stakeholders' interviews that explain best practices and gaps in aligning MHA-VHA service delivery components from point of injury through reintegration within the community. A risk is that the project findings may not be able to solve all of the problems associated with the provision of SCI/D health care; hence, the research team will seek additional funding to explore strengths and weaknesses across other centers._x000D_ _x000D_ Projected Timeline for Achieving the Desired Outcomes: _x000D_ This study should take 2 years, to include the mapping, evaluation, and practice recommendations phases. _x000D_ _x000D_ Likely Contributions of the Proposed Research Project to Advancing the Field of SCI Research: This collaborative project is designed to include clinic-based leadership and staff from the MHS, VHA, and community-based agencies to ensure that a breadth of perspectives guides the work. An additional benefit of working collaboratively with federal health partners lies in examining service delivery in real-time and engaging providers in developing recognized processes for enhancing care and improving outcomes. Hence, the work is immediately relevant. Results can be also applied and further studied in terms of assessing system change, quality improvement, and access to care over the long-term.	Background: An epidemiological study of combat casualties in Iraq and Afghanistan between 2005 and 2009 found that the incidence of spine trauma among Service members exceeded reported rates from previous conflicts, approximately 11.1% of combat wounded. According to the Office of Research, the Department of Veterans Affairs (VA) delivers care to more than 27,000 of an estimated 42,000 Veterans with spinal cord injuries and related disorders (SCI/D) eligible for VA care through its hub-and-spoke care delivery mechanism each year. Previous studies reveal that key barriers to care for Service members and Veterans derive from a spectrum of delivery system weaknesses: lack of trust in the system, stigma and safety concerns, wariness of care efficacy, etc. Research suggests that to support outcomes of consequence, health service providers, regardless of setting, must deliver whole person care that addresses the biopsychosocial model of health. The fragmentation of health care and social services in the United States, even among federal health systems, makes this task challenging at best, particularly for disadvantaged groups for whom multi-morbidity and limited access to care contributes significantly to health disparities._x000D_ _x000D_ Research Problem: Under the collaborative services umbrella, the federal health system and support organizations must address known barriers to care, as with eligibility requirements, access, and gender sensitivity. Yet, they must also address determinants of health that more specifically affect military and Veteran populations: exposure to prolonged combat, combat injury, sexual trauma, and/or homelessness. To support the best possible outcomes among the federal health systems' SCI/D populations, researchers must seek to clarify: Which health system services and supports contribute to improved quality of life for SCI/D Service members and Veterans from the point of injury through reintegration within the community?_x000D_ _x000D_ Specific Aims:_x000D_ (Aim 1) Assess the nature and range of environmental and health system characteristics (Military Health System [MHS] and Veterans Health Administration [VHA]) that support or impede biopsychosocial services delivery based on previous research of active duty personnel and Veterans eligible for care from the MHS and/or VHA._x000D_ _x000D_ (Aim 2) Evaluate a range of key stakeholders' perceptions regarding MHS/VHA services delivery components to understand how operational mechanisms promote or impede care with the potential to improve SCI/D patients' and caregivers' quality of life._x000D_ _x000D_ (Aim 3) Leverage key stakeholders' perceptions and suggestions (as well as best practices from the civilian sector) to make recommendations that effectively close gaps, improve patients' resilience, and encourage positive self-management by optimizing MHS/VHA systems' strengths and moderating weaknesses._x000D_ _x000D_ Study Design: Our team will pursue a multi-stage process to elicit inputs that will allow the research team to:_x000D_ (1) map the MHS-VHA SCI/D services delivery and supports continuum; _x000D_ (2) assess stakeholder perspectives of strengths and weaknesses in care delivery and supports from point of injury through reintegration within the local community; and _x000D_ (3) develop system recommendations that are actionable and sustainable._x000D_ _x000D_ Impact: This study will add to our understanding of the challenges faced by two large federal health systems, MHS and VHA, undertaking a care coordination effort for SCI/D patients by summarizing: (a) consulting literature addressing factors that support or detract from care coordination and delivery, and (b) analyzing insights from stakeholders interviews that explain best practices and gaps in aligning MHA-VHA service delivery components from point of injury through reintegration within the community. Given acknowledgement from the field that enhanced coordination is essential to achieve optimal patient outcomes, further guidance in mitigating obstacles through identification of strengths and weaknesses in service delivery and supports is necessary_x000D_ _x000D_ Military Relevance: The differing yet complementary missions of the MHS and VA to deliver health services are to focus on Warfighter Readiness (MHS) and long-term wellness beyond the Service commitment (VA). In support of the Defense Health Agency's vision to integrate service components and deliver world-class care, is the creation of an evidence-based evaluation model designed to assess delivery of biopsychosocial (holistic) services to its SCI/D community and their caregivers. Results will enable federal health systems and their stakeholders to examine, improve upon, and/or replicate the delivery model to achieve meaningful, sustainable patient-centered outcomes over the long-term.	Sociological	Health Services	Psychosocial/Caregiver/Community	Disease-Related Basic
W81XWH-19-1-0559	SC180119	653415	2018	Spinal Cord Injury Pain Evolution (SCIPE) Study	Bryce, Thomas	Icahn School of Medicine at Mount Sinai	NY	Investigator-Initiated Research Award	Pain is one of the most common problems after spinal cord injury. Approximately 90% of persons with spinal cord injury (SCI) report pain 6 months after their injury, while approximately 80% report pain at 1, 3, 5, 10, 20, and 25 years after injury. Research suggests that pain remains a significant problem for persons with spinal cord injury throughout their lifetimes. Also, people with spinal cord injury consider adequate pain management one of their highest unmet needs._x000D_ _x000D_ For these reasons it is important to understand how various types of pain occur and change over time. It is also important to understand different levels of severity of pain and how pain may interfere with life activities. Understanding pain after spinal cord injury may provide clinicians with better diagnostic tools and potential target for treatment. Having a better understanding of pain could help guide clinical decisions and inform newly injured patients on what to expect in the long-term with regard to their pain._x000D_ _x000D_ As pain affects most people after SCI, in a significant way, a greater understanding of this secondary consequence of SCI, through research, is clearly needed to advance preventative and treatment strategies. There is sufficient scientific evidence to support the need for an Exploration and Discovery project regarding the development of specific pain types over the course of the first year after SCI. The objectives of this multi-site collaborative project include:_x000D_ _x000D_ ? To present a comprehensive description of the commonness of pain sub-types and pain treatments used by persons with SCI in the United States over the first year post-injury._x000D_ ? To describe how the start of pain, interference with daily activities, and intensity of pain vary over the first year in newly injured persons SCI._x000D_ ? To identify neurosensory characteristics and psychosocial factors that will help clinicians predict the later development of persistent pain after SCI._x000D_ ? To explore the relationship between pain, life satisfaction, resilience and other psychosocial factors and track how they may predict pain over time._x000D_ _x000D_ The expected outputs of this study have a strong likelihood of advancing the science related to pain assessment and treatment after spinal cord injury. The outputs could provide clinicians with potential new approaches to treatment and ultimately the ability to improve the quality of life of those with spinal cord injury.	Background/Readiness: Pain is one of the most common and problematic secondary conditions following spinal cord injury (SCI). Approximately 90% of persons with SCI report pain at 6 months post-injury, while approximately 80% report pain at 1, 3, 5, 10, 20, and 25 years post-injury, indicating pain remains a significant problem for persons with SCI throughout their lifetimes. Furthermore, people with SCI consider adequate pain management one of their highest unmet needs. As pain affects most people after SCI in a significant way, a greater understanding of this secondary consequence of SCI is clearly needed to advance preventative and treatment strategies. There is sufficient scientific evidence to support the need for an Exploration and Discovery project regarding the development of specific pain types over the course of the first year after SCI._x000D_ _x000D_ Objective: The objectives of this multi-site collaborative project relate to two focus areas of the Fiscal Year 2018 Spinal Cord Injury Research Program (SCIRP) Investigator-Initiated Research Award (IIRA): (1) neuropathic pain after SCI, and (2) identification and validation of potential SCI biomarkers for the diagnosis and prognosis of SCI neuropathic pain. The first objective is to present a comprehensive description of the point prevalence of pain sub-types and pain treatments used by persons with SCI in the United States over the first year post-injury. The second objective is to describe how onset, interference, and intensity of pain vary over the first year in newly injured persons with SCI. The third objective is to identify predictive neurosensory characteristics and psychosocial factors for the later development of persistent neuropathic pain; i.e., to identify biomarkers for the development of neuropathic pain. Our last objective is to explore the inter-relationships among lower baseline nociceptive pain, satisfaction with life, resilience, and other psychosocial factors and track their predictive associations with pain over time. _x000D_ _x000D_ Specific Aims: _x000D_ Aim 1. Describe the prevalence of pain sub-types, where pain sub-types are defined within the International SCI Pain Classification, and pain management treatments over the first year post-injury. _x000D_ _x000D_ Aim 2. Describe patterns of pain intensity and interference for pain subtypes over the first year post-injury. _x000D_ _x000D_ Aim 3. Describe predictive neurosensory characteristics and psychosocial factors for the later development of persistent neuropathic pain._x000D_ _x000D_ Study Design: This study employs a hybrid cross-sectional and longitudinal repeated measures cohort design over the first year following injury. Participants will include 142 individuals aged 18 or older with traumatic SCI, with or without pain, who are enrolled into a SCI Model System (SCIMS) as a Form I participant, defined as an individual meeting SCIMS enrollment criteria at the time of inpatient rehabilitation; and who can be enrolled and assessed within 60 days of injury. There will be a total of three evaluations for each subject occurring over the first year post-injury. _x000D_ _x000D_ Impact: Understanding how various subtypes of pain present and change over time, both with regards to severity and interference with life activities, can provide clinicians with prognostic tools and potential biomarkers to guide clinical decisions and inform newly-injured patients on what to expect in the long-term with regard to their pain. The expected outputs of this study have a strong likelihood of advancing the science related to pain assessment and treatment after SCI, thereby providing clinicians with potential new approaches to treatment and improving the quality of life of those with SCI. _x000D_ _x000D_ Military Relevance: According to the Department of Veterans Affairs (VA), "of the more than 250,000 Americans with SCI and disorders, about 42,000 are Veterans? Each year, approximately 450 newly injured Veterans and active duty members receive rehabilitation at VA's SCI centers." _x000D_ _x000D_ While the VA has the largest system of care for SCI in the United States, this number is substantially smaller than the civilian population with SCI and would preclude predictive analyses of the kind needed to address the proposed research questions. However, a clear need exists for an Exploration and Discovery project regarding the development of specific pain types over the course of the first year after SCI. Because SCI often affects people under the age of 30, the human cost is high. Major improvements in care have improved survival rates, but have also increased the numbers of individuals who have to cope with severe disabilities for life. The cost to society, in terms of health care costs, disability payments, and lost income, is disproportionately high compared to other medical conditions. Given that active duty members are likely younger than the general SCI, they will potentially have greater human costs. Male Veterans with SCI have lower health related quality of life and higher perceived stress than non-Veteran men with SCI. Veterans and military personnel with SCI experience pain at similar rates (63%-97%) as non-Veterans, and we expect similar factors to contribute to pain development and interference. Development of biomarkers for the identification of neuropathic pain and filling in the gaps of knowledge about the experience of pain after SCI are of utmost relevance to current active duty military who have just sustained SCI, Veterans, and/or their family members and caregivers, just as it is relevant to civilian non-Veterans with SCI.	SCI Secondary Health Conditions	SCI Pain	Diagnostic/Prognostic Tools	Clinical (Phase 0 or EFS)
W81XWH-19-1-0175	SC180122	766966	2018	Pharmacological Induction of Mitochondrial Biogenesis for the Treatment of Spinal Cord Injury	Schnellmann, Rick	Arizona, University of, Tucson	AZ	Investigator-Initiated Research Award	Over 12,500 new cases of spinal cord injury (SCI) occur in the United States every year, with the majority of injuries occurring in males prior to age 30. SCI can often result in paralysis below the injury site, and as such, sufferers are generally dependent upon healthcare support for the majority of their lifetime. Additionally, patients suffering from SCI often develop further complications including cardiovascular disease, chronic pain and depression, which together, culminate in a decreased lifespan. Currently, patients affected by SCI are without meaningful treatment. The only approved therapeutic is the anti-inflammatory, methylprednisolone, which not only has a variety of negative side effects such as blood clot formation and pneumonia, but has also exhibited only minimal beneficial effects in a fraction of patients, making it no longer the recommended for use post-injury, strongly indicating the importance of the development of more effective therapeutics for the treatment of SCI._x000D_ _x000D_ In addition to the initial injury to the spinal cord, a resultant cascade of damaging events referred to as secondary injury largely contributes to SCI. The trauma to the spinal cord damages blood vessels in the area, decreasing blood flow and ultimately oxygen delivery. This loss of oxygen leads to mitochondrial dysfunction, which is characteristic of secondary injury. Mitochondria are known as ?the powerhouses of the cell,? as they are responsible for the production of the majority of a cell?s energy supply in the form of ATP. ATP is required for neurons to function normally, indicating the importance of restoring mitochondrial function after SCI. While several studies have investigated mitochondria as therapeutic targets for SCI, none have examined the efficacy of enhancing mitochondrial biogenesis (MB), or increasing the number of functional mitochondria. Formoterol is an FDA-approved drug for the treatment of lung conditions such as asthma and our laboratory has previously shown that formoterol can enhance MB and organ recovery following kidney injury. Furthermore, our preliminary data indicate that formoterol also induces MB in the spinal cord, improving vascular integrity, locomotor function and spinal cord damage after SCI._x000D_ _x000D_ Ultimately, the proposed studies will investigate the therapeutic efficacy of formoterol, an FDA-approved drug with the potential to be repurposed for the treatment of SCI. Successful completion of these studies has the potential to aid not only the patients themselves by restoring function and decreasing injury progression, but also patient caregivers and the healthcare system, as the estimated lifetime cost of care for an individual suffering from SCI is $3 million. The optimal dose and treatment initiation window post-injury will also be determined in these experiments, which will provide essential preliminary data for efficient clinical studies. Furthermore, because formoterol is already approved by the FDA, the time and money needed to repurpose the drug is much less than what would be required for a new compound to reach approval. Overall, the proposed studies could considerably advance the progress of therapeutic treatment of SCI, having a significant positive impact on those suffering from this debilitating and costly condition, and their loved ones.	Spinal cord injury (SCI) is a devastating disorder defined by direct trauma to the spinal cord, which disrupts the vasculature, leading to decreased oxygen delivery within the area and reducing the ability of mitochondria to maintain cellular energetics. Neuronal loss of mitochondrial function leads to excitotoxicity and oxidative stress, emphasizing the critical nature of restoration of mitochondrial homeostasis following SCI. Studies investigating mitochondria as a therapeutic target for SCI have primarily addressed individual aspects of mitochondrial function and have proven largely inefficacious. Therapeutics pursuing reestablishment of mitochondrial homeostasis through increased mitochondrial biogenesis (MB), however, could alleviate multiple facets of injury progression._x000D_ _x000D_ Our previous studies found that the US Food and Drug Administration (FDA)-approved beta2-adrenergic receptor (ADRB2) agonist, formoterol, is not only a potent inducer of MB in multiple organ systems in mice, but is also capable of restoring mitochondrial and organ function following ischemic kidney injury. Our preliminary data indicate that formoterol induces MB in the spinal cord of naïve mice and following SCI. Additionally, mice treated daily with formoterol following SCI exhibited improved mitochondrial homeostasis and decreased lesion volume by 3 days after injury, as well as increased vascular and locomotor recovery by 7 days post-SCI. Previous studies showed that treatment with a 20-fold higher dose of the less selective ADRB2 agonist, clenbuterol, improved locomotor recovery in vivo beginning 3 weeks post-SCI, yet clenbuterol has not been clinically successful. Unlike formoterol, clenbuterol does not induce MB. We have recently attributed this difference to unique structural features of the two agonists resulting in divergent signaling pathways; formoterol activates the Gßgamma-Akt-eNOS-sGC pathway and induces MB, while clenbuterol does not. Therefore, formoterol has greater therapeutic potential for the treatment of SCI. We hypothesize that treatment with formoterol following SCI will increase MB, resulting in decreased spinal cord neuron death/dysfunction, increased vascular repair and locomotor recovery post-SCI in mice. We propose the following specific aims: Specific Aim 1: Determine MB, mitochondrial homeostasis (e.g., fission/fusion) and mitochondrial function in response to formoterol post-SCI in male and female mice; _x000D_ Specific Aim 2: Determine the role of vascular recovery and endothelial cells in response to formoterol post-SCI in male and female mice. We will use a force-controlled impactor-induced contusion mouse model of SCI, with sham mice undergoing laminectomy only. Because delayed treatment initiation is important clinically, formoterol treatment will begin at least 8 hours post-injury. Several markers of MB will be investigated in the injury site, including mitochondrial proteins, mtDNA, and mitochondrial function using a Seahorse Bioscience XF96 instrument. Lesion volume and inflammation will also be assessed, as well as functional recovery. To thoroughly investigate the effect of formoterol and ADRB2 on vascular recovery, we will assess BSCB integrity and functional vasculature around the injury site. Additionally, we are currently breeding conditional knockout mice lacking ADRB2 in endothelial cells. These mice will be subjected to SCI to discern the role of endothelial ADRB2 in SCI recovery, with and without formoterol._x000D_ _x000D_ Despite the knowledge that mitochondrial dysfunction is a known mediator of SCI, no studies have investigated the therapeutic efficacy of pharmacological activation of MB on SCI pathology. Importantly, formoterol is an FDA-approved drug, increasing the possibility of repurposing it for SCI. Furthermore, we will assess treatment initiation up to 24 hours after injury, increasing clinical applicability and attending to the ?Preserving and protecting tissue early after injury? and ?Rehabilitation and regeneration? FY18 SCIRP IIRA Focus Areas._x000D_ _x000D_ The Department of Veterans Affairs is the largest healthcare network for SCI victims, providing care for 25% of total sufferers in the United States, and the incidence of SCI among military is increasing. Furthermore, the cost for SCI treatment is 6.5 times more than the average veteran healthcare, with more than 42,000 American veterans receiving over $30,000 a year each in disability compensation, which still equates to less than the estimated $3 million lifetime cost of care post-SCI. Therefore, successful completion of these studies could substantially advance therapeutic treatment of SCI, which would not only benefit patients and their families, but also the military health care system.	SCI Pathology & Repair	SCI Pathology/Neuroprotection	Drug Interventions	Preclinical
W81XWH-19-1-0735	SC180129	600404	2018	Loneliness and Its Relation to Health in People with Spinal Cord Injury	Robinson-Whelen, Susan	Baylor College of Medicine	TX	Investigator-Initiated Research Award	Background/Rationale: Little is known about the experience and impact of loneliness among people with spinal cord injury (SCI). A small body of research suggests that loneliness may be greater in people with SCI than in the general population, but this research has predominantly relied on a very brief three question measure of loneliness. No one has yet comprehensively explored loneliness and its impact in people with SCI using the commonly used 20-item UCLA Loneliness Scale, Version 3 (UCLA-3). It is reasonable to expect loneliness levels to be high in people with SCI given the architectural, transportation, and other barriers that can limit one?s social network and opportunities for social interaction; however, research in the general literature has shown loneliness and social isolation to be very different things. In fact, loneliness and objective measures of social isolation or social network have been only weakly correlated. The limited research on loneliness and SCI has not yet identified the characteristics related to loneliness in people with SCI. This important information can help identify who is at greater risk of loneliness. Research has demonstrated the harmful effects of loneliness on psychological and physical health of people in general, but there is very little research on how loneliness affects the psychological health of people with SCI and no research on its physical health effects. There is clearly a need for research to address these important issues. Researchers from Baylor College of Medicine, TIRR Memorial Herman, the University of Montana, more than 300 men and women with SCI, and other collaborators will contribute to the success of this proposed study, which is designed to increase the understanding of loneliness and how it affects the psychological and physical health of people with SCI._x000D_ _x000D_ Objectives: The proposed study will explore the experience of loneliness in people with SCI; the relation between loneliness and a number of contextual variables (e.g., demographic, injury, disability, and social network variables); how loneliness relates to psychological and physical health; and the extent to which loneliness predicts psychological and physical health over and above contextual variables, including social isolation. The study proposed here will be the most comprehensive investigation of the impact of loneliness on the psychological and physical health of people with SCI conducted to date. We hypothesize that [1] the experience of loneliness (factor structure of the 20-item UCLA-3) will be the same as the general population in the U.S. (This means that the UCLA-3 is measuring the same thing in both populations, even if average loneliness scores are higher among people with SCI); [2] loneliness will only be weakly associated with social isolation; [3] loneliness will be associated with psychological and physical health; and [4] loneliness will be correlated with psychological and physical health even after accounting for demographics, disability characteristics, and social isolation. In addition, [5] we will explore whether loneliness predicts change over time in health outcomes._x000D_ _x000D_ Procedure/Design: The project will consist of a national longitudinal study with surveys administered at baseline and 12 months later. We will partner with a community advisory board (CAB) of men and women with SCI, including Veterans with SCI, to provide input and guidance in all phases of the project._x000D_ _x000D_ Clinical Implications: While the mainstream media has alerted us to the new "loneliness epidemic," loneliness among people with SCI, a particularly vulnerable population, has been largely overlooked. Directly addressing fiscal year 2018 (FY18) Spinal Cord Injury Research Program (SCIRP) Investigator-Initiated Research Award (IIRA) Focus Area "Psychosocial Issues," this study will expand the understanding of loneliness and its effects on physical and psychological health outcomes in people with SCI. Findings have the potential to impact clinical care, alerting health care providers that the psychosocial experience of patients should not be dismissed or ignored while also providing results that may inform the development of interventions for people with SCI, including Veterans._x000D_ _x000D_ Outcomes: The proposed study will provide a more in-depth understanding of loneliness and its risks factors in people with SCI, including Veterans. The study will also enhance the understanding of the psychological and physical impact of loneliness in this population. By the end of this study, the improved understanding of the short- and long-term factors associated with loneliness will not only help health care providers better identify those at greatest risk of loneliness but will also inform the development of interventions to address this challenging issue. Future interventions will have the potential to reduce loneliness and improve the quality of life of people with SCI, including Veterans. Furthermore, if determined to significantly impact psychological and physical health, we anticipate these results to be instrumental in changing health policy and practice by demonstrating that attending to loneliness as a routine part of clinical care is essential to the health of persons with SCI.	Background/Readiness: This is the first known comprehensive investigation of loneliness and its relation to the psychological and physical health of people with spinal cord injury (SCI). Research with the general population demonstrates the adverse effects of loneliness on health. Few studies, however, have addressed loneliness and its relation to health in people with SCI, who often lack opportunities for social connection. Using only a brief three-item scale, studies have demonstrated high levels of loneliness in persons with SCI and have linked loneliness to depression and life satisfaction in people with SCI. While these studies represent an important beginning, there is a clear and pressing need for additional research. For example, research has yet to explore the cross-sectional and longitudinal relation between loneliness and physical health in people with SCI. Nor has research examined if the construct (factor structure) of loneliness differs for people with SCI. This proposed study can help close these significant gaps by expanding the understanding of loneliness and its influence on the health of people with SCI._x000D_ _x000D_ Objective/Hypotheses: The objective is to enhance the understanding of loneliness in people with SCI and examine its relation to psychological and physical health through a longitudinal survey. We hypothesize that (1) the construct of loneliness (factor structure of UCLA Loneliness Scale Version [UCLA-3]) and the relation of loneliness to social isolation will be similar among people with SCI and the general population; (2) loneliness will be related to psychological and physical health cross-sectionally and longitudinally; and (3) loneliness will be related to health, controlling for contextual variables, including social isolation. We will also explore whether loneliness predicts change over time in health. Finally, we will examine the relation between loneliness and a range of contextual factors to enhance our understanding of the risk factors for loneliness in people with SCI._x000D_ _x000D_ Specific Aims: We propose four specific aims designed to enhance the understanding of (1) the experience of loneliness in people with SCI, (2) the contextual factors (e.g., demographics, disability characteristics) related to loneliness, (3) the relation between loneliness and psychological and physical health in people with SCI, and 4) the extent to which loneliness predicts health independent of contextual variables, including social isolation._x000D_ _x000D_ _x000D_ Study Design: With input from a community advisory board (CAB) of men and women with SCI, we will conduct a national longitudinal survey study of people with SCI. _x000D_ _x000D_ Methods: A sample of 350 people with SCI of at least 1-year duration will be invited to complete a survey consisting of contextual variables, the UCLA-3 (Version 3) Loneliness Scale, and self-report measures of social isolation, psychological health, and physical health. Participants will complete the survey at baseline and 12 months later. Recruiting broadly through local and national organizations serving people with disabilities, we will ensure a diverse sample of men and women that includes Veterans and marginalized, hard-to-reach groups. _x000D_ _x000D_ Data Analysis/Statistical Power: To examine the relation between loneliness and contextual variables, we will conduct correlations, t-tests, chi-squares and analyses of variance to provide preliminary evidence of risk factors. We will use confirmatory factor analysis to attempt to replicate the factor structure of the UCLA-3 in our sample and use simple correlations to examine (a) the relation between loneliness and social isolation and (b) the relation between loneliness and health cross-sectionally and longitudinally. We will also use multiple regression analyses to examine (a) the relation between loneliness and health outcomes while controlling for contextual variables, including social isolation, and (b) loneliness as a predictor of change over time in health outcomes. With a detailed, multifactorial plan to minimize attrition, we anticipate having longitudinal data on a sample of 300 (15% attrition). Statistical modeling demonstrated adequate power (.80) to test all study hypotheses._x000D_ _x000D_ Impact: Given the devastating injury-related circumstances that could increase the risk for loneliness in people with SCI, it is striking that loneliness has received little attention in SCI research. Addressing the fiscal year 2018 (FY18) Spinal Cord Injury Research Program (SCIRP) Investigator-Initiated Research Award (IIRA) Focus Area "Psychosocial Issues," this study will expand the understanding of loneliness and its relation to physical and psychological health in people with SCI. Findings will have the potential to both advance SCI research by informing intervention development and evaluation as well as improve clinical care by alerting health care providers of the importance of addressing loneliness in their patients._x000D_ _x000D_ Military Relevance: The proposed project is relevant to all persons with SCI, including Veterans. Recent cross-sectional studies of Veterans have documented the relation between loneliness and psychosocial health, including suicidal ideation. Therefore, the proposed study is particularly relevant to Veterans. The study includes community advisors who are Veterans with SCI as well as consultants and organizations that provide services to Veterans with SCI. Their inclusion will ensure the relevance of the study for Veterans with SCI.	Sociological	Psychological & Psychosocial	Diagnostic/Prognostic Tools	Disease-Related Basic
W81XWH-19-1-0370	SC180159	3553457	2018	Connected Catheter Clinical Validation Study (CVS)	Herrera, Derek	Spinal Singularity, Inc.	CA	Clinical Trial Award	People with neurogenic bladder have lost bladder control because of a neurological disease or injury. People with spinal cord injury (SCI), multiple sclerosis (MS), stroke, traumatic brain injury (TBI), Parkinson's disease, and even diabetes can have neurogenic bladder. Individuals with neurogenic bladder suffer bladder overflow incontinence, bladder spasms and have to use catheters as a means to empty their bladder. Using catheters is inconvenient, expensive, and associated with an increased risk of genito-urinary trauma and infection in the form of catheter associated urinary tract infections (CAUTIs). To ease the suffering of individuals with neurogenic bladder and to give them control over their bladder voiding, Spinal Singularity is developing the Connected Catheter 2P System (C2P). The C2P is a catheter system designed for male chronic catheter users with neurogenic bladder. The C2P resides completely inside the person and is controlled by a handheld controller, giving the user control of the voiding process. Since the C2P system does not require frequent self-catheterization, we believe_x000D_ users will prefer using the C2P over Foleys or CIC methods. In addition, since the frequent insertions and removals of the CIC method and the external to internal line found with Foley catheters is gone, we believe the chance of bacterial introduction, and hopefully, the risk of contracting a CAUTI will be decreased in C2P users. _x000D_ _x000D_ The objective of this study is to compare the C2P system to Foley Catheterization and CIC methods in a well-controlled crossover clinical study. Primary outcome measures will include successful device insertion and removal, successful bladder voiding, and no leaking after bladder voiding. As secondary outcome measures for each catheterization method we will compare adverse events such as symptomatic UTI and stricture formation, perform a urine analysis for markers of infection (e.g., bacterial colonies and leukocyte counts), examine the volume of urine voided, the urine flow rate, and assess quality of life and user experience. Finally, we will examine UTI Symptom Scores with the USQNB questionnaire._x000D_ _x000D_ The C2P will specifically help male, neurogenic bladder patients by giving them control over when and how often they void their bladder. The C2P has the potential to revolutionize male catheterization by potentially reducing CAUTIs and because it is a minimally Invasive device catheter option for neurogenic bladder patients compared to self-catheterization. A future user interested in the C2P could be using the device for bladder control after one short doctor's office visit, where they learn how to insert, remove and operate the C2P._x000D_ _x000D_ The C2P has the potential to greatly enhance the quality of life of SCI patients. Regaining bowel and bladder function was ranked second in a survey of nearly 700 individuals living with SCI13. Indeed, one early user of the C2P system said, "this is the first time I have really urinated in 3 years," and that "I will be able to start drinking more water, which I stopped doing because I hate using catheters so much." This statement begins to reflect how impactful we at Spinal Singularity feel the C2P system will be ? not only for SCI patients but for all neurogenic bladder users. With this clinical study, Spinal Singularity hopes to gather more data on C2P use to directly compare it to the two most common catheterization methods (Foley catheterization and CIC), obtain the necessary data for FDA 510(k) marketing clearance to allow widespread distribution and use of the C2P system, and to demonstrate the superiority of the C2P system, not only for improving quality of life, but catheter function as well.	The primary objectives of this SCIRP clinical trial proposal is to evaluate the effectiveness and user satisfaction of the Connected Catheter 2P System (C2P). Spinal Singularity developed the C2P as a fully internal, wirelessly controlled urinary prosthesis designed to dramatically improve quality of life for males with urinary retention disorders and to ultimately lower the incidence of catheter-associated medical complications such as urinary tract infections (UTIs) and genito-urinary trauma. The C2P resides fully internally to the male lower urinary tract (LUT), with its distal end in the mid-penile urethra, for an extended service life of up to 29 days. The distal catheter tip incorporates a magnetic valve-pump that enables the bladder to fill naturally and the user to control voiding using a hand-held wireless controller. By residing fully within the body and enabling users to empty their bladders comfortably and conveniently without frequent catheterization or an external drainage apparatus, the C2P holds the potential both to significantly improve urologic quality of life for its users and to reduce the rates and medical expenses of associated clinical complications, including UTI and trauma. Furthermore, the C2P may significantly reduce the ongoing cost of supplies compared to clean intermittent catheterization. This crossover clinical trial will evaluate and compare the C2P catheterization method to each user's current catheterization method (Foley, CIC, or suprapubic) for insertion and removal, reliability, easy adoption, functionality, Quality of Life, User Satisfaction, and UTI symptom reporting in the form of the USQNB Questionnaire1,2. This Clinical Study will: (1) demonstrate that chronic catheter users prefer a convenient, controllable, and reliable option like the C2P for voiding control; (2) demonstrate that that the C2P works reliably and can be inserted and removed by users without difficulty; (3) demonstrate that that the C2P can be easily adopted across clinical sites indicating that user training is robust and reproducible; (4) demonstrate that that the C2P functions properly in a wide user group reflecting its ability to function in different anatomies and chronic catheter user situations (e.g., SCI patients, MS, or other users with NB); and (5) provide data in the form of the USQNB questionnaire on UTI symptoms for both the C2P and the users other catheterization methods for data analysis on UTI symptom incidence. The total study is 6 months in length, and order of catheterization method will be randomized (e.g., coin flip). We expect that the C2P will be easy to use and will improve user satisfaction scores in quality of life and the C2P user survey. This project will provide some of the data necessary to support the subsequent regulatory submission of the C2P for market clearance in the US. The end goal is to make this superior bladder management technology available to millions of men who rely on urinary catheterization.	SCI Secondary Health Conditions	Bladder/Urinary Health	Non-Invasive Device	Clinical (Phase I, II, FS)
W81XWH-19-1-0273	SC180161	770000	2018	Quantitative MRI of the Postinjury Instrumented Spinal Cord	Koch, Kevin	Wisconsin, Medical College of	WI	Investigator-Initiated Research Award	This study seeks to aid individuals with severe spinal cord injuries (SCI). In many SCI cases, surgeons need to install hardware (screws, plates, rods) to stabilize the damaged spine. This study particularly targets those patients with hardware implanted to stabilize their spinal cord injuries._x000D_ _x000D_ Physicians managing patients with SCI prefer to utilize medical imaging pictures to help guide treatment and rehabilitation processes. The most useful pictures for the physicians come from magnetic resonance imaging (MRI) machines. For the many SCI individuals with stabilization hardware, current MRI technology does not allow for adequate pictures to be captured and utilized by physicians. While metal spinal implants are typically safe to be imaged in the MRI system, they create distortions that make the pictures unclear. As a result, many SCI patients do not get the pictures they need, and furthermore do not get the best treatment and rehabilitation that might be possible. For example, without clear pictures, surgeons do not know where to inject therapeutic agents when treating spinal cord injuries._x000D_ _x000D_ In addition, many clinical trials are investigating new techniques to repair spinal cord damage. The progress of these trials is slowed by the inability to make clear MRI pictures of the spinal cord in patients with implanted hardware. This limitation slows the progress and advancement of potentially life-changing technologies for individuals with spinal cord damage._x000D_ _x000D_ Our research group specializes in two specific areas that can help solve this problem. First, physicists in our group have a proven track record in eliminating the metal artifact issues in MRI pictures. Clinics now use technology developed by researchers in our group to make clear pictures of total hip and knee replacements. Our group also has surgeons and scientists that are experts in utilizing MRI pictures to analyze and monitor spinal cord health ? particularly after injury. These specialists are actively developing mechanisms to help improve treatments and rehabilitation plans based on their analysis of MRI pictures. Together, the specialists in our group are working to remove the limitations imposed by implanted hardware on MRI pictures of SCI and other diseases that damage the spinal cord._x000D_ _x000D_ Using the results from this study, routine monitoring and treatment of many SCI patients could be improved with new standard of care MRI pictures. The benefits from this change of SCI clinical management are substantial. First, the intended impact of surgical procedures can more easily be verified. Second, the health of the spinal cord can be carefully monitored and used to guide rehabilitation efforts. The risks introduced by this new technology are very low, as routine stabilization hardware is safe for MRI scanning._x000D_ _x000D_ The time frame for clinical adoption of the techniques proposed in this study is relatively short. Our study team has active partnerships with MRI industry vendors and has a track record of developing technology that translates to the clinic, through industry partnerships. The specific new technology used in this study is based on existing software provided by these vendors, and it could easily be adopted into vendor offerings. Some of the new technology is slated to be adopted by industry and could be available within 18 months of the conclusion of this proposed study, thus making the takeaways from this study available to a wide user base. As a result, we estimate that aspects of the standards of care that could result from this study would be available for widespread use within 24 months of the study conclusion._x000D_ _x000D_ In summary, we believe that our team of physicists, scientists, and surgeons is uniquely positioned to solve a substantial hurdle that patients with spinal cord damage, and their attending medical teams, often encounter. Solving this problem can quickly impact clinical management of these patients and will also help advance clinical trials of game-changing spinal cord repair therapies.	Our proposed study seeks to improve monitoring spinal cord health after injury using magnetic_x000D_ resonance imaging (MRI) in the presence of commonly encountered implanted metal hardware. The study falls under the Spinal Cord Injury category within the Fiscal Year 2018 Spinal Cord Injury Research Program (FY18 SCIRP) Investigator-Initiated Research Award (IIRA) Topic Areas._x000D_ _x000D_ While MRI has exceptional soft-tissue contrast and can clearly show damage to the spinal cord in acute or chronic injury, surgically implanted metal hardware utilized to stabilize the spinal cord causes significant distortions and artifacts that generally inhibit most post-surgical follow-up MRI. This study will (1) enhance technological imaging capabilities targeting diagnostic-quality MRI near implanted metal hardware in the spinal cord and (2) demonstrate the medical utility of metal-artifact reduction techniques in patients with spinal cord injury (SCI) and degeneration._x000D_ _x000D_ Significant research investments continue to investigate the application of advanced imaging biomarkers to assessments of SCI. In particular, morphological MRI and quantitative diffusion-weighted MRI have shown promising capabilities as diagnostic and predictive biomarkers. A substantial ongoing challenge facing these research efforts is the presence of metallic hardware in the near vicinity of many injury sites. Metallic hardware substantially disrupts conventional morphological MRI methods and renders conventional diffusion-encoded MRI unrecognizable._x000D_ _x000D_ Multi-spectral imaging (MSI) was developed to provide an MRI artifact reduction mechanism that substantially moves beyond the capabilities of conventional approaches. MSI methods reduce implant artifacts through the collection of multiple spectrally unique three-dimensional (3D) MRI, which are then combined to form a composite reduced artifact image. Compared to conventional techniques, a typical 3D-MSI acquisition can reduce metal artifacts by roughly a factor of 10. Recent advances by our research group have allowed for high quality 3D-MSI imaging of the instrumented spinal cord with negligible residual artifacts from metallic implants._x000D_ _x000D_ Diffusion-weighted MRI is most commonly implemented using single-shot echo planar pulse sequences (SSEPI), which allow for rapid diffusion-encoded imaging with minimal motion artifacts. However, given the extreme distortions of SSEPI due to local magnetic perturbations, these approaches are not suitable for diffusion-encoded MRI near metal implants. Our group has extended a non-Cartesian Periodically Rotated Overlapping ParallEL Lines with Enhanced Reconstruction (PROPELLER diffusion weighted approach to perform artifact-suppressed multi-spectral MRI near metal implants._x000D_ _x000D_ Objective: In this study, we propose to solve the metal artifact problem in quantitative MRI of the spinal cord by tailoring the aforementioned advanced MRI metal artifact reduction strategies to enable quantitative analysis of the spinal cord. A multidisciplinary team of surgeons, spinal cord scientists, and physicists will then deploy these methods to injured, degenerated, and control cohorts. In particular, we hypothesize that morphological and diffusion-weighted MRI will provide useful quantitative imaging biomarkers for assessment of treatment effectiveness and recovery progress._x000D_ _x000D_ Specific Aims: The specific aims in the study seek to first explore the capabilities and utilities of isotropic morphological multi-spectral MRI in assessments of SCI in both acute and chronic stages. Next, our diffusion-encoded multi-spectral imaging technology will be tailored for application in the instrumented spinal cord and tested in acute and chronic stages of SCI. Finally, both methods will be tested in a cohort of instrumented myelopathy subjects to assess the value in monitoring degenerative conditions of the cord. Imaging metrics derived from these studies will be correlated with established clinical neurological metrics._x000D_ _x000D_ Impact: Existing studies of MRI biomarkers in SCI and degenerative conditions have been limited to measurements away from the site of instrumented injury. It is anticipated that the aims of this study will improve correlations of these biomarkers, as measured at the site of injury, with clinical symptom patterns. The proposed technology may then serve to improve clinical trials of spinal cord intervention and rehabilitation strategies._x000D_ _x000D_ Military Relevance: Spinal cord injury is more common in military than civilian populations. A study from 2000 to 2009 found nearly 6,000 spinal cord injuries within the US military, with an incidence that was nearly 10-fold that of the civilian population. In addition, it has been reported that spinal column injures from battle theaters in Operation Iraqi Freedom and Operation Enduring Freedom were more prevalent than any previous American conflicts. Finally, other studies have reported that SCIs incurred during military Service are more severe than civilian injuries, with blast injuries being the most prevalent mechanism of damage in the military cohort. The results of this study could impact the management of these difficult SCIs, which would have substantial and long-lasting impact on the lives of Veterans living with these injuries.	SCI Pathology & Repair	SCI Pathology/Neuroprotection	Diagnostic/Prognostic Tools	Clinical (Phase 0 or EFS)
W81XWH-19-1-0770	SC180166	1023507	2018	Neostigmine and Glycopyrrolate by Iontophoresis to Induce Bowel Evacuation	Korsten, Mark	Bronx Veterans Medical Research Foundation, Inc.	NY	Translational Research Award	According to the National Spinal Cord Injury Statistical Center, approximately 285,000 people with traumatic (injury-related) spinal cord injury (SCI) are currently living in the United States. From data collected from surveys conducted by the Christopher & Dana Reeve Foundation, more than 1 million people in the United States have SCI or spinal cord disease. When the spinal cord is damaged, many changes occur to the body that result from interruption of nerve transmission to a part of the body or disrupt to the ability to walk; occasionally, both conditions may act to reduce the function of an organ system. After SCI, the gastrointestinal tract no longer functions normally, which has been termed by the medical profession as "neurogenic bowel disorder." However, both the inability to walk, along with the interruption of nervous impulses to the bowel from the brain, are responsible for not being able to adequately propel stool through the large bowel to evacuate its contents. Thus, marked constipation is all too often a major problem for Veterans with SCI. Trying to reduce bowel problems associated with this condition often requires strict dietary prescriptions, adequate fluid intake, laxatives, enemas, and bowel care for several hours, two or three times a week, often with a caregiver. Despite these almost heroic measures, these efforts to have a normal and regular bowel movement are frequently unsatisfactory, resulting in incomplete stool evacuation and incontinence, which can severely limit an individual's ability to work and function independently, and may be a constant source of great humiliation._x000D_ _x000D_ The ability to move the bowel contents along to the rectum was severely impaired primarily because of poor gut contractions on the left side of the colon, as shown by our team of investigators. To address this problem, a dual medication combination (neostigmine and glycopyrrolate) was developed that safely and predictably caused the bowel to empty after delivering these drugs into a vein (intravenously) or into the muscle bed (intramuscularly). Because no one likes needles, and because of the practical limits of administering medications on a routine basis by the use of needles, especially in persons with SCI because of their other health considerations, the investigators have devised a new approach: driving these medications across the skin and into the circulation of the body by applying an electrical current that is too small to feel (iontophoresis). However, much is still unknown about the appropriate dose of neostigmine (the medicine that causes the bowel to have contractions and drive its contents along) to result in bowel evacuation or the correct ratio of neostigmine to glycopyrrolate (the medicine that prevents many of the untoward side-effect of neostigmine, especially on the heart and lung). As such, studies have been designed in this proposal to address these questions. The concentrations of each of these medications will be measured sequentially in the circulation after administration through the skin by iontophoresis and related to bowel evacuation and untoward side-effects. The current work that was performed by iontophoretic administration of drugs used skin patches that were connected by wires to a controller box. There is a wireless iontophoresis device that is commercially available and appropriate for this purpose that could be tested to assess the safety and effectiveness of delivering these medications. It is quite possible that the investigators could interest a manufacturer of wireless iontophoresis devices to design an iontophoresis system that is better adapted to deliver the medications of interest in a more user-friendly manner. If this could be accomplished, then persons with SCI could have more control over their bowels, have predictable and complete bowel evacuations, prevent stool incontinence, and lead more healthy and normal lives._x000D_ _x000D_ The proposed research project to determine the correct dose of these medications and the correct ratio of them is anticipated to take 2 years. Then, during the third year of this grant, the investigators will study the possibility of using wireless iontophoresis devices to induce bowel evacuation. A manufacturer of wireless iontophoresis systems has been in contact with the investigators and has shown interest in modifying the current device on the market to one that will be easier to use for someone with SCI, and the device would be designed to be more functionally appropriate to administer these drugs to elicit bowel evacuation. The final step to commercialization would be to obtain approval from the Food and Drug Administration to market the wireless iontophoresis device with both medications in a patch system with the indication for constipation._x000D_ _x000D_ Thus, this research has high and immediate translational potential. Transdermal delivery of this dual drug combination has the potential to revolutionize bowel care for persons with SCI, as well as in other neurological conditions associated with constipation, or in anyone else who suffers from difficulty with stool evacuation. The technology and interest to re-design a wireless ION patch system to deliver these drugs in an effective and easy to use fashion is now a distinct possibility.	Background: Persons with spinal cord injury (SCI) have neurogenic bowel disorders, which is associated with significant morbidity. The negative impact of bowel complications is often at the top of the list of problems reported by persons with SCI. Despite the magnitude of the problem of bowel dysfunction in persons with SCI and the associated reduction in quality of life, this condition has yet to be effectively treated. The investigators have developed a novel dual drug combination to elicit a safe and predictable bowel evacuation (BE). A lower effective dose and a more optimum ratio of these drugs for delivery will be determined._x000D_ _x000D_ Specific Aim (1): To determine a lower effective dose to induce BE by transcutaneous administration of neostigmine (NEO) by iontophoresis (ION) (primary objective)._x000D_ _x000D_ Hypothesis (1): An effective dose of NEO to achieve BE will be lower than the standard dose previously used for intravenous and transcutaneous administration of these agents by ION._x000D_ _x000D_ Specific Aim (2): To determine a more optimal ratio of NEO to GLY administered by transcutaneous administration by ION to prevent adverse events (secondary objective). _x000D_ _x000D_ Hypothesis (2): The ratio of NEO to glycopyrrolate (GLY) by transcutaneous administration by ION to antagonize the effects of NEO on heart rate and pulmonary function, but associated with fewer or no anticholinergic symptoms, will be higher than the ratio of 5:1 that was used in our preliminary work._x000D_ _x000D_ Specific Aim (3): To test a commercially available and/or design and develop a more user-friendly wireless system to deliver NEO and GLY to predictably induce bowel evacuation (exploratory objective)._x000D_ _x000D_ Hypothesis (3): A wireless system will deliver NEO/GLY safely and effectively to induce BE._x000D_ _x000D_ Study Design: Participants will be screened to determine if they qualify for entrance into the study; NEO (0.02 mg/kg) and GLY (0.004 mg/kg) will be administered intravenously (IV) to confirm that BE can be elicited. If a positive response to IV NEO administration is observed, Veterans will then be recruited for study and progress to receive NEO (0.07 mg/kg) + GLY (0.014 mg/kg) by transdermal administration by use of a wired iontophoresis system, which will be repeated to confirm reproducibility. Pharmacokinetics will be obtained over 2 hours and drug side-effects will be recorded. Because almost all participants in prior studies have had BE with the dose of NEO currently employed, decreasing doses of NEO will be administered until a substantial rate of failure to elicit BE occurs or two dose reduction titrations are performed (to 50% of the standard dose). Because most side effects in our preliminary studies were anti-cholinergic, the ratio of NEO to GLY will be initially increased but then appropriately adjusted to reduce anti-cholinergic and cholinergic side-effects. The I-Bresis wireless ION system, and possibly other wireless devices that are appropriate for this purpose of become commercially available, as well as the possibility of designing a ION system for dual drug delivery, will be tested._x000D_ _x000D_ Impact: Optimizing the dose and ratio of this dual drug combination to elicit BE will increase the safety while maintaining the efficacy of this novel approach to elicit BE. Development of a wireless ION technology will allow individuals with SCI to regain appreciably greater control over bowel function than is currently possible with current bowel care routines. The occurrence of complications due to constipation and stool inspissation, anal fissures, and impaction should be markedly reduced, which will permit those with SCI to regain a degree of independence and permit fuller integration into the community._x000D_ _x000D_ Translational Potential: Transdermal delivery of these agents by ION has the potential to revolutionize bowel care for persons with SCI. Only one wireless iontophoresis patch system is currently commercially available, and it will be tested in the clinical research setting. The development and commercialization of a system that has greater ease of use and functionally improved for the agents of interest may be developed in collaboration with industry. The long-range objective of this initiative is to obtain approval from the Food and Drug Administration (FDA) with sufficient industry support to transition from investigational technology to an FDA-approved device-drug product._x000D_ _x000D_ Military Relevance: Military personnel with constipation due to opioid requirements prescribed to treat pain after physical trauma will be able to obtain relief by merely applying a transdermal ION patch with active agents. Any military personnel who suffer from constipation that is not mechanical in origin may benefit from the approach that is being proposed to be investigated. Neurological conditions occur in military Service members and Veterans with a similar incidence to that in the general population. The Department of Veterans Affairs (VA) has over 40,000 Veterans registered in their database with SCI. In 2008, approximately 26,000 Veterans with SCI were cared for by the VA. Persons with SCI, as well as those with any other neurological conditions that cause prolonged immobilization, predispose to decreased bowel motility and constipation. Veterans with SCI are likely to have regular bowel evacuation with less stool incontinence with the transdermal delivery of NEO and GLY without resorting to other extraordinary approaches to bowel care, thus permitting better social integration, community activities, and a more confident psychological attitude in the workplace.	SCI Secondary Health Conditions	Bowel/Gastrointestinal Health	Drug Interventions	Clinical (Phase I, II, FS)
W81XWH-19-1-0347	SC180196	984687	2018	Perspectives on Recovery and Interventions to Restore Function Across the First Year of Spinal Cord Injury	Anderson, Kimberly	Case Western Reserve University	OH	Qualitative Research Award	Rationale and Objective: The goals of this study are to understand how Veterans and civilians with spinal cord injury (SCI) experience recovery during the first year of injury as they attempt to reintegrate into the community. More information is needed to understand how people with SCI define recovery and how their experiences shape priorities and interests in treatment options and experimental interventions aimed at improving function. A significant influencing factor is how people with SCI view "recovery," how internal and external factors shape this view, and whether they develop a dynamic, internal gradient of recovery expectations over time. To accomplish this, we will conduct longitudinal interviews of Veterans and civilians living with SCI and their caregivers. Their perspectives and experiences of finding information, navigating health and research institutions, and contending with bureaucracies deserve further exploration to identify processes that facilitate or hinder access to interventions that improve function, quality of life, and reintegration into the community. Given that Veterans often have access to resources that are less available to civilians with SCI, it is unknown how these differentially available resources influence recovery perceptions and community reintegration._x000D_ _x000D_ Persons with SCI to be helped: The results of this study will ultimately impact all people living with SCI. Understanding the lived experience of Veterans and civilians as they undergo recovery and navigate resources for improvement offers opportunities for clinicians and researchers to improve access to and develop more relevant treatments, with the end goal of improving function and reintegration. The findings of this proposed study will provide insights into how people living with SCI and their families experience recovery and access treatments, identifying obstacles arising from regulations, insurance, and bureaucracies. By comparing experiences of Veterans and civilians, the present study will determine whether Veterans experience unique obstacles, or if they have similar experiences as civilians._x000D_ _x000D_ Potential Clinical Applications, Benefits, Risks: Evidence from this study, perspectives of Veterans and civilians living with SCI and their families, will influence the uptake of existing treatment options and guide researchers toward relevant avenues for restoring function. While there is risk that some people with SCI may experience emotional or psychological difficulties as they recount their experiences, the benefit of giving voice to these experiences far outweighs this risk. The SCI community will greatly benefit from expressing their experiences about obstacles, barriers, bureaucracies, what works, and what does not. This study does not involve direct interventions; however, results will contribute important information about the lived recovery experience of people with SCI. This information can be used to influence access to existing treatment and development of experimental interventions to restore function, thus facilitating successful reintegration into the workforce and communities._x000D_ _x000D_ Projected Time to Achieve Desired Outcome: By conclusion of Year One, this study will have generated early results to support policy briefs to the DoD and VA. By conclusion of Year Two, early results of this study will be presented at scientific meetings and published in research journals. By conclusion of Year Three, results of this study can contribute to a resource guide for Veterans and civilians with SCI, educational resources for researchers and clinicians, and a policy manuscript for DoD and VA use._x000D_ _x000D_ Contribution of Advancing the Field of SCI Research: Understanding the experiences that Veterans and civilians living with SCI have during recovery is critical for clinicians who prescribe and researchers who develop life-improving interventions. It is important to investigate the experiences of people who are newly-injured as well their families, in order to gain a comprehensive understanding of both positive and negative experiences that shape the lives of Veterans and civilians with SCI.	Background: The present study will focus on needs of Veterans who have experienced spinal cord injury (SCI), as well as needs of those Veterans' caregivers, during the first year of injury, as they attempt to reintegrate into the community. This study will compare the experiences of Veterans and their caregivers with those of civilians to identify treatment and policy needs that are shared and different, which may lead to more successful rehabilitation and community reintegration. It is critical to have a better understanding of the barriers that Veterans living with SCI experience as they seek to return home, return to work, and reintegrate into society, including factors that are unique to Veterans and their caregivers. Obtaining perspectives across the continuum of injury is crucial, particularly during the first year, as perspectives may vary depending upon psychosocial factors and experiences of recovery over time._x000D_ _x000D_ Research Problem: Decisions regarding medical and rehabilitation interventions must be introduced early, before the person with SCI has fully comprehended the meaning of their injury. In the context of the increasing number of decisions people with SCI must make in the first year of injury that significantly shape their recoveries, two problems merit investigation. First, more information is needed to understand how people with SCI qualitatively define and experience recovery and how their experiences shape priorities and interests in treatment options and clinical trials. A significant influencing factor is how people with SCI conceptualize "recovery," how psychosocial factors shape this conceptualization, and whether they develop a dynamic, internal gradient of recovery expectations over time. Second, more attention is needed to understand qualitative experiences of people with SCI and their families as they seek available treatments and/or experimental interventions. Their perspectives and experiences of finding information, navigating health and research institutions, and contending with bureaucracies deserve further exploration to identify processes that facilitate or hinder access to interventions that improve function, quality of life, and reintegration into the community._x000D_ _x000D_ Specific Aims: Aim #1 ? To study how people with newly-acquired SCI define and experience recovery and how that experience shapes priorities and interest in treatment options and clinical trials that may restore function and improve reintegration. Aim #2 ? To study experiences of family and other support systems of people with SCI as they navigate resources for treatment options and clinical trials that may restore function and improve reintegration of their loved one._x000D_ _x000D_ Study Design: We will conduct a series of in-depth, semi-structured interviews in a cohort of individuals with newly-acquired SCI (15 Veterans, 15 civilians) as well as a family member or other person of support designated by the participant with SCI (15 matched with Veterans, 15 matched with civilians). Three interviews will be conducted with each participant over the first year after injury (one during inpatient rehabilitation, one approximately 6 months post-injury, and one at 12 months post-injury)._x000D_ _x000D_ Impact: Throughout the entire first year following injury, the impact of medical care decisions, whether Veteran or civilian, and perceived subsequent success of rehabilitation and community reintegration will be captured from the perspective of people with SCI and their support system. Such information will inform how people with SCI make sense of their recovery, and how that impacts their desires for treatment options and success of reintegration._x000D_ _x000D_ Military Relevance: Engaging Veterans through studying their experiences after SCI can directly strengthen their programs and services. This study will engage Veterans as they manage recovery, negotiate opportunities for improved function, and achieve reintegration. Comparing their experiences, and their caregivers, with civilians and their caregivers will identify factors that will benefit all individuals with SCI.	Sociological	Psychological & Psychosocial	Psychosocial/Caregiver/Community	Disease-Related Basic
W81XWH-19-1-0823	SC180197	803181	2018	Imaging Marker for Monitoring Myelin Pathology After Spinal Cord Injury	Wang, Yanming	Case Western Reserve University	OH	Investigator-Initiated Research Award	Spinal cord injury (SCI) is a life-altering event that usually results in permanent neurological disability. While it is difficult to estimate the world-wide incidence of SCI, recent meta-analysis suggests anywhere from 3.6 to 195 patients per million persons have SCI. The incidence in the United States is estimated at 54 cases per million persons with 17,500 new cases per year. SCI is one of the medical conditions with high impact on the US armed forces. Recent studies by U.S. Army Medical Research and Development Command (USAMDMC) suggested that the incidence rates of SCI have risen sharply among U.S. military Service members deployed to battlefields such as Iraq and Afghanistan. Despite the relatively lower incidence compared to chronic diseases and conditions, the economic burden of SCI is substantial. The cost of hospital charges alone in the United States was estimated to be $1.69 billion in 2009 and did not include cost of lost productivity or non-hospital expenses. In the Department of Veterans Affairs (VA) system, it has been shown that the annual cost of caring for a Veteran with SCI exceeds that of caring for a person with any other chronic disease. The significance of these data is made more salient given the complete absence of treatments to enhance neurological recovery and mitigate disability after SCI. Even though it has been demonstrated that rehabilitative efforts can extend life and improve the quality of life for persons with SCI, there are no diagnostic tests that can be utilized to provide prognosis, direct rehabilitation intervention or identify appropriate patients for clinical trials. The overarching goal of our work is to develop a non-Invasive device imaging technique that provides prognostic information to direct rehabilitation efforts as well as identify the most appropriate persons for clinical trials based on the pathophysiology of their injury._x000D_ _x000D_ SCI often leads to programmed death of oligodendrocyte cells, which causes damage to myelin membranes of axonal tracts and compromises axonal propagation of action potential and signal transduction along the spinal cord. Thus, a major challenge facing the diagnosis and prognosis of SCI is to quantitatively monitor the pattern and degree of myelin damage and repair after SCI, which so far has remained a matter of speculation. This is primarily due to the lack of an in vivo imaging technique that can be used to specifically detect myelin changes. Currently, magnetic resonance imaging (MRI) is used as the primary imaging modality to detect lesions in the spinal cord. However, use of MRI as an imaging marker has some severe limitations such as the non-specific nature of white matter changes and low sensitivity as well as limited quantification capability, which combine to lead to a clinico-radiological paradox: a weak association between MRI lesion load and myelin pathology. This is caused by the fact that MRI signals reflect mostly changes of tissue water content, which are not specific for myelin._x000D_ _x000D_ For this reason, we have set out to develop a novel imaging technique based on positron emission tomography (PET), a clinical imaging modality that is highly specific and sensitive when used with myelintargeting molecular probes. We have developed and tested a wide array of these probes that readily enter the brain and spinal cord and bind to myelin with high affinity and specificity. We have demonstrated the ability of these agents, when labeled with positron-emitting C-11, to image static myelin and dynamic myelin loss and repair in non-human primates as well as in various animal models in a longitudinal fashion. Several of the myelin-imaging agents we developed have become standard tools for other investigators worldwide to study myelin-related neurological diseases. For spinal cord imaging, we have identified [N-methyl-11C]-4,4?-diaminostilbene ([11C]MeDAS) as our lead radiotracer for PET as an imaging endpoint for disease stratification and for monitoring treatment response to myelin-repair therapies. In this application, we plan to evaluate and validate [11C]MeDAS-PET as an imaging marker for in vivo studies of myelin pathology associated with SCI and for evaluating the efficacy of therapeutic interventions currently under development._x000D_ _x000D_ Completion of these studies will allow us to validate [11C]MeDAS-PET as a quantatitive and sensitive imaging marker to unambiguously monitor myelin integrity of the spinal cord and elucidate its correlation with disease progression or recession after SCI. It will thus provide a specific measure for accurate diagnosis and prognosis, direct rehabilitation intervention, or recruitment of appropriate patients for clinical trials testing the efficacy of novel therapies that are aimed at promoting myelin repair and restoring biological functions of the spinal cord. Use of such an imaging tool will complement current clinical neurological assessment and classification according to the American Spinal Injury Association Impairment Scale (AIS) and improve the accuracy of prognosis, both short-term and long-term. It will also provide timely guidance to direct rehabilitation efforts to enhance neurological recovery and mitigate disability after SCI. Such image-guided rehabilitation will likely be more cost-effective and thereby reduce the economic burden of SCI patients and caregivers. In addition, it provides an indispensable tool in clinical trials of novel therapeutic interventions aimed at restoring neurological function through myelin repair.	Background and Readiness_x000D_ Traumatic spinal cord injury (SCI) is a devastating event resulting in life altering, usually permanent, neurological disability. Recent studies by the U.S. Army Medical Research and Material Command (USAMRMC) suggested that the incidence rates of SCI have risen sharply among U.S. military service members deployed to battlefields. Even though it has been demonstrated that rehabilitative efforts can extend life and improve quality of life for persons with SCI, there are no diagnostic tests that can be utilized to provide prognosis, direct rehabilitation intervention, or identify appropriate patients for clinical trials._x000D_ _x000D_ SCI often leads to apoptosis of oligodendrocyte cells, which causes demyelination of axonal tracts and compromises axonal propagation of action potentials along the spinal cord. Thus, a major challenge facing the diagnosis and prognosis of SCI is to quantitatively monitor the pattern and degree of demyelination and remyelination after SCI, which so far has remained a matter of speculation. This is primarily due to the lack of an in vivo imaging technique that can be used to specifically detect myelin changes._x000D_ _x000D_ To address this challenge, our laboratory set out to explore a novel myelin-imaging technique based on positron emission tomography (PET). Over the past decade, we have developed a series of myelin-imaging agents that readily target the central nervous system (CNS) and selectively localize in the CNS parenchyma in proportion to the myelin distribution. One of these agents, termed [11C]MeDAS, has been identified as a radiotracer for PET imaging to longitudinally monitor myelination in the spinal cord. Our preliminary results suggest that a myelin-specific radiotracer termed [11C]MeDAS-PET is particularly capable of monitoring endogenous myelin changes in the spinal cord with a high degree of spatial and temporal resolution. [11C]MeDAS used in combination with PET is capable of detecting and quantifying myelin changes in the entire spinal cord in several animal models of SCI._x000D_ _x000D_ Hypothesis: The overarching goal of our work is to develop a quantitative PET imaging technique that provides prognostic information to direct rehabilitation efforts after SCI as well as identify the most appropriate patients to undergo clinical trials based on the pathophysiology of their injury. We will test the hypothesis that [11C]MeDAS-PET can quantitatively monitor spatial and temporal changes of myelin distribution after SCI, which will correlate with clinical and histological evaluation and thus be capable of longitudinally monitoring the course of myelin changes for efficacy evaluation of therapeutic interventions._x000D_ _x000D_ Specific Aims: To test this hypothesis, we plan to address the following specific aims: _x000D_ Specific Aim 1: Conduct [11C]MeDAS-PET studies of rodents before and after SCI and correlate the imaging results with myelin histology; _x000D_ _x000D_ Specific Aim 2: Conduct longitudinal [11C]MeDAS-PET imaging to characterize the pattern and course of myelin changes after acute thoracic contusion injury; _x000D_ _x000D_ Specific Aim 3: Correlate the PET measurements with multiple independent clinical behavioral assays; and _x000D_ _x000D_ Specific Aim 4: Use [11C]MeDAS-PET to evaluate the effectiveness of olfactory ensheathing cell (OEC) transplantation after SCI._x000D_ _x000D_ Study Design: The outlined preliminary studies indicate that [11C]MeDAS-PET is a specific imaging marker that can be used to detect and quantify myelin changes in the spinal cord. To validate the utility of [11C]MeDAS-PET for monitoring the myelination state in the course of SCI, we need to conduct longitudinal studies and demonstrate imaging specificity and sensitivity in animal models. In this project, the imaging specificity will be determined by conducting longitudinal MeDAS-PET imaging in a rat model of acute thoracic contusion injury and establishing correlates with clinical function. The imaging sensitivity will be determined by longitudinal imaging in the same rat model treated with well-established therapies._x000D_ _x000D_ Impact: The studies outlined in this proposal represent a unique imaging approach to longitudinally monitor myelination in the spinal cord. Completion of these studies will allow us to validate [11C]MeDAS-PET as a quantitative and sensitive imaging marker to unambiguously monitor myelin integrity of the spinal cord and to elucidate its correlation with disease progression or recession after SCI. It will allow us to correlate change with prognosis, which will enable the ability to direct rehabilitation intervention and better recruit appropriate patients for clinical trials for efficacy evaluation of novel therapies that are aimed at promoting myelin repair and restoring biological functions of the spinal cord._x000D_ _x000D_ Military Relevance: Despite the rising incidence and increasing economic burden of SCI among U.S. military Service members and Veterans, lack of an effective imaging tool hinders accurate diagnosis, prognosis, and development of therapeutic interventions. Thus, validation of [11C]MeDAS-PET as a quantitative and sensitive measure to unambiguously monitor myelin integrity of the spinal cord and to elucidate its correlation with disease progression or recession after SCI will provide a specific imaging tool that is urgently needed to reduce the economic burden, improve the quality of life, and expedite functional recovery.	SCI Pathology & Repair	SCI Pathology/Neuroprotection	Diagnostic/Prognostic Tools	Preclinical
W81XWH-19-1-0734	SC180203	1905814	2018	Targeting Improvements in Bowel Function and Quality of Life Using Epidural Stimulation and Training After Severe Spinal Cord Injury	Herrity, April	University of Louisville Research Foundation, Inc.	KY	Translational Research Award	Spinal cord injury (SCI) interrupts communication between the brain and the nerves in the spinal cord that control bowel function. As a result, altered function in the gastrointestinal tract occurs with complications such as constipation, bloating, and abdominal discomfort as well as having uncontrolled bowel accidents. Most individuals with an SCI rely on various types of supplemental methods to achieve bowel emptying. Due to difficulties with elimination, including the increased risk of incontinence and elevated blood pressure associated with rectal distention, large amounts of time are devoted to bowel care programs. Bowel dysfunction after SCI is rarely studied in the experimental human subject research setting, yet is overwhelmingly one of the most significant daily concerns for those suffering from SCI. Previous work from our laboratory demonstrated that individuals who underwent daily, 1-hour locomotor training sessions (80 sessions) had a significant reduction in the time it took them to complete their bowel program by the post-training time point. Anecdotal reports from participants in our center receiving spinal cord epidural stimulation indicate that stimulation parameters aimed at improving trunk and core control also enhance toileting procedures. These reductions in defecation time could represent a substantial gain in the quality of life for individuals with SCI. It is not known whether the improvements in bowel function are due to the rehabilitative strategies that include weight-bearing activity or whether specific stimulation configurations that activate the nervous system may have a beneficial effect on bowel transit. In this proposal, we will test these two hypotheses, with the goal of demonstrating that spinal cord epidural stimulation can be used to recover significant levels of autonomic control of bowel function. This study will assess bowel function and quality of life in participants enrolled in an existing epidural stimulation training study within our center. We anticipate that spinal cord epidural stimulation parameters that aim to normalize blood pressure will also improve bowel motility in one group of participants and stimulation parameters used to enhance trunk control will improve bowel emptying/evacuation in the other group. The added effect of stimulation for standing will also be tested. We anticipate that improvements in bowel function will be associated with quality of life gains as well. Interviews conducted with participants and caregivers (if appropriate) will allow us to uncover what matters most, in terms of recovering bowel function, from the perspective of the SCI consumer.	Background: Spinal cord injury (SCI) results in dramatic physiological alterations of multiple organ systems in an individual. Bowel dysfunction is consistently recognized as a top problematic issue, affecting health and overall quality of life (QOL). The prevalence of bowel dysfunction after SCI includes dysmotility, chronic constipation, and difficulty with evacuation, unexpected episodes of fecal incontinence, as well as autonomic dysreflexia associated with a distended rectum. There is a critical need for a successful treatment that aims to restore normal or even partial bowel function, as the current management strategies require life-long maintenance and have side effects leading to reduced quality of life._x000D_ _x000D_ Objective/Hypothesis: Spinal cord epidural stimulation (scES) can be used to recover significant levels of autonomic control of bowel function and improve overall quality of life in humans with severe paralysis. _x000D_ _x000D_ Specific Aims _x000D_ Aim 1: To assess whether scES, used for regulating blood pressure (with and without standing), is neuromodulatory for bowel motility after motor complete SCI. _x000D_ _x000D_ Aim 2: To assess whether scES, used for activating the trunk and core musculature (with and without standing), is neuromodulatory for bowel evacuation after motor complete SCI. _x000D_ _x000D_ Secondary Aims: To examine the meaningfulness of recovery from the perspective of the participant and caregiver and how changes in bowel function impact daily life, as well as identifying important research questions from the perspective of the SCI consumer._x000D_ _x000D_ Research Strategy: This study will assess participants (n=36) already enrolled in an on-going study, sponsored by the Christopher and Dana Reeve Foundation and The Leona M. and Harry B. Helmsley Charitable Trust, within the epidural SCI research program at our institution (IRB #16.0179). Implanted with epidural stimulators over the lumbosacral cord, participants will receive scES optimized for either regulating blood pressure or for activating the trunk and core followed a second intervention of scES optimized for weight-bearing stand training. The proposed study will assess these participants pre-training (prior to implantation), after 80 sessions of training, after 160 sessions, and at the 6- and 12-month follow-up time points. Bowel function assessments will include: anorectal manometry and gastrointestinal transit time. Bowel management and quality of life assessments will include: bowel diary, International SCI Bowel Data Set, QOL questionnaires, and semistructured interviews._x000D_ _x000D_ Clinical Impact: Bowel dysfunction after SCI is rarely studied in humans, yet it is one of the most significant factors influencing health and QOL after SCI. The current proposal will increase our understanding of human lumbosacral spinal networks and guide the use of innovative strategies immediately available to target bowel function after SCI. Improving bowel outcomes is an exciting new development in the field of SCI rehabilitation and even small changes in independence will dramatically reduce healthcare burden and the long-term costs of caring for individuals with SCI. These findings have important clinical applications as they also indicate multisystem benefits of therapeutic treatments that have not been considered previously for those with severe paralysis. Knowledge gained from these experiments will provide a basis upon which to refine approaches that accelerate restoration of multiple autonomic systems._x000D_ _x000D_ Translational Potential: Currently, the field of SCI medicine does not have an adequate approach to effectively improve bowel function long-term. In line with the Fiscal Year 2018 Spinal Cord Injury Research Program Translational Research Award goals, the current proposal will incorporate a team of collaborative experts from the fields of physical medicine, neuroscience, biostatistics, qualitative outcomes, and gastroenterology to promote relevant advances in our understanding of the basic mechanisms of bowel dysfunction and participant/caregiver adaptations of recovery. Outcomes from this proposal will help optimize the design of future clinical trials aimed at identifying stimulation parameters specifically targeting bowel storage and emptying and thus, further advancing treatment options for those with SCI. This study will inform the next step in the continuum of translational research for a much-needed medical area of concern. _x000D_ _x000D_ Military Relevance: In 2009 it was estimated that of the ~250,000 individuals living with a SCI in the United States, almost 20% (~42,000) were Veterans. Since then, the incidence of SCI among military personnel in modern warfare is rising and has exceeded reported rates from earlier conflicts, especially where enemy tactics are based on insurgency. Thus, the need for a comprehensive treatment approach for SCI among military personnel has never been greater, as combat-related spinal injuries are frequently part of complex cases of polytrauma. As this study intends to improve our understanding and treatment of SCI, Veterans and current members of the military who have a SCI, along with their families/caregivers will benefit from these advances. The results of the study will be applicable to military personnel and Veterans with SCI and bowel dysfunction. Given that there are many Veterans/military personnel experiencing SCI, the study is of significant relevance.	SCI Secondary Health Conditions	Bowel/Gastrointestinal Health	Invasive Device	Clinical (Phase I, II, FS)
W81XWH-19-1-0541	SC180210	1779947	2018	Intravesicle Lactobacillus to Reduce Urinary Symptoms After Spinal Cord Injury .	Groah, Suzanne	MedStar Health Research Institute	MD	Translational Research Award - Clinical Trial	Objective: This proposal specifically focuses on the population of people with SCI and neurogenic bladder who manage their bladders with intermittent catheterization (IC). The objectives of this study are to: (1) define clinically meaningful change (i.e., differentiating states of health and illness) with respect to urinary symptoms, urine inflammation, and the urinary tract's microbial ecosystem; (2) determine the optimal intravesical LactobacillusGG® (LGG®) dose to reduce urinary symptoms for use in a future clinical trial; and (3) advance diagnosis, self-management, and clinical research around urinary symptoms in SCI by developing a method for doing research that leverages computational methods, but focuses on integrating the patient's report of symptoms with gold standard (urinalysis and urine culture) and novel (urine NGAL and sequencing) clinical data to reliably detect changes from "normal" that are clinically meaningful and interpretable-both within and across people._x000D_ _x000D_ Applicability: The short-term applicability of this work directly and immediately includes advancing: (1) self-management of symptoms with intravesical LGG; and (2) diagnostics through differentiation of asymptomatic bacteriuria from urinary tract infection through use of uNGAL. The long-term applicability of this work includes advancing (3) prevention of UTI with LGG; and (4) reduction in over-prescription of antibiotics and resistant microbes._x000D_ _x000D_ Impact on Persons with SCI: This work specifically targets people with SCI who use intermittent catheters (due to neurogenic bladder). These individuals will potentially be helped by having an easily accessible method to reduce, through self-management, frequent and burdensome urinary symptoms, reducing the occurrence of UTI and ultimately, antimicrobial resistance due to overuse of antimicrobials._x000D_ _x000D_ Pilot Clinical Trial: The pilot clinical trial proposed in this project is a dose-finding experiment to determine whether "Low" (2 doses in 24 hours) or "High" (4 doses in 48 hours) dose self-instilled intravesical LGG is superior, and which dose should therefore be used in a next-step clinical trial._x000D_ _x000D_ Project Timeline: To achieve a person-related outcome, we anticipate that it may take: (1) an additional 3 to 5 years beyond the completion of this trial to conduct the clinical trial to determine the efficacy of intravesical LGG; (2) an additional 2 to 5 years for confirmatory assessment of uNGAL as a useful clinical marker, together with other outcomes we will study; and (3) an additional 3 to 5 years for definitive and reproducible testing of diagnostics models developed in this study. Of note, since LGG is readily available (and does not require a physician's prescription) and this work represents a new use of this product (requiring an amendment to our existing Investigational New Drug approval from the Food and Drug Administration), once this study is completed, it will be available for immediate use by the SCI population for urinary symptoms while the efficacy clinical trial is ongoing._x000D_ _x000D_ Contributions of the Proposed Research to Advancing the Field, Patient Care and/or Quality of Life: Urinary tract infection is the most common outpatient infection world-wide, and for people with SCI, it is the most common infection, secondary condition, cause for emergency room visits, and infectious cause of hospitalization. Attempts to reduce UTI among people with SCI are stymied by long-standing diagnostic challenges that arise from evidence gaps around "gold standard" diagnostic tests (urinalysis and urine culture) that have lower sensitivity and specificity for UTI in SCI. A recent study of nearly 400 Veterans revealed that 87% had asymptomatic bacteriuria, and of these, 36% "were treated with antibiotics unnecessarily." Further, we have demonstrated in our pilot work that all of the people (in a national sample) who reported a history of UTIs had experienced at least one or more of 29 possible symptoms attributable to UTI during the previous year and that of the symptoms reported, the most common (>80%) were cloudy, dark and/or bad smelling, urine. However, existing authoritative clinical guidelines specifically state that these same three symptoms are not indicative of UTI, in stark contradiction to the patient's perspective. This proposed research will incorporate the patient's perspective to advance our understanding around these very common and bothersome urinary symptoms. We will also determine whether urine NGAL can help to differentiate healthy from unhealthy urine in this population, advancing clinicians' ability to optimally care for their patients with SCI. Lastly, by refining our self-instilled intravesical LGG intervention in preparation for efficacy testing in a future clinical trial, this work has the potential to improve quality of life by offering a self-management approach to reducing burdensome and common urinary symptoms.	Background/Readiness: Urinary tract infection (UTI) is the most common outpatient infection world-wide, and for people with spinal cord injury (SCI) with neurogenic bladder (NB) it is not only the most common infection, but also the most common secondary condition, cause for emergency room visits, and infectious cause of hospitalization. Despite its prevalence, attempts to ameliorate UTI among people with SCI are stymied by long-standing diagnostic challenges due to the facts that "gold standard" diagnostic tests (urinalysis and urine culture) have lower sensitivity and specificity for UTI in this population. With our prior work we have advanced research in this domain and prepared ourselves to uniquely propose and pursue the stated aims. Specifically, we have laid the groundwork for this project by: (1) advancing patient-centered urinary symptom measurement and interpretation through development and validation of Urinary Symptom Questionnaires for people with Neurogenic Bladder (USQNB); (2) transforming clinical dogma around healthy urine by demonstrating that healthy urine is not sterile; (3) identifying Lactobacillus as a component lacking in the urine ecosystem of people with NB; (4) obtaining regulatory approvals for first-in-human safety testing of self-instilled intravesical Lactobacillus RhamnosusGG® (LGG®); (5) demonstrating the safety and tolerability of instilled intravesical LGG; and (6) demonstrating utility of a novel biomarker, urine NGAL, to discriminate between levels of inflammation indicative of UTI versus those of urinary tract colonization in children with NB._x000D_ _x000D_ Hypothesis or Objective: This proposal specifically focuses on the population of people with SCI and NB who manage their bladders with intermittent catheterization (IC). The objectives of this proposed study are: (1) to define clinically meaningful change (i.e., differentiating states of health and illness) with respect to urinary symptoms, urine inflammation, and the urine ecosystem in this population; (2) to determine the optimal intravesical LGG dose to be used to reduce urinary symptoms in a future clinical trial; and (3) advance diagnosis, self-management, and clinical research for urinary symptoms in SCI by developing and validating a research model that integrates quantitative and qualitative clinical data to reliably detect clinically meaningful and interpretable: (i) symptom clusters (across person); and (ii) change from baseline (within person)._x000D_ _x000D_ Specific Aims: The specific aims of this project are to be conducted among people with SCI who manage their bladders with IC, and are to:_x000D_ _x000D_ Specific Aim 1. Cross sectional, descriptive study: Estimate healthy, asymptomatic state variability of urine NGAL (uNGAL), white blood cells (uWBC), nitrite, cultivable bacteria, and the urinary microbiome._x000D_ _x000D_ Specific Aim 2. Pilot Clinical Trial: Estimate the effect of intravesical LGG dose on urinary symptoms (primary outcome), uNGAL, uWBC, nitrites, cultivable bacteria, and the urine microbiome (secondary outcomes). The effect is defined in terms of amount (=20%) and timing (within 48 hours of completion of the intervention)._x000D_ _x000D_ Specific Aim 3. Research model development using data from Specific Aim 1 and Specific Aim 2: Develop and validate a research model that integrates quantitative and qualitative clinical data to reliably detect clinically meaningful and interpretable: (i) symptom clusters (across person); and (ii) change from baseline (within person). The model will be tested against methodologies that utilize quantitative data only._x000D_ _x000D_ Impact: This project addresses an unmet, yet widely cited health priority: amelioration of urinary symptoms and UTI. By studying the relationships between symptoms and potential biological markers of urinary health and disease, and demonstrating normal fluctuation so that "infection" can be better identified, we aim to significantly reduce the burden of urinary symptoms. Our findings will improve our understanding of UTI, promoting antimicrobial stewardship by facilitating more targeted and prescriptive treatment._x000D_ _x000D_ Translation: This work will focus on current chasms in the translational continuum to advance the field (at the basic, clinical research, and clinical practice levels) and patient care._x000D_ _x000D_ Military Relevance: A 2018 study of nearly 400 Veterans revealed that 87% had asymptomatic bacteriuria, and of these, 36% "were treated with antibiotics unnecessarily." Successful completion of this work will directly benefit the majority of Veterans with SCI impacted by bacteriuria, urinary symptoms, and UTI; and responds to the bladder dysfunction priority set forth by the SCIRP. Specifically, we "demonstrate a clear path from increased understanding to advancing [novel] treatments" [describing normal variability and differentiating symptomatic and asymptomatic states]; "develop and test an intervention" [intravesical LGG]; and we "address the needs of and treatments for individuals across the full lifespan and from acute to chronic injury."	SCI Secondary Health Conditions	Bladder/Urinary Health	Other Biologics	Clinical (Phase I, II, FS)
W81XWH-19-1-0179	SC180219	2104968	2018	Assessment of Selective Inhibitors of Nuclear Export (SINE) Following Spinal Cord Injury	Hill, Caitlin	Neural Stem Cell Institute	NY	Translational Research Award	The paralysis and dysfunction that occurs following injury to the spinal cord arises from both the initial primary injury and expansion of the tissue damage that occurs as a result of release of intracellular contents from dead or dying cells, and the controlled and uncontrolled activation of biochemical cascades. Ultimately, the level of disability following spinal cord injury (SCI) is a direct result of the extent of initial tissue damage and the specific cellular responses that determine the balance between tissue damage and wound healing._x000D_ _x000D_ Preventative measures (e.g., seat belts, armor vehicles, Kevlar vests) have been successful at preventing damage to the spinal cord or decreasing the extent of the primary injury. Unfortunately, once damage has occurred, our ability to prevent its spread has been less successful. Several approaches that block the spread of tissue damage (so-called neuroprotective strategies) are currently in clinical trials for acute SCI (e.g., hypothermia, Riluzole); however, these approaches require rapid administration following SCI (generally before 8 hours after injury), which is often not clinically feasible. Moreover, current approaches do not completely restore function._x000D_ _x000D_ Development of neuroprotective interventions that robustly protect tissue, block the progression of tissue damage, and have the potential to be administered hours to days post-SCI are desperately needed to reduce disability and to enhance the quality of life of affected individuals. Effective neuroprotective interventions will benefit all newly injured SCI persons. They will be particularly beneficial for the military, as the incidence of SCI relative to regular person is 7 times to 17 times greater than for civilians. This not only impacts the individuals with the SCI (primarily men in their mid-20s, who end up with a life-long disability), but also impacts military readiness and usurps valuable military resources. SCI is a life-altering event. It affects not only the individual but also their families, and it burdens the healthcare system. Identification of clinical-ready compounds, with efficacy in other models of neurological disease, which can be rapidly tested in preclinical SCI models, offers an opportunity to more-rapidly bring a potential therapeutic intervention to humans._x000D_ _x000D_ The current proposal is a collaboration between Dr. Caitlin Hill, an expert in SCI pre-clinical modeling, and Karyopharm Therapeutics, a clinical-stage pharmaceutical company focused on the discovery, development, and commercialization of drugs targeted at blocking nuclear transport. Karyopharm has developed a series of Selective Inhibitors of Nuclear Export (SINETM compounds), which can be delivered by mouth, are potent and able to reach the spinal cord and are well-tolerated and safe in humans. Unlike previous exportin 1 inhibitors, SINE compounds only transiently bind to exportin 1. This prevents systemic toxicity following administration._x000D_ _x000D_ SINE compounds inhibit exportin 1, a protein that regulates the exit of ~200 other proteins from the nucleus of cells. These cargo proteins include proteins implicated in apoptosis and necrosis, inflammation, oxidative stress, and axonal degeneration?key cellular processes that are activated following SCI and result in neuroprotection when counteracted. Previous studies by Karyopharm in collaboration with other scientists indicate that verdinexor (KPT-335), the SINE compound that will be tested in the current proposal, substantially promotes locomotor recovery in rats following SCI and effectively enhances function in a pre-clinical model of traumatic brain injury, even when administration is delayed for 3 days. Verdinexor has already undergone rigorous GLP toxicity and pharmacokinetic evaluation in rats and dogs and has proven to be safe in healthy human volunteers in a Phase 1 clinical trial. Thus, verdinexor not only appears to overcome the two main obstacles of current neuroprotective approaches for SCI repair, but also is primed for rapid translation._x000D_ _x000D_ The objectives of the current proposal are to: (1) confirm the efficacy of verdinexor in a pre-clinical rat model of SCI; (2) establish the effective dosing schedule(s), including maximum effective treatment delay, and; (3) determine the cellular effectors that mediate its neuroprotection. Karyopharm has the experience necessary to bring SINE compounds through the translation pipeline. Their lead drug, selinexor, is currently in late-stage clinical trials for hematological and solid tumor malignancies, and several other SINE compounds are in different phases of clinical development. By establishing the efficacy and dosing strategy, these studies will provide the scientific basis for moving verdinexor forward through the preclinical and clinical pipeline. Upon completion of these studies, the next steps are to test its effects in a second injury model and a larger animal model (3-5 years), and then to move to testing in humans with SCI (5-7 years).	Background/Readiness. The development of therapeutic interventions that protect tissue and preserve function following spinal cord injury (SCI) and which can be effective when administered within the first few days as opposed to hours, is badly needed to reduce disability and maximize function following SCI. In a variety of models of neurotrauma and neurological diseases, small molecular inhibitors of exportin 1 (XPO1/CRM1) have demonstrated efficacy at protecting central nervous system (CNS) tissue. Karyopharm Therapeutics has developed Selective Inhibitors of Nuclear Export (SINETM), which are potent, orally bioavailable, well-tolerated, centrally active and blood brain barrier penetrant inhibitors of XPO1. Several are in different phases of clinical development. Verdinexor (KPT-335), the focus of this proposal, has already undergone rigorous GLP toxicity and pharmacokinetic (PK) evaluation in rats and dog, and has proven to be safe in healthy human volunteers in a Phase 1 clinical trial. In traumatic brain injury (TBI) models, XPO1 inhibition is effective even when administration is delayed for 72 h, and in rat thoracic SCI, it substantially enhances hindlimb recovery and walking (>3 point improvement on the BBB). This supports investigating verdinexor as a therapy for SCI._x000D_ _x000D_ Objectives: In order to advance through the pre-clinical pipeline, further experiments are needed. The objectives of this proposal are to establish: (1) the efficacy of verdinexor; (2) the effective dosing schedule(s), and; (3) the cellular effectors that mediate its neuroprotection using a robust preclinical model of SCI (200 Kdyne moderate contusions, thoracic level 9, rat), by a laboratory with extensive SCI modeling experience._x000D_ _x000D_ Hypothesis: Nuclear sequestration of macromolecules in response to inhibition of nuclear export using CNS penetrant SINE compounds alters the cellular response to SCI (e.g., inflammation, gliosis, and axonal degeneration) and results in enhanced tissue preservation and functional recovery, even when administered with a delay._x000D_ _x000D_ Aim 1: Establish the extent to which oral administration of SINE compounds promotes tissue_x000D_ preservation and recovery of function following SCI when administration begins early after injury (2 h) or following a delay (24 h). To confirm verdinexor's efficacy in SCI and to extend the treatment time window, rats will receive verdinexor (5 or 7.5 mg/kg) or a vehicle control beginning either 2 h or 24 h post-SCI. Locomotor recovery and tissue preservation will be assessed._x000D_ _x000D_ _x000D_ Aim 2: Identify the cellular effectors of verdinexor inhibition following SCI. Given the pleiotropic nature of XPO1 inhibition, identifying the key cellular effectors of SINE treatment will help establish a treatment window which maximizes its neuroprotective effects without hindering endogenous wound healing responses. Using the dosing strategy with greatest efficacy of verdinexor from Aim 1, the cellular responses to injury will be assessed during the first week post-SCI. Cellular assessments will include: blood-spinal cord-barrier integrity, spinal cord and splenic inflammatory response, cell proliferation and scar formation, and axonal integrity/damage._x000D_ _x000D_ Aim 3: Establish the therapeutic window (delay and dose number) for verdinexor following SCI. Based on the therapeutic window in TBI, we expect that administration of verdinexor will be effective even when administered several days following SCI. Using open field score (BBB) and serum biomarkers as outcomes, the maximum delay to first dose and the minimum number of doses with retained efficacy will be established._x000D_ _x000D_ Impact: The proposed studies on the Fiscal Year 2018 Spinal Cord Injury Research Program Translational Research Award focus area of preserving and protecting tissue. It tests an early therapeutic in an effort to accelerate the translation of a clinic-ready compound. Preliminary data strongly indicate that verdinexor should provide significant improvement over existing therapies that result in modest recovery and require acute administration, which is frequently not feasible._x000D_ _x000D_ Translation: Completion of these studies will generate the data necessary to both inform dosing and warrant testing of verdinexor in a large animal SCI model. It will also generate the data necessary for a pre-investigational new drug (IND) filing. _x000D_ _x000D_ Military Relevance: Currently, there are no approved interventions that robustly attenuate acute or sub-acute tissue damage following SCI. There is a critical need for therapeutic interventions that are easily administered on the battlefield and effective when administered hours to days post-injury. SINE compounds appear to have both properties. By reducing tissue damage, disability will be reduced. This will enhance the quality of life for Service members and their families and reduce the healthcare cost burden on the military.	SCI Pathology & Repair	SCI Pathology/Neuroprotection	Drug Interventions	Preclinical
W81XWH-19-1-0806	SC180233	736404	2018	Toward Personalized Neuroprotection in Novel Models of Cervical Spinal Cord Injury Mimicking Clinical Injury Mechanisms	Tetzlaff, Wolfram	British Columbia, University of	CAN	Investigator-Initiated Research Award	People injure their spinal cords in many different ways, with the most common occurring during motor vehicle accidents and falls. During these events, there are common patterns of injury to the spine, but many important features of these injuries are not reflected in animal models that are supposed to mimic the way the human spinal cord gets injured. Thus, it should not be surprising that successful treatments in animal studies have not been met with success in humans. Spinal cord injuries are often incomplete, which means the spinal cord gets bruised but not severed. Unfortunately, in the hours after injury the spinal cord tissue at the injury site undergoes further degeneration that makes the initial injury worse/larger. Recent data in animal models show that some drug treatments that aim to protect the spinal cord and improve animal function do not have the same effectiveness across all injury models. These findings emphasize the importance of evaluating promising therapies in a range of animal models to be able to tailor their application to humans._x000D_ _x000D_ Our approach in this research project is to combine recent developments from our team in spinal cord drug evaluation with our expertise in injury modeling to pursue a highly novel study. We will use unique models of spinal cord injury in a rat to assess the effectiveness of a novel three-drug combination we discovered to treat acute spinal cord injury in rats. These drugs have limited benefits on their own but are additive in combination. Our experiments will include many of the key elements of human injury - being in the neck region of the spine (i.e., cervical), having a range of injury speeds and displacements, and including the common bruising-type injury (i.e., contusion) with our unique squeezing-type injury (i.e., shear dislocation). The drug combination uses well-known drugs that have been used for other diseases such as diabetes and cancer to protect the spinal cord's delicate tissues after the initial impact._x000D_ _x000D_ If the drug combination is successful in this pre-clinical study, it would need to be tested in a human clinical trial. That trial would ultimately define its efficacy in humans, particularly whether there are certain sub-groups of people who injured their spine in a certain way who would benefit the most. Knowledge generated in this project would provide important information to avoid future failures in clinical trials by focusing on those patients who match the animal injury types in which the drug combination was most beneficial._x000D_ _x000D_ The proposed research is important for all people who will suffer an acute spinal cord injury in the future, including soldiers in combat. A simple drug combination that could help protect their spinal cord would be a major advance for the field. The ease of application of the combination used here would make is suitable for frontline use. Knowing that the therapy has been evaluated over a robust breadth of pre-clinical models would increase our chances of success in future trials and give the health care provider confidence in its broader administration.	Aside from surgical stabilization and rehabilitation training, there are no effective treatments for spinal cord injury (SCI). Clinical trials with neuroprotective agents that showed promise in animals have hitherto failed for multiple reasons that are only partially understood, but presumably include heterogeneity of humans, time windows of intervention, pharmacokinetics, mechanism by which the injuries occur, and models used in animals. Most neuroprotective drugs lose efficacy in rodents when given later than 1-2 hours after injury, yet enrolling humans in trials within less than 3 hours has been challenging. Moreover, most drugs are tested in animal models of contusions at the thoracic levels, whereas most SCIs in humans occur at the cervical level of the spinal cord (60%) where damage of the neural networks in the gray matter plays an important role. Last but not least, the biomechanical mechanisms by which SCIs are modelled in rodents (dorsal contusion after laminectomy) differ from the mechanisms by which injuries occur in humans (mainly burst fractures and dislocations). We found significant differences in histopathology patterns in rats when comparing these injury mechanisms. In particular, the differences in gray and white matter injury may respond differently to treatments._x000D_ _x000D_ OVERALL HYPOTHESES. In the light of the reasons above, (1) we hypothesize that neuroprotection in humans will only succeed if we identify treatments that are effective in cervical models of injury and provide neuroprotection at a 3-hour intervention window (or later). These treatments will most likely be a combination of additively or synergistically acting drugs. (2) In addition, we argue that testing of treatments in multiple models of cervical injury that reproduce the real-world biomechanical injury mechanisms will be required to progress toward a patient-specific personalized approach that takes the injury mechanisms into consideration._x000D_ _x000D_ PREVIOUS WORK. In our recent work we established a cervical hemicontusion model in rats and tested nine clinically used drugs that had been shown by others to promote neuroprection and behavioral recovery in thoracic models of spinal cord injury. Using a 3-hour treatment window, we failed to observe behavioral improvements, but detected histological sparing with Glibenclamide and with Tamoxifen. Based on their different targets we decided to combine them and now began to see behavioral improvements, in particular when we added a third drug, Inosine, known for neuroprotective/neuroplasticity-promoting effects. This supports our notion that a combination will be required. Ideally, this combination will be effective in multiple mechanisms of injury as they occur in humans, which we can now address for the first time in rats. We have developed and characterized fracture dislocation and contusion injury models in rodents using defined displacements and injury velocities covering a wide spectrum on injury mechanisms and severities seen in humans (>80%)._x000D_ _x000D_ STUDY DESIGN. The objective of this project is to test the triple combination of Glibenclamide, Tamoxifen, and Inosine (GTI) in (1) cervical midline contusion and (2) fracture dislocation injury settings in adult male Sprague Dawley rats using a clinically relevant 3-hour time window. Two different injury displacements and two velocities will be assessed in both models, using a 2x2x2 design. Outcomes will include behavioral tests of the forelimb (irregular horizontal ladder crossing, food pellet reaching, fruit handing, Martinez open field, grooming, inclined plane) and histopathology (neuronal survival, number of myelinated and demyelinated axons in the spared white matter). We have experience with all methods proposed here._x000D_ _x000D_ IMPACT. This project aims at preserving and protecting spinal cord tissue early after injury: It will test a novel combination of therapeutics (pharmacologic intervention) within a clinically feasible time-window in the context of the main injury mechanisms as they occur in people: contusion and dislocation injury. We are the first group that can model these in the cervical spinal cord and we argue that an understanding of the model dependency of the neuroprotective effects will be a crucial step required toward personalized treatment of people with acute SCI._x000D_ _x000D_ MILITARY RELEVANCE. There is no effective neuroprotective treatment for the injured spinal cord, which is of particular relevance for Soldiers at risk in combat. There is an urgent need for a simple, low risk neuroprotective drug strategy that could be clinically trialed with a realistic time window of administration and developed for practical and effective administration in combat as well as for civil injuries.	SCI Pathology & Repair	SCI Pathology/Neuroprotection	Drug Interventions	Preclinical
W81XWH-19-1-0413	SC180258	1520750	2018	An Innovative Repair Strategy to Target Inhibitory Glia Scars After Spinal Cord Injury	Lee, Yu-Shang	Cleveland Clinic Foundation	OH	Translational Research Award	Despite significant scientific and clinical efforts to develop new treatments for spinal cord injury (SCI), there unfortunately are no effective treatments currently available to restore function after this devastating injury. There are many biologic challenges to repairing the injured spinal cord. After the spinal cord is damaged, the "wound healing" process in the cord generates a "scar," much like any other tissue in the body. While this scar at the injury site serves a protective purpose and contains the expansion of the tissue damage, it also becomes a significant barrier for damaged nerves to regrow and restore functional recovery. Nerves that are disrupted at the injury site might be able to regenerate past it and restore function below it, but they get "stuck" in the scar._x000D_ _x000D_ The fact that this scarring at the injury site creates a formidable barrier to nerve regeneration has been recognized by scientists for many years. Specific molecular constituents within the scar called "CSPGs" have been found to be responsible for blocking nerve fibers from growing. An enzyme called ChABC was developed to disrupt these CSPGs, and many laboratory studies conducted by many different scientists in many different injury models have shown that ChABC treatment after SCI can lead to improved neurologic function. This, in fact, makes ChABC one of the most promising (and extensively studied) treatments in SCI._x000D_ _x000D_ But if so many researchers have shown that the degradation of CSPGs with ChABC is an effective treatment for SCI, why has this not been translated to human SCI? The reason is that ChABC itself is not very stable at body temperature, and it does not diffuse well inside the spinal cord. This means that, for ChABC to be effective, it must be injected repeatedly into the spinal cord in many locations or be delivered by a virus in a 'gene therapy' approach - of course, these raise significant safety concerns for human patients. These practical issues have limited this promising approach from moving forward from the lab and into human trials._x000D_ _x000D_ We have therefore developed a novel peptide (small molecule) called CSPG Reduction Peptide (CRP) that can degrade CSPGs without being injected into the spinal cord. We tested CRP in a standard rat model of SCI, where one day after SCI we started doing daily subcutaneous injections of CRP and continued these daily injections for 3 months. We found that it not only degraded CSPGs in the injured spinal cord, but it also promoted improved walking function and bladder function. We then tested CRP again, but in a more challenging environment of chronic SCI where the CRP was started 2 months after SCI (to allow for the scar and CSPGs to become firmly established). We found that again, the CRP degraded CSPGs and promoted improved walking and bladder function. This result in chronic SCI is very exciting, as the vast majority of experimental treatments for SCI are only effective in the acute setting, leaving few treatment options for those with chronic injuries._x000D_ _x000D_ So, with these very promising results, we feel that steps should be taken to move this forward toward human application. While we are excited by our results to date, we recognize that the human SCI condition is very complex as compared to the rat model of SCI. So, to give a promising therapy such as CRP the best chance to succeed in the clinical setting, there are important experimental steps that should be taken. These steps include studies to optimize the dose of CRP and to understand how this influences how much CRP actually gets into the spinal cord to degrade CSPGs. Also, an important step in the process of translating this to humans is to test the CRP in a larger animal model of SCI that has anatomic features more similar to the human. Given the fact that, in order to be effective, the CRP must penetrate through the spinal cord to get to the CSPGs, it is important to test the CRP in an animal whose spinal cord is much more similar in size to the human._x000D_ _x000D_ Therefore, in this grant application, we will carry out two important initiatives. In the first, we will conduct dose-optimization studies in a standard rodent model of SCI, so that we can understand how dosage influences the penetration of CRP within the spinal cord and the subsequent neurologic recovery. Then, after we have established the optimal dose, we will evaluate CRP in a large-animal (pig) model of SCI using an implantable pump to deliver the CRP to the spinal cord. We are keen to study CRP administration in this fashion, because the implantable pumps that we will use are actually already used in human SCI patients to administer anti-spasticity medication to their spinal cords. Hence, we are testing a mode of delivery that we could certainly utilize in human patients eventually. We are also particularly interested in, not only the recovery of walking function, but also in the recovery of bladder function, as our preliminary data to date suggest that CRP has a beneficial effect on bladder function. These studies will provide important evidence to move CRP treatment forward toward human translation for individuals with SCI.	Background/Research Problem:_x000D_ The glial scar and its major extracellular matrix component, chondroitin sulfate proteoglycans (CSPGs) are major inhibitory factors that prevent axonal regeneration/sprouting after spinal cord injury (SCI). A critical challenge for the field is to devise approaches that will enable dystrophic axons to overcome this inhibition and reinnervate distal targets. The local application of Chondroitinase ABC (ChABC) to degrade CSPGs has been shown by multiple independent researchers, and in many different SCI models, to promote regeneration/sprouting and improved functional outcome. ChABC therefore remains one of the most promising and best-tested therapeutic approaches available for SCI. Unfortunately, the problems of its instability at body temperature and its poor dispersion within the spinal cord have limited the translation of ChABC to human SCI. To overcome these limitations, we have recently developed an innovative peptide, CSPG Reduction Peptide (CRP), which can effectively reduce CSPGs both in the glial scar surrounding the SCI site and in perineuronal nets (PNNs) in the distal spinal cord. Importantly, CRP can be delivered to the injured cord in a relatively non-Invasive device fashion through subcutaneous injection or intrathecal infusion, thus making CRP more feasible for clinical application. Importantly, the administration of CRP in rodent models of SCI, both in the acute and even 2-month chronic setting, demonstrate that CRP can reduce CSPGs, promote regrowth of serotonin (5- HT) fibers, and improve locomotion and bladder function. We therefore propose a series of preclinical studies in both rat and pig models of SCI to verify and optimize CRP treatment and move it toward human translation._x000D_ _x000D_ Objective or Hypothesis:_x000D_ Our overall objective is to evaluate the anatomical and functional effects of CRP treatment after SCI in both adult rats and pigs in order to support the translation of this novel approach to human SCI. We hypothesize that subacute CRP treatment will degrade CSPGs at the injury site and in PNNs, which will promote serotonergic sprouting distal to the injury site and will improve motor function and bladder function._x000D_ _x000D_ Specific Aims:_x000D_ Aim 1: To characterize the optimal CRP regimen for maximal anatomical and functional recovery in the rodent model of thoracic SCI. _x000D_ _x000D_ Aim 2: To test whether the therapeutic effects and underlying mechanisms of CRP can be replicated in the pig model of thoracic SCI. _x000D_ _x000D_ Study Design:_x000D_ In Aim 1, we will evaluate different CRP doses, treatment windows, and biodistribution in rats beginning 2 weeks after T8 SCI. After establishing an optimal CRP dose, we will use this to test the recovery of both locomotion and bladder function, and to histologically assess CSPG degradation and 5-HT sprouting. In Aim 2, based upon the optimal CRP dose from Aim 1, we will evaluate a 3-month intrathecal infusion of CRP in the pig model of T10 SCI, starting 2 weeks post-SCI. We will assess functional recovery of locomotion and bladder control and histologic outcomes such as the intensity and patterns of CSPGs and of descending 5-HT fibers. _x000D_ _x000D_ Impact:_x000D_ Our CRP approach has the potential to not only improve motor/sensory function, but also to improve bladder dysfunction, which has a major impact on the quality of life for persons with SCI. The impact of our study will be significant, as the verification of this novel CRP approach in the proposed rodent and pig studies will provide a highly clinically relevant strategy to treat SCI. This application meets the SCIRP Focus Area of (1) preclinical studies to improve bladder dysfunction, and (2) preclinical studies of regeneration that address critical questions of dosing and targeting required to move the research toward clinical use._x000D_ _x000D_ Translation:_x000D_ The approach of degrading CSPGs with ChABC to overcome growth-inhibition from the glial scar is one of the most promising and widely-studied therapeutic strategies in SCI. Our novel CRP treatment potentially overcomes many of the issues that have limited the clinical translation of ChABC. The proposed studies in both rat and pig SCI models will address important translational considerations such as optimal dose, duration of treatment, and biodistribution within a more human-like spinal cord in a large-animal model. The demonstration of therapeutic efficacy in a large-animal model will also strongly support the robustness and subsequent clinical translation of this novel approach._x000D_ _x000D_ Military Relevance:_x000D_ There are thousands of Veterans with chronic SCI who have been waiting for medical solutions to restore function after SCI. Our initial findings using the CRP peptide have shown clear improvements in both motor and bladder function in injured animals. After addressing dose, biodistribution, and efficacy in both rodent and large-animal SCI models as proposed, this newly developed CRP will be much better positioned to be translated to human SCI. This would tremendously benefit military Service members, Veterans, and the civilian population living with SCI.	SCI Pathology & Repair	SCI Regeneration/Plasticity/Repair	Drug Interventions	Preclinical
W81XWH-19-1-0707	SC180308	3910984	2018	Restoring Multidimensional Coordinated Reaching and Dexterous Grasping to Persons with Chronic Tetraplegia Through Functional Electrical Stimulation	Ajiboye, Abidemi	Case Western Reserve University	OH	Clinical Trial Award	The primary objective of the proposal is to test the efficacy of a new device that will restore natural and coordinated arm and hand movements to people who have complete hand and arm paralysis due to spinal cord injury (SCI). This device will combine two novel technological: (1) Functional Electrical Stimulation (FES), and (2) a Brain-Computer Interface (BCI). FES applies electrical stimulation to paralyzed muscles, and when done so in a coordinated fashion, can reanimate limbs and other body parts that were once paralyzed. FES has a long standing history of successful use in the laboratory, and even clinically and commercially for restoring simple movements of the hand to people who had hand paralysis, having been used in over 1,000 people nationally and internationally. Our proposed FES system represents a major advance over previous FES systems, because it focuses on directly stimulating nerves, rather than muscles. Stimulating nerves directly is very advantageous, because we will then be able to more selectively activate specific muscles of interest (for example, we can then actuate individual fingers independently rather than just the whole hand), and we can use less electrical current (nerves are easier to actuate than muscles), thereby making the system safer. Additionally, previous FES systems were designed for people with lower level (C5-C6 and lower) SCI and required the user to be able to perform some movement to begin the stimulation. Because people with higher-level injuries (C1-C4) often do not have the ability to perform these required movements, a new approach is needed to adapt FES systems for persons with C1-C4 SCI. The second technology, a BCI, consists of electrodes implanted inside the brain that record the natural and intact brain signals remaining, even after injury. These signals can be deciphered or decoded using mathematical algorithms (known as a decoder), and then converted into a movement signal that is sent to the FES system to reanimate the limb. In essence, this combined FES+iBCI device is bypassing the spinal cord injury to Reconnect the Hand and Arm to the Brain (ReHaB). Our proposed ReHAB Clinical Trial aims to test the safety and efficacy of this combined device. Recent surveys have shown that people with SCI are knowledgeable of these two technologies and willing to receive them (even given the required surgeries), provided that the functional benefits are significant. Our ReHAB Clinical Trial aims to assess the functional benefits of such a system. We have previously demonstrated a Veteran with complete paralysis using a simpler and temporary version of the system to perform functional movements, such as feeding himself and taking a drink, whereas he could not move at all without the system. The time is right to move toward the proposed permanent and more advanced system to fully restore complex movements of the arm and hand to Veterans and others with complete paralysis._x000D_ _x000D_ What types of patients will we help, and how will we help them? The study will recruit Veterans and others with high cervical (C1-C4) SCI, as this is the target population of people who will receive the system, although people with lower cervical SCI may receive benefit as well. The proposed device aims to restore natural arm and hand movements to this population to allow for performance of standard activities of daily living, such as self-feeding and manipulating objects, ultimately to increase personal independence and enhance quality of life._x000D_ _x000D_ Potential Clinical Applications and Benefits: Our proposed technology will have the clinical benefit of restoring natural motor function to people who are paralyzed due to SCI. Functional Electrical Stimulation has been clinically and commercially successful for many years, and brain-computer interfaces have been under clinical trial for several years. Ultimately, the benefit of combining both technologies for people with SCI will be to restore a level of personal and functional independence and enhance quality of life._x000D_ _x000D_ Projected Time to Achieve Person-Related Outcome: The proposed Clinical Trial is a pilot study and safety and efficacy study. It will eventually lead to a multi-site clinical trial at the end of the proposed time period. People enrolled in the study are expected to immediately be able to see personal and functional related outcomes, as the study will specifically quantify the extent of these personal outcomes. We expect that after this initial 4-year phase of the pilot clinical trial, and after a multi-year follow-up multi-site clinical trial, that the device will begin to move towards wider-rage deployment._x000D_ _x000D_ Contributions to Advancing SCI Research, Patient Care, and Quality of Life: Once successful, the proposed work will offer a direct technological approach to bypassing SCI and the associated arm and hand motor paralysis. Restoring functionally meaningful hand and arm movements will have significant positive impact on patient care and quality of life. Additionally, the proposed work offers the possibility of better understanding and changes in brain function related to movement that occur after SCI.	Background: Spinal Cord Injury (SCI) resulting in chronic tetraplegia represents a severe condition in which affected individuals are unable to move their limbs to perform functional activities. Surveys of people with chronic tetraplegia have shown that regaining reach and grasp abilities is their top functional priority by a wide margin. While robotic devices to restore assistive arm and hand function have been developed, such devices are cumbersome and have not been widely accepted for daily use. Functional Electrical Stimulation (FES) uses electrical stimulation of the peripheral nerves and muscles to restore movement of the actual paralyzed limb. FES has a long history of research and clinical translation, with high acceptance rates among persons with mid- and low-cervical SCI. FES users often report a psychological benefit of seeing their own limbs move and a preference for FES over robotic arm assistance. Intracortical brain-computer interfaces (iBCIs) involving multiple electrodes implanted into the brain are able to extract multi-dimensional movement signals from intact cortical networks to allow people with high cervical SCI to command external devices naturally and effortlessly. Our preliminary studies have shown that iBCIs can sense neural signals from the brain and translate them into highly accurate signals for control of movement. The combination of FES and an iBCI to restore function in persons with high cervical SCI is an appealing solution that "bypasses" spinal injury to allow functional restoration using the most intuitive command source and output system conceivable: the individual's own brain and own limbs._x000D_ _x000D_ Readiness: Our previous work has convincingly demonstrated that a proof-of-concept combined FES+iBCI system can allow a person with chronic tetraplegia to move his or her own paralyzed hand and arm, and in our previous study a Veteran was able to use brain activity to perform simple movements. Our collaborative team has over a decade of success implanting iBCIs into human participants to command virtual reality and advanced robotic arms. We have applied for an Investigational Device Exemption for the proposed Pilot Clinical Trial that will allow us to investigate the use of an advanced nerve-cuff electrode-based FES system for restoring greater movement functionality, including coordinated arm and dexterous hand movements. The proposed nerve-cuff technology is already implemented and in use in other applications, including sensory restoration for persons with amputations. In summary, our previous work gives substantial credibility to the readiness of the proposed Clinical Trial, and our team represents the world's experts in FES+iBCIs for cortical command of movement restoration._x000D_ _x000D_ Objectives and Hypotheses: The primary objective of the proposed work is to implement a combined FES+iBCI neuroprosthesis (comprised of an advanced implanted FES nerve-cuff electrode system and an implanted iBCI) to restore both coordinated reaching and dexterous grasping movements to people with chronic tetraplegia. Enrolled participants will use an iBCI to command high-dimensional movements of their own FES-animated limb simply by thinking, and will use this system to perform purposeful and meaningful activities-of-daily-living (ADL) tasks. _x000D_ _x000D_ Hypothesis: Persons with chronic paralysis implanted with a combined nerve-cuff FES+iBCI neuroprosthesis will regain brain-controlled functional arm and hand movements that result in clinically measurable improvements in functional performance and allow performance of personally meaningful ADLs._x000D_ _x000D_ Specific Aims (SA): _x000D_ SA1: Implement an FES+iBCI arm system using direct nerve stimulation through permanently implanted nerve-cuff electrodes to restore coordinated multi-joint arm reaching to functionally meaningful targets. _x000D_ _x000D_ SA2: Implement an FES+iBCI hand system that allows for coordinated movement of individual fingers for grasping and manipulating a wide variety of objects. _x000D_ _x000D_ _x000D_ SA3: Assess performance of a combined implanted FES+iBCI neuroprosthesis using standard clinical functional assessment tasks and ADLs. _x000D_ _x000D_ Study Design: Four persons with chronic tetraplegia will be recruited through local databases, including the 1,000-person SCI database at the Louis Stokes Cleveland VA Medical Center. Participants will receive both intracortical brain and implanted FES electrodes to restore functional arm and hand movements. Optimal stimulation patterns will be determined using the selective nerve cuff electrodes to produce the desired movement response. We will quantify the ability to achieve movement of selective joints independently and in combination. We will assess currently implemented muscle (EMG) and brain decoding algorithms, and implement novel brain decoding algorithms, for deciphering multi-dimensional and coordinated movement information. Users will ultimately demonstrate the ability to command selective and coordinated movements of their own limbs using the FES+iBCI system. We will quantify functional performance of the restored movements using standard clinical assessment metrics and performance of personally meaningful ADLs._x000D_ _x000D_ Clinical Impact: SCI resulting in chronic paralysis leads to loss of independence and self-care, resulting in a lower quality of life. The proposed work harnesses the modulation of intact cortical networks through an iBCI and combines it with electrical modulation of the peripheral nerves and muscles to restore meaningful functional movements to people with chronic paralysis, of whom over 20% are Veterans. Success of the proposed work will significantly enhance the ability of Veterans and others with movement impairment to perform functional and meaningful tasks on their own, thereby increasing independence and quality of life.	SCI Motor/Sensory Function	Upper Limb/Forelimb	Invasive Device	Clinical (Phase I, II, FS)
W81XWH-20-1-0519	SC190008	694185	2019	Acute and Chronic Spinal Plasticity Triggered by a Tailored Epidural Stimulation Program After Chronic SCI	Cote, Marie-Pascale	Drexel University	PA	Investigator-Initiated Research Award	Spinal cord injury (SCI) is associated with substantial personal and societal costs. Secondary complications, which often extend beyond the original injury, are linked to reduced quality of life and increased rates of mortality. Chronic spinal cord injury leads to a sedentary lifestyle which can cause secondary problems such as cardiovascular and respiratory deficiencies as well as problems with bladder, bowel and sexual function leading to an increase in healthcare cost throughout the lifetime of those affected. The loss of motricity and decreased participation in daily activities further enhances existing deficits, but a new rehabilitation approach using epidural stimulation and activity-based therapies has recently shown promise for people with SCI. _x000D_ _x000D_ While it is encouraging that epidural stimulation protocols are moving from the laboratory to preliminary trials in a clinical setting, many questions remain to be answered to enable the optimization of stimulation protocols and allow this intervention to be widely used in SCI patients with complex and varied disabilities. _x000D_ _x000D_ This study will focus on understanding immediate and long-term benefits of an individually optimized epidural stimulation program on walking and standing ability as well as on spasticity (Aims 1 and 2). It will further investigate its potential when implemented late after the injury and if improved function persists after the treatment has ended (Aim 3). This research will help develop strategies and interventions to maximize motor recovery after SCI that will contribute to improving health and quality of life of spinal cord-injured military Service members, Veterans, and civilians alike, but also to their family members and caregivers.	In the last 2 decades, rodent models of spinal cord epidural stimulation (ES) have yielded critical information on spinal plasticity after spinal cord injury (SCI). However, an outstanding majority of these studies relies on the use of pharmacological agents to further reactivate lumbar motor circuits and two-point wire electrodes that lack the flexibility to optimize stimulation protocols. The systematic use of neuromodulators in rodent models limits the translational potential of ES to the clinic, as a majority of patients are non-responders and seldomly show locomotor improvements. It is also challenging to determine the specific contribution of ES, as neuromodulators can induce anatomical and functional plasticity in the spinal cord. We have shown that in complete motor SCI patients, ES facilitates independent stepping and standing, and improves volitional control without the need for pharmacological interventions. Importantly, a critical aspect of this success was to optimize stimulation protocols on an individual basis, which suggests that ES is not ?one size fits all.? _x000D_ _x000D_ Aim 1 will identify structural and neurophysiological changes associated with locomotor recovery triggered by a tailored program of epidural stimulation without the confounding effect of neuromodulators. _x000D_ _x000D_ One hypothesis that has gained traction suggests that the widespread activation of ascending/descending pathways induced by ES strengthens synaptic activity in spinal networks through Hebbian mechanisms, which facilitate hind-limb movement. However, SCI patients display improvements in volitional control instantly upon activation of ES, suggesting the presence of immediate changes in spinal transmission that are independent of long-term spinal plasticity. Furthermore, as most patients undergo a rehabilitation program that follows the standard of care after SCI prior to the implantation of an epidural electrode, the need for activity-based therapies to prime spinal excitability and facilitate this immediate response. Aim 2 will determine immediate and acute changes in segmental and descending transmission evoked by ES after SCI and determine the contribution of rehabilitation. _x000D_ _x000D_ ES protocols in rodents are mostly implemented acutely after SCI, but the presence of co-morbidities and the need to stabilize SCI patients delays the implementation of such a program month to decades after injury. SCI induces maladaptive plasticity in the spinal cord that extends well beyond the acute phase of injury. There is, therefore, a critical need to investigate the potential of ES initiated chronically after injury in rodents. Furthermore, ES programs induce long-term benefits in SCI patients, even after the use of the stimulator is discontinued upon their return in the community. Aim 3 will identify structural and neurophysiological changes induced by ES when initiated in the chronic phase of SCI and its potential for retention. _x000D_ _x000D_ Design:_x000D_ Rats will receive a contusion injury (250kdyn) at T9. _x000D_ _x000D_ Aim 1:_x000D_ The effect of an 8-week individually optimized ES intervention will be assessed in animals that followed a rehabilitation program or not and be compared to a rehab-only group. Functional recovery (locomotion, standing, spasticity) will be assessed weekly using kinematics and EMG recordings. The nature of ES-evoked plasticity will be assessed by investigating changes in the innervation of lumbar motoneurons and the organization of premotor networks, as well as by measuring pre- and post-synaptic inhibition onto lumbar motoneurons. _x000D_ _x000D_ Aim 2:_x000D_ The immediate effect of ES on signal transmission in segmental and descending pathways will be evaluated in animals that followed an 8-week rehabilitation program or not by assessing the strength of cortico-reticulospinal pathway, and pre/post-synaptic inhibition before, during, and after ES is ?turned on.? _x000D_ _x000D_ Aim 3:_x000D_ The 8-week ES program will start acutely (7d) or chronically (4w) after SCI. The retention of functional benefits 2 months after the end of the treatment will also be investigated. Functional recovery will be assessed as in Aim 1 while the effect of ES on transmission in segmental and descending pathways will be evaluated as in Aim 2. _x000D_ _x000D_ Impact: _x000D_ While it is encouraging that epidural stimulation protocols are moving from the laboratory to preliminary trials in a clinical setting, many questions remain to be answered to enable the optimization of ES protocols and allow this intervention to be widely used in SCI patients with complex and varied disabilities. Our approach and the research team we have assembled clearly fosters reciprocal flow of ideas between basic and clinical sciences to refine current clinical interventions. This work directly addresses several Spinal Cord Injury Research Program areas of encouragement, with a special focus on maximizing the function of the residual spinal cord neurons, including harnessing neuroplasticity and neuromodulation to improve patient function. _x000D_ _x000D_ Relevance to military health:_x000D_ SCIs have become more prevalent among Iraq and Afghanistan Veterans than among Veterans of previous conflicts, supporting the need to develop effective rehabilitation strategies. Epidural stimulation is a robust clinical intervention for restoring motor function in US military personnel, Veterans, and civilians with paraplegia.	SCI Pathology & Repair	SCI Regeneration/Plasticity/Repair	Invasive Device	Preclinical
