## Supplementary material for "Funding distributions, trends, gaps, and policy implications for spinal cord injury research: A systematic analysis of US federal funds": Table S5 (part 3 of 3)

### Sheet: CDMRP Data (continued)
Award Number	Log Number	Award Amount	Fiscal Year	Proposal Title	PI Name	Contracting Org	US State	Award Mechanism	Public Abstract	Technical Abstract	General System-Problem	Specific System-Problem	Approach-Intervention	Readiness
W81XWH-20-1-0786	SC190016	1748467	2019	Initial Evaluation of an eHealth Self-Management System to Reduce Depression and Increase Resilience After SCI	Tulsky, David	Delaware, University of	DE	Translational Research Award	The sudden, devastating nature of SCI and the potential for lifelong physical limitations and medical complications pose significant mental health challenges for affected individuals. High prevalence rates for depressive disorders and anxiety disorders have been found in both Veterans and civilians with SCI. Resilience, or the ability to ?bounce back? from a highly stressful life event, is associated with decreased risk for psychological distress following SCI. Developing easily accessible interventions to reduce mental health symptoms and increasing psychological resilience after SCI is therefore critical to improving quality of life. Developing such interventions as remotely accessible web-based (?eHealth?) tools offers the added benefits of reducing costs and alleviating resource strain on military and civilian health care systems. _x000D_ _x000D_ It can be challenging to identify and address symptoms of emotional distress and promote resilience in individuals who are learning to function with a new disability, particularly because the typical duration of post-acute rehabilitation care has become extremely short. Once discharged, many individuals are essentially ?on their own? coping with these challenges. Mental health needs can be overlooked in favor of attending to medical needs. Combining these factors with high cost and stigma can lead many individuals to not receive mental health treatment post-SCI. Furthermore, military-relevant physical and psychosocial issues can exacerbate symptoms for Veterans or military personnel. _x000D_ _x000D_ The goal of this project is to further build, refine, and fully prepare an existing eHealth intervention for large-scale clinical trial evaluation. This tool, called iManage-SCI, is a symptom-monitoring and self-management tool specifically designed to provide a low-cost and empirically founded method of reducing mental health symptoms and increasing resilience among individuals with SCI. _x000D_ _x000D_ The impact of this project is anticipated to be significant. This project has tremendous potential to provide vital education and skills to Veterans and civilians with SCI to improve their mental well-being and, ultimately, their quality of life. This work will directly address the critical need for economical, efficacious, and easily accessible interventions for Veterans and civilians to manage post-SCI psychological challenges. Reducing mental health symptomatology and building resilience would also reduce health care burden in both U.S. and Veterans Health Administration systems. _x000D_ _x000D_ We will be able to complete the aims of this project within 3 years, which will allow us to begin making a difference very quickly. This research will prepare iManage-SCI to undergo large-scale, randomized clinical trial testing and provide important information regarding the safety, usability, and preliminary efficacy of the system in reducing psychological symptoms and increasing resilience. While the system will likely not be available for immediate use following this research, iManage-SCI will be well on its way to entering the final stages of research before it is made available for widespread use in the SCI community. We are hopeful that this initiative will ultimately create noticeable improvement in the quality of life of those individuals living with SCI.	Background:_x000D_ The sudden, devastating nature of Spinal Cord Injury (SCI) and the potential for lifelong physical limitations and medical complications pose significant mental health challenges for affected individuals. High prevalence rates for depressive disorders and anxiety disorders have been found in both Veterans and civilians with SCI. Resilience, or the ability to ?bounce back? from a highly stressful life event, is associated with decreased risk for psychological distress following SCI. Unfortunately, it can be challenging to identify and address symptoms of emotional distress and promote resilience in individuals who are learning to function with a new disability, particularly because the typical duration of post-acute rehabilitation care has become extremely short. Once discharged, many individuals are essentially ?on their own? coping with these challenges. Mental health needs can be overlooked in favor of attending to medical needs. Combining these factors with high cost and stigma can lead many individuals to not receive mental health treatment post-SCI. Furthermore, military-relevant physical and psychosocial issues can exacerbate symptoms for Veterans or military personnel. Developing easily accessible interventions to reduce mental health symptoms and increase psychological resilience after SCI is therefore critical to improving quality of life. Developing such interventions as remotely accessible web-based (?eHealth?) tools offers the added benefits of reducing costs and alleviating resource strain on military and civilian health care systems. _x000D_ _x000D_ Objective: _x000D_ The goal of this project is to further build, refine, and conduct a pilot clinical trial to fully prepare an existing eHealth intervention for large-scale clinical trial evaluation. This tool, called iManage-SCI, is a symptom-monitoring and self-management tool specifically designed to provide a low-cost and empirically founded method of reducing mental health symptoms and increasing resilience among individuals with SCI. _x000D_ _x000D_ Specific Aims: _x000D_ The specific aims of this proposed project are: (1) to optimize iManage-SCI for Veterans and prepare the system for feasibility and efficacy testing; (2) to prepare a pilot clinical trial research protocol, including the development of an active control condition; and (3) to test the feasibility and preliminary efficacy of iManage-SCI in a sample of Veterans and civilians with SCI. _x000D_ _x000D_ Study Design: _x000D_ To address Aim 1, the research team will recruit a small sample of Veterans (n = 10) from the East Orange VA facility to solicit feedback on the usability and acceptability of the iManage-SCI system. This will identify additional refinements and enhancements needed before further testing. To address Aim 2, the research team will create active control condition materials, revise and document trial procedures, and establish a data safety monitoring board. To address Aim 3, the research team will conduct a pilot clinical trial of iManage-SCI in a sample of Veterans (n = 60) and civilians (n = 60) with SCI to explicitly test all facets of the clinical trial research process prior to designing a larger effectiveness study. _x000D_ _x000D_ Impact: _x000D_ This project has tremendous potential to address the critical need for economical, efficacious, and easily accessible interventions to help Veterans and civilians manage the psychological challenges that follow SCI. Reducing mental health symptomatology and building resilience would immediately improve the quality of life of Veterans and civilians and reduce health care burden in U.S. and Veterans Health Administration systems. _x000D_ _x000D_ Translation:_x000D_ Important work remains to bridge the initial development of iManage-SCI to later stages of testing and dissemination. This research will advance iManage-SCI along its translational pathway through preclinical development activities in preparation for clinical trial testing. Prior to large-scale testing, we need to gather evidence regarding feasibility and preliminary efficacy, highlighting the need for a pilot clinical trial. _x000D_ _x000D_ Relevance to Military Health: _x000D_ This project will directly address the needs of Veterans with SCI. The optimization of the iManage-SCI system can promote adjustment, independent living, and social participation while improving quality of life. It contributes to a paradigm shift in military medicine toward targeted, consumer-centered care and has the potential to vastly improve psychosocial health and outcomes.	Sociological	Psychological & Psychosocial	Diagnostic/Prognostic Tools	Clinical (Phase 0 or EFS)
W81XWH-20-1-0413	SC190021	769692	2019	Monitoring Early Acute Therapeutic Responses with MRI in Preclinical Spinal Cord Injury	Budde, Matthew	Wisconsin, Medical College of	WI	Investigator-Initiated Research Award	The overall objective of these proposed studies using an animal model is to promote improved medical care of spinal cord injury (SCI) in the early acute setting after injury. Medical care in the acute setting is believed to be the most critical period to promote better long-term outcomes, since the initial injury leads to a vicious cycle of swelling that exacerbates the injury and damage to the cord. Unfortunately, none of the therapies developed in animal models have led to success in clinical trials for SCI. This failure of translation can be at least partially attributed to the heterogeneity of human SCI along with the lack of tools to predict whether a given patient will benefit from an intervention to regain neurological function. The motivation of the studies in this proposal is driven comparisons to another acute neurological event?stroke?in which imaging has become an essential medical tool to guide appropriate treatment as early as possible to each patient through an established ?algorithm-of-care?. By incorporating imaging biomarkers to identify patients most likely to benefit from an intervention, clinical trials in stroke have seen tremendous success in recent years. On the other hand, imaging has not been adequately adopted to clinical trials for SCI to monitor treatment effects or identify patients in which therapies may be useful. _x000D_ _x000D_ The proposed studies will employ an animal model of SCI within the framework of a preclinical trial using imaging biomarkers in combination with therapies with established success in animal models. The first primary outcome is to identify the signature imaging features of SCI that predict the likelihood for recovery of function. The second outcome is to establish the imaging biomarkers, using magnetic resonance imaging (MRI) in particular, that determine whether a subject is likely to benefit from a given treatment. The third outcome is to demonstrate whether MRI can detect a short-term treatment effect that predicts its long-term success on neurological function. Pre-treatment MRI will be performed acutely at 6 hours after the injury, followed by initiation of a pharmacological or surgical treatment and follow-up MRI again at 48 hours and 90 days post-injury. Behavioral neurological outcomes measured throughout the recovery period. Critically, all studies will be randomized and fully blinded to injury severity and treatment group to mimic the blinding inherent in well designed clinical trials. Furthermore, data analysis and outcomes will be defined and registered beforehand, with all data and MRI protocols being shared with the SCI community. _x000D_ _x000D_ The potential benefit to the field of spinal cord injury research and clinical practice is to provide the necessary scientific foundation to determine how MRI can be most effectively used to help translate promising preclinical therapies to human SCI clinical trials. Additionally, these studies will identify imaging biomarkers that provide short-term evidence of the success of an intervention, which will be valuable in the clinical setting as well as in future animal studies to accelerate discovery of treatments. The final goal of the proposed studies is to establish and share with the SCI community a rigorous study design integrated with advanced MRI to promote the translational success of treatments for SCI on their road to success for patients with spinal cord injury.	Background/Readiness: The acute setting after traumatic spinal cord injury (SCI)?a devastating event with reduced quality of life and high lifetime costs of care?is believed the most critical period to promote better outcomes. However, numerous therapies have failed to translate from success in preclinical studies to success in clinical trials. In part, this stems from the high degree of heterogeneity of human SCI. Predicting an individual patient?s likelihood of recovery during the acute period is challenging and has hindered progress in establishing an ?algorithm-of-care? for SCI. Likewise, the limitations of neurological scoring or conventional MRI to predict long-term neurological outcomes are well-known and remain an area of unmet clinical need that has hindered enrollment in clinical trials. The goal of this project is to couple imaging biomarkers with proven therapies in a preclinical trial design to establish the ?algorithm-of-care? in SCI. _x000D_ _x000D_ Trauma to the spinal cord causes an immediate and vicious cycle of cytotoxic and vasogenic edema, which drives swelling of the cord and continues to exacerbate damage in the subsequent hours to days (i.e., secondary injury). Pharmacological channel blockers to regulate ionic imbalance have shown demonstrated efficacy in preclinical studies. Likewise, early decompressive surgery with surgical removal of the hemorrhagic core?myelotomy? has been advocated to alleviate swelling and restore cord circulation; also with demonstrated success in preclinical SCI models. However, the lack of complementary imaging and biomarkers to establish personalized care and treatment efficacy have complicated efforts to bring these promising treatments from the laboratory, through clinical trials, to the patients with acute SCI that would benefit. _x000D_ _x000D_ Objective: The goal of this proposal is to establish the utility of advanced magnetic resonance imaging (MRI) biomarkers in the acute SCI care paradigm, with an emphasis on early acute interventions with demonstrated success in preclinical SCI models. _x000D_ _x000D_ Specific Aim 1: Characterize advanced MRI biomarkers in cervical spinal cord contusion SCI._x000D_ Specific Aim 2: Link edema-modifying therapies with MRI biomarkers predictive of treatment success. _x000D_ Specific Aim 3: Assess the utility of acute MRI-informed surgical myelotomy to improve outcome. _x000D_ _x000D_ Study Design: Aim 1 will establish the natural history of advanced MRI markers following cervical SCI in the rat, emphasizing their ability as markers of edema, hemorrhage, axonal injury, and spinal cord perfusion to individually or collectively predict long-term neurological outcomes. Aims 2 and 3 will be designed as a randomized, blinded preclinical trials of pharmacologic (Aim 2) and Surgical interventionss (Aim 3). To mimic the heterogeneity of human SCI, injury severity will be varied from mild to severe contusion in the cervical cord (male:female allocation 1:1). To mimic the clinical workflow, the initial MRI will be performed at 6 hours with the initiation of therapy beginning immediately afterward according to a pre-allocated randomization scheme. Follow-up MRI at 48 hours and weekly neurobehavioral testing will be conducted with complete blinding to either severity or treatment group. To enhance rigor in design and reporting, the data analysis and statistical tests will be pre-specified and registered as primary and secondary endpoints and outcomes. The long-term goal is to establish a rigorous and clinically relevant translational paradigm with integrated biomarkers into preclinical therapy testing. _x000D_ _x000D_ Impact: This project is directly aligned with the Focus Area of the Department of Defense Fiscal Year 2019 Spinal Cord Injury Research Program to combine a predictive biomarker with acute therapies to preserve and protect spinal cord tissue. In particular, it will evaluate MRI-based biomarkers that have proven success in cerebral ischemia but have been optimized by our group for acute spinal cord assessment in the animal model. Consequently, the methods are translatable to human studies with only minimal difficulty. The surgical or pharmacologic treatments demonstrate an approach guided by current clinical practice to perform decompression surgery as early as possible and reflects a clinically-feasible window for treatment. The use of established pharmacologic agents with demonstrated success in preclinical models, clearly defined dosing and toxicity profiles, as well as current ongoing clinical trials demonstrates a clear path to clinical translation. Collectively, the objective of these studies is to couple sensitive and specific imaging biomarkers to overcome the lack of effective treatment strategies and individual patient prognosis and management. _x000D_ _x000D_ Relevance to Military Health: Accurate diagnosis of spinal cord injury and improving the options for acute treatments is both relevant and essential to the care of military Service members and Veteran?s as well as those participating in their care. Service in the military has been found to be a significant risk factor for SCI. The current proposal aims to improve diagnosis and prognostication in SCI, but with the intention of using imaging biomarkers to guide treatments and improve long-term neurological outcomes and quality of life.	SCI Pathology & Repair	SCI Pathology/Neuroprotection	Diagnostic/Prognostic Tools	Preclinical
W81XWH-20-1-0328	SC190031	591769	2019	Synergy Between Exercise and a Connexin Hemichannel Blocker After SCI	Cardozo, Christopher	Bronx Veterans Medical Research Foundation, Inc.	NY	Investigator-Initiated Research Award	The objective of the proposed research is to understand whether physical activity is necessary for the enhanced functional recovery observed in mice with a spinal cord injury (SCI) that are treated with new orally active drug candidate, boldine. The mice have an SCI that is analogous to that experienced by patients who sustain an SCI due to trauma, such as that resulting from a motor vehicle accident, the most common cause of SCI. Boldine is thought the be the major active ingredient of a nutritional supplement made from the Boldo tree, a tree that grows in Chile. Boldo is used to prepare teas taken as an herbal remedy for a variety of disorders. Recent studies have demonstrated that one molecular effect of boldine is to plug small holes in cell membranes, through which excitatory molecules such as glutamate leak from the cell, causing toxicity to nearby nerve cells. The holes are formed by proteins called connexins, and are increased in number on non-neural cells called astrocytes following SCI. In preliminary studies, boldine administered orally to mice increased function of the back legs of mice with spinal cord contusion when evaluated using either of two different tests. These exciting findings stimulated the current proposal which, as noted above, is focused on whether physical activity is necessary for these benefits of boldine to occur. _x000D_ _x000D_ This is an important question for several reasons. First, it is well established that increasing physical activity through physical therapy can increase function after SCI. Second, there are a few studies showing that physical activity improves functional gains afforded by cell transplant therapies. Third, the current animal models of SCI allow free movement around the cage, which is thought to provide a kind of self-rehabilitation through passive movement of the limbs, which SCI patients who cannot walk do not experience. Thus, a comprehensive approach to understanding the impact of physical activity on functional outcomes, with or without treatments, is needed. The proposed research will set a paradigm for such studies of the intersection of physical activity and drug or cell transplant therapies. In addition, it will establish the role of physical activity in functional improvements resulting from treatment of mice with boldine following a clinically relevant SCI.	Background_x000D_ Prior studies have shown that blockade of connexin (Cx) hemichannels (HC) following spinal cord injury (SCI) reduces the area of injury, the release of ATP from cells surrounding the injury epicenter, and improves function. These studies were conducted with a peptide that also blocks formation of gap junctions by Cx HC, which is thought to be deleterious to the normal function of neurons, astrocytes, and microglia. We recently completed preliminary studies conducted using an orally active, naturally occurring Cx HC blocker that does not inhibit gap junction formation (boldine), which showed that this compound promoted functional recovery in a mouse model of moderate severity contusion SCI. Physical activity is one of the best-studied interventions for enhancing function following SCI; benefits of physical activity are assumed to occur through neuroplasticity that supports the formation of new neural circuits or strengthening of existing ones. This application examines the possible beneficial effects of physical activity resulting from normal, unimpeded movement of animals in their cages on such benefits to functional recovery of boldine. _x000D_ _x000D_ Hypothesis_x000D_ Our central hypothesis is that boldine bolsters the neuroplasticity that is further stimulated by physical activity and which supports spontaneous functional recovery after incomplete SCI through sprouting. _x000D_ _x000D_ Two hypotheses will be tested in this applications: _x000D_ 1. Physical activity is required for maximal effects of boldine on locomotor function. _x000D_ 2. Physical activity plus boldine stimulates greater sprouting after SCI than either alone. _x000D_ _x000D_ Specific Aims_x000D_ Aim 1. Determine whether physical activity improves functional gains achieved by administration of boldine. _x000D_ _x000D_ Aim 2. Determine the effects of physical activity and/or boldine on markers of neuroplasticity. _x000D_ _x000D_ Study Design_x000D_ Groups of mice containing equal numbers of males and females will be randomized to either a moderate severity contusion SCI induced using an Infinite Horizon?s impactor or a surgical control consisting of laminectomy without manipulation of the spinal cord. Animals in these groups will be further randomized to either boldine or vehicle groups. Animals will be followed across time to monitor behavioral tests of function using the Basso Mouse Scale and Ladder Rung Walk Tests. Animals will be euthanized for tissue collection followed by analysis by confocal microscopy for histologic and biochemical measures of sprouting, neuroinflammation, and synapse formation, and bulk RNA-seq will be performed to gain additional insights regarding benefits of boldine alone or combined with physical activity on neuroplasticity post SCI. _x000D_ _x000D_ Impact_x000D_ The proposed studies address directly a focus area in the Fiscal Year 2019 Spinal Cord Injury Research Program Investigator-Initiated Research Award: maximizing the function of residual circuits. While several studies have demonstrated the potential for Cx43 HC blockage as a therapeutic strategy to improve function after SCI, none have evaluated a molecule that could be used in patients or could be the starting point for development of future drugs for this indication. Few studies have examined the impact of physical activity on benefits of new treatments for SCI in rodent models. Given the robust influence of boldine in our preliminary studies, boldine or other Cx43 HC blockers are attractive candidates to improve function after SCI. Information regarding the expected benefits of physical rehabilitation will be critical to understanding how best to evaluate the therapeutic benefits of these agents in such trials. _x000D_ _x000D_ Relevance to Military Health_x000D_ This project aims to improve neuromuscular function of persons with SCI, a disability affecting approximately 46,000 Veterans, of whom 27,000 are cared for by the U.S. Department of Veterans Affairs. The research will be conducted by investigators at the Center for Medical Consequences for Spinal Cord Injury, a U.S. Department of Veterans Affairs Research Center located at James J. Peters VA that is focused on improving the health of Veterans with SCI.	SCI Motor/Sensory Function	Ambulation/Locomotion	Drug Interventions	Preclinical
W81XWH-20-1-0348	SC190100	1846434	2019	Epidural Stimulation Improvement of Neurogenic Bowel After Acute Spinal Cord Injury: A Large-Animal Study	Boakye, Maxwell	University of Louisville Research Foundation, Inc.	KY	Translational Research Award	Up to 60% of spinal cord injury (SCI) patients experience neurogenic bowel dysfunction (NBD), with slowed motility of the colon, diminished food transit, constipation, and overflow incontinence. Thirty percent of SCI patients considered bowel disorders more burdensome than bladder or sexual dysfunction. Gastrointestinal (GI) complications account for 11% of serious inpatient hospital admissions in the SCI population. Myriad converging pathogenetic events lead to severe GI disturbances of the GI system after SCI. SCI disrupts the autonomic nervous system (ANS), which controls GI motility and regulates immune balance. Additionally, SCI creates gut dysbiosis, or an imbalance in good vs. bad bacteria, reduction of butyrate producing bacteria, increased intestinal permeability (leaky gut), bacterial translocation into organs, excess systemic inflammation and neurotoxicity. The combination of paralysis decreased autonomic function and dysbiosis work to maintain the NBS for which there are no effective treatments. _x000D_ _x000D_ The primary consequence of dysmotility is constipation and fecal impaction, a mainstay of SCI. Untreated constipation leads to colonic and rectal distension and autonomic dysreflexia which can be life-threatening. Bowel care programs can be burdensome for patients and caregivers, up to 2 hours daily and must be administered at scheduled intervals to prevent overflow incontinence. In the absence of new and better treatments, SCI patients will continue this schedule of bowel care for the rest of their lifetimes. When standard measures do not work, digital stimulation of the rectum is used to manually remove feces. This involves significant loss of privacy, as patients cannot do it themselves and often is administered by close family members. Due to the loss of independence and concomitant psychological burdens that accumulate over time, there is tremendous interest to use neuromodulatory technologies to achieve same or better effects than digital stimulation _x000D_ _x000D_ Recently, our group and others showed that spinal cord epidural stimulation (scES) placed at the thoracolumbar vertebral level optimized for standing (stand-scES) and stepping (step-scES) also improves bowel functions, in addition to motor gains in previously paralyzed patients. However, much remains unknown about spinal locations and parameters to more effectively use scES to treat NBD after SCI. Although there is growing evidence that thoracolumbar scES optimized for standing (stand-scES) and stepping (step-scES) improves bowel function, it remains unknown whether scES configurations specific for activating bowel networks (BscES) are more effective than those that activate locomotor networks (stand-scES) and stepping (step-scES) to achieve maximum benefit for bowel function after SCI. Our goals are to identify the best locations and parameters for activation of bowel networks for reducing neurogenic dysfunction and dysbiosis and inflammation after SCI and to investigate impact of early B-scES on bowel function after acute SCI. We hypothesize that early B-scES is more effective at improving 3-month colon motility outcomes than late B-scES and superior to early stand-scES and step-scES. A further goal is to assess effects of B-scES in the presence or absence of tributyrin (Tb). Tributyrin, a naturally occurring triglyceride in butter has been shown to repair gut dysbiosis after antibiotic or alcohol-induced dysbiosis. When given orally, Tributyrin is rapidly hydrolyzed to butyrate. Butyrate plays a key role in maintenance of intestinal epithelial lining and its absence has leads to failure to maintain intestinal mucosa; lining and barriers with resultant bacterial translocation, immune cell and cytokine activation, systemic inflammation, and metabolic derangements. This 3-year study is expected to provide evidence of the best neuromodulatory strategy for improving bowel function after SCI.	Background and Research Problem _x000D_ Up to 60% of spinal cord injury (SCI) patients experience neurogenic bowel dysfunction (NBD), with evacuation dyssynergia, overflow incontinence, diminished transit, and slowed motility. Gastrointestinal complications account for 11% of serious in-patient hospital admissions in the SCI population. SCI impairs autonomic function, which disrupts bowel motility and creates dysbiosis, an imbalance between good and bad bacteria leading to intestinal leakage, and systemic inflammation. Our group and others showed that spinal cord epidural stimulation (scES) optimized for standing (stand-scES) and stepping (step-scES) also improves bowel functions, in addition to motor gains in previously paralyzed patients. However, much remains unknown about spinal locations and parameters to more effectively use scES to treat NBD after SCI. It remains unknown whether scES configurations specific for bowel activation (B-scES) are necessary to achieve maximum benefit on bowel function. _x000D_ _x000D_ Objective/Hypothesis: Our first aim is to identify the best locations and parameter space for activation of bowel networks in the uninjured spinal cord and to use the preoperative parameter space maps to develop post-operative parameters that successfully improve colon motility and dysbiosis. Our second aim is to compare colon motility (SmartPill), microbiome dysbiosis, and inflammation in groups of mini-pigs receiving either early B-scES or delayed B-scES or early stand-scES and step-scES. B-scES effects will be evaluated in the presence or absence of tributyrin (Tb). Tributyrin, a naturally occurring triglyceride in butter has been shown to repair gut dysbiosis after antibiotic or alcohol induced dysbiosis. _x000D_ _x000D_ Hypotheses: Early B-scES will be more effective at improving 3-month colon motility than late B-scES and superior to early stand-scES and step-scES; Tributyrin will accentuate B-scES effects. _x000D_ _x000D_ Specific Aim 1: To identify, with intraoperative mapping in Yucatan minipigs immediately prior to SCI, the spinal location for below injury level placement of a Medtronic Specify? 5-6-5 Model 39565 array for targeting both bowel (and anal sphincter) and motor (for stand and step) network responses and to assess the optimal parameter space (frequency, cathode/anode locations, voltages) that targets B-scES, stand-scES and step-scES networks. _x000D_ _x000D_ Specific Aim 2: To determine the impact of B-scES vs. Stand and Step-scES training on colon motility (measured with SmartPill), microbiome dysbiosis, inflammation, and metabolic outcomes in a T10 spinal cord contusion Yucatan minipig model either prior to (Group 1; n=6), after (Group 3; n=6) training for stand-scES and step-scES or in presence of tributyrin (Group 4). An additional SCI group (Group 2; n=6) with an scES device implanted, but always off, will serve as an additional control. _x000D_ _x000D_ Study Design: Yucatan minipigs weighing approximately 25 kg will be randomized into the four groups. EMG of motor and anal sphincter and abdominal pressure monitoring will be used to intraoperatively guide optimal locations for stimulator placement prior to T10 contusion injury. Primary outcome is GI motility measured with the SmartPill. Secondary outcomes are locomotor function, microbiome, intestinal leakage, inflammasome, and metabolic profile. _x000D_ _x000D_ Translational Potential: Study uses a large animal model with spinal and cord dimensions approximating humans, uses same surgical techniques, implants and interventions, and outcome measures (SmartPill) used in human studies. All the biochemical variables are directly available in most clinical settings. Both scES and Tributyrin have been shown to be safe in humans; therefore, a follow-up or concurrent human study can be planned readily. _x000D_ _x000D_ Impact: This grant addresses the Fiscal Year 2019 Spinal Cord Injury Research Program Clinical Trial Award focus area on Rehabilitation and regeneration?maximizing the function of the residual neural circuitry, including harnessing neuroplasticity and recovery to improve function after SCI. This will be the first study to investigate B-scEs vs. stand-scES and step-scES effects on NBD, inflammation, metabolic status, and preliminary studies of tributyrin effects in SCI with and without B-scES and to study effects of tributyrin on B-scES effects. _x000D_ _x000D_ Military Relevance: The proposal aligns with the mission of U.S. Army Medical Research and Material Command?s Combat Casualty Care Research Program to develop knowledge and surgical solutions to improve facility-based care in combat related neurotrauma. All combat casualty SCI patients would benefit from more optimal neurogenic bowel management.	SCI Secondary Health Conditions	Bowel/Gastrointestinal Health	Invasive Device	Preclinical
W81XWH-20-1-0845	SC190107	3645248	2019	Epidural Stimulation and Resistance Training for Overground Locomotion After Spinal Cord Injury	Gorgey, Ashraf	Virginia Commonwealth University	VA	Clinical Trial Award	Public Spinal cord injury (SCI) is a devastating health problem for tens of thousands of military personnel, Veterans, and civilians annually. Many persons with SCI must use a wheelchair for their entire lives. A new scientific breakthrough called ?lumbosacral epidural stimulation? or ?ES? can help people with SCI to stand, step, and even walk again. At present, for ES to work, people must train with a specialized treadmill that requires several other qualified personnel to train them, which makes it hard for many people with SCI to benefit from this technology. On the other hand, there are wearable ?robot suits? that can be used with ES, which would make it easier to use. Our research team has already used this ?ES Robot Suit? for 3 months in one person with tetraplegia and showed remarkable improvements in motor control. Furthermore, we are aiming to enhance over-ground motor recovery by adding 6 months of resistance training (RT). The addition of RT will likely enhance muscle quality, as indicated by increasing lean mass, peak torque, and increase sensory flux to the central nervous system. Other additional benefits may include improvement in cardiovascular profile and bladder functions. The specific objectives of the current proposal are to compare the impact of EAW+ES following the improvement of lower extremity muscle quality compared to those who will only undergo EAW+ ES without conducting RT on motor recovery, cardio-metabolic health, and bladder control in persons with complete SCI. At the conclusion of the current proposal, the work will be readily available for translation into clinical setting to serve Veterans and civilian survivors with SCI.	Background _x000D_ Spinal cord epidural stimulation (ES) is a neuromodulation modality that can facilitate standing, stepping, and walking with and without assistive devices in individuals with spinal cord injury (SCI); however, ES must be accompanied with locomotor training, which, at present, requires a labor-intensive commitment from multiple well-trained personnel using specialized treadmill equipment. Exoskeletal assisted walking (EAW), on the other hand, can be safely and efficiently used for ambulation after SCI in combination with ES, without the use of other specialized equipment and multiple personnel. We demonstrated that 12 weeks of EAW+ ES resulted in volitional stepping, with improved temporal and rhythmic electromyography (EMG) patterns and speed and with a reduction in EAW assistance to 35%. Unfortunately, EAW+ES does not appear to effectively restore lean mass below the level of injury, which impacts proprioceptive feedback to the spinal locomotor centers. Thus, in addition, we have demonstrated that 16 weeks of electrically-evoked resistance training (RT) resulted in robust muscle hypertrophy of the paralyzed knee and hip extensor muscle groups. Therefore, this proposal leverages these research programs by addressing two major gaps; (1) the use of combination EAW+ES as an activity-dependent plasticity tool for restoration of over-ground locomotion and (2) enhancement of muscle quality using RT to provide afferent leverage for neuromodulation techniques. We hypothesize that compared to EAW only, EAW+ES and also functional standing and walking. Our primary objective is that EAW+ES+RT will enhance gait parameters as demonstrated by increasing 10 meter over-ground walking speed and EMG activity compared to EAW alone or EAW+ES. _x000D_ _x000D_ Specific Aims: (1) To determine the impact of 12 months of EAW+ES+RT on 10-meter over-ground walking speed, number of EAW unassisted steps and EMG patterning compared to 12 months of EAW+ delayed-ES +no-RT (control group). (2) To determine the impact of 12 months of EAW+ES+RT on blood pressure, total and regional body composition, oxygen uptake as well as anabolic and inflammatory biomarkers compared to the control group. (3) To determine the impact of 12 months of EAW+ES+RT on parameters of bladder filling and emptying as measured by urodynamic studies compared to the control group. _x000D_ _x000D_ Design: Twenty participants, 18-60 years old with chronic, motor complete SCI will randomize into either EAW+ES+RT or EAW+delayed-ES+no-RT groups. Participants will undergo 6 months of EAW+ES or EAW only (3 times per week). Participants in the EAW+ES will then undergo additional 6 months of EAW+ES+RT. The control group will receive additional 6 months of EAW+ES without RT. Each participant will be measured at baseline and post-interventions 1 (6 months) and 2 (12 months). Primary and secondary outcome variables will include: (a) 10-meter over ground walking-speed, unassisted EAW steps, surface EMG activity, (b) blood pressure, regional and total body composition, oxygen uptake during resting and walking, (c) urodynamic studies with ES off and ES using a multichannel urodynamics system. _x000D_ _x000D_ Impact: The current work is aligned with the stated goals and needs of the CDMRP in Fiscal Year 2019, focused on maximizing the function of the residual neural circuitry and improving function after SCI by providing effective rehabilitation strategies. _x000D_ _x000D_ Military Relevance: Currently, there are more than 46,000 Veterans in the VA Medical Center spinal cord dysfunction registry, including a number injured during active duty military Service. Restoration of locomotion may secure independency after SCI by providing a less intensive and labor-cost effective rehabilitation strategy that can restore locomotion, reduce secondary health complications, and improve quality of life after SCI.	SCI Motor/Sensory Function	Ambulation/Locomotion	Invasive Device	Clinical (Phase I, II, FS)
W81XWH-20-1-0347	SC190110	764911	2019	Mitochondrial Transplantation Combined with Mitochondrial-Targeted Pharmaceuticals to Treat Spinal Cord Injury	Rabchevsky, Alexander	Kentucky, University of	KY	Investigator-Initiated Research Award	Traumatic spinal cord injury (SCI) is an unresolved long-term health care problem in the United States, which has initiated an enormous focus on the development and discovery of neuroprotective and/or pro-regenerative drugs, which might have clinical relevance after injury. However, there are currently no clinical pharmacological treatments approved for this devastating condition. Using animal models of experimental SCI, we have shown that mitochondrial organelle dysfunction plays a pivotal role in development of secondary injury cascades that further neuronal damage, ultimately resulting in chronic paralysis. Therefore, the proposed experiments are designed to test the protective efficacy of drugs we have reported to target and promote mitochondria to maintain the health of host spinal cord cells, both alone and in combination with novel mitochondrial transplantation (MitoTxp) techniques into the spinal cord for long-term functional recovery following contusion SCI. We also propose to use minimally Invasive device subdural delivery of mitochondria over the injury site using specialized polymer hydrogels that enable localized diffusion of healthy mitochondria, which we have found can diffuse into spinal cord tissues. Since we have found that mitochondrial drugs can be delivered effectively within hours after SCI, we anticipate that MitoTxp can take place within hours to a day later to promote greater functional recovery. With the refinements made to more broadly deliver mitochondria to the site of injury, there is strong potential to move this acute therapeutic strategy closer toward clinical trials for early management of traumatic SCI.	Mitochondrial dysfunction is pivotal to the neuropathological sequelae following traumatic spinal cord injury (SCI). We have documented that maintaining endogenous mitochondrial bioenergetics with acetyl-l-carnitine (ALC), an alternative mitochondrial biofuel, or reducing oxidative stress by replenishing endogenous antioxidant, glutathione (GSH) with N-acetylcysteine amide (NACA) results in increased long-term functional neuroprotection post-SCI. In the current proposal, we will test neuroprotective efficacy of novel combinational therapeutic strategy to administer ALC and/or NACA systemically after contusion SCI, followed by intraspinal transplantation of purified mitochondria (MitoTxp). We have reported that acute MitoTxp employing intraspinal injections of mitochondria isolated from rat soleus muscle significantly preserves bioenergetics function 48 hr post-SCI, like ALC/NACA; but this did not translate into long-term functional recovery. Notably, since direct intra-spinal injections are limited in distribution, we are proposing an alternative approach to effectively deliver mitochondria subdurally at the site of injury; critically, we have found that the topically applied mitochondria are able to diffuse into the spinal cord parenchyma by mechanism that are not certain. We hypothesize that the combination of systemic injections of mitochondrial-targeted neuroprotective pharmaceuticals (ALC and/or NACA), in conjunction with minimally Invasive device MitoTxp employing specialized polymer hyaluronic acid/methyl cellulose hydrogels that enable localized diffusion of healthy mitochondria, will help to create a less toxic host micro-environment which, in turn, can additively preserve both grafted and host cellular bioenergetics to promote tissue sparing and functional recovery. _x000D_ _x000D_ Accordingly, Aim 1 is designed to (1) develop optimum polymer fabrication parameters for mitochondrial diffusivity in vitro and then (2) determine whether MitoTxp via less Invasive device subdural route maintains cellular bioenergetics equal or better than intraspinal injections. _x000D_ _x000D_ A total of 60 adult female Sprague-Dawley (SD) rats (225-250g) will be divided into six groups (10/group): (1) Sham, (2) SCI + Vehicle, (3) SCI + intraspinal MitoTxp 100ug, (4) SCI + IT MitoTxp 50ug, (5) SCI + IT MitoTxp 100ug, and (6) SCI + IT MitoTxp 200ug. _x000D_ _x000D_ In Aim 2, we will test the efficacy of MitoTxp alone, or in combination with ALC and/or NACA to maintain cellular homeostasis at acute stages (24hr) and to promote neuroprotection/cellular incorporation at sub-acute stages (5 days) following SCI. We will also establish whether administration of ALC and/or NACA (3hr and 6hr post-injury) prior to delayed MitoTxp (24hr) improves bioenergetic outcome measures. For acute assessments of bioenergetics, a total of 160 rats will be divided into eight groups (10/group for acute and 10/group for delayed MitoTxp): (1) Sham, (2) SCI + Vehicle, (3) SCI + MitoTxp, (4) SCI + ALC, (5) SCI + NACA, (6) SCI + MitoTxp + ALC and (7) SCI + MitoTxp + NACA, and (8) SCI + MitoTxp + ALC + NACA. For sub-acute assessments of neuroprotection/cellular incorporation, a total of 160 rats will be divided into eight groups (10/group for acute and 10/group for delayed MitoTxp). _x000D_ _x000D_ Aim 3 will test whether combination of mitochondrial pharmaceutical treatments + MitoTxp following SCI fosters long-term neuroprotection and functional recovery compared to either treatment alone. A total of 120 rats (60 female, 60 male) will be divided into five treatment groups (12/group/sex): (1) SCI + Vehicle, (2) SCI + MitoTxp, (3) SCI + ALC + MitoTxp, (4) SCI + NACA + MitoTxp, and (5) SCI + ALC + NACA + MitoTxp. Note that not all groups may necessarily be included based on results from Aim 2. _x000D_ _x000D_ Impact: Proposed studies will establish (1) whether exogenous mitochondria transplanted via less Invasive device subdural route equally preserve integrity of bioenergetics compared to intraspinal route and (2) whether acute or delayed MitoTxp in combination with ALC and/or NACA maintains bioenergetics, reduces oxidative stress, and foster functional neuroprotection at later stages of contusion SCI. _x000D_ _x000D_ Military Relevance (Encouragement): Approximately 350,000 Americans are living with the typically devastating neurological limitations that are secondary to SCI, many of whom are Veterans of the armed forces injured in the line of duty. Apart from modestly effective methylprednisolone, there is presently no clinical pharmacological neuroprotective intervention indicated for SCI. We are proposing a novel pharmacological and biological combinational approach to treat soldiers and high-risk individuals with traumatic SCI acutely to minimize functional deficits to maximally regain independence.	SCI Pathology & Repair	SCI Pathology/Neuroprotection	Biomaterials	Preclinical
W81XWH-20-1-0775	SC190117	3731226	2019	A Multisite Randomized Clinical Trial to Examine the Efficacy and Mechanisms of Immersive Virtual Walking Treatment for Neuropathic Pain in Spinal Cord Injury	Trost, Zina	Virginia Commonwealth University	VA	Clinical Trial Award	What is the purpose of this clinical trial? Chronic neuropathic pain (NP) can be debilitating for persons with SCI and does not respond to available treatments. We will test a promising new treatment ? immersive interactive virtual reality walking ? for SCI NP. Our interactive VR platform (VRWalk) allows persons with SCI NP to walk through virtual worlds by controlling movement of virtual legs. This builds on ?mirror? therapies for phantom limb pain, which provide amputees with a visual representation of their missing limb. These therapies are understood to work by affecting maladaptive brain changes that accompany NP. _x000D_ _x000D_ Why did we decide to pursue this project? There is urgent need to advance promising treatments for SCI NP. Evidence from our group and others suggests that ?illusory walking? offers SCI NP relief. Our interactive VR platform is a major advancement; to date, illusory walking treatments allowed only passive viewing of a video of walking legs. Many studies now show that the volitional and interactive properties of our VR platform are critical to ameliorating NP. Promising preliminary findings support our confidence in this intervention. We will also improve on previous studies by adding brain imaging to better understand how to treat SCI NP. This is vital to have a meaningful impact on science and the lives of those with SCI NP. _x000D_ _x000D_ What will the clinical trial look like? The trial will compare effectiveness of our interactive VRWalk treatment against existing passive illusory walking treatment. The study will be conducted at research sites in the US and Australia to combine expertise and allow large-scale recruitment. At both sites, individuals with complete paraplegia and SCI NP will be randomized to the interactive VRWalk Treatment condition or a passive viewing Control condition ? this will be identical to the VRWalk condition but will not allow participants to control their virtual legs. Participants in both conditions will receive 20 sessions of the 5-10 minute intervention within their home environment. SCI NP intensity measures will be collected prior to and immediately following treatment, as well as at 3, 6, and 12 months after treatment completion. Brain imaging measures will be collected prior to and immediately following treatment and at 6 months after treatment. Follow-up measures let us see duration of potential treatment effects. To reduce bias, assessment staff will not be aware of participant group assignment and participants will not know if they were assigned to the group we expect to be more effective. We will then statically test our hypothesis that participation in the VRWalk Treatment condition will have greater reduction in SCI NP intensity and greater adaptive changes in the brain. _x000D_ _x000D_ What is the ultimate applicability of the future clinical study? The intervention is expected to have short and long-term application within clinical care settings across early and late stages of treatment, as well as various kinds of SCI injury. Findings will also inform research regarding other possible applications of this platform. In addition, the knowledge gained from neuroimaging can help shape alternate treatments for SCI NP. _x000D_ _x000D_ What persons with SCI will it help, and how will it help them? We aim to provide a readily-accessible treatment for individuals with SCI NP. The proposed study will test the intervention among individuals with lower limb paralysis. If effective, the intervention will be extended to additional levels of SCI and motor function. _x000D_ _x000D_ What are the potential clinical applications, benefits, and risks? The VR Walking intervention may provide one of the only accessible nonpharmacological treatments for an otherwise refractory condition, and is readily adaptable for clinic/rehabilitation or self-guided home use. There is a risk that some individuals may experience nausea negative emotional reactions to the virtual images; however, this was not observed in pilot testing. _x000D_ _x000D_ What is the projected time it may take to achieve a person-related outcome? We purposefully designed the VR walking platform so that it could be easily implemented within people?s homes or in clinic settings. If our trial proves successful, this form of treatment would be available immediately to individuals with SCI NP. _x000D_ _x000D_ What are the likely contributions of the future clinical study to advancing the field of SCI research, patient care, and/or quality of life? The proposed study can make significant contributions across several areas. First, it will facilitate fruitful clinical and basic lines of scientific inquiry regarding the application of the VR paradigm as well as the knowledge gained about brain mechanisms in SCI NP treatment. Second, the study has the potential to inform patient care across the spectrum of initial hospitalization to home-based self-management. Third, SCI NP is consistently associated with reduced quality of life among individuals with SCI and their families; access to an inexpensive portable intervention will significantly improve quality of life among those affected by SCI NP.	Background/Readiness: There is compelling evidence that virtual reality (VR) walking offers effective nonpharmacological treatment for Spinal Cord Injury (SCI) Neuropathic Pain (NP), which is minimally responsive to existing interventions. VR walking is a novel extension of illusory walking/visual feedback therapies successfully applied to other NP conditions (e.g., phantom limb pain). The proposed RCT will provide a rigorous test of the efficacy and cortical mechanisms of a novel VR walking interface (VRWalk) allowing volitional control of virtual legs. Interface design addresses critical limitations of existing paradigms. First, goal-directed /functional action is a key mechanism in NP relief; interactivity afforded by the novel interface is expected to greatly improve efficacy over passive visual input utilized by exiting studies. Second, the trial will be first to combine analysis of SCI NP treatment effects with examination of thalamocortical indices that underpin contemporary understanding of SCI NP; this is critical to understand and apply treatment. Completion of a 2018 Spinal Cord Injury Research Program (SCIRP) Clinical Research Development project supports the proposed intervention trial. _x000D_ _x000D_ Objective/Hypothesis: Our goal is to examine the efficacy an immersive interactive VR walking intervention (VRWalk) targeting SCI NP and to using neuroimaging analysis to understand the mechanisms of treatment. Our overarching hypothesis that the VRWalk intervention will be associated with clinically meaningful pain relief relative to a control condition, and that this will be reflected in neuroimaging data. _x000D_ _x000D_ Specific Aims: _x000D_ Aim 1 will examine whether participation in the immersive interactive VR walking intervention (VRWalk) provides greater clinically meaningful SCI NP relief relative to a passive Control condition. Relative to Control, we expect that completion of the interactive VRWalk intervention will be associated with greater clinically meaningful reduction in self-reported SCI NP intensity immediately following, as well as at 3, 6, and 12 months following intervention. _x000D_ _x000D_ Aim 2 will examine potential mechanisms of observed treatment effects via analysis neuroimaging findings collected pre-, post-, and 6 months following intervention. Imaging will focus on changes in the thalamus and primary somatosensory and motor cortex (S1/M1). We hypothesize that completion of the VR walking intervention will be associated with pre- to post-treatment increase in thalamic GABA and perfusion and more adaptive S1 and M1 functional organization, which we hypothesize will be maintained 6 months following intervention. Furthermore, magnitude of thalamocortical change will be greater following VRWalk intervention relative to Control condition immediately following as well as 6 months after intervention. Magnitude of observed changes in pain intensity is expected to be positively associated with magnitude of thalamocortical changes. _x000D_ _x000D_ Aim 3 will examine whether changes in thalamic GABA and perfusion mediate both short- and long-term observed reductions in pain intensity. It is hypothesized that elevation in thalamic GABA and perfusion will mediate reductions in pain-intensity both in the short- and long-term following intervention. _x000D_ _x000D_ Aim 4 will examine the potential moderating influence of individual sociodemographic, injury, psychosocial, and treatment variables relevant to effects observed in the prior aims. _x000D_ _x000D_ Design: The study will be a randomized controlled, parallel-group, treatment trial. A total of 188 participants with SCI NP (94 per site) will be randomized to receive the interactive VRWalk intervention (Treatment Condition) or a passive VR walking intervention (Control Condition). The Control condition will utilize a passive VR walking interface which allows participants to view a scripted video-like progression through a VR world but not control over virtual legs or interaction with the virtual environment. Participants in both conditions will receive twice-daily home-based sessions of respective 5- to 10-minute interventions over 10 to 14 days (20 sessions total). NP intensity and imaging measures will be collected prior to and following intervention and at follow-up sessions. Statistical analyses will examine magnitude of change over time across the two condition categories. _x000D_ _x000D_ Impact: SCI NP remains minimally responsive to existing pharmacological and nonpharmacological interventions. There is urgent need to identify effective treatment for SCI NP. The proposed intervention would impact the SCI and scientific community in a number of ways: (1) VRWalk was designed for ready translation to clinic or home use and would be immediately available to individuals and organizations; (2) VRWalk design facilitates future adaptation to other levels of injury; (3) the proposed trial allows identification of functional and neurochemical mechanisms that may ultimately represent direct targets of SCI NP intervention, informing efforts to prevent rather than relieve SCI NP. Given the deleterious impact of SCI NP on quality of life, growing accessibility VR technologies, and ready translation of this intervention into clinic or home use, results of the proposed study are expected to afford a major sustainable advance in SCI NP clinical management.	SCI Secondary Health Conditions	SCI Pain	Non-Invasive Device	Clinical (Phase I, II, FS)
W81XWH-20-1-0480	SC190120	1691587	2019	Hemorrhage Within the Spinal Cord After Acute Traumatic Injury: The Relationship to Hemodynamic Management and Thromboembolic Prophylaxis	Kwon, Brian	British Columbia, University of	CAN	Translational Research Award	The paralysis that occurs after suffering a traumatic spinal cord injury (SCI) results from the initial mechanical impact causing the ?primary damage,? and then the initiation of a complex series of biologic and physiologic responses around the injury site causing ?secondary damage.? While the primary damage is not treatable per se, early neuroprotective interventions to limit the secondary damage may spare vulnerable tissue at the injury site and ultimately maximize neurologic recovery. Such treatments are inspired by the well-accepted notion that sparing even modest amounts of neural tissue at the SCI site could result in improved neurologic function. _x000D_ _x000D_ There are many complex responses that mediate secondary damage after SCI. We are interested in a response that may seem simple but has potentially significant effects on the cord: bleeding. Not surprisingly, the spinal cord bleeds when it is subjected to a significant impact. This bleeding can be visualized on a magnetic resonance imaging (MRI) scan, and when it is present, it is assumed that the initial mechanical impact to the cord was extremely severe and caused significant tissue disruption (and bleeding), ultimately resulting in a poor prognosis for neurologic recovery. While this may be true, it is also evident from more recent data that the blood itself and its breakdown products can be deleterious to the spinal cord, causing further secondary injury. It has also been observed that the initial bleeding within the injured spinal cord can worsen over time ? a term that some scientists have called ?progressive hemorrhagic necrosis.? For this reason, scientists have explored various treatments to prevent the expansion of the bleeding or to neutralize the effects of the blood breakdown products in the cord. _x000D_ _x000D_ We propose to evaluate the role that two routine clinical practices may play in inadvertently exacerbating bleeding within the injured spinal cord: (1) the use of drugs called ?vasopressors? to increase the blood pressure in an attempt to increase blood flow to the injured spinal cord, and (2) the use of drugs called ?anticoagulants? or ?blood thinners? to prevent blood clots from developing. The injured spinal cord certainly experiences a disruption of its blood supply, and so it is recommended that clinicians elevate the blood pressure for the first 7 days in order to improve the blood supply to the cord. This increased pressure, however, can cause increased bleeding within the spinal cord, and this is a cause for concern that has not been addressed in acute SCI. Furthermore, because acute SCI patients are also given blood thinners to prevent blood clots from forming, the bleeding within the spinal cord may be further worsened. In some respects, the combination of blood thinners (thus reducing the body?s ability to clot) and increased blood pressure may synergistically increase the risk of bleeding within the spinal cord. Interestingly, in patients who have a traumatic brain injury or a stroke with bleeding within the brain, clinicians will consider the risk of worsened bleeding in the management of blood pressure and administration of blood thinners. In contrast, these issues are not considered in acute SCI. _x000D_ _x000D_ Our study will therefore examine the potential that increasing the blood pressure (to increase blood flow to the spinal cord) and administering blood thinners (to prevent blood clots) inadvertently worsens bleeding inside the injured spinal cord. We will do this in two ways. In an experimental study, we will use our large animal (pig) model of SCI to test whether increased blood pressure alone, blood thinners alone, or the combination exacerbates bleeding within the cord. We will perform ultrasound, MRI, and histology on the spinal cord to measure hemorrhage. We will also conduct a clinical study in which acute SCI patients will have multiple MRI scans within the first 2 weeks of injury to measure how hemorrhage changes within the spinal cord. We will correlate these changes in hemorrhage to increases in blood pressure with vasopressors and the initiation of blood thinning medications to determine if these practices seem to worsen bleeding within the spinal cord in human patients. _x000D_ _x000D_ In both the experimental and clinical settings, we will evaluate spinal cord bleeding in relation to vasopressors to increase blood pressure and anticoagulants to prevent blood clots. Ultimately, our goal is to inform clinical approaches around blood pressure control and the prevention of blood clotting for acute SCI patients by determining if these routine practices exacerbate bleeding within the injured spinal cord. This translational study will provide guidance around how clinical practices could be tailored to reduce the risk of exacerbating hemorrhage within the injured spinal cord, thereby improving the potential for recovery after acute SCI. For example, when there is obvious bleeding in the cord on the baseline MRI, perhaps clinicians should wait an additional 24 to 48 hours before starting blood thinners, or use other non-pharmacologic measures to prevent blood clots from forming. Or maybe for the first week, clinicians should simply consider targeting lower blood pressure goals or obtaining additional imaging studies to confirm that the bleeding is ?stable? before starting blood thinners or vasopressors. Providing scientific and clinical data to inform these treatment decisions will help clinicians to provide the optimal care for acute SCI patients and maximize their chances of recovery.	The focus of our proposal is a pathologic phenomenon that has long been observed in both experimental animal spinal cord injury (SCI) and acute human SCI: hemorrhage within the injured spinal cord. The presence of such hemorrhage on the magnetic resonance imaging (MRI) performed in the initial investigation of acute SCI patients has been shown by many researchers to portend a poor prognosis for neurologic recovery. Furthermore, the blood itself and its breakdown products have many potentially deleterious effects on the injured nervous system. This has stimulated a number of approaches to inhibit the progress of bleeding after SCI (for example, glibenclamide for the prevention of ?progressive hemorrhagic necrosis?), or to mitigate the effects of blood breakdown products (for example, iron chelators). Therefore, it stands to reason that practices that exacerbate such hemorrhage after acute SCI should be recognized and, if possible, avoided. However, there are actually two routine clinical practices in acute SCI patients that have the potential to exacerbate hemorrhage within the injured spinal cord. These are: (1) the augmentation of mean arterial pressure (MAP) with vasopressors to improve spinal perfusion, and (2) the administration of anticoagulant medications to prevent venous thromboembolism (VTE) such as deep vein thrombosis (DVT) or pulmonary embolism (PE) _x000D_ _x000D_ Current practice guidelines recommend augmenting MAP to 85-90 mmHg with intravenous fluids and vasopressors for 7 days post-injury in acute SCI patients. We have certainly observed the progression of hemorrhage on MRI scans in patients who have been treated with vasopressors for MAP augmentation, and recent work in our large animal (pig) model has revealed that hemorrhage within the injured spinal cord was significantly worse with 3.0 hours of vasopressor support than even 1.5 hours of support (or no support). In addition to vasopressor-induced augmentation of MAP potentially exacerbating hemorrhage, acute SCI patients are also started on anticoagulant medications such as low molecular weight heparin (LMWH) for venous thromboembolism (VTE) prophylaxis. Much research has been done to establish that LMWH for VTE prophylaxis can be safely started early post-injury, but this research has solely focused on bleeding at the epidural space or surgical site ? it has not considered the potential for bleeding to be exacerbated within the injured cord. _x000D_ _x000D_ To determine whether MAP augmentation and anticoagulant VTE prophylaxis exacerbate bleeding within the injured spinal cord, we will conduct both an experimental and clinical study. In the experimental study, we will utilize the pig model of SCI and the following treatment groups (n=6/group): (1) SCI only; (2) Anticoagulation only with enoxaparin (a LMWH); (3) MAP augmentation for 7d with norepinephrine; (4) MAP augmentation for 7d and enoxaparin started at 12 hrs post-SCI; (5) MAP augmentation for 7d and enoxaparin started 3d post-SCI. Intra-operative ultrasound imaging of the cord will be performed before injury and then hourly for the first 7h post-injury to document the bleeding induced by the injury, and by the initiation of MAP augmentation. On day 7 post-SCI, the spinal cord will be exposed for a final ultrasound scan and then harvested for ex vivo MRI on a 7T MRI scanner. The cord will then be frozen for histologic analysis of hemorrhage. This experimental approach will establish whether MAP augmentation and VTE prophylaxis, by themselves and in combination, exacerbate bleeding and also determine if the combined effect is influenced by the timing of anticoagulation initiation. _x000D_ _x000D_ In the clinical study, we will conduct a serial MRI study of acute cervical AIS A, B, and C SCI patients admitted to our level-1 trauma center, in which we will measure hemorrhage on the initial baseline MRI, then on MRI scans that are repeated at 2, 4, 7, and 14 days post-injury. We will focus on cervical patients, because spinal fixation tends to significantly obscure visualization of the spinal cord in the thoracolumbar patients. The recorded MAP and vasopressor usage for the 7d of hemodynamic resuscitation will be analyzed, in addition to the start-time of the LMWH anticoagulation. We will measure the hemorrhage at baseline and on subsequent scans and determine if the progression of hemorrhage is related to MAP augmentation and/or anticoagulation. _x000D_ _x000D_ By determining the relationship between MAP augmentation and anticoagulation with hemorrhage within the spinal cord, we aim to inform clinical guidelines around these two routine practices for acute SCI patients. Interestingly, unlike in acute SCI, in the management of hemorrhagic stroke or traumatic brain injury with intracerebral bleeding, the potential for worsened bleeding in the brain is considered in the management of blood pressure and the timing of anticoagulation. The management of acute SCI could certainly be tailored in a similar manner if there were evidence to suggest that these common practices worsen intraparenchymal hemorrhage, and hence, we believe that this initiative has high potential for clinical applicability. While this approach may not be as scientifically exciting as the novel neuroprotective and neuro-regenerative treatments emerging from the laboratory, it represents an opportunity to optimize treatment practices that are in place today and could have an immediate impact on those who have suffered an acute SCI.	Acute SCI Management	Acute SCI Management	Diagnostic/Prognostic Tools	Clinical (Phase 0 or EFS)
W81XWH-20-1-0648	SC190134	841392	2019	Structural, Molecular, and Functional Imaging Biomarkers of Spinal Cord Contusion Injury and Recovery in Rats	Chen, Li Min	Vanderbilt University Medical Center	TN	Investigator-Initiated Research Award	Spinal cord injuries (SCIs) are one of the most prevalent causes for permanent disability of military personnel (and their families) in the United States, and are often the result of a sudden, traumatic, and life-changing event. Traumatic SCI can lead to diverse and widespread nerve damage that affects multiple functions - the ability to sense touch or heat, the ability to control motor movements (often corresponding to paralysis) and the loss of control of essential bodily functions such as bowel and urinary functions. SCI often leads to long-term disability and has devastating consequences for patients due to severe impairments of normal functions, and thus a significant impact on the quality of life, life expectancy, and economic burden. There is therefore a compelling need for more research into how to treat SCI effectively and for methods that can be used to evaluate whether treatments are working. However, some patients show spontaneous recovery of some functions in the period after their injuries, demonstrating an ability of the body to heal itself to some degree. This process of spontaneous repair of damaged SC is poorly understood, yet could form the basis for new insights into how to improve the treatment of injured spines. A primary obstacle to understanding the process is a lack of appropriate methods for tracking changes in spinal cords over time. Such information is critical for a basic understanding of recovery processes and for determining the optimal time window, targets, and effectiveness of therapeutic interventions. The ultimate applicability of the research proposed is that it will establish and validate the role of novel, non-Invasive device magnetic resonance imaging (MRI) methods as biomarkers of the structural and functional integrity and molecular composition of the spinal cord, to be used as a tool to guide the development and application of treatments, and to increase our understanding of spontaneous repair mechanisms and treatment actions. _x000D_ _x000D_ MRI is firmly established as the single most useful imaging technique available for evaluating soft tissue injuries and is in widespread use for assessing spinal cord injuries. However, conventional MRI provides no insight into the functional integrity of the cord, and documented changes in conventional MRI features show little correlation with the severity of the injury or the processes that arise during recovery. However, recent developments in MRI acquisition methods have led to the potential for measuring functional and structural changes in the cord not previously available. We believe that combinations of novel, advanced MRI methods can provide unique insights into SCI progression, especially into the functional integrity of grey matter and microstructural and biochemical changes in white matter. We propose to implement non-Invasive device multiparametric MRI at high field to assess changes in structural, functional, and cellular/molecular properties of SCI over time in a clinically relevant contusion spinal cord injury model in rats that is directly relevant to humans and to verify how these changes and biomarkers predict and correlate with behavioral recovery and response to therapies. The result will be the development and validation of a set of MR methods that can be employed anywhere and which will provide unique and unprecedented information on the evolution of repair processes in the spinal cord post injury. _x000D_ _x000D_ There will be direct clinical benefits of having a method to track changes in recovering cords and to provide new information on cord function and structure. Such information is critical for evaluating the efficacy of individual treatment programs and for determining the optimal time window, targets, and effectiveness of therapeutic interventions. All patients with traumatic SCI are likely to benefit from the understanding obtained of the nature of the spontaneous repair, and individual patients will benefit by using MRI biomarkers during the course of their treatment. MRI studies of the neuroprotective drug Riluzole provide critical preclinical information for the ongoing clinal trial of Riluzole therapy for acute SCI patients. _x000D_ _x000D_ These studies are directly translatable to human patients. If the rat data confirm the interpretation of MRI as direct indicators of functionally and structurally relevant changes within the cord, the methods developed can be implemented on clinical 3T MRI scanners to validate the conclusions from rats could be started and to assist new clinical trials.	Background/Readiness: Spinal cord injuries (SCI) impair sensory, autonomic and/or motor functions and are a leading cause of disability. The process of spontaneous repair of damaged spinal cord (SC) is poorly understood because of a lack of appropriate longitudinal tracking methods. Such a method would provide the information needed for a basic understanding of recovery processes and for determining the optimal time window, targets, and effectiveness of therapeutic interventions. Combinations of novel, advanced magnetic resonance imaging (MRI) methods (fMRI, CEST, DTI, and qMT) can provide unique insights into SCI progression, especially into the functional integrity of grey matter and microstructural and biochemical changes in white matter. We propose to use non-Invasive device multiparametric MRI at high field to assess changes in structural, functional, and cellular/molecular properties of SCI over time in a clinically relevant rat contusion injury model and determine how these changes predict and correlate with behavioral recovery and response to a neuroprotective drug. _x000D_ _x000D_ Hypothesis/Objective: We hypothesize that appropriate combinations of novel MRI techniques are capable of tracking the spontaneous repair of injured spinal cord by assessing changes in the micro-structural integrity and anatomical fiber connectivity in white matter tracts, their degree of myelination, intrinsic changes in the composition of damaged tissue, and the functional integrity of spinal grey matter circuits (by assessing the functional connectivity between individual horns). We will determine which spinal repair processes are responsible for what aspects of behavioral recovery, and derive MRI biomarkers by quantifying the temporal relationships between changes in different spinal MRI measures and behavioral assessments of hand use and tactile and pain sensation. We will validate the sensitivity and specificity of biomarkers by introducing Riluzole neuroprotective therapy to SCI rats. _x000D_ _x000D_ Specific Aims: [1] Determine how the functional integrity of injured spinal cord grey matter and white matter repairs over time using functional, structural, and molecular MRI, and validate our MRI findings with Invasive device, gold-standard measures, [2] Identify MRI metrics that are sensitive and reliable biomarkers for the severity of injury, and prognostication of recovery of impaired function and behavior, [3] Determine the sensitivity and specificity of MRI biomarkers for evaluating the therapeutic outcome of the neuroprotective drug Riluzole that is currently in clinical trial. _x000D_ _x000D_ Study Design: We will perform high resolution multiparametric MRI and fMRI at 9.4T (and perform electrophysiological measurements and behavioral evaluations) in anesthetized rats subject to contusion injuries to the lumbar enlargement, before and at different times after injury. We will (a) assess functional connectivity between and within segments of spine above and below the site of injury, and their changes as a function of time after injury: (b) correlate changes in connectivity with electrophysiological mapping and animal sensorimotor and locomotor behaviors: (c) document longitudinal changes in structure and composition using multi-parametric MRI. Along with conventional (T1, T2) imaging we will use (i) CEST to evaluate changes in mobile peptides and excitatory neurotransmitters (glutamate) and inflammation (ii) qMT and DTI (FA) maps to assess myelination (iii) DTI fiber tracking to assess the integrity of white matter tracts (iv) TSPO-PET image to evaluate inflammation: (d) we will validate MRI findings with gold-standard Invasive device measures from electrode recordings and post-mortem tissue histology. We will compare directly in each subject (i) CEST measures with histological and chemical analyses of tissue and PET images, (ii) qMT and DTI (FA) maps with histological myelin stains, (iii) DTI fiber tracking with fiber trace histology, and (iv) fMRI activation with microelectrode recordings. We will directly compare the relationships between MRI metrics and behavior recovery in Riluzole versus vehicle-treated SCI rats to examine the performance of biomarkers. _x000D_ _x000D_ Impact: This research will provide a firm foundation for the application of advanced MRI methods to assess the functional and structural integrity of the SC and its recovery post-injury, and derive nonInvasive device neuroimaging biomarkers for assessing the efficacy of interventions where no current methods are available. The proposed studies are the first to attempt to track the spontaneous repairs of the injured spinal cord in a clinically relevant contusion rat model and to validate the interpretation of nonInvasive device MRI in injury conditions with gold-standard Invasive device measures. _x000D_ _x000D_ Military Relevance: SCI is one of the most prevalent causes for permanent disability of military personnel (and their families) in the United States, and is often the result of a sudden, traumatic, and life-changing event. Traumatic SCI (tSCI) can lead to sensorimotor and autonomic nerve damage, potentially resulting in long-term disability. SCI has devastating consequences for patients due to severe impairments of motor and/or sensory functions and has a significant impact on the quality of life, life expectancy, and economic burden. Better methods and mechanism-based biomarkers are needed to guide the clinical treatment of SCI and the evaluation of novel therapies.	SCI Pathology & Repair	SCI Regeneration/Plasticity/Repair	Diagnostic/Prognostic Tools	Preclinical
W81XWH-20-1-0725	SC190164	643129	2019	NonInvasive device Multimodal System to Detect Autonomic Dysreflexia in Individuals with Tetraplegia	Duerstock, Bradley	Purdue University	IN	Investigator-Initiated Research Award	Rationale for Proposed Study: Bladder and bowel dysfunction represents a major challenge in the healthcare of persons with spinal cord injury (SCI) that affects their quality of life on a daily basis. A life-threatening syndrome that frequently accompanies insufficient emptying of the bladder or bowel as well as other noxious stimuli below the level of injury is autonomic dysreflexia (AD). AD occurs 85% of the time when a tetraplegic has an over-distended bladder, such as the result of an obstructed catheter. Other common triggers of AD are during regular urodynamic testing, bowel programs, sexual activity, pressure sores, or restrictive clothing in the lower extremities. _x000D_ _x000D_ Because many precipitants of AD are innocuous, it is extremely difficult to avoid the occurrence of AD. Currently the standard approach for managing AD is to train persons with SCI to recognize their symptoms and to promptly alleviate the AD trigger, which can be difficult to identify and frequently requires the assistance of a caregiver. The use of antihypertensive medication can result in chronic hypotension after AD subsides, which is problematic for tetraplegics with lower than normal resting blood pressures. _x000D_ _x000D_ There needs to be an accurate method of detecting AD during early onset for persons with SCI to understand AD is occurring and to quickly remove the trigger before symptoms escalate to a dangerous level. If the irritation is not removed, AD causes paroxysmal hypertension of over 200mm Hg, which may lead to seizures, hemorrhagic strokes, or even death. An automatic AD detection system is proposed to not only accurately recognize AD based on physiological changes in persons with SCI, but to rapidly detect AD before symptoms develop, such as sweating, headaches, and cold and clammy skin. _x000D_ _x000D_ One objective is to develop a more efficient, immediate AD detection machine learning model using data from spinal cord injured rats. The AD detection system will be programmed to detect increases in systolic blood pressure of 20 mmHg, which is the clinical threshold for the onset of AD. Secondly, the AD detection system will be translated to humans with SCI, incorporating a wearable array of multimodal, non-Invasive device physiological sensors that do not impede activities of daily living. There is currently no unencumbered method of continuously monitoring the onset of AD before symptoms become extreme and potentially dangerous, which can be used in research and clinical settings or for daily use at home and in one?s community. _x000D_ _x000D_ Contributions of the Proposed Project to SCI Research, Patient Care, and Quality of Life: In the highly cited survey by Anderson (2004), recovering bladder and bowel function and eliminating AD was ranked a greater priority by tetraplegics than regaining walking, normal sensation, or overcoming chronic pain. Only regaining arm and hand function and sexual function ranked higher. Better tools for managing AD are critical for improving independence and quality of life of individuals with SCI, which most commonly occurs as young adults. _x000D_ _x000D_ The development of AD symptoms (i.e., headaches, sweating, feeling of unease) can prevent the participation of persons with SCI in rehabilitation and exercise, sexual activity, certain medical tests, and other activities of daily living. An automatic AD early detection system would grant tetraplegics more time to identify and eliminate the AD trigger before it escalates to dangerous hypertensive levels. By combining the AD detection system with wireless mobile connectivity, caregivers can be automatically alerted when AD is occurring. This would enable tetraplegics greater autonomy to work, go to school, and participate in their communities knowing that if an AD episode occurs there will be emergency oversight. _x000D_ _x000D_ An AD early detection system will help those with new SCIs to learn to recognize early symptoms of AD before escalation. Severe episodes of AD produce an excessive release of catecholamines that may lead to increased susceptibility for further episodes. The early detection of AD is critical, as it mitigates shear stress on vasculature that develops during recurrent AD, resulting in cardiovascular disease. A physiological-based AD detection system will also allow the study of asymptomatic AD or ?silent AD,? which can be equally harmful to cardiovascular end-organs due to a substantial rise in blood pressure without concomitant symptoms.	Background: Autonomic dysreflexia (AD) is a potentially life-threatening syndrome that occurs most commonly in individuals with spinal cord injury (SCI) above the T6 level. AD is caused by hyperactivity of the sympathetic nervous system and presents clinically as acute hypertension (20 mmHg above baseline levels). It can be initiated by stimuli or triggers below the level of injury?the most common being bowel and bladder obstruction. AD causes debilitating symptoms, including pounding headaches, acute anxiety, chills, blurred vision, flushing, and sweating. However, AD can be managed if one can recognize their typical AD symptoms and remove the trigger. Meticulous monitoring of telltale symptoms of AD can prevent the rapid escalation of AD-induced hypertension and reduce risks to personal health if managed quickly. However, there is currently no technique to continuously monitor the onset of AD conveniently and non-Invasive devicely. _x000D_ _x000D_ Objective/Hypothesis: The development of a rapid AD detection system (ADDS) is proposed to detect the onset of AD earlier than the current clinical gold standard (changes in blood pressure). This system will measure AD using nonInvasive device multimodal sensing technology, allowing individuals to have greater time to identify the specific AD triggers and seek medical/caregiver assistance to alleviate the noxious stimulus causing the AD episode. Secondly, a translatable AD SCI rat model will be used to better characterize the neurophysiology behind AD and to permit future in-depth studies. We hypothesize that observations in the patterns of change observed in the rat model?s physiological data during AD will translate into a method of early detection of AD in human tetraplegics. _x000D_ _x000D_ Specific Aim 1: We will characterize and map AD using non-Invasive device sensing techniques and detect the onset of AD earlier than current gold standards using a translational SCI rat model. The primary aim is to develop a continuous monitoring system that detects AD induced through colorectal distension (CRD) prior to the change in blood pressure, using a combination of sensor technology and artificial intelligence. Secondary aims will be to use this rat model to conduct a prospective study to investigate the long-term cardiovascular consequences of recurrent AD that can be applied to humans with chronic SCI. _x000D_ _x000D_ Specific Aim 2: We will assess the applicability and translatability of the developed ADDS in the rat model in human beings with SCI during urodynamic assessments. The machine learning model for early detection developed in Specific Aim 1 will be evaluated using data from the human participants. We will also investigate the onset of asymptomatic AD and the performance of the ADDS. _x000D_ _x000D_ Study Design: The studies in rat and human models will involve a within-subjects comparison wherein the participants will be compared between themselves to determine any changes in physiological values due to the onset of AD. In addition to a within-subject comparison in the rat models, normalized non-AD physiological data of the rats from receiving AD due to CRD will be compared with the physiological data from a control group comprising of rats with SCI but without AD. _x000D_ _x000D_ Impact: There are approximately 17,700 new cases of SCI in the United States annually. Over half of SCIs result in tetraplegia and are susceptible to occurrence of AD. About 30% of persons with a SCI are re-hospitalized every year due to secondary health complications, including AD, with an average hospital stay of 22 days. By assisting new tetraplegics to be more aware of potentially dangerous secondary health complications, our system could significantly reduce the incidence of re-hospitalization, decrease overall healthcare costs, reduce caregiver support, and potentially save lives. Additionally, the translatability of data from rats to human models would make it possible to explore other aspects of SCI related complications including the identification of triggers of AD, providing alerts about potential healthcare complications. _x000D_ _x000D_ Relevance to Military Health: This project addresses the FY19 SCIRP Focus Area related to ?Bladder dysfunction, bowel dysfunction, and neuropathic pain,? pertaining particularly to the issue of ?autonomic dysfunction.? We will recruit Veterans with cervical SCIs through the US Department of Veterans Affairs in Indianapolis. 27,000 Veterans have SCIs, representing approximately 22% of all the people with SCIs in the United States. Since newly spinal-injured Veterans would likely be young to middle-aged adults expected to live near normal lifespans while paralyzed, this project has the potential to significantly decrease health complications associated with AD to improve their long-term health.	SCI Secondary Health Conditions	AD/Autonomic Function	Sensors & Computer Interfaces	Clinical (Phase 0 or EFS)
W81XWH-20-1-0697	SC190178	1918750	2019	The Intestinal Epithelium and Microbiome After Spinal Cord Injury: Gastrointestinal Dysfunction Mechanisms and Personalized Therapeutic Interventions	Daunert, Sylvia	Miami, University of, Coral Gables	FL	Translational Research Award	Chronic spinal cord injury (SCI) causes damage to the spinal cord and additional complications that significantly affect health and quality of life after injury. These other complications include problems in the nervous system, immune system, and gastrointestinal (GI) tract. Current treatments are limited and have unwanted side effects. Because the causes of these secondary complications overlap, targeting the responsible factors may provide overlapping benefits. One promising treatment could be developed from recent work on the ?microbiome.? Each of us has about as many bacterial cells in our body as our human cells, and they co-exist with us, helping us with many body functions such as nutrition, digestion, defense against viruses and other pathogens, immune regulation, etc. The bacteria that collect in different parts of our body (skin, mouth, gut) are referred to as the ?microbiome,? each of which is unique to the area of the body and individuals. _x000D_ _x000D_ Researchers are interested in understanding which factors influence the specific bacteria that are present in these parts of the body, such as diet and exercise habits, and how those bacteria are related to health and disease. We are interested in studying the gut bacteria and intestinal tissue post-SCI to understand whether different types of bacteria are related to the gut transit time, constipation, and other GI complications. This information is important because GI problems are common after SCI and can severely impact quality of life. Additionally, some of the typical methods for dealing with GI problems, such as constipation, are not effective after SCI. Although persons with SCI could benefit from this research, only one clinical study has examined the gut microbiome after injury. In this study, changes were found in the gut microbiome after SCI that were related to bowel dysfunction. Our study will extend this important work by performing a comprehensive assessment of the gut microbiome and intestinal tissue function, which will allow us to develop treatments for people living with SCI. _x000D_ _x000D_ Our work will examine whether there are differences in the gut microbiome and in the function of intestinal tissue between people with SCI and those who are not disabled (control subjects). The main objective of this study is to examine the molecular function of intestinal tissue, the microbiome-associated factors that may be responsible for an altered gut microbiome after SCI, to assess the effects of these factors on intestinal tissue, and to collect and store clinical samples to use for treatment development. We expect that impaired tissue function and microbiome composition will be related to the delayed transit time observed after injury. We also expect to see a relationship between microbiome composition and the state of the nervous system, immune system, and metabolic system after injury. _x000D_ _x000D_ This is a two-part study of persons with SCI (n = 20; Tetraplegia/Paraplegia) and controls (n = 20; neurologically intact family members/caregivers). _x000D_ _x000D_ Visit 1: we will assess diet and exercise habits, prescribed medications and supplements (e.g., probiotics), frequency of bowel movements, and typical bowel routine components. Participants will complete a series of questionnaires for one month, after which they will collect a fecal sample. _x000D_ _x000D_ Visit 2: we will assess the state of the nervous system, immune system, and metabolic system by collecting blood and other laboratory measures. We will assess GI function with a diagnostic procedure called the ?SmartPill? monitor. We expect that this study will take 3 years to complete. _x000D_ _x000D_ It is known that GI dysfunction greatly affects the quality of life after SCI and can worsen secondary complications after injury. These secondary complications are especially important to Veterans living with a SCI. The purpose of our study is to test our idea that changes in intestinal tissue function and the gut microbiome after injury is the common link to these secondary complications, and to establish a library of clinical SCI samples that can be used for temporal studies as well as distributed to other research groups to expand clinical SCI studies. If successful, our study will discover personalized treatment targets for persons living with SCI, including military Service members who are experiencing increases in spinal injuries due to recent conflicts. _x000D_ _x000D_ Our study also holds promise to inform treatment for non-disabled persons with GI dysfunction, such as persons with Irritable Bowel Syndrome and Inflammatory Bowel Disease. For these reasons, our project strongly supports the vision of the Department of Defense Spinal Cord Injury Research Program to fund innovative projects that have the potential to make a significant impact on improving the function, wellness, and overall quality of life for military Service members as well as their caregivers, families, and the American public.	BACKGROUND/READINESS: In addition to neurological impairment, chronic spinal cord injury (SCI) causes secondary complications that significantly compromise health and life quality, including pathological dysfunction in the autonomic nervous system, immune system, and gastrointestinal (GI) tract. Current treatments are limited and not without unwanted side effects; however, recent work on the gut microbiome holds potential for new therapeutics. Research shows that manipulating gut bacteria can alter the host?s autonomic, inflammatory, metabolic, and GI state. The current proposal will extend this seminal research with a comprehensive assessment and an ex vivo mechanistic evaluation to inform therapeutic development. _x000D_ _x000D_ HYPOTHESES: Our hypothesis is that SCI causes long-term alterations to the intestinal microbiome and the function of the intestinal tissue, which impact the autonomic nervous system and the immune system. Further, we believe that the information gained will be useful in investigating how the observed tissue changes can be mitigated or reversed to restore tissue function to levels of healthy controls by employing colonic tissue-derived organoids. Our study rationale/scientific premise, outlined in a recent review article by our team, is derived from research showing that SCI causes gut bacterial translocation that can impair GI motility. Translocation of fragments (e.g., LPS) found in the cell wall of gram-negative bacteria lead to ?metabolic endotoxemia? and a chronic inflammatory state, thereby increasing risk for cardiometabolic disorders after SCI. _x000D_ _x000D_ SPECIFIC AIMS _x000D_ Specific Aim 1a: Establish a biorepository to understand the effect and role of the gut microbiome and intestinal epithelium in SCI with the long-term goal of developing individualized therapeutic interventions. _x000D_ _x000D_ Specific Aim 1b: Examine the role of gut microbiome composition on interrelated autonomic, immune, and metabolic dysfunction, GI dysfunction, and GI transit time in patients after SCI. _x000D_ _x000D_ Specific Aim 2: Investigate alterations to the intestinal epithelium, including function and mechanism of action of the specific alterations on the gut observed in the SCI patients through colon biopsies. _x000D_ _x000D_ Specific Aim 3: Investigate the mechanism of action of the specific alterations on the gut observed in the SCI patients by employing ex vivo individual patient-derived colonic organoids (colonoids). _x000D_ _x000D_ STUDY DESIGN: This is a two-part study of persons with SCI (Tetraplegia/Paraplegia; C5-T6) and neurologically-intact controls. Visit 1 will assess diet and exercise habits, prescribed medications and supplements (e.g., probiotics), frequency of bowel movements, and typical bowel routine components. Participants will complete a series of daily questionnaires for one week, after which they will collect a fecal sample. Visit 2 will evaluate autonomic, inflammatory, and metabolic state using typical laboratory methods and will assess GI function with the ?SmartPill? monitor. Metagenomic sequencing, metabolomics, and bacterial quorum sensing molecule detection will assess putative mechanisms related to study outcomes. _x000D_ _x000D_ IMPACT: Microbial dysbiosis is a heretofore unexamined cause for autonomic, inflammatory, metabolic, and GI dysfunction after SCI. GI dysfunction significantly affects life quality and can trigger Autonomic Dysreflexia, a severe and potentially life-threatening medical complication. Our proposed study is strongly aligned with Fiscal Year 2018 Spinal Cord Injury Research Program Areas of Encouragement. If successful, this novel research holds potential to improve debilitating secondary conditions and stands to inform treatment beyond the SCI community. _x000D_ _x000D_ TRANSLATION: If successful, this research will inform targeted treatments for SCI-associated GI dysfunction by determining the specific alterations to intestinal tissue function that related to GI problems and allowing for personalized assessment of efficacy of potential treatment methods through the use of ex vivo patient derived colonoids. _x000D_ _x000D_ MILITARY RELEVANCE: Military Service members are experiencing striking increases in spinal injuries and Veterans with SCI are at elevated risk for hospital-acquired infections, which have serious effects on rehospitalization and survival rates. Furthermore, it is known that the aging population of male Veterans with SCI are at high risk for cardiometabolic disorders. For these reasons, understanding the mechanisms and implications of gut microbiome alterations post-SCI is important and will support the development of treatments to improve the life quality and health outcomes of Service members living with SCI.	SCI Secondary Health Conditions	Bowel/Gastrointestinal Health	Diagnostic/Prognostic Tools	Disease-Related Basic
W81XWH-20-1-0724	SC190186	751639	2019	Relationship Between Lower Limb Movement Detected by Activity Monitors and Functional Mobility After SCI	Boninger, Michael	Pittsburgh, University of	PA	Investigator-Initiated Research Award	For someone who has sustained a spinal cord injury (SCI), one of the first questions they will ask is, ?Will I walk again?? For some people this question is easy for clinicians to answer. If they have good strength and feeling below the level of their injury they will likely walk and if they have little to no movement or feeling, they will likely use a wheelchair. However, for the many people that fall between these two extremes, a clinician (doctor or physical therapist) is forced to rely on what they know from their previous experiences to predict someone?s outcome. _x000D_ _x000D_ After someone sustains a SCI, they generally have only 4-6 weeks of focused therapy in the hospital to try to regain function or learn new techniques that allow them to compensate for their injury. In this short time, focusing on the wrong type of therapy can have costs. For individuals who will ultimately use a wheelchair, it has been shown that training in walking takes away from time that could be spent learning important wheelchair-related skills like how to get in and out of the chair, push it without damaging their shoulders, and navigate obstacles in the environment like curbs and ramps. Also, individuals may have poorer quality of life outcomes like depression and be at risk for damaging the shoulder and wrist if they must bear significant weight through their arms when trying to walk. Alternatively, if someone has the potential to walk but doesn?t receive training, they miss out on benefits like improved heart health, bone health, and decreased risk of pressure sores. They may also miss a window when the body has higher levels of ?neuroplasticity,? or an ability to reorganize nerve cells in the spinal cord to compensate for what was injured, during which walking training may be more effective. _x000D_ _x000D_ Research has been conducted to develop models that forecast outcomes, but for the group of people with some remaining strength and sensation, they aren?t very useful. In fact, for some people, the predicted likelihood of walking is equivalent to a coin flip. This study will use accelerometers, like those found in Smart watches, on the wrist and ankles to determine if movement of the limbs is related to someone?s strength and feeling. This builds on previous studies that have shown that small movements after SCI in animals have been linked to recovery, as well as studies that show a relationship between walking ability and movement in other populations with neurological diseases. These monitors may be able to pick up on subtle differences that current clinical tests cannot detect. In our prediction model, we will also include important factors that have been left out of previous models and can impact walking once someone is outside of a hospital environment, such as caregiver support, the need for bracing, environmental barriers like stairs, and one?s ability to cope with his/her injury. _x000D_ _x000D_ Data will be collected through these monitors for 24 hours/day for 5 days, creating a rich data set. We will use machine learning to determine how movement and personal traits like age are related to how they get around. We will collect data from people who have been injured for more than one year, as recovery of strength and feeling are generally stable by this point. We will also collect data from a group of people who are newly injured and follow-up with them at a year after their injury. We will use this data to demonstrate the relationship between the accelerometer data and environmental and personal factors and walking ability. With this data, we will have information need to conduct a larger, multisite trial that focuses on individuals who have new SCI. In the end we will be able to predict not just if someone will walk or use a wheelchair, but how much help they will need, how fast they can walk, and how far they can walk. This data has much more meaning, as it could tell someone if they?ll need bracing, if they could cross a street before the light changes, and if they could walk around the community or just household distances. This will help both the clinician and the person with SCI to set goals and plan treatments during rehabilitation and also know what kind of help or equipment will be needed when they go home. In short, this would make it possible to ensure the right person is getting the right treatment at the right time.	Background/Research Problem: Following a spinal cord injury (SCI) the first question a patient asks is often, ?Will I walk again?? In addition, with shortening lengths of stay, clinicians are forced to decide early on during inpatient rehabilitation (IPR) if gait training should be a focus of therapy. Unfortunately, time spent on gait training may be of little benefit if an individual with a SCI (IwSCI) does not become a functional ambulator. Our research found that many IwSCI who end up using a wheelchair full-time spend considerable time in IPR completing gait training and consequently suffer opportunity costs with missed time for transfer and wheelchair skills training, with decreased rates of participation one year later. There is also potential for harm if gait training is not completed in a time where plasticity may be heightened. While there are clinical prediction rules (CPRs) that estimate the probability of becoming an independent ambulator, better biomarkers are needed, as these rules are often not informative when patients have moderate strength and sensory impairments. Also, because these models just predict walking versus non-walking, they do not provide insight on gait quality or efficiency. Better understanding of ambulatory prognosis following SCI is needed to enable a focus on skills that maximize functional independence and community participation for IwSCI. _x000D_ _x000D_ Activity monitors offer the opportunity to capture a robust dataset of potential movement biomarkers with low administrative burden. Measuring actual movement is likely to provide more insight into strength, sensation, and spasticity than traditional physical examination measures. Our preliminary work supports the belief that limb accelerations (LA) differ between people based on ambulatory ability. Also missing from current models is any consideration of personal, psychosocial, and environmental factors (PPEF) that influence an IwSCI?s ability to cope with his or her injury and thus, rehabilitation outcomes. Successful adjustment to SCI relies on internal and external environmental resources such as coping style, social support, and home and community accessibility, which are influenced by an individual?s socioeconomic status. While studies have evaluated the influence of PPEF in the SCI population, how PPEF affect mobility outcomes has not been examined. We believe that LA and PPEF biomarkers will account for unexplained variance in ambulation outcomes that is not captured by current CPRs. _x000D_ _x000D_ Objectives: Our long-term goal is to improve CPRs predicting ambulation, thus enabling appropriately targeted mobility training. As a first step towards this goal, we will build a foundational knowledge of LA and PPEF as biomarkers for ambulatory ability (need for assistance, speed, and endurance) among individuals with SCI. _x000D_ _x000D_ Aim 1: Use machine learning with features of LA and PPEF to develop models that predict ambulatory ability among a population with chronic, motor incomplete SCI. Hypothesis 1: Machine learning models that include features of LA and PPEF will produce higher accuracy when predicting ambulatory ability than models that only include age, strength, and sensation. _x000D_ _x000D_ Aim 2: Explore longitudinal changes in the LA measures identified in Aim 1 as related to ambulatory ability. The goal of this aim is to begin to understand longitudinal changes in LA from the acute rehab setting to the more chronic phase explored in Aim 1. Understanding these changes will allow us to apply the model created in Aim 1 to an acute setting and calculate the subjects needed for a future multisite longitudinal study. _x000D_ _x000D_ Study Design: We can efficiently achieve these aims by simultaneously collecting cross-sectional data in a sample with known, diverse functional abilities (Aim 1) and longitudinal data among individuals with acute SCI (Aim 2). Data collection for both aims will span 5 days, with participants wearing activity monitors on bilateral ankles and wrists to measure LA. This will be paired with questionnaires about demographics, sleep quality, comorbidities, coping strategy, socioeconomic status, and environment. Follow-up data collection will occur just prior to discharge from IPR and at 6 and 12 months post-discharge (Aim 2). Machine learning techniques will be leveraged to identify predictors of ambulatory ability and build a prediction model. _x000D_ _x000D_ Impact: Achieving the proposed aims will provide new insights into factors that predict mobility in IwSCI and provide understanding as to how these predictors change acutely following injury. This data will be used to guide a subsequent multisite study refining the CPR and evaluating its utility in improving clinical care and patient outcomes focused purely on an acutely injured population. _x000D_ _x000D_ Relevance to Military Health: The impact of this work will be to assure that military Service members and Veterans with SCI get personalized mobility training based on scientifically validated biomarkers. This personalized training will maximize use of therapy resources and time. Most importantly it will maximize mobility and therefore independence of IwSCI.	SCI Motor/Sensory Function	Ambulation/Locomotion	Sensors & Computer Interfaces	Disease-Related Basic
W81XWH-20-1-0385	SC190200	673372	2019	Testing RNA Aptamers as Analgesic Candidates in a Rat Model of SCI Pain	Niu, Li	New York, State University of, Albany	NY	Investigator-Initiated Research Award	Spinal cord injuries (SCI) are complex neurotraumatic wounds affecting military Service members and Veterans. Neuropathic pain following SCI is a common and serious complication and may last a long time. In fact, at least half of the SCI patients develop chronic pain. SCI-induced pain interferes with daily activities of the patients and significantly impairs their quality of life. SCI-induced pain can also lead to secondary impairment, such as attention deficits and depression. To date, SCI-induced neuropathic pain remains difficult to treat. Only about one-third of patients experience a 50% pain reduction with treatment. Opioids are often prescribed to provide effective pain relief. Yet, there are high risks in misuse, addiction, and overdose of opioids. Therefore, there is a significant, unmet need for developing new therapeutics in order to increase treatment options for patients with SCI neuropathic pain. _x000D_ _x000D_ The proposed research seeks to test a novel class of RNA aptamers for the treatment of SCI pain in an animal model. These RNA aptamers are developed by the Principal Investigator (PI), Dr. Niu?s, laboratory to target a-amino-3-hydroxy-5-methyl-4-isoxazolepropionic acid (AMPA) receptors. Excessive AMPA receptor activities have been implicated in mediating SCI neuropathic pain. Not surprisingly, AMPA receptor antagonists are neuroprotective and are therefore potential antinociceptive agents for treatment of SCI pain but without abuse liability. However, almost all currently available AMPA receptor antagonists are nonselective and poorly water soluble; the potency of these compounds are also generally low. Consequently, the therapeutic potential of targeting AMPA receptors to treat neuropathic pain resulting from SCI and other types of chronic pain has not been fully explored. Different from small-molecule compounds, RNA aptamers are a new class of AMPA receptor antagonists and have better pharmacological properties. _x000D_ _x000D_ Our aptamers have higher potency and higher selectivity than traditional small-molecule compounds. Because aptamers are RNA molecules, they are water soluble by nature. As a group of biological agents used as potential drugs, they are stable in vivo by our design and are not expected to be immunogenic and toxic. These properties would allow us to more tightly and selectively target and control AMPA receptor activities for pain control with minimal or no side effects. In addition, RNA aptamers will be readily delivered using intrathecal injection to the spinal column, a routine pain medication delivery approach. To explore the therapeutic utility of our aptamers, we propose to use a clip-compression SCI model in rats. The main advantages of this compression model are: the etiology of compression injury reflects clinically observed spinal cord trauma, and the model provides a robust, long-term stable and reproducible SCI pain symptomology, particularly for below-level pain responses. _x000D_ _x000D_ The short-term goal of our study, designed to complete in 2 years, is to test the efficacy and safety of AMPA receptor RNA aptamers in this rat model of SCI neuropathic pain. If successful, we will identify some of the aptamers for clinical trials as the next step. The ultimate goal of our research is to produce a new RNA-based drug for an effective treatment of SCI pain. Therefore, the outcome of our research is expected to contribute to improving the function, wellness, and overall quality of life for military Service members as well as their caregivers, families, and the public.	Background/Readiness: Neuropathic pain is a common and serious complication following spinal cord injuries (SCI), and SCI-induced neuropathic pain can significantly impair quality of life and increase disability, including secondary impairment such as attention deficits and depression. Opioids are among the most effective pain drugs clinically used. However, opioids as a class of analgesics have strong adverse effects, including high abuse potential. As such, developing better and more effective non-opioid analgesics is significant in addressing a major unmet medical need for treating neuropathic pain. The proposed research seeks to test a class of novel RNA aptamers as potential antinociceptive agents for treatment of SCI pain in an animal model. These aptamers have been developed in the laboratory of Dr. Niu, the Principal Investigator (PI) to tightly and selectively inhibit a-amino-3-hydroxy-5-methyl-4-isoxazolepropionic acid (AMPA) receptors. Excessive AMPA receptor activities have long been implicated in mediating SCI neuropathic pain. Not surprisingly, AMPA receptor antagonists are neuroprotective and are thus potential antinociceptive agents. Currently, however, almost all of the AMPA receptor inhibitors are small molecule compounds. In general, they are nonselective, poorly water soluble and have low potency, which has limited their utility. As a result, the therapeutic potential of targeting AMPA receptors to treat both SCI pain and other types of chronic pain has not been fully explored. In contrast, RNA aptamers we have developed exhibit better pharmacological properties than the existing AMPA receptor antagonists. The aptamers have higher potency and selectivity. Because aptamers are RNA molecules, they are water soluble by nature. Aptamers will be directly delivered to the spinal column using intrathecal injection, an established pain medication delivery approach. Unlike opioids, AMPA receptor antagonists, including our aptamers, do not possess drug-dependent abuse liability. Because of these superior properties, the dose of an aptamer (drug) can be administered as low as possible so that therapeutic efficacy can be achieved and maintained, while the dose-dependent toxicity can be minimized or even avoided. _x000D_ _x000D_ Objective: The objective of this research is to test the efficacy and safety of a group of 10 RNA aptamers in a rat model of SCI pain. _x000D_ _x000D_ Specific Aims: In Aim 1, we plan to make a large quantity for each of the 10 aptamers we have already discovered. In Aim 2, we will test these aptamers, both individually and in combination, in a clip compression SCI model in rats. _x000D_ _x000D_ Study Design: All of our aptamers are chemically modified so that they are ribonuclease resistant or stable in vivo, and are thus amenable for use in animal model studies. Each of these aptamers is made by enzymatic transcription and purified. Its functional activity and in vitro stability are determined by using whole-cell recording and ribonuclease assay. Aptamer-treated and untreated or sham-treated rats followed by spinal cord compression will be monitored and compared for immunohistochemical changes in the spinal cord and for a series of behavioral changes, along with any possible side effects. A few of the most promising aptamers (based on antinociceptive potency and absence of serious side effects) will be selected, combined, and tested for long-term, repeated injection or continuous infusion. The main advantages of this compression model are (a) the etiology of compression injury reflects clinically observed spinal cord trauma, and (b) the model provides a robust, long-term stable and reproducible SCI pain symptomology, particularly for below-level pain responses. _x000D_ _x000D_ Impact: The desired outcome of this project in the short term is to identify some aptamers that are safe, efficacious, and well tolerated for controlling neuropathic pain. The long-term impact of this study is that if successful, we will advance these aptamers, as a new class of antinociceptive agents but without abuse liability, to a clinical trial for a potential treatment of SCI neuropathic pain. Therefore, the objective of this research aligns with the Fiscal Year 2019 Spinal Cord Injury Research Program Investigator-Initiated Research Award Focus Areas in terms of advancing a potential treatment of neuropathic pain. _x000D_ _x000D_ Relevance to Military Health: Spinal cord injuries are complex neurotraumatic wounds affecting military Service members and Veterans. Battle and non-battle spine injuries lead to substantial disability with long-term ramifications for wounded Veterans, their families, and the society. If successful, the outcome of our research is expected to lead to a new, effective pain treatment option, and therefore, contribute to improving the function, wellness, and overall quality of life for military Service members as well as their caregivers, families, and the American public.	SCI Secondary Health Conditions	SCI Pain	Other Biologics	Preclinical
W81XWH-20-1-0383	SC190201	582600	2019	Promoting Healthy Caregiving: Digitalized Education and Support for Family Caregivers	Gibson-Gill, Carol	Veterans Biomedical Research Institute, Inc.	NJ	Investigator-Initiated Research Award	Rationale and Objective for the Proposed Work: Spinal cord injury (SCI) is among the most devastating and disabling medical conditions affecting wounded members of the military. The Department of Veterans Affairs (VA) Healthcare System is the single largest SCI healthcare provider in the nation. There are approximately 44,000 SCI Veterans receiving healthcare at VA facilities. Caregivers play a vital role in the rehabilitation and community reintegration of Veterans with SCI, which are potentially threatened by the burden perceived by their Caregivers. There is a paucity of easily accessible resources that provide Caregivers of Veteran living with SCI with tools to care for themselves as they provide care to their loved ones. VANJHCS SCI Center?s health care team provides education and support to Caregivers through this Center?s ?Art of Health Caregiving Program? which addresses topics such as self-care strategies for SCI Caregivers, teaching SCI Veterans the value of their Caregivers in their lives, and information on services available to support Caregivers and their loves ones. This program is well-received by the SCI Veterans and their Caregivers but relies on in-person and clinician-driven interactions. The proposed project will build on this Center?s experience delivering a successful facility-based caregiver education program, qualitative research expertise, and recent innovations in online education platform technology to create an easily accessible, highly scalable, dynamic web-based Art of Healthy Caregiving program for family Caregivers of Veterans living with SCI. _x000D_ _x000D_ Types of individuals the project will help and how it will help them: All key players involved in delivering healthcare to Veterans with SCI: SCI Veterans, SCI Caregivers, and SCI Clinicians will benefit from this project. The Clinicians will gain a better understanding of what Caregivers feel they need to help them care for themselves as they partner with the Healthcare team to care for the Veterans with SCI. The online educational program will provide Caregivers with timely, flexible, and affordable access to education on topics of interest to them. The results of the project will also help to reduce the burden experienced by SCI Caregivers. The Veterans will benefit because their Caregivers would be able to continue to care for them in their homes. At the end of the study, there will be a large-scale, web-based SCI Caregiver support program that can be used by Caregivers of civilians and Veterans living with SCI. _x000D_ _x000D_ Potential applications, benefits, and risks: Developing an accessible, web-based program for SCI Caregivers is important for several reasons: increasing SCI Caregiver?s access to self-care materials can assist in decreasing the caregiving burdens and health issues experienced by SCI Caregivers; educating SCI Veterans on caregiving from their Caregiver?s perspectives will allow SCI Veterans to better understand the burden experienced by their family Caregiver; healthcare workers caring for people living with SCI can direct their patients and their Caregivers to use this web-based program as a supplement to their facility-based education for SCI Caregivers. A potential risk is that some of the SCI Caregivers may be resistant to utilizing a web-based program which would not solve their current problem with not having readily accessible materials on self-care, resources, and support to them. _x000D_ _x000D_ Projected timeline for achieving the desired outcome: The project should take 3 years to develop content and curriculum, create videos based on the curriculum developed, and finally evaluate the effectiveness of the program by the key Stakeholders. _x000D_ _x000D_ Likely contributions of the proposed research project to advancing the field of SCI research: The findings will advance SCI research by offering solutions to problems SCI Caregivers face when providing care to their loved ones. This project will provide information on learning needs and preferences that can assist ongoing efforts to improve SCI Caregiver education. It will also enhance the capacity of the VA and non-VA SCI facilities to address the educational needs of family Caregivers people with SCI.	Background/Readiness: Family Caregivers of Veterans with spinal cord injury (SCI) experience profound life changes and a host of new responsibilities that are critical to the health and well-being of their loved ones with SCI. Caregiver education is key for sustained successful community living for SCI Veterans and their Caregivers. However, current hospital-based approaches to Caregiver education contain little content relevant to Caregivers? self-care, have limited scalability, and do not allow self-directed access to content. Web-based education is in growing use, and can provide user-driven, engaging content to family Caregivers of Veterans with SCI. We did not find a comprehensive web-based program yet that exists for family Caregivers of Veterans with SCI. _x000D_ _x000D_ Objective: The proposed project will leverage the research team?s experience delivering a successful hospital-based caregiver education program, mixed-methods research expertise, and recent innovations in online education technology to create an easily accessible, highly scalable, dynamic web-based program for family Caregivers of Veterans with SCI. _x000D_ _x000D_ Specific Aims: (1) Identify program content considered valuable by key stakeholders, including family Caregivers, Veterans with SCI, and SCI professionals. (2) Develop engaging, multimedia content to address priority content areas, involving key stakeholders in the process. (3) Test the web-based program with end users (family Caregivers) to assess usability, and use feedback from this process to produce a final version of the program that is ready for large-scale use. _x000D_ _x000D_ Study Design: The proposed project will be led by the Veterans Affairs New Jersey Health Care System (VANJHCS) with collaborating investigators from Kessler Foundation. The project will use a mixture of qualitative and quantitative data collection to create a web-based education program that is rooted in the experiences of three key stakeholder groups: family Caregivers of Veterans with SCI, Veterans with SCI, and SCI professionals. The program will complement existing Veterans Health Administration?s (VHA) caregiver resources by giving special attention to family Caregivers? needs and concerns related to functional, medical, and psychosocial challenges created by SCI. _x000D_ _x000D_ In Phase 1 of the project, a curriculum for the program will be developed based on data obtained from focus groups with key stakeholders (50 family Caregivers, 10 Veterans, 10 SCI professionals), who will identify learning needs and recommend content for the proposed web-based program. In Phase 2, the team will develop multimedia content for the program, with technical assistance from the Employee Education Services of the Department of Veterans Affairs, ongoing feedback from a Community Advisory Board, and input from a focus group of stakeholders who will review the complete program prior to pilot testing. In Phase 3, the program will be pilot-tested with 25 SCI family Caregivers, who will complete questionnaires and cognitive interviews to provide detailed data on perceptions of program content and format, as well as recommended changes. Additional feedback will be obtained from interviews with five Veterans with SCI and five SCI professionals who are naïve to the program. Revisions will be made to the program mid-way through and after completion of pilot testing to create a program ready for widespread use. _x000D_ _x000D_ Impact: The proposed project addresses the focus area of psychosocial issues relevant to SCI in individuals with SCI and their caregivers by creating a web-based education program designed to enhance the knowledge base and well-being of family Caregivers. The web-based program will provide Caregivers with timely, flexible, and affordable access to education on topics of interest to them. The program can complement existing facility-based programs and enhance the capacity of military, Veteran, and civilian programs to meet the needs of family Caregivers in the community. In addition, the project will provide data on learning needs and preferences that can assist ongoing efforts to optimize Caregiver education. _x000D_ _x000D_ Relevance to Military Health: Family Caregivers play vital roles enabling Veterans with SCI to live healthy, productive lives in the community. Physical and mental health problems and a high degree of Caregiver burden are well documented for Caregivers of Veterans with SCI. This study will produce a low-cost, highly scalable education program that will help Caregivers support both their loved one?s needs and their own self-care needs. In so doing, this project will act upon recommendations for optimizing education delivery and will enhance the capacity of VHA to address the educational needs of family Caregivers of Veterans with SCI.	Sociological	Psychological & Psychosocial	Diagnostic/Prognostic Tools	Clinical (Phase 0 or EFS)
W81XWH-20-1-0875	SC190209	1490719	2019	Preclinical Testing of Intraspinal Microstimulation for Restoring Walking After Severe SCI	Mushahwar, Vivian	Alberta, University of	CAN	Translational Research Award	Objectives and Rationale: _x000D_ The ultimate solution for spinal cord injury (SCI) is to regenerate the damaged portions of the spinal cord and restore the way is used to be connected prior to the injury. However, this has been extremely challenging so far, and other ways for restoring function after SCI have been studied. One very effective way has been to use electrical stimulation to activate muscles and nerves to restore functions such as breathing, emptying the bladder, using the hands, and standing. But although electrical stimulation has been tested for restoring walking after severe SCI, it has not been very successful. Instead, recent research has proposed that stimulating the spinal cord itself below the level of the injury may activate the walking-related networks that are still in the spinal cord, and may restore the ability to walk that way. _x000D_ _x000D_ Two ways for stimulating the spinal cord have been tested. One places stimulating electrodes on the surface of the spinal cord, called epidural spinal cord stimulation (ESCS), and the other places very fine, micro-implants inside the spinal cord, called intraspinal microstimulation (ISMS). ESCS has been tested in five people with severe SCI in two different studies, and found that this stimulation method when combined with intensive locomotor training therapy for more than 1.5 years, some participants (three of the five) are able to walk for short distances (less than 100 meters). _x000D_ _x000D_ ISMS has not been tested in humans yet, but has been tested in several animal models. The procedure was found to be safe and the micro-implants remain stable. Very importantly, ISMS in animal models of SCI was able to produce walking for long distances (about 1,000 meters)! The goal of this study is to take a critical step in preparing ISMS for testing in humans in the future. Specifically, this study will develop an ISMS system that can be fully implanted (in other words, no wires piercing through the skin to connect to an external stimulator), and will test the system in adult Yucatan pigs, which have the same size and shape of the spine and spinal cord as that in humans. _x000D_ _x000D_ Ultimate Applicability of the Proposed Work: _x000D_ By the end of the study, we would have demonstrated the feasibility, safety, and functionality of ISMS in restoring walking after severe SCI. This is a critical step to determining the future applicability of ISMS in persons with SCI. Importantly, we would have developed the necessary platform upon which we can develop an ISMS system that would meet the regulatory requirements set out by the FDA for implanted medical devices. We would have also learned what we should expect when testing ISMS in humans in the future?from the implantation procedure, to how to ensure that the system remains stable, and how the system improves walking capacity over time. The immediate next step will be to work with the FDA to ensure that our design of the system for the first-in-human testing will meet the regulatory requirements. Once the system is designed and receives the FDA?s approval to test in humans by securing an Investigational Device Exemption (IDE), we will begin testing in a few human volunteers (4-5 people) with severe SCI. This would allow us to do the pivotal testing that will determine the viability of ISMS as a means for restoring functional walking to people with SCI. _x000D_ _x000D_ Projected Timeline to Achieve Person-Related Outcome: _x000D_ If the outcomes of the work proposed in this application are successful, the next 3-5 years will focus on developing the implantable system that meets FDA regulations. The following 3-5 years will then focus on the first-in-human Early Feasibility testing of the system. If the outcomes are positive, commercial uptake of the system will ensure that testing will continue in more and more people, until the system becomes reimbursable. The system may then become available to all persons with SCI who can benefit from it. Persons with severe thoracic and low cervical injuries will be the first to benefit from the ISMS system. The primary benefit of the ISMS implant is its capacity to restore the ability to walk for people with severe SCI who currently have no other options that activate their own spinal networks for restoring this ability. Restoring the ability to walk improves cardiovascular health, bladder and bowel function, bone density, and muscle health. It reduces complications associated with the lack of mobility such as pressure ulcers and spasticity. A potential risk is that the ISMS stops working because the implants shift in the spinal cord. The shifting of the implants may also cause damage to the cord, which could reduce existing functional abilities. The work proposed in this application will directly investigate the possibility that this risk could occur and will ensure that it is minimized. _x000D_ _x000D_ Contributions of the Work to Advancing the Field of SCI: _x000D_ The outcomes of the proposed work will advance the field of SCI research by enhancing our understanding of the locomotor networks in the spinal cord, their organization, and how they can be engaged to produce meaningful plasticity. The work will also demonstrate the safety of technologies that could be used not only for functional recovery after SCI, but also for investigating various spinal networks that control functions such as breathing, sexual function, and bladder voiding.	Background/Readiness: _x000D_ In the absence of regeneration, electrical stimulation for activating muscles, nerves, and spinal cord networks has emerged as a viable means for restoring function after severe spinal cord injury (SCI). However, restoring functional walking (i.e., reasonably long distances of walking with the legs bearing the full weight of the body and propelling it forward) by stimulating muscles and nerves has proven to be challenging. An alternative approach to restoring walking is stimulating the locomotor-related networks in the spinal cord below the level of the lesion. Two spinal cord stimulation approaches have been proposed and investigated: epidural spinal cord stimulation (ESCS) and intraspinal microstimulation (ISMS). Recent findings from ESCS of the lumbosacral region in five study participants with severe SCI across two studies suggested that this stimulation modality coupled with intensive locomotor training for >1.5 years can result in various levels of over-ground stepping capacity?three of five study participants stepped over-ground for distances up to 91m. ISMS has only been tested in animals to date, and although it is more Invasive device than ESCS, it has been shown to be feasible and safe. Importantly, ISMS was able to produce long distances (~1 kilometer) of functional over-ground walking without appreciable muscle fatigue. The purpose of this study is to advance ISMS toward clinical implementation by demonstrating that a fully-implantable ISMS system is safe and stable after chronic severe SCI, and is capable of producing functional over-ground walking for reasonably long distances in an animal model, with lumbar spine and spinal cord size and morphology that closely resemble those of humans. _x000D_ _x000D_ Hypothesis or Objective: _x000D_ The primary objective of this study is to test the long-term functionality of ISMS after severe contusion SCI in an animal model with spine and spinal cord size and morphology that closely resemble those of humans. Our overarching hypothesis is that a fully implantable ISMS system will be safe and feasible, and will consistently enable functional over-ground for long durations after severe SCI. _x000D_ _x000D_ Specific Aims: _x000D_ This project will address three specific aims: _x000D_ (1) Develop an ISMS implant prototype suitable for evaluating long-term functionality in adult Yucatan pigs. _x000D_ _x000D_ (2) Evaluate the safety and stability of the system in adult Yucatan pigs with and without SCI. _x000D_ _x000D_ (3) Evaluate the capacity of the system in producing functional over-ground walking after chronic, severe SCI. _x000D_ _x000D_ Study Design: _x000D_ In the first year of the study, a fully implantable ISMS system will be developed based on technologies our team has developed in the past. The system will be tested on the bench and in domestic pigs during acute/non-survival experiments. Starting in the second year of the project, the system will be chronically implanted in a Yucatan pigs (55kg-70kg). The first three Yucatan pigs will not have an SCI, and testing of the safety and electrochemical and mechanical stability of the system will take place over 5.5 months. Any needed modifications in the system will be implemented during this period. The system will then be implanted in six Yucatan pigs with severe SCI, and its safety, stability and capacity in producing functional over-ground walking will be tested for 5 months. _x000D_ _x000D_ Impact: _x000D_ This project addresses the ?rehabilitation and regeneration? area of focus, in particular ?maximizing the function of residual neural circuitry, including harnessing neuroplasticity and recovery to improve function after SCI.? The outcomes will impact the field of SCI at large by adjusting and enhancing our understanding of how SCI results in motor disability, and how novel rehabilitation paradigms can restore ambulation. Restoring the ability to walk will alleviate and provide a new alternative to the care of medical complications from SCI, reduce the likelihood of pressure ulcers through improved mobility, and reduce spasticity and autonomic and sensory dysfunction. Restoring the ability to walk could also improve the mental health and reduce the incidence of depression in military Service members and Veterans with SCI. If funded, this could become a landmark study. _x000D_ _x000D_ Translation: _x000D_ If successful, the proposed work will directly inform and build the platform upon which a fully implantable ISMS system that meets Food and Drug Administration (FDA) regulations will be developed (short-term goal) for the purposes of securing an Investigational Device Exemption (IDE). Once an IDE is secured, first-in-human testing will be initiated. The findings from this work will also inform the design of the clinical testing in persons with SCI. _x000D_ _x000D_ Relevance to Military Health: _x000D_ The restoration of functional walking in military Service members and Veterans with severe SCI can result in an overall improvement in general health. Weight-bearing walking on a daily basis improves bone density, muscle health, cardiovascular function, as well as bladder and bowel function. It can reduce the risk of pressure ulcers and may improve the psychological well-being of military Service members and Veterans. The ability to walk again may also increase involvement in social activities, improve work opportunities, and reduce medical expenses.	SCI Motor/Sensory Function	Ambulation/Locomotion	Invasive Device	Preclinical
W81XWH-20-1-0349	SC190232	1311659	2019	Early Detection of Pressure Ulcers and Objective Assessment of Healing in Spinal Cord Injury Patients by NonInvasive device Diffuse Optical Method	Zubkov, Leonid	Drexel University	PA	Expansion Award	People with spinal cord injuries often get pressure ulcers (bed sores). Doctors and nurses assess which patients are most likely to develop pressure ulcers by looking at the surface of skin in locations where pressure ulcers are most likely to form (near bony regions), but there is currently no method that doctors can use to look beneath the skin at the health of sub-surface tissues like fat and muscle. Researchers have shown that some pressure ulcers start to develop in sub-surface tissues; therefore a non-Invasive device method of assessing sub-surface tissues has the potential to be able to see pressure ulcers before they appear on the skin surface. Similarly, when patients develop open pressure injuries, it would be helpful if doctors and nurses could measure whether the pressure injury was healing or not. Currently, changes in the surface appearance of a pressure injury are used to monitor healing, but this method does not provide any information about the healing that occurs beneath the surface. _x000D_ _x000D_ Diffuse correlation spectroscopy (DCS) is a non-Invasive device method of using laser light to quantify the movement of red blood cells through a volume of tissue. Diffuse near infrared spectroscopy (DNIRS) is a nonInvasive device method of using laser light to quantify the oxygenation of blood within a volume of tissue. We propose to develop and test a combined DCS/DNIRS system that uses light to quantify the movement and oxygenation of blood in sub-surface tissues at depths of up to 1 centimeter. We will test the device on 195 patients with spinal cord injury to see whether our DCS/DNIRS system can distinguish patients who will develop advanced or open pressure injuries from those who do. We will also recruit 90 patients with existing open pressure injuries from a rehabilitation hospital, and test whether information provided by our DCS/DNIRS system can predict whether a pressure injury will heal or not. _x000D_ _x000D_ If this research project is successful and our DCS/DNIRS system is able to identify deep tissue pressure injuries before they are visible on the skin surface, then aggressive treatments can be provided to prevent the injuries from growing and breaking through the skin?s surface. Further, this research could give doctors and nurses a new tool for evaluating whether a treatment for pressure injuries is working, or if the patient should try a more aggressive treatment.	Background: Pressure injury (PI) is a common occurrence in spinal cord injury (SCI) patients. Three clinical challenges associated with PI in SCI patients are: (1) Early detection of PIs, especially deep tissue PIs, in high-risk patients is challenging because subcutaneous tissue damage is not apparent using current PI screening methods. (2) Prediction of whether early PI (e.g., non-blanchable erythema) will develop into advanced ulcers or dissipate is challenging, because current PI assessments focus on wound surface area without addressing subsurface physiological changes. (3) The assessment of PI healing trajectory is challenging for similar reasons. _x000D_ _x000D_ Rationale: We have developed and validated through pilot clinical studies optical methods for measuring blood flow and hemoglobin oxygenation in skin and subcutaneous tissue at multiple depths beneath the skin surface (ranging from 2mm to 10mm) using diffuse correlation spectroscopy (DCS) and diffuse near infrared spectroscopy (DNIRS). We will use these tools to address the clinical challenges described in the Background section above. _x000D_ _x000D_ Hypothesis: We hypothesize that (1) that sacral, ischial, and heel blood flow will be significantly greater (p<0.05) in SCI patients who develop advanced PIs (Stage 2-4 or unstageable) than in those who do not, (2) the local oxy- and total hemoglobin concentrations of stage 2-4 and unstageable PIs on healing trajectories will decrease significantly (p<0.05) more over a 4-week period than PIs on non-healing trajectories. _x000D_ _x000D_ Specific Aims: _x000D_ Aim 1: Measure microcirculatory blood flow (BF) and hemoglobin oxygenation (HO) at high-risk locations in SCI patients without any visible PIs. _x000D_ _x000D_ Aim 2: Measure microcirculatory blood flow and hemoglobin oxygenation in healthy volunteers. _x000D_ _x000D_ Aim 3a: Measure microcirculatory blood flow and hemoglobin oxygenation in SCI patients with early signs of pressure ulceration. _x000D_ _x000D_ Aim 3b: Monitor healing trajectories by comparing local blood flow and hemoglobin concentrations in healing vs. non-healing PIs. _x000D_ _x000D_ Study Design: A DCS/DNIRS system (developed during a previous Congressionally Directed Medical Research Programs ? Spinal Cord Injury Research Program grant) will be used to monitor blood flow and hemoglobin oxygenation in the skin and subcutaneous tissue of SCI patients in three different categories: (1) without any visible PI, (2) with intact skin having non-blanchable erythema, and (3) with advanced (stage 2-4 or unstageable) PI. For patients in categories 1 and 2, BF&HO in patients who develop advanced PIs within 2 weeks of optical measurements will be compared to BF&HO data from patients who do not develop advanced ulcers. For patients in category 3, BF&HO in patients whose advanced PIs heal during the 4-week study period will be compared to BF&HO in patients whose advanced PIs do not heal. _x000D_ _x000D_ Short-Term Impact: Aim 1 will determine whether changes in subcutaneous blood flow (measured using optical DCS/DNIRS technology) precede the development of open PIs in SCI patients with no visible signs of PI. This is important because it is difficult to identify deep tissue PIs (DTPI) in clinical practice (and research studies) due to the lack of affordable bedside technologies that can provide information about the microvasculature of subcutaneous tissue. _x000D_ _x000D_ Aim 2 will determine whether changes in subcutaneous blood precede the development of open PIs in SCI patients with visible early PI (i.e., non-blanchable erythema). _x000D_ _x000D_ Aim 3 will demonstrate whether DCS/DNIRS systems can be used to monitor the healing trajectories of existing PIs. This is important because current guidelines for evaluating the efficacy of PI treatment do not include an objective evaluation of sub-surface wound health. _x000D_ _x000D_ Long-Term Impact: Our long-term goal is to develop an optical system that will assist clinicians with the management of SCI patients with PIs ? from early detection of PIs, to treatment monitoring, to evaluation of recently healed skin for ulcer recurrence ? by providing objective, quantitative information about sub-surface tissue health. These goals are enabled by our optical diagnostic technology which has been developed and validated in previous clinical studies of PI and other types of wounds. _x000D_ _x000D_ Relevance to Military Health: Pressure ulcers severely impact the quality of life, family lives, and employment opportunities of spinal cord injured Veterans. The capability to identify patients at risk for pressure ulcers who could benefit from aggressive management interventions would reduce suffering among the Veterans with SCI and result in significant cost savings for the Department of Veterans Affairs health system.	SCI Secondary Health Conditions	Integument	Diagnostic/Prognostic Tools	Disease-Related Basic
W81XWH-20-1-0245	SC190233	1433564	2019	Transforming Research and Clinical Knowledge in Spinal Cord Injury (TRACK-SCI)	Beattie, Michael	California, University of, San Francisco	CA	Expansion Award	Acute spinal cord injury (SCI) is difficult to diagnose, and treatment options depend upon accurate information on the severity and level of injury, as well as on the presence of co-morbidities and polytrauma. Acute treatment of SCI is hampered by the lack of evidence-based treatment options and by the difficulty of categorizing acute patients who may be unconscious or unable to provide a reliable early neurological exam. We are in the midst of a Congressionally Directed Medical Research Programs (CDMRP) Spinal Cord Injury Research Program (SCRIRP)-supported prospective observational study of acute SCI at the Zuckerberg San Francisco General Hospital (ZSFG) called ?Transforming Research and Clinical Knowledge in SCI? (TRACK-SCI). Mean time from Emergency Medical Technician (EMT) contact to admission is less than 20 minutes, providing an opportunity to obtain hyper-acute data and test for the earliest predictors of outcome. The goal of this proposal is to leverage our developed infrastructure to focus on early high-quality magnetic resonance imaging (MRI) and physiological data from both the operating room (OR) and intensive care unit (ICU), with good outcome data 6 and 12 months after SCI as well as a search for diagnostic and prognostic predictors related to early tissue damage and protection. Data from our current study show the feasibility of obtaining high quality RNA and RNA sequencing reads from early and sequential blood draws. This proposal is based on strong preliminary data gathered during the first 3 years of SC150198 and represents an extension to continue to collect data, given the promise from those data that early critical care variables and longitudinal RNAseq gene expression in peripheral blood cells after SCI will yield useful predictors of severity and long-term outcome. _x000D_ _x000D_ Our overarching hypothesis is based on the premise that the spinal cord is especially vulnerable to secondary injury in the first hours and days following injury, and that secondary injury can be minimized by identifying and optimizing the early critical care variables that are most important in determining recovery. Our current study has taken a broad approach to identifying (1) sources of potential secondary injury (e.g., hypo- or hypertension, length of time of cord compression, (2) early clinical measures that may be prognostic (e.g., MRI), and (3) how these relate to outcomes, defined as Asia Impairment Scale (AIS) scores early on (e.g., at discharge) and late after injury (e.g., Neuro Quality of Life, Spinal Cord Independence Measure, late ISNCSCI exams, bladder/bowel function, etc.). _x000D_ _x000D_ Our secondary hypothesis is that white blood cells (WBCs) act as ?sentinels,? encoding critical biological information related to injury severity, repair, and long-term recovery after SCI, and that we can query this information using RNA sequencing to provide SCI-induced gene expression patterns that can serve as biological indicators of injury severity and prognosis, and that could be validated to provide useful biomarkers for diagnosis, prognosis, and treatment. _x000D_ _x000D_ We expect that we will continue to identify early critical care variables and RNA readouts that can be translated into usable convenient testing platforms using microfluidics or other approaches and that will yield new insights into SCI pathophysiology, and that can be back-translated into preclinical studies of mechanism as well as be used as surrogate markers of therapeutic interventions. We have made significant progress toward the goals of SC150198, which are described in detail in the proposal. While we are still enrolling subjects and curating the prospective data set, we have some preliminary findings that, if confirmed and validated in our expansion of TRACK-SCI, may have great importance for providing new evidence-based practice guidelines as well as new insights into the pathophysiology of secondary injury that may lead to new treatment strategies.	Acute spinal cord injury (SCI) in both the military and civilian settings requires immediate emergency transport to a trauma center and emergency critical care to stabilize the patient and evaluate the level and severity of injury. Critical care begins with Emergency Medical Technicians (EMTs) who evaluate and transport the patient, the emergency department physicians seeing the patient on admission, and the neurosurgeons or orthopedists who must determine whether, when, and how to realign and stabilize the spine. These decisions are informed by neuroradiological findings, especially magnetic resonance imaging (MRI). Protocols for critical care in the first few weeks following SCI in the intensive care unit (ICU) can include post-operative pain control, respiratory support, cardiovascular management, bowel and bladder care, the initiation of early physical and occupational therapies, and psychological support. A huge team of health care professionals is required, and decisions must be coordinated across multiple departments and units. Although there are established standards of care for acute SCI, these vary across trauma centers, and there are in fact very few evidence-based studies of SCI critical care to provide solid guidance for the many treatment decisions facing the team. In short, even the best teams do not know what the best practices are. We are in critical need of more information about the physiology of acute SCI, the variety of critical care treatments and strategies employed by different practitioners, and how these variables may relate to long-term functional outcomes and quality of life, especially with respect to autonomic functions and infection. _x000D_ _x000D_ Our objective is to provide a comprehensive prospective analysis of multiple variables in acute SCI that impact long-term outcomes. Our overarching hypothesis is based on the premise that the spinal cord is especially vulnerable to secondary injury in the first hours and days following injury, and that secondary injury can be minimized by identifying and optimizing the early critical care variables that are most important in determining recovery. Our current study has taken a broad approach to identifying (1) sources of potential secondary injury (e.g., hypo- or hypertension, length of time of cord compression, (2) early clinical measures that may be prognostic (e.g., MRI) and (3) how these relate to outcomes, defined as AIS grade/ISNCSCI (International Standards for Neurological Classification of SCI) scores early on (e.g., at discharge) and late after injury (e.g., NeuroQL, Spinal Cord Independence Measure [SCIM], late ISNCSCI exams, bladder/bowel function). _x000D_ _x000D_ Our secondary hypothesis is that white blood cells (WBCs) act as ?sentinels? encoding critical biological information related to injury severity, repair, and long-term recovery after SCI, and that we can query this information using RNAseq to provide SCI-induced gene expression patterns that can serve as biological indicators of injury severity and prognosis, and that could be validated to provide useful biomarkers for diagnosis, prognosis, and treatment. These hypotheses will be tested using our battery of SCI outcome measures and advanced analytics performed by our bioinformatics team led by Co-Principal Investigator Dr. Adam Ferguson. _x000D_ _x000D_ We propose four Aims:_x000D_ Aim 1: Transforming Research and Clinical Knowledge in SCI (TRACK-SCI) will expand its dataset and continue analysis of accrued data. We will continue to enroll participants at Zuckerberg San Francisco General Hospital (ZSFG) and University of California, San Francisco (UCSF) Fresno, using a core data set template that attempts to capture all National Institute of Neurological Disorders and Stroke (NINDS) Common Data Elements (CDEs) along with early imaging, peripheral blood RNA sequencing, and details of early surgical and medical treatment along with prior medical history, and as many 3-, 6-, and 12-month outcome datasets as possible. We will provide for continuing enrollment at UCSF/ZSFG and Fresno Med Center for an estimated additional 128 patients and that ~50% of these will include 6- and 12-month outcomes. _x000D_ _x000D_ Aim 2: TRACK-SCI will expand to include The Ohio State University Wexner Medical Center (OSUWMC) as an enrollment center (~60 additional patients), focusing on providing an independent sample for validation of key findings from the UCSF team, including validation of early cardiovascular and transcriptome predictors. _x000D_ _x000D_ Aim 3: TRACK-SCI will complete initial gene expression analysis and expand the analysis of blood transcriptomics to include selected 6- and 12-month blood samples and a validation cohort at OSUMC. We have some of these samples already available (but not yet sequenced), but in order to provide sufficient power to begin to generate models, we need additional patients with long-term outcomes. _x000D_ _x000D_ Aim 4: The TRACK-SCI/BASIC informatics core will expand its analysis to begin the development of predictive algorithms that incorporate multiple neurological outcome measures to examine which long-term outcome measures are most sensitive to early pathological, physiological, transcriptomic, and treatment variables. This approach will use principal components analysis (PCA) and machine-learning paradigms to derive potential composite outcome measures (including long-term transcriptome changes) that are predicted by early critical care variables. The project has the potential to significantly improve our understanding of the most acute changes after SCI and to improve our ability to predict long-term functional outcomes at early time-points after injury. We hope that sharing this information will help improve clinical decision making in the acute phase after injury, provide new rationales for clinical testing, and generate new hypotheses that can be reverse-translated to preclinical efforts.	Acute SCI Management	Acute SCI Management	Clinical Observational	Disease-Related Basic
W81XWH-20-1-0318	SC190244	1066667	2019	Toward Point-of-Care Blood Testing of Biomarkers to Identify Individual Susceptibility for Pressure Injury Development	Bogie, Katherine	Cleveland VA Medical Research & Education Foundation	OH	Expansion Award	Ultimate applicability of the proposed research: _x000D_ Pressure injuries (PrIs) remain one of the most significant and frequent secondary complications for too many active duty military and Veterans with spinal cord injury (SCI). PrI development has a devastating impact on quality of life (QoL). The proposed research will develop a novel, low-cost, easy to use, point of care (POC) biosensor, the PIPChip, to evaluate recurrent PrI propensity in near real-time, i.e., the risk for that individual to develop recurrent PrI. The PIPChip will be used by the clinician or at home by the patient, similar to a diabetes test kit. The PIPChip will ultimately be used for personalized health management, enhancing QoL, reducing hospitalizations, and lowering healthcare costs. _x000D_ _x000D_ Persons with SCI and/or their caregivers will it help, and how will it help them: _x000D_ This Expansion Award project will help all individuals who experience an SCI, especially active duty military and Veterans. POC testing to evaluate an individual?s propensity for recurrent PrI has multiple benefits. As our Consumer Advocate team member states: This technology development study will have the potential to provide a better quality of life by providing a home blood test that can be administered by the patient or even a home nurse, because there would be no travel to, or stays in, hospitals while achieving the same result. The PIPChip will make routine home monitoring of PrI risk became as straightforward as blood sugar monitoring for diabetics is currently. The PIPChip has the potential to empower Veterans living with SCI to self-direct maintenance of tissue health. This will impact patient evaluation and care so that individuals can optimize personalized pressure relief or contact their care provider when risk increases. Testing personal risk status at home will reduce the travel burden for the many Veterans who need to travel long distances to get their specialized care at a VA Medical Center. The PIPChip will directly impact quality of life for Veterans and their caregivers. In the longer term the PIPChip may become available for all individuals living with SCI and empower them to have greater control over their own lives. _x000D_ _x000D_ Potential clinical applications, benefits, and risks of this research: _x000D_ This Expansion Award project has great potential to change the standard of care for PrI prevention for persons with SCI. As our Consumer Advocate team member states, ?the potential benefits for this are almost too many to count?. The major benefit of the PIPChip for individuals living with SCI patient in knowing their own personal PrI risk is empowerment to be proactive and make choices that positively impact their overall health. The benefit for clinicians is that the PIPChip will enable them to identify individuals with SCI with increased propensity for recurrent PrI. The PIPChip will thus benefit clinical decision-making to provide effective personalized tissue health management for the most susceptible individuals in their care within the high-risk population of persons with SCI. Based on our prior experience, we do not expect significant challenges in design and testing of the PIPChip. We may find that the RT-LAMP analysis of the initial biomarkers selected (FABP4 andFABP3) isn?t sensitive enough to predict PrI recurrence. If this happens, we will expand our study to include RT-LAMP analysis of additional circulatory biomarkers that we have previously identified. We have extensive experience in microfluidic design and don?t expect significant challenges in PIPChip fabrication. One potential challenge is that color changes in the small amount of blood being tested may not be adequate to be detected with a low-cost camera. If that happens, we will need to use a more sensitive and complex fluorescent readout. This is more expensive but will make ensure changes are detectable. _x000D_ _x000D_ Projected time to achieve a patient-related outcome: _x000D_ The multidisciplinary study team have a substantial history and experience in the areas of PrI prevention and development of microsensor platforms for measuring blood characteristics. In preliminary work, we have shown that critical biomarkers of propensity for recurrent PrI can be detected in the blood of at-risk individuals with SCI. Currently, there is no method for point-of-care (POC) screening of these biomarkers that is not expensive and time intensive. This technology development Expansion Award project will develop and test the PIPChip. We will reduce to practice and evaluate this blood test that can be administered by the clinician or at home by the patient, similar to a diabetes test kit, which will reduce the burden of traveling to a VA facility. The PIPChip will be developed and tested in the lab using clinical samples under this Expansion Award project. Patient-related outcomes, in the form of clinical trials are anticipated within 5 years. Current guidance from the U.S. Food and Drug Administration indicates that a clinical feasibility trial of 10-40 individuals will be required at that stage to assess clinical safety and potential for effectiveness, with translation to the market and incorporation into widespread clinical practice within 10 years.	Background/Readiness: _x000D_ Pressure injuries (PrIs) remain one of the most significant and frequent secondary complications for too many active duty military and Veterans with spinal cord injury (SCI). PrI development has a devastating impact on quality of life (QoL), often leading to prolonged hospitalization, further complications, and even death. In previous work funded by the Spinal Cord Injury Research Program in Fiscal Year 2013 (?Development of a Personalized Model for Pressure Ulcer Prevention Acutely Following Spinal Cord Injury: Biomarkers of Muscle Composition and Resilience?), we identified intramuscular adipose tissue (IMAT) as a novel clinically significant biomarker of PrI risk. We further investigated whether these changes in IMAT are also expressed by changes in muscle-based and circulatory biomarkers. Specifically, we examined potential linkages between fatty metabolite and inflammatory biomarkers and PrI recurrence following SCI. Circulatory biomarkers of fatty metabolism, specifically FABP4 and FABP3, show high levels of expression, are reliably detected, and are statistically different between persons with or without a history of recurrent PrI. Thus, findings from our preliminary work indicate that these biomarkers hold great potential as indicators for propensity to develop recurrent PrI and lay the foundation for development of a blood test for recurrent PrI propensity. However, our current approach requires expensive laboratory-based equipment and requires hours to days to fully process. There is currently no straightforward method for sensitively screening fresh blood as a point-of-care (POC) test to detect the biomarkers of interest. The co-investigative team at Case Western Reserve University have extensive experience in microfluidic platforms for POC patient health monitoring. This includes ClotChip, for the comprehensive assessment a patient?s bleeding risk using a disposable POC microfluidic sensor and a miniscule volume of whole blood and HemeChip, a POC hemoglobin screening platform. The team?s expertise with microfluidic technologies using clinical blood samples for diagnosis and monitoring of patient health thus has strong potential for commercialization. In the Expansion Award project, the multidisciplinary team will build on our earlier experience in developing and clinically validating POC testing systems. _x000D_ _x000D_ Objective: _x000D_ The objective of this Expansion Award study is to develop a portable and disposable, PrI propensity biosensor the PIPChip, a POC diagnostic test based on a novel reverse transcription loop-mediated isothermal amplification (RT-LAMP) platform. The ultimate research goal is to validate a home blood test that can be administered by the patient, caregiver, or a nurse. _x000D_ _x000D_ Specific Aims: The study will have three Aims._x000D_ Aim 1: Design of RT-LAMP primers for FABP3 and FABP4 and verification of RT-LAMP with clinical samples. _x000D_ _x000D_ Aim 2: Development of the PIPChip, a novel portable multiplexed RT-LAMP microsensor for PrI risk detection. _x000D_ _x000D_ Aim 3: Conduct end-user panel reviews. _x000D_ _x000D_ Study Design: _x000D_ This technology development Expansion Award project will develop and test the PIPChip technology. Verification with existing clinical blood samples will ensure that the PIPChip is accurate. Measurement accuracy, time to process samples and output readability will be evaluated. End-user panel reviews, chaired by Consumer Advocate, Mr. Ferry, will ensure that clinicians and patients consider PIPChip to be a valuable POC diagnostic which meets the needs of end users and achieves high acceptance. All device development and testing will be documentation in the established Advanced Platform Technology Center (APTC) Design Systems/Quality Control (DS/QC) program. _x000D_ _x000D_ Impact: _x000D_ Within the SCI population, there are some individuals who experience an insidious cycle of recurrent PrI, whereas others do not. As our Consumer Advocate commented, ?point-of-care testing would be a better quality-of-life just in the fact of taking a home blood test, whether it was administered by the patient or even a home nurse, because there would be no travel or stays to hospitals achieving the same result.? _x000D_ _x000D_ The ability to test personal risk status at home will reduce the travel burden for many Veterans who live hours from their nearest VA Medical Center. The PIPChip will directly impact quality of life for Veterans. The PIPChip has the potential to impact healthcare costs by identifying risk proactively and reducing hospitalizations. The PIPChip has great potential to change the standard of care: Use of a reliable POC test for recurrent PrI propensity will enable clinicians to provide effective PrI management for the most susceptible patients with SCI in their care. _x000D_ _x000D_ Relevance to Military Health: _x000D_ PrI development directly impacts the healthcare needs and quality of life (QoL) for persons with SCI, their family members, and caregivers. Costs for many aspects of clinical management also continue to rise. The PIPChip, a low-cost, non-Invasive device point-of-care biosensor for recurrent PrI propensity, will empower individuals living with SCI to self-direct maintenance of tissue health. This patient-centric approach has the potential to improve QoL for individuals with SCI, their family members, and caregivers. PIPChip will also impact health care needs by enabling clinicians to identify individuals with SCI with higher recurrent PrI propensity. This will facilitate more targeted primary and secondary PrI prevention.	SCI Secondary Health Conditions	Integument	Sensors & Computer Interfaces	Disease-Related Basic
W81XWH-21-1-0288	SC200001	3434971	2020	Development of a Novel Soluble Epoxide Hydrolase Inhibitor as a Strategy for Treating Neuropathic Pain in Patients with Spinal Cord Injury	Carbone, Laura	Augusta University Research Institute, Inc.	GA	Clinical Trial Award	Persons in the military are at increased risk for serious injuries such as a spinal cord injury (SCI). In addition, accidents and diseases can also lead to an SCI. Unfortunately, chronic pain, in some cases severe chronic pain, is present in a substantial number of persons with SCI. _x000D_ _x000D_ Treatment options are limited for the chronic neuropathic pain related to SCI, and many patients continue to suffer. In addition, some patients become addicted to opioid pain killers and have serious problems from this addiction, including both physical and socioeconomic consequences. Safe, effective, non-addictive medications to treat pain in persons with an SCI are urgently needed. _x000D_ _x000D_ The human body has natural cell signaling mediators called epoxy-fatty acids, which play a key role in improving inflammation and pain. However, these epoxy-fatty acids are broken down in the body by an enzyme called soluble epoxide hydrolase. _x000D_ _x000D_ Recent work has demonstrated that inhibition of enzymatic breakdown can maintain stable levels of these epoxy-fatty acids so that they can do their work in the body and block pain. This proposal will utilize a newly developed soluble epoxide inhibitor available to take by mouth (oral), which has safely and effectively been used in animal studies and has completed safety studies in normal human volunteers (phase 1 studies) with no problems identified. _x000D_ _x000D_ In this study, we will include 36 men and women with an SCI of at least 12 months duration who suffer from neuropathic pain below the level of their injury. The primary purpose of this study is to determine the safety of this novel new soluble epoxide inhibitor for treatment of chronic pain. The second purpose is to see if we can use blood tests to identify those patients who might best benefit from treatment with this drug for future trials. _x000D_ _x000D_ This study has the potential to provide clinical benefits for patients living with chronic pain who have an SCI. If the study results are positive and there is a demonstration of safety, it will provide the foundation for future large randomized clinical trials, including sufficient numbers of patients to see if this drug can substantially help patients with an SCI living with chronic neuropathic pain.	Background/Research Problem: A quarter of a million Americans have a spinal cord injury (SCI), and chronic pain, including neuropathic pain, is present in the majority of these patients. Once this pain develops, it rarely resolves, and in many cases, worsens with time. Currently, only pregabalin is Food and Drug Administration (FDA) approved for treatment of neuropathic pain in SCI, although pain persists in the majority of these patients. Anticonvulsants, antidepressants, opioids, and anti-spasticity medications are also used to treat neuropathic pain, again with limited efficacy and potentially serious side effects. Soluble epoxide hydrolase inhibition could provide a new option for treating neuropathic pain in patients with an SCI. The soluble epoxide hydrolase (sEH) is a master regulatory enzyme and the primary route of metabolism of epoxy-fatty acids (EpFA). EpFA are metabolites formed from long chain polyunsaturated fatty acids (PUFA) by cytochrome P450 (CYP450) enzymes. The role of bioactive lipids is well established in the physiopathology of pain. Oxidized metabolites, such as the prostaglandins formed by cyclooxygenase from arachidonic acid, are well known for their pro-inflammatory and algogenic actions and are the targets of NSAIDS. Leukotrienes are also formed from PUFA by lipoxygenase enzymes and are similarly known for their inflammatory effects. The EpFA formed by the CYP450s are a third pathway of metabolism of these substrates and balance this action, acting as potent anti-inflammatory and analgesic mediators. sEH is the principal route of EpFA metabolism in vivo. Inhibition of sEH with small molecule inhibitors (sEHI) has demonstrated the ability to maintain endogenous titers of EpFA, which then exert their biological activity. This strategy has been tested in several preclinical models of neuropathic pain. We obtained an Investigational New Drug (IND) for treatment of neuropathic pain with the sEH inhibitor, EC5026 (approved on October 3, 2019 [IND 142,184]). Moreover, on April 7, 2020, the FDA granted "Fast Track designation" for EC5026. A phase 1a single ascending dose trial was completed in 2020 using the two doses regimens proposed for this application and there were no safety signals. _x000D_ _x000D_ We hypothesize that EC5026 will be safe for treatment of neuropathic pain in SCI. _x000D_ _x000D_ Specific Aims and Study Design: This is a double-blind, placebo controlled randomized trial that utilizes an adaptive design to evaluate the safety of EC5026 for treatment of below-level neuropathic pain in persons with an SCI. _x000D_ _x000D_ Specific Aim 1: To test the hypothesis that EC5026 is safe for treatment of below-level neuropathic pain. _x000D_ _x000D_ Specific Aim 2: To quantify the change in pain across the two active doses of EC5026 relative to their respective response to placebo and their run-in values. _x000D_ _x000D_ Specific Aim 3: To identify lipid biomarkers of below-level neuropathic pain to target subgroups who might best benefit from EC5026 in future studies. _x000D_ _x000D_ Study Design: This trial (and all aims) will enroll up to 36 male and female Veterans age 50 years and older with an SCI (C2-T12 SCI), complete or incomplete, of at least 12 months duration who have below-level neuropathic pain per International Spinal Cord Injury Pain (ISCIP) classification criteria. We will test two loading doses of EC5026, the 8 mg oral capsule and the 16 mg oral capsule, both of which were used with no safety signals in the phase 1 trial. The adaptive trial design includes a run-in period with establishment of baseline pain scores (by Neuropathic Pain Scale), administration of the first loading dose (8 mg) followed by 4 mg qday for 14 days (compared with an identical placebo) with a potential continuation into the second phase (dependent on Data Safety and Monitoring Board) to the second dose (16 mg load followed by 8 mg qday) (compared with an identical placebo) after a washout period. There are a maximum of 36 subjects enrolled in the trial. _x000D_ _x000D_ Clinical Impact: Of all the post-injury complications in patients with an SCI, pain is one of the most common and most difficult conditions to treat. Safe and effective therapies for this are urgently needed. This project directly addresses the Fiscal Year 2020 Spinal Cord Injury Research Program Clinical Trial Award Focus Area of neuropathic pain in SCI and has as its central focus a clear path to a better understanding and treatment of neuropathic pain. It includes testing of a new drug candidate for neuropathic pain (EC5026) which, if safe (and if later trials demonstrate efficacy), could be used for the needs and treatment for individuals with SCI across the full lifespan, from acute to chronic injury. If we determine that EC5026 is safe for use in neuropathic pain in patients with an SCI, this would allow rapid development of larger clinical trials aimed at determining its efficacy for treatment of neuropathic pain. The project is highly relevant to the immediate healthcare needs of Veterans, because neuropathic pain from SCI is a prevalent and serious comorbidity for which there is little effective therapy. Moreover, improvement in pain is an essential prerequisite for functional improvement and quality of life. _x000D_ _x000D_ Military Relevance: The military conflicts in Afghanistan and Iraq (Operation Enduring Freedom/Operation Iraqi Freedom) have resulted in a group of Veterans who have experienced polytrauma, including SCI. The study population for this proposal will include military personnel from these conflicts who have suffered an SCI and Veterans with an SCI from other conflicts.	SCI Secondary Health Conditions	SCI Pain	Drug Interventions	Clinical (Phase I, II, FS)
W81XWH-21-1-0388	SC200036	3683307	2020	Monitoring Spinal Cord Hemodynamics with Near-Infrared Spectroscopy After Acute Spinal Cord Injury	Kwon, Brian	British Columbia, University of	CAN	Clinical Trial Award	The spinal cord injury (SCI) community is justifiably excited about the promising neuro-protective and neuroregenerative treatments emerging from research laboratories around the world. In the efforts to improve outcome after SCI, there is a clear need to establish novel treatment approaches that can tackle the many complex biological problems that hinder recovery after this devastating injury. However, there is also a compelling (albeit arguably less ?novel and innovative?) need to optimize the management approaches to SCI that are currently implemented in clinical practice, as these clinical practices can impact the neurologic outcome of individuals who suffer an SCI today. Our initiative is focused on such a clinical practice: the hemodynamic management of acute SCI. _x000D_ _x000D_ Because trauma to the spinal cord disrupts its blood supply and leaves it vulnerable to further ischemic damage, current practice guidelines recommend that clinicians try to improve blood delivery to the cord by augmenting the mean arterial blood pressure (MAP) to 85-90 mmHg for the first 7 days after injury. Aside from urgent surgical decompression, this hemodynamic management approach is one of the only things that clinicians can do to potentially improve outcome after acute SCI. While most institutions (including ours) adhere to these guidelines, it is also apparent from clinical studies that the neurologic outcome of many acute SCI patients is not actually improved by such MAP augmentation. If the spinal cord blood supply is disrupted after injury and augmenting the MAP can improve this, why is it difficult to demonstrate a neurologic benefit with this approach? _x000D_ _x000D_ One of the fundamental difficulties with this current hemodynamic management approach is that when clinicians augment the MAP, they have no way of knowing whether this is actually improving the oxygenation and blood supply to the injured cord. All they can measure is the general MAP and the arterial oxygen saturation of the individual and hope that by adjusting these to a certain level, the condition of the injured spinal cord will be improved. This inability to monitor what is happening in the spinal cord is a fundamental limitation to our current approach to hemodynamic management in acute SCI, and it leaves many basic questions unanswered. For a specific cord-injured patient, is a MAP of 85 mmHg actually improving the blood supply and oxygenation in the spinal cord? Should the MAP actually be higher? Or alternatively could it be lower? Is it worth administering higher and higher doses of vasopressor drugs to drive the MAP up? Or is there a threshold at which further vasopressors might drive the MAP up but have no appreciable physiologic benefit to the spinal cord (or be even potentially damaging by causing worse hemorrhage and edema)? These are all questions that cannot be addressed without a way of actually measuring what is occurring within the injured spinal cord. _x000D_ _x000D_ Therefore, we have worked to develop a sensor to measure oxygenation and blood flow of the injured spinal cord. This sensor shines near-infrared light into the spinal cord, and based on the absorption of this light within the cord, it can provide a measure of blood and oxygen delivery to the tissue. This concept of using ?near-infrared spectroscopy? or ?NIRS? to non-Invasive devicely monitor blood and oxygen levels within the underlying tissue is already in widespread clinical use for hemodynamic monitoring of the brain; however, it has not been developed for the injured spinal cord. The NIRS sensor that we have developed is meant to be laid upon the membrane (called the ?dura?) that encases the spinal cord and surrounding cerebrospinal fluid (CSF), obviating the need to insert a probe through the dura that might risk injuring the cord and causing a leakage of CSF. The NIRS sensor then emits near-infrared light through the injured spinal cord beneath it to measure oxygen and blood supply. We have evaluated the NIRS sensor in a large animal (pig) model of SCI, where we took advantage of the larger, more human-like size of the pig spinal cord to evaluate how well the sensor measured oxygen and blood supply of the injured spinal cord. By comparing the non-Invasive device NIRS measurements of oxygen and blood supply against similar measurements derived from Invasive device probes inserted directly into the spinal cord, we found that the NIRS sensor can accurately monitor these physiologic parameters within the cord. _x000D_ _x000D_ With this promising data and our refined NIRS system, we now seek to evaluate this NIRS sensor in a small safety and feasibility study of acute SCI patients. Our plan is to recruit individuals with cervical or thoracic SCI who are to undergo posterior decompressive surgery, and then apply the NIRS sensor to the exposed spinal cord intra-operatively. We would evaluate these individuals for up to 7 days post-injury and assess the safety and feasibility of conducting such monitoring with the NIRS sensor. We will also assess how effective the NIRS sensor is at measuring changes in oxygen and blood flow by comparing these measures with continuous measurements of systemic MAP and arterial oxygen saturation over this 7-day period. With this, we will be able to determine if the NIRS sensor can provide meaningful physiologic information about the injured spinal cord that can then be utilized by a clinician to guide the hemodynamic management approach for that given patient. We believe such a tool is imperative for clinicians to have if they are to fully take advantage of the therapeutic opportunity that exists in the hemodynamic management of acute SCI.	Background/Readiness. The augmentation of mean arterial pressure (MAP) to support spinal cord perfusion augmentation is one of the few treatment options available to potentially improve neurologic outcome after acute spinal cord injury (SCI). However, this is currently done ?blindly? without knowing what such MAP augmentation is actually doing to blood flow and oxygenation in the injured spinal cord. We propose to conduct a ?first-in-human? safety and feasibility study of a novel near-infrared spectroscopy (NIRS) sensor that we have developed to measure oxygenation and hemodynamics in real-time within the injured cord, in an effort to provide clinicians with a tool that can be used to inform and optimize the hemodynamic management of acute SCI patients. _x000D_ _x000D_ With the support of a SCIRP Translational Research Award (SC150178), we have utilized our pig model of SCI to develop and preclinically evaluate a novel NIRS sensor and monitoring system. The sensor is designed to be laid down on the dura at the time of surgical decompression, monitor tissue hemodynamics in the underlying injured spinal cord, and then be removed at 7 days post-SCI. Using our pig model of SCI, we have shown that the non-Invasive device NIRS measures strongly correlate with Invasive device intraparenchymal (IP) measures of spinal cord tissue oxygenation and blood flow in response to hypoxia, contusion/compression SCI, and MAP alterations. We have made numerous technical refinements to the NIRS sensor to reduce its size and improve its clinical applicability. We now feel that the evaluation of its safety and feasibility in acute human SCI is warranted. _x000D_ _x000D_ Objectives and Specific Aims. The objectives of this study are to demonstrate the (1) safety, (2) feasibility, and (3) effectiveness of our novel NIRS sensor for monitoring tissue hemodynamics of the injured spinal cord. The related specific aims are to: _x000D_ _x000D_ 1. Determine if the NIRS sensor is associated with any adverse events such as wound infection, neurologic deterioration, pain, or sensor breakage (i.e., ?safety? of the NIRS sensor). _x000D_ _x000D_ 2. Determine if the NIRS sensor can be easily applied to the dura intra-operatively, continuously provide physiologic data over the course of 7 days, and then be pulled out (i.e., ?feasibility? of NIRS monitoring). _x000D_ _x000D_ 3. Determine the relationship between the spinal cord NIRS measures of oxygenation and hemodynamics and the systemic parameters of MAP and arterial oxygen saturation that clinicians continuously monitor and act upon when managing acute SCI patients (i.e., ?effectiveness? of the NIRS system for providing physiologic measures from within the injured spinal cord that are relatable to the patients? systemic hemodynamic management). _x000D_ _x000D_ Study Design. This will be a single-center prospective study of 12 cervical and thoracic acute SCI subjects (AIS A, B, or C with a lower extremity motor score <5) undergoing spinal laminectomy and stabilization surgery. The surgeon will apply the NIRS sensor onto the exposed dura to measure the deoxygenated hemoglobin (HHb), oxygenated hemoglobin (O2Hb), total hemoglobin (THb), oxy-deoxygenated hemoglobin difference (HbDiff), and tissue oxygenation index (TOI) of the injured spinal cord. The NIRS sensor will be secured to the dura with a fibrin sealant (TISSEEL), and the sensor cord will be externalized through the skin and connected to its controller and computer. Subjects will have the NIRS sensor in place for monitoring spinal cord oxygenation and hemodynamics for the first 7 days post-injury. During this period, the MAP and arterial oxygen saturation (SaO2) will be continuously recorded using ICM+ software, and interventions that alter these systemic hemodynamic parameters such as vasopressor usage, ventilatory settings, and pulmonary care will be documented. Adverse events and the ability to acquire NIRS measures during the first 7 days post-injury period will be recorded. Finally, the relationship between the NIRS measures of HHb, O2Hb, HbDiff, THb, and TOI and the systemic measures of MAP and SaO2 will be determined. Between subject enrolments we will iteratively refine the NIRS system with the goal of optimizing its performance and establishing a final clinical NIRS system for pivotal testing. _x000D_ _x000D_ Clinical Impact. Our initiative is aligned with the Spinal Cord Injury Research Program Fiscal Year 2020 Clinical Trial Award Focus Area of ?preserving and protecting spinal cord tissue at time of injury for improved neurologic outcome.? Additionally, as ?biomarkers? are encouraged, we note that the measurements obtained by the NIRS sensor are ultimately biomarkers of the SCI, as they reflect the physiologic responses within the injured cord. The hemodynamic management of acute SCI patients is one of the only current therapeutic opportunities to potentially improve neurologic outcome in human SCI, and our NIRS sensor is intended to help clinicians capitalize on this opportunity by providing them real-time information about the effects of hemodynamic management on the injured spinal cord. In this regard, our novel NIRS system has the near-term potential to impact clinical care and improve neurologic outcome. _x000D_ _x000D_ Military Relevance. The focus on hemodynamic management is definitely relevant to the military, as this is a therapeutic approach that is most certainly within the purview of physicians and surgeons who treat acutely injured Soldiers or even Service Members and their families who receive acute SCI treatment at a Veterans Administration hospital. If the NIRS sensor becomes a useful clinical tool to guide the early hemodynamic management of acute SCI, we would certainly envision this to be implemented within the military health-care system for the acutely injured.	Acute SCI Management	Acute SCI Management	Invasive Device	Clinical (Phase I, II, FS)
W81XWH-21-1-0544	SC200057	787412	2020	Endocannabinoid-Mediated Inhibition of T-Type Calcium Channels to Treat SCI-Induced Neuropathic Pain	Puopolo, Michelino	New York, State University of, Stony Brook	NY	Investigator-Initiated Research Award	Spinal cord injury (SCI) affects approximately 300,000 people in United States, including 27,000 wounded Soldiers, with an estimate of 54 new cases per million population each year according to the National Spinal Cord Injury Statistical Center and the U.S. Department of Veterans Affairs (VA). Following SCI, up to 80% of patients suffer from chronic neuropathic pain. SCI-induced neuropathic pain (SCI-pain) is often severe to excruciating, with a major negative impact on quality of life, and increased risks for depression, anxiety, and addiction. _x000D_ _x000D_ Our understanding of the basic neuronal mechanisms that promote and maintain SCI-pain is very incomplete, leading to inadequate management of SCI-pain, which is often refractory to pharmacological, surgical, and behavioral therapeutic strategies. A potential cause for the development of SCI-pain is a change in the electrical activity of pain-sensing neurons (nociceptors) induced by the injury. Nociceptors are usually silent, but become hyperexcitable and spontaneously active following SCI, providing a possible underlying mechanism for the development of SCI-pain. _x000D_ _x000D_ Similar to human patients affected by SCI, rats subjected to SCI develop chronic neuropathic pain phenotypes. Data collected in preclinical rat models of SCI have shown that nociceptors exhibit a hyperexcitable state and spontaneous activity up to 8 months following the injury, and there is a strong correlation between the increased incidence of spontaneous activity of SCI-nociceptors and the severity of pain. Taken together, these observations suggest that the increased electrical activity of nociceptors induced by the injury may represent a possible underlying cause for the development of chronic neuropathic pain following SCI. _x000D_ _x000D_ Our preliminary data collected in a preclinical rat model of SCI suggest that: (1) following SCI, the activity of T-type calcium channels is increased in nociceptors, leading to their increased electrical activity; (2) pharmacological inhibition of T-type calcium channels reduces spontaneous and evoked pain in rats subjected to SCI in vivo; (3) pharmacological inhibition of monoacylglycerol lipase (the metabolizing enzyme for the endogenous endocannabinoid 2-arachidonoylglycerol) reduces the activity of T-type calcium channels in nociceptors in vitro and the development of SCI-pain in vivo. _x000D_ _x000D_ The goal of this research proposal is to target the endocannabinoid system and its metabolizing enzymes monoacylglycerol lipase (MAGL) and fatty acid amide hydrolase (FAAH) to inhibit the activity of T-type calcium channels in nociceptors to reduce their electrical activity and thus, treat SCI-pain. _x000D_ _x000D_ Anticonvulsant and tricyclic antidepressant drugs, such as gabapentin, pregabalin, and amitriptyline, are first line analgesics prescribed to treat SCI-pain, but their efficacy is very limited (usually less than 30%). As suggested by our preliminary data and based on their primary role in driving the increased electrical activity of SCI-nociceptors, down-regulation of T-type calcium channels represents a rational pharmacological strategy for the treatment of SCI-pain. MAGL inhibitors (ABX-1431, Abide Therapeutics) and FAAH inhibitors (PF-04457845, Pfizer) have undergone or are undergoing phase 1/2 clinical trials and are safe, and in contrast to serotonin?norepinephrine reuptake inhibitors and pregabalin are devoid of psychoactive side effects. The outcome of this research proposal will lay the foundations for translating endocannabinoid metabolizing enzyme inhibitors to treat SCI-pain and reduce the suffering endured by individuals with SCI, and for preventing secondary physical and psychological consequences that further reduce their quality of life.	Spinal cord injury (SCI) affects approximately 300,000 people in the United States, including 27,000 wounded Soldiers, with an estimate of 54 new cases per million population each year according to the National Spinal Cord Injury Statistical Center and the U.S. Department of Veterans Affairs (VA). Following traumatic SCI, in addition to motor impairment and paralysis, SCI patients also suffer from other debilitating conditions, most notably bladder, bowel, and autonomic dysfunction; pressure ulcers; sexual dysfunction; respiratory dysfunction; and chronic neuropathic pain. SCI-induced neuropathic pain (SCI-pain) develops in up to 80% of people living with SCI. SCI-pain is often lifelong and therapeutically intractable, resulting in severe decline of quality of life and increased risks for depression, anxiety, and addiction. The mechanisms that lead to SCI-pain are poorly understood, resulting in poor success in managing SCI-pain. A potential cause is a change in the electrical activity of nociceptors induced by the injury. Following SCI, nociceptors become hyperexcitable and spontaneously active (SA), providing a possible underlying mechanism for the development of SCI-pain. _x000D_ _x000D_ In rodent models of SCI, electrophysiological recordings in vivo have shown that nociceptors exhibit SA up to 8 months following the injury. The increased incidence of SA of SCI-nociceptors correlates with the severity of pain, suggesting a strong link between the SA of nociceptors and the development of SCI-pain. Identification of the ionic mechanisms that promote and maintain the SA of SCI-nociceptors is essential for mechanistic understanding of nociceptors' hyperexcitability and for the development of SCI-pain. To address these questions, we employed "the action potential clamp technique" in SCI-nociceptors in vitro to directly identify the ion channels active during the interspike interval in combination with behavioral experiments in vivo. We found that: (1) the increased activity of T-type calcium channels plays a major role in driving SCI-nociceptors to a hyperexcitable state and in promoting their SA; (2) pharmacological inhibition of T-type calcium channels reduces the spontaneous and evoked pain in SCI rats in vivo; and (3) inhibition of the monoacylglycerol lipase (MAGL) with MJN110 reduces the activity of T-type calcium channels in SCI-nociceptors in vitro and the evoked pain as measured with the Randall-Selitto paw pressure test in SCI rats in vivo. _x000D_ _x000D_ The goal of this research proposal is to test the core hypothesis that inhibition of endocannabinoid catabolizing enzymes MAGL or fatty acid amide hydrolase (FAAH) reduces (1) the activity of T-type calcium channels in nociceptors, (2) the hyperexcitability and SA of nociceptors, and (3) SCI-induced neuropathic pain. _x000D_ _x000D_ Two specific aims will be pursued using an adult rat model of SCI (SD males and females, 300 g, T10 contusion). _x000D_ _x000D_ Aim 1: To test the hypothesis that the MAGL inhibitor MJN110 and/or the FAAH inhibitor PF-3845 reduce the hyperexcitability of SCI-nociceptors by inhibiting the activity of T-type calcium channels. _x000D_ _x000D_ Aim 2: To test the hypothesis that MAGL and/or FAAH inhibition suppresses chronic neuropathic pain following SCI. In Aim 1, (A) we will use the action potential clamp technique in voltage-clamp to determine the contribution of T-type calcium channels during the interspike interval in IB4(+) and IB4(-) SCI-, sham-, and naive-nociceptors before and after treatment with MJN110 or PF-3845. (B) We will use the selective CB1 and CB2 antagonists AM251 and AM630 to determine whether the inhibitory effects of MJN110 and PF-3845 on the interspike T-type calcium channels are CB1 or CB2 receptors dependent or independent. (C) Using current clamp recordings, we will determine whether MJN110 and/or PF-3845 reduce the incidence of SA and/or the frequency-current (f-I) relationship in SCI-nociceptors. In Aim 2, we will employ behavioral experiments in vivo to determine whether the MAGL and FAAH inhibitors MJN110 and PF-3845 decrease spontaneous and evoked pain as measured with the conditioned place preference paradigm and the Randall-Selitto paw pressure test, respectively. _x000D_ _x000D_ Chronic neuropathic pain is a debilitating condition for people living with SCI. Current pharmacological treatments for SCI-pain rely mainly on anticonvulsant and tricyclic antidepressant drugs, but their efficacy is very limited (usually less than 30%). The outcome of this research proposal will identify the endocannabinoid system and its catabolizing enzymes MAGL and FAAH as novel pharmacological targets to reduce nociceptors' hyperexcitability and the development of SCI-pain. _x000D_ _x000D_ There are about 27,000 wounded Soldiers in the United States living with paralysis or motor impairment because of traumatic SCI according to the VA. Chronic neuropathic pain developing following traumatic SCI has a strong negative impact on the quality of life, leading to increased risks for depression, anxiety, and addiction. Successful management of SCI-pain will reduce the suffering endured by wounded Soldiers and their family members and will help to prevent secondary physical and psychological consequences that will further reduce their quality of life.	SCI Secondary Health Conditions	SCI Pain	Drug Interventions	Preclinical
W81XWH-21-1-0505	SC200059	807500	2020	Leveraging Clinical Trancriptomic Data for Targeted Drug interventions in Preclinical Models of SCI	Kyritsis, Nikolaos	California, University of, San Francisco	CA	Investigator-Initiated Research Award	Spinal cord injury (SCI) is a devastating condition affecting millions of people worldwide, for which treatment options do not exist. In United States alone, it is estimated that 17,000 new SCIs occur every year, changing the lives of patients and their families forever. At the Brain and Spinal Injury Center (BASIC) of the University of California San Francisco (UCSF) we have assembled a multidisciplinary team of experts with the mission to better understand the biology of SCI and develop novel therapeutical strategies._x000D_ _x000D_ Over the last 5 years at BASIC, through an ongoing, Department of Defense-funded, clinical prospective study called Transforming Research and Clinical Knowledge in Spinal Cord Injury (TRACK-SCI), we have collected a vast amount of clinical SCI data. With the use of advanced analytical approaches, we strive to better understand human SCI, propose interventions, and develop blood-based predictors of injury severity and recovery. Importantly, our team has recently reported the first proof-of-concept results that blood gene expression levels can be utilized to diagnose the severity of SCI without use of MRI or neurological examination. In parallel, we are conducting a similar experiment in a rat model of SCI. We have also identified several gene networks that are highly correlated with the SCI severity in rats._x000D_ _x000D_ Our overarching hypothesis is based on the premise that blood gene networks, which very efficiently predict injury severity, also have a causal effect, and by modulating them pharmacologically we can change the course of the long-term recovery. Testing that hypothesis in humans though, is practically impossible. Therefore, we will utilize a rat model of SCI. A critical problem with the rat model (and by extension all animal injury models) is that more often than not, successful or partially successful interventions in animals cannot be transferred to humans. To avoid this, we will utilize sophisticated computational approaches to identify evolutionarily conserved gene networks in the blood between rats and humans from our own two datasets. Thus, it will be possible to proceed in developing pharmacological schemes in the rat model based on these conserved networks, which provides additional confidence that a positive outcome will be of high translational value._x000D_ _x000D_ After identifying conserved gene networks, we will use them as input in a predictive tool developed by the BROAD Institute called CMap. CMap consists of a large database of more than 8,000 chemical compounds and their effects on gene expression in multiple cell types. The result of our query will be a ranked list of compounds with high probability of reversing the gene expression changes caused by the SCI. We will use the rat paradigm to examine in detail the gene expression changes over time after SCI in the various white blood cell types. This will help us determine the appropriate timing and administration route of the predicted compounds. After administration of the compounds, we will monitor the animals long-term and will be assessing their recovery weekly. Discovering a compound that leads to a significantly better recovery after SCI will be the first step toward clinical trials and a new promising therapy.	Spinal cord injury (SCI) is a devastating condition with no available treatment to date, affecting millions of people worldwide and reducing dramatically their life quality and expectancy. Although progress has been made, and today we understand a lot more the pathophysiology of SCI and its multivariate aspect, the truth is that there have been only four large-scale clinical trials in SCI without the anticipated results. On the other hand, a lot of progress has been made in preclinical SCI research and the development of several animal injury models. Intriguingly, there is a high number of successful attempts to cure SCI in preclinical models, none of which has made its way to the clinics, though. It is well established that there is a big disconnect between clinical and preclinical SCI research. The underlying reasons are of all sorts, from intrinsic biological and neuroanatomical differences, all the way to experimental design. However, it is of extremely importance to keep developing therapeutic strategies for SCI in animal models while at the same time focusing on narrowing the gap between preclinical application and clinical practice._x000D_ _x000D_ This proposal is based in two pillars. The first pillar lies on the premise that when a shared, evolutionarily conserved space between humans and the animal model of interest is identified, preclinical research on that space promises to be easier to transfer into the clinics. To this end, in our proposal we will use human and rat white blood cell (WBC) transcriptomic data after SCI collected at our center and integrate them in one dataset. Specifically, we will identify conserved SCI gene modules (clusters) that are highly correlated with the initial injury severity in both species. The second pillar is based on the hypothesis that the correlation of these conserved gene modules in WBCs with SCI severity is also causational. That means that targeting these conserved gene modules pharmacologically and reversing their transcriptional phenotype will lead to improved long-term neurological outcome after SCI._x000D_ _x000D_ We Propose Three Aims:_x000D_ In Aim 1, our collaborator and Co-Investigator in this proposal, Dr. Michael Oldham, will lead the discovery of conserved WBC gene modules between humans and rats that are highly correlated with injury severity. Species-specific modules will also be identified. In Aim 2, using the transcriptional profiles of the modules as input in the CMap tool (developed by the BROAD Institute), we will predict which known chemical compounds (from a database of more than 8,000, some already Food and Drug Administration-approved) are capable of reversing the expression pattern of the conserved SCI severity-dependent gene modules. Then, we will validate the top-ranked predicted compounds in primary leukocytes of rats after SCI. Subsequently, we will characterize the spatiotemporal expression of gene modules in the various WBC subtypes, for which a compound exhibited high efficacy in vitro. In Aim 3, after prioritizing WBC-conserved gene modules that are highly preserved in spinal cord, we will select the best compound based on several criteria and administer it at the appropriate time point (determined after the analysis in Aim 2) in rats with a moderate (100 kdyne), unilateral, cervical (C5), contusive SCI. Three different doses will be tested. Forelimb function will be assessed weekly for 6 weeks to determine whether the compound-treated animals show improved recovery. We strongly believe that our study could lead to the discovery of a novel therapeutic for spinal cord injuries. Certainly, it will provide the research community with rich datasets of high translational value to be exploited in future studies.	SCI Pathology & Repair	SCI Pathology/Neuroprotection	Diagnostic/Prognostic Tools	Disease-Related Basic
W81XWH-21-1-0560	SC200080	1460812	2020	Discovery of New Treatments and Biomarkers for Neurogenic Heterotopic Ossifications Following Spinal Cord Injuries	Levesque, Jean-Pierre	University of Queensland	AU	Expansion Award	A frequent complication of spinal cord injuries is the formation of bones in soft tissues outside of the skeleton. These misformed bones usually grow around joints such as the knee, hip, elbow, or shoulder and are called ?neurogenic heterotopic ossifications (NHOs).? They occur in up to 20%-29% of civilians suffering spinal cord injuries and are extremely prevalent in Soldiers who are victims of battlefield injuries affecting the spinal cord or brain, with these bones developing in up to 60% of cases. These misformed bones start to develop a few weeks after the spinal cord injury, with the first signs of this condition being detected as inflammatory pain. These bones then develop over a few months to become so large (up to 2 kg) that patients can no longer bend their joints, as their joints are encased in bone. Heterotopic ossification is an extremely debilitating condition which impacts not only the well-being and rehabilitation of patients living with spinal cord injury, but also their caregivers. The loss of flexibility in the joints creates a variety of challenges in routine daily tasks such as sitting upright in a wheelchair, as well as eating and dressing independently. In addition, these bones can entrap large blood vessels and nerves, which contributes to increasing pain and paralysis. We have known about the formation of these heterotopic bones for over 100 years, as they were first observed in Soldiers with spinal cord injuries when the first X-ray machines were used during World War I. Since then, little progress has been made in understanding why these abnormal bones develop, and due to this lack of understanding, there is still no effective treatment to prevent or stop the formation of these bones. Currently, the only treatment is surgical removal once these misformed bones have become so large that they further disable the patient. These are long and complicated operations performed under general anesthesia, as the patients are already fragile due to the spinal cord injury, and removing these large ossifications around joints without damaging the joint, large blood vessels, and nerves they entrap is very challenging, with a high risk of bleeding. Yet, even after these heterotopic bones have been removed, they can still grow back, and another surgery is required to remove them again. _x000D_ _x000D_ To understand why these misformed bones grow, we have developed a pre-clinical animal model that replicates the complications of heterotopic ossifications after spinal cord injuries in patients. As we are the first scientists to have successfully developed a pre-clinical model of NHO after spinal cord injury, we are leaders in this field. Using this model, we have discovered that the spinal cord injury alone is not sufficient to cause NHO, as these bones only develop if there is also concomitant muscle damage. We have also discovered that NHO are driven by a type of white blood cell that is involved in mounting an immune response to tissue damage and infections. These cells, called ?macrophages,? produce an abnormal range of molecules in response to muscle damage and spinal cord injury, which stimulate the formation of heterotopic bones instead of muscle repair. _x000D_ _x000D_ We now have results from our previous research projects suggesting that a stress response from the spinal cord injury leads to the release of a stress hormone into the blood which directly promotes NHO development. In addition, macrophage proteins driving inflammation and molecules produced by microbes (bacteria and fungi) during infections exacerbate NHO development. This is in good agreement with what doctors observe, as spinal cord injury patients with additional infections (urinary tract, pneumonia, systemic infections) or inflammation (bedsores, smokers) are much more likely to develop NHO. In this study, we aim to understand how this stress response, excessive inflammation, and infectious microbes combine to enhance NHO, and determine whether combining medicines that block the action of the hormone released after spinal cord injury and block inflammation can prevent NHO development after spinal cord injury. In addition, we aim to validate our findings in people with spinal cord injuries which, if successful, will result in the development of biomarkers to predict early NHO development. The discovery of safe and effective treatments that prevent the growth of heterotopic bones after spinal cord injury would be a game changer for affected patients and their caregivers. These new treatments would vastly improve patients? everyday lives, as maintaining joint mobility allows patients to progress through rehabilitation. Furthermore, effective treatments will reduce the need for long and complicated surgeries to remove these unwanted bones. If our experiments confirm efficacy of selected drugs to reduce the development of NHOs in mice, this could be rapidly translated into a pilot clinical trial to test the efficacy of these drug combinations to attenuate the development of NHO as the selected drugs are already well characterized and used in patients to treat other inflammatory diseases.	Background/Readiness: Neurogenic heterotopic ossifications (NHO) are abnormal formations of ectopic bones in soft tissues after neurological traumas such as spinal cord injury (SCI) or traumatic brain injury (TBI). NHOs are frequent (20%-29% in patients with SCI), developing in peri-articular muscles, most frequently at the hip, elbow, knee, and shoulder. NHOs are very incapacitating, causing significant pain and often progressing to complete ankylosis. Despite knowing this pathology for 100 years, treatment is still limited to surgical resection of matured NHO once they are large (up to 2kg) and symptomatic. Surgical resection is challenging, as NHOs often entrap joints, large blood vessels, and/or nerves, and SCI patients are susceptible to complications following surgery. Currently, there are still no effective pharmacological treatments to prevent or alleviate NHO, because the pathogenesis of why NHO develops remains poorly understood. We established the first clinically relevant mouse model of NHO following SCI in genetically unmanipulated mice. Using our model, we have unravelled fundamental mechanisms showing that SCI causes a spike of endogenous glucocorticoid (GC) release from the adrenal glands, which triggers NHO development via inflammatory macrophages infiltrating the injured muscles. _x000D_ _x000D_ Hypotheses: From our results obtained during our previous IIRA award, the new hypotheses to be tested are that: _x000D_ _x000D_ 1. Under the effect of a spike of blood cortisol after SCI, inflammatory macrophages are key drivers of SCI-NHO via the OSM/IL-6 pathway. _x000D_ _x000D_ 2. NHO development is exacerbated by bacterial infections via pathogen-recognition receptors (TLRs, etc.). _x000D_ _x000D_ 3. NHO will be reduced by drugs that target GC receptors and pro-inflammatory pathways. _x000D_ _x000D_ 4. Prognostic factors for NHO in SCI patients include high cortisol, OSM, IL-6, and the presence of infections. _x000D_ _x000D_ Specific Aims: _x000D_ 1. Determine if and how IL-6/OSM and GC signaling amplify pathogenic osteogenesis in SCI-NHO. _x000D_ _x000D_ 2. Investigate whether combination therapies targeting GC signaling and IL-6/OSM-mediated inflammation reduce NHO in both transection and contusion models of SCI, to determine whether combination treatments reduce both NHO and neuroinflammation (and functional impairment) subsequent to SCI. _x000D_ _x000D_ 3. Identify which specific PAMPs exacerbate SCI-NHO in mice and in cultures of human NHO biopsies to identify what class of pathogens may exacerbate NHO development in SCI patients. _x000D_ _x000D_ 4. Determine if high cortisol, IL-6, OSM, and presence of infections by certain types of pathogens are prognostic factors of NHO development. _x000D_ _x000D_ Study Design: In Aim 1 we will establish the role of IL-6 in SCI-NHO using our mouse model, and RNA sequencing will provide mechanistic insight into how IL-6, JAK/STAT3 pathway and GCs promote SCI-NHO. We will also validate our findings using cultures from human NHO biopsies. In Aim 2 we will use a combination therapy approach in the SCI-NHO mouse model with blockade of GC receptors together with JAK1/2 or IL-6 pathways to determine if these treatments synergize to prevent NHO and determine changes to neuroinflammation or neurological recovery. In Aim 3 we will test the effect synthetic and purified PAMPs on SCI-NHO in our mouse model and validate our findings using cultures from human NHO biopsies. Finally, in Aim 4, a prospective correlative study in 90 patients with SCI or TBI will be conducted to determine whether cortisol, IL-6, or the presence of infections are predictive factors of NHO. _x000D_ _x000D_ Impact: If successful, this project will provide for the first time, tools to prospectively stratify SCI/TBI patients according to their risk of NHO development. It will also provide a mechanistic explanation of previous retrospective case studies which have shown higher prevalence of NHO in SCI patients with chronic inflammation or infections. Using our mouse model, we will test prophylactic treatments to reduce NHO development which, if successful, would provide a strong rationale to test these treatments in victims of SCI and TBI to reduce the incidence of pathological NHO. Long-term, this has the potential to reduce the incidence of NHO in victims of SCI/TBI, the burden on patients, caregivers, and health system, and the need for surgeries to resect these NHOs. _x000D_ _x000D_ Expansion: The results and aims outlined in our expansion award will (1) further define how the innate immune system, adrenal glucocorticoids and products of infectious pathogens exacerbate NHO formation, (2) test in our NHO mouse model new combination therapies with GC receptor antagonists and IL-6 signaling inhibitors that could be rapidly tested in pilot clinical trials, and (3) identify new prospective biomarkers of NHO development. Prospectively identifying SCI patients at risk of developing NHO will allow for an adapted treatment regimen as early as possible after the initial injury. This stands to have significant benefits for SCI patients, the health care system, and will improve the health and quality of life for SCI patients and their caregivers.	SCI Secondary Health Conditions	Muscle & Bone	Drug Interventions	Preclinical
W81XWH-21-1-0589	SC200102	669456	2020	The Impact of Injustice Appraisals on Pyschosocial Outcomes Following Spinal Cord Injury: A Longitudinal Study	Monden, Kimberley	Minnesota, University of, Twin Cities	MN	Investigator-Initiated Research Award	Objectives & Rationale: Individuals with spinal cord injury (SCI) face a set of unique challenges, including poor psychosocial adaptation to disability, changes in social roles and relationships, decreased independence, and physical pain and discomfort. Injustice appraisals are a potentially modifiable risk factor for poor psychosocial adjustment to various chronic health conditions, including SCI. Injustice appraisal is defined as the severity of injury or disability-related loss and perceived unfairness. Appraisals of injustice are relevant when individuals feel a sense of undeserved suffering and loss or are struggling to understand why they were injured (i.e., Why me?), as may be the case after SCI. Appraisals are associated with psychological distress and coping following SCI and may be more amenable to change than coping strategies. Appraisals have a strong relationship with adjustment, accounting for 12% of the variance in anxiety and 34% of the variance in depression, highlighting the importance of appraisals in the process of psychosocial adjustment to SCI. _x000D_ _x000D_ At present, there are no interventions that specifically target appraisals of injustice, and there is limited research upon which to recommend clinical interventions to alleviate the impact of injustice appraisals on rehabilitation outcomes. Treatment techniques currently being used within multidisciplinary rehabilitation programs do not yield clinically meaningful reductions in perceptions of injustice. _x000D_ _x000D_ The objectives of this study are to (1) determine the course and impact of SCI-related injustice appraisals among civilians and Veterans who have recently acquired an SCI, and (2) use qualitative research to gain a rich, in-depth understanding of appraisals as individuals adjust to a newly acquired SCI. _x000D_ _x000D_ Applicability and Impact: To date, no study has examined injustice appraisals over time, particularly as individuals adapt to SCI. This study will fill a gap in the current literature by allowing us to understand how injustice appraisals change over time. Because all of the current studies on injustice appraisals are cross-sectional, we have a good understanding of the psychological factors that are related to injustice appraisals. Unfortunately, we have limited understanding of the impact of injustice appraisals on psychosocial outcomes throughout the process of adaptation to SCI. The proposed study is the first to take a longitudinal approach to the study of injustice appraisals and will allow us to understand how injustice appraisals impact psychosocial outcomes during the acute, sub-acute, and chronic phases of SCI. We will also use qualitative methodology to help us understand appraisals of injustice, as understood by individuals with SCI. _x000D_ _x000D_ Research increasingly highlights the harmful impact of injustice appraisals on psychological, functional, and rehabilitation outcomes in the context of neurological injury. The proposed study addresses the Fiscal Year 2020 Spinal Cord Injury Research Program Investigator-Initiated Research Award Focus Area of psychosocial issues relevant to people with SCI. This research will make a significant contribution to our current understanding of psychological processes that impact psychosocial outcomes following SCI. Our goal is to use the information from this study to develop an intervention targeting injustice appraisals to improve long-term psychosocial outcomes (i.e., depression, post-traumatic stress disorder, pain, quality of life) following SCI within the next 5 years.	Background/Readiness: Injustice appraisals are a potentially modifiable risk factor for poor psychosocial adjustment to various chronic health conditions, including spinal cord injury (SCI). Injustice appraisal is defined as the severity and irreparability of injury or disability-related loss, perceived unfairness, and externalized blame. Appraisals of injustice are particularly salient when individuals feel a sense of undeserved suffering and loss or are struggling to understand why they were injured (i.e., Why me?), as may be the case after SCI. Appraisals are associated with psychological distress and coping following SCI and may be more amenable to change than dispositional coping strategies. Appraisals have a strong association with adjustment, accounting for 12% of the variance in anxiety and 34% of the variance in depression, highlighting the importance of appraisals in the process of psychosocial adjustment to SCI. _x000D_ _x000D_ In preliminary, cross-sectional work, we have recently shown appraisals of injustice to be associated with pain, anger, and symptoms of depression and post-traumatic stress among civilians with SCI. Preliminary findings also suggest injustice appraisals are not merely a proxy for depression, but a unique psychological construct, warranting targeted intervention. Together, these findings suggest that injustice appraisals are a unique risk factor that has not yet been addressed by traditional multidisciplinary rehabilitation programs. Early identification and treatment of appraisals of injustice may improve long-term psychosocial outcomes after SCI. _x000D_ _x000D_ Hypothesis or Objective: The primary objectives of this study are to (1) determine the longitudinal course and impact of injury-related injustice appraisals among civilians and Veterans who have recently acquired an SCI, and (2) use qualitative inquiry to gain a rich, contextual understanding of appraisals of injustice during the first year after acquired SCI. We hypothesize that injustice appraisals will increase over the first year of recovery, with a peak at 6 months, corresponding to adaptation to community integration. We also hypothesize that participants with higher appraisals of injustice (compared to those with low appraisals of injustice) at the time of inpatient rehabilitation will report greater symptoms of depression and post-traumatic stress 6- and 12-months post-discharge. _x000D_ _x000D_ Specific Aims: There are two specific aims of the proposed work: Aim 1.1 to determine the course of injustice appraisals during the first year of recovery from acquired SCI; Aim 1.2 to determine if injustice appraisals during the acute stage of SCI (inpatient rehabilitation) predict psychosocial outcomes (depression and post-traumatic stress symptoms) at the sub-acute (6 months post-discharge) and chronic (12 months post-discharge) stages of injury; and Aim 2 to develop an in-depth, contextual understanding of injustice appraisals in the acute (inpatient rehabilitation) and sub-acute (12 months post-injury) phases of SCI among both civilians and Veterans. _x000D_ _x000D_ Study Design: This longitudinal, cohort study will collect data from civilians and Veterans with SCI during the first year post-injury at the following time points: inpatient rehabilitation/acute phase (baseline), 6 months post-discharge/sub-acute phase (T1), and 12 months post-discharge/chronic phase (T2). Data will be collected from four sites, the University of Minnesota Health System, Thomas Jefferson University Magee Rehabilitation Hospital, the Minneapolis VA Health Care System, and the Hunter Holmes McGuire (Richmond) Veterans Affairs Medical Center. Quantitative data collection will take place at all time points and individual qualitative interviews will be conducted in the acute (inpatient rehabilitation/baseline) and sub-acute (12 months post-injury/ T2) phases of SCI. _x000D_ _x000D_ Impact: Appraisals of injustice reflect a fundamental appraisal process in response to physical injury or illness. Research increasingly highlights the harmful impact of injustice appraisals on psychological, functional, and rehabilitation outcomes in the context of musculoskeletal pain and traumatic injury. The proposed study addresses the Fiscal Year 2020 Spinal Cord Injury Research Program Investigator-Initiated Research Award Focus Area of psychosocial issues relevant to people with SCI. This research will make a significant contribution to our current understanding of psychological processes that impact psychosocial outcomes following SCI. The findings from this study will inform the development of therapeutic interventions targeting injustice appraisals in civilians and Veterans to improve long-term outcomes following SCI.	Sociological	Psychological & Psychosocial	Psychosocial/Caregiver/Community	Disease-Related Basic
W81XWH-21-1-0637	SC200104	721321	2020	Development of a Sensor-Based Movement Biomarker to Capture Upper Extremity Use During Daily Activities in Individuals with Cervical Spinal Cord Injury	Hiremath, Shivayogi	Temple University-Of The Commonwealth System of Higher Education	PA	Investigator-Initiated Research Award	In 2020, the National Spinal Cord Injury Statistical Center estimated that approximately 294,000 people with spinal cord injury (SCI) were living in the US, with approximately 17,810 new cases reported each year. Sixty percent of these individuals have cervical level injuries, which results in tetraplegia due to motor impairments post-injury. Individuals with tetraplegia have indicated that improvement in upper extremity function is one of the most significant factors in improving their quality of life. Furthermore, the recovery of upper extremity function in individuals with cervical SCI, post-injury, has proven to be of high clinical importance due to the critical role upper extremities play in performing everyday activities and leading an independent life. In the last decade, researchers have developed clinical assessments that capture upper extremity functional capacity. However, there is a knowledge gap about how change in upper extremity functional capacity relates to the use of upper extremities for daily activities in individuals with SCI. To address this need, the goal of this research study is to develop a wearable sensor-based movement biomarker that can be used to analyze the relationship between change in upper extremity function and upper extremity use for individuals with SCI during daily activities. _x000D_ _x000D_ A primary objective of this study is to determine characteristics of the movement biomarker (e.g., rate of movement, range of motion, and rotation) that relate to the capacity and performance of upper extremity function at an inpatient rehabilitation facility or in the community. A secondary objective is to determine personalized characteristics of the movement biomarker that relates change in upper extremity function with increased use of upper extremities for daily activities at an inpatient rehabilitation facility. A tertiary objective is to determine personalized characteristics and movement patterns from the movement biomarker that relates specific upper extremity rehabilitation training with increased use of upper extremities for daily activities at an inpatient rehabilitation facility. Our research teams from Temple University, Regional SCI Center of the Delaware Valley ? Thomas Jefferson University, and Corporal Michael J. Crescenz VA Medical Center Philadelphia, in partnership with individuals with SCI and a consumer advocate will develop and evaluate a wearable sensor-based movement biomarker for individuals with SCI. _x000D_ _x000D_ The sensor-based movement biomarker we plan to develop and evaluate will automatically detect change in upper extremity function and upper extremity use for individuals with SCI. The wearable sensor-based movement biomarker utilizes commercially available devices that are affordable and convenient to wear. At the completion of our study (September 2024), the technology will be accessible to other researchers and developers in order to accelerate continued progression of our advancements for the most immediate benefit to individuals with SCI. The results of our study will allow our team and other researchers to propose and conduct clinical trials aimed at assessing and improving upper extremity function for individuals with SCI. _x000D_ _x000D_ Accurate measurement of upper extremity function and use during daily activities will not only enable more research on existing rehabilitation training, but also allow insight on new just-in-time adaptive intervention technologies that may help individuals with SCI become more active in everyday life. This work also has the potential to assist researchers interested in designing engaging rehabilitation interventions for individuals with SCI. Testing of innovative strategies in personal health informatics through use of wearable monitors will allow us to advance SCI research and support preventive care provided to Veterans and individuals with SCI.	Background/Readiness: Sixty percent of individuals with spinal cord injury (SCI) have cervical level injuries, which result in tetraplegia due to motor impairments post-injury. For individuals with tetraplegia, restoration of hand and arm function is the most important priority. Individuals with cervical SCI regain varying amounts of upper extremity (UE) function during inpatient rehabilitation and recovery over time in the community. Knowledge about when UE function improvement occurs and the types of rehabilitation training that contribute toward this change is critical for an individual with SCI treatment and recovery plans. While clinical assessments provide us with a critical snapshot of the UE function, there is a knowledge gap about how change in UE functional capacity relates to the use of UEs for daily activities in individuals with SCI. The overarching goal of this proposal is to develop a wearable sensor-based movement biomarker that can be used to analyze the relationship between change in UE function and UE use during daily activities for individuals with cervical SCI/dysfunction (here onward SCI). _x000D_ _x000D_ Hypothesis and Specific Aims: We hypothesize that a sensor-based movement biomarker can capture UE function and UE use during daily activities in individuals with cervical SCI. _x000D_ _x000D_ Aim 1 will determine characteristic features (frequency of movement, range of motion, and rotation) of a sensor-based movement biomarker (between-subjects) that relate to the capacity and performance of UE function at an inpatient rehabilitation facility (IRF) or in the community. _x000D_ _x000D_ Aim 2 will determine personalized characteristic features (frequency, smoothness, range of motion, and rotation) from the movement biomarker (within-subject) that relate change in UE function with increased use of UEs for daily activities at an IRF. _x000D_ _x000D_ Aim 3 will determine personalized characteristic features and movement patterns from the movement biomarker (within-subject) that relate specific UE rehabilitation training with increased use of UEs for daily activities at an IRF. _x000D_ _x000D_ Study Design: We will conduct a longitudinal study comprising 4 weeks of monitoring at an IRF or in the community. This study design will allow us to conduct between-subjects (Aim 1) and within-subject (Aims 2 and 3) assessments for UE function and UE use. A total of 54 individuals with SCI will take part in this study. We will recruit 36 individuals with SCI for each of the Aims of the study. We will collaborate with the Regional SCI Center of the Delaware Valley and the SCI & Disorders Support Clinic at the Corporal Michael J. Crescenz Veterans Affairs Medical Center in Philadelphia to recruit Veterans and individuals with SCI. The assessments will include UE function evaluation using Capabilities of Upper Extremity Test and Spinal Cord Injury-Functional Index, sensor-based movement tracking, video recording, and rehabilitation training performed by each individual with SCI over time. Sensor-based movement tracking combined with researcher annotations and video recording (a criterion measure) will be used to develop personalized movement biomarkers. We plan to use machine learning approaches to: (1) select time-domain and frequency-domain features to capture UE movements, and (2) develop algorithms that classify and detect UE movements. Our team is composed of a consumer advocate with SCI and collaborators who provide expertise in SCI care and research, wearable monitoring, and biostatistics. _x000D_ _x000D_ Impact: The short- and long-term impacts of the proposed study are related to the Fiscal Year 2020 Spinal Cord Injury Research Program's Investigator-Initiated Research Award's Focus Area: "Identifying and validating biomarkers for diagnosis, prognosis, and for evaluation of treatment efficacies." Specifically, improving our understanding of UE use in individuals with SCI during inpatient rehabilitation and community living will address the sub-priority of biomarkers focusing on diagnosis, prognosis, progression, and/or recovery of SCI. The short-term impacts include: (1) developing a sensor-based movement biomarker that can capture UE function and UE use in individuals with SCI, and (2) gaining new insights about UE function and UE use in individuals with SCI at an IRF and in the community. The long-term impacts include assisting other researchers with: (1) designing engaging rehabilitation training interventions for individuals with SCI and (2) developing just-in-time adaptive intervention technologies that may help individuals with SCI become more active in everyday life.	SCI Motor/Sensory Function	Upper Limb/Forelimb	Non-Invasive Device	Disease-Related Basic
W81XWH-21-1-0455	SC200105	1641668	2020	Combining a Cardiocentric Hemodynamic Management Approach with Ethyl Nitrate Inhalation to Reduce Secondary Hypoxic Injury Following SCI	West, Christopher	British Columbia, University of	CAN	Expansion Award	In the field of spinal cord injury, there has been a lot of recent excitement around different approaches (e.g., epidural stimulation) aimed at improving functional, real-world outcomes for people who sustain a spinal cord injury. The reality, however, is that these approaches, whilst exciting, are still very much in the early stages of testing and development. When a patient sustains a spinal cord injury, they want to know what can be done now to improve their function as much as possible. At present, one of the only available treatment options is to manage their cardiovascular system such that blood flow to the injured spinal cord is optimized, but without further increasing bleeding at the injury site itself. Preventing bleeding at the center of the injury in the spinal cord is important, because it helps to prevent the initial injury from spreading and impacting more spinal cord tissue, which in turn makes the outcomes of the spinal cord injury far worse. _x000D_ _x000D_ Over the last 3 years our team has sought to bring a new approach to the acute cardiovascular management of patients who sustain a spinal cord injury. In a series of studies, we first demonstrated that the function of the heart is immediately reduced following a spinal cord injury, and this reduction in function coincides with reduced oxygen delivery and blood flow to the spinal cord. This is an important observation, because reduced oxygen delivery and blood flow to the spinal cord leads to further damage of the critical spinal cord tissue around the injury site and worsens outcomes for the patient. We next showed that if we treat the reduction in heart function post-injury, we can increase oxygenation and blood flow within the spinal cord. Finally, we have been able to show that this new approach prevents the typical reduction in cardiovascular function that happens in the chronic stage post-injury. _x000D_ _x000D_ In the present project, we are proposing to further improve blood flow profiles in the spinal cord. Whilst our data so far is able to show improved function of the cardiovascular system in the chronic stage following injury, we did not fully normalize blood flow in the spinal cord, nor did we prevent bleeding at the center of the injury within the spinal cord itself. To address these remaining concerns, we plan to extend our previous study to test whether targeting the heart and the spinal cord blood vessels using a combinational approach produces more favorable functional outcomes than targeting just the heart alone. To improve blood flow in the spinal cord surrounding the injury, we will take advantage of a new compound that can be added to the air going into a ventilator. This new compound is unique in that it will cause the blood vessels in the spinal cord to dilate (further open) when the spinal cord oxygen levels begin to drop (as is the case after spinal cord injury). As these blood vessels open up, they provide a route for the blood to flow away from the injury site and therefore, are expected to prevent bleeding at the injury site. _x000D_ _x000D_ Since true measurements of heart function and spinal cord blood flow are very ?Invasive device? (meaning we need to put the tools to measure them inside the heart and spinal cord), we are not able to perform these experiments in humans. Instead, we will use both pig and rat models of spinal cord injury interchangeably throughout the project. Because of the ethical implications of using large animal models for research, we will use pigs only to test the therapeutic potential of this approach ? all other studies to determine the mechanisms by which this therapy works will be performed in rodents models. While the rodent model is good for conducting more rapid fundamental research studies, we ultimately want to test whether this approach works in the pig because both the heart and spinal cord are very similar to humans, meaning if we find a positive effect in the pig, then it increases our chances of finding a positive effect in humans. _x000D_ _x000D_ We expect that this research will help with the acute care and management of SCI patients during the first 7 to 10 days post-injury. Given that this approach targets a reduction in cardiovascular function, we expect that this new approach will be most relevant to people who have sustained a traumatic upper-thoracic or cervical spinal cord injury (approximately 60%-70% of the population). The long-term potential benefits of this treatment approach, which is applied in the acute setting, include a greater preservation of spinal cord tissue, which will enable more nerves to travel from the brain down the spinal cord. If more spinal cord tissue can be spared at the injury site, then this new treatment approach would be expected to improve long-term cardiovascular and motor function, thereby improving functional independence and reducing the odds for cardiovascular disease.	Background/readiness: Insights from our recent Translational Research Award (TRA). Following high-thoracic (T2 level) spinal cord injury (SCI), we showed there is an immediate drop in cardiac contractility, total peripheral resistance (TPR), mean arterial pressure (MAP), and spinal cord blood flow (SCBF). The impairment in contractility presented itself as an unexplored therapeutic target to optimize hemodynamics post-SCI, as standard management with norepinephrine (NE) to restore MAP is not efficacious in optimizing SCBF and causes marked hemorrhage. Our TRA demonstrated that a cardio-centric approach to hemodynamic management via dobutamine (DOB) infusions was as efficacious as NE in maintaining MAP, but importantly, provided a more conducive environment for blood flow and oxygen delivery within the spinal cord._x000D_ _x000D_ Expansion: Thus far, hemodynamic management of SCI has targeted TPR (with NE) and cardiac contractility/output (with DOB) to improve SCBF via increased MAP. However, SCBF is governed by both inflow pressure (MAP) and outflow pressure, which is determined by spinal cord vascular resistance. Targeted vasodilation of the hypoxic spinal cord should improve SCBF for a given MAP and decrease cord microvascular pressure ? an effect expected to mitigate hemorrhage. Since our TRA found DOB still causes hemorrhage (albeit to a lesser extent than NE), abrogation of hemorrhage to confer greater neuroprotection is our primary aim. To achieve this, we will target a signaling paradigm linked to hemoglobin allostery, wherein S-nitrosylation of hemoglobin forms S-nitrosohemoglobin (SNO-Hb), which then causes oxygen-dependent vasodilation that is commensurate in magnitude to the severity of hypoxia. We reason that augmenting this mechanism via ENO inhalation, which has been shown to augment SNO-Hb, will provide a simple way of targeting the hypoxic cord post-SCI to improve local SCBF profiles. Importantly, ENO inhalation will be paired with DOB infusions in a combinational approach to ensure systemic hemodynamics remain optimized during ENO inhalation. _x000D_ _x000D_ Objective and Hypotheses: Using a bidirectional translational approach, our overall objective is to determine the therapeutic efficacy of our cardio-centric approach (i.e., DOB infusion) to hemodynamic management following SCI with the addition of adjuvant ENO inhalation. Our overriding hypothesis is that the addition of ENO to DOB will reduce hemorrhaging and improve cardiac and functional outcomes at 12 weeks post-SCI. _x000D_ _x000D_ Specific Aims_x000D_ Aim 1: Conduct a non-survival ENO dose response study in rodents following a T2 contusion SCI, during which we will monitor cardiac, systemic vascular, and intraparenchymal responses. We will determine the dose of ENO that increases in SNO-Hb without reducing MAP. _x000D_ _x000D_ Aim 2: Conduct a non-survival study in our pig model of T2 SCI to determine the cardiovascular and intraparenchymal responses to hemodynamic management with DOB infusions alone, ENO+DOB infusions, or no treatment (control). We will additionally harvest the spinal cord to assess whether the addition of ENO to DOB mitigates hemorrhage. _x000D_ _x000D_ Aim 3: Conduct a survival study in rodents to assess the influence of ENO+DOB treatment post-SCI on long-term (12 weeks) cardiovascular and neurological outcomes. _x000D_ _x000D_ Aim 4: Translate our survival rodent study to pigs. _x000D_ _x000D_ Study Design_x000D_ Rodent Dose-Response Study (A1): Following a T2 contusion injury, male Wistar rats will have their cardiovascular system fully instrumented. ENO will be increased from 0ppm by 20ppm every 10min to 100ppm, and cardiovascular function and SNO-Hb will be measured at each dose. ENO dosing will be confirmed in three pigs. _x000D_ _x000D_ Porcine Non-Survival Study (A2): Pigs will have their cardiovascular system and spinal cord fully instrumented to enable the assessment of beat-by-beat cardiac function, hemodynamics, and spinal cord indices pre-SCI and for up to 4 hours post T2 contusion SCI. For the first 4 hours post SCI, pigs will be randomized to receive either DOB infusion (2.5µg/kg/hr), DOB+ENO inhalation (20ppm -100ppm [determined from A1]), or no infusion (i.e., control). The spinal cord will be harvested at end-point for histological analyses (e.g., hemorrhage). _x000D_ _x000D_ Rodent/Porcine Survival Study (A3/A4): Rats will be subjected to a T2 contusion SCI and randomized to the same four groups as A2 (plus an ENO only group). At study termination (12 weeks post-SCI), we will conduct the same assessments of cardiovascular function as A2 plus assessments of motor function and lesion volume. Findings will be confirmed in six pigs with T2 SCI that will undergo a 12-week survival study (combined ENO+DOB only). _x000D_ _x000D_ Impact: This project is a direct extension of our current TRA and additionally aligns closely with the current areas of encouragement of the SCIRP portfolio. Specifically, we will focus on preserving the spinal cord tissue at the time of injury with a view to improving functional outcomes. That the safety and efficacy of ENO inhalation in humans to augment SNO-Hb has already been established, indicates a high potential for translation.	Acute SCI Management	Acute SCI Management	Drug Interventions	Preclinical
W81XWH-21-1-0922	SC200117	4483499	2020	Dosing of Overground Robotic Gait Training with Functional Outcomes and Neuroplasticity After Spinal Cord Injury (DOOR SCI)	Swank, Chad	Baylor Scott & White Research Institute	TX	Clinical Trial Award	Being able to walk after a spinal cord injury (SCI) is an important goal for people during their rehabilitation. Walking again may help people?s quality of life and limit issues caused by SCI like pain, fatigue, bowel and bladder problems, and muscle weakness. Even though walking training is part of rehabilitation, many people after SCI still find it hard to walk or cannot walk after rehabilitation. Robotic exoskeletons are wearable robot suits that give people with SCI support for standing and walking. Walking training in this robotic exoskeleton is a new type of rehabilitation that may help people with SCI. To help us learn more about robotic exoskeletons we will have people walk in the robotic exoskeletons in the first several weeks after their SCI. We think this is the best time to practice walking in the robotic exoskeleton, because this is when the most recovery happens. The main goals of our study are to (1) test if more frequent robotic exoskeleton walking training helps people with SCI during the first months of recovery after injury, (2) explore how robotic exoskeleton walking training effects the brain?s ability to control the legs, and (3) determine the safety of robotic exoskeleton walking training. People who consent to being in our study will be randomized (like flipping a coin) into high, moderate, or low frequency robotic exoskeleton walking groups. We think that people in the high robotic exoskeleton group will be able to walk better than people in the moderate and low groups when they finish 24 sessions of robotic exoskeleton walking training and through the first 9 months after their injury. _x000D_ _x000D_ This study will result in many benefits to people with a recent SCI and rehabilitation providers (physicians and therapists). First, rehabilitation providers will learn if walking more frequently in a robotic exoskeleton is helpful to recover walking ability and other health outcomes. Second, providers will find out how the brain?s ability to control the legs is connected with walking after SCI. Finally, providers will know if robotic exoskeleton training programs in the first months after injury are safe and tolerated by people with SCI. Each benefit will help rehabilitation providers offer better care for people with SCI during the first several months after SCI. Walking in the robotic exoskeleton as part of this study, people with SCI may also be stronger and have less pain, less fatigue, better bowel and bladder function, and a better quality of life. _x000D_ _x000D_ This study will be the first to look at the benefits of walking in a robotic exoskeleton in the first few months after SCI, the first to look at how often people have to participate in walking training to improve walking ability, the first to link walking after a SCI with brain function, and the first to identify safety and tolerance of walking training. Our main goal is to help people after SCI regain the ability to walk.	Background: Dramatic technological advances have changed rehabilitation care available to people after spinal cord injury (SCI). Robotic exoskeletons offer an exciting new approach for gait training and may yield greater benefits than those currently offered, yet evidence of their optimal use and dose is lacking during subacute rehabilitation, when the potential for promoting neuroplasticity is greatest. Pilot data from within our inpatient rehabilitation facility suggest that using overground robotic gait training (RGT) can (1) be feasibly integrated into clinical practice without adverse effects, (2) yield greater improvements in gait after five sessions than usual care measured by the Walking Index for Spinal Cord Injury-Revised (WISCI-II), (3) enable a dose of 140% more minutes walking than usual care, and (4) elicit more time (40.4%) in moderate intensity than functional training (31.1%). While these initial data are promising, the current evidence base is insufficient to identify the optimal dose and neurophysiological mechanism of RGT as an effective rehabilitation approach during the subacute recovery phase. _x000D_ _x000D_ Hypothesis/Objectives: Our proposed study will address this evidence gap regarding the optimal dose and neurophysiological mechanism of RGT by providing rigorous efficacy and mechanistic data on RGT dose initiated during inpatient rehabilitation and continued through early outpatient rehabilitation. To achieve our goal, we propose three specific aims. _x000D_ _x000D_ Specific Aims_x000D_ Aim 1: Examine whether the dosing frequency (24 sessions delivered as high, moderate, or low frequency, defined by number days/week [4, 3, or 2 days/week over 6, 8, 12 weeks]) of RGT provided during the subacute recovery phase after motor incomplete SCI impacts outcomes. This will be achieved by testing for significant between group differences in primary (WISCI-II) and secondary health outcomes across five time points at inpatient rehabilitation (1) admit and (2) discharge, (3) after completing 24 RGT sessions, (4) 1-month post-RGT, and (5) 9-months post-SCI. _x000D_ _x000D_ Aim 2: Investigate the difference over 9 months of the neuroplastic effect of RGT dosing as measured by single pulse transcranial magnetic stimulation (TMS). _x000D_ _x000D_ Aim 3: Evaluate the safety, tolerability, and feasibility of delivering different RGT frequency levels from inpatient to outpatient rehabilitation settings. _x000D_ _x000D_ Study Design: This prospective clinical trial will randomize patients with motor incomplete SCI admitted to our rehabilitation facility into one of three RGT frequency groups (high, moderate, or low) based on injury severity and level. Inclusion criteria: age 18-70 years, incomplete SCI incurred within previous 3 months, all genders, races, and ethnicities, and meeting Ekso manufacturer criteria. Exclusion criteria: concurrent traumatic brain injury, developmental disability, pre-morbid psychological diagnosis, cognitive impairment, or residential proximity >90 miles from our facility. Consented patients will complete five assessments: inpatient admission and discharge, after completing 24 RGT sessions, 1-month post-RGT, and 9-months post-SCI. RGT sessions initiated in inpatient rehabilitation and completed in an outpatient setting will use the Ekso robotic exoskeleton (class II medical device [Food and Drug Administration]). Measures: Our primary outcome (walking) will be assessed by WISCI-II. Secondary outcomes include gait speed, Spinal Cord Independence Measure, Numeric Pain Rating Scale, Fatigue Severity Scale, Penn Spasm Frequency Scale, Patient Health Questionnaire-9, Life Satisfaction Questionnaire-9, and physical activity. Neurophysiological measures of neuroplasticity will include (motor evoked potentials [MEP] amplitudes [in micro V]) obtained using TMS. Safety (rate of adverse events), tolerability (visual analog scale), and feasibility (treatment completion rate) will be captured. Analysis: Dosing effects of RGT (Aim 1) on primary and secondary outcomes will be evaluated using general linear mixed effects models. To evaluate change in MEP amplitudes (Aim 2) a general linear mixed effects model will be used with single pulse TMS as the outcome. For Aim 3, the number of adverse events (safety) per patient, visual analog scale scores (tolerability), and completion of RGT sessions (feasibility) will be analyzed using a generalized linear mixed effects model. Models for all Aims will analyze differences between groups, settings, and the interaction. To control for heterogeneity, analysis models will include demographics and characteristics such as age, gender, number of gait training sessions, injury severity and level. Sample Size: For 80% power with a 5% significance level we will recruit 46 participants in each group (total n=138) to detect a medium effect size (d=0.5) and allow for ~15% attrition. _x000D_ _x000D_ Clinical Impact: Our proposed project addresses Fiscal Year 2020 Spinal Cord Injury Research Program Clinical Trial Award Focus Area of "Rehabilitation and Regeneration" by tackling critical questions of dosing of gait training interventions for people with SCI during subacute rehabilitation. An innovative feature of this study is linking dose of emerging overground robotic exoskeleton technology and neurophysiological markers of neuroplasticity with delivery across rehabilitation care settings to maximize functional recovery when the potential for neuroplasticity is greatest. _x000D_ _x000D_ Military Relevance: While the primary cause of SCI differs between civilians and the military, both groups experience rehabilitation and yet face life-long mobility limitations for which RGT can have equal benefits. Data generated from this study will serve as evidence regarding initiating RGT during initial months of recovery, dosing, and neuroplastic changes for military and civilian populations.	SCI Motor/Sensory Function	Ambulation/Locomotion	Exoskeletons & Prosthetics	Clinical (Phase I, II, FS)
W81XWH-21-1-0742	SC200118	702284	2020	Synaptic Plasticity Mechanisms Underlying Neuropathic Pain Following Spinal Cord Injury	Li, Lingyong	Baylor College of Medicine	TX	Investigator-Initiated Research Award	Neuropathic pain is a debilitating consequence of spinal cord injury (SCI) that is an area of unmet clinical need, because it is frequently intractable to conventional treatments. Mechanisms underlying SCI pain remain poorly understood, hampering novel therapeutic development. Research is needed to elucidate the fundamental mechanisms that determine the development of neuropathic pain following SCI in order to identify new potential therapeutic targets to alleviate neuropathic pain. Accumulating evidence suggests that SCI-induced functional and structural plasticity in the spinal dorsal horn neurons serves as the neural substrate of neuropathic pain. Functionally, diminished synaptic inhibition and increased synaptic excitation in the spinal cord dorsal horn are key mechanisms underlying neuropathic pain following SCI. In addition, excitatory synapses of spinal dorsal horn neurons undergo structural changes (i.e., increases in the size and density of dendritic spines) following SCI that may contribute to the long-term nature of neuropathic pain. However, it remains unclear how SCI orchestrates structural and functional plasticity in the development of neuropathic pain and whether these mechanisms can be targeted for the alleviation of neuropathic pain. Our proposal addresses the major knowledge gaps regarding neuropathic pain following SCI: We will determine the role that Tiam1 plays in linking SCI-induced synaptic receptor activation to structural and functional plasticity in the spinal dorsal horn neurons, which determines the development of neuropathic pain. The contribution of this proposed research is significant, because it will uncover a previously unknown mechanism that determines the development of neuropathic pain following SCI and will identify a promising therapeutic target that could alleviate neuropathic pain hypersensitivity. Notably, maladaptive synaptic structural and functional plasticity in the spinal cord is thought to drive all types of chronic pain. Thus, targeting Tiam1 may be beneficial for treating chronic pain triggered by different etiologies, including peripheral nerve injury, trauma, amputation, viral infection, inflammation, tumor growth, exposure to neurotoxin, autoimmune disease, vascular disease, and metabolic disorders.	Background/Readiness: Neuropathic pain following spinal cord injury (SCI) is notoriously difficult to treat and is a high priority for many in the SCI population. An improved understanding of mechanisms underlying neuropathic pain that leads to the development and implementation of effective therapeutic options is urgently needed. _x000D_ _x000D_ Nerve injury-induced functional and structural plasticity in the spinal dorsal horn neurons serves as the neural substrate of neuropathic pain. Functionally, diminished synaptic inhibition and increased synaptic excitation in the spinal cord dorsal horn are key mechanisms underlying neuropathic pain, including SCI-induced neuropathic pain. In addition to functional changes, an increase in the size and density of dendritic spines, the primary sites of excitatory synapses, has been reported on excitatory neurons in the superficial spinal cord in diverse models of neuropathic pain. Importantly, these nerve injury-induced changes in the dendritic spin structure of spinal dorsal horn neurons have been proposed to contribute to the long-term nature of neuropathic pain. However, the molecular mechanisms that link nerve injury to intracellular signaling pathways that orchestrate structural and functional plasticity in neuropathic pain following SCI are not well understood. _x000D_ _x000D_ Rho GTPases (e.g., Rac1, RhoA) play important roles in regulating dendritic spine morphogenesis and synaptic plasticity by controlling the organization of the underlying actin cytoskeleton. In particular, Rac1 promotes the formation, growth, and stabilization of spines and synapses. Precise spatiotemporal regulation of Rho GTPase activity is mediated by activating guanine nucleotide exchange factors (GEFs) and inhibitory GTPase-activating proteins (GAPs). We previously identified the Rac1-GEF Tiam1 as a critical regulator of dendrite, spine, and synapse development, which couples synaptic NMDAR and TrkB receptors to Rac1 activation and actin cytoskeletal remodeling in developing brain. In the context of SCI, activated synaptic NMDAR and TrkB receptors in the spinal cord dorsal horn are critically involved in spinal mechanisms of neuropathic pain. In preliminary studies, we found that Tiam1 is activated in the spinal cord dorsal horn in response to SCI and that Tiam1 in the spinal dorsal horn neurons is required for the development of peripheral neuropathic pain. Furthermore, Tiam1 loss attenuates nerve injury-induced changes in the spinal cord, including actin polymerization (likely reflecting structural plasticity) and increases in the level of synaptic NMDAR subunits. _x000D_ _x000D_ Objective/Hypothesis: The objective of this proposal is to understand the fundamental mechanisms of synaptic plasticity underlying the development of neuropathic pain following SCI and identify the potential therapeutic target for the treatment of SCI-induced neuropathic pain. Since the common mechanisms underlie peripheral neuropathic pain and central neuropathic pain, we hypothesize that Tiam1 links SCI-stimulated NMDAR and TrkB receptors to Rac1 signaling in spinal dorsal horn neurons, which orchestrates structural plasticity via actin cytoskeleton reorganization and functional plasticity via synaptic NMDAR stabilization and promotes the development of neuropathic pain following SCI. _x000D_ _x000D_ Specific Aims and Study Design: To test this hypothesis, we propose the following: _x000D_ Aim 1. Determine the functional roles of spinal Tiam1 in the development of neuropathic pain following SCI. We hypothesize that Tiam1 in the spinal cord dorsal horn neurons is required for the development of neuropathic pain following SCI. Using genetic and viral tools and behavioral assays, we will determine whether spinal Tiam1 promotes the SCI-induced neuropathic pain via Rac1 signaling. _x000D_ _x000D_ Aim 2. Elucidate the mechanisms by which Tiam1 mediates the development of neuropathic pain following SCI. Using biochemical, cell biological, and electrophysiology approaches, we will test the hypothesis that spinal Tiam1 links SCI-activated NMDAR and TrkB receptor to synaptic structural and functional plasticity via Rac1-dependent actin cytoskeleton reorganization, and thus promotes the development of neuropathic pain following SCI. _x000D_ _x000D_ Impact: Our project will increase our understanding of the fundamental mechanisms of synaptic plasticity underlying the development of neuropathic pain following SCI and help identify a potential therapeutic target for the treatment of neuropathic pain.	SCI Secondary Health Conditions	SCI Pain	In Vivo Approaches	Disease-Related Basic
W81XWH-21-1-0517	SC200132	580625	2020	Blood Glutamate Scavenging: First Emergency Neuroprotective Treatment for Spinal Cord Injury	Ruban, Angela	Tel Aviv University	ISR	Investigator-Initiated Research Award	Neurotrauma, especially traumatic brain and spinal cord injuries (SCI), are a common and unfortunate consequence of modern life. A combination of the enemy's increasingly extensive use of explosive devices as well as the enhanced survivability among combat-injured Soldiers has led to higher incidents of SCI in recent combat compared with past wars. Most Soldiers usually live with the consequences of their injury for decades. Currently, no efficient treatment can reduce the neurological damage. Therefore, an urgent need exists for novel strategies and drugs to alleviate the devastating conditions of neurotrauma victims and to help their families. _x000D_ _x000D_ Glutamate is the most widely distributed neurotransmitter in the brain. Numerous studies over the past decades have consistently shown that high levels of glutamate in the brain can damage and kill neurons. Recognition of this phenomenon ("excitotoxicity") has spawned intensive research in the fields of neurotrauma and has demonstrated that high levels of extracellular glutamate in the brain lead to an overload of calcium within the first few hours, resulting in the deaths of neurons and significant motor impairment. Reducing central nervous system (CNS) glutamate levels shortly after the injury will inhibit the cascade of toxic events and significantly reduce secondary damage, improve the functional recovery, and the regenerative process after neurotrauma. _x000D_ _x000D_ However, there are currently no clinical treatments available to promote neuronal regeneration and functional recovery after SCI. The aim of this proposed research is to evaluate the applicability and therapeutic efficacy of the first emergency neuroprotective approach to treat SCI. We have developed a radically different strategy to reduce excess CNS glutamate by reducing its levels in the blood circulation, which has been shown to be extremely effective in stroke, traumatic brain injury, and Paraoxon intoxication in animal models. Recently, we have demonstrated the significant neuroprotective effect of the treatment followed by improved motor function in hemisection and compression SCI animal models._x000D_ _x000D_ Our study will pioneer the testing of this approach on contusion SCI. Since no side effects have been reported following the initial toxicology study, the novel approach hereby proposed may be of high clinical significance for the treatment of Soldiers with neurotrauma in the very near future. Clearly, the treatment of SCI is a complex therapy, combining acute and chronic treatment. Therefore, we will examine the effectiveness of the proposed treatment at the chronic phase of the injury in conjunction with scar removal surgery. _x000D_ _x000D_ The proposed novel treatment is of particular therapeutic relevance, because it demonstrates a strong neuroprotective effect and a safe toxicology profile. Therefore, the proposed therapeutic strategy has high feasibility to be tested in clinical trials shortly after completing the current study and potentially result in a smaller incomplete injury followed by better functional outcome in injured Soldiers.	Background: Recognition of the phenomenon of "excitotoxicity" has spawned intensive research in the field of neurotrauma and associated disciplines. The pre-clinical and clinical studies suggest that neurotrauma immediately elevates extracellular glutamate (Glu) levels, which creates excitotoxicity and facilitates inflammation, glial scar formation, and, consequently, neuronal death. Blood glutamate scavenging (BGS) is a novel paradigm for emergency neuroprotective treatment: We have used a novel strategy in which excess Glu is removed from the central nervous system (CNS) into the systemic blood circulation following administration of a blood Glu scavenger such as the blood resident enzyme and its co-substrate. Administering BGS induced a remarkable protection of neurons and prevents axonal degeneration, and as a result, a significant functional recovery in the hemisection spinal cord injury (SCI) model. Additionally, our preliminary data in the compression model strongly support these results. Furthermore, a pilot toxicology study lands further evidence for the safety of the proposed glutamate-based therapeutic approach. _x000D_ _x000D_ Hypothesis: We hypothesize that glutamate excitotoxicity is closely linked to the SCI neuropathology and that blood-glutamate scavenging emergency treatment can reduce these pathologies via induction of excess glutamate clearance. _x000D_ _x000D_ Specific Aims _x000D_ (1) To characterize the effect of blood-glutamate scavenging treatment on the survival of neurons at the lesion site as well as on scar formation and axonal degeneration after SCI in a moderate contusion model in TgN (Thy1-EYFP) transgenic mice. _x000D_ _x000D_ (2) To evaluate the effect of BGS treatment on functional and sensorial recovery after a moderate contusion SCI in TgN (Thy1-EYFP) transgenic mice. _x000D_ _x000D_ (3) To evaluate the effect of BGS treatment combined with scar removal on axonal sprouting and secondary scar formation as well as on functional recovery at the chronic stage of a moderate contusion SCI in TgN (Thy1-EYFP) transgenic mice._x000D_ _x000D_ Study Design: We will address the objectives of the study using the clinically relevant model of moderate contusion SCI in TgN (Thy1-EYFP) transgenic mice. BGS treatment will be administered once or for 6 days, started 4 hours post-injury. To measure the effect of the injury and the treatment on blood and CSF glutamate levels, 8 and 24 hours after the first administration of rGOT1/OxAc or vehicle, the blood and CSF will be sampled and analyzed by HPLC. Seven days post-injury, histology and immunostaining will be carried out to characterize the neuroprotective and anti-inflammatory effects of BGS administration. At the final stage, we will evaluate how BGS treatment following chronic scar removal, 1 month post-injury, affects axonal sprouting and secondary scar formation. To evaluate the functional/sensorial recovery, all mice will be examined by various behavioral tests. _x000D_ _x000D_ Impact: The proposed therapeutic strategy has higher feasibility to result in a smaller SCI followed by better functional outcome after SCI. If successful, the treatment to arise from these studies could be used to treat various forms of neurotrauma in Soldiers. The ability offered by this method to remove excess glutamate from the CNS with minimal or no adverse effects may provide a major therapeutic asset. Importantly, technology based on this treatment can be implemented within the first hours post-injury by any first-aid team in the field. _x000D_ _x000D_ Innovation: Currently, we lack therapies that generate neuroprotection and functional improvements and boost the quality of life of SCI patients. The proposed work involves a paradigm shift in the therapeutic approach to SCI. The strategy is based on the feasibility of accelerating the naturally occurring ISF/CSF-to-blood Glu efflux, thereby attaining a decrease of deleterious Glu in CNS. The proposed BGS treatment, which has minimal or no adverse effects, will offer a new in-field emergency neuroprotective treatment for SCI in Soldiers, which is the primary purpose of this study.	SCI Pathology & Repair	SCI Pathology/Neuroprotection	Drug Interventions	Preclinical
W81XWH-21-1-0747	SC200148	539979	2020	Monoclonal Antibody Against CXCL13 to Promote Axonal Plasticity, Regeneration, and Functional Recovery After Spinal Cord Injury: A Translational Opportunity	Di Giovanni, Simone	Imperial College, London	UK	Investigator-Initiated Research Award	Following spinal cord injury (SCI) highly damaged axons degenerate, while surviving fibers are unable to regenerate and have a limited plasticity and capacity to sprout and to re-establish lost connections. This largely contributes to functional neurological impairment and permanent severe disability. Experimental evidence suggests that providing a favorable glial and extracellular environment, along with the activation of the limited intrinsic potential of neurons to sprout and regenerate, may lead to the best results in terms of functional recovery. Classical molecular screening strategies, studies of neurological development as well as of regenerative organisms or models after axonal injuries, have contributed to progress in improving plasticity and repair after SCI. However, they have so far failed to provide transformative solutions for the cure of clinical SCI. There is therefore an urgent need to identify alternative strategies with a translational potential that enhance repair and recovery after SCI. _x000D_ _x000D_ This proposal aims to investigate a novel regenerative and pro-plasticity strategy that we have recently identified. This consists of an antibody-based treatment against a molecule called CXCL13, which is responsible for the recruitment of immune cells that restrict neuroplasticity and regeneration. In pilot studies, my laboratory found that the antibody reduces inflammation and is able to enhance neuronal plasticity and recovery after experimental SCI. This proposal will be investigating the full potential of this treatment in plasticity, axonal regeneration, and functional recovery after SCI in the mouse. We will also investigate the fundamental mechanisms underpinning the phenotype, including its potential to affect the extra-neuronal spinal environment. There is still poor understanding of how the immune system controls the ability of the nervous system to mount a repair and regenerative response after injury. This proposal will contribute to bridge this knowledge gap by providing research that clarifies how immune cells and the nervous system communicate in the context of SCI. Ultimately, these studies have the goal to offer novel understanding and to propose novel targets and strategies that can be used to promote repair and recovery after SCI. _x000D_ _x000D_ Before this research can be translated to clinical SCI, work in the 3-year funding period will establish the impact of the anti-CXCL13 antibody on enhancing the plasticity and regeneration of nerve fibers and on the recovery of neurological function in animals following SCI. _x000D_ _x000D_ This treatment aims to improve neurological disability in over 2.5 million patients worldwide, about 250,000 to 300,000 individuals in the United States, across lifespan from young adolescents to seniors, in the society at large as well as in the military. This proposal will also investigate potential risks associated with the use of the antibody that are mainly related to alteration in the immune response. However, this antibody has already been used successfully in other preclinical models of human disease such as neuroinflammation. Since this treatment promises to be safe and is suitable for humans as well as rodents, once careful experimentation has been completed in animals at the end of this funding period, it has the potential to be translated to humans to foster regeneration and recovery of function in a relatively short time span, estimated at approximately 5 years after pre-clinical work is completed. The specific clinical benefits will include improvement in sensory and motor functions that will contribute to the amelioration in the quality of life of both affected individuals and families by reducing the need for care.	Background/Readiness: Following spinal cord injury (SCI), highly damaged axons degenerate, while surviving fibers are unable to regenerate and have a limited plasticity and capacity to sprout and to re-establish lost connections. This largely contributes to functional neurological impairment and permanent severe disability. Despite recent progress, effective treatments that have the power to transform neurological disability by improving neurological function remain elusive. A critical missing aspect for the development of novel effective targeted regenerative approaches is the lack of understanding of how neurons and the post-injury cellular environment communicate. In recent pilot studies, my laboratory found that the chemokine CXCL13 is highly expressed after SCI in neurons and astrocytes, leading to the recruitment of T cells expressing the CXCL13 receptor CXCR5. Further experiments showed that systemic delivery of neutralizing monoclonal antibodies against CXCL13 after a thoracic dorsal overhemisection in the mouse reduces infiltration of CXCR5+ CD8 T cells, enhancing neuronal plasticity and recovery after experimental SCI. This proposal will be investigating the full potential of this antibody-based therapy in plasticity, axonal regeneration, and functional recovery after SCI in the mouse, as well as the fundamental mechanisms underpinning the phenotype in the post-injury spinal environment. _x000D_ _x000D_ Hypothesis: The leading hypothesis is that treatment with monoclonal anti-CXCL13 antibody will promote sensory and motor axonal sprouting and regeneration as well as neurological recovery after experimental SCI by inhibiting the recruitment of T and B cells that, in turn will prevent the communication between adaptive immunity and injured neurons that contributes to regenerative failure. _x000D_ _x000D_ Specific Aims: (1) Assess sensory and motor axonal sprouting and regeneration as well as neurological recovery following the treatment with monoclonal anti-CXCL13 antibody in a mouse model of SCI; (2) Identify whether CXCR5 expressing B, CD4, or CD8 T cells affect axonal sprouting and regeneration after experimental SCI; (3) Characterize the molecular and cellular signatures after delivery of monoclonal anti-CXCL13 antibodies in the spinal cord microenvironment after injury. _x000D_ _x000D_ Study Design: In Aim 1 I will assess the role of anti-CXCL13 antibody treatment in axonal sprouting, regeneration, and recovery after SCI. Here, CXCL13 antagonism with systemic clinically suitable administration of a monoclonal antibody for several weeks after a severe dorsal overhemisection in the mouse will test the impact upon axonal sprouting, regeneration, synaptic plasticity, and long-term functional recovery after SCI. The glial and immune response, including that of CXCR5 immune cells will also be evaluated. Mice treated with isotype matched IgG will be used as controls. In Aim 2, the role of CXCR5+ B and/or CD4 or CD8 T cells in axonal sprouting, plasticity, and regeneration after experimental SCI will be investigated. This aim has the goal to assess what is the main adaptive immune cell type underpinning axonal sprouting and regeneration after experimental SCI. To this end, conditional deletion of CXCR5 will be carried out in B and/or CD4 or CD8 T cells in a SCI model as in Aim 1. In Aim 3, the post-injury molecular and cellular signatures after monoclonal anti-CXCL13 antibodies in the spinal cord microenvironment will be characterized. Here, single cell transcriptomics will unveil the cellular and molecular signatures associated with CXCL13 antagonism and repair in the injured spinal microenvironment also revealing novel immune-mediated repair and regenerative mechanisms. Again, mice treated with isotype matched IgG will be used as controls. _x000D_ _x000D_ Impact: This research proposal will (i) offer a new monoclonal antibody-based translational strategy and (ii) clarify the role of B and T cells in repair and recovery of neurological function in experimental SCI with direct translational implications. Since this antibody-mediate treatment has been shown to be safe in animal models so far, success in this funding period promises translation to clinical SCI is a realistic opportunity, with the goal to improve sensory- and motor function-limiting disability in affected individuals across ages in both the society and the military.	SCI Pathology & Repair	SCI Regeneration/Plasticity/Repair	Drug Interventions	Preclinical
W81XWH-21-1-0497	SC200152	1874149	2020	Consumer Perspectives on a Multimodal Approach to Make Neuropathic Pain Manageable After SCI	Widerstrom-Noga, Eva	Miami, University of, Coral Gables	FL	Expansion Award	Up to 80% of individuals develop chronic pain within their first year after a spinal cord injury (SCI). Persistent neuropathic pain negatively influences quality of life and independent living after SCI by interfering with sleep, mood, and physical and social activities. Because treatment approaches focusing exclusively on pharmacological treatments have limited effectiveness in reducing the intensity and impact of SCI-related neuropathic pain, optimal pain management strategies need to incorporate multiple ways to reduce pain. A multimodal patient-centered approach to managing pain after SCI should be guided by consumers' expectations and perspectives. _x000D_ _x000D_ Recent recommendations for the treatment of neuropathic pain after SCI strongly suggest treatments that combine pharmacological and non-pharmacological interventions for optimal pain management. The proposed project is directly based on our previous DOD-funded studies showing that SCI consumers with neuropathic pain want better information about their treatment options and pain itself and better access to non-pharmacological options. Therefore, the underlying idea of this proposal is to facilitate and fast-track the development of effective clinical SCI neuropathic pain trials and programs that are tailored to consumers' preferences, underlying mechanisms and predictors of manageable pain. Some SCI consumers' perspectives on education and non-pharmacological treatments: "Pain is something that an individual has to educate themselves on how to tolerate, and they can only educate themselves if the material is presented or if they're allowed access to educational materials in regards to how to cope with their pain." "Knowledge is power, the more you know about whatever's going on with your body and the more you understand your body, the better the decisions you're going to be able to make" "Meeting other people who had injuries, you hear about other things but you don't have access to a lot of things that might be helpful?" _x000D_ _x000D_ The study will examine consumers' perspectives on a 10-week pain program that combines pain education with two safe non-pharmacological approaches. For SCI consumers to provide critical viewpoints on the program, they must experience it firsthand. Therefore, 35 participants with SCI who experience moderate to severe neuropathic pain will evaluate the pros and cons of a non-pharmacological approach based on pain education, upper body exercise, and visual illusion that targets multiple mechanisms of the pain experience. Neuropathic pain types, associated psychosocial factors, and the effects of a visual illusion will be evaluated, and their relationship with manageable pain and impression of change will be examined. _x000D_ _x000D_ The study is expected to significantly and rapidly influence future clinical pain trials and clinical care for those with SCI who experience neuropathic pain. Because the proposed pain program will be evaluated by SCI consumers, it will ensure that the program leads to clinical trial designs that are relevant for consumers. One of the advantages of our non-pharmacological approaches is that people who are taking pain medication can continue to do so if they wish, or it will provide an opportunity to reduce pain medication. The approaches proposed are associated with no risk to minimal risk, and the proposed study will help us better understand the meaning of manageable pain and global impression of change and the relationship with neuropathic pain and underlying mechanisms.	Background/Readiness: Up to 80% of individuals develop chronic pain within their first year after a spinal cord injury (SCI). Persistent neuropathic pain negatively influences quality of life and independent living after SCI by interfering with sleep, mood, and physical and social activities. Because treatment approaches focusing exclusively on pharmacological treatments have limited effectiveness in reducing the intensity and impact of SCI-related neuropathic pain, optimal pain management strategies need to incorporate multiple ways to reduce pain. A multimodal patient-centered approach to managing pain after SCI should be guided by consumers' expectations and perspectives. _x000D_ _x000D_ Objective: The long-term goal of this proposal is to facilitate the development of effective clinical SCI neuropathic pain trials and programs that are tailored to consumers' preferences, underlying mechanisms, and predictors of manageable pain after SCI. _x000D_ _x000D_ Specific Aims. Aim 1: To explore consumers' perspectives on a multimodal pain program using qualitative interviews. Aim 2a: To determine the association between neuropathic pain phenotype, manageable pain, and global impression of change during participation in a non-pharmacological pain program. Aim 2b: To determine the association between psychosocial phenotype, and manageable pain and global impression of change during participation in a clinical non-pharmacological pain program. Aim 2c: To determine the association between cognitive measures of body ownership, manageable pain, and global impression of change during participation in a non-pharmacological clinical pain program. _x000D_ _x000D_ Study Design: The study will apply a mixed-method convergent approach to explore consumers' perceptions of a 15-week pain program combining pain education with two different non-pharmacological approaches. For SCI consumers to provide critical viewpoints on the program, they have to experience it firsthand. Thus, 35 participants with SCI and moderate to severe neuropathic pain will actively evaluate a non-pharmacological multimodal approach based on pain education, upper body exercise, and visual illusion targeting multiple mechanisms of the pain experience. Neuropathic pain phenotypes, psychosocial phenotypes, and body representation will be evaluated, and their respective association with manageable pain and patient global impression of change will be analyzed. _x000D_ _x000D_ Impact: The proposed study is expected to significantly impact future clinical trials and clinical care for those with SCI who experience neuropathic pain by addressing significant SCI stakeholder needs of pain education and non-pharmacological approaches. The proposed pain program, including pain-education and safe non-pharmacological interventions will be evaluated by SCI consumers, which will ensure the development of consumer-grounded non-pharmacological clinical trial designs. By merging consumer perspectives with quantitative data, we will better understand of the meaning of manageable pain, and global impression of change and the relationship with neuropathic pain phenotypes, and underlying mechanisms, all of which are critical to the development of tailored treatment strategies. _x000D_ _x000D_ The current proposal addresses the Fiscal Year 2020 Spinal Cord Injury Research Program Focus Area of neuropathic pain by: (1) using consumer perspectives to guide the development of consumer-grounded clinical trials; (2) using consumer perspectives to better understand manageable pain; and (3) providing a foundation for the development of clinical trials tailored to underlying mechanisms and predictors of manageable pain patient and global impression of change. The U.S. Department of Veterans Affairs has recognized chronic pain as a care priority, with significant emphasis on neuropathic pain management, and patient centeredness, including education. Thus, the results of the proposed study are highly relevant to the care and quality of life of Veterans, military personnel, civilians, their caregivers/family members, and their healthcare providers. _x000D_ _x000D_ Expansion: The proposed project is directly based on our previous DOD-funded studies showing that SCI consumers with neuropathic pain, their significant others, and healthcare SCI providers desire adequate information regarding their treatment options and pain itself, and much better access to non-pharmacological options. We have in these studies developed patient-grounded educational material regarding pain that will be utilized in the proposed study.	SCI Secondary Health Conditions	SCI Pain	Exercise/Activity/Rehab	Clinical (Phase 0 or EFS)
W81XWH-21-1-0940	SC200171	757721	2020	Macrophage-Specific Drug Targets for Treating SCI	Lee, Jae	Miami, University of, Coral Gables	FL	Investigator-Initiated Research Award	Up to half a million people suffer a spinal cord injury (SCI) every year. The frequency of SCI is significantly higher in military Service Members. Statistics show that 4 out of every 100,000 Service Members sustained an SCI between the years 2005 and 2009. At present, there are no Food and Drug Administration-approved drugs that can effectively treat SCI. Reducing inflammation at the injury site is one of the most promising therapeutic strategies. Unfortunately, existing anti-inflammatory drugs have shown little benefit. While controlled inflammation is typically good for wound healing, the process persists chronically in SCI and results in irreversible damage to spinal cord tissue. We discovered that a type of immune cells, called macrophages, drive this inflammatory process in a manner that is specific to the SCI environment. Macrophages typically migrate to wounds and contribute to the healing process by engulfing contaminants and tissue debris. In the SCI site, they engulf a type of fat (or lipid) that typically coats healthy nerves, called myelin. This causes the macrophages to become laden with lipid droplets, giving them a "foamy" appearance. The foamy macrophages start to release signals that recruit additional macrophages to the site of injury, thereby triggering the vicious cycle of inflammation that persists chronically. Our goal is to identify specific components that can be targeted by novel drugs (or drug targets) to block the process of foamy macrophage formation and stymie the inflammatory process early on. The process of identifying drug targets is historically very difficult, and constitutes one of the biggest bottlenecks for the drug development process. To overcome this challenge, we will use to powerful technologies that we developed out our labs. The first one is an assay that uses macrophage cells exposed to myelin in the lab setting, which allows us to mimic the transformation of macrophages into the foamy state and dissect their behavior. The second is a biotechnology platform that uses machine learning to analyze the data obtained from the macrophage assay and identify novel drug targets for preventing foamy macrophage formation in SCI.	Up to half a million people worldwide sustain a spinal cord injury (SCI) every year. In the United States military alone, 4 out of every 100,000 individuals sustained an SCI between the years 2005 and 2009. The lifetime healthcare costs associated with SCI are higher than those associated with dementia, multiple sclerosis, or cerebral palsy (www.who.int). Despite decades of intensive research, there are currently no disease-modifying drugs approved by the Food and Drug Administration (FDA) to treat SCI. We recently identified lipid-laden macrophages in the injury site, known as foamy macrophages, as significant mediators of SCI pathology. We developed a robust cell-based phenotypic assay that mimics SCI foamy macrophages formation and obtained preliminary evidence that protein kinases are involved in mediating this process. Protein kinases regulate most if not all aspects of cell biology, and they have been shown to critically mediate both central nervous system (CNS) degeneration and regeneration processes. Despite kinases representing the second largest drug target family after G-protein coupled receptors, only approximately 15% are currently targeted by FDA-approved drugs, and none have been targeted for CNS indications. As such, the kinome provides an enormous opportunity for the development of much needed CNS therapeutics. We hypothesize that foamy macrophage formation after SCI is regulated by kinases, whose inhibition will lead to functional and pathological improvements. We will implement our cell-based assay with a powerful discovery platform that combines phenotypic screening and machine learning to identify novel, effective, and tractable kinase drug targets. We will validate those kinases in vitro in the cell-based assay and in vivo in established models of SCI. We will use a unique, clinically applicable, liposome-based method to deliver inhibitors of those kinases specifically into macrophages, which will both establish and increase the clinical translatability of this therapeutic approach. The knowledge generated by this project will create opportunities for further investigations into macrophage biology in SCI and will lay the foundation for future drug discovery and development campaigns.	SCI Pathology & Repair	SCI Pathology/Neuroprotection	Modeling/In Vitro/Ex Vivo	Disease-Related Basic
W81XWH-21-1-0541	SC200190	803991	2020	Chronic Studies of Spinal Cord Stimulation for Restoration of Bladder Function	Grill, Warren	Duke University	NC	Investigator-Initiated Research Award	Loss of bladder function is a substantial challenge for persons with spinal cord injury (SCI), and impaired bladder function results in medical complications, decreased quality of life, lower life satisfaction, and can limit social contact. Not surprisingly, restoration of bladder function is consistently identified as a high priority for persons with SCI. Clean intermittent self-catheterization, often in combination with medications, is presently the most effective method to treat the loss of bladder function resulting from SCI. However, catheterization is challenging for persons with decreased hand function, and this treatment can be limited by intolerance or lack of effectiveness of drugs, persistent incontinence, and is still associated with frequent urinary tract infections. Thus, adequate and effective treatment of bladder dysfunction in persons with SCI remains a significant unmet need. _x000D_ _x000D_ Our objective is to conduct preclinical studies in an animal model (rat) to advance a novel approach using electrical stimulation of the spinal cord to restore bladder function. Restoration of bladder function is intended to include restored continence with increased bladder capacity and predictable and efficient on-demand bladder emptying. Electrical stimulation of the spinal cord is well-developed and commercially available for treating chronic pain, and this will greatly facilitate clinical translation of this innovative approach to restore bladder function. _x000D_ _x000D_ Electrical stimulation of the spinal cord (termed spinal cord stimulation) includes an electrode array placed inside the spine (but outside the protective dural sack surrounding the spinal cord) connected by a wire beneath the skin to a battery-powered implanted stimulator, similar to a cardiac pacemaker. Thus, the entire device is implanted within the body and can be programmed remotely by a clinician to set the appropriate dose of stimulation. Importantly, the effects of spinal cord stimulation can be determined using a temporary electrode placed through the skin during a trial phase (a ?test drive?), and effects on bladder function can be determined prior to committing to a surgically implanted device. _x000D_ _x000D_ The goal is to develop a successful approach to restore bladder function to persons with SCI. The outcome will contribute to the medical and social rehabilitation of individuals with SCI, particularly those whose health or activities are limited by bladder dysfunction. The total number of individuals with SCI is approximately 300,000, with an estimated 12,500 new injuries occurring every year (www.sci-info-pages.com). Restoration of bladder function in persons with SCI is of particular relevance to the U.S. Veteran population, as more than 20% of persons with SCI in the U.S. are Veterans, and more than 40% of all Veterans with SCI were injured during their military Service. More than half of persons with SCI are between the ages of 16 and 30 years, and thus have many years of life over which the medical, social, and economic benefits of even initially costly technology can accumulate. _x000D_ _x000D_ We anticipate that spinal cord stimulation will emerge as a treatment option for persons with SCI above the sacral region, whether the injury is complete or incomplete. The type of spinal cord stimulation proposed in this project uses stimulation intensities that cannot be felt and thus, this therapy is likely to be well-tolerated even in persons with incomplete SCI who retain some sensation, as has been documented in persons using spinal cord stimulation to treat chronic pain. In addition to restoring bladder function after SCI, this approach may also be beneficial in individuals with brainstem stroke or multiple sclerosis, who often have bladder dysfunction similar to persons with spinal injury. _x000D_ _x000D_ We will establish the chronic functionality and confirm the appropriate stimulation parameters for this therapy, and we anticipate pursuing subsequent studies in persons with SCI. Since spinal cord stimulation is Food and Drug Administration-approved and commercially available to treat chronic pain, this approach has exceedingly strong potential for translation and commercialization, a key consideration to making innovative therapies available to persons with SCI.	Background/Readiness: Spinal cord injury (SCI) results in the inability to empty the bladder voluntarily, neurogenic detrusor overactivity (NDO; the involuntary contraction of the bladder at small volumes), and detrusor sphincter dyssynergia (DSD; the external urethral sphincter contracts, rather than relaxes, during bladder contraction). NDO and DSD cause incontinence, high-pressure or absent voiding, and large post-void residual volumes. These factors can result in ureteric reflux and obstruction, kidney infection, renal damage, autonomic dysreflexia with dangerous rises in blood pressure, incontinence that contributes to skin problems, and frequent urinary tract infections. Current approaches to treat bladder dysfunction in persons with SCI are inadequate, and novel approaches are required to restore continence with increased bladder capacity and provide predictable and efficient on-demand voiding. _x000D_ _x000D_ Hypothesis or Objective: Our objective is to conduct chronic in vivo studies of a novel approach to treat urinary incontinence and poor bladder emptying following SCI. Specifically, we will measure changes in bladder storage and voiding function produced by epidural kilohertz-frequency spinal cord stimulation (KHF SCS) in preclinical experiments in rats. This novel mode of SCS is used successfully to treat chronic pain but has not been considered for treatment of bladder dysfunction. There are the strong parallels between the pathophysiologies of neuropathic pain and bladder dysfunction, and we hypothesize that KHF SCS will be effective in treating bladder dysfunction following SCI. The combination of peripheral afferent sensitization (i.e., increased activity in primary afferent neurons) paired with central sensitization (i.e., increased central responses to primary afferent input) appear to be shared mechanisms of chronic neuropathic pain and bladder dysfunction following SCI. Therefore, our premise is that a treatment that is effective in neuropathic pain will also be effective for bladder dysfunction. _x000D_ _x000D_ Specific Aims: Aim 1 is to quantify the effects of KHF SCS on voiding behavior in awake, behaving rats following complete T10 spinal cord transection. We will continuously monitor bladder pressure, EUS electromyogram activity (EUS EMG), and voiding behavior in awake, behaving animals to quantify the effects of KHF SCS on urine storage, leakage, and voiding over a period of 3 months. _x000D_ _x000D_ Aim 2 is to quantify the effects of KHF SCS on voiding behavior in awake, behaving rats following moderate contusion T10 SCI. These experiments will determine the efficacy and tolerability of KHF SCS in a more translationally-relevant contusion model of SCI. As in Aim 1, we will quantify the effects of KHF SCS on urine storage, leakage, and voiding over a period of 3 months. _x000D_ _x000D_ Aim 3 is to map the locations of spinal neurons with activity modulated by KHF SCS in acute terminal experiments. Using the animals from Aims 1 and 2, we will conduct immunohistochemical mapping of immediate early gene (c-Fos) expression to determine the spinal neurons that are activated by KHF SCS. _x000D_ _x000D_ Study Design: We will use well-established methods, with which we have experience and expertise, to quantify the effects of epidural KHF SCS on bladder function following SCI. These studies will take advantage of our established capacity to deliver on-demand electrical stimulation and continuously monitor bladder pressure, EUS activity, and voiding behavior in awake, behaving animals, to quantify effects of KHF SCS on urine storage, leakage, and voiding in rats with SCI. _x000D_ _x000D_ Impact: Urological complications are a leading cause of morbidity in persons with SCI, and impaired bladder function results in decreased quality of life, lower life satisfaction, and limited social contact. Adequate and effective treatment of bladder dysfunction in persons with SCI remains a significant unmet need. The proposed studies will establish the feasibility and appropriate stimulation parameters for an innovative approach to restore bladder function following SCI, and we anticipate pursuing subsequent translational studies in persons with SCI. KHF SCS is well developed and commercially available for treating chronic neuropathic pain, and this will greatly facilitate clinical translation of this innovative approach to treat bladder dysfunction. The project addresses several of the Focus Areas, including: Bowel, genitourinary, cardiopulmonary dysfunction, and neuropathic pain ? a clear path from increased understanding to advancing treatments; and Rehabilitation and regeneration ? studies that address critical questions of dosing, targeting, or safety required to move the research toward clinical use. _x000D_ _x000D_ Military Relevance: Restoration of bladder function in persons with SCI is of substantial relevance to the U.S. Veteran population. Of the approximately 300,000 persons with SCI in the U.S., approximately 22% are Veterans, and >40% of all Veterans with SCI were injured during their military Service. The median age at injury is 26 years, and SCI is a lifelong condition. Therefore, the ongoing health challenges and costs of medical care in SCI are high, and can be reduced substantially by restoration of bladder continence and emptying.	SCI Secondary Health Conditions	Bladder/Urinary Health	Invasive Device	Preclinical
W81XWH-21-1-0899	SC200219	539611	2020	The Role of Osr1 in Bladder Dysfunction from Spinal Cord Injury	Gupta, Indra	McGill University Health Centre Research Institute	CAN	Investigator-Initiated Research Award	Research Objective: The overarching objective of this research proposal is to explore a new method of treating bladder disease following spinal cord injury._x000D_ _x000D_ Proposal Rationale: Active military personnel are at higher risk than the general population of incurring spinal cord injuries, especially from explosions and gunshot wounds. These severe injuries disrupt bladder control by damaging the nerves that cause the bladder muscles to contract. This disruption results in bladder contractions that are out of sync with the opening of the urethra (where the urine exits the bladder), resulting in a bladder that is unable to properly drain. Although the bladder tries to compensate for this disruption by contracting more and more vigorously, these powerful contractions cause certain cells in the bladder to secrete scar-tissue products that make the bladder become stiff and rigid. Despite knowing that an accumulation of scar-tissue products causes bladder stiffness following spinal cord injury, we do not know how this process occurs. Ultimately, this sequence of events culminates in a bladder that is unable to store or empty urine. When this occurs, the only treatment to preserve the bladder and reduce urine accidents is to insert a plastic tube (i.e., catheter) into the bladder. Although this treatment is an effective means of emptying the bladder, it puts patients at an increased risk of contracting urinary tract infections, and it significantly impairs their quality of life and their self-esteem. This illustrates the need for a novel treatment to circumvent the use of catherization and prevent the bladder from becoming stiff following spinal cord injury._x000D_ _x000D_ We propose that a gene called Odd-skipped related (Osr)1 functions to regulate the stiffness of the bladder following spinal cord injury. This speculation arose during studies in our laboratory where we discovered that newborn mice lacking the Osr1 gene have a floppy bladder that never gets stiff. We became even more intrigued by this finding when we discovered that several mouse embryos lacking the Osr1 gene did not even have a bladder! These findings led us to consider that Osr1 may function as a master gene that controls the formation of the bladder and the bladder?s ability to stiffen after spinal cord injury. In further support of this idea, we found that mice with spinal cord injuries have high levels of the Osr1 gene and a rigid bladder._x000D_ _x000D_ Thus, we are seeking to discover if and how the Osr1 gene causes the accumulation of scar-tissue products in the bladder following spinal cord injury in mice (Aim 1). Using our preclinical model of bladder disease, we will also assess the effect of two drugs (nintedanib and pirfenidone), which are currently used to treat a form of lung disease caused by a similar accumulation of scar-tissue products in the lungs (pulmonary fibrosis). We will determine if these two drugs reduce bladder stiffness and Osr1 gene expression in mice with spinal cord injury (Aim 2)._x000D_ _x000D_ Ultimate Applicability and Impact: Although bladder disease in military personnel is extremely debilitating and significantly impairs independent living, there are no effective treatment options to preserve the bladder and/or treat bladder disease caused by spinal cord injury. In the short term, successful completion of our proposal will advance the field of spinal cord injury research by demonstrating if and how targeting the deposition of scar-tissue products (through the Osr1 gene and drugs used to treat pulmonary fibrosis) can reduce bladder stiffness and increase bladder capacity. Long term, these findings could lay the foundation upon which Osr1-inhibitors, nintedanib or pirfenidone, would be used to treat bladder disease in patients with spinal cord injury in lieu of a bladder catheter. While our proposed proof-of-concept studies will be conducted in preclinical models of bladder disease, our translational findings could ultimately benefit all patients with bladder disease caused by spinal cord injury by providing them access to a treatment option with the potential to significantly improve their quality of life.	Background: Military personnel are much more likely than the general population to incur spinal cord injuries (SCI), especially from blast injuries. These severe injuries disrupt the lumbar and sacral innervation to the bladder. When the innervation is disrupted, the bladder muscles contract, but not in synchrony with the urethra and this causes bladder obstruction. The persistent bladder obstruction leads to inflammation and distension of the bladder, both of which result in a buildup of collagen in the bladder. Once collagen accumulates, the bladder loses its ability to distend under low pressure and to empty completely during urination. Most patients with SCI and bladder dysfunction are treated with the use of a catheter to drain the bladder and permit continence. If there was a treatment that could preserve or prevent the buildup of collagen after SCI, bladder capacity could be increased and there would be less of a need for catheterization. The focus of this proposal is to understand the molecular and cellular events that drive collagen deposition and to assess treatments to decrease the buildup of collagen in the bladder after SCI._x000D_ _x000D_ Readiness: My laboratory has had a long-standing focus on understanding the development of the kidneys, the urinary tracts and the bladder. From these studies, we discovered that newborn mice with a heterozygous null mutation in a transcription factor called Odd-skipped related (Osr)1 have less collagen in the bladder from a loss of collagen-secreting fibroblasts in the bladder. We became even more intrigued when we discovered a few surviving Osr1-/- embryos at embryonic day 15 that did not have a bladder! In the kidneys, the limbs, the lungs, and the liver, Osr1 defines mesenchymal progenitors that give rise to differentiated cell types. Because of our results in newborn mice, we speculated that Osr1 might regulate mesenchymal progenitors that are important for bladder development and collagen deposition. Most recently, we partnered with Dr. S. David and induced SCI in adult wild-type (WT) mice and discovered that 2 weeks post-injury, the mice exhibit an increase in collagen expression in the bladder that correlates with an increase in expression of Osr1. This suggests that Osr1 may regulate mesenchymal progenitors during bladder development and during bladder disease._x000D_ _x000D_ Hypothesis: We therefore hypothesize that Osr1 regulates mesenchymal progenitors that differentiate to fibrogenic progeny that secrete collagen in bladder disease from SCI. We will:_x000D_ _x000D_ Aim 1. Define the fate of Osr1+ mesenchymal progenitors and their progeny in bladder disease from SCI._x000D_ We will study the fate of Osr1+ progenitors in a surgical model of SCI in WT mice and in mice with a knock-in Osr1 allele that expresses green fluorescent protein (Osr1-eGFP). Mice will undergo spinal cord contusion to establish neurogenic bladder disease. Osr1+ cells and their progenitors will be visually tracked after SCI to assess when and where Osr1+ cells differentiate to become fibrogenic progenitors in vivo in the bladder. This is the first step to establish if Osr1 defines a mesenchymal progenitor population in the bladder._x000D_ _x000D_ Aim 2. Determine the effect of treatment on collagen deposition in bladder disease from SCI._x000D_ We will inhibit collagen production and the differentiation of mesenchymal progenitors into fibroblasts in WT mice with SCI using two medications that have been used to treat pulmonary fibrosis: nintedanib and pirfenidone. We will also look for novel therapeutic targets by examining the transcriptomic signatures of bladders from mice with and without SCI by performing whole bladder RNA sequencing. We will determine if the expression of Osr1 correlates with the severity of bladder disease in these studies._x000D_ _x000D_ Impact: Bladder dysfunction is a major morbidity for military personnel with SCI and can have devastating effects on their ability to live fully as independent adults. The long-term impact of the work is to understand how Osr1 regulates collagen-secreting cells in the bladder to identify new therapeutic targets to treat and prevent neurogenic bladder disease. The short-term impact of the work is to determine if two drugs that are clinically approved to treat pulmonary fibrosis can improve bladder capacity in mice with SCI. If these drugs are effective in the mouse model of SCI, there will be important translational implications for affected patients.	SCI Secondary Health Conditions	Bladder/Urinary Health	Drug Interventions	Preclinical
W81XWH-21-1-0751	SC200247	780000	2020	Examining the Risk of Alzheimer's Disease and Related Dementia Among People with Spinal Cord Injury: A Mixed-Methods Study Comparing Veterans and Civilians	Mahmoudi, Elham	Michigan, University of	MI	Investigator-Initiated Research Award	Traumatic spinal cord injury (TSCI) is often associated with life-long debilitating consequences that negatively impact physical functioning, secondary morbidities, and quality of life. With advances in healthcare, life expectancy for persons afflicted with TSCI has increased substantially. Emerging evidence suggests that neuronal damage from TSCI ? mostly caused by motor vehicle accidents, falls, or acts of violence ? may worsen certain biological mechanisms that elevate the risk for Alzheimer?s disease and related dementia (ADRD). Early identification of ADRD risk factors is important, not only to improve our understanding of the pathophysiology of ADRD, but also to help identify potential preventative, therapeutic, and rehabilitative services or targeted treatment to promote healthy brain aging. _x000D_ _x000D_ Without appropriate and timely intervention, persons with TSCI are likely prone to premature physical, emotional, and cognitive aging. By examining the risk of developing ADRD, comparing adults with TSCI to those without, we will (1) unravel the link between TSCI and ADRD, with and without considering the additional risk of psychological, cardiometabolic, and musculoskeletal conditions and other comorbidities on incident ADRD, (2) examine early and consistent use of various preventative, therapeutic, and rehabilitative services among persons with TSCI that may reduce the likelihood of ADRD (e.g., continuity of rehabilitative care ? including type and level of physical and occupational therapies to keep persons with TSCI physically active ? and some therapeutic and preventative services, such as taking anti-depressant medications and use of psychological counseling), and (3) explore the barriers and facilitators in access to and use of these services among civilian and Veteran populations with TSCI. This study will affirm the importance of the contributions of the environment, comorbid conditions, and early preventative care in promoting healthy brain aging among persons with TSCI. Such information is needed not only to enable the development of appropriate clinical screening procedures for this population, but also for the design of targeted, early interventions aimed at reducing the risk of cognitive decline and ADRD. This is an important topic for all stakeholders involved: persons with TSCI, their caregivers and families, healthcare providers and clinicians, and rehabilitative service providers and policy makers. _x000D_ _x000D_ In this proposed 3-year mixed-methods (quantitative and qualitative) investigation, we will comprehensively analyze large data from nationally representative private health insurance claims, as well as the VA electronic health records, to examine the relationship between TSCI and ADRD among privately insured individuals and Veterans, respectively. The objective is to propose a bundle of care that has shown evidence of protection against developing ADRD. We will also interview privately insured civilians and Veterans with TSCI and their caregivers to examine their barriers and facilitators in use of and access to preventative, therapeutic, and rehabilitative services that have shown promising results in healthy aging. To maximize the study?s impact, we will share the results throughout the 3-year time period of the study to all stakeholders through various communication mechanisms: webinars, policy briefs, clinical recommendations, engagement of the Paralyzed Veterans of America organization, scientific publications, and conference presentations. The results of this study will also inform future clinical trials on the effectiveness of model clinics targeted toward healthy physical and cognitive aging for persons with TSCI. _x000D_ _x000D_ This innovative Investigator-Initiated Research Award proposal will foster a new direction in the field of TSCI research by focusing on heightened risk of incident ADRD among individuals with TSCI. The findings from this study will yield a recommended bundle of care and inform future efforts to develop a more targeted and tailored standard of care to promote healthy brain aging in persons with TSCI.	Background: Traumatic spinal cord injury (TSCI) is often associated with life-long debilitating consequences that negatively impact quality of life. With advances in healthcare, life expectancy for people afflicted with TSCI has increased substantially. While aging is the main risk factor for Alzheimer?s Disease and Related Dementia (ADRD), new evidence on higher likelihood for developing ADRD after TSCI is emerging. In particular, during our recent study of commercially insured individuals with TSCI in the United States, we found that people with TSCI had an elevated risk for ADRD compared to a matched cohort of the general population without disability. Yet there is a scarcity of epidemiological studies examining associations between TSCI and ADRD and use of services that may ameliorate this risk. Given that the Veterans Health Administration (VHA) is known as the largest and most comprehensive system of care in the United States, it is imperative to examine the composite of protective effects conferred by therapeutics and lifestyle on incident ADRD. The complex disease etiologies faced by people with TSCI require careful examination of the types of screening, preventative, and rehabilitative services that may reduce their risk of cognitive decline. _x000D_ _x000D_ Hypothesis and Objectives: The overarching goal of this study is to examine the risk of ADRD among people with TSCI, comparing Veterans and commercially insured individuals. As a secondary aim, we will examine the potential mitigating effects for regular use of specific preventative, therapeutic, and rehabilitative services after TSCI on risk of ADRD. Use of these services may improve neurological recovery, management of daily activities, quality of life, and possibly delay incident ADRD. Finally, our tertiary aim will underscore an urgent need to understand barriers and facilitators in use of services (e.g., preventative, therapeutics) or lifestyle choices (e.g., exercise, leisure cognitive activities that have shown promising results in reducing risk of ADRD. _x000D_ _x000D_ Specific Aims: _x000D_ Aim 1 (Quantitative): Examine the risk of incident ADRD among Veterans and civilians with TSCI, respectively. _x000D_ _x000D_ Aim 2 (Quantitative): Examine the use of preventative, therapeutic, and rehabilitative services. (a) Examine the risk of incident ADRD associated with time-varying use of preventative, therapeutic, and rehabilitative services for Veterans and civilians with TSCI, respectively. (b) Quantify the direct and indirect effects associated with differences in utilization of preventative, therapeutic, and rehabilitative services comparing Veterans and civilians with TSCI. (c) Quantify the direct and indirect effects associated with differences in utilization of preventative, therapeutic, and rehabilitative services, comparing TSCI patients with and without ADRD among Veterans and civilians, respectively. _x000D_ _x000D_ Aim 3 (Qualitative): Explore the barriers and facilitators in use of preventative, therapeutic, and rehabilitative services between Veterans and civilians with TSCI that may reduce risk of ADRD onset/progression. _x000D_ _x000D_ Study Design: This study will use a sequential explanatory mixed-methods approach (quantitative and qualitative). For quantitative analyses (Aims 1 and 2), we will use 2012-2019 nationally representative private health insurance claims and VA electronic medical records, respectively, to carefully assess: (1) the association between TSCI and ADRD, and (2) the potential ameliorating association between use of preventative, therapeutic, and rehabilitative services after TSCI on the risk of incident ADRD. In Aim 3, using semi-structured interviews, we will qualitatively explore the barriers and facilitators in access to and use of the aforementioned services among Veterans and civilians with TSCI. _x000D_ _x000D_ Impact: This novel proposal will foster a new direction in the field of TSCI research by focusing on heightened risk of incident ADRD among people with TSCI. Our proposed research addresses two of the Fiscal Year 2020 Spinal Cord Injury Research Program Focus Areas: (1) psychosocial issues relevant to people with SCI, their families, and/or their care partners, and (2) rehabilitation and regeneration ? maximizing the function of the residual neural circuitry, including harnessing neuroplasticity and recovery to improve function after TSCI. Information from this study will begin to fill a research gap and influence clinical care for persons with TSCI. The outcome of this proposed study will be an evidence-based recommended bundle of care to promote healthy brain aging in persons with TSCI.	Sociological	Health Services	Clinical Observational	Disease-Related Basic
W81XWH-21-1-0946	SC200251	1695808	2020	Eccentric Motor Training with Neuromodulation and Biomarkers for Rehabilitation Readiness in Subacute SCI	Basso, D. Michele	Ohio State University, The	OH	Translational Research Award - Pilot Clinical Trial	Spinal cord injury (SCI) results in severe consequences, even if the injury is incomplete. War-related SCI occurs more frequently in younger people, with greater severity and with likelihood of additional associated trauma, making recovery of function more challenging and rehabilitation more difficult. Two interventions that show promise to help improve function but have never been tried together are nerve stimulation and downhill treadmill training. Downhill walking makes muscles work in a different way, called eccentric control. An example of eccentric control is lowering a raised barbell until your elbow is straight. Nerve and muscle stimulation activates the muscle to different degrees and, with specific parameters, increases activation more than would otherwise be possible for someone with SCI. Separately, eccentric training for locomotion on a downslope treadmill produces 21% greater neuromuscular activation than traditional treadmill training. Nerve and muscle stimulation produces 6%-80% gain when little improvement was expected. The expectation is that combining these two treatments together will bring improvements beyond what each can deliver alone. Still, effective therapies do not ensure recovery. Early after SCI, the environment within the spinal cord is toxic and is unable to function to full effect. Interventions delivered too early actually interfere rather than assist recovery, based on pre-clinical studies. Therefore, we propose to investigate genetic and imaging biomarkers as Go/No Go thresholds to determine readiness for rehabilitation. A No Go indicator will be the expression of genes from cerebrospinal fluid that show the spinal cord environment is inflammatory, a condition which makes rehabilitation less effective. For an image-based Go biomarker, we will quantify the amount of myelin around the nerve cells in the brain and spinal cord using magnetic resonance imaging. If lower levels of myelin are found, rehabilitation will be started immediately to avoid additional losses. This study will be started at 3 months after SCI, a period when we predict that inflammation will be declining (i.e., not too early) and myelin loss may still be limited (i.e., not too late). We will compare individuals with complete or incomplete SCI (neurologic level C4-T10) with age-matched, healthy controls.	Background: Spinal cord injury (SCI) results in severe consequences, even if the injury is incomplete. War-related SCI occurs more frequently in younger people, with greater severity and with more polytrauma, making recovery of function more elusive and rehabilitation more difficult. Two interventions that augment neural activation but have never been studied together are eccentric training and neuromuscular electrical stimulation. Separately, eccentric training for locomotion on a downslope treadmill produces 21% greater neuromuscular activation than traditional treadmill training. Neuromodulation produces 6%-80% gain when little was expected. Still, effective therapeutic interventions do not ensure recovery. Early after SCI, the microenvironments near and away from the injury are toxic, and remote CNS substrates are rapidly degenerating. Interventions delivered too early actually impede rather than promote recovery, based on pre-clinical studies. Therefore, we propose to investigate genetic and imaging biomarkers as Go/No Go thresholds to determine readiness for augmented rehabilitation, which is particularly critical, given the greater neural activation to be elicited. Bone marrow-derived monocytes and microglia create the inflammatory microenvironment. For No Go biomarkers, five inflammatory-related candidates in cerebrospinal fluid (CSF) will be tested subacutely, a time critical for recovery. For an image-based Go biomarker, we propose myelin loss in brain motor-learning regions using the in vivo measure of myelin water fraction (MWF) from magnetic resonance imaging (MRI). If myelin loss is too great after SCI, impairments could be intractable. Initial biomarker data will be collected subacutely, 3 months after SCI, a period when we hypothesize that microenvironment toxicity may be abating (i.e., not too early) and myelin loss may still be limited (i.e., not too late). _x000D_ _x000D_ Objective/Hypothesis: To deliver augmented rehabilitation after toxicity has subsided but before substantial myelin is lost using CSF-derived genetic biomarkers and myelin-based imaging. _x000D_ _x000D_ Specific Aim 1. Identify biomarkers of SCI that reflect a receptive microenvironment for augmented neurorehabilitation. Individuals 3 months after SCI and healthy controls will have CSF and blood collected and analyzed using limiting cell RNA sequencing (lcRNA seq). The Go/No Go decision for beginning augmented rehabilitation immediately will be based on CSF-derived microglia and monocytes gene expression. _x000D_ _x000D_ Hypotheses: (1) Pro-inflammatory genes expression will return to basal levels subacutely after SCI compared to healthy controls; and (2) Expression level of pro-inflammatory genes will be positively correlated with severity of motor impairments and neuropathic pain. _x000D_ _x000D_ Specific Aim 2. Identify myelin response in subacute SCI using multicomponent T2 relaxation MRI. Individuals with SCI and controls will undergo MRI to measure MWF. Loss of myelin relative to controls will be examined in supraspinal motor-learning regions known to be responsive to eccentric training and will constitute a Go condition for augmented rehabilitation. _x000D_ _x000D_ Hypothesis: Supraspinal myelin will be decreased in motor-learning regions in subacute SCI relative to healthy controls. _x000D_ _x000D_ Specific Aim 3. Determine impact of combining eccentric training with neuromodulation in the subacute phase on recovery in a pilot study. Individuals with SCI will be randomized into a hybrid biomarker design, into a Standard of Care (SOC) control group or augmented rehabilitation group. Individuals in augmented rehabilitation group will complete Aims 1 and 2; Go will mean immediate start, and No Go will be delayed to 6 months post-SCI. _x000D_ _x000D_ Hypotheses: (1) Rehabilitation will increase EMG amplitude and timing in Go and No Go groups relative to pre-training levels; (2) Rehabilitation will increase myelin in brain motor-learning regions. _x000D_ _x000D_ Study Design: This is a hybrid or combination of biomarker trial design, with 24 people with complete or incomplete SCI, randomized into SOC, Go and No Go Groups (n=8/gp), plus healthy controls. The primary outcome measures are kinematics, kinetics, and EMG during walking on an instrumented treadmill. Myelin status will be tested with MWF. CSF, and potentially blood biomarkers will be identified using lcRNA seq. _x000D_ _x000D_ Military Benefit: This proposal addresses the pressing need to both maximize and quantify recovery in the subacute phase of SCI before Medical Evaluation Board decisions are made. Using biomarkers to establish the effective window in which augmented rehabilitation induces more robust recovery and allows more informed decisions for return to duty, force readiness, and mission accomplishment. The expected recovery gains will promote higher military retention rates, shorter recovery times with less residual impairment and, importantly, improve Service Members? and Veterans? quality of life, all while producing cost savings to the military and U.S. Department of Veterans Affairs. Rehab studies of subacute interventions, which include complete SCI, the most prevalent type of battle and non-battle injuries, are rare and greatly needed.	SCI Motor/Sensory Function	Motor - General	Diagnostic/Prognostic Tools	Clinical (Phase 0 or EFS)
W81XWH-21-1-0813	SC200263	1652053	2020	Meaningful Changes in Fitness, Functional Independence, and Transfer Independence as Defined by Individuals Living with Spinal Cord Injury	Cowan, Rachel	Alabama, University of, at Birmingham	AL	Expansion Award	Research has shown that quality of life (QOL) after Spinal Cord Injury or Disease (SCI/D) depends more on participation, mobility, and personal care independence than on absolute severity of injury. Transfers are particularly critical to independence, with wheelchair to car, wheelchair to wheelchair, and ground to wheelchair transfers ranked by persons with SCI as skills rated in the top seven of those most essential to daily life. Fitness level is a major determinant of transfer, self-care, and mobility independence in individuals with SCI (iSCI). Individuals who have relatively more severe injuries can be as independent as persons with relatively less severe injuries can if their fitness is sufficient. Regardless of the severity of an individual?s injury, fitness can prevent or delay the loss of independence that tends to occur as iSCI age. We suggest fitness represents an underappreciated approach to meaningfully improving the independence, and thus QOL, of iSCI, no matter their age, injury severity, or time since injury._x000D_ _x000D_ In our first award, we defined the relationship between fitness and independence and identified how fit someone must be to achieve maximal independence in bed, bathroom, car, and floor transfers. What is unknown is what changes in independence are meaningful to iSCI. It is important to know this so that an exercise intervention can be designed to achieve an independence gain that is important to iSCI._x000D_ _x000D_ To ensure the first award could directly benefit iSCI as soon as possible, we developed a Clinical Risk Calculator to allow SCI/D clinicians and SCI/D consumers to determine the likelihood that an individual?s fitness is too low to enable independent bed, toilet-tub, car, or floor transfers. This calculator uses easy-to-gather information. However, it is very important that we determine if this calculator works well if used in different groups and by different people. The more times it works well, the more it can be trusted, and the more it will be used._x000D_ _x000D_ For this award, we propose to (a) determine what self-care, mobility, and transfer independence changes are meaningful to iSCI, can be measured with existing research tools, and are likely to respond to fitness gains, (b) test how well one part of the calculator works in a different group of people, and (c) plan a study to test if an exercise intervention can meaningfully improve an iSCI?s independence._x000D_ _x000D_ In the long term, this area of research will benefit iSCI who have full use of the biceps muscles in both arms but cannot use their leg muscles to help with transfers. According to the 2019 SCI Model Systems public report, 80% of the SCI/D population has full biceps function and 70% use a wheelchair or scooter for mobility (e.g., have limited or no use of their leg muscles). This report indicates that our research area will benefit a substantial proportion of all iSCI. One long-term objective is to make it easy for iSCI (or their physicians) to determine if their fitness is less than the amount needed to transfer independently. We also want to develop exercise interventions that improve independence in ways that are meaningful to iSCI._x000D_ _x000D_ As soon as data about what changes in independence are meaningful to iSCI are published, SCI/D researchers and clinicians can begin using them to benefit iSCI. Researchers can use this information to determine if any intervention results in gains in independence that are meaningful to iSCI. This includes cell therapies like stem cells or Schwann cells, spinal cord stimulators, neuroprosthetics, and rehabilitation therapies to name a few. Currently, researchers who study if an intervention can improve function can only determine if function improves and by how much, not if the improvement is enough to be meaningful. Our data will help them judge the meaning of these improvements. SCI/D clinicians will be able to use our data about meaningful changes for individuals with acute and chronic SCI. For iSCI who are newly injured, this information can be used to identify very specific improvements in independence that would be meaningful. They might be able to justify more rehabilitation or additional assistive technology. Conversely, these same data can be used among persons aging with SCI to identify independence losses that would be meaningful and perhaps advert them via home modifications, weight loss interventions, or even neuroprosthetic implants.	Background/Readiness: Fitness is a major independence/functional status determinant in individuals with spinal cord injury (iSCI). Fitness thus impacts quality of life (QOL), as QOL after spinal cord injury is more dependent on participation, mobility, and personal care independence than impairment/injury level. What remains unknown are the fitness levels that confer desired levels of self-care, mobility, and transfer independence and what fitness gains might confer a meaningful gain in these domains. Parallel to this, clinicians (and consumers) lack an easy-to-use method to determine if an iSCI?s fitness level is suboptimal, and few interventions have been evaluated for their effectiveness at improving self-care, mobility, and transfer independence. Our long-term objective is to fill these gaps._x000D_ _x000D_ Hypothesis or Objective: Our objectives are to (1) identify meaningful changes in self-care, mobility, and/or transfer independence as defined by iSCI that can be measured with existing tools and are likely to respond to fitness changes; (2) preliminarily assess if the model developed in the initial award to predict if fitness is below the amount required to complete independent bed transfers demonstrates adequate external validity and clinical utility; and (3) plan a clinical trial to test if improved fitness can achieve meaningful changes in self-care, mobility, and transfer independence. To achieve these objectives, we propose three specific aims:_x000D_ _x000D_ Specific Aim 1 (SA1): Identify ?meaningful changes? in self-care, mobility, and transfer independence that can be measured with existing measurement tools and are associated with fitness level or changes. _x000D_ _x000D_ Specific Aim 2 (SA2): Assess the external validity and clinical utility of the model predicting if fitness is below the amount required to independently complete bed transfers. _x000D_ _x000D_ Specific Aim 3 (SA3): Plan an exercise intervention clinical trial to test if improved fitness can achieve meaningful self-care, mobility, and/or transfer independence gains._x000D_ _x000D_ Study Design: We will complete four projects and one meeting. Projects 1-3 will address SA1. Project 1 will use qualitative interviews coupled with a thematic analysis to identify self-care, mobility, and transfer independence changes that are meaningful to iSCI (N=32). This allows identification of meaningful change without regard to the measurement tools used by researchers. Project 2 will use Experimental Vignettes administered via two online surveys to determine what ?meaningful change? looks like for transfers included in the SCIM-III (Survey 1) and SCI-FI (Survey 2) (N=300 each survey). Project 3 will be a longitudinal observational study collecting data before and after iSCI participate in a community-based exercise program (N=27). Meaningful change will be computed using distribution and anchor-based methods. Results of Projects 1-3 will be evaluated for congruence, overlap with measurement tools, and association with fitness. Project 4 will address SA2. Project 4 is a cross-sectional study replicating the methods of the original award (N=60). The data collected will be used to assess the external validity and clinical utility of a ?clinic friendly? approach to predict if fitness is below the amount needed for independent bed transfers. A year 3 meeting will address SA3. We will review Projects 1-4 outcomes and plan an exercise trial to determine if improving fitness can achieve meaningful independence gains and plan a study to fully externally validate all models developed in the initial award._x000D_ _x000D_ Impact: Meaningful changes (Projects 1-3) can immediately impact SCI research and care. They can serve as primary endpoints for ALL interventions targeting meaningful gains, such as neuroprosthetics, spinal stimulators, and acute intermittent hypoxia trials. Clinicians could use them to refine rehabilitation goals for the newly injured or as ?losses? to prevent among those aging with SCI by prescribing neuroprosthetic implants._x000D_ _x000D_ Expansion: The initial award (W81XWH-14-1-0613) defined the relationship between fitness and self-care, mobility, and transfer independence in N=220 iSCI. It also produced ?clinic friendly? models to predict the probability that an iSCI?s fitness was below the amount needed to perform independent bed, car, and floor transfers. The proposed work builds on the initial award by identifying the self-care, mobility, and transfer independence changes that are meaningful to iSCI. This will be used in conjunction with the initial award and existing research literature to identify what fitness gains are likely to convey a meaningful independence gain, which will inform development of a future clinical trial. The proposed work also builds on the initial award by conducting a pilot study to preliminarily evaluate the external validity and clinical utility of the ?clinic friendly? model predicting the probability that an iSCI?s fitness is below the amount needed to perform independent bed transfers.	SCI Motor/Sensory Function	Motor - General	Psychosocial/Caregiver/Community	Clinical (Phase 0 or EFS)
W81XWH-21-1-0777	SC200285	760000	2020	Dopamine D3 Agonists: Developing Treatments for Sexual Dysfunction in Chronic Spinal Cord-Injured Male Rats	Coolen, Lique	Kent State University	OH	Investigator-Initiated Research Award	Spinal cord injury (SCI) and resulting dysfunction are major health concerns for military men and have immense impact on quality of life for the patients and their families. Genitourinary dysfunction is extremely common among men with SCI. This dysfunction greatly hinders quality of life and emotional well-being and is thus of great concern to military men. Surveys of men with SCI have demonstrated that regaining sexual function is an important goal, even surpassing that for recovery of walking among paraplegic men. This is of particular relevance to the military, as combat-related spinal trauma is the highest in American military history and the average age of spinal casualties is 26-27 years, hence issues impacting quality of life are of great importance. Thus, the development of novel, innovative interventions is of significant relevance for patients in both the military and civilian populations. Despite the identified need and desire to improve sexual function among SCI men, we have a poor understanding of the mechanisms by which chronic injury so radically influences the spinal ejaculation generator. The current proposal aims to fill that gap: studies detailed in this proposal will test the functional benefits of a novel treatment approach for ejaculatory dysfunction. Secondly, studies are proposed to move toward an improved understanding of the effects of chronic spinal injury on the overlapping neural circuits that regulate the ejaculation reflex. Together, these studies will be beneficial in developing treatments to restore sexual function and fertility to SCI men and, importantly, improve their overall emotional-well-being and quality of life. Since military men suffer SCI at a relatively young age, potential for treatments of these secondary dysfunctions and thus improving quality of life is highly relevant and impactful.	Background: Spinal cord injury (SCI) is a devastating clinical injury with extreme cost and burden on patients and their families. Following initial stabilization after spinal cord injury, quality of life issues become increasingly important to patients. In particular, genitourinary dysfunctions are extremely common among SCI patients, including sexual dysfunction. Surveys of men with SCI have demonstrated that regaining sexual function is an important goal, even surpassing that for recovery of walking among paraplegic men. Unfortunately, treatment strategies to overcome genitourinary dysfunctions in SCI men are limited and Invasive device, and development of nonInvasive device treatments has been impaired due to poor understanding of the mechanisms by which chronic injury so radically influences the spinal reflex pathways. Moreover, ejaculatory dysfunction is of particular relevance to military patients, as combat-related spinal trauma is the highest in American military history, and military men suffer SCI at a relatively young age. Hence, potential for treatments of these secondary dysfunctions and thus improving quality of life is highly relevant and impactful. Of particular relevance to the patient population and to this proposal is that preclinical and clinical studies that determine benefits of a potential treatment for sexual function simultaneously are sparse. The current proposal aims to fill that gap: studies detailed in this proposal will test the functional benefits of a novel treatment approach for ejaculatory dysfunction, using an established preclinical model and a pharmacological treatment that is already well-established for other clinical use. Secondly, studies are proposed to move toward an improved understanding of the impacts of chronic spinal injury on the neural circuits that regulate the ejaculation reflex. Such studies are needed to further advance the proposed treatment options in preclinical models toward clinical treatments. _x000D_ _x000D_ In the current application, we will study a potential treatment for recovery of ejaculatory reflexes in a rat model of spinal contusion injury across the full lifespan, from acute to chronic injury. Moreover, we will test hypotheses to further our understanding of actions of dopamine on the spinal control network for ejaculatory function and the impacts of spinal injury. There are few laboratories in the world studying the effects of SCI on ejaculation. Thus, our ability to systematically study the mechanisms underlying loss and recovery of ejaculation in SCI rats is unique and fills a critical gap in understanding this important but understudied consequence of SCI. We previously established the effects of chronic SCI on the function of the spinal ejaculation generator, using a contusion injury paradigm at mid thoracic level. The current overall goals of our research are to develop treatments for recovery of sexual function in preclinical rat models. We showed that systemic infusions of D3 dopamine receptor agonist 7OHDPAT improves ejaculatory reflexes in male rats with chronic SCI tested 5 weeks after contusion injury at mid-thoracic levels. Thus, this demonstrated a rich potential for treatment of ejaculatory dysfunction in SCI patients using D3 agonists. In this proposal we plan to test this hypothesis and examine effects of a D3 agonist on ejaculatory dysfunction after SCI, using Pramipexole, a safe and widely used treatment option for Parkinson?s disease and other clinical disorders. _x000D_ _x000D_ Hypothesis: This proposal will test the overall hypotheses that dopamine D3 agonists restore sexual function in SCI male rats. The proposal includes two main specific aims. _x000D_ _x000D_ First, in Aim 1 we will test the effects of acute or chronic pharmacological treatments with D3 receptor agonist pramipexole on ejaculatory function in male rats with spinal contusion injury, at multiple times after injury (hence across the lifespan from acute to chronic injury). _x000D_ _x000D_ Second, in Aim 2 we will examine effects of SCI on dopamine D3 receptor expression and dopamine innervation of neurons controlling sexual reflexes, at multiple times after injury. _x000D_ _x000D_ Impact: Together, these experiments aim to demonstrate the potential of using dopamine D3 agonists as treatments for genitourinary dysfunction, and in particular ejaculatory dysfunction, in SCI men. Since D3 agonists are already approved for application in other clinical disorders, the proposed preclinical studies have a high translational potential. Moreover, since preclinical studies that determine benefits of a potential treatment for sexual function are sparse, the current proposal fills a critical gap. We propose that translating the findings from the planned preclinical studies to clinical trials is a realistic future goal. _x000D_ _x000D_ Military Relevance: SCI and resulting genitourinary dysfunctions are a major health concern for military men and have immense impact on quality of life. Thus, the development of novel, innovative interventions is of significant relevance for patients in the military, especially as military men suffer SCI at a relatively young age.	SCI Secondary Health Conditions	Bladder/Urinary Health	Drug Interventions	Preclinical
W81XWH-21-1-0551	SC200287	1907211	2020	Closed-Loop Spinal Stimulation for Restoration of Upper Extremity Function After SCI	Moritz, Chet	Washington, University of	WA	Translational Research Award - Pilot Clinical Trial	Objectives_x000D_ Our objectives are to improve control of hand and arm function for people with chronic spinal cord injury to their neck, and also to reduce spasticity that interferes with daily living. We are testing a non-Invasive device method of stimulating the spinal cord by applying electrodes to the skin over the back of the neck. _x000D_ _x000D_ Rationale_x000D_ We will trigger spinal stimulation based on spared activity of some muscles in order to promote neural circuits that ?fire together to wire together.? There is excellent evidence for this ?closed-loop? stimulation approach from animal studies, and we will translate this to a pilot human trial for the first time. We also have very encouraging results that even ?open-loop? stimulation, simply combined with practice using the hands and arms, leads to profound improvements in hand function. The most exciting part of these past studies is that the benefits outlast the stimulation by 3 to 6 months. _x000D_ _x000D_ Spasticity is also reduced during the stimulation treatment, but this does not appear to last for more than 2 weeks after treatment. Therefore, we will also go back to our animal models to test stimulation patterns that can lead to prolonged improvements in spasticity. Finally, we will test best stimulation patterns in a small group of people with spinal cord injuries at the conclusion of the study. _x000D_ _x000D_ Ultimate Applicability of our Research_x000D_ Our research will directly improve the quality of life for people with long-term injuries to the neck (cervical) region of the spinal cord that results in impaired hand and arm function. We have already observed that open-loop spinal stimulation can return movements to people with complete loss of hand movement and also restore function and quality of life to people with incomplete paralysis. This non-Invasive device stimulation is very low risk, and is considered non-significant risk by the U.S. Food and Drug Administration. Therefore, it can be rapidly moved from the research phase to the clinical treatment phase and become available for people with spinal cord injury within 2-4 years (depending mostly on delays due to the COVID-19 pandemic). _x000D_ _x000D_ Our research also aims to understand how spinal stimulation can lead to both short- and long-term improvements in spasticity, a significant problem for people with spinal cord injuries that is only partly resolved by treatment with prescription drugs and their associated side effects. Our animal experiments will help us to understand which neural pathways the stimulator is activating as it reduces spasticity in the short-term and how we can change the stimulation parameters to lead to a more prolonged improvement in spasticity even after the stimulation treatment ends. _x000D_ _x000D_ Finally, we have observed compelling improvements in bladder, bowel, cardiovascular, and other ?autonomic? function even after open-loop spinal stimulation in our initial studies of people with spinal cord injury. We will continue to track these improvements, which can be as impactful as restoring heart rate regulation to pre-injury levels, resuming sweating, and discontinuing the use of a catheter to manage the bladder. _x000D_ _x000D_ Together, we believe the observed and potential benefits of spinal stimulation far outweigh the minor risks associated with this non-implanted stimulation strategy. Here we seek to revolutionize the patterns of stimulation to lead to even more complete recovery and prolonged improvements in spasticity, bladder, bowel, and autonomic function for people with long-term spinal cord injuries.	Background & Readiness_x000D_ Spinal stimulation is a highly promising treatment for chronic spinal cord injury (SCI). Stimulation combined with rehabilitation can enable both stepping and hand function in individuals with even motor complete injuries. Building on our encouraging results with open-loop cervical spinal stimulation, here we propose to translate our discovery that closed-loop spinal stimulation restores intricate forelimb function in animals. We will conduct both a first-in-human pilot clinical trial of closed-loop cervical spinal stimulation and parallel animal studies to understand the mechanism by which spinal stimulation improves function, with the combined goal of optimizing stimulation parameters to provide durable functional recovery following SCI. _x000D_ _x000D_ Hypotheses & Objectives_x000D_ Our objectives are (1) improve the strength and volitional control of hand muscles using closed-loop spinal stimulation, and (2) durably reduce spasticity in hand and arm muscles following SCI. To accomplish these objectives, we will first test the hypothesis that activity-dependent stimulation of the spinal cord enhances volitional control and recovery of functional hand movements for people with chronic cervical SCI. This builds on our team?s discovery that closed-loop spinal stimulation triggered by residual muscle activity dramatically improved forelimb reaching function in an animal model of SCI. We will test this intervention for the first time in human subjects. _x000D_ _x000D_ We also seek to durably reduce spasticity following SCI. We have observed a promising but transient reduction in spasticity during open-loop spinal cord stimulation. In our animal model we will directly test our hypothesis that stimulation-induced plasticity of Ia afferents leads to transient mitigation of spasticity during transcutaneous stimulation. We will then screen stimulation paradigms that promote long-term homeostasis of local spinal cord circuits, allowing for durable mitigation of spasticity in animals, and translate this treatment paradigm to human subjects. _x000D_ _x000D_ Specific Aims _x000D_ Aim 1: To improve volitional control of hand muscle control using closed-loop, activity-dependent spinal stimulation in people with SCI (pilot clinical trial). _x000D_ _x000D_ Aim 2: To determine the mechanisms of spasticity reduction via transcutaneous spinal stimulation and develop parameters to promote prolonged improvements in tone after SCI (pre-clinical and clinical translation). _x000D_ _x000D_ Study Design_x000D_ Aim 1: Closed-loop, activity-dependent stimulation will be delivered via transcutaneous spinal stimulation to activate wrist and digit muscles in participants with incomplete SCI (American Spinal Injury Association Impairment Scale [AIS] C-D). Surface EMG from wrist and digit muscles with some volitional control will trigger transcutaneous spinal stimulation to enable Hebbian plasticity. Order of open- and closed-loop stimulation will be randomized for each participant. _x000D_ _x000D_ Aim 2: A combination of acute and chronic experiments in rodents and human subjects will determine how the Ia afferent pathway leads to the reduction and return of spasticity with transcutaneous stimulation. Paired-pulse H-reflex and spasticity tests will quantify the effect of a range of stimulation parameters. The most successful parameters from animal studies will be tested in humans. _x000D_ _x000D_ Impact_x000D_ Our goal is to provide near complete recovery of hand function following SCI through a combination of increase strength and control (Aim 1) and a durable reduction in spasticity (Aim 2). Our proposal directly addresses the Fiscal Year 2020 Spinal Cord Injury Research Program Translational Research Award Focus Areas of ?rehabilitation and regeneration? by determining the targeting, dosing, and safety of transcutaneous stimulation, which has a feasible pathway for clinical translation. Secondary outcome measures also quantify improved bowel, genitourinary, and cardiopulmonary mechanisms, as observed in our prior studies with improved heart rate regulation, and bladder and bowel management. _x000D_ _x000D_ Translation_x000D_ Our preliminary data have provided the necessary framework for open-loop transcutaneous spinal stimulation to advance to a planned multi-site clinical trial with GTX Medical B.V. (formerly NeuroRecovery Technologies). We expect that our discoveries of improved closed-loop and spasticity-reducing stimulation paradigms can immediately be incorporated into this clinical trial and rapidly benefit the community of people with SCI. We therefore anticipate a very rapid translation of this approach to patient care and improved quality of life for military, Veteran, and civilian persons with SCI.	SCI Secondary Health Conditions	Upper Limb/Forelimb	Non-Invasive Device	Clinical (Phase 0 or EFS)
W81XWH-21-1-0791	SC200294	1790725	2020	DBS Orientation Selective Pathway Activation for Gait Ignition Following SCI	Noga, Brian	Miami, University of, Coral Gables	FL	Expansion Award	Neuromodulation approaches are presently some of the most promising strategies for the treatment of spinal cord injury (SCI). By stimulating the nervous system, they can improve the function of the spinal cord after injury. As a potential neuromodulation strategy for improving walking in persons with partial SCI, deep brain stimulation (DBS) may be used to activate brain cells controlling spinal neurons involved in producing walking. DBS is an effective, relatively safe, reversible, and adjustable treatment for difficult-to-treat movement disorders. DBS has not been used to treat persons with SCI, even though a significant percentage of new and chronic injuries are motor incomplete (making up approximately 67% of all new injuries [National SCI Statistical Center, 2020]) and connections between the spinal cord and brain still persist. In our previously funded Department of Defense study, we explored the use of DBS to promote walking in a large animal model (the Yucatan micropig) of SCI. Our target was an area of the brain known as the mesencephalic locomotor region (MLR) that is responsible for controlling walking. We found that stimulating this area can initiate stepping early after injury when stepping was not possible before and later, improves walking by increasing muscle activation and stepping frequency, regularity, and coordination. Although we have found stimulation sites that can bring about walking, off-target stimulation can reduce the effectiveness of stimulation and produce unwanted side effects precluding the usefulness of the stimulation. Our most recent findings, however, indicate that the effectiveness of stimulation of even off-target sites can be optimized by slightly adjusting the way we stimulate this complex region of the brain. By adjusting the stimulation parameters, we can initiate well-coordinated walking while minimizing side effects, even from sites that were ineffective by themselves. These results suggest that complex programming can maximize the effectiveness of MLR DBS and further enhance the quality of stepping after SCI where damage to the connections between the brain and spinal cord is severe. The purpose of this study is to develop a ?stimulation model? of this part of the brain, which will aid in target selection and activation and minimize any side effects produced by off-target placements. Recent advances in brain imaging and computer modeling of the effects of DBS will be used for this purpose. We propose to develop this model in a translational large animal model of SCI and use specialized imaging of the brain to help guide the stimulation programming required to maximize the activation of these neurons and minimize side effects produced by off-target placements. Understanding the general principles of stimulation programming within this area of the brain will help to decide the most effective stimulation sites and parameters for optimized motor control in persons with incomplete SCI. Paralysis is common in military personnel, and Veterans with incomplete SCI who could potentially benefit from this approach. Many people with SCI recover some motor function and can walk under specialized conditions such as with body weight support. However, their walking ability is limited in the community and thus, they continue to use wheelchairs, placing them at continued risk for associated secondary complications such as shoulder injuries, pressure ulcers, and loss of bone density. We hypothesize that persons with incomplete injuries (ASIA C or D), who cannot effectively walk overground would experience improved gait with this method. Activation of MLR may also reveal that clinically silent motor pathways are present and can be activated to achieve stepping. We expect this work to quickly lead to a phase 1 clinical study and further preclinical studies that involve DBS and locomotor training or a combination of several other neuromodulatory approaches, such as supplementary transmitter replacement or functional electrical stimulation.	Background: Neuromodulation approaches are presently some of the most promising strategies for the treatment of spinal cord injury (SCI). By stimulating the nervous system, they can improve the function of the spinal cord after injury. As a potential neuromodulation strategy for improvement of walking in persons with partial SCI (making up approximately 67% of all new injuries [(National SCI Statistical Center, 2020]), deep brain stimulation (DBS) may be used to activate brainstem neurons controlling spinal networks. In our previously funded Department of Defense study, we explored the use of DBS to facilitate locomotion following incomplete mid-thoracic contusion SCI in a large animal model, the Yucatan micropig. Our target was the mesencephalic locomotor region (MLR), a major coordinating center for activation of both locomotor command and descending modulatory pathways. We used Food and Drug Administration (FDA)-approved DBS electrodes, dimensionally compatible to the pig brain, to identify and characterize the MLR and to establish optimal stimulation sites and parameters of stimulation for controlling locomotor responses in injured animals for eventual translation to persons with SCI. We found that MLR DBS initiates stepping early after injury, and later improves hindlimb locomotion by increasing muscle activation and stepping frequency, regularity, and interlimb coordination. The MLR is a compelling target for post-SCI neuromodulation but is anatomically complex and heterogeneous with anisotropic features, and a well-controlled locomotor inducing effect can be difficult to achieve. Although we identified low threshold sites for eliciting locomotion within this brain area, suboptimal targeting of the MLR results in the appearance of significant behavioral side effects, likely due to activation of nearby unrelated fibers, precluding the usefulness of the stimulation. Recently, we found that complex multi-lead stimulation configurations can initiate well-coordinated locomotion while minimizing side effects, even from sites that were ineffective by themselves. These results suggest that complex programming can maximize the effectiveness of MLR DBS and gait ignition after SCI where damage to the descending locomotor command pathway may be substantial. _x000D_ _x000D_ Objective: Recent advances in diffusion tensor imaging (DTI)-based computational modeling of the effects of DBS have revealed that specific stimulation configurations can significantly alter the activation selectivity of pathways based on their orientation relative to the electrode. To optimize the effectiveness of MLR DBS, we propose to develop a DTI-based stimulation model of the MLR to aid in target selection and activation and to minimize side effects produced by off-target placements. _x000D_ _x000D_ Specific Aims: _x000D_ Aim 1. Create a DTI-based stimulation model of the MLR in the pig. A finite element model of MLR DBS will be created from structural and diffusion-weighted MRI images, along with postoperative CT images for electrode location. Both cylindrical (Medtronic 3389) and the newer directional Boston 2202 leads will be modeled in COMSOL Multiphysics Modeling software and positioned accordingly among DTI-based fiber tract reconstructions consisting of multi-compartment cable models of myelinated axons. Activation thresholds of different fiber tracts will be calculated to guide stimulation programming of both electrodes, and the efficacy of these configurations will be tested in vivo. _x000D_ _x000D_ Aim 2. Assess efficacy of selective pathway DBS to evoke superior locomotor performance in a large animal model of incomplete SCI that replicates weakness, spasticity, and imbalance. We will compare the relative effectiveness of simple vs complex stimulation configurations for the different electrodes to enhance locomotor efficacy while minimizing off-target side effects, thereby delineating the potential of MLR DBS to mitigate paralysis after injury. _x000D_ _x000D_ Study Design: All experiments will be performed in Yucatan micropigs. After DBS electrode implantation, DTI-based computational modeling, and testing in open field and treadmill locomotion conditions to establish effective orientation-selective stimulation parameters (Aim 1), animals will be subject to moderate-to-severe mid-thoracic spinal contusion injuries (Aim 2). Outcome measures of locomotor performance and/or motor recovery will then be based on electromyographic and kinematic assessments of locomotor activity on motorized and manual treadmills and a validated locomotor open-field scale. _x000D_ _x000D_ Impact: Computational modeling would provide the basis for optimizing the effectiveness of MLR DBS to achieve optimized motor control after SCI. Locomotor impairment is common after injury and affects quality of life. Potential benefits of DBS include improved ambulation, exercise, bone-loading, muscle strengthening, quality of life, and reduction of spasticity and secondary complications. _x000D_ _x000D_ Expansion: Our previously funded research has shown the potential of MLR DBS to facilitate gait following SCI in a large animal translational model of SCI using FDA-approved electrodes. The proposed research seeks to optimize the target selection and activation and to minimize the side effects of off-target electrode placements.	SCI Motor/Sensory Function	Ambulation/Locomotion	Invasive Device	Preclinical
W81XWH-21-1-0588	SC200306	767500	2020	Targeting the Arginylation Pathway for Neuroprotection After SCI	Pearse, Damien	Miami, University of, Coral Gables	FL	Investigator-Initiated Research Award	The effects of spinal cord injury (SCI), including lifelong disability, depression, neuropathic pain, and autonomic dysfunction, affect more than 42,000 wounded Warriors and 1.25 million civilians in the United States. SCI also negatively impacts the lives of the families of the injured, caregivers, and the military healthcare system. Inhibiting neuronal cell apoptosis during the secondary phase of tissue damage is critical to reducing the degree of lost neurological function. To achieve neuroprotection, medications are highly desirable because most SCI events take place in complex environments or circumstances such as in combat or a car accident or a fall in a remote area, which makes access to advanced interventions, such as Invasive device and surgical procedures, nearly impossible. However, currently there is a lack of effective neuroprotective drugs for the acute treatment of SCI. In this study, we will directly address this need by validating protein arginylation as a drug target for SCI treatment, and by determining the efficacy, safety, and optimal conditions of suramin, a potent arginylation inhibitor that has been used for other diseases in human, for treating SCI in the acute phase._x000D_ _x000D_ Earlier studies found that, following experimental nerve crush, there is an acute upsurge in neural arginylation, a form of post-translational modification in which an extra arginine is added to proteins by the catalysis of arginyltransferase 1 (ATE1). Arginylation is known to prime proteins for degradation through the ubiquitin pathway by the ?N-end rule? principle. We have recently demonstrated that arginylation is a critical regulator of cell stress and apoptosis in response to a broad range of injurious conditions including heat, oxidative and osmotic stresses, which are involved in SCI. We found that knockout of ATE1 and antagonism of arginylation can engender cells to evade cell death by disrupting the cellular stress response._x000D_ _x000D_ In our preliminary study, we have found that, although ATE1 exhibits a low basal expression and low arginylation activity in the normal central nervous system (CNS) of rodents, its expression and activity are robustly increased acutely after SCI and are largely localized to spinal motor neurons and their axonal projections. Consistently, when we reduce ATE1 in neuronal cells by RNA knockdown or suppress arginylaction activity by a chemical inhibitor suramin, these treatments protect neuronal cells from oxidative stressors. Furthermore, the application of suramin in a rat SCI model showed promising protective effects on neuronal morphology and locomotor function. These results have led us to propose that the suppression of ATE1-mediated arginylation can provide neuroprotective effects in SCI._x000D_ _x000D_ The overall goal of this proposal is to define the therapeutic window and optimal application conditions for the arginylation inhibitor suramin, as a neuroprotective approach following SCI and build upon our initial proof-of-concept efficacy in SCI studies. We will further validate ATE1 as a feasible drug target after SCI using transgenic knockout animals. Considering the known CNS bioavailability, low toxicity, and long serum half-life of suramin, we will also test the possibility of achieving prophylactic protection with suramin after SCI. Overall, our proposed studies will generate a strong rationale for the treatment for SCI with arginylation inhibitors and move the technology readiness of this approach further towards clinical translation in human SCI treatment with a drug currently used in man.	Background/Readiness: The effects of spinal cord injury (SCI), including lifelong disability, depression, neuropathic pain, and autonomic dysfunction, negatively impact the lives of more than 42,000 wounded Warriors and 1.25 million civilians in the United States. The needs are ongoing and urgent for effective neuroprotective drugs that can preserve and protect tissue early after SCI in the acute injury period. Published studies and our preliminary data suggest that arginyltransferase1 (ATE1) is a promising drug target in the treatment of SCI. ATE1 mediates protein arginylation, which is known to prime proteins for degradation. We have recently demonstrated that arginylation is an important regulator of cell stress and apoptosis in response to a broad range of injurious conditions including heat, oxidative and osmotic stresses. We have also reported that knockout of ATE1 and antagonism of arginylation can engender cells from a variety of tissue sources and species highly resistant to cell stress, enabling them to evade death by disrupting the cellular stress response. In our preliminary study, we found that, although ATE1 exhibits a low basal expression in the normal central nervous system of rodents, there is a robust and persistent increase in ATE1 expression after SCI that is localized largely to spinal motor neurons and their axonal projections. Consistently, we have found that ATE1 knockdown or arginylation inhibition protects neural cells against cellular oxidants in vitro. Furthermore, we have identified that an arginylation inhibitor, suramin, exhibits neuroprotective effects and improves functional outcome in a rodent SCI model. Thus, we hypothesize that the inhibition of ATE1-mediated arginylation by suramin can attenuate neuronal cell death and dysfunction after SCI._x000D_ _x000D_ Objectives and Technical Readiness: To validate ATE1 as a therapeutic target and develop suramin as a clinically amenable drug for use in future human SCI clinical trials. We seek to (1) delineate the time course of ATE1 expression and arginylation activity after SCI as well as characterize its cellular sources in spinal tissue, cerebrospinal fluid (CSF), and blood to identify the period required for its antagonism; (2) expand upon initial proof-of-concept efficacy in SCI studies to determine suramin?s optimal dosing and therapeutic window for maximal protection after SCI; and (3) validate ATE1/protein arginylation as a therapeutic target for neuroprotection after SCI and show that it is the mechanism by which suramin confers efficacy. These studies will thus take the technology from TRL3 to TRL5. _x000D_ _x000D_ Specific Aims and Study Design:_x000D_ _x000D_ Specific Aim 1: Identify the time course of ATE1 expression and arginylation activity after SCI. There is poor understanding of the role of ATE1 and protein arginylation after neurotrauma. In this aim, the temporal and cellular expression of ATE1 as well as the activity and pattern of protein arginylation in spinal tissue, CSF and blood will be measured in a clinically relevant contusion SCI performed using the immunocytochemistry impactor on rats. These investigations will define the expression profile of ATE1 for targeting with inhibitors as well as provide information on novel biomarkers (in tissues or fluid) to measure protein arginylation after SCI._x000D_ _x000D_ Specific Aim 2: Define the optimal dosing parameters for suramin to maximize neuroprotective efficacy in SCI. Suramin, recently shown to be a potent ATE1 inhibitor, is a clinically used, safe medication in human that has not been tested in SCI. Building upon our proof-of-concept efficacy data in rodent SCI with suramin, in this aim, the feasibility, efficacy, safety, and optimal conditions (therapeutic window, dosing, and the putative prophylactic use) of suramin as a neuroprotectant will be thoroughly studied in the rat SCI model. These endeavors will provide the key preclinical data required as a basis for future translational (large animal SCI) and clinical studies._x000D_ _x000D_ Specific Aim 3: Determine the role of ATE1-mediated arginylation in the protective effect of suramin and validate ATE1 as a neuroprotective target after SCI with in vivo molecular knockdown. In these studies, transgenic mice will be produced to knock out ATE1 by a conditional (induced) strategy to validate ATE1 as a target for conferring neuroprotection after SCI. Also by using these knockout mice, we will test if the neuroprotective effects of suramin in SCI is dependent on the presence of ATE1. This aim will validate the role of ATE1 and arginylation in SCI and provide mechanistic leads for further targeting this mechanism for neuroprotection after SCI in human. _x000D_ _x000D_ Impact: These preclinical investigations will identify a novel therapeutic direction and target for limiting tissue damage and dysfunction after SCI that is translatable to clinical trials. Our proposed work on the role of ATE1-mediated protein arginylation after SCI is a newly emerging direction that remains largely unexplored. The feasibility and impact of our study is further demonstrated by the strength of our preliminary data._x000D_ _x000D_ Military Relevance: With a dearth of therapies available for SCI in the clinic let alone on the battlefield, the development and translation of protective strategies is urgently needed to limit neurological dysfunction after SCI. The proposed study will generate animal efficacy and therapeutic window data, identifying endpoints of clinical efficacy or its surrogate in animal models, in support of a novel use of a neuroprotective approach that can be quickly moved towards clinical translation by repurposing a drug already employed in human. The low toxicity and long half-life of suramin, the lead drug candidate also provides the potential to develop a first-ever medication for prophylactic protection against tissues damages after SCI.	SCI Pathology & Repair	SCI Pathology/Neuroprotection	Drug Interventions	Preclinical
W81XWH-21-1-0986	SC200320	1772644	2020	Anticipating Efficacy of Nerve Transfers in SCI Using Quantitative Neurophysiology	Brown, Justin	Massachusetts General Hospital	MA	Translational Research Award	Objective and Rationale: The goal of this project is to (1) assess the diagnostic efficacy of quantitative neurophysiological methods for pre-operatively determining the innervation status of nerve branches being considered for nerve transfer, and (2) assess the efficacy of these quantitative neurophysiological methods for anticipating the results of nerve transfer procedures in patients with spinal cord injury (SCI). _x000D_ _x000D_ Applicability and Impact of the Research: SCI is debilitating and results in significant physical impairment. More than half of SCIs occur within the cervical spine, which results in the loss of hand and/or arm function. The goal of Surgical interventions is to restore sufficient function such that affected individuals can regain a degree of independence and improve their quality of life. Although tendon transfers have been the traditional surgical approach, nerve transfers have gained traction as a comparable or potentially superior approach to restoring function in many cases. Nerve transfers involve providing new innervation sources to the original muscles that have lost function because of the injury. Healthy "donor" nerves that serve less important or redundant roles are redirected and "transferred" into a more important target or "recipient" nerve. The axons that it has donated then grow to the new target muscle and recover its function. The extent of functional recovery in the target muscles depends on the quality of both the donor and recipient nerves and receptivity of the target muscle. Unfortunately, variable outcomes have been published, and a detailed pre-operative assessment has not been outlined to determine which patients (or which nerves in a given patient) are the best candidates for these procedures. This project will develop and test quantitative neurophysiology (QNP) as a promising method to determine surgical candidacy and which procedures are most likely to succeed. QNP may help reduce failed attempts at reconstruction in this vulnerable population. _x000D_ _x000D_ Target Population(s): Patients with cervical SCIs with resulting arm and hand dysfunction will benefit from these assessments, regardless of the time interval since their injury. We will recruit patients from Massachusetts General Hospital and Spaulding Rehabilitation Hospital who present for arm and hand reconstruction. They will each undergo standard pre-op testing as well as the novel QNP assessments. QNP test results will be correlated with surgical outcomes achieved such as strength, function, and quality of life improvements for each nerve transfer performed. We will determine whether QNP testing provided additional predictive value. _x000D_ _x000D_ Potential Clinical Applications and Benefits: The efficacy of QNP testing will be assessed for each nerve transfer undertaken. Thresholds for QNP results below which inadequate function is achieved will be determined, and prediction models will be developed based upon results for both donor and recipient nerves, given the time interval from injury to surgery. This will allow surgeons and patients to make better decisions about which nerve transfer operations are likely to produce a satisfactory result, or whether an alternative procedure should be considered. _x000D_ _x000D_ Time to Achieve Person-Related Outcome: Typically, it takes 1 year after nerve transfer surgery to regain full strength, and additional months until new arm motion is incorporated into normal activities. Recovery time may be related to the retraining effort applied. Within 3 years from the initiation of this project, sufficient outcome measures will be available to test the hypothesis that QNP methods meaningfully predict clinical outcomes. _x000D_ _x000D_ Interim Outcomes: The first aim of correlating the QNP technique with the actual number of axons within the nerve branches being transferred will be available within weeks of the operation. This aim will be completed within 18 months of the initiation of this project. _x000D_ _x000D_ Contributions to Advancing the Field of SCI Research, Care, and Quality of Life: With a reliable method for determining candidacy for nerve transfers, we expect to reduce surgical failures and direct patients to the procedures that offer the best chance of successful functional gain for their particular injury. By validating QNP testing methods to predict the outcomes of reconstructive procedures, the array of options available to SCI patients will be expanded ? markedly improving post-surgical function and quality of life. _x000D_ _x000D_ Future Direction: Once the efficacy of this pre-surgical assessment is validated, we expect to be able to expand this to a multicenter study to see how well these techniques can be adopted by other institutions in their patient selection process and whether it delivers the same predictive value in their hands.	Background: Within the United States, there are close to 300,000 persons living with a spinal cord injury (SCI), with approximately 12,000 new injuries occurring each year, with estimated SCI costs to be $9.7 billion annually. Within the active military personnel population, it has been reported that SCIs comprised close to 11% of injuries that combatants sustained during the Afghan and Iraqi wars. Persons with cervical SCI are dependent upon arm and hand function for mobility and activities of daily living, ranging from holding a utensil to eat, self-catheterization, and propelling their wheelchair. More than half of SCIs occur within the cervical spine, resulting in the loss of these functions. Therefore, recovering even partial arm and hand function can have an enormous impact on independence and improve quality of life. While numerous case reports and case series have been reported for patients receiving nerve transfers, no comprehensive methods of assessing and determining candidacy for surgery have been proposed. This challenge is compounded by the lack of a comprehensive set of objective outcomes to assess strength, control, and speed of recovery, which would allow a more rigorous evaluation and comparison of various interventions. As a result, assessment methods that are more subjective in nature are frequently used, and a "let's try and see" approach is not uncommon. Quantitative neurophysiology (QNP) can potentially be used to improve the ability of surgeons to predict nerve transfer outcomes and allow surgeons to rationally match the choice of surgery to the physiological profile of a patient. _x000D_ _x000D_ Specific Aims: The aims of this study are (i) to determine the relationship of pre-operative quantitative neurophysiological methods, including primary measure motor unit number estimation (MUNE) and secondary measure decomposition-based interference pattern analysis, with histological axon counts, and (ii) to determine the relationship of preoperative quantitative neurophysiological methods, including primary measure MUNE and secondary measures decomposition-based interference pattern analysis and electrical impedance myography, with ultimate post-operative functional outcomes. _x000D_ _x000D_ Hypotheses/Objectives: It is hypothesized that (i) QNP measures of donor and recipient nerves of SCI patients undergoing nerve transfer surgery will correlate with histological motor axon counts more accurately than standard physical examination and non-quantitative neurophysiology methods, and (ii) QNP measures of donor and recipient nerves of SCI patients undergoing nerve transfer surgery will predict ultimate outcomes of nerve transfer surgeries more accurately than standard physical examination and non-quantitative neurophysiology methods. _x000D_ _x000D_ Study Design: Twenty patients with cervical SCI classed as ASIA A-B (International Standards for Neurological Classification of Spinal Cord Injury) and hand function impairment within levels 0-6 of the International Classification for Surgery of the Hand in Tetraplegia will be identified and recruited for the study. All patients will undergo one or more nerve transfer procedures for restoring function. All outcome measures will be taken in a single session, both pre-surgery and post-surgery at 6, 12, 15, 18 (and possibly 24) months. Main outcome measures: standard clinical assessments (Medical Research Council muscle scale-graded strength and subjective sensory tests), Standard neurophysiology measures, QNP quantification of nerve quality, histological axon count (obtained intra-operatively), elbow and finger extension/flexion isometric torque and level of voluntary motor control. Other outcome measures: Graded Redefined Assessment of Strength, Sensibility and Prehension, Capabilities of Upper Extremity-Questionnaire, Quadriplegia Index of Function, Medical Outcomes Study 36-Item Short Form Health Survey, Brief-COPE, Interpersonal Support Evaluation List-12. _x000D_ _x000D_ Impact: The short-term impacts of this study are (i) the establishment of QNP methods as a better alternative to classical non-quantitative neurophysiology to determine donor and recipient nerve quality ? a key determinant of surgical success in nerve transfers, and (ii) ability to identify important predictors of surgical success. In the long term, the results will lead to changes in neurosurgical practice, with implications for reducing individual and infrastructural costs associated with SCI. _x000D_ _x000D_ Translation: The translational potential of the study will be in the adoption of a new assessment technique into standard neurosurgical practice for the treatment of individuals with SCI, specifically for guiding surgical decision-making. Predictors of surgical success identified on the study will also provide valuable information for other surgeons performing similar procedures.	SCI Motor/Sensory Function	Upper Limb/Forelimb	Surgical Interventions	Clinical (Phase 0 or EFS)
W81XWH-22-1-0998	SC210011	3940561	2021	Breathing Low Oxygen to Enhance Stimulation Training and Functional Behavior in Person with SCI: Boost Trial Chronic	Trumbower, Randy	Spaulding Rehabilitation Hospital	MA	Clinical Trial Award	Objectives and Rationale: Currently, there is no known cure for spinal cord injury (SCI), and no single treatment is sufficient to overcome the mobility limitations that restrict functional independence. Treatment options and recovery are especially limited for those living with chronic SCI. Thus, there is a critical need to establish novel treatment strategies that improve the recovery of walking ability and that increase the probability of community walking. Both improvements will greatly reduce the health care costs for patients, their families, and payers/insurers as well as improve their overall quality of life. Task-specific training (skill-based walking practice, WALK) is now a routine treatment to reduce walking deficits after SCI. Recent therapies have combined non- Invasive device spinal stimulation with walking practice (WALK<tSTIM>) to promote greater recovery for persons with subacute (less than 1 year) SCI with promising results. This is likely due to an increased production of key proteins at the sub-acute injury phase that strengthen connections within the spinal cord and help the nervous system restore lost functional movements. Unfortunately, these gains are less apparent in persons with long-term (chronic) SCI when production of these proteins slow down. Our prior studies in rodents and humans with chronic SCI showed that breathing low oxygen for brief periods (termed acute intermittent hypoxia, AIH) triggers rapid production of these proteins, leading to walking recovery._x000D_ _x000D_ We propose ?The BO2ST Trial? to evaluate the safety, efficacy, and potency of daily treatment of Breathing low oxygen (O<2>) for brief periods to enhance Stimulation Training (WALK<tSTIM>) in persons with chronic SCI. We hypothesize that the combination of these treatments will safely boost functional mobility more than either alone._x000D_ _x000D_ Who Are We helping? Currently there is no known cure for spinal cord injury (SCI) and health-care expenditures associated with injury-related treatment and services cost upwards of $1.5-$4.6 million. Further, treatment options for those with life-long (chronic) SCI are limited. While WALK<tSTIM> alone can improve functional benefits for those with subacute SCI, the benefits of this therapy alone for those with chronic SCI are less impactful. Based on exciting pilot data, we predict that AIH+WALK<tSTIM> will improve functional recovery for individuals with chronic SCI, addressing a critical gap in treatment options for this population._x000D_ _x000D_ What Are the Potential Benefits? From our proposed study, we expect to obtain clinical data for the following: (a) understand if combined AIH+WALK<tSTIM> treatments improve recovery and mobility for individuals with chronic SCI beyond improvements resulting from the use of either treatment on its own, and (b) understand if the treatment combination has any adverse effects. We hypothesize that AIH+WALK<tSTIM> may allow for improved functional outcomes with shorter periods of therapy, thus improving treatment times and outcomes for those with chronic SCI and potentially reducing cost burdens to the individual and their providers. If proven beneficial, these results will allow for clinical adoption of the combined AIH+WALK<tSTIM> treatment for the large population of individuals living with chronic SCI. There is risk of localized pain due to stimulation, which will be minimized by selecting appropriate stimulation parameters that can minimize pain._x000D_ _x000D_ What Is the Timeline? The proposed study is a multi-site, randomized clinical trial and participants will be enrolled in the study for approximately 3 months. In our proposed 4-year timeline, we expect to complete treatments and outcome tests for 60 persons with chronic SCI. Upon completion, we will have obtained clinical data on the potential functional mobility benefits of combined AIH+WALK<tSTIM> for individuals with chronic SCI._x000D_ _x000D_ How Proposed Research Will Benefit Service Members, Veterans, Civilians, and Caregivers: According to the U.S. Department of Veteran Affairs, approximately 17% of the 250,000 reported SCI in the U.S. are Veterans, and approximately 11% of combat wounds are spinal injuries. It is expected that the number of people with long-term SCI will continue to rise since those who sustain traumatic injuries are living longer despite the lack of a cure for SCI. Thus, there is a significant need for safe and cost-effective therapies that promote timely return to functional independence and quality of life after spinal injury. The proposed study will provide necessary clinical data to understanding the potential benefits of combining AIH and WALK<tSTIM> that could impact clinical guidance, lead to wider adoption of these neuromodular therapies, and lead to improved functional, mobility, and quality of life outcomes for civilians, Veterans, and active-duty military Service Members.	Background: Since there is no known cure for spinal cord injury (SCI) and no single treatment is sufficient to overcome walking deficits that limit independence, there is a critical need for combined treatments that enhance walking function in persons living with long-term (chronic) SCI. Breathing brief, mild bouts of low oxygen (acute intermittent hypoxia [AIH]) is an emerging therapy known to trigger rapid spinal plasticity that enhances walking ability after SCI. With this proposal, we seek to expand the therapeutic ?reach? of AIH to treat chronic SCI. Specifically, we propose to combine AIH, transcutaneous spinal stimulation and task specific training to maximize function in spared neural pathways in direct alignment with the Fiscal Year 2021 Spinal Cord Injury Research Program areas of encouragement._x000D_ _x000D_ Our fundamental goal is to test the hypothesis that pre-treatment with AIH acts as a ?plasticity primer? that boosts the potency and duration of training-related functional gains in persons with chronic SCI. Task-specific training (skill-based walking practice, WALK) is a routine treatment to reduce walking deficits after SCI by triggering use-dependent plasticity. A recent study found concurrent application of repetitive (2 weeks) transcutaneous spinal stimulation combined with walking practice (WALK<tSTIM>) enhanced training-related gains in walking speed versus training alone for persons with subacute (< 1 year) SCI, a time when plasticity-promoting proteins are spontaneously elevated. Unfortunately, this plasticity wanes with chronic SCI and rapid, clinically significant gain (potency) in walking speed is diminished. Since daily AIH elevates plasticity-promoting proteins that are expressed after acute SCI, it may restore the impact of WALK<tSTIM> for persons with chronic SCI. Indeed, exciting preliminary data show that daily AIH prior to WALK and WALK<tSTIM> elicits clinically meaningful improvements in overground walking speed in persons with chronic SCI within 1 week._x000D_ _x000D_ Objectives: Investigate the efficacy, potency, and safety of daily AIH pre-treatment combined with WALK<tSTIM> in persons with chronic SCI. We hypothesize that the combination (AIH+WALK<tSTIM>) will boost the efficacy (and duration) of skill-based walking practice without triggering maladaptive changes. To test this hypothesis, we propose a double-blind, placebo-controlled, block-randomized clinical trial. We also aim to determine the minimal number of combinatorial sessions needed to gain meaningful functional benefits (potency)._x000D_ _x000D_ Specific Aims_x000D_ Aim 1: Test the hypothesis that daily AIH combined with WALK<tSTIM> increases training-related walking gains in persons with chronic SCI. We will randomly assign participants to daily (4 sessions/week, 2 weeks) AIH (15, 1.5 min episodes 10% O<2> at 1 min intervals) or SHAM (room air) prior to WALK<tSTIM> or WALK<tSHAM> (no stimulation). All participants will receive a pre-wash of daily skill-based walking practice (45 min/session). We predict those receiving AIH+WALK<tSTIM> will increase overground walking speed and endurance that will persist 8-weeks post AIH+WALK<tSTIM>, as compared to either alone (SHAM+WALK<tSTIM>, AIH+WALK<tSHAM>)._x000D_ _x000D_ Aim 2: Test the hypothesis that daily AIH combined with WALK<tSTIM> increases the potency of training-related overground walking recovery in persons with chronic iSCI. In enrolled participants (from Aim 1), we will quantify potency as the number of training sessions needed to achieve a minimal clinically important difference (MCID) in walking speed by assessing walking speed at the end of each training session. We predict those who receive AIH+WALK<tSTIM> will achieve a MCID in walking speed with fewer training sessions than either alone (SHAM+WALK<tSTIM> or AIH+WALK<tSHAM>)._x000D_ _x000D_ Aim 3: Test the hypothesis that daily AIH+WALK<tSTIM> does not elicit maladaptive changes in persons with chronic SCI. Although AIH pre-treatment alone does not elicit adverse events, the possibility that interactions with WALK<tSTIM> trigger maladaptive changes (e.g., cardiovascular, pain, spasticity) is unknown. Thus, we will quantify changes in blood pressure, pain, spasticity, bladder, and autonomic dysreflexia with treatment._x000D_ _x000D_ Aim 4 (Exploratory): Quantify dose-dependent association between a single AIH pre-treatment and long-term effects of daily AIH pre-treatment in persons with chronic SCI. Preliminary data suggest that persons responding quickly to AIH are more likely to show an enduring effect (Odds Ratio=12.0; 95% CI=1.9-75.1). Thus, early AIH response may serve as a ?functional biomarker? for long-term, person-specific dosing strategies._x000D_ Clinical Impact: Daily AIH pre-treatment may enhance training-related gains in functional mobility after SCI, especially for those with military injuries who often experience more severe injuries and limited recovery.	SCI Motor/Sensory Function	Ambulation/Locomotion	Non-Invasive Device	Clinical (Phase I, II, FS)
W81XWH-22-1-0909	SC210052P1	170000	2021	Expanding Knowledge and Information Delivery Around Improving Upper Extremity Function After Cervical Spinal Cord Injury	Dengler, Jana	Sunnybrook Research Institute	CAN	Expansion Award - Early-Career Partnering PI Option	Objectives: Our overall goal is to improve arm and hand function in people living with life-changing cervical spinal cord injury (SCI). Surgery, including newer nerve transfers and traditional tendon transfers, can restore function. Our group of experts has developed a surgical decision aid (DA) to help with complicated decision-making based on personal preferences and the pros and cons of surgery and/or other rehabilitation treatments. However, we found that people with SCI rarely see surgeons or receive any information about these available options._x000D_ _x000D_ This lack of information is concerning because in some cases, nerve transfer works best if done within 1 year after SCI. Our previous work shows that from 6-12 months after injury, natural recovery slows down. People need timely information to make informed decisions and keep the opportunity to have early surgery if it fits their needs and preferences._x000D_ _x000D_ Rationale for This Proposal: Our new DA, for people with SCI who are thinking about treatments to recover arm and hand function, improves knowledge and decision outcomes. But we need to know (1) how many people would lose the opportunity to undergo nerve transfer if they wait more than 1 year and (2) how to best spread this information to non-surgeon healthcare providers so that they can inform individual with SCI about options before they lose the opportunity._x000D_ _x000D_ Applicability, Impact and Populations: In our study and in previous research, people with SCI and their caregivers state they would like to receive information (particularly about surgery for the arm and hand) early and often as their goals and ideas may change. Many want to get information from their trusted rehabilitation healthcare providers compared to online sources. This project will involve a database, people living with cervical SCI and non-surgeon healthcare providers. First, we will use information collected in a database to find out what percentage of people with cervical SCI will lose the option of nerve transfer surgery if they wait more than 1 year after injury. This information will be added to the DA. Next, we will develop a map that shows how people with SCI move through the healthcare system. Finally, we will design and test a Toolkit for non-surgeon healthcare providers to help them learn about and introduce the DA to the people they care for. This will directly help people living with SCI and their caregivers._x000D_ _x000D_ Clinical Applications, Benefits and Risks: The DA and Toolkit will be immediately available for clinical use. These materials will be able to give information about possible treatments to improve hand and arm function. Information empowers people to make evidence-based treatment decisions. The main risk is that some of these surgeries may not be available in all local healthcare settings._x000D_ _x000D_ Time to Achieve a Person Related Outcome: This clinically applicable project will take 3 years to construct the deliverables: information on candidacy, a healthcare process map, and the Toolkit to complement DA._x000D_ _x000D_ Contribution of the Project: This project will directly benefit people living with SCI by providing a source of essential information to make timely choices about restoring upper extremity function. Our approach, which incorporates SCI stakeholders and partners with health literacy, educational, and research expertise, will model a system for dissemination and implementation of new treatment options in complex populations.	Background/Readiness: After devastating cervical spinal cord injury (SCI), maximizing upper extremity (UE) function is critical to enabling independence. Along with comprehensive active rehabilitation, nerve and tendon transfer surgeries are options to achieving functional gains after SCI._x000D_ _x000D_ Our multi-institutional group of experts has developed a decision aid (DA) that increases understanding of these transformative surgical options and enables more informed decision-making. However, our preliminary data indicates that people with SCI rarely receive specific information about these strategies to improve function._x000D_ _x000D_ This lack of information dissemination is concerning, because one option, nerve transfer surgery, is time sensitive. Most spontaneous recovery happens early after SCI. From 6-12 months post-injury, few individuals (10%-20%) recover additional movement. People need access to information early after injury to (1) make informed choices and (2) retain the opportunity to undergo early surgery if it fits their needs and preferences._x000D_ _x000D_ Objective and Rationale: Our patient-focused DA could be adapted to fill the information void around restoring UE function in cervical SCI. Information about the appropriate timing of surgery and technical information for non-surgeon providers should be added to augment the existing DA. This will allow these providers to efficiently integrate a discussion of UE surgical treatment options into the comprehensive care of people with SCI, overcome barriers in the field, and avoid missed opportunities for people desiring surgery._x000D_ _x000D_ Specific Aims: Aim 1: Define the proportion of individuals who would lose the option of nerve transfer surgery due to recipient motor degeneration. Aim 2: Identify healthcare utilization/opportunities for disseminating information. Aim 3: Assess barriers and facilitators to DA implementation, formulate a provider toolkit to support DA use, and assess clinician knowledge and DA acceptability, appropriateness, and feasibility._x000D_ _x000D_ Study Design: In Aim 1, the European Multicenter study about Spinal Cord Injury database will be used to identify the proportion of individuals who would lose the option of nerve transfer surgery after 1 year due to recipient motor degeneration, based on electrodiagnostic and functional data gathered at 0.5, 1, 3, 6, and 12 months post-SCI. In Aim 2, a hybrid Veterans Health Administration database and prospective cohort study will define the healthcare process map for people living with cervical SCI. Knowledge of healthcare utilization patterns will clarify the appropriate touchpoints for information dissemination. Aim 3 is comprised of three parts. In Aim 3a, focus group data will identify the priorities and content that is necessary to augment the existing DA. Based on this information, a healthcare provider toolkit will be created to supplement the existing patient-focused DA. In Aim 3b, non-surgeon SCI providers will participate in a pre-, post- DA+ Toolkit review exploratory study. Participants will be tested on UE treatment knowledge and feasibility, acceptability, and appropriateness of DA adaptation into routine care._x000D_ _x000D_ Impact: The impact of this proposal is twofold. First it will directly benefit people living with SCI by providing a source of essential information to make timely choices about restoring UE function. Second, the novel use of nerve transfer surgery in SCI may serve to galvanize the SCI community in a manner similar to the revolutionary gains seen in the field of peripheral nerve injury. This rare opportunity to integrate a new and effective surgical treatment could provide a catalyst to develop an equitable, sustainable best-practice framework for incorporating novel, scientifically rigorous, outcomes-driven treatments into routine SCI care._x000D_ _x000D_ Expansion: Under our previous project, we defined the time and extent of spontaneous improvement of UE function after SCI, assessed the outcome of surgical and non-Surgical interventionss and the experience of undergoing treatment to improve UE function, and created a DA to communicate this information. Individuals identified information sharing as a priority. The proposed research builds on these outcomes, examines opportunities, and creates adjunctive materials to better disseminate knowledge materials. The outcomes of this work will empower people to make evidence-based treatment decisions about restoring UE function in SCI.	SCI Motor/Sensory Function	Upper Limb/Forelimb	Psychosocial/Caregiver/Community	Disease-Related Basic
W81XWH-22-1-0908	SC210052	1497516	2021	Expanding Knowledge and Information Delivery Around Improving Upper Extremity Function After Cervical Spinal Cord Injury	Fox, Ida	Washington University	WA	Expansion Award - Early-Career Partnering PI Option	Objectives: Our overall goal is to improve arm and hand function in people living with life-changing cervical spinal cord injury (SCI). Surgery, including newer nerve transfers and traditional tendon transfers, can restore function. Our group of experts has developed a surgical decision aid (DA) to help with complicated decision-making based on personal preferences and the pros and cons of surgery and/or other rehabilitation treatments. However, we found that people with SCI rarely see surgeons or receive any information about these available options._x000D_ _x000D_ This lack of information is concerning because in some cases, nerve transfer works best if done within 1 year after SCI. Our previous work shows that from 6-12 months after injury, natural recovery slows down. People need timely information to make informed decisions and keep the opportunity to have early surgery if it fits their needs and preferences._x000D_ _x000D_ Rationale for This Proposal: Our new DA, for people with SCI who are thinking about treatments to recover arm and hand function, improves knowledge and decision outcomes. But we need to know (1) how many people would lose the opportunity to undergo nerve transfer if they wait more than 1 year and (2) how to best spread this information to non-surgeon healthcare providers so that they can inform individual with SCI about options before they lose the opportunity._x000D_ _x000D_ Applicability, Impact and Populations: In our study and in previous research, people with SCI and their caregivers state they would like to receive information (particularly about surgery for the arm and hand) early and often as their goals and ideas may change. Many want to get information from their trusted rehabilitation healthcare providers compared to online sources. This project will involve a database, people living with cervical SCI and non-surgeon healthcare providers. First, we will use information collected in a database to find out what percentage of people with cervical SCI will lose the option of nerve transfer surgery if they wait more than 1 year after injury. This information will be added to the DA. Next, we will develop a map that shows how people with SCI move through the healthcare system. Finally, we will design and test a Toolkit for non-surgeon healthcare providers to help them learn about and introduce the DA to the people they care for. This will directly help people living with SCI and their caregivers._x000D_ _x000D_ Clinical Applications, Benefits and Risks: The DA and Toolkit will be immediately available for clinical use. These materials will be able to give information about possible treatments to improve hand and arm function. Information empowers people to make evidence-based treatment decisions. The main risk is that some of these surgeries may not be available in all local healthcare settings._x000D_ _x000D_ Time to Achieve a Person Related Outcome: This clinically applicable project will take 3 years to construct the deliverables: information on candidacy, a healthcare process map, and the Toolkit to complement DA._x000D_ _x000D_ Contribution of the Project: This project will directly benefit people living with SCI by providing a source of essential information to make timely choices about restoring upper extremity function. Our approach, which incorporates SCI stakeholders and partners with health literacy, educational, and research expertise, will model a system for dissemination and implementation of new treatment options in complex populations.	Background/Readiness: After devastating cervical spinal cord injury (SCI), maximizing upper extremity (UE) function is critical to enabling independence. Along with comprehensive active rehabilitation, nerve and tendon transfer surgeries are options to achieving functional gains after SCI._x000D_ _x000D_ Our multi-institutional group of experts has developed a decision aid (DA) that increases understanding of these transformative surgical options and enables more informed decision-making. However, our preliminary data indicates that people with SCI rarely receive specific information about these strategies to improve function._x000D_ _x000D_ This lack of information dissemination is concerning, because one option, nerve transfer surgery, is time sensitive. Most spontaneous recovery happens early after SCI. From 6-12 months post-injury, few individuals (10%-20%) recover additional movement. People need access to information early after injury to (1) make informed choices and (2) retain the opportunity to undergo early surgery if it fits their needs and preferences._x000D_ _x000D_ Objective and Rationale: Our patient-focused DA could be adapted to fill the information void around restoring UE function in cervical SCI. Information about the appropriate timing of surgery and technical information for non-surgeon providers should be added to augment the existing DA. This will allow these providers to efficiently integrate a discussion of UE surgical treatment options into the comprehensive care of people with SCI, overcome barriers in the field, and avoid missed opportunities for people desiring surgery._x000D_ _x000D_ Specific Aims: Aim 1: Define the proportion of individuals who would lose the option of nerve transfer surgery due to recipient motor degeneration. Aim 2: Identify healthcare utilization/opportunities for disseminating information. Aim 3: Assess barriers and facilitators to DA implementation, formulate a provider toolkit to support DA use, and assess clinician knowledge and DA acceptability, appropriateness, and feasibility._x000D_ _x000D_ Study Design: In Aim 1, the European Multicenter study about Spinal Cord Injury database will be used to identify the proportion of individuals who would lose the option of nerve transfer surgery after 1 year due to recipient motor degeneration, based on electrodiagnostic and functional data gathered at 0.5, 1, 3, 6, and 12 months post-SCI. In Aim 2, a hybrid Veterans Health Administration database and prospective cohort study will define the healthcare process map for people living with cervical SCI. Knowledge of healthcare utilization patterns will clarify the appropriate touchpoints for information dissemination. Aim 3 is comprised of three parts. In Aim 3a, focus group data will identify the priorities and content that is necessary to augment the existing DA. Based on this information, a healthcare provider toolkit will be created to supplement the existing patient-focused DA. In Aim 3b, non-surgeon SCI providers will participate in a pre-, post- DA+ Toolkit review exploratory study. Participants will be tested on UE treatment knowledge and feasibility, acceptability, and appropriateness of DA adaptation into routine care._x000D_ _x000D_ Impact: The impact of this proposal is twofold. First it will directly benefit people living with SCI by providing a source of essential information to make timely choices about restoring UE function. Second, the novel use of nerve transfer surgery in SCI may serve to galvanize the SCI community in a manner similar to the revolutionary gains seen in the field of peripheral nerve injury. This rare opportunity to integrate a new and effective surgical treatment could provide a catalyst to develop an equitable, sustainable best-practice framework for incorporating novel, scientifically rigorous, outcomes-driven treatments into routine SCI care._x000D_ _x000D_ Expansion: Under our previous project, we defined the time and extent of spontaneous improvement of UE function after SCI, assessed the outcome of surgical and non-Surgical interventionss and the experience of undergoing treatment to improve UE function, and created a DA to communicate this information. Individuals identified information sharing as a priority. The proposed research builds on these outcomes, examines opportunities, and creates adjunctive materials to better disseminate knowledge materials. The outcomes of this work will empower people to make evidence-based treatment decisions about restoring UE function in SCI.	SCI Motor/Sensory Function	Upper Limb/Forelimb	Psychosocial/Caregiver/Community	Disease-Related Basic
W81XWH-22-1-0478	SC210065	3613707	2021	Genetic Biomarkers of Intermittent Hypoxia-Induced Respiratory Motor Plasticity in Chronic SCI	Fox, Emily	Florida, University of	FL	Clinical Trial Award	Breathing impairment greatly reduces quality of life and is a leading cause of illness, re-hospitalization and death in people with spinal cord injury (SCI). Thus, it is critical to devise new strategies that restore breathing function. One promising strategy to restore breathing capacity after SCI is to strengthen remaining neural pathways by inducing spinal neuroplasticity. Our research group has developed novel methods to induce spinal respiratory motor plasticity involving brief exposures to low oxygen, referred to as acute intermittent hypoxia or acute intermittent hypoxia (AIH). Exciting outcomes from nine completed SCI trials demonstrate that even a single day of AIH, or daily AIH for approximately 5 consecutive days, induces recovery of respiratory and non-respiratory functions, improving not only breathing, but walking and hand function after SCI. Unfortunately, approximately 40% of individuals exhibit minimal response to AIH. Therefore, the fundamental goal of this proposed research is to improve the therapeutic potential of AIH by (1) optimizing AIH protocols to maximize functional benefits, and (2) identify genetic biomarkers to distinguish those most/least likely to benefit from AIH-based treatments._x000D_ _x000D_ A priority for AIH protocol optimization is to evaluate the impact of carbon dioxide (CO2) and its role in regulating AIH-induced plasticity. Preliminary data from our lab suggests that AIH combined with 5% inspired CO2 (hypercapnia, AIHH) robustly enhances respiratory neuroplasticity. In our first aim, we will test the hypothesis that a single AIHH session (consisting of 15, 1-min episodes of low oxygen combined with 5% CO2 with 1.5-min intervals breathing room air) elicits greater respiratory motor plasticity than AIH alone (without CO2) in individuals with chronic SCI. To assess respiratory motor plasticity, the primary outcome will be the amplitude of diaphragm motor responses when pathways from the brain to the diaphragm are stimulated with a brief, non-Invasive device magnetic pulse (transcranial magnetic stimulation). Further, emerging evidence indicates task-specific training enhances AIH-induced functional benefits suggesting even greater improvements when paired with AIHH. Thus, in our second aim, we will test the hypothesis that functional gains after 5 days of AIHH and respiratory strength training, a standard task-specific training approach, will be greater than five daily AIH sessions (without CO2) paired with respiratory strength training. Respiratory strength training will involve four sets of 6-12 forceful breaths through a small, hand-held device. Primary outcomes will be maximal inspiratory and expiratory pressure generation 1 day after the 5-day intervention. We selected these functional outcomes because these well-established measures are indicative of respiratory strength and associated with respiratory health and function after SCI._x000D_ _x000D_ Before phase 3 clinical trials and potential clinical implementation, it is critical to distinguish those most and least likely to benefit from AIH-based treatments. In particular, common genetic variations in the human population may limit neuroplasticity and responses to AIH. Preliminary data from our lab indicates that certain dysfunctional genetic variants may characterize individuals who have a minimal response to AIH or AIHH. Therefore, in our third aim, we will test the hypothesis that individuals with dysfunctional genetic variants linked to molecules known to be necessary for AIH-induced respiratory motor plasticity will have limited responses to AIH or AIHH treatments. Saliva samples will be assessed for a panel of genes that are associated with impaired plasticity. Presence of these genetic biomarkers will be compared with outcomes following single AIH and AIHH sessions (Aim 1) and five daily sessions of combined AIH or AIHH plus respiratory strength training (Aim 2). Identifying how genes influence responses to AIH-based treatments will advance precision care for individuals with SCI._x000D_ _x000D_ AIH-based treatments are non-Invasive device and use relatively low-cost equipment. Importantly, a growing body of evidence concerning safety and efficacy indicates that AIH-based treatments have real potential to be adopted in clinical practice. Overall, this proposal is directed at development of a realistic but effective strategy to improve respiratory health and recovery in Veterans with SCI and, by extension, all individuals with SCI. Identification of biomarkers is critical to advance AIH-based treatments and precision SCI care. Since inspiratory and expiratory function involves cervical and thoracic spinal segments, respiratory impairment affects a high proportion of the SCI population (e.g., inability to take a deep breath or generate a cough for airway protection). Further, since respiratory health and infections are associated with duration and quality of life, the proposed project has realistic potential to make a positive and meaningful impact on the lives of individuals with SCI.	Background: Spinal cord injury (SCI) disrupts neural pathways to respiratory motor neurons, diminishing breathing capacity and airway defense (e.g., cough). Indeed, respiratory impairment is a leading cause of lung infection, re-hospitalization, and death after SCI. There is a critical need for new strategies to restore breathing ability and airway defense in people living with chronic SCI. Acute intermittent hypoxia (AIH) ? repetitive exposure to brief episodes of low inspired oxygen, is a promising new strategy to restore breathing capacity by promoting spinal neuroplasticity. Exciting outcomes in nine SCI trials demonstrate that AIH improves human respiratory and limb function. Unfortunately, approximately 40% of individuals exhibit minimal response to AIH, making it crucial to optimize AIH protocols to maximize functional benefits and identify genetic biomarkers distinguishing those most/least likely to benefit from AIH-based treatments. An essential goal of our proposed study is to optimize AIH-based treatments by (1) combining hypoxia with hypercapnia (5% inspired CO2) during each episode (acute intermittent hypercapnic hypoxia [AIHH]) to augment respiratory motor plasticity; and (2) combining AIHH with an established form of task-specific training (respiratory strength training). Genetic biomarkers for the efficacy of AIH have not yet been established but are vital to advance AIH-based treatment toward phase 3 clinical trials. Since we have a strong understanding of cellular mechanisms underlying AIH-induced respiratory motor plasticity, single nucleotide polymorphisms (SNPs) in gene coding for molecules necessary for plasticity may differentiate ?responders? from ?non-responders.? Thus, the fundamental objective of this proposed project is to improve the therapeutic potential of AIH via protocol optimization and identification of genetic biomarkers for AIH efficacy. We propose three specific aims:_x000D_ _x000D_ Aim 1: Test the hypothesis that AIHH is a more potent stimulus to respiratory motor plasticity than AIH alone (without hypercapnia) in individuals with chronic SCI. We predict a single AIHH session (15, 1-min episodes of 9% O2 with 5% CO2; 1.5-min intervals) will elicit greater respiratory motor plasticity than AIH alone (15, 1-min episodes of 9% O2) as it does in uninjured individuals. The primary outcome will be the amplitude of diaphragm motor-evoked potentials elicited by transcranial magnetic stimulation._x000D_ _x000D_ Aim 2: Test the hypothesis that combined daily AIHH and respiratory strength training enhance respiratory function more than AIH plus respiratory strength training in individuals with chronic SCI. We predict that functional gains after 5 days of AIHH and respiratory strength training will be greater than 5 AIH sessions (without CO2) and strength training. Primary outcomes will be maximal inspiratory and expiratory pressure generation 1 day post-intervention. Secondary outcomes will be sustained effects (3 and 7 days) post- intervention._x000D_ _x000D_ Aim 3: Test the hypothesis that dysfunctional genetic variants linked with molecules known to be necessary for AIH-induced respiratory motor plasticity characterize individuals with minimal respiratory motor plasticity in response to AIH or AIHH in individuals with chronic SCI. We predict individuals with dysfunctional SNPs associated with pro-plasticity genes have blunted responses to AIH or AIHH treatments. Salivary genomic DNA will be assessed for a panel of genes associated with chemosensitivity, serotonergic function, and key signaling molecules necessary for respiratory motor plasticity (or impaired plasticity). These biomarkers will be correlated with outcomes following single AIH and AIHH sessions (Aim 1 outcomes) and 5 successive days of AIH and AIHH plus respiratory strength training (Aim 2 outcomes)._x000D_ _x000D_ Study Design: Double-blind, placebo-controlled, randomized, 3-way cross-over design studies will be performed in 62 adults with chronic SCI (1 year post-injury). Enrollment is based on our least powerful comparisons to detect differences at power >0.8 (<alpha>a=.05), and accounts for 15% attrition. Participants will complete 3, 1-day sessions with a 1-week washout (Aim 1), followed by 3, 5-day intervention blocks with a 3-week washout between blocks (Aim 2)._x000D_ _x000D_ Clinical Impact: Our proposal is in direct alignment with Fiscal Year 2021 Spinal Cord Injury Research Program areas of encouragement since we propose to maximize function in residual neural circuitry by optimizing AIH (via AIHH and combination with respiratory strength training), and identify/validate genetic biomarkers for prognosis of treatment efficacies (guided by our understanding of cellular mechanisms giving rise to AIH-induced respiratory motor plasticity). Given a growing body of evidence concerning safety and efficacy, AIH-based treatments have real potential to be adopted in clinical practice to advance recovery and improve respiratory (and non-respiratory) motor function in people living with chronic SCI.	SCI Motor/Sensory Function	Breathing/Respiration/Cough	Non-Invasive Device	Clinical (Phase I, II, FS)
W81XWH-22-1-0930	SC210077	807500	2021	Activating Transcription Factor 3 Is a Biomarker for Spinal Cord Injury with Neuroprotective Function	Pan, Jonathan	California, University of, San Francisco	CA	Investigator-Initiated Research Award	Objectives_x000D_ (1) Our goal is to determine if ATF3 in blood or cerebrospinal fluid as a biomarker for spinal cord injury (SCI), with which clinician can diagnose how severe the injury is and how well the patient can recover._x000D_ _x000D_ (2) As our previous work have shown ATF3 is required for recovery after SCI, another goal of the project is to investigate if more ATF3 signals can lead to better recovery after injury using genetically modified animals._x000D_ _x000D_ Rationale: SCI is a devastating condition that can cause significant functional disabilities, including loss of ability to move and sensation below the injury. There are approximate 294,000 SCI patients and 17,810 new injuries every year in the U.S., and nearly 42,000 Veterans with SCI are treated in VA medical system. Annual SCI costs are estimated to be as enormously high as $9.7 billion and lifetime cost per patient is between $1.2 to $5.1 million. However, currently there is still no effective therapy for SCI, partly because clinical trials in acute SCI are challenging. Compared to more prevalent medical problems such as diabetes or heart diseases, SCI patient population is relatively small; therefore, it is difficult to enroll enough patients to test the therapies. Because the injury level and severity can differ significantly among SCI patients, it is also challenging to evaluate if the treatment is effective. Although the International Standards for Neurological Classification of Spinal Cord Injury score, one of the functional examinations for SCI patients, is the gold standard test, it could be not reliable if the patient is intoxicated or uncooperative. Imaging test such as magnetic resonance imaging (MRI) may not be sensitive enough under certain circumstance. Therefore, it is urgent to identify new reliable biomarkers that allow clinicians to objectively evaluate SCI patients? initial severity, monitor how injury progresses, and patients? response to treatment._x000D_ _x000D_ In SCI, scientists have worked hard to investigate biomarkers for SCI patients, but with little success. Markers of different cell types in spinal cord, as well as molecules in blood cells, have been tested. However, none of the biomarkers currently being studied in SCI are specific to the injured neurons, a major spinal cord cell type that determine the function of spinal cord. In fact, there is even no reliable and specific marker for these injured neurons, although it is one of the major changes in spinal cord tissue after injury._x000D_ _x000D_ In our preliminary study, we analyzed tens of thousands of genes in spinal cord and found that activating transcription factor 3 (Atf3) is increased as early as 4 hours after SCI. Interestingly, further study showed that ATF3 is only increased in injured neurons, but not other cell types 1 day after SCI. More importantly, we found that ATF3 levels are detectable and elevated in blood and spinal fluid (outside spinal cord) in mouse model of SCI. We then further test it in our human blood samples from our BASIC (Brain and Spinal Injury Center) TRACK-SCI (Transforming Research and Clinical Knowledge-SCI) patient group and observed the serum ATF3 levels are increased in our SCI patients 24 hours post-injury (n=33), compared to healthy volunteers (n=7) and patients with non-SCI trauma groups (n=7). And there is clear correlation between ATF3 blood levels and SCI injury scores (i.e., AIS grades). These preliminary results strongly suggest that ATF3 has the potential to be a clinical biomarker for acute SCI._x000D_ _x000D_ Applicability and Impact: Our proposal has the potential to help patients with spinal cord injury. Since the samples can be obtained with regular blood draw, it doesn?t pose any additional risk to the patients. It is particular useful to military forces at the battlefield where advanced and delicate imaging test equipment (e.g., MRI) is not available._x000D_ _x000D_ If proven effective for ATF3 as biomarker for SCI, it can help the clinicians quickly diagnose the severity of injury regardless of the patient?s physical and mental condition. This can help the clinician to make clinical decision on the acute care for the patient. It will also allow quick evaluation and assignment of the patient to appropriate clinical trial without delay. It may also help to predict how well the patient can recover over time. Therefore, with a new biomarker specific to injured neurons, it is possible we can improve patients? outcome in clinical care, ameliorate their quality of life, and relieve uncertainty and anxiety of the patients? family and friends. Further, our study of ATF3 function may also identify new targets and promote translational research in SCI._x000D_ _x000D_ We have obtained solid animal data and promising preliminary human results. We also closely collaborate with the BASIC TRACK-SCI team, who is actively recruiting new SCI patients from 2021 to 2023. We predict that we will have enough data toward the end of funding period (2024-2025) to determine if the study can move on to the next phase for clinical trial. The projected time it may take to achieve a person-related outcome would be 3 to 5 years from now.	Traumatic injury to spinal cord is a devastating pathological condition, which leads to permanent motor, sensory, and autonomic dysfunction. Clinical trials in acute spinal cord injury (SCI) are challenging because of multiple barriers such as rare incidence of the disease, heterogeneity of the injury, and limited sensitivity of the imaging tests and functional examination. One major obstacle for successful clinical trial is the lack of reliable biomarker for SCI, with which clinicians can objectively stratify SCI patients? initial severity, monitor SCI progression and response to treatment. Although extensive work has been done to identify biomarkers for SCI patients, the biomarkers currently investigated are either expressed in non-neuronal cells or expressed in all neurons regardless of whether they are injured or not, and none of the biomarker is expressed specifically in the injured neurons. As the neuronal injury is the major pathology induced by acute SCI, biomarker that is expressed specifically in injured neurons likely correlates much better with injury severity and recovery._x000D_ _x000D_ In our preliminary study, we performed RNA sequencing in SCI mouse model to identify molecular marker for neural injury following SCI and found that activating transcription factor 3 (Atf3) is one of the most significantly upregulated genes 4 hours after SCI. Our immunohistochemical study revealed that ATF3 protein is induced specifically in injured neurons 1 day after SCI. Further, we found that ATF3 protein was detectable and elevated in blood and cerebrospinal fluid (CSF) in mouse model of SCI. Most importantly, our preliminary human study showed ATF3 serum levels correlate with AIS grades of our BASIC TRACK-SCI patient cohort (n=33). These results strongly suggest that ATF3 has the potential to be a clinical biomarker for SCI. In addition, our preliminary study also showed that Atf3 knockout mice had worse functional recovery, enlarged injury areas, and reduced regenerative response after injury, suggesting that ATF3 is neuroprotective after SCI._x000D_ _x000D_ Hypothesis: We hypothesize that ATF3 has two key roles in SCI: (a) a molecular marker of injured neurons, thus a potential clinical biomarker for SCI, and (b) a regulator of cell survival and regeneration after SCI. ATF3 itself, as well as its downstream genes, could be the potential targets for neuroprotective and regenerative interventions. _x000D_ _x000D_ Specific Aims and Study Design_x000D_ Aim 1: To determine the correlation between CSF and serum ATF3 protein levels and injury severity and neurological outcome in a rat model of SCI._x000D_ Aim 1.1 We will assess the time course of ATF3 protein levels in CSF and serum following SCI._x000D_ Aim 1.2 We will assess if ATF3 protein levels in CSF and serum correlate with the SCI impact severity._x000D_ Aim 1.3 We will assess if ATF3 protein levels in CSF and serum correlate with functional recovery, tissue damage, and neuronal injury after SCI._x000D_ _x000D_ Aim 2: To determine the potential of measuring ATF3 protein levels in serum as a biomarker for human SCI._x000D_ Aim 2.1 We will determine serum ATF3 levels at a series of time points after SCI._x000D_ Aim 2.2 We will determine if ATF3 is a reliable biomarker for acute SCI severity by correlating serum ATF3 levels at different time points post-SCI with injury severity (initial AIS grades) at hospital admission._x000D_ Aim 2.3 We will determine if ATF3 is a reliable biomarker for SCI recovery by correlating serum ATF3 levels at different time points post-SCI with the functional recovery (AIS score improvement) on discharge or 6 months and 1 year post-injury._x000D_ _x000D_ Aim 3: To determine the contribution of ATF3 to neuronal survival, tissue regeneration, and functional recovery. _x000D_ Aim 3.1 With transgenic mice in which Atf3 is over-expressed in spinal neurons, we will determine the impact of enhanced Atf3 expression on the functional recovery after SCI._x000D_ Aim 3.2 We will assess neuronal survival and tissue regeneration in Atf3 transgenic mice._x000D_ _x000D_ Impact: Biomarker for injury severity and functional recovery in SCI. Our proposal mainly aims to determine the potential of ATF3 as a biomarker for diagnosis and prognosis in SCI. Our preliminary animal and human data clearly suggest the potential value of its utility in clinical application. This work will have significant impact in translational research in SCI, which could guide SCI patient care and clinical studies in the field._x000D_ _x000D_ Novel targets for therapeutic interventions in SCI. Our preliminary study suggests that ATF3 is neuroprotective. The current proposal will further determine the benefit of enhanced ATF3 expression in spinal neurons in transgenic mice. Therefore, ATF3 signal and its downstream genes could be new targets for neuroprotective and regenerative strategies at time of injury to preserve and protect spinal tissue for improved neurologic outcome.	SCI Pathology & Repair	SCI Pathology/Neuroprotection	Diagnostic/Prognostic Tools	Disease-Related Basic
W81XWH-22-1-0929	SC210078	1743216	2021	NonInvasive device Spinal Cord Stimulation for Recovery of Autonomic Function After Spinal Cord Injury: Moving from Mechanisms to Clinical Practice	Krassioukov, Andrei	British Columbia, University of	CAN	Translational Research Award - Pilot Clinical Trial	Objective: Our goal is to improve AUTONOMIC FUNCTIONs (e.g., blood pressure control, urinary bladder, bowel, and sexual function) in individuals with spinal cord injury (SCI). Autonomic functions are bodily functions that happen automatically without specifically choosing or thinking about it. We propose to test an available non-Invasive device method (e.g., does not enter the body), to stimulate the spinal cord by applying electrodes to the skin over the mid back or lower back for recovery of these crucial functions._x000D_ _x000D_ Rationale: After cervical or high thoracic SCI, majority of people experience urinary bladder, bowel, and sexual dysfunctions. These individuals either have low blood pressure when they are seated (known as orthostatic hypotension) or sudden extreme increase of blood pressure (known as autonomic dysreflexia) during regular daily activities such as bladder and bowel management or sexual activities. Unlike paralysis (a loss of movement) which can be seen, these autonomic dysfunctions are ?invisible? to the general public, but are rated among highest priorities for quality of life for Veterans and civilians with SCI. The hospital re-admission for management of these autonomic dysfunctions increases medical care and cost for Veterans with SCI. _x000D_ _x000D_ Although various medications and therapeutic strategies are in use for management of autonomic dysfunctions after SCI, to date majority of these strategies have proven to be largely ineffective and have numerous side-effects. During the last decade, our team and others have shown that spinal cord stimulation (using surgically implanted or nonInvasive device/over the skin electrodes) dramatically improves the recovery of not only motor, but also autonomic functions in individuals with chronic SCI._x000D_ _x000D_ Ultimate Applicability and Impact: Individuals with cervical/high-thoracic chronic SCI is the target population in this proposal. In comparison to the surgically placed electrodes, proposed non-Invasive device stimulation using conventional, self-adhesive electrodes is low cost and is considered non-significant risk by the Food and Drug Administration. We are confident that this new non-Invasive device treatment for autonomic functions can move from the research phase to application in the clinical and home environments within 4-6 years._x000D_ _x000D_ We propose a translational project that combines animal and human studies (a pilot clinical trial) to test the effect of nonInvasive device spinal cord stimulation on recovery of the blood pressure control (e.g., episodes of low and high blood pressure) as well as bladder, bowel, and sexual functions in individuals with chronic SCI._x000D_ _x000D_ Using animal studies, we will investigate how stimulation impacts the nervous system and how we can change the stimulation factors for more beneficial effect on autonomic functions in individuals with SCI._x000D_ _x000D_ We will also conduct a pilot clinical trial among individuals with chronic SCI in order to serve as a basis for future, multicenter clinical trials, making this therapy option readily available to be used by healthcare providers and individuals with SCI. The trial aims to establish the most effective individualized stimulation positions and intensity (e.g., specific to physique or injury severity). Using these parameters, person-related outcomes (recovery of autonomic functions) will be tested using either short-term (in real time) or long-term (8 weeks) spinal cord stimulation._x000D_ _x000D_ Contribution to Field of SCI Research, Patient Care, and/or Quality of Life: Based on our promising initial data from both animal and human studies as well as the extensive expertise of our team consisting of basic scientists, clinicians, and persons with lived experience in SCI, we are confident that the proposed innovative therapy will improve the crucial autonomic functions that determine the quality of life in individuals with SCI. These findings will establish the safety evidence necessary for developing clinical practice guidelines of non-Invasive device stimulation for medical professionals. The proposed non-Invasive device approach will not require surgery and will allow easy repositioning of the electrode to target multiple functions. We predict that this therapy will offer a cost-effective solution administered in out-patient clinics and home environments.	Background & Readiness: Electrical neuromodulation has recently emerged as a leader in potential therapies for restoring autonomic functions, such as cardiovascular, bladder, bowel, and sexual functions, following spinal cord injury (SCI). Several preliminary studies from our group and collaborators have shown the efficacy of non-Invasive device transcutaneous stimulation (TCS) of spinal cord for autonomic recovery after SCI. However, mechanisms underlying the functional benefits of TCS are poorly understood. Therefore, the next logical step is to conduct a translational investigation (pre-clinical research and a pilot clinical trial) for TCS as an efficacious treatment modality. We propose to conduct a pilot clinical study to test the efficacy of TCS for autonomic recovery in individuals with chronic SCI and a parallel animal study, that will provide understanding of how to optimize stimulation parameters and locations as well as the insights into the underlying mechanisms._x000D_ _x000D_ Objectives & Hypotheses: The overall objective is to conduct a comprehensive translational research investigating the impact of TCS on crucial autonomic dysfunctions (i.e., cardiovascular, bladder, bowel, and sexual) following SCI. We hypothesize that TCS will successfully modulate the spinal sensory and autonomic circuits, and promote potentially permanent functional recovery of autonomic functions after SCI._x000D_ _x000D_ Specific Aims: Considering the multi-segmental spinal control of the autonomic functions, we propose to investigate the impact of TCS administered at two distinct sites (mid/low thoracic vs. lumbosacral spinal cord levels) in order to target function-specific circuits in both animal and human studies (Aims 1-7). In our pre-clinical study (Aims 1-3), we will first examine the impact of acute (Aim 1) vs. long-term (Aim 2) TCS on autonomic functions in rats with chronic, clinically-relevant SCI. Next, we will comprehensively investigate the mechanisms underlying the TCS-driven functional recovery (Aim 3). In parallel, we will conduct the pilot clinical trial (Aims 4-7), investigating the safety and short-term efficacy of acute TCS (Aims 4, 5) on recovery of autonomic functions in individuals with chronic SCI. Next, we will examine the potentially permanent benefits of long-term TCS in these individuals (Aims 6, 7)._x000D_ _x000D_ Study Design: A combination of interventional animal study and a pilot clinical trial are proposed. Comprehensive, analogous evaluations of multiple autonomic functions will be conducted in both animals and human parts of the project. Wistar rats (n=140) will receive clinically-relevant upper thoracic contusion SCI. Animals will receive acute/chronic TCS, or sham stimulation and will be assessed for clinically-relevant functional outcomes for example, cardiovascular/cerebrovascular [wireless telemetric blood pressure (BP), cerebral blood flow]; urinary bladder (metabolic cages and urodynamics); bowel (gut motility and contractility). 30 individuals with chronic (>1 year) cervical and upper thoracic motor-complete SCI, will be recruited for the pilot clinical trial with 8 weeks of TCS. Similar to animal experiments, comprehensive autonomic assessments will be conducted in human participants: cardiovascular/cerebrovascular (continuous beat-by-beat BP during orthostatic hypotension and autonomic dysreflexia, cerebral blood flow); urinary bladder (urodynamics); bowel (gut motility and anorectal manometry); BP responses to sexual stimulation. Participants will be assessed before, during, immediately after, and 8 weeks after the cessation of TCS. Additionally, validated questionnaires throughout the trial will examine the detailed impact on functional recovery and related quality of life._x000D_ _x000D_ Impact: The proposed animal experiments will help us understand how nonInvasive device spinal cord stimulation works and will facilitate more efficient and careful implementation of TCS in clinic. Furthermore, the pilot clinical trial will provide the necessary evidence to proceed to a larger, multi-center clinical trial, with the ultimate goal to implement TCS in clinical practice and home use for individuals with SCI._x000D_ _x000D_ Translation: The key steps in this process will include: (1) Obtaining clinical approval from the Food and Drug Administration/Health Canada for nonInvasive device spinal cord stimulation as an indication to improve BP, bladder, bowel, and sexual dysfunctions following SCI, (2) Developing the clinical practice guidelines and reimbursement billing codes for this therapy, and (3) Educating medical professionals and consumers on the delivery, benefits and any potential side effects of this novel therapy.	SCI Secondary Health Conditions	AD/Autonomic Function	Non-Invasive Device	Clinical (Phase I, II, FS)
W81XWH-22-1-1011	SC210090	680002	2021	Inactivity Enhances SCI-Induced Dysfunction and Both Central and Peripheral Pain-Related Pathologies	Magnuson, David	University of Louisville Research Foundation, Inc.	KY	Investigator-Initiated Research Award	There is now outstanding evidence to show that ?exercise is medicine,? however the converse to that, conceptually, is that ?inactivity is toxic.? Spinal cord injury induces an immediate, profound, and lasting inactivity that we have begun to model in the rat using inactivity/immobility strategies. Our results suggest that inactivity has a substantial and multi-system negative impact that includes cardiovascular, muscle, and neurons in the dorsal root ganglia. We have also discovered that physical therapy-based hindlimb muscle stretching, developed to model clinical therapies to reduce spasticity and abrogate contractures, actually induces a dramatic drop in locomotor function, and that this negative impact is dependent on the presence of a major class of nociceptive C-fiber. Nociceptive C-fibers are known to sprout and to become sensitized after spinal cord injury, and these post-injury changes are activity/exercise dependent. Because nociceptors participate in both central and peripheral inflammatory processes we hypothesize that they are key players in the multi-system dysfunction. The proposed work will focus on understanding how inactivity/immobility influences dysfunction and the roles played by nociceptive C-fibers in that process._x000D_ _x000D_ We will use the primary approach of housing conditions to dramatically restrict or enhance activity, and clinically relevant models of manual therapy (massage) and both passive and applied exercise. We will explore the time-course of how activity/inactivity can influence nociceptor changes (acute to chronic), and how these clinically relevant approaches can influence long-term functional outcomes (locomotor and sensory function), including markers of chronic and neuropathic pain. Because the focus of our study is clinically relevant and deals with current practices, these changes could be brought about in the clinic quickly, within just a few years, to potentially have a significant impact on the trajectory of recovery and long-term cost of patient care.	It is now well-known that C-fiber sprouting and sensitization occurs after both complete and incomplete spinal cord injuries. It is also well-known that C-fiber sprouting and sensitization is reduced by activity acutely post-spinal cord injury (SCI) and that activity experienced acutely influences both sprouting and the development of neuropathic pain chronically. This poses a massive problem because patients are largely immobile for weeks or months after suffering a SCI and activity-based therapies are rarely initiated acutely. In contrast, rodents show high levels of spontaneous activity within days of the injury and concomitant improvements in locomotor, sensory, and cardiovascular function. The implications of inactivity clinically are many and go beyond locomotor dysfunction, including autonomic dysfunction, gut dysbiosis and liver dysfunction, neuromuscular pathologies including spasticity and sensory pathologies including allodynia/hyperalgesia and neuropathic pain. There is good evidence that the normal afferent input associated with movement/stepping is at least partly responsible for functional recovery after SCI, and conversely that abnormal nociceptive afferent input is associated with declines in function. Thus, we hypothesize that the negative consequences of a severe, but incomplete SCI are due to a combination of the injury plus the profound inactivity experienced by the majority of individuals. The overall objective of this proposal is to determine the impact of inactivity on post-injury C-fiber sprouting and sensitization, and on histopathology in spinal cord, muscle, and skin. We will determine the post-injury time course for C-fiber sensitization and sprouting following clinically relevant injuries and either profound inactivity or high levels of spontaneous activity. Finally, given that increases in spontaneous activity may not be rationally translated to the clinical situation, we will utilize three clinically relevant models of ?activity? and investigate their ability to prevent/reverse C-fiber sprouting and sensitization and related dysfunction in SCI animals experiencing profound inactivity._x000D_ _x000D_ Summary: This project focuses on C-fibers below the level of injury, and their potential roles in activity/inactivity dependent changes in various tissues. We will demonstrate the extent to which spontaneous in-cage activity, rhythmic manual therapy (muscle massage), passive cycling or stepping in shallow water in the acute and subacute periods can prevent C-fiber maladaptive plasticity and the negative impact of inactivity on locomotor and sensory function._x000D_ _x000D_ Study Design: We will use randomized group assignment and blinded data collection and analysis. We will use tiny cages with low ceilings and extra-large cages with regular ceiling height to restrict/enhance in-cage activity. We will use a cross-over study design to investigate the time-course of inactivity-dependent plasticity and investigate applied therapies including daily manual muscle massage, daily passive cycling, and daily stepping in shallow water. We will utilize groups of 10 animals with clinically relevant high-thoracic (T2) contusion injuries. Outcome measures include kinematic and gait analysis, and a comprehensive functional assessment of thermal and mechanical sensory function, along with immunohistochemistry. Thus, we will assess nociceptor sensitization behaviorally and sprouting of nociceptors will be assessed both centrally (spinal cord) and peripherally (skin and muscle). This study developed directly from a previously funded DOD project that resulted in five published papers plus a sixth that was just accepted in ?Spinal Cord.? Statistical analysis will include Principle Component Analysis to determine sources of variance._x000D_ _x000D_ Impact: Once completed, these studies will demonstrate what effect early passive or active activity/exercise might have to attenuate the negative aspects of nociceptor sprouting and sensitization that is known to occur in both animals and humans after SCI._x000D_ _x000D_ Military Relevance: Demonstrating that manual therapy, passive cycling, and/or applied step training can influence the maladaptive plasticity that accompanies SCI has the potential to rapidly and positively effect standard of care for SCI patients in the military. The principles being investigated may also be important for TBI and stroke.	SCI Pathology & Repair	SCI Regeneration/Plasticity/Repair	Exercise/Activity/Rehab	Preclinical
W81XWH-22-1-0800	SC210103	1903264	2021	Combating Multidrug-Resistant Urinary Tract Infections in Spinal Cord Injury Patients	Mulvey, Matthew	Utah, University of	UT	Translational Research Award	Every year, approximately 12,000 individuals are diagnosed with spinal cord injury (SCI), many of which are active military personnel or Veterans. These patients often require the use of catheters, which increases the likelihood of developing chronic and recurrent urinary tract infections (UTIs). Patients who suffer from more than four UTIs per year have dramatic decreases in their quality of life. Moreover, patients who experience multiple UTIs per year ? as is common among SCI patients ? risk developing difficult-to-treat drug-resistant infections. However, a subset of patients appears protected from these severe, recurrent infections. This work will (1) determine how a patient?s own bladder-resident microbes, the urinary microbiota, can protect them from infection, and (2) develop new treatments for the severe, drug-resistant UTIs that plague SCI patients._x000D_ _x000D_ While mobility is the major concern of newly injured SCI patients, bladder and bowel management are long- term concerns and one of the greatest drivers of quality-of-life in these patients. When patients report recurrent infections ? defined as four or more UTIs in 1 year ? reported quality-of-life plummets. Unfortunately, since recurrent infections are often caused by the same bacterial populations as prior infections, they have been exposed to multiple antibiotics and are therefore more likely to be antibiotic resistant, including multidrug resistant (MDR), or ?super bugs.? In severe cases, these superbugs can escape from the urinary tract into the kidneys or bloodstream, causing sepsis and death._x000D_ _x000D_ The three aims in this research proposal are intertwined to ensure a global attack on this problem. Aim 1 will determine the differences in the types of bacteria that colonize the urinary tract of patients who experience multiple symptomatic recurrent infections versus those who do not. This will allow for identification of specific types of bacteria and bacterial factors that might protect against symptomatic UTIs. This information will then be exploited to help develop probiotic bacterial strains that can be used to treat and prevent UTI. This work will also identify new antimicrobial small molecules that can be developed into antibiotic drugs. Aim 2 will use high-throughput screening and analysis methods to identify drugs that act ?synergistically? with antibiotics commonly used to treat UTIs. These synergistic interactions dramatically increase the efficacy of the drug combination compared to each individual drug but have historically been difficult to identify. Our analysis method overcomes this bottleneck. Moreover, in this initial stage, we focus on synergistic pairs consisting of drugs already approved for other indications, so that they can rapidly be moved into clinical use without expensive and time-consuming trials. Finally, Aim 3 develops antibody-drug conjugates (ADCs) to precisely target infecting bacteria and specifically deliver their payload, reducing systemic side effects. This will involve engineering linkers between drugs and antibodies that can only be cleaved by pathogenic bacteria, releasing drugs where they are most needed. Long-term, these antibodies will incorporate drugs discovered in Aims 1 and 2 ._x000D_ _x000D_ By taking a holistic approach to studying UTIs in SCI patients, our team seeks to identify new treatment options to offer hope to these patients that their repeated struggles with these infections can be alleviated and develop preventative tools to aid newly diagnosed patients in avoiding these recurrent infections altogether, which will dramatically improve their quality of life.	Background: Increased resistance to antimicrobial drugs among human pathogens has been traditionally managed as a hospital problem, but the evolution of antimicrobial resistance is a global phenomenon with many complex environmental and medical factors. For patients with a spinal cord injury (SCI), infections of the urogenital tract are seemingly an inevitable consequence of urinary catheterization, but symptomatic infections do not affect all SCI patients to the same degree. Factors that promote patient susceptibility or resistance to symptomatic UTI are not well understood, and options for effectively preventing and treating UTIs in this population are dwindling with the continuing rise of antibiotic resistant uropathogens._x000D_ _x000D_ Overarching Challenge: UTIs from antibiotic-resistant organisms are especially problematic for SCI patients, who almost always suffer from neurogenic bladders that necessitate use of indwelling medical devices (e.g., catheters). The catheters and urine of nearly all SCI patients are almost immediately colonized by bacteria, but not all SCI patients develop symptomatic catheter-associated UTIs (CAUTIs)._x000D_ _x000D_ Rather, some of these individuals experience symptomatic CAUTI soon after catheterization, some develop symptomatic CAUTI weeks to months later, and some seem resistant to symptomatic infections. CAUTIs are notoriously difficult to treat, have a huge impact on patient morbidity, and can lead to more severe life- threatening syndromes, including kidney damage and sepsis._x000D_ _x000D_ Research Plan: We propose an interdisciplinary approach to develop both prevention strategies and new treatments for CAUTIs, including: (1) novel antimicrobial compounds and drug combinations that can be used to more effectively combat CAUTIs and (2) identification of probiotics to eventually prevent CAUTI development in the first place. To do so, we designed a study to analyze differences in the urinary microbiota of SCI patients who are prone to developing symptomatic CAUTI versus those who have relatively few CAUTI. As a comparator group, we include otherwise healthy individuals with a history of recurrent UTIs. From these patient data, we will take three approaches to improve UTI treatment: (1) Identify microbes and associated genes within the microbiota that may protect against or expedite development of UTIs. This includes identifying known and novel antimicrobial-producing gene clusters that are present in healthy individuals and compare those to patient data sets that have symptomatic UTIs. From these results, we will develop novel antimicrobial compounds derived from beneficial members of the urinary microbiota. (2) We will identify drugs that act synergistically with current antimicrobials and exploit this interaction to treat antibiotic resistant CAUTIs. (3) Develop antibody-drug conjugate treatments that precisely deliver antibiotics to pathogenic bacteria, reducing side effects and improving treatment efficacy._x000D_ _x000D_ Impact: There are approximately 12,000 new SCI cases each year in the United States, with many involving military personnel. As the effectiveness of frontline antimicrobials wanes, there is an urgent need for prevention and improved treatment of CAUTIs. Over 42% of those with SCI are hospitalized each year for urinary problems. Overall, the clinical burden of UTIs in SCI patients is extremely high and a major contributor to reduced quality of life for patients._x000D_ _x000D_ Relevance to Military Health: Improvements in combat gear and battlefield medicine have resulted in dramatic improvements in survival from injuries that would have proved fatal even 10 years ago. With this increase in survival comes an increase in the morbidity of the injuries sustained. The number of military personnel returning with chronic disabilities has never been higher, with over 10% of these injured Veterans diagnosed with SCI._x000D_ _x000D_ UTIs overall are a burden on military readiness. Genitourinary diseases are among the top five reasons for women to seek medical treatment before, during, and after deployment. Deployment results in increased UTIs and a 14% increase in recurrent UTIs compared to non-deployed women. Care related to UTIs, including prevention, was identified as a key need in the 2015 House Report on Deployment Health for Women.	SCI Secondary Health Conditions	Bladder/Urinary Health	Drug Interventions	Preclinical
W81XWH-22-1-0540	SC210117	1520348	2021	Preclinical Investigations of a Novel Antimicrobial Urinary Catheter for Improving Genitourinary Dysfunction	Vachon, David	Iasis Molecular Sciences	AZ	Translational Research Award	Background: Spinal cord injuries (SCIs) occur in the theatre of war. Of the U.S. troops wounded in the wars in Iraq and Afghanistan, 11.1% (>5,770) had SCI. Presently, nearly 44,000 veterans with SCI are eligible for U.S. Department of Veterans Affairs medical care. In general, military personnel with war-related SCI are young males who suffer complete spinal cord lesions resulting from a gunshot or explosion. Often, their recovery and functional status after SCI is impacted by additional injuries thus requiring that they receive lifetime (long-term) care. In the civilian population, 81% of SCIs are related to trauma. SCI is medically complex and life-altering; more than 250,000 individuals in the U.S. are living with SCI._x000D_ _x000D_ Study Objectives: The objective of this research is to develop and test an antiseptic IMSC Foley catheter that promises to reduce UTIs for persons living with and without SCI and relying on an indwelling catheter._x000D_ _x000D_ Rationale: Following SCI, bladder function undergoes dramatic changes because communication between the brain and the bladder is interrupted. As such, voiding of urine may no longer be possible. For these people, catheterization, (intermittent or indwelling) is necessary. In the SCI patient, bladder dysfunction is fraught with long-term complications, urinary tract infections (UTIs) being most common._x000D_ _x000D_ The Intervention: The novel antimicrobial Foley catheter will be manufactured (ensuring it meets ASTM F623-19 criteria) and evaluated in a porcine model of UTI to demonstrate uroepithelial tissue compatibility, product operability, and efficacy vs. a control catheter. This novel catheter aligns strongly with the Fiscal Year 2021 Focus Area, genitourinary dysfunction, addressing the needs of individuals with SCI across their lifespan from acute to chronic care._x000D_ _x000D_ Impact of the Proposed Research: An indwelling catheter that can reduce UTIs for those in the SCI population who rely on them would be the first substantial improvement to this method of bladder management in decades, potentially improving the quality of life among the SCI population (active/retired military, and civilians) and their caregivers. Such a catheter is expected to help reduce healthcare costs attributed to catheter associated UTIs ($600-$800 million/year) and reduce the need for antibiotics used for catheter-associated UTI treatment._x000D_ _x000D_ Project Duration and Benefits to SCI Patient Care: The project will require 15-months to ready the product for preclinical (clinic-ready) study. Much of this 15-month effort is related to the rigor necessary to fabricate an Food and Drug Administration (FDA)-compliant device that meets FDA safety standards for use in a human population. The overall project is scheduled as a 36-month effort._x000D_ _x000D_ Contributions to the Field: SCI patients experience multiple UTIs annually. The proposed product addresses the need for a scalable, low-risk, low-cost intervention with the ability to reduce the incidence of UTIs (not treat them) in SCI patients using indwelling catheters._x000D_ _x000D_ Reducing UTIs in this population will benefit these patients and their caregivers thus broadly improving quality of lives while aiding those in medical systems providing their care.	Background: Spinal cord injuries (SCIs) are particularly relevant to those who serve in the U.S. military: 11.1% (>5,770) of U.S. troops wounded in Iraq and Afghanistan sustained a SCI. Presently, nearly 44,000 Veterans with SCI are eligible for U.S. Department of Veterans Affairs (VA) medical care. In general, military personnel with war-related SCI are young males who suffer complete spinal cord lesions resulting from gunshot or explosion. Often, their recovery and functional status after SCI is impacted by additional injuries, thus requiring that they receive lifetime (long-term) care. In the civilian population, 81% of SCIs are the result of trauma and they represent a medically complex and life-altering injury. The impacts that SCIs have upon society are profound, as more than 250,000 individuals in the U.S. are affected._x000D_ _x000D_ Following SCI, bladder function undergoes dramatic changes, as communication between the brain and the bladder is interrupted. As such, volitional voiding may no longer be possible. This generally requires either intermittent catheterization or the use of an indwelling catheter. In the SCI patient, bladder dysfunction is fraught with long-term complications. Of these, urinary tract infections (UTIs) are the most common source of morbidity and even potentially mortality._x000D_ _x000D_ Hypothesis: A novel indwelling silicone composite catheter with strong antibacterial efficacy against a variety of uropathogens will reduce UTIs (not treat them) among people living with SCI. This innovative approach to an antimicrobial indwelling catheter aligns strongly with the Fiscal Year 2021 Focus Area: ?genitourinary dysfunction.? The novel catheter solution proposed for preclinical testing addresses the needs of individuals with SCI across their full lifespan from acute to chronic care._x000D_ _x000D_ Objective: The objective is to evaluate for the IMSC Foley catheter material compatibility with uroepithelial tissues to confirm our findings of intramuscular tissue and epithelial cell line biocompatibility, the operability of the catheter, and its ability to prevent infection in an animal model of induced UTI vs. a standard-of-care non-antiseptic Foley catheter._x000D_ _x000D_ Specific Aims: The proposed effort is designed as three Specific Aims that include: (1) Validation of material manufacturing processes, (2) Manufacturing of clinic-ready Foley catheters, and (3) An evaluation of the novel antimicrobial catheter in an animal model of UTI._x000D_ _x000D_ Study Design: The novel indwelling catheter is constructed of a silicone rubber elastomer compounded with a proprietary antimicrobial additive. It will be used in a preclinical animal study of eight female pigs randomized to receive the novel intervention or a standard of care control._x000D_ _x000D_ Clinical Impact: An indwelling catheter that can reduce UTIs for those in the SCI population who rely on them would be the first substantial improvement to this method of bladder management in decades, potentially improving quality of life among the SCI population (active/retired military, and civilians) and their caregivers. Such a catheter is expected to help reduce healthcare costs attributed to catheter associated UTIs ($600-$800 million/year) and reduce the need for antibiotics used for catheter-associated UTI treatment._x000D_ _x000D_ Military Relevance: Of the more than 250,000 Americans living with serious SCI, almost 1/5 are Veterans eligible for medical care from the VA. The proposed research has the potential to reduce costs and improve outcomes and quality of life for military (both active and retired) and civilian populations. People with other bladder conditions, such as chronic urinary retention (which is more common with advanced age and relevant to Veterans) could also benefit. The novel catheter could offer a cost-effective, efficacious, anti-infective solution for persons requiring one for short- or long-term use._x000D_ _x000D_ Translation: The novel antimicrobial catheter is approvable via Abbreviated IDE (510(k)) in the U.S. A 510(k) filing for the novel Foley/suprapubic catheter is anticipated during the course of this proposed effort.	SCI Secondary Health Conditions	Bladder/Urinary Health	Invasive Device	Preclinical
W81XWH-22-1-1100	SC210118P1	933911	2021	Targeted Spinal Cord Plasticity for Alleviating SCI-Related Neuropathic Pain	McPherson, Jacob	Washington University in St. Louis - School of Medicine	MO	Translational Research Award - Pilot Clinical Trial - Early-Career Partnering PI Option	Objective: The objective of the proposed research is to decrease neural transmission in spinal pain pathways that become overactive after spinal cord injury (SCI) and contribute to the persistent SCI-related neuropathic pain (SCI-NP). To accomplish this objective, we propose to develop a neurobehavioral training in which people with SCI-NP learn over time to restore a more appropriate balance of pain and non-pain-related spinal neural transmission. This approach harnesses the remarkable intrinsic ability of the nervous system to reorganize and modify its function, known as neural plasticity. The proposed training approach is non-Invasive device, non- pharmacologic, and is rehabilitative ? i.e., its benefits are intended to far outlast the duration of intervention._x000D_ _x000D_ Rationale: Neuropathic pain impacts up to 70% of people with SCI, and the direct and indirect consequences of SCI-NP are severe. Current SCI-NP treatments typically result only in temporary, incomplete relief. Common strategies are pharmacologic (e.g., opioids) or Invasive device (e.g., spinal stimulation), and often do not correct the underlying causes of the pain itself; rather, they address only the symptoms. This lack of mechanistic specificity also leads to unwanted side effects that can force individuals to discontinue therapy. Related, most SCI-NP treatments do not directly address the problem of pathologically increased transmission in spinal pain pathways below the lesion, although such maladaptive changes do contribute to the development of SCI-NP. On the flip side of the same coin, this ability of the nervous system to change even after SCI can and should be harnessed to alleviate SCI-NP; indeed, similar trainings have produced lasting gains in motor rehabilitation after SCI._x000D_ _x000D_ What populations will this work help, and how will it do so? The proposed work is directed toward people living with SCI-NP. The proposed work will help these people by laying the foundation for a new class of SCI- NP therapy that holds considerable promise for delivering long-lasting relief._x000D_ _x000D_ What are the potential clinical applications, benefits, and risks? The primary clinical application is the alleviation of neuropathic pain arising in regions of body below the injury level. The proposed approach is likely to be especially effective at alleviating allodynia (the perception of pain in response to something non-painful, e.g., the touch of clothing to the skin may feel like a burning sensation) and hyperalgesia (the perception of increased pain intensity in response to something already painful, e.g., a mild burn from a hot pot on the stove may be excruciating), two of the most common symptoms of SCI-NP. Once translated to the clinic, the benefits of the proposed approach are that it is non-Invasive device, non-pharmacologic, and its therapeutic gains are expected to outlast the intervention itself. The proposed approach would not require a specialized care facility for treatment, and it could be administered either by physician or non-physician healthcare providers (e.g., physical therapist), markedly increasing access. Each of these features distinguishes the proposed work from currently available options. Risks are no greater than standard physical therapy._x000D_ _x000D_ How will the pilot clinical trial advance research along the translational spectrum? Currently, there is no targeted plasticity-promoting, neurobehavioral training approach available for SCI-NP. This project will enhance scientific knowledge of spinal pain pathways, mechanisms of their modulation, and lay the foundation for a new class of training approach to relieve SCI-NP. A successful outcome of this project would enable rapid scaling to larger clinical trials specifically intended to optimize dosing and therapeutic efficacy. The reflex conditioning system that is currently developed (NIH U44 NS114420) or a similar system may be used for that._x000D_ _x000D_ What is the projected time to person-related outcomes? Within the course of this grant (less than 3 years)._x000D_ _x000D_ Describe any interim outcomes: Aim 1 of this study utilizes a validated animal model of SCI-NP that allows for detailed neural recordings to be made directly from the spinal neurons proposed to be targeted with neurobehavioral training in people with SCI-NP. The results of these studies will be made available prior to completion of the pilot clinical study (Aim 3), enabling other researchers to capitalize on this new knowledge._x000D_ _x000D_ What are likely contributions of the work to advancing SCI research, patient care, and quality of life? On SCI research: the proposed work will reveal previously uncharacterized aspects of neural activity in regions of the spinal cord from which SCI-NP arises. This information will advance the knowledge of neural mechanisms that maintain the neuropathic pain state and provide the foundation for a new avenue of pain management strategies to be developed by basic and translational scientists. _x000D_ _x000D_ On patient care: this approach has the potential to reframe the way SCI-NP is treated; neurobehavioral training to change the activity of pain and non-pain pathways to addresses the underlying causes of SCI-NP rather than merely temporarily managing its symptoms. _x000D_ _x000D_ On quality of life: Because patients actively participate in the proposed neurobehavioral training, they typically remain able to recall how to control their neural activity for many months (to years) after training ends. Thus, there is a good possibility that long-term reductions in SCI-NP may be achieved through the proposed intervention approach.	Background/Readiness: Neuropathic pain impacts up to 70% of individuals living with spinal cord injury (SCI), and the direct and indirect consequences of SCI-related neuropathic pain (SCI-NP) are severe. Current SCI-NP treatments typically result only in temporary, incomplete relief. Common treatment regimens are pharmacological (including opioids) or Invasive device (e.g., spinal stimulation), and are often lacking mechanistic specificity, thereby causing unwanted side effects that can lead to discontinuation of therapy._x000D_ _x000D_ Most SCI-NP treatments do not directly address the problem of pathologically increased neural transmission in spinal nociceptive pathways below the lesion. Yet, such maladaptive neural plasticity plays a critical role in the development of SCI-NP. On the flip side of the same coin, this neural plasticity ? the intrinsic ability of the CNS to reorganize and modify how its pathways function ? can and should be harnessed to alleviate SCI-NP._x000D_ _x000D_ Here, we introduce a different vision for treating SCI-NP. Through neurobehavioral training, we propose to decrease neural transmission in spinal nociceptive pathways that become overactive after SCI and contribute to maintenance of the neuropathic pain state. Specifically, we propose to operantly condition spinal cutaneous reflex pathways below the SCI to restore an appropriate balance of nociceptive and non-nociceptive sensory transmission. By tailoring an operant conditioning paradigm specifically to spinal circuits involved in SCI-NP, our approach can be thought of as promoting ?targeted plasticity? to ameliorate SCI-NP._x000D_ _x000D_ Hypothesis: Non-nociceptive cutaneous reflexes contribute to our daily sensorimotor functions. Cutaneous reflexes are initiated by sensory receptors in the skin, which transmit information about the stimulus to the spinal cord via the same A-beta sensory afferent nerves that are engaged by spinal electrical stimulators to reduce SCI-NP. This proposal capitalizes on the ability of neural transmission in non-nociceptive A-beta pathways to reduce concurrent nociceptive transmission. This proposal also capitalizes on the fact that spinal circuits below an SCI can be ?conditioned? such that their neural response to a stimulus is durably enhanced or suppressed (i.e., up- or down-conditioned). Our overall hypothesis is that increasing neural transmission in cutaneous reflexes pathways via operant conditioning will enhance non-nociceptive spinal transmission and reduce nociceptive transmission._x000D_ _x000D_ Specific Aims: (1) Characterize the spinal components of cutaneous reflexes in vivo in a rat model of SCI, including their interactions with nociceptive pathways after acutely increasing the excitability of cutaneous reflex pathways; (2) Characterize non-nociceptive cutaneous reflexes in people after SCI with and without SCI-NP; and_x000D_ (3) Demonstrate the feasibility of cutaneous reflex operant conditioning in people with SCI-NP and its potential impact on SCI-NP symptoms._x000D_ _x000D_ Study Design: This translational project will lay the foundation for a new class of intervention to relieve SCI- NP. It proposes a parallel animal ? human design. Aims 1 and 2 will evolve simultaneously, allowing reciprocal flow of ideas/results and accelerating translation to the pilot clinical study (Aim 3) that examines the feasibility of cutaneous reflex conditioning in people with chronic SCI-NP, as well as subsequent clinical trials seeking to optimize the protocol. Animal studies will identify the extent of overlap between spinal circuits engaged by cutaneous reflexes and spinal stimulation for pain, which will inform the conditioning experiments in people with SCI to optimize pain relief, while the feasibility of cutaneous reflex conditioning and its therapeutic effects will be concurrently evaluated in humans. Toward this integrative approach, across the rat model (Aim 1) and people with SCI (Aims 2, 3), we will elicit cutaneous reflexes the same way: via peripheral nerve stimulation; we will also collect electromyographic activity in the same leg muscles in Aims 1-3 as well as sensory tests for symptoms of SCI-NP, which will be used as common, comparator outcomes across the project._x000D_ _x000D_ Impact: This proposal is responsive to Fiscal Year 2021 Focus Areas Neuropathic Pain and Rehabilitation and Regeneration. Our approach is non-pharmacologic and non-Invasive device, and because it leverages the intrinsic plastic capacity of the nervous system to enhance recovery, its therapeutic benefits are expected to far outlast the intervention itself. These aspects of our approach distinguish it from currently available treatment options, while also overcoming two of their primary limitations (i.e., surgery and opioids)._x000D_ _x000D_ Translational: Currently, targeted plasticity-based interventions are not established for SCI-NP. This project will enhance scientific knowledge of spinal pain pathways, mechanisms of their modulation and plasticity, and lay the foundation for a new class of neurobehavioral interventions promoting targeted plasticity to relieve SCI-NP. Upon successful completion of this project, we will (a) establish the effectiveness of this new approach in a larger cohort of individuals with SCI-NP, and (b) optimize the protocol (e.g., dose and frequency of conditioning) toward its clinical implementation across the US (beyond laboratories).	SCI Secondary Health Conditions	SCI Pain	Non-Invasive Device	Clinical (Phase 0 or EFS)
W81XWH-22-1-1099	SC210118	896936	2021	Targeted Spinal Cord Plasticity for Alleviating SCI-Related Neuropathic Pain	Thompson, Aiko	Medical University of South Carolina	SC	Translational Research Award - Pilot Clinical Trial - Early-Career Partnering PI Option	Objective: The objective of the proposed research is to decrease neural transmission in spinal pain pathways that become overactive after spinal cord injury (SCI) and contribute to the persistent SCI-related neuropathic pain (SCI-NP). To accomplish this objective, we propose to develop a neurobehavioral training in which people with SCI-NP learn over time to restore a more appropriate balance of pain and non-pain-related spinal neural transmission. This approach harnesses the remarkable intrinsic ability of the nervous system to reorganize and modify its function, known as neural plasticity. The proposed training approach is non-Invasive device, non- pharmacologic, and is rehabilitative ? i.e., its benefits are intended to far outlast the duration of intervention._x000D_ _x000D_ Rationale: Neuropathic pain impacts up to 70% of people with SCI, and the direct and indirect consequences of SCI-NP are severe. Current SCI-NP treatments typically result only in temporary, incomplete relief. Common strategies are pharmacologic (e.g., opioids) or Invasive device (e.g., spinal stimulation), and often do not correct the underlying causes of the pain itself; rather, they address only the symptoms. This lack of mechanistic specificity also leads to unwanted side effects that can force individuals to discontinue therapy. Related, most SCI-NP treatments do not directly address the problem of pathologically increased transmission in spinal pain pathways below the lesion, although such maladaptive changes do contribute to the development of SCI-NP. On the flip side of the same coin, this ability of the nervous system to change even after SCI can and should be harnessed to alleviate SCI-NP; indeed, similar trainings have produced lasting gains in motor rehabilitation after SCI._x000D_ _x000D_ What populations will this work help, and how will it do so? The proposed work is directed toward people living with SCI-NP. The proposed work will help these people by laying the foundation for a new class of SCI- NP therapy that holds considerable promise for delivering long-lasting relief._x000D_ _x000D_ What are the potential clinical applications, benefits, and risks? The primary clinical application is the alleviation of neuropathic pain arising in regions of body below the injury level. The proposed approach is likely to be especially effective at alleviating allodynia (the perception of pain in response to something non-painful, e.g., the touch of clothing to the skin may feel like a burning sensation) and hyperalgesia (the perception of increased pain intensity in response to something already painful, e.g., a mild burn from a hot pot on the stove may be excruciating), two of the most common symptoms of SCI-NP. Once translated to the clinic, the benefits of the proposed approach are that it is non-Invasive device, non-pharmacologic, and its therapeutic gains are expected to outlast the intervention itself. The proposed approach would not require a specialized care facility for treatment, and it could be administered either by physician or non-physician healthcare providers (e.g., physical therapist), markedly increasing access. Each of these features distinguishes the proposed work from currently available options. Risks are no greater than standard physical therapy._x000D_ _x000D_ How will the pilot clinical trial advance research along the translational spectrum? Currently, there is no targeted plasticity-promoting, neurobehavioral training approach available for SCI-NP. This project will enhance scientific knowledge of spinal pain pathways, mechanisms of their modulation, and lay the foundation for a new class of training approach to relieve SCI-NP. A successful outcome of this project would enable rapid scaling to larger clinical trials specifically intended to optimize dosing and therapeutic efficacy. The reflex conditioning system that is currently developed (NIH U44 NS114420) or a similar system may be used for that._x000D_ _x000D_ What is the projected time to person-related outcomes? Within the course of this grant (less than 3 years)._x000D_ _x000D_ Describe any interim outcomes: Aim 1 of this study utilizes a validated animal model of SCI-NP that allows for detailed neural recordings to be made directly from the spinal neurons proposed to be targeted with neurobehavioral training in people with SCI-NP. The results of these studies will be made available prior to completion of the pilot clinical study (Aim 3), enabling other researchers to capitalize on this new knowledge._x000D_ _x000D_ What are likely contributions of the work to advancing SCI research, patient care, and quality of life? On SCI research: the proposed work will reveal previously uncharacterized aspects of neural activity in regions of the spinal cord from which SCI-NP arises. This information will advance the knowledge of neural mechanisms that maintain the neuropathic pain state and provide the foundation for a new avenue of pain management strategies to be developed by basic and translational scientists. _x000D_ _x000D_ On patient care: this approach has the potential to reframe the way SCI-NP is treated; neurobehavioral training to change the activity of pain and non-pain pathways to addresses the underlying causes of SCI-NP rather than merely temporarily managing its symptoms. _x000D_ _x000D_ On quality of life: Because patients actively participate in the proposed neurobehavioral training, they typically remain able to recall how to control their neural activity for many months (to years) after training ends. Thus, there is a good possibility that long-term reductions in SCI-NP may be achieved through the proposed intervention approach.	Background/Readiness: Neuropathic pain impacts up to 70% of individuals living with spinal cord injury (SCI), and the direct and indirect consequences of SCI-related neuropathic pain (SCI-NP) are severe. Current SCI-NP treatments typically result only in temporary, incomplete relief. Common treatment regimens are pharmacological (including opioids) or Invasive device (e.g., spinal stimulation), and are often lacking mechanistic specificity, thereby causing unwanted side effects that can lead to discontinuation of therapy._x000D_ _x000D_ Most SCI-NP treatments do not directly address the problem of pathologically increased neural transmission in spinal nociceptive pathways below the lesion. Yet, such maladaptive neural plasticity plays a critical role in the development of SCI-NP. On the flip side of the same coin, this neural plasticity ? the intrinsic ability of the CNS to reorganize and modify how its pathways function ? can and should be harnessed to alleviate SCI-NP._x000D_ _x000D_ Here, we introduce a different vision for treating SCI-NP. Through neurobehavioral training, we propose to decrease neural transmission in spinal nociceptive pathways that become overactive after SCI and contribute to maintenance of the neuropathic pain state. Specifically, we propose to operantly condition spinal cutaneous reflex pathways below the SCI to restore an appropriate balance of nociceptive and non-nociceptive sensory transmission. By tailoring an operant conditioning paradigm specifically to spinal circuits involved in SCI-NP, our approach can be thought of as promoting ?targeted plasticity? to ameliorate SCI-NP._x000D_ _x000D_ Hypothesis: Non-nociceptive cutaneous reflexes contribute to our daily sensorimotor functions. Cutaneous reflexes are initiated by sensory receptors in the skin, which transmit information about the stimulus to the spinal cord via the same A-beta sensory afferent nerves that are engaged by spinal electrical stimulators to reduce SCI-NP. This proposal capitalizes on the ability of neural transmission in non-nociceptive A-beta pathways to reduce concurrent nociceptive transmission. This proposal also capitalizes on the fact that spinal circuits below an SCI can be ?conditioned? such that their neural response to a stimulus is durably enhanced or suppressed (i.e., up- or down-conditioned). Our overall hypothesis is that increasing neural transmission in cutaneous reflexes pathways via operant conditioning will enhance non-nociceptive spinal transmission and reduce nociceptive transmission._x000D_ _x000D_ Specific Aims: (1) Characterize the spinal components of cutaneous reflexes in vivo in a rat model of SCI, including their interactions with nociceptive pathways after acutely increasing the excitability of cutaneous reflex pathways; (2) Characterize non-nociceptive cutaneous reflexes in people after SCI with and without SCI-NP; and_x000D_ (3) Demonstrate the feasibility of cutaneous reflex operant conditioning in people with SCI-NP and its potential impact on SCI-NP symptoms._x000D_ _x000D_ Study Design: This translational project will lay the foundation for a new class of intervention to relieve SCI- NP. It proposes a parallel animal ? human design. Aims 1 and 2 will evolve simultaneously, allowing reciprocal flow of ideas/results and accelerating translation to the pilot clinical study (Aim 3) that examines the feasibility of cutaneous reflex conditioning in people with chronic SCI-NP, as well as subsequent clinical trials seeking to optimize the protocol. Animal studies will identify the extent of overlap between spinal circuits engaged by cutaneous reflexes and spinal stimulation for pain, which will inform the conditioning experiments in people with SCI to optimize pain relief, while the feasibility of cutaneous reflex conditioning and its therapeutic effects will be concurrently evaluated in humans. Toward this integrative approach, across the rat model (Aim 1) and people with SCI (Aims 2, 3), we will elicit cutaneous reflexes the same way: via peripheral nerve stimulation; we will also collect electromyographic activity in the same leg muscles in Aims 1-3 as well as sensory tests for symptoms of SCI-NP, which will be used as common, comparator outcomes across the project._x000D_ _x000D_ Impact: This proposal is responsive to Fiscal Year 2021 Focus Areas Neuropathic Pain and Rehabilitation and Regeneration. Our approach is non-pharmacologic and non-Invasive device, and because it leverages the intrinsic plastic capacity of the nervous system to enhance recovery, its therapeutic benefits are expected to far outlast the intervention itself. These aspects of our approach distinguish it from currently available treatment options, while also overcoming two of their primary limitations (i.e., surgery and opioids)._x000D_ _x000D_ Translational: Currently, targeted plasticity-based interventions are not established for SCI-NP. This project will enhance scientific knowledge of spinal pain pathways, mechanisms of their modulation and plasticity, and lay the foundation for a new class of neurobehavioral interventions promoting targeted plasticity to relieve SCI-NP. Upon successful completion of this project, we will (a) establish the effectiveness of this new approach in a larger cohort of individuals with SCI-NP, and (b) optimize the protocol (e.g., dose and frequency of conditioning) toward its clinical implementation across the US (beyond laboratories).	SCI Secondary Health Conditions	SCI Pain	Non-Invasive Device	Clinical (Phase 0 or EFS)
W81XWH-22-1-0781	SC210121P1	439851	2021	Genital Nerve Stimulation to Modulate Anorectal Reflex Activity in Neurogenic Bowel Dysfunction in Individuals Living with Spinal Cord Injury	Hoey, Robert	Case Western Reserve University	OH	Clinical Trial Award - Early-Career Partnering PI Option	In spinal cord injury (SCI), nerves that communicate between the brain and body are damaged. In addition to weakness and numbness, other functions are often impacted, including the digestive track. For people living with SCI, bowel control and dysfunction are among their biggest perceived challenges. Despite numerous medications and time-consuming routines, constipation and incontinence are still common. More research and innovative tools are needed. One such approach is genital nerve stimulation (GNS). GNS involves electrodes (sticky pads) placed on the skin to stimulate the nerves in the pelvis. Studies have shown that treatments with GNS can help calm and change the reflexes involved in urinating, resulting in fewer bladder accidents. Early data suggests that GNS can also improve bowel function by changing the reflexes used to defecate. By relaxing the colon, GNS may allow better storage of stool with fewer bowel accidents. An earlier study showed that GNS reduces incontinence in persons with unexplained fecal incontinence. So, it is reasonable to believe that GNS will help improve bowel control after SCI. The goal of this study is to evaluate the short-term effect of GNS on the reflexes used to defecate and the practicality of using GNS daily at home to test the long-term effects. To evaluate for an effect on bowel control from GNS, participants will have a test called anorectal manometry (ARM). In addition, the study hopes to show GNS is a feasible option to improve bowel dysfunction, bowel incontinence, and quality of life in persons with SCI._x000D_ _x000D_ This study involves two parts. In the first part, 52 persons with SCI from trauma (such as car crashes or falls) will be enrolled. During one or two study visits, each participant will be evaluated using physical exams, interviews, and ARM evaluations. Their response to low level (sham) and high level (treatment) GNS will be tested. Person-related outcomes for this part of the study will be available immediately for each participant and near the beginning of grant year 3 for all 52 participants. In the second part, 12 people who responded well to GNS in the first part will be enrolled. All participants will maintain their usual bowel routine and nutritional habits while completing a daily diary of their bowel movements. Each participant will be re-evaluated using physical exams, interviews, and ARM evaluations, and will then be randomly assigned to the treatment group or the sham group. All participants will be trained to perform GNS at home, every day for 6-8 hours over four weeks. The sham group will have devices programmed to deliver ineffective stimulation, whereas the treatment group will receive effective stimulation. After 4 weeks, both groups will be reevaluated. Each person will not do any stimulation for another 2 weeks before being re-evaluated a final time. Person-related outcomes for this part of the study will be available by the end of grant year 4._x000D_ _x000D_ It is a high priority to individuals living with SCI to regain autonomic function such as bowel control. Bowel dysfunction has a significant impact on daily routines, social activities, and occupational activities, all of which impact quality of life. This trial will directly aid in our understanding and ability to treat bowel dysfunction related to spinal cord injuries. People living with SCI have expressed interest in external stimulation to improve fecal continence and overall bowel routine. This trial will help show if GNS is practical for people with SCI. It is low risk (such as skin irritation or constipation, though this is unlikely) with high potential benefits (such as fewer bowel accidents and faster bowel routines). If successful, a larger future study will provide even stronger evidence for GNS to be included in normal clinical practice. Information learned should help us understand how the ARM evaluation looks in individuals with SCI and how it relates to fecal incontinence.	Background: For people living with spinal cord injury (SCI), bowel control and dysfunction are among their biggest perceived challenges, characterized by unpredictable, long bowel programs and episodes of fecal incontinence. NonInvasive device surface stimulation of the genital nerve (GNS) is an intervention that can modulate the defecating reflex and is ready for further clinical trial testing. GNS inhibits parasympathetic drive and strongly inhibits bladder activity to improve urinary continence. A pilot study suggested that GNS can increase rectal compliance after SCI. Furthermore, GNS has been demonstrated to reduce incontinence in individuals with idiopathic fecal incontinence. Additionally, our preliminary data show that GNS influences rectal and anal sphincter function. Therefore, it is reasonable to believe that GNS will help improve bowel control after SCI._x000D_ _x000D_ Hypothesis/Objective(s): The objective of this proposal is to determine how GNS modulates neurogenic bowel dysfunction (NBD) in individuals with different severities of SCI and to determine the key study design and methodology parameters of daily at-home administration of GNS. _x000D_ _x000D_ Specific Aim 1 will evaluate the acute effect of GNS on anorectal reflex activity as measured by anorectal manometry (ARM). _x000D_ _x000D_ Specific Aim 2 will determine the feasibility of daily application of GNS as an intervention for NBD in a subset of responders to acute stimulation. _x000D_ _x000D_ Study Design: This will be a single site, two-part feasibility clinical trial. Aim 1 will evaluate the acute effect of GNS on anorectal reflex activity by utilizing an A-B-A experimental design, where condition A is baseline (no stimulation), condition B is stimulation (therapeutic frequency vs sham frequency), and condition A is a repeat baseline. ARM parameters will be measured during each experimental condition (baseline or stimulation). This A-B-A stimulation paradigm will allow for the data to be used to determine test-retest effects of stimulation (A-B) as well as any longer lasting effects or possible confounds (B-A). Based on a power calculation and accounting for a 20% loss, we will recruit 52 study participants total for Aim 1 and they will be grouped by motor complete (AIS A-B) and motor incomplete (AIS C-D). Aim 2 will utilize a mock efficacy trial design (double-blind, randomized, controlled) to understand key feasibility measures related to dosage and adherence of daily at-home use of GNS for 4 weeks. All participants will maintain their usual bowel routine and nutritional habits while completing a daily bowel diary throughout the trial. The mock efficacy trial design includes Baseline assessment, randomization to GNS or sham, treatment of 6-8 hours daily for 4 weeks, End of Treatment assessment, washout of no stimulation for 2 weeks, and End of Study assessment. Success will be determined by quantitative benchmarks of the feasibility measures. As Aim 2 is a feasibility trial, a power analysis is not appropriate. However, we will target enrolling 12 responders from Aim 1 where there is also an equal distribution between AIS A-B and C-D. _x000D_ _x000D_ Clinical Impact: It is a high priority to individuals living with SCI to regain autonomic function. This trial directly addresses a Fiscal Year 2021 Spinal Cord Injury Research Program Clinical Trial Award Focus Area by considering mechanisms and treatment of bowel dysfunction from subacute to chronic injury. This trial incorporates the perspectives of people living with SCI who endorse interest in external stimulation to improve fecal continence (57%) and overall bowel routine (58%). Bowel dysfunction has a significant impact on daily routines, social activities, and occupational activities, all of which impact quality of life. Current standard of care focuses on conservative management, which then jumps to surgical management. Neuromodulation via non-Invasive device GNS could be a low-risk, high-reward intervention for NBD that could be offered as a second-line treatment. This project will determine that potential and inform a future clinical trial.	SCI Secondary Health Conditions	Bowel/Gastrointestinal Health	Non-Invasive Device	Clinical (Phase I, II, FS)
W81XWH-22-1-0778	SC210121	2620221	2021	Genital Nerve Stimulation to Modulate Anorectal Reflex Activity in Neurogenic Bowel Dysfunction in Individuals Living with Spinal Cord Injury	Anderson, Kimberly	Case Western Reserve University	OH	Clinical Trial Award - Early-Career Partnering PI Option	In spinal cord injury (SCI), nerves that communicate between the brain and body are damaged. In addition to weakness and numbness, other functions are often impacted, including the digestive track. For people living with SCI, bowel control and dysfunction are among their biggest perceived challenges. Despite numerous medications and time-consuming routines, constipation and incontinence are still common. More research and innovative tools are needed. One such approach is genital nerve stimulation (GNS). GNS involves electrodes (sticky pads) placed on the skin to stimulate the nerves in the pelvis. Studies have shown that treatments with GNS can help calm and change the reflexes involved in urinating, resulting in fewer bladder accidents. Early data suggests that GNS can also improve bowel function by changing the reflexes used to defecate. By relaxing the colon, GNS may allow better storage of stool with fewer bowel accidents. An earlier study showed that GNS reduces incontinence in persons with unexplained fecal incontinence. So, it is reasonable to believe that GNS will help improve bowel control after SCI. The goal of this study is to evaluate the short-term effect of GNS on the reflexes used to defecate and the practicality of using GNS daily at home to test the long-term effects. To evaluate for an effect on bowel control from GNS, participants will have a test called anorectal manometry (ARM). In addition, the study hopes to show GNS is a feasible option to improve bowel dysfunction, bowel incontinence, and quality of life in persons with SCI._x000D_ _x000D_ This study involves two parts. In the first part, 52 persons with SCI from trauma (such as car crashes or falls) will be enrolled. During one or two study visits, each participant will be evaluated using physical exams, interviews, and ARM evaluations. Their response to low level (sham) and high level (treatment) GNS will be tested. Person-related outcomes for this part of the study will be available immediately for each participant and near the beginning of grant year 3 for all 52 participants. In the second part, 12 people who responded well to GNS in the first part will be enrolled. All participants will maintain their usual bowel routine and nutritional habits while completing a daily diary of their bowel movements. Each participant will be re-evaluated using physical exams, interviews, and ARM evaluations, and will then be randomly assigned to the treatment group or the sham group. All participants will be trained to perform GNS at home, every day for 6-8 hours over four weeks. The sham group will have devices programmed to deliver ineffective stimulation, whereas the treatment group will receive effective stimulation. After 4 weeks, both groups will be reevaluated. Each person will not do any stimulation for another 2 weeks before being re-evaluated a final time. Person-related outcomes for this part of the study will be available by the end of grant year 4._x000D_ _x000D_ It is a high priority to individuals living with SCI to regain autonomic function such as bowel control. Bowel dysfunction has a significant impact on daily routines, social activities, and occupational activities, all of which impact quality of life. This trial will directly aid in our understanding and ability to treat bowel dysfunction related to spinal cord injuries. People living with SCI have expressed interest in external stimulation to improve fecal continence and overall bowel routine. This trial will help show if GNS is practical for people with SCI. It is low risk (such as skin irritation or constipation, though this is unlikely) with high potential benefits (such as fewer bowel accidents and faster bowel routines). If successful, a larger future study will provide even stronger evidence for GNS to be included in normal clinical practice. Information learned should help us understand how the ARM evaluation looks in individuals with SCI and how it relates to fecal incontinence.	Background: For people living with spinal cord injury (SCI), bowel control and dysfunction are among their biggest perceived challenges, characterized by unpredictable, long bowel programs and episodes of fecal incontinence. NonInvasive device surface stimulation of the genital nerve (GNS) is an intervention that can modulate the defecating reflex and is ready for further clinical trial testing. GNS inhibits parasympathetic drive and strongly inhibits bladder activity to improve urinary continence. A pilot study suggested that GNS can increase rectal compliance after SCI. Furthermore, GNS has been demonstrated to reduce incontinence in individuals with idiopathic fecal incontinence. Additionally, our preliminary data show that GNS influences rectal and anal sphincter function. Therefore, it is reasonable to believe that GNS will help improve bowel control after SCI._x000D_ _x000D_ Hypothesis/Objective(s): The objective of this proposal is to determine how GNS modulates neurogenic bowel dysfunction (NBD) in individuals with different severities of SCI and to determine the key study design and methodology parameters of daily at-home administration of GNS. _x000D_ _x000D_ Specific Aim 1 will evaluate the acute effect of GNS on anorectal reflex activity as measured by anorectal manometry (ARM). _x000D_ _x000D_ Specific Aim 2 will determine the feasibility of daily application of GNS as an intervention for NBD in a subset of responders to acute stimulation. _x000D_ _x000D_ Study Design: This will be a single site, two-part feasibility clinical trial. Aim 1 will evaluate the acute effect of GNS on anorectal reflex activity by utilizing an A-B-A experimental design, where condition A is baseline (no stimulation), condition B is stimulation (therapeutic frequency vs sham frequency), and condition A is a repeat baseline. ARM parameters will be measured during each experimental condition (baseline or stimulation). This A-B-A stimulation paradigm will allow for the data to be used to determine test-retest effects of stimulation (A-B) as well as any longer lasting effects or possible confounds (B-A). Based on a power calculation and accounting for a 20% loss, we will recruit 52 study participants total for Aim 1 and they will be grouped by motor complete (AIS A-B) and motor incomplete (AIS C-D). Aim 2 will utilize a mock efficacy trial design (double-blind, randomized, controlled) to understand key feasibility measures related to dosage and adherence of daily at-home use of GNS for 4 weeks. All participants will maintain their usual bowel routine and nutritional habits while completing a daily bowel diary throughout the trial. The mock efficacy trial design includes Baseline assessment, randomization to GNS or sham, treatment of 6-8 hours daily for 4 weeks, End of Treatment assessment, washout of no stimulation for 2 weeks, and End of Study assessment. Success will be determined by quantitative benchmarks of the feasibility measures. As Aim 2 is a feasibility trial, a power analysis is not appropriate. However, we will target enrolling 12 responders from Aim 1 where there is also an equal distribution between AIS A-B and C-D. _x000D_ _x000D_ Clinical Impact: It is a high priority to individuals living with SCI to regain autonomic function. This trial directly addresses a Fiscal Year 2021 Spinal Cord Injury Research Program Clinical Trial Award Focus Area by considering mechanisms and treatment of bowel dysfunction from subacute to chronic injury. This trial incorporates the perspectives of people living with SCI who endorse interest in external stimulation to improve fecal continence (57%) and overall bowel routine (58%). Bowel dysfunction has a significant impact on daily routines, social activities, and occupational activities, all of which impact quality of life. Current standard of care focuses on conservative management, which then jumps to surgical management. Neuromodulation via non-Invasive device GNS could be a low-risk, high-reward intervention for NBD that could be offered as a second-line treatment. This project will determine that potential and inform a future clinical trial.	SCI Secondary Health Conditions	Bowel/Gastrointestinal Health	Non-Invasive Device	Clinical (Phase I, II, FS)
W81XWH-22-1-0251	SC210164	750311	2021	Home-Based Immersive Virtual Reality and Spinal Stimulation for Upper Limb Rehabilitation in Tetraplegia	Peterson, Carrie	Virginia Commonwealth University	VA	Investigator-Initiated Research Award	The objective of our study is to develop a home-based training platform and instructions for Service Members, Veterans, and civilians with spinal cord injury (SCI)-related tetraplegia to improve their ability to use their arms and hands. The platform we will develop consists of electrical stimulation applied to the back of the neck while users participate in virtual reality arm and hand training (VRArm). We refer to the intervention (platform and instructions) as VRArm+TS as it includes both virtual reality (VR) training experience with the arms and hands, and transspinal stimulation (TS). VR is an engaging artificial environment in which people can exercise their arms and hands in a different, fun world. TS is electrical stimulation applied with surface electrodes (stuck to the skin) placed on the neck, connected to an easy to use commercially available device. Virtual reality will be delivered through a headset that creates an engaging environment. VRArm+TS will be designed so a person with tetraplegia can use it at home with the assistance of one additional person at their home. Development will be completed with and for Service Members, Veterans, and civilians with tetraplegia, caregivers, SCI physicians and therapists. The rationale for the study is that there is strong evidence that combining two powerful approaches (VRArm and TS) in a home-based therapy will ultimately provide greater and more sustainable improvement in arm and hand function relative to existing therapy options. The home-based, low-cost approach we will develop will also significantly increase the amount of people who have access to improve their ability to use their arms and hands. We will incorporate easy to use technology so clinicians can remotely interact with Service Members, Veterans, and civilians with SCI during use of the VRArm+TS intervention as needed._x000D_ _x000D_ What is the ultimate applicability of the research and impact on the SCI community? _x000D_ Many previous approaches to improve arm and hand function require expensive equipment and/or specialized therapists. Thus, these treatments are only found at large clinical research centers and often require in-person treatment. This is a major limitation for many people who may have trouble reliably getting to the hospital/care center to receive the treatment for various reasons. The home-based, fun, intervention that we will develop with the help of Service Members, Veterans, and civilians with SCI-related tetraplegia will not require travel to a hospital or care center, and thus will increase the number of people who can benefit from the treatment. In the long-term, our intervention can be an option available to U.S. military, Veteran and civilian hospitals, and homes across the nation and world, providing many patients and their rehabilitation specialists with access to an effective training treatment._x000D_ _x000D_ What persons with SCI will it help, and how will it help them? _x000D_ We will develop the home-based arm and hand training intervention with and for Service Members, Veterans, and civilians with SCI-related tetraplegia who have muscle weakness in their arms due to their SCI and use a wheelchair as their primary way of getting around. Ultimately, the increase in arm and hand function provided by the home-based VRArm+TS training will allow individuals with tetraplegia to do more activities that they want to do, and more easily do activities with their arms and hands. The improvement in arm and hand function will allow people to grip and grasp objects better, and improve their ability to reach with and extend their arms. The improved arm and hand function will increase their health and wellness, independence, participation in the community, and life quality._x000D_ _x000D_ What is the projected time it may take to achieve a person-related outcome? _x000D_ In the proposed work, will we complete development and testing of safety and how easy to use the intervention is. Following this 3-year study, we will directly test how much arm and hand function is improved by the home-based therapy. Thus, we expect to achieve a person-related outcome in about 4-8 years._x000D_ _x000D_ What are the likely contributions of the proposed project to advancing the field of SCI research, patient care and/or quality of life? _x000D_ There is a high likelihood that our proposed study will provide much improved arm and hand function for people with tetraplegia, and improved health, independence, and life quality. Our research approach applies the most recent evidence on the strengths and limitations of previously tested treatment approaches. We deliver treatment in the home to increase access and reduce missed therapy due to distance from hospitals/care centers, unreliable access to transportation, high costs, restricted travel due to COVID-19, and other problems that may interrupt in-person treatment. We also use a home-based approach to improve safety, participant and caregiver ease of use, and the ability to keep doing the intervention for a long time. In the proposed study, we will determine how safe the intervention is for at home use with the help of one person, and risks are expected to be very small (potentially dizziness in a small number of people, redness of the skin from TS) relative to the significant benefit of improved ability to use the arms and hands, independence, and quality of life.	Background/Readiness: For Service Members and Veterans with spinal cord injury (SCI)-related tetraplegia, improving upper limb (UL) function is critical to self-managing health and increasing independence, participation, and life quality. Traditional rehabilitation research approaches to develop UL function treatment for SCI typically use neuromodulation techniques, often with a single target for stimulation. These traditional approaches also require expensive equipment and/or specialized therapists to deliver treatment. Thus, these experimental treatments are only found at large clinical research centers. UL functional restoration also requires Service Members and Veterans with tetraplegia to attend frequent, continuous treatment sessions. Treatment requires intensive, rote movements for months; missing consecutive sessions can reduce or wipe out gains. Such protocols have a high risk of nonadherence due to individuals having health issues, unreliable transportation, and/or loss of interest due to the rote nature of exercise. Evolving evidence suggests that paired interventions targeting peripheral/motor and central neuroplasticity are critical to motor recovery and improved UL function._x000D_ _x000D_ Our study, ?Home-Based, Immersive, Virtual Reality and Spinal Stimulation for Upper Limb Rehabilitation in Tetraplegia,? aims to advance UL function for military Service Members, Veterans, and civilians with SCI- related tetraplegia. Our approach to motor and functional recovery pairs plasticity-promoting neuromodulation with exercise, and delivers the treatment protocol using a novel, telehealth-supported, virtual reality (VR) rehabilitation platform. Specifically, we will use non-Invasive device spinal cord stimulation (TS) applied to the cervical level during UL exercises, which will be guided via telehealth in a VR environment named VRArm. This approach applies evidence on the strengths and limitations of current approaches by: (1) pairing neuroplasticity facilitating treatment targets with exercise, (2) delivering home-based treatment to increase access and reduce non adherence, and (3) using telehealth-assisted VR rehabilitation to improve safety, protocol fidelity, and participant adherence and engagement in rote exercises. We will use lived experience feedback from Service Members and Veterans, caregivers, and SCI rehabilitation clinicians to inform protocol development decisions related to accessibility, feasibility, usability, dosing, tolerability, engagement, adherence, and adoption. Our expectation is that this VRArm+TS will be safe, feasible, and tolerable and with further research, effective._x000D_ _x000D_ Aims: (1) Develop a combined VRArm+TS protocol as a home-based, telehealth-assisted, UL intervention informed by lived experience, caregiver, and clinician input. (2) Examine the VRArm+TS protocol in a lab-based assessment (alpha testing) of safety and feasibility/acceptability and optimize the intervention during an iterative adjustment period. (3) Determine the safety and feasibility of a 5-day, home-based, telehealth VRArm+TS intervention in individuals with tetraplegia. _x000D_ _x000D_ Hypotheses: Hypothesis 1: Alpha testing of the lab-based VRArm+TS intervention will demonstrate high safety and feasibility in individuals with tetraplegia. Hypothesis 2: A 5-day, home-based VRArm+TS intervention (n=15) will demonstrate high safety and feasibility in individuals with tetraplegia._x000D_ _x000D_ Study Design: In VRArm, participants? arms and wheelchair will be represented from a first-person perspective in a fully immersive 360-degree virtual scene. Principles of immersion, agency, and haptically-facilitated co- location will maximize physical presence (i.e., embodiment) in the virtual space. The foundational VRArm platform may include four rehabilitation modules targeting reaching, wrist function, grasping, and pinching, each module with three levels of increasing difficulty and relevance to activities of daily life. Stakeholders will inform TS telehealth-guided integration with VRArm, with specific attention to instruction/supervision of TS administration. The VRArm+TS protocol will be designed for self-administration by individuals with tetraplegia at home with help of one companion. The intervention will be tested for safety and feasibility in the laboratory environment (eight individuals with tetraplegia) and thereafter adjusted as needed. We will then determine the safety, feasibility, and adherence of a 5-day home-based VRArm+TS intervention in individuals with tetraplegia (n = 15)._x000D_ _x000D_ Impact: The proposed project addresses the Fiscal Year 2021 Spinal Cord Injury Research Program Investigator-Initiated Research Award rehabilitation and regeneration priority to harness the neuroplasticity and recovery of the residual neural circuitry to improve function after SCI. Project deliverables include the VRArm platform, comprehensive user acceptability, safety, and feasibility test results, a VRArm and TS home-based treatment protocol for Service Members, Veterans, and civilians with tetraplegia, their caregivers and telehealth interventionists, and additional evidence to support a clinical trial grant application. If successful in the long-term, the VRArm+TS intervention will be accessible and well-adopted, improve the UL motor function of Service Members, Veterans, and civilians with tetraplegia, and increase their health and wellness, independence, participation, and life quality.	SCI Motor/Sensory Function	Upper Limb/Forelimb	Non-Invasive Device	Clinical (Phase 0 or EFS)
W81XWH-22-1-1055	SC210169	1879124	2021	Serum Biomarkers for Classifying Injury Severity and Predicting Outcome After Acute Spinal Cord Injury	Kwon, Brian	British Columbia, University of	CAN	Translational Research Award	When someone suffers an acute spinal cord injury (SCI) and is brought to the hospital emergency room, the clinicians perform a standardized evaluation of muscle strength and skin sensation according to the International Standards for Neurologic Classification of Spinal Cord Injury, otherwise known as the ISNCSCI (pronounced ?in-ski?) examination. The severity of the SCI is then classified with an ?AIS Grade? of A, B, C, or D and the extent of remaining muscle function (the ?motor score?) is documented. The ISNCSCI is then repeated to determine how much spinal cord function has recovered over time, as reflected by improvements in AIS grade and/or motor score. For decades, the SCI field has relied heavily upon this type of neurologic examination to characterize the degree of initial injury and the extent of subsequent recovery. Also, researchers depend upon the ISNCSCI when conducting clinical trials of new therapies to establish how severe an injury is at the outset, and then determine how much recovery may have occurred as the result of the treatment being tested._x000D_ _x000D_ While the ISNCSCI is very helpful for the field, it has significant limitations. It is a subjective and time- consuming assessment, even for the most skilled, experienced clinicians. In acutely injured patients, it is often impossible to even do, given that they may be unconscious or have other injuries that preclude any examination. And even when the ISNCSCI exam can be done and an AIS Grade and motor score assigned, it does not allow one to precisely predict how much recovery will occur. This makes it difficult for clinicians to provide accurate prognostic information to patients. It also makes it extremely difficult for researchers to test new therapies, because they must then enroll large numbers of patients in their clinical trials to be sure that the recovery from the treatment in question is truly better than what would have been achieved spontaneously._x000D_ _x000D_ What is required to move the field beyond its singular dependence on the ISNCSCI exam are biomarkers of acute SCI ? biological parameters that are objective measures of SCI. We have, for many years, investigated biomarkers within the cerebrospinal fluid (CSF) of acute SCI patients and have identified a number of promising candidates. But CSF can only be obtained through a lumbar puncture (a ?spinal tap?), and a much more practical approach would be to identify biomarkers that can be measured in blood samples. We have recently found that two particular proteins measured in blood samples ? neurofilament-light chain (NF-L) and glial fibrillary acidic protein (GFAP) ? can accurately classify baseline AIS grade, and also predict the extent of neurologic recovery. This is very exciting, as it opens up the possibility that a simple blood test could overcome many of the limitations of the ISNCSCI. A blood-based biomarker could give clinicians information about how severely the cord is injured, even in patients who are unconscious and unable to be assessed. Such biomarkers could help clinicians provide accurate prognostic information to patients. And such biomarkers could help researchers more rapidly test new treatments by more precisely predicting how much neurologic recovery is expected._x000D_ _x000D_ How then do we translate these promising research findings forward so that NF-L and GFAP can become useful biomarker tools for clinicians and researchers? Here, we propose two important steps for moving these blood biomarkers towards clinical implementation. Firstly, we will validate the accuracy with which they can classify injury severity and predict outcome, by recruiting a completely independent group of acute SCI patients to test the performance of NF-L and GFAP as biomarkers. This ?external validation? is an important ?real world? assessment of these biomarkers. Then, while we have traditionally measured NF-L and GFAP in serum samples that are taken to the lab and then evaluated on a highly sophisticated measurement device (a process that can take an entire day), we will evaluate a ?point-of-care? device that can measure blood biomarkers within minutes, right at the patient?s bedside. Such point-of-care devices are already in development for measuring blood biomarkers in patients with traumatic brain injury. The advantage of using an already available point-of-care technology is that if its accuracy is confirmed, it could potentially be implemented right away by clinicians and researchers._x000D_ _x000D_ The establishment of blood biomarkers would represent a paradigm shift for the SCI field. It would indeed help clinicians in making their diagnosis and estimating the prognosis of acute SCI, fulfilling the need for providing patients with accurate information about their injury. And it would improve how clinical trials in acute SCI are performed, allowing researchers to potentially recruit fewer patients and thus accelerate the pace with which novel treatments can be evaluated. Almost every such novel treatment that has been tested in an acute SCI clinical trial in the last 20 years has failed to make it to enrolment completion and has been terminated prematurely. It is therefore imperative that we develop different strategies for testing new treatments, or we will simply be failing in the same way for the next 20 years. A blood-based biomarker that can be rapidly assessed right at the bedside will be extremely useful for clinicians, researchers, and ultimately patients. The ability to quickly extract this diagnostic and prognostic information from blood samples also makes this approach very applicable to the austere military healthcare setting, where a simple and rapid assessment of spinal cord injury would be very useful.	Background/Readiness: The International Standards for Neurologic Classification of Spinal Cord Injury (ISNCSCI) examination is an extremely valuable clinical tool for characterizing neurologic impairment after spinal cord injury (SCI) but has important limitations in the acute injury setting. The exam is often impossible to reliably conduct in acutely injured patients, and predicting neurologic recovery based on the early assessment is difficult. _x000D_ _x000D_ Biomarkers that are objective measures of cord injury would greatly facilitate the evaluation of novel therapies by potentially expanding eligibility, better stratifying injury, more precisely predicting outcome, and tracking the progression of injury and/or response to treatment. Furthermore, the more precise prediction of outcome would be helpful to both clinicians and patients in the communication of prognosis._x000D_ _x000D_ In a prospective cohort of 118 acute cervical and thoracolumbar SCI patients with AIS A, B and C injuries, we have recently explored two promising traumatic brain injury (TBI) biomarkers, neurofilament-light chain (NF-L) and glial fibrillary acidic protein (GFAP). Paired cerebrospinal fluid (CSF) and serum samples were acquired over the first 3-5 days post-injury, and NF-L and GFAP were measured using the ultra-sensitive Quanterix Simoa instrument. We found that for both NF-L and GFAP, the levels found in CSF and in serum were highly correlated. The serum levels of both biomarkers were reflective of injury severity (AIS A, B, and C), and could be used to distinguish degrees of baseline neurologic impairment. Both serum GFAP and NF-L could distinguish which AIS A patients would experience conversion and which would not. And without knowledge of baseline AIS grade, both serum GFAP and NF-L levels could predict who would be ?motor complete? (AIS A/B) or ?motor incomplete? (AIS C/D) at 6 months post-injury. These findings represent the largest blood biomarker study to date in acute SCI and point to the potential for GFAP and NF-L to be implemented as biomarkers in both clinical and research settings._x000D_ _x000D_ Objective: The overall objective of this proposal is to move these promising research findings towards clinical and research implementation by firstly validating the performance of NF-L and GFAP as biomarkers of injury severity and neurologic recovery after acute SCI, and then demonstrating the ability of a point-of-care technology to accurately and rapidly measure these biomarkers at the bedside._x000D_ _x000D_ Specific Aims: Our Aims are to (1) Validate the performance of serum NF-L and GFAP as biomarkers of acute SCI in an independent cohort of acute SCI subjects; (2) Establish the accuracy of a point-of-care (POC) platform for measuring NF-L and GFAP; and (3) Support biospecimen collection for the International SCI Biobank (ISCIB)._x000D_ _x000D_ Study Design. We will embark on a prospective clinical trial entitled ?SCRIBBLE? (for ?Spinal CoRd Injury Blood Biomarker Longitudinal Evaluation) in which we will enroll 81 acute SCI subjects with AIS A, B, and C injuries within 24 hours of injury, obtaining blood samples each day for the first 7 days post-injury. Neurologic assessments with the ISNCSCI will be conducted at baseline, and 6- and 12-months post-injury. With this independent sample of patients, we will test the robustness of NF-L and GFAP for (1) Classifying injury severity, (2) Predicting AIS grade conversion in subjects with AIS A injuries, (3) Predicting eventual AIS grade as ?motor complete? AIS A/B or ?motor incomplete? AIS C/D, and (4) Predicting motor score recovery. Serum NF-L and GFAP will be measured on the Quanterix Simoa instrument to validate NF-L and GFAP as biomarkers. We will also measure GFAP using the NanoDx Tbit<TM> point-of-care (POC) biomarker measurement system that is in its pivotal testing for TBI and will soon seek Food and Drug Administration (FDA) approval. By utilizing a POC technology that is nearing FDA approval, we will expedite the delivery of this biomarker approach toward clinical implementation for SCI._x000D_ _x000D_ Impact: While the ISNCSCI is a valuable tool, the SCI field?s singular dependence upon this clinical assessment has revealed its important limitations in the acute SCI setting. By validating these blood-based biomarkers, we will provide the field with much-needed objective measures of acute SCI that can aid in stratifying injury severity and predicting outcome. These biomarkers will not only have an important impact for clinicians and patients where discussions around prognosis weigh heavily in the early stages of injury, but it will facilitate clinical trials of novel treatments for acute SCI. This initiative is exactly aligned with the Fiscal Year 2021 Spinal Cord Injury Research Program Focus Area of ?Identifying and validating biomarkers for diagnosis, prognosis, and for evaluation of treatment efficacies.?_x000D_ _x000D_ Translation: This is not a study of an exciting, novel biological therapy, or some recently discovered mechanistic insight into SCI; rather, it is a study focused on translation, where we intend to move a ?promising well-founded research finding into clinical applications for SCI.? We are excited by our findings of serum GFAP and NF-L as biomarkers of acute SCI, but acknowledge that the first step in moving this forward is to actually put them to the test in an independent sample of acute SCI patients and evaluate their ?real-world? effectiveness. Then, in an effort to move this efficiently towards clinical implementation leverage existing point-of-care technologies that are already in the pipeline for FDA approval. This would then put a biomarker tool rapidly into the hands of clinicians/researchers, and also facilitate its use in military medical environments.	SCI Pathology & Repair	SCI Pathology/Neuroprotection	Diagnostic/Prognostic Tools	Clinical (Phase 0 or EFS)
W81XWH-22-1-0544	SC210189	1249876	2021	Development and Validation of a Nutrition Knowledge Questionnaire for Individuals with Spinal Cord Injuries and Disorders	LaVela, Sherri	Chicago Association for Research and Education in Science	IL	Expansion Award	Poor nutrition and poor dietary intake have been documented in the population of persons with spinal cord injuries and disorders (SCI/D). For example, studies of persons with SCI/D have shown higher than recommended fat, sodium, and alcohol intake; lower than recommended daily intakes of whole fruits, vegetables, and whole grains; an imbalance in fiber intake and micronutrients; and higher energy intake relative to energy needs. However, little is known about nutrition knowledge that can influence the nutrition and dietary intake of individuals with SCI/D. But we do know that knowledge is a key factor in people?s decisions and behaviors. So, better nutrition knowledge can inform individual?s behaviors and actions related to nutrition, eating, and health. In fact, increased nutrition knowledge has been shown to improve dietary habits and lower rates of overweight and obesity. To date, there is no questionnaire available to accurately assess nutrition knowledge in persons with SCI/D._x000D_ _x000D_ The objective of this study is to develop a questionnaire that is relevant to individuals with SCI/D that will measure their nutrition knowledge. This questionnaire will allow standardized assessment of nutrition knowledge, which will help inform and engage people with SCI/D, to help them adequately manage their nutrition. This is extremely important within the SCI/D community, because poor nutrition can impact chronic conditions (e.g., cardiometabolic health) and secondary conditions. For example, knowledge is needed about balancing fiber intake for bowel care and/or balancing protein intake for prevention or healing of pressure injuries._x000D_ _x000D_ The proposed research will result in a nutrition knowledge questionnaire that was developed using feedback from individuals with SCI/D and SCI/D health care providers. We believe that once the questionnaire is finalized it can be immediately used to achieve individual outcomes. For instance, the questionnaire can identify gaps in nutrition knowledge that can be addressed during clinical care. Once we have identified common gaps across diverse samples of individuals with SCI/D, we will also be able to develop educational programs and other efforts to address the knowledge gaps in order to improve nutrition knowledge (and subsequent behaviors)._x000D_ _x000D_ An SCI/D-specific nutrition knowledge questionnaire will advance the field of SCI/D research, patient care and health outcomes, and quality of life. The proposed research will contribute to a better understanding of individuals? nutrition knowledge, which can be used to develop programs and interventions to improve individuals? nutrition knowledge and guide subsequent nutrition behaviors. The proposed project will help reduce the impact on increased morbidity/mortality that has been demonstrated in individuals with SCI/D who are overweight/obese or have poor nutrition, including related comorbidities and secondary conditions that can be caused by or worsened by poor nutrition and can be helped by adequate measurement of nutritional knowledge.	Background/Readiness: People with spinal cord injuries and disorders (SCI/D) continue to experience challenges in their physical activity and healthy eating efforts. While physical activity efforts for persons with SCI/D have been widely studied, and SCI/D-relevant physical activity questionnaires have been developed and validated in SCI/D cohorts, there is limited research on nutrition knowledge and assessment in SCI/D. Although there is a paucity of research on nutrition knowledge, studies have documented poor diet quality and poor intake of healthy foods in persons with SCI/D. Little is known about nutrition knowledge that influences the nutrition and dietary intake of individuals with SCI/D. To intervene and work toward knowledge acquisition and improvement around healthy eating, an understanding of nutrition knowledge among persons with SCI/D is needed. To date, there is no SCI/D-specific validated questionnaire to assess nutrition knowledge in persons with SCI/D. An SCI/D-specific tool is necessary to (1) understand individuals? awareness of nutrition knowledge, (2) develop feasible interventions that address nutrition knowledge deficits, and (3) enable pre-/post-evaluations of initiatives to optimize nutrition knowledge._x000D_ _x000D_ Objective: To develop and validate a questionnaire that measures nutrition knowledge, including assessment of SCI/D-specific factors that are relevant to nutrition in individuals with chronic SCI/D. _x000D_ _x000D_ Specific Aims_x000D_ Aim 1: Develop the initial nutrition knowledge questionnaire content, including defining the measurement construct (trait) and properties, developing a test plan, and generating the item pool using comprehensive literature reviews and feedback from a SCI Nutrition Expert Panel. _x000D_ _x000D_ Aim 2: Conduct a preliminary review and a pre-test of the nutrition knowledge questionnaire to continue iterative refinement. _x000D_ _x000D_ Aim 3: Field the questionnaire with a large sample of individuals with SCI/D to statistically evaluate measurement properties and make necessary edits. _x000D_ _x000D_ Aim 4: Field final questionnaire and use Rasch analysis to evaluate psychometric properties, temporal stability, concurrent, and construct validity._x000D_ _x000D_ Study Design: Study design uses Trakman?s evidence-based recommended eight-step methodology for the development and validation of nutrition questionnaires; guided by the biopsychoecological framework._x000D_ _x000D_ Impact: Addressing nutrition to prevent and/or manage overweight/obesity and maintain health requires active participation by informed individuals for efforts to be successful; this is particularly true for healthy eating where knowledge plays a major role in healthy nutrition-based lifestyles. Knowledge is a key determinant of behavior. Better nutrition knowledge can inform interactions between eating and health. In fact, increased nutrition knowledge has been associated with improved dietary habits and lower rates of obesity. A validated questionnaire will allow standardized assessment of nutrition knowledge, allowing health professionals to engage and inform people with SCI/D to help them adequately manage their nutrition. The validated questionnaire can be used to meet long-term objectives of advancing health and well-being by improving nutrition knowledge and subsequent behaviors. This project addresses the impact on increased morbidity/mortality that has been demonstrated in individuals with SCI/D who are overweight/obese or have poor nutrition, including related comorbidities and secondary conditions that can be caused by or exacerbated by poor nutrition and will benefit from adequate nutrition knowledge._x000D_ _x000D_ Expansion: This project builds directly on our previous Department of Defense (DOD) Spinal Cord Injury Research Program (SCIRP) project, in which a clear need for an instrument to accurately collect nutrition knowledge specific to individuals with SCI/D was identified through feedback from both individuals with SCI/D and SCI/D health providers. Our previous SCIRP project findings indicated that the large majority of individuals with SCI/D felt uninformed and uncertain about healthy eating and nutrition as it pertains to living with a SCI/D and because of this lack of nutrition knowledge, none of our sample had set nutrition goals. Additionally, the large majority of health providers felt that a relevant questionnaire to measure knowledge about nutrition is required in order to evaluate what is not known and to address the knowledge gaps in nutrition education and develop interventions. While multiple areas of nutritional concern have been identified, nutrition knowledge among persons with SCI/D is unknown. Our initial DOD SCIRP study identified a clear need to develop and validate a psychometrically sound nutrition knowledge questionnaire for use by individuals with SCI/D. This study will advance scientific knowledge by providing a validated tool that fills a knowledge gap in the field. A better understanding of nutrition knowledge is required to provide direction and recommendations to individuals with SCI/D across the continuum of care.	SCI Secondary Health Conditions	Other SHC	Diagnostic/Prognostic Tools	Disease-Related Basic
W81XWH-22-1-0923	SC210192P1	316091	2021	Accelerating Translation of a Small-Molecule KCC2 Enhancer to Promote Recovery and Reduce Neuropathic Pain After SCI Using a Pig Model	Stanicka, Joanna	AXONIS	MA	Translational Research Award - Early-Career Partnering PI Option	Objectives and Rationale: The overarching goal of this application is to evaluate the efficacy of a new oral drug for restoring movement, reducing spasticity, and alleviating neuropathic pain after spinal cord injury (SCI) in a highly translational and clinically-relevant large animal model. We posit that our new therapeutic will harness neuroplasticity and maximize the function of spared, but dormant, neural connections to improve function after SCI. Our scientific rational for this therapeutic is based on the fact that the majority of SCI patients are incompletely paralyzed (i.e., functionally incomplete). Even completely paralyzed (i.e., functionally complete) patients possess spared neural connection spanning across and around the injury site. This indicates that motor deficits are often much greater than anatomical damage. A drug with ability to reactivate this spared, but dormant, spinal cord tissue could substantially improve function after SCI. After SCI, there is a local downregulation of the CNS-specific potassium/chloride co-transporter, KCC2, which leads to excitation/inhibition imbalance. Without KCC2, spared neurons no longer function properly. Treatments that enhance KCC2 restore function in rodent SCI models. Our data and other research in rodents show that KCC2 enhancements reduces both pain and spasticity._x000D_ _x000D_ Potential Clinical Applications and Benefits: There are currently no drugs or therapeutics on the market that enhance KCC2 function. Importantly, our therapeutic KCC2 enhancement strategy can be used in sub-acute and chronic timelines after SCI and in both tetraplegia and paraplegia. Thus, nearly all patients with SCI could be treated with this therapeutic approach. If successful, this research would be well suited for rapid translation and could in short-order affect clinical practice for the treatment of SCI. The pig is an excellent preclinical model for human SCI due to the many similarities between pigs and human. For example, pigs match the size and weight of humans over a wide range of developmental stages. The pig nervous system is nearly the same size as that of the human, has similar blood flow, has similar gray and white matter ratios. We have shown that the anatomy and function of the pig spinal cord resembles human more than rodent. The immune responses in pigs are very human-like, much more so than immune responses in rodents. Additionally, our team has back- translated (from the clinic to the pig) outcome measures to evaluate motor and sensory function (e.g., neuropathic pain) after SCI that are used in human medicine. Upon completion of these experiments, we will have determined if our novel KCC2 enhancement therapeutic can restore function, reduce neuropathic pain, and reduce spasticity in highly clinically-relevant, non-rodent animal model. This study will support an Investigational New Drug (IND) application to the U.S. Food and Drug Administration (FDA), the next step in translating this new therapeutic approach to clinical trials. Thus, the work proposed herein could lead to a first- in-class KCC2 therapy for both acute and chronic SCI patients to treat paralysis, pain and spasticity. Such a drug could also be used in combination with neuroprotective treatments._x000D_ _x000D_ Projected Timeline: The typical path for development of a new therapeutic involves basic research to develop the idea and to test proof-of-concept. Data from the FDA indicates that this phase often lasts up to 25 years._x000D_ _x000D_ We have nearly completed this phase for our novel KCC2 inhibitors and have demonstrated proof-of-concept in several rodent models. The next stage is preclinical testing including testing in large animal models that support an IND-application. We have done some preclinical safety and dose testing, and the research we propose here will provide effectiveness testing of our new therapeutic in a clinically-relevant large animal model. During the 3 years of this project, we will accomplish (1) pre-IND meeting with the FDA, (2) generate preclinical data to support IND application, and (3) design a first-in-human clinical trial for SCI. Thus, we predict that the time from stating this project to support an IND to initiating first-in-human testing for SCI is 3 years._x000D_ _x000D_ Contributions to Advancing SCI research: These studies will contribute to advancing SCI research by taking a highly translational approach to evaluate a new drug that aims to engage with a validated therapeutic target, which has yet to be pursued in the clinical setting. Excitation/inhibition imbalance in spared neural circuitry in the spinal cord exacerbates paralysis, neuropathic pain, and spasticity after SCI. KCC2-enhancing therapy has a unique potential to treat these clinical consequences. KCC2-enhancing therapy can restore the electrical balance in the spinal cord. Based on rodent work, this treatment will likely be beneficial when initiated at any time stage after SCI which will overcome some key challenges commonly encountered during the conduction of SCI clinical trials. The non-Invasive device, oral route of administration enables good compliance to drug taking.	Background/Readiness: Spinal cord injury (SCI) often causes permanent loss of motor function and devastating complications such as neuropathic pain and spasticity. KCC2 is a CNS-specific potassium/chloride co-transporter that maintains chloride equilibrium in healthy neurons. After SCI, there is downregulation of KCC2 in the spinal cord which leads to an excitation/inhibition imbalance and neuronal circuit dysfunction. We found that administration of our KCC2 enhancer, AXN-006, corrects this excitation/inhibition imbalance and harness neuroplasticity by reactivating residual neural circuitry to restore function in rodents after SCI. We also found that correction of the excitation/inhibition imbalance in spinal cord circuitries alleviates post-injury neuropathic pain and spasticity in rats with traumatic nerve injury._x000D_ _x000D_ Hypothesis and Objectives: The overarching objective of this application is to evaluate the efficacy of a novel, small molecule enhancer of KCC2, AXN-006, in restoring motor function, reducing spasticity, and reducing neuropathic pain in a highly translational and clinically-relevant large animal model of SCI. Our central hypothesis is that AXN-006, due to increased function of KCC2 in the spared spinal cord tissue, will improve motor function, reduce spasticity, and reduce SCI-induced neuropathic pain. We will compare SCI pigs receiving AXN-006 to those receiving vehicle (control). The proposed studies will support Investigational New Drug (IND) application and are the next critical step in development of this first-in-class oral KCC2 therapy. _x000D_ _x000D_ Specific Aims: We will use a highly-clinically relevant contusion/compression model of SCI in pigs to test the following translational aims. _x000D_ _x000D_ Aim 1: Test the effect of dose on oral bioavailability, CNS penetrance, and KCC2 expression in the pig. Rationale: Although much work on PK in rat/dog and non-human primate (NHP) with AXN-006 has been previously conducted, the pig studies were only conducted in in vitro assays. We will leverage the known PK characteristics of AXN-006 and in vitro pig ADME data to test the bioavailability and CNS penetrance of three AXN-006 doses in uninjured pigs. _x000D_ _x000D_ Aim 2: Evaluate the efficacy of the KCC2 enhancer, AXN-006, when administered after SCI to improve motor function in a pig model. Rationale: Our data as well as seminal previously published research demonstrates that enhancing KCC2 after SCI leads to robust improvement of motor function in rodents, including contusion SCI. We propose to translate this intriguing discovery to a clinically-relevant large animal, non-rodent model. Efficacy in a large animal, non-rodent model will support an IND application, the next step in translating this intriguing new therapeutic approach to clinical trials. _x000D_ _x000D_ Aim 3: Determine the efficacy of the KCC2 enhancer, AXN-006, when administered after SCI to reduce spasticity and neuropathic pain in a pig model. Rationale: In addition to improving motor function, previous research and our preliminary data indicate that KCC2 enhancement also reduce neuropathic pain and spasticity in rodent models. Thus, we will evaluate the effect of AXN-006 administration after SCI on spasticity neuropathic pain using outcome measures that are back-translated from the clinic to the pig model._x000D_ _x000D_ Study Design: Pigs will receive contusion/compression SCI followed by administration of AXN-006 starting at 7 days after injury. For determination of drug effects after SCI, pigs will be evaluated biweekly for motor function by assessing over-ground ambulation and neuropathic pain by assessing quantitative sensory testing (QST). Spasticity will be measured with a clinical spasticity scale, evaluated biweekly._x000D_ _x000D_ Impact: There are currently no clinically approved therapeutics that enhance function after SCI. A first-in-class oral, neuromodulating KCC2 enhancer drug with multi-modal therapeutic action to treat paralysis, neuropathic pain and spasticity after SCI, would transform therapeutic landscape for SCI patients. If successful, this proposed work would enable rapid translation and could in short-order advance clinical practice for the treatment of SCI. _x000D_ _x000D_ Translation: There are several key elements that will likely lead to successful translation. First, we have chosen a well characterized, therapeutic target, KCC2, which has been shown in rodents to robustly restore function after SCI. Secondly, we are leveraging previous PK data on our lead therapeutic. Thirdly, we will test this novel therapy in a pig model of SCI which has many similarities to humans including timeline of injury pathology, similar pharmacological responses to drugs, and similar immune responses. Fourth, we are additionally evaluating effects of AXN-006 on clinically relevant outcomes, neuropathic pain and spasticity, using methods that are back-translated from the clinic to the pig model. Lastly, the initiation of treatment is delayed, starting at 7 days after SCI which is more clinically relevant that many preclinical studies which start treatment in the very acute stages after injury. Taken together, this collaborative research investigates a novel drug using a highly clinically-relevant model to accelerate translation and development of this new therapy._x000D_ This data on the efficacy of this potential new treatment that will serve as a basis for first-in-human trials.	SCI Secondary Health Conditions	SCI Pain	Drug Interventions	Preclinical
W81XWH-22-1-0922	SC210192	1468033	2021	Accelerating Translation of a Small-Molecule KCC2 Enhancer to Promote Recovery and Reduce Neuropathic Pain After SCI Using a Pig Model	Floyd, Candace	Utah, University of	UT	Translational Research Award - Early-Career Partnering PI Option	Objectives and Rationale: The overarching goal of this application is to evaluate the efficacy of a new oral drug for restoring movement, reducing spasticity, and alleviating neuropathic pain after spinal cord injury (SCI) in a highly translational and clinically-relevant large animal model. We posit that our new therapeutic will harness neuroplasticity and maximize the function of spared, but dormant, neural connections to improve function after SCI. Our scientific rational for this therapeutic is based on the fact that the majority of SCI patients are incompletely paralyzed (i.e., functionally incomplete). Even completely paralyzed (i.e., functionally complete) patients possess spared neural connection spanning across and around the injury site. This indicates that motor deficits are often much greater than anatomical damage. A drug with ability to reactivate this spared, but dormant, spinal cord tissue could substantially improve function after SCI. After SCI, there is a local downregulation of the CNS-specific potassium/chloride co-transporter, KCC2, which leads to excitation/inhibition imbalance. Without KCC2, spared neurons no longer function properly. Treatments that enhance KCC2 restore function in rodent SCI models. Our data and other research in rodents show that KCC2 enhancements reduces both pain and spasticity._x000D_ _x000D_ Potential Clinical Applications and Benefits: There are currently no drugs or therapeutics on the market that enhance KCC2 function. Importantly, our therapeutic KCC2 enhancement strategy can be used in sub-acute and chronic timelines after SCI and in both tetraplegia and paraplegia. Thus, nearly all patients with SCI could be treated with this therapeutic approach. If successful, this research would be well suited for rapid translation and could in short-order affect clinical practice for the treatment of SCI. The pig is an excellent preclinical model for human SCI due to the many similarities between pigs and human. For example, pigs match the size and weight of humans over a wide range of developmental stages. The pig nervous system is nearly the same size as that of the human, has similar blood flow, has similar gray and white matter ratios. We have shown that the anatomy and function of the pig spinal cord resembles human more than rodent. The immune responses in pigs are very human-like, much more so than immune responses in rodents. Additionally, our team has back- translated (from the clinic to the pig) outcome measures to evaluate motor and sensory function (e.g., neuropathic pain) after SCI that are used in human medicine. Upon completion of these experiments, we will have determined if our novel KCC2 enhancement therapeutic can restore function, reduce neuropathic pain, and reduce spasticity in highly clinically-relevant, non-rodent animal model. This study will support an Investigational New Drug (IND) application to the U.S. Food and Drug Administration (FDA), the next step in translating this new therapeutic approach to clinical trials. Thus, the work proposed herein could lead to a first- in-class KCC2 therapy for both acute and chronic SCI patients to treat paralysis, pain and spasticity. Such a drug could also be used in combination with neuroprotective treatments._x000D_ _x000D_ Projected Timeline: The typical path for development of a new therapeutic involves basic research to develop the idea and to test proof-of-concept. Data from the FDA indicates that this phase often lasts up to 25 years._x000D_ _x000D_ We have nearly completed this phase for our novel KCC2 inhibitors and have demonstrated proof-of-concept in several rodent models. The next stage is preclinical testing including testing in large animal models that support an IND-application. We have done some preclinical safety and dose testing, and the research we propose here will provide effectiveness testing of our new therapeutic in a clinically-relevant large animal model. During the 3 years of this project, we will accomplish (1) pre-IND meeting with the FDA, (2) generate preclinical data to support IND application, and (3) design a first-in-human clinical trial for SCI. Thus, we predict that the time from stating this project to support an IND to initiating first-in-human testing for SCI is 3 years._x000D_ _x000D_ Contributions to Advancing SCI research: These studies will contribute to advancing SCI research by taking a highly translational approach to evaluate a new drug that aims to engage with a validated therapeutic target, which has yet to be pursued in the clinical setting. Excitation/inhibition imbalance in spared neural circuitry in the spinal cord exacerbates paralysis, neuropathic pain, and spasticity after SCI. KCC2-enhancing therapy has a unique potential to treat these clinical consequences. KCC2-enhancing therapy can restore the electrical balance in the spinal cord. Based on rodent work, this treatment will likely be beneficial when initiated at any time stage after SCI which will overcome some key challenges commonly encountered during the conduction of SCI clinical trials. The non-Invasive device, oral route of administration enables good compliance to drug taking.	Background/Readiness: Spinal cord injury (SCI) often causes permanent loss of motor function and devastating complications such as neuropathic pain and spasticity. KCC2 is a CNS-specific potassium/chloride co-transporter that maintains chloride equilibrium in healthy neurons. After SCI, there is downregulation of KCC2 in the spinal cord which leads to an excitation/inhibition imbalance and neuronal circuit dysfunction. We found that administration of our KCC2 enhancer, AXN-006, corrects this excitation/inhibition imbalance and harness neuroplasticity by reactivating residual neural circuitry to restore function in rodents after SCI. We also found that correction of the excitation/inhibition imbalance in spinal cord circuitries alleviates post-injury neuropathic pain and spasticity in rats with traumatic nerve injury._x000D_ _x000D_ Hypothesis and Objectives: The overarching objective of this application is to evaluate the efficacy of a novel, small molecule enhancer of KCC2, AXN-006, in restoring motor function, reducing spasticity, and reducing neuropathic pain in a highly translational and clinically-relevant large animal model of SCI. Our central hypothesis is that AXN-006, due to increased function of KCC2 in the spared spinal cord tissue, will improve motor function, reduce spasticity, and reduce SCI-induced neuropathic pain. We will compare SCI pigs receiving AXN-006 to those receiving vehicle (control). The proposed studies will support Investigational New Drug (IND) application and are the next critical step in development of this first-in-class oral KCC2 therapy. _x000D_ _x000D_ Specific Aims: We will use a highly-clinically relevant contusion/compression model of SCI in pigs to test the following translational aims. _x000D_ _x000D_ Aim 1: Test the effect of dose on oral bioavailability, CNS penetrance, and KCC2 expression in the pig. Rationale: Although much work on PK in rat/dog and non-human primate (NHP) with AXN-006 has been previously conducted, the pig studies were only conducted in in vitro assays. We will leverage the known PK characteristics of AXN-006 and in vitro pig ADME data to test the bioavailability and CNS penetrance of three AXN-006 doses in uninjured pigs. _x000D_ _x000D_ Aim 2: Evaluate the efficacy of the KCC2 enhancer, AXN-006, when administered after SCI to improve motor function in a pig model. Rationale: Our data as well as seminal previously published research demonstrates that enhancing KCC2 after SCI leads to robust improvement of motor function in rodents, including contusion SCI. We propose to translate this intriguing discovery to a clinically-relevant large animal, non-rodent model. Efficacy in a large animal, non-rodent model will support an IND application, the next step in translating this intriguing new therapeutic approach to clinical trials. _x000D_ _x000D_ Aim 3: Determine the efficacy of the KCC2 enhancer, AXN-006, when administered after SCI to reduce spasticity and neuropathic pain in a pig model. Rationale: In addition to improving motor function, previous research and our preliminary data indicate that KCC2 enhancement also reduce neuropathic pain and spasticity in rodent models. Thus, we will evaluate the effect of AXN-006 administration after SCI on spasticity neuropathic pain using outcome measures that are back-translated from the clinic to the pig model._x000D_ _x000D_ Study Design: Pigs will receive contusion/compression SCI followed by administration of AXN-006 starting at 7 days after injury. For determination of drug effects after SCI, pigs will be evaluated biweekly for motor function by assessing over-ground ambulation and neuropathic pain by assessing quantitative sensory testing (QST). Spasticity will be measured with a clinical spasticity scale, evaluated biweekly._x000D_ _x000D_ Impact: There are currently no clinically approved therapeutics that enhance function after SCI. A first-in-class oral, neuromodulating KCC2 enhancer drug with multi-modal therapeutic action to treat paralysis, neuropathic pain and spasticity after SCI, would transform therapeutic landscape for SCI patients. If successful, this proposed work would enable rapid translation and could in short-order advance clinical practice for the treatment of SCI. _x000D_ _x000D_ Translation: There are several key elements that will likely lead to successful translation. First, we have chosen a well characterized, therapeutic target, KCC2, which has been shown in rodents to robustly restore function after SCI. Secondly, we are leveraging previous PK data on our lead therapeutic. Thirdly, we will test this novel therapy in a pig model of SCI which has many similarities to humans including timeline of injury pathology, similar pharmacological responses to drugs, and similar immune responses. Fourth, we are additionally evaluating effects of AXN-006 on clinically relevant outcomes, neuropathic pain and spasticity, using methods that are back-translated from the clinic to the pig model. Lastly, the initiation of treatment is delayed, starting at 7 days after SCI which is more clinically relevant that many preclinical studies which start treatment in the very acute stages after injury. Taken together, this collaborative research investigates a novel drug using a highly clinically-relevant model to accelerate translation and development of this new therapy._x000D_ This data on the efficacy of this potential new treatment that will serve as a basis for first-in-human trials.	SCI Secondary Health Conditions	SCI Pain	Drug Interventions	Preclinical
W81XWH-22-1-0297	SC210196	498621	2021	Nimodipine Treatment to Enable Motor Recovery After Paralyzing Spinal Cord Injury	Bellardita, Carmelo	Copenhagen, University of	EU	Investigator-Initiated Research Award	About 70% of people with spinal cord injury (SCI) experience spasticity and muscle paralysis. About half of those receive a pharmacological treatment to reduce spasticity and a rehabilitation therapy to recover functional movements. Since no curative treatment exists for spasticity and the usage of antispastic drug with neurorehabilitation worsens motor recovery, we propose to investigate the therapeutic action of an innovative antispastic treatment to enable neurorehabilitation in paralyzed SCI individuals. The treatment is based on nimodipine, an Food and Drug Administration-approved blocker of L-type calcium channels that prevents abnormal muscle activity after SCI even when the treatment is terminated. We hypothesize that, in contrast to current antispastic medications, nimodipine will lessen spasticity severity without interfering with recovery of motor function via neurorehabilitation strategies. First, we will investigate in a mouse model of thoracic injury the efficacy of the nimodipine treatment in preventing spasticity in comparison to the main antispastic drug, baclofen. Second, we will determine the effects of nimodipine treatment on spontaneous motor recovery. Finally, we will determine the effects of the treatment on neurorehabilitation-induced motor recovery when the training occurs with the treatment on when the treatment is interrupted. Spasticity will be assessed with clinical measurements such as responses to electric stimulation, muscle tone, and spasm occurrence while measuring locomotor performance on a motorized treadmill as a proxy for motor recovery._x000D_ _x000D_ Spasticity not only represents a lifespan motor dysfunction, but even its occurrence and its pharmacological treatment represent major impediments to motor recovery. No antispastic medication currently allows long-term prevention of spasticity while also allowing for neurorehabilitation. The exploration of the nimodipine treatment on these crucial aspects of the SCI condition will identify the beneficial effects of the treatment, possible limitations, and therapeutic potentials with neurorehabilitation._x000D_ _x000D_ The beneficial effects and the high translational potentials of the nimodipine treatment may represent a major advance for the management of the human SCI condition. From our recently published work and new unpublished results, new explorative clinical studies have begun to test nimodipine treatment on SCI patients. Furthermore, apart from people with SCI, a significant population of patients with stroke, multiple sclerosis and cerebral palsy receive antispastic medications. Preclinical investigation of the effects of the nimodipine treatment on motor recovery in SCI is a crucial aspect to investigate to further accelerate the translational process for the clinical application of the treatment for the treatment of the human SCI condition.	Background: Independently of the type and the level of the lesion, over 70% of people with spinal cord injury (SCI) experience spasticity. About half of them receive a pharmacological treatment that does not prevent the pathology, but it rather reduces its clinical manifestations. Indeed, the symptoms of spasticity tend to reappear as soon as the treatment is interrupted, as it typically happens during neurorehabilitation. Common antispastic drugs (mainly GABAergic agents) reduce the functional state of spinal circuitries, and their usage during neurorehabilitation worsens motor recovery. Thus, spasticity not only represents a lifelong motor dysfunction, but its occurrence and pharmacological treatment represent major impediments to motor recovery._x000D_ _x000D_ Hypothesis and Objectives: We recently showed that early and prolonged treatment with nimodipine, an Food and Drug Administration-approved blocker of L-type calcium channels, prevents spasticity after SCI in mice for months, even when the treatment is terminated. Recent experiments expanded the preventive action of blocking L-type calcium channels at different clinically relevant models of contusion injury in rats and mice. New experiments examining nimodipine treatment on pertinent aspects of the human SCI condition would be essential for translation. Recovery of functional movements is a priority for SCI patients. Nonetheless, current antispastic treatments worsen motor recovery and cannot be used during neurorehabilitation. Nimodipine treatment may represent a major advance in the management of spasticity, and thus we propose to investigate the therapeutic action of nimodipine as an antispastic drug to enable neurorehabilitation after paralyzing SCI._x000D_ _x000D_ Specific Aims: To investigate these crucial aspects we have identified four aims that are logically associated:_x000D_ _x000D_ Aim 1. Examine the efficacy of nimodipine treatment in a mouse model of contusion SCI with measurements of clinical interest._x000D_ _x000D_ Aim 2. Determine the permissive effects of nimodipine treatment on spontaneous motor recovery._x000D_ _x000D_ Aim 3. Determine the permissive effects of nimodipine on neurorehabilitation-induced motor recovery._x000D_ _x000D_ Aim 4. Determine the motor recovery when the nimodipine treatment is interrupted._x000D_ _x000D_ Study Design: This proposal is based on a mouse model of SCI with an incomplete contusion at the 8th thoracic spinal segment, which results in spasticity and muscle paralysis in the hindlimbs muscles. Lesioned mice will be randomly assigned to one of the following groups: vehicle (control group), nimodipine, and baclofen (main current antispastic drug) treated animals._x000D_ _x000D_ All groups of mice (vehicle, nimodipine, and baclofen) will receive a daily treatment 24 hours after SCI for 8 weeks. Spasticity will be assessed with clinically relevant measurements including the H-reflex, responses to sensory stimulation, muscle tone, and spasm occurrence using electromyography of hindlimb muscles (Aim 1). Locomotor performance on a motorized treadmill will be used as a proxy for motor recovery after SCI using detailed kinematic analysis and EMGs (Aim 2). Spasticity and locomotion will be assessed once a week for 15 weeks post-SCI._x000D_ _x000D_ In additional experiments, the treated animals (vehicle, nimodipine, and baclofen) will undergo a neurorehabilitation protocol during the nimodipine treatment (Aim 3) or soon after (Aim 4). The protocol will consist of two daily sessions (30 minutes/each) of walking on a motorized treadmill._x000D_ _x000D_ Impact: This proposal is aligned with the FY20 SCIRP IIRA Focus Areas of neuroprotection and neurorehabilitation. Prevention of spasticity and long-term antispastic effects of nimodipine ? even after treatment interruption ? with neurorehabilitation will add to the current therapeutic toolbox at clinicians? disposal a unique and meaningful option to simultaneously protect spinal circuitries from developing spasticity and enable motor recovery in patients with compromised motor functions.	SCI Motor/Sensory Function	Trunk/Reflex/Spasticity	Drug Interventions	Preclinical
W81XWH-22-1-0596	SC210210	767499	2021	Alleviation of Chronic SCI Neuropathic Pain Using Novel Engineered Human iPSC-Derived Chromaffin Cell Grafts	Sagen, Jacqueline	Miami, University of, Coral Gables	FL	Investigator-Initiated Research Award	Chronic pain following spinal cord injury (SCI) is estimated to occur in up to 70% of patients, with at least one-third of patients rating it as so severe that it is their primary impediment to participation in daily activities and social well-being. Neuropathic pain following SCI is particularly difficult to manage using conventional pharmacotherapies, which are modestly effective at best and may result in serious untoward side effects and misuse potential when used in the long term for chronic pain management. The persistence of pain following SCI further diminishes quality of life, impacting productivity and participation in normal daily activities, and places tremendous additional burden on families and caregivers. Thus, there is a compelling need for groundbreaking treatment options for SCI patients through the identification of new and potent therapeutic strategies._x000D_ _x000D_ The proposed work will explore a novel approach toward restoring quality of life in SCI patients using implantation of natural secretory cells (chromaffin cells, from the adrenal gland) that continually make analgesic molecules that can act at local spinal pain pathways to reduce pain. Chromaffin cells can be implanted within the spinal fluid via lumbar puncture without disruption of spinal neural tissue. Once implanted, the cells can act as ?minipumps,? providing a local and continually renewable source of pain-relieving substances. The therapy is envisioned to require only a single one-time intrathecal injection on an out-patient basis. The proposed approach is based on a long history in our lab utilizing chromaffin cells for chronic pain alleviation in a variety of preclinical rat models. In addition, pilot clinical trials in patients with chronic pain consequent to cancer showed promising outcomes. However, at that time, feasibility for upscaling this approach was limited by the low availability of donor cells that had to be derived from donor adrenal glands, since the cells were post-mitotic and could not be expanded. With new developments in induced pluripotent stem cell (iPSC) technology, it is now possible to overcome these limitations. The iPSCs can be derived from simple tissue sources non-Invasive devicely, including the skin and blood draws and can be grown, expanded, and differentiated into specialized cell types such as the desired chromaffin cells. In addition, this can be done using a patient?s own cells, eliminating the need for immunosuppressive treatment, and could be collected and banked in freezers for future needs._x000D_ _x000D_ The advent of these new technologies has re-opened the possibility of developing chromaffin cell transplants for the alleviation of chronic pain. Our preliminary data using human iPSC-derived chromaffin cells reinforces the remarkable potential for sustained chronic pain treatment. Additional improvements, including 3D biomatrices and supplementary engineered analgesic peptides, will also be explored. If successful, this minimally Invasive device approach using readily attainable cell sources for implantation could result in alleviation of chronic SCI pain and profoundly improve quality of life. The preceding clinical experiences using this cell phenotype may provide additional supportive data toward regulatory approval as the proposed work progresses. In addition, prior preclinical work suggests that chromaffin cells are likely translatable for amelioration of other chronic pain syndromes, including traumatic peripheral neuropathic pain, neurogenic inflammation, and arthritis pain.	Background/Readiness: Neuropathic pain following spinal cord injury (SCI) is particularly difficult to manage in its long-term chronic stages. Work pioneered in our lab during the 1980s-1990s indicated robust reduction of chronic pain in a number of preclinical rat pain models by transplantation of adrenal medullary tissue or chromaffin cells in the lumbar spinal subarachnoid space. Chromaffin cells possess a highly secretory phenotype, allowing them to act as a local mini-pump when placed intrathecally via minimally Invasive device lumbar puncture, to provide a continually renewable source of pain-reducing molecules to the spinal cerebrospinal fluid. In addition, chromaffin cells naturally produce multiple agents that can synergistically reduce pain via dorsal horn pain-modulatory pathways, including catecholamines acting at spinal <alpha>-adrenergic receptors opioid peptides derived from pro-enkephalin, and an endogenous NMDA antagonist peptide, histogranin. Chromaffin cells have shown to be well-tolerated with excellent survival in the CNS in part due to low immunogenicity and inflammatory provocation. Thus, chromaffin cells may be ideal for the long-term management of chronic SCI pain. The promising preclinical studies led to early small clinical trials in cancer patients with neuropathic pain, with encouraging outcomes. However, limitations in the ability to obtain sufficient human adrenal medullary tissue from human donors for transplantation made this infeasible on a larger scale and thus, the approach has not been pursued. With the advent of iPSC (induced pluripotent stem cells) technology, it is now possible to generate a wide variety of differentiated cell types derived from peripheral blood or skin. Recent reports have described the generation of human adrenal chromaffin-like cells from human iPSCs (hiPSCs). A great advantage of this source for future clinical application will be the ability to derive the chromaffin cells from the patient?s own cells, obviating roadblocks due to immunological discordance. Thus, the door is now re-opened to develop the great potential for adrenal chromaffin cell transplants as a long-term source for analgesic agents in reducing chronic SCI neuropathic pain._x000D_ _x000D_ Hypothesis/Objectives: The overall hypothesis is that chronic neuropathic pain following SCI can be alleviated in the long-term by intrathecal implantation of secretory chromaffin cells producing analgesic molecules. The objective of the proposed studies is to evaluate hiPSC-derived adrenal chromaffin cell transplants for alleviation of chronic pain in a rat preclinical SCI pain model._x000D_ _x000D_ Specific Aims: The aims of the study are: (1) To develop and test hiPSC-derived adrenal chromaffin cells for transplantation in a rat SCI neuropathic pain model; (2) To optimize supportive and compatible 3D bioprinted matrices for long-term survival and function of hiPSC-derived chromaffin cell transplants in reducing chronic SCI pain; and (3) To generate and evaluate hiPSC-derived adrenal chromaffin cells engineered to produce synergistic analgesic peptides for enhanced SCI neuropathic pain relief._x000D_ _x000D_ Study Design: Aim 1: Adrenal chromaffin-like cells will be generated from hiPSCs using a number of in vitro steps from generation of neural crest progenitors from hiPSCs and subsequent differentiation to chromaffin cell phenotypes. Several cell sources will be explored (blood, skin, etc.). The rat spinal clip compression model will be used for generation of SCI neuropathic pain. To test for alleviation of SCI neuropathic pain in the rat model, cells will be transplanted in the spinal subarachnoid space near the lumbar enlargement and tested weekly for changes in pain responses. Locomotor and physiological effects will also be monitored. Doses and timing of Cell therapies will be optimized for maximum SCI pain reduction in the absence of undesirable side effects. In Aim 2, the addition of a bio-printed material into which the chromaffin cells can be seeded will be evaluated. 3D bioprinting prints living structures layer-by-layer simultaneously, or can be seeded with cells after fabrication if desired. Technical development and support will be provided by Allevi, a bioprinting company. For Aim 3 of the study, the hiPSCs will be genetically engineered to produce additional and potentially synergistic analgesic peptides prior to chromaffin cell differentiation. We have numerous additional promising analgesic gene constructs in development and their use could further boost chromaffin cell analgesic efficacy. Tissues will be assayed immunocytochemically and neurochemically upon conclusion of behavioral testing._x000D_ _x000D_ Impact: Chronic pain following SCI is estimated to occur in up to 70% of patients, with at least one-third of patients rating it as so severe that it is their primary impediment to participation in daily activities and social well- being. Pain following SCI is a particularly challenging clinical target, as conventional analgesics are marginally effective at best and often fraught with untoward side effects. Cell implants can overcome long-term impediments to chronic pain management. The use of promising hiPSC-derived chromaffin cells can be expanded to large numbers and could even be banked and stored (e.g., prior to deployment), to be readily available if needed for chronic pain management.	SCI Secondary Health Conditions	SCI Pain	Cell/Tissue Therapies	Preclinical
W81XWH-22-1-0645	SC210212	779468	2021	Improving Bladder Compliance and Function After Spinal Cord Injury by Targeting Aberrant Matrix Metalloproteinase-Dependent Remodeling of the Bladder Wall	Noble, Linda	Texas, University of, at Austin	TX	Investigator-Initiated Research Award	Background/Readiness: Spinal cord injury (SCI) results in the loss of coordinated bladder function and detrusor sphincter dyssynergia. While these debilitating consequences have been well recognized in the research field, few, if any, studies have considered the loss of bladder compliance, resulting from abnormal remodeling that alters its viscoelastic properties. From a clinical perspective, low compliance results in urine retention with increased risk of urinary tract infections, pyelonephritis, and vesico-ureteral reflux, a condition that is associated with hydronephrosis and ultimately renal failure. Moreover, the frequency of bladder care is based, in part, on bladder compliance; low compliance dictates more frequent catheterizations- a feature that impacts quality of life. The proposed studies address a translational pathway, targeting bladder compliance, that would reduce medical complications and offer greater flexibility in day-to-day bladder care._x000D_ _x000D_ We propose to improve bladder compliance and function after SCI through blockade of matrix metalloproteinases (MMPs), proteases that are well known for their ability to remodel the extracellular matrix, support aberrant cell division/migration, and contribute to hypertrophy. Our published and preliminary data, based upon a clinical trial in dogs and further validated in mice, collectively confirm the remarkable involvement of MMPs in remodeling of the bladder wall within the first several days after SCI through a mechanism that involves an ERK-dependent signaling cascade that promotes hyperplasia in the bladder wall. Importantly, pharmacological blockade of MMPs, during this acute phase, results in improved long-term bladder compliance in both spinal cord injured dogs and mice._x000D_ _x000D_ The proposed studies, which build upon the above findings, will examine the extent to which MMPs direct abnormal remodeling in the subacute (7 days) and chronic phases (14 and 21 days) after SCI. We will determine if blockade during these sensitive periods, as the bladder progresses from a flaccid to a dyssynergic state, will reduce aberrant remodeling and improve long-term bladder compliance/function._x000D_ _x000D_ Hypothesis: We hypothesize that neurogenic bladder dysfunction results in prolonged exposure to MMP- directed aberrant remodeling of the bladder wall and temporally defined, transient blockade of this proteolytic activity will arrest this pathologic process and improve long-term bladder function and compliance._x000D_ _x000D_ Study Design_x000D_ Aim 1: To identify those MMPs that are upregulated in the bladder after SCI and if their profile changes as the bladder progresses from a flaccid to a dyssynergic state, we will define the time course and magnitude of upregulation of MMPs in the bladder wall 7 days to 6 weeks post injury. Gelatin and reverse zymography and rtPCR will be used to assess the activity/expression of MMPs and their tissue inhibitors of MMPs. _x000D_ _x000D_ Aim 2: To define the contribution of MMPs to progressive remodeling of the bladder wall in the subacute and chronic phases after SCI, we will examine bladder hypertrophy and altered viscoelastic properties at 6 weeks post injury after short-term systemic (subcutaneous) or local (via a urethral catheter) delivery of the general inhibitor of MMPs, GM6001, or a specific MMP inhibitor, ND-33-6, at subacute (7 days) and chronic (14 and 21days) time points post injury. _x000D_ _x000D_ Aim 3: To determine if MMP inhibition will improve bladder compliance and function after SCI, we will assess efficacy of MMP inhibition at 42 days post injury. During recovery, neurological function will be monitored weekly. Prior to euthanasia, bladder function will be evaluated in vehicle and drug-treated animals by awake cystometry. The bladder and spinal cord will then be removed for analyses of bladder hypertrophy and viscoelastic properties as well as white matter sparing and lesion volume in the injured spinal cord. Controls for each of these aims include surgical and vehicle controls, random selection and allocation, and blinding._x000D_ _x000D_ Impact: If successful, this research will reduce the medical complications associated with poor bladder compliance after SCI. Quality of life would be further improved by reducing the number of daily catheterizations. Moreover, there would be flexibility in the timing of therapeutic delivery, ranging from subacute to the more chronic state. Such flexibility would mean that a greater number of those with SCIs would be eligible for treatment.	Spinal cord injury (SCI) results in the loss of coordinated bladder function that impairs voluntary ability to void urine. While considerable research has been devoted to restoring neural connections to the bladder wall to improve its functionality after SCI, few, if any, studies have considered the loss of bladder compliance, which reduces the ability of the bladder to store urine. From a clinical perspective, loss of bladder compliance is associated with poor distensibility and adverse clinical presentations, including urine retention with increased risk of urinary tract infections, kidney infections, and abnormal flow of urine from the bladder to the kidney, a condition that may ultimately lead to renal failure. Beyond these medical issues, loss of bladder compliance mandates more frequent daily urethral catheterizations to void urine ? a feature that impacts quality of life._x000D_ _x000D_ Rationale: This research focuses on the contribution of matrix metalloproteinases (MMPs), expressed in the bladder wall, to loss of compliance after SCI. MMPs are proteases that are best known for their ability to regulate the local mechanical environment of tissues through remodeling of structural elements. In a mouse model of SCI, our preliminary data confirm the upregulation of MMPs in the bladder wall within the first 7 days post injury and demonstrate that pharmacologic blockade with a general MMP inhibitor, beginning at 12 hours post injury and over the next 3 days post injury, results in a significant reduction in early abnormal remodeling of the bladder wall and a long-term improvement in bladder function and compliance. These findings have been further validated in a clinical trial in pet dogs that sustained naturally occurring SCIs. We found a long-term improvement in bladder compliance in dogs that were treated with a general MMP inhibitor within the first several days post injury._x000D_ _x000D_ While this work represents an encouraging pathway for further development of a therapy that would be tailored to those with acute SCIs, we also recognize that early interventions, beginning at 12 hours post injury, may not be feasible, due to delays in accessing medical care, and/or prioritization to medical/surgical management to stabilize the patient?s condition. Thus, this proposal focuses on MMP-directed interventions within the subacute (7 days) and more chronic (14-21 days) periods post injury in a mouse model of SCI. As a first step, we have confirmed elevated MMPs in the bladder wall within the subacute period post injury. Thus, we are in an optimal position to further examine bladder compliance when MMP-directed therapy is delayed in onset. We will also address MMP inhibition in the context of a more chronic injury, when the bladder shows uncoordinated bladder contractions, a condition referred to as dyssynergia. Positive outcomes would extend the therapeutic window, allowing greater flexibility in time to treatment._x000D_ _x000D_ Aim 1: To identify those MMPs that are increased in the bladder after SCI and if their profile changes as the bladder progresses toward a dyssynergic state, we will define the time course and magnitude of upregulation of MMPs in the bladder wall after SCI from 7 to 21 days post injury._x000D_ _x000D_ Aim 2: To define the contribution of MMPs to abnormal changes in the bladder wall in the subacute and chronic phases after SCI, we will examine mechanical properties of the bladder wall and features of bladder hypertrophy, evidenced by increased weight and thickness) at 6 weeks post injury. We will compare injured mice treated with either a general MMP inhibitor that blocks multiple types of MMPs or a more specific inhibitor that targets a subset of MMPs at subacute (7 days) or chronic (14 days 21 days) timepoints post injury. To further enhance clinical translation, MMP inhibitors will be administered subcutaneously or through a catheter that extends from the urethra to the bladder._x000D_ _x000D_ Aim 3: To determine if MMP inhibition will improve bladder compliance and function after SCI, we will select optimal paradigms for MMP inhibition, defined in Aim 2, to assess bladder function and compliance. The proposed studies address a translational pathway, designed to improve bladder compliance after SCI, and that would result in a reduction in medical complications and offer greater flexibility in day-to-day bladder care for those with SCIs._x000D_ _x000D_ The projected time to achieve a person-related outcome would be approximately 6 years. This time line takes into account future steps that include safety and pharmacokinetic studies, discussions with Pre- Investigational New Drug (IND) experts/Food and Drug Administration (FDA) on a pathway to an IND application, pursuit of funding through SBIR, DOD/NIH research grant or venture capital funding or a partnering, good manufacturing practice- quality pharmacokinetics/toxicology studies, filing an IND with the FDA for the technology, partnering with urological medicine/device companies, and Phase I clinical trials assessing safety of the therapeutic.	SCI Secondary Health Conditions	Bladder/Urinary Health	Drug Interventions	Preclinical
W81XWH-22-1-0522	SC210214	748799	2021	Opioid-Immune Interactions and Their Implications for Long-Term Recovery After SCI	Hook, Michelle	Texas A&M University System Health Science Center, College Station	TX	Investigator-Initiated Research Award	In the critical first few days following spinal cord injury (SCI), many patients will experience distressing pain that arises from the trauma to the cord, the spinal nerves, the spinal fracture, or from accompanying wounds and lacerations. In the battlefield arena this pain is managed with opioids (morphine and fentanyl) and ketamine. Effective pain management in the emergency setting is essential as under-sedation may allow delirium to develop, and may increase the risk of later development of affective disorders (such as post-traumatic stress disorder) and cognitive impairments. Moreover, early management of acute pain is paramount in minimizing the development of chronic pain. Chronic pain is cited as one of the most significant consequences of SCI and one that patients most want cured._x000D_ _x000D_ Unfortunately, however, our studies indicate that morphine has significant adverse effects on recovery of function in a rodent model of SCI. In the rodent model we discovered that morphine given on the day following injury undermines locomotor recovery, increases long-term pain, and increases tissue loss at the injury site. Opioids may also adversely alter the prognosis for recovery in humans. We recently found that high doses of opioids given in the first 24 hours post SCI increase symptoms of pain at 1-year post injury. Despite similar injury severity, soldiers injured on the battlefield also have a lower level of neurological recovery than those injured outside the combat arena. Pain on the battlefield is managed with opioids (morphine, fentanyl), whereas outside of combat pain can be treated with alternative medications (nonsteroidal anti-inflammatory drugs). Given these data, it is tempting to suggest that morphine should not be used for pain management after SCI. For the significant proportion (approximately 66%) of SCI patients faced with a lifetime of intractable pain, however, simply removing morphine as a potential analgesic is not an option. We must identify the mechanisms mediating the adverse effects of opioids and develop therapeutic strategies that improve their safety._x000D_ _x000D_ Our data suggest that morphine changes the immune response, and that these changes are critical to its adverse effects. We have found that morphine increases the expression of immune cells (microglia and macrophages) at the injury site. Morphine also increases the production of dynorphin (a kappa opioid receptor agonist) and pro- inflammatory cytokines by these immune cells. Notably, dynorphin and cytokines can bind to neurons to cause overexcitation, which results in cell death (increasing the amount of damaged tissue) and pain. Importantly, however, other opioids, do not activate the immune system in the same way as morphine. Fentanyl and buprenorphine, for example, do not increase dynorphin synthesis by macrophages, and buprenorphine blocks the kappa opioid receptor, acting as an antagonist. These opioids may be safer alternatives for the treatment of pain after SCI. We hypothesize that opioids that do not increase dynorphin and cytokine expression will not undermine locomotor recovery or increase chronic pain. Indeed, our preliminary studies show that blocking the kappa opioid receptor (blocking the effects of dynorphin) prevents the adverse effects of morphine on locomotor recovery. As a competitive kappa opioid receptor antagonist, buprenorphine may be an ideal alternative for pain management after SCI, but this has not been tested. With the experiments outlined in the current proposal, we will use cutting-edge technologies to test the effects of other clinically relevant opioids including oxycodone, fentanyl, and buprenorphine. Like morphine, oxycodone and fentanyl are routinely used in the clinical setting, and on the battlefield, to treat pain after SCI, but we posit that buprenorphine may be equally effective and safer for treating this pain. _x000D_ _x000D_ In Aim 1, we will test whether these opioids are equally effective at reducing pain after SCI and assess their effects on the long-term recovery of function (locomotor function and pain). In Aim 2, we will examine the molecular mechanisms that lead to the protective or adverse effects seen with each opioid. We will test whether they increase the synthesis of dynorphin and cytokines by microglia and macrophages after SCI and determine how to block the molecular pathway leading to these changes. We will then test whether blocking the synthesis of dynorphin protects recovery. Importantly, opioids that do not produce adverse effects could be rapidly transitioned to the battlefield and clinical setting, replacing other opioids (like morphine) in pain management after SCI. Also, by understanding the critical molecular changes that lead to adverse effects with opioid administration, we can target these mechanisms in future studies to improve the safety of all of the different types of opioids._x000D_ _x000D_ Identifying the critical molecular modulators of the morphine-induced attenuation of locomotor recovery, cell death, and the development of pain has the potential to change our standards of care and enable the implementation of clinical procedures that protect recovery of function while affording effective pain management on the battlefield and in the early hospital setting. Importantly, our data also suggest that an interaction between opioids and a sensitized immune system (that would also be characteristic of traumatic brain injury, stroke, and chronic pain per se) could have detrimental effects on recovery, irrespective of the injury type. We must understand the mechanisms that underlie the negative consequences of opioid treatment to develop strategies that provide pain relief without harm.	Background/Readiness: Opioids are among the most frequently prescribed and effective medications for the treatment of pain in both the acute and chronic phases of a spinal cord injury (SCI). Alarmingly, however, we recently found that early opioid administration after SCI is associated with increased chronic pain in the clinical population. Similarly, we have repeatedly shown that morphine given in the acute phase of a male rat contusion injury undermines locomotor recovery, exacerbates chronic pain symptoms, and significantly increases tissue loss at the SCI site. At the cellular level we have shown that 7 days of intravenous (i.v) morphine administration decreases NeuN, GFAP, and OX-42 expression, relative to vehicle-treated controls, suggesting further loss of neurons, astrocytes, and microglia, respectively, following SCI. We have also discovered that morphine critically changes immune function after SCI. Specifically, we found that morphine (1) increases the expression of activated microglia/macrophages at the injury site, and (2) increases the expression of glial derived pro-inflammatory cytokines and dynorphin (kappa opioid receptor [KOR] agonist). Building on these findings, we showed that blocking the KOR during morphine administration prevented the attenuation of locomotor recovery, and our new preliminary data suggest that increased chronic pain is associated only with opioids that activate the KOR. Morphine and oxycodone appear to produce long-term pain symptoms in the rodent SCI model, while fentanyl and buprenorphine do not. These data suggest that controlling the dynorphin response is critical for safe and effective opioid use._x000D_ _x000D_ Hypothesis: We hypothesize that opioids that do not increase dynorphin, and cytokine expression will not undermine locomotor recovery or increase chronic pain after SCI. Based on this premise, we hypothesize that buprenorphine may be an ideal alternative to other opioids. Although it has mainly been used for opioid maintenance therapy, buprenorphine is becoming increasingly recognized as an effective analgesic with an improved therapeutic index relative to other potent opioids. Importantly for SCI, it has KOR antagonist activity and the additional benefit of not suppressing phagocytosis._x000D_ _x000D_ Specific Aims: Using a clinically-relevant administration paradigm (i.v.) and selective molecular approaches (immune-magnetic based sorting and ex vivo cultures), we aim to identify a safe and effective opioid for the management of pain after SCI, one that is not associated with decreased recovery or pain. Aim 1 will test the effects of clinically-relevant opioids (morphine, oxycodone, buprenorphine, and fentanyl) on acute and chronic pain as well as recovery of locomotor function, using our 7-day i.v. rat model of opioid administration after a moderate contusion. Aim 2 will test the effects of each opioid on microglia/macrophage function. Our working hypothesis is that opioids that increase glial synthesis of dynorphin will produce chronic pain and neurotoxicity. We will test the effects of each opioid on the synthesis of dynorphin and pro-inflammatory cytokines in ex vivo microglia and macrophages extracted from the SCI site and isolated with immune-magnetic cell sorting. Coupling these molecular data with the knowledge of opioids that increase pain, we will identify critical molecular targets for blocking effects on recovery. We will the test whether inhibition of identified key steps do block the development of opioid-induced chronic pain in vivo._x000D_ _x000D_ Study Design: Extending previous studies, we will use a rat model of a moderate spinal contusion injury (IH impactor, 150 kdynes with 1 sec dwell time) to assess the impact of each clinically-relevant opioid. For all studies, rats will be randomly assigned to drug treatment groups, and experimenters will be blinded to drug treatment conditions. Focusing on functional recovery in Aim 1, on the day following SCI, rats will be assigned to treatment groups (oxycodone, fentanyl, buprenorphine, morphine, or saline), with baseline locomotor (BBB) scores balanced across groups (controlling for any differences in injury severity). We will assess recovery with established behavioral tests, including the BBB locomotor scale, Digigait videography, von Frey tests of mechanical reactivity, and incremented shock reactivity. Recovery of locomotor and sensory function will be assessed for 42 days. In Aim 2, we will quantify the expression of dynorphin and pro- and anti-inflammatory cytokines in microglia and macrophages extracted from the spinal cord and blood, using immune-magnetic based cell sorting, and independently treated with a specific opioid. We hypothesize that increased dynorphin expression will be associated with pain and will test whether blocking the synthesis of dynorphin prevents the development of opioid-induced pain in vivo._x000D_ _x000D_ Impact: Identifying the critical molecular modulators of opioid-induced effects on locomotor recovery, cell loss, and the development of paradoxical pain has the potential to change our standards of care, and enable the implementation of clinical procedures that protect recovery of function while affording effective pain management on the battlefield, as well as in the emergency and early hospital management of SCI._x000D_ _x000D_ Military Relevance: Effective pain management is essential, especially in the combat arena where emergency physicians are often faced with multiple injuries affecting both the central and peripheral systems. In this context, combat medics use opioids and ketamine to manage pain. Our data suggest that administering morphine in this early phase of SCI, however, will compromise the potential for recovery of function. Whether these adverse effects of morphine generalize to other opioid types is unknown. It is imperative that we identify safe and effective strategies for opioid use that prevent these adverse secondary consequences. The overall goal of this proposal, therefore, is to identify promising interventional approaches that protect recovery of function while affording effective pain management after SCI.	SCI Secondary Health Conditions	SCI Pain	Drug Interventions	Preclinical
W81XWH-22-1-0473	SC210231	774196	2021	Using Big Data and Machine Learning Approaches to Discover Prognostic Biomarkers and Drugs for Neuropathic Pain in Chronic SCI	Kyritsis, Nikolaos	California, University of, San Francisco	CA	Investigator-Initiated Research Award	Spinal cord injury (SCI) is a devastating condition with no available treatment to date, affecting millions of people worldwide and reducing dramatically their life quality and expectancy._x000D_ _x000D_ Despite the obvious motor and sensory impairments, SCIs are responsible for multiple secondary medical complication such as neuropathic pain, sexual function, bladder and bowel function, autonomic dysreflexia, and more. The prevalence of neuropathic pain in SCI patients ranges between 50%-80% within a year post injury and is always placed at the top three symptoms as to the level it impedes their life quality. Despite recent advancements in our understanding of pain mechanisms, an efficient and reliable treatment regimen for neuropathic pain after SCI does not exist. The efficacy of various treatment schemes is highly variable, and they are often presented with considerable side effects with the most important being the development of opioid addiction. Recent reports suggest the early diagnosis of neuropathic pain as the most effective ?treatment? since neuropathic pain symptoms can become unmanageable if not targeted early. Thus, discoveries of biomarkers for prediction of neuropathic pain development and non-opioid drugs are the most important research problems in the field of SCI and neuropathic pain._x000D_ _x000D_ Our proposal has two main goals. First, to develop a prognostic model for neuropathic pain development 6 and/or 12 months after SCI using acutely data collected during the hospital stay after the SCI. Second, to identify systemic gene expression patterns in the white blood cells (WBC) of chronic SCI patients that are enriched in those who experience neuropathic pain and use these patterns to computationally predict and validate in vitro of known chemical non-opioid compounds that target them. To achieve that we propose three specific aims:_x000D_ _x000D_ In Aim 1, we will take advantage of the large database of acute human SCI data assembled by our team during our prospective clinical study (TRACK-SCI). We have enrolled over 200 SCI patients, and the study is still ongoing. The clinical database consists of up to 22,000 acute care data for each patient, expression levels of 17,000 genes in white blood cells within 24 hours post injury, and over 500 unique blood tests (blood counts, metabolic and biochemical panels, etc.) across all patients during their hospital stay. Following previous successful attempts of our team we will apply machine learning approaches to harness these large datasets and create a mathematical model that predicts the development of neuropathic pain at 6 and/or 12 months post SCI. Our findings will be validated using additional data collected at three other TRACK-SCI sites (University of California San Francisco, Fresno, Ohio State University, and University of Washington)._x000D_ _x000D_ In Aim 2, we will use RNAseq data from WBCs of chronic SCI patients and using gene co- expression network analysis we will identify gene modules that are highly enriched in the subgroup of SCI patients that experience neuropathic pain. These gene modules will be used as input in the CMap platform developed by the BROAD Institute which predicts chemical compounds that can reverse the expression patterns._x000D_ _x000D_ Lastly in Aim 3, we will validate the top ranked compounds predicted from CMap in an in vitro human primary leukocyte culture. WBCs from chronic SCI patients experiencing neuropathic pain will be isolated, cultivated, and treated with the predicted compounds for 24 hours. At 24 hours, total RNA extracted the gene expression levels will be measured by qPCR. Compounds that confirm the CMap prediction and reverse the expression pattern will be great candidates for further studies and even clinical trials in the future.	Spinal cord injury (SCI) is a devastating condition affecting millions of people worldwide for which treatment do not exist. While most people think of paralysis in when thinking of SCI, unfortunately this is only the tip of the iceberg. Secondary complication can be very severe, diminishing the quality of life of SCI patients dramatically and often be the root cause of clinical depression. One of these secondary complications is neuropathic pain. Neuropathic pain is caused by failed attempts of neurons damaged by the SCI to transmit signals to the brain regions that interpret how the body feels. The brain misunderstands the signal and causes the experience of pain originating from an area where there is usually little or no feeling at all. In most surveys neuropathic pain is ranked on the top three symptoms affecting SCI patients? lives (along with motor and sexual function) and usually ranks first when it comes to everyday activities. In a recent survey, 17% of patients experiencing neuropathic pain described it as ?being worse than death?!_x000D_ _x000D_ According to recent reports 50%-80% of SCI patients will experience neuropathic pain within a year from the injury. To date, an effective therapeutic scheme for neuropathic pain remains elusive. Opioids are commonly used but first, their efficacy wears off over time and second, they are often responsible for dependency development. For most SCI patients, dealing with the symptoms of neuropathic pain becomes a way of life. Recent findings suggest that the best remedy for neuropathic treatment is early diagnosis that allows to treat symptoms before they become unmanageable. Therefore, discoveries of biomarkers that predict the development of neuropathic pain before its onset, and non-opioid drugs are the greatest needs in the field of neuropathic pain after SCI._x000D_ _x000D_ With our proposed project we seek to provide solutions to both biomarker and drug discovery for neuropathic pain using big data and machine learning approaches. At the Brain and Spinal Injury Center of the University of California San Francisco, we have assembled a multidisciplinary team of experts with the mission to better understand the biology of SCI and its secondary complications. To date, we have enrolled over 200 patients in our study and analysis of these data with advanced statistics promises to provide answers to the biggest questions of the field. Namely, we collect up to 22,000 acute care data points per patient, 17,000 gene expression levels from white blood cells (WBCs) and over 500 unique blood tests across all our patients. Our hypothesis is that we can leverage the data collected at the hospital post SCI and generate a mathematical model to predict whether the patient will develop chronic neuropathic pain. Our preliminary results show that four routinely collected variables at the hospital can predict with over 70% accuracy the development of chronic neuropathic pain. In this project, we will expand on this promising finding by adding more patients to the model, exploiting the WBC expression and the blood test data, and externally validate our findings by using data from three additional Level I Trauma Centers._x000D_ _x000D_ Next, we are going to use WBC gene expression data from chronic SCI patients and discover gene expression signatures unique to the patients that do experience neuropathic pain. Using a sophisticated bioinformatics platform developed by the BROAD Institute called CMap, we will identify known, non-opioid chemical compounds that can target this transcriptomic signature. After identifying the compounds, we will use a human primary leukocyte culture to validate. An in vitro compound validation will be the first step toward a future clinical trial for one or more compounds promising to put an end to a catastrophic secondary complication of SCI.	SCI Secondary Health Conditions	SCI Pain	Modeling/In Vitro/Ex Vivo	Disease-Related Basic
W81XWH-22-1-0605	SC210249	490040	2021	Development of a Reusable, Sensor-Enabled Smart Catheter	Wollin, Daniel	CathBuddy, Inc.	NY	Investigator-Initiated Research Award	Populations: Individuals living with spinal cord injury often rely on urinary intermittent catheters to urinate, as their injury interrupts the neural connection between the brain and the bladder. This blocks the sensation of bladder fullness as well as the neurological control needed to urinate, a combination of symptoms collectively referred to as neurogenic bladder. Other than individuals with spinal cord injury, people with spina bifida, multiple sclerosis, parkinsonism, and stroke may also exhibit symptoms consistent with neurogenic bladder._x000D_ _x000D_ Background: As a result of these symptoms, individuals living with neurogenic bladder and spinal cord injury rely on catheters to drain urine from the bladder. The predominant type of catheters used by people with spinal cord injuries are intermittent catheters, which are only inserted into the body for less than 5 minutes at a time every 4 to 6 hours. The intermittent catheters available on the market are universally labeled for single-use; despite this, individuals with spinal cord injury still frequently get ?complicated? urinary tract infections (UTIs). These UTIs are usually more severe than those that impact the general population, and can require strong antibiotics and/or hospitalization to effectively treat. The causes and signs of complicated urinary tract infections in this population are not well understood by the medical community, and there are competing theories as to why these urinary tract infections develop._x000D_ _x000D_ Objective: This proposed research will investigate if sensors that track clinically relevant data can be integrated into the existing design of a reusable intermittent catheter system, which includes a near field communications-tagged intermittent catheter and a reprocessing unit that cleans and disinfects the catheter between uses. This system has been developed and patented by CathBuddy, Inc. to improve access to high quality catheters at a lower price point made possible through the safe and standardized reuse of intermittent catheters. CathBuddy, Inc. will collaborate with the Poliks Lab at the Center for Advanced Microelectronics Manufacturing (CAMM), a New York State Center of Advanced Technology for Flexible Medical Device Manufacturing and the New York Node NextFlex Manufacturing USA, at Binghamton University to complete this research. It will involve the development of smart catheter designs that integrate single sensors as well as multi-sensor arrays into the tip, shaft, and funnel of CathBuddy, Inc.?s reusable intermittent catheter. These designs will be prototyped at the CAMM, manufactured by design and fabrication contractors, and tested in purpose-built physical model systems to validate the performance, precision, and reliability of these sensors, even after multiple uses and cleaning/disinfection cycles._x000D_ _x000D_ Clinical Applications: This research will yield a technology that, through the longitudinal data-tracking made possible with sensor-enabled catheters, can help clinicians improve the understanding of complicated urinary tract infections in an intermittent catheterization setting. We expect that this will help to improve diagnostic decision-making, reduce unnecessary antibiotic use, and reduce healthcare expenses. In the short term, the technology will be utilized by researchers studying bladder physiology of people with spinal cord injuries and will enable the consistent capture of relevant data. This will build a nuanced understanding of urinary health in people with spinal cord injury that may inform personalized prevention and treatment of urinary tract infection as well as the development of novel drugs, therapies, and devices for people living with spinal cord injuries._x000D_ _x000D_ Time to Person-Related Outcomes: This technology will be integrated into the CathBuddy, Inc. commercially available smart reusable intermittent catheters within the next 5 to 7 years. We expect it will have a tremendous impact on urinary care management of people with spinal cord injuries and other catheter users. By logging and tracking urinary health data that is gathered 4 to 6 times a day on a per user basis, physicians will be armed with a thorough understanding of their patients? urinary health. The technology developed in this research will help them identify when a patient?s bladder health parameters are deviating from their baseline levels, which may allow a physician to intervene earlier with a clinically-justified treatment. This can help stave off the worst of the infection, improve the individual?s quality of life, and result in more efficient utilization of limited healthcare resources. Additionally, because complicated urinary tract infections can worsen over time, and cause chronic kidney disease or even death, the smart reusable intermittent catheter may become a critical tool in the physician?s toolkit to maximize the health and longevity of individuals living with spinal cord injury.	Background: The loss of neural control of the urinary tract is arguably one of the most profound effects of spinal cord injury/disorder (SCI/D), and yet, little is known about the pathophysiology of catheter associated urinary tract infection (CAUTI), or about the baseline function of the lower urinary tract in the context of SCI/D. Current techniques for analyzing bladder physiology and abnormalities are ill-suited to detect CAUTI among individuals with SCI/D, due to a number of factors common in this population such as persistent bacterial colonization and abnormal or absent neural control/sensation of the bladder, complicating the assessment of urinary symptoms. Standard urinalysis testing is compared to a baseline of the typical, non-catheterizing, non-SCI/D patient, which is not ideal. In addition, standard physiologic testing requires lengthy office visits and Invasive device testing, while only providing a snapshot of the patient?s urinary health._x000D_ _x000D_ Objective: Through a collaboration between CathBuddy, Inc. and the Center for Advanced Microelectronics Manufacturing (CAMM) at Binghamton University (BU), we will develop the technical foundation for sensor- enabled reusable intermittent catheters that collect clinically relevant data with every catheterization, typically four to six times per day. These data include parameters such as temperature, opening bladder pressure, pH, flow volume, shear forces, and leukocyte esterase. The data will be used to gain a better understanding of the unique physiology of the SCI-affected urinary system in general, as well as eventually to guide clinical decision-making on a per-patient basis, facilitating personalized care management. This will help maximize the health and quality of life of individuals living with SCI/D._x000D_ _x000D_ Team: CathBuddy, Inc. has developed and patented a reusable no-touch intermittent catheter system with a unique insertion aid that improves the usability of the catheter, particularly in the presence of reduced hand function. This will be used as the platform technology to enable the development of ?smart,? sensor-enabled reusable intermittent urinary catheters; this technology cannot exist in the current paradigm of single-use intermittent catheters, whereas reusability allows for the amortization of sensor cost. Collaborators at the CAMM at BU have extensive experience in small-scale systems integration and packaging of electronics, flexible hybrid electronics, and have worked with a number of industrial partners to develop devices such as sensor-enabled wearable devices, ECG electrodes and an ultrasound-enabled intravascular catheter. The team will bring together significant expertise to enable the successful development of a smart urinary catheter._x000D_ _x000D_ Specific Aims and Study Design:_x000D_ Aim 1: Initial sensor apparatus design/testing and catheter prototype development:_x000D_ The team will develop, fabricate, and test flexible circuit designs and associated testing plans using commercially available sensors that can gather clinically relevant parameters, including pressure, temperature, pH, flow volumes, and shear forces during catheterization. The team will then develop methods to integrate the sensor/circuit assemblies into a functional, reusable intermittent smart urinary catheter._x000D_ _x000D_ Aim 2: Smart catheter prototype testing and multi-sensor design, development, and integration:_x000D_ The team will test smart catheters prototypes assembled in Aim 1 in realistic anatomical model test systems with appropriate verifiable metrics such as pressure, temperature, and pH. An iterative process will be applied, using data collected to troubleshoot and improve precision and accuracy. Sensors that are not available for the detection of clinically-relevant markers of UTI such as leukocyte esterase will be designed and fabricated in order to combine groups of sensors into arrays for integration._x000D_ _x000D_ Aim 3: Assessment of reprocessing effects on final multi-sensor smart catheter prototype:_x000D_ The team will test reprocessability of the experimentally validated prototypes using the CathBuddy, Inc. cleaner-reprocessor, allowing for troubleshooting and assessment of total reusable lifetime for the prototypes._x000D_ _x000D_ Impact: Successful completion of this project will help improve the medical understanding of the pathophysiology of CAUTI by enabling researchers to easily capture longitudinal data sets from people with SCI/D who self-catheterize. This project will also enable a paradigm shift from fundamentally reactive urologic care for those with SCI/D (revolving around late-appearing signs or subjective symptoms) to a preventative methodology that uses an individual?s own baseline health parameters as the basis for clinical decision making.	SCI Secondary Health Conditions	Bladder/Urinary Health	Invasive Device	Disease-Related Basic
W81XWH-22-1-0748	SC210266	762501	2021	Preclinical Evaluation of an ER- and Field-Ready Therapy for Spinal Cord Injury	Bose, Prodip	Florida, University of	FL	Investigator-Initiated Research Award	Cervical spinal cord injury is a common and frequently devastating injury that can result in a broad range of life- long walk-related disabilities. Although spinal cord injury involves a cascade of pathological events that evolve over time, research aimed at therapy development has failed to stop these events to decrease physical assistance required for locomotion. Spinal cord injury causes blood vessel shear injury, blood spinal cord barrier dysfunction, and bleeding. Iron deposited by diffuse bleeds fuels inflammation through multiple pathways, which further induce progressive disabilities. There is an urgent need to address bleed-induced risk factors for long-term progressive disabilities, and to develop effective therapies that have excellent potential for translation. This proposal will test the preclinical evaluation of the safety and efficacy of a new patented drug, SP-420, to remove excess bleed-induced free and toxic iron ? a powerful catalyst of inflammation, and to enhance neural and vascular agents to protect and heal injured neural and vascular tissues at the injury site. Two Specific Aims will be tested in a clinically relevant rodent model of contusion cervical spinal cord injury using this new drug, which can safely eliminate excess bleed iron. Specific Aim 1 will conduct experiments related to optimize dose and timing of acute SP-420 therapy compared to normal saline in a rat model of cervical SCI. The dose response study will identify the most effective and safe dose of this new drug, SP-420 in acute setting. SP-420 will be administered using three fixed dosages and tested against saline control for 3 weeks in a clinically relevant rodent model of contusion cervical spinal cord injury. SP-420 therapy will be initiated at four post-injury periods: 30 minutes, 1 (24 hours after SCI) day, 3 days, and 7 days following SCI, and treatments will be for 3 weeks each. A cohort of treated animals will be followed up for 8 weeks following initiation of treatment. The comprehensive functional and safety outcome measures will be applied to all animals. _x000D_ _x000D_ Collectively, we will test 4 acute periods of interventions (30 minutes, 24 hours, 3 days, and 7 days after SCI). A list of comprehensive outcome measures will be applied using behavioral, physiological, MRIs, and molecular and cellular assays. These studies will address critical questions regarding acute therapeutic window using a safe dose and comparative analysis of results from these acute studies. The timing of initial intervention has been chosen because time to initial medic contact in theater of operation is approximately 30 minutes, with earliest evacuation possible at 20 minutes after injury. Our goal is to create a ?best case scenario,? realizing that longer time periods are both possible and likely in military and civilian injuries, and that is why 24 hours, 3 days, and 7 days were also selected. We will also have opportunity to determine sex-related differences in functional motor impairment/recovery, MRI, histology, and biomarker data following SP-420 therapies. We propose that our new patented drug treatment will significantly decrease long-term spinal cord injury-induced disabilities, and these improvements will correspond with significant decreases in bleed iron, tissue damage, and inflammation. These studies will provide an innovative treatment for SCI. If our proposed treatment is determined to be safe and effective in the SCI setting, it is well positioned for immediate translation to clinical treatment and rehabilitation in Army and civilians. _x000D_ _x000D_ Although SP-420 has obtained an approval as an Investigational New Drug (IND) from Food and Drug Administration for use in human disease, Thalassemia, it has not been cleared for spinal cord injury trials due to the lack of comprehensive preclinical evaluation of efficacy and safety data. These studies will provide the needed safely and efficacy data for this potential new drug to reduce spinal cord injury-induced disabilities. Since bleed induced risk factors are prevalent in both impact acceleration and contusion spinal cord injury, they affect the Army and civilian populations. This project is relevant to our military as the scientific research proposed has high potential to lead to an acute, early in-field treatment using an innovative new, patented, and IND-approved therapeutic to attenuate neuronal damage from spinal cord injury. As a result, military members with SCI would have shorter rehabilitation, decreased secondary morbidity, improved quality of life, and more independence to live life to the fullest, enabling increased and gratifying contributions to community and society. Building upon the promising preliminary results, this proposed study will move to establish the effectiveness of SP420 for treating hallmark motor disabilities in spinal cord injury. Safe iron-chelating agent could reduce toxic iron pools from the spinal cord bleed area and provide timely protection against the progression of injury; the development of such agents could be lifesaving.	Background/Readiness: Acceleration/deceleration and contusion spinal cord injury (SCI) cause micro-vessel shear injury, blood spinal cord barrier (BSCB) dysfunction, and hemorrhage. Iron deposited by diffuse micro- hemorrhage fuels inflammation through reactive oxygen species, and multiple inflammatory pathways, which further induce progressive disabilities. Cervical SCI is a common and frequently devastating battlefield injury that can result in a broad range of lifelong locomotor and spasticity disabilities. With advances in early evacuation and aggressive medical therapy, there are still no effective therapeutics that salvage spinal cord neurons/reduce progressive secondary damage. There is an urgent need to address both specific disabilities and risk factors for long-term progressive disabilities and to develop effective therapies that have excellent potential for translation. _x000D_ _x000D_ Objective: This proposal will test the preclinical evaluation of the efficacy and safety of a novel patented iron chelator, SP-420, to remove bleed-induced free toxic iron, a powerful catalyst of inflammation, and to upregulate neural and vascular trophic agents to protect and heal injured neural and vascular tissues. The long-term goal of these studies is to develop a prototype field-ready therapeutic, and to obtain sufficient preclinical evidence to support a Food and Drug Administration (FDA) Investigational New Drug (IND) application for human clinical trials. Although SP-420 has an FDA IND approval for Thalassemia, it has not been cleared for SCI trials due to the lack of comprehensive preclinical evaluation of efficacy and safety in the SCI setting. _x000D_ _x000D_ Hypothesis: We hypothesize that the proposed SP-420 therapy will reverse the iron-mediated neurological damage and delayed neurological sequelae. Specifically, we predict: (1) Neurological toxicity of iron is partially or totally preventable if SP-420 is administered 30 minutes after contusion injury; (2) Effectiveness of SP420 will be proportional to the time of application; earlier treatments will bring the best outcome; (3) Any acute SP420 treatment following SCI will be more effective in decreasing free radical-induced neurologic damage than currently available standard of care. _x000D_ _x000D_ Specific Aims and Study Design: Two Specific Aims will be tested in a clinically relevant rodent model of C- SCI. We have reported enduring motor (spasticity and gait) disabilities in this model. _x000D_ _x000D_ Specific Aim 1: Optimize dose (66 mg/kg, 33 mg/kg, and 132 mg/kg) and timing (30 minutes, 24 hours, 3 days, and 7 days) of acute SP-420 therapy compared to normal saline in a rat model of cervical SCI. In dose response studies, SP-420 will be administered 30 minutes following SCI (SQ, every other day for 3 weeks at one of three fixed dosages (66 mg/kg, 33 mg/kg, and 132 mg/kg allometrically scaled to represent, [a] the human phase 2 dosage, [b] half that dose, and [c] 2.0X that dose) and tested against saline control to identify the most effective and safe dose. The dose showing the highest scores for therapeutic impact and safety determined in Specific Aim 1 will be used for subsequent studies to determine the best therapeutic window to treat SCI. SP-420 therapy will be initiated at three other post-injury periods: 1 (24 hours), 3, and 7 days following SCI, and treatments will be for 3 weeks, each (alternative days). A cohort of treated animals will be followed for another 4 more weeks following treatment cessation to evaluate the long-term effect of the drug. These studies will address critical questions regarding acute therapeutic window. These findings will be correlated with the findings from the best outcome dose. Quantitative physiological measures of spasticity, gait, and the integrity of axonal conduction of descending locomotor pathways functions are the primary outcomes along with clinically relevant T1/T2W, SWI, and DTI MRI to assess injury progression (T1/T2W), time course for iron removal/further iron deposition (SWI), and status of the descending motor tracts (DTI, and tack tracing), respectively. Safety will be assessed by clinical observations of body weight, activity, blood pressure, kidney function, and blood hemoglobin levels during the treatment. _x000D_ _x000D_ Specific Aim 2: To determine SCI and treatment impacts on the temporal profile of iron toxicity-induced inflammation, oxidative cell stress, BSCB integrity, and trophic factors. Mechanisms underlying iron- toxicity and treatment effects of iron chelator will be studied using a combination of histological, immunohistochemical, track tracing, and molecular biology-based assays to evaluate tissue bleed iron, oxidative stress, inflammation, markers for BSCB integrity, neural pathways, and neural and vascular protective factors. _x000D_ _x000D_ Impact. We predict that the proposed SP-420 therapy will reverse the iron-mediated neurological damage and delayed neurological sequelae. Achievement of these goals will provide innovative, non-Invasive device, and patient- centered technologies and treatments that will greatly facilitate triage and treatment of SCI in Army and civilians. Upon successful completion of the proposed specific aims, we will file an IND for the SCI indication to the FDA Division of Neurology Products so that clinical trials of this iron chelator can be initiated. The proposed drug meets the needs for the acute injury/deployed setting in that the drug has a long shelf life, and can be used as oral, subcutaneous (SQ) or intravenous route. This allows rapid administration via multiple routes as appropriate at very close to point of injury (deployment).	SCI Pathology & Repair	SCI Pathology/Neuroprotection	Drug Interventions	Preclinical
W81XWH-22-1-1083	SC210277P1	616956	2021	A User-Friendly, NonInvasive device Neuro-Orthosis That Restores Volitionally Controlled Grasp Functions for SCI Survivors with Tetraplegia	Wengerd, Lauren	Ohio State University, The	OH	Translational Research Award - Pilot Clinical Trial - Early-Career Partnering PI Option	Objectives and Rationale for Proposed Research: In the United States alone, more than 100,000 individuals currently live without the ability to use their hands due to cervical spinal cord injury (SCI). More than 10,000 additional SCI cases resulting in tetraplegia occur each year, with an estimated 225 cases occurring in U.S. military members. The inability to perform everyday tasks that require hand function, such as eating, bathing, and grooming, results in loss of independence and reliance on caregivers to complete activities of daily living. Unfortunately, current interventions on the market are lacking the ability to restore skilled hand function to affected individuals._x000D_ _x000D_ This study will evaluate our user-friendly, non-Invasive device NeuroLife system as both an orthosis for returning grasp function during use, and as a rehabilitation tool for improving hand function after use. The NeuroLife device is a high-density sleeve electrode array worn on the forearm that can simultaneously record residual, sub-movement threshold muscle activity (called electromyography, or EMG) from the paralyzed muscles and provide functional electrical stimulation (FES) to stimulate muscle contraction, evoking the desired movement, thus enabling user-controlled use of an individual?s paralyzed hand. When the user attempts a hand movement, the electrical activity of the muscles is sensed by the sleeve, despite the lack of mobility, and then the intended movement is decoded using machine learning algorithms. The forearm muscles are then electrically stimulated by the FES system to start and stop the desired movement._x000D_ _x000D_ We have demonstrated the proof-of-concept for this technology, where a study participant with chronic C5/C6 tetraplegia (paralysis from the chest down) was able to use the first generation of the NeuroLife system to control his hand movement using naturalistic motor intention. Additionally, we have recently demonstrated the ability to record EMG and decode multiple motor intention using the NeuroLife sleeve in a participant with motor-complete C5/C6 level SCI, and are encouraged by growing evidence and our own data that suggests intention driven FES therapy can return some muscle function in individuals after SCI. The current NeuroLife system is ready for tests of efficacy in larger patient populations, both as a neuro-orthotic and as a rehabilitation tool, and would benefit from feedback from individuals with SCI, clinicians, and care-givers to further refine the system. In this study, we will test the NeuroLife system in a dual purpose study with 12 participants with chronic SCI. We will evaluate performance improvements with the system active and while it is inactive, relying on the therapeutic benefit of training with the system to perform movements on their own. If successful, we will be well positioned to transition this technology for a follow-on clinical study in a larger population, which will be an important step toward making it available to people who need it._x000D_ _x000D_ Applicability and Impact of Research: The results of the proposed study will be applicable to individuals with C4-C6 tetraplegia due to an SCI, specifically those who can move their upper arm but are unable to use their wrist and hand. For these individuals, our NeuroLife device will restore functionality of their paralyzed hand, enabling them to perform self-care tasks and increasing their functional independence. Similarly, training with the system will allow individuals improvements to perform movements on their own. Users will be able to select multiple hand movements simply by attempting them._x000D_ _x000D_ At study completion, we will have tested the NeuroLife system that not only provides hand grasp for those with paralysis, but has been designed to meet user priorities. These data are expected to advance this device toward commercialization, promoting availability as an assistive device and yielding knowledge that is transferrable to other technologies and disease states. We anticipate that individuals in the study will have improved hand function at the end of the study and will have greater independence in their daily lives while using the device, and this will lead to a larger clinical study with more participants before reaching the clinic. This study is critical in advancing the technology and the state of SCI care, which will improve the lives of many individuals.	Background: Individuals with spinal cord injury (SCI) rank restoration of hand grasp function as a critical unmet need. To meet this need we have designed the NeuroLife system, a high-density electrode array forearm garment that can simultaneously record electromyography (EMG) from paralyzed muscles and provide functional electrical stimulation (FES) to induce muscle contraction, restoring volitional control of hand movements in individuals with C4/C6 tetraplegia due to SCI. We have previously shown evidence of our FES device evoking multiple hand movements in an individual with SCI over a 5-year study, and our EMG device identifying motor unit activations during single digit movement intents in a participant with motor complete SCI. Our ongoing IRB- approved study has demonstrated that a participant with C5/C6 SCI can use our combined EMG-FES system to regain hand grasp movement using naturalistic motor intention. Additionally, recent evidence, including ours, has shown volitionally controlled FES devices can restore motor function after training. This evidence leads us to the proposed study, where the dual purpose use of the NeuroLife system as a neuro-orthotic and as a rehabilitative tool can be tested in more individuals with SCI, gain user feedback, and make system improvements to prepare for regulatory approval and distribution to the broader SCI community._x000D_ _x000D_ Objective: Our objectives are (1) to evaluate the use of the NeuroLife system as both a user-directed orthosis for immediate improvement in volitional hand function (with the device) with chronic SCI and as a neuromotor restoration tool after EMG-FES therapy to permanently improve hand dexterity without the device and, (2) adapt the system using feedback from SCI survivors, Veterans, and healthcare professionals to ensure adoption and rapid translation to the clinic. Completing these objectives will ready our NeuroLife system for a pivotal clinical trial which compares the efficacy with the standard of care in orthotics and rehabilitative restoration._x000D_ _x000D_ Specific Aims_x000D_ Aim 1: Determine the efficacy of our EMG-FES system on upper extremity outcomes in chronic SCI survivors with tetraplegia._x000D_ Aim 2: Identify and eliminate barriers to clinical translation of our EMG-FES system for SCI survivors with tetraplegia._x000D_ _x000D_ Study Design: Our study will use a multiple baseline, single-subject design with 12 participants and a 12-week intervention period of activity-based training with the NeuroLife System. During our pilot trial, we will evaluate the system as both a neuro-orthosis and as a rehabilitative tool that drives neuroplasticity to restore hand function after system use. We will also explore EMG-based biomarkers of recovery in our participants. In Aim 2, we will perform contextual interviews and focus groups to gain feedback to improve the system and to evaluate the psychosocial impact of hand function restoration with our device. Data collection and analyses will leverage standardized outcome measures from the Common Data Element (CDE)-SCI to assess efficacy._x000D_ _x000D_ Impact: In the short term, we anticipate that participants will gain psychological and physical benefits associated with regained hand performance and increased functional independence. Longer term, this study will progress the field of non-Invasive device assistive technologies for individuals with SCI, with an innovative device and a clear path towards regulatory approval and commercialization. We address the SCIRP focus areas of Rehabilitation and Regeneration by developing a dual-purpose neuro-orthotic and rehabilitation tool, Biomarker Identification by using EMG and advanced algorithms to identify correlates to functional recovery and understanding Psychosocial Issues of SCI through contextual interviews and identifying outcomes with our device._x000D_ _x000D_ Translation: This study builds upon recent findings of volitionally controlled FES driving neuroplasticity and improving outcomes in individuals with SCI. By using non-Invasive device EMG to control FES in a single device, we can bring these findings to participants with more skilled movements than other devices. The proposed clinical trial readies the system for efficacy testing in a randomized controlled pivotal trial towards regulatory approval.	SCI Motor/Sensory Function	Upper Limb/Forelimb	Non-Invasive Device	Clinical (Phase I, II, FS)
W81XWH-22-1-1119	SC210277	1387830	2021	A User-Friendly, NonInvasive device Neuro-Orthosis That Restores Volitionally Controlled Grasp Functions for SCI Survivors with Tetraplegia	Friedenberg, David	Battelle Memorial Institute	OH	Translational Research Award - Pilot Clinical Trial - Early-Career Partnering PI Option	Objectives and Rationale for Proposed Research: In the United States alone, more than 100,000 individuals currently live without the ability to use their hands due to cervical spinal cord injury (SCI). More than 10,000 additional SCI cases resulting in tetraplegia occur each year, with an estimated 225 cases occurring in U.S. military members. The inability to perform everyday tasks that require hand function, such as eating, bathing, and grooming, results in loss of independence and reliance on caregivers to complete activities of daily living. Unfortunately, current interventions on the market are lacking the ability to restore skilled hand function to affected individuals._x000D_ _x000D_ This study will evaluate our user-friendly, non-Invasive device NeuroLife system as both an orthosis for returning grasp function during use, and as a rehabilitation tool for improving hand function after use. The NeuroLife device is a high-density sleeve electrode array worn on the forearm that can simultaneously record residual, sub-movement threshold muscle activity (called electromyography, or EMG) from the paralyzed muscles and provide functional electrical stimulation (FES) to stimulate muscle contraction, evoking the desired movement, thus enabling user-controlled use of an individual?s paralyzed hand. When the user attempts a hand movement, the electrical activity of the muscles is sensed by the sleeve, despite the lack of mobility, and then the intended movement is decoded using machine learning algorithms. The forearm muscles are then electrically stimulated by the FES system to start and stop the desired movement._x000D_ _x000D_ We have demonstrated the proof-of-concept for this technology, where a study participant with chronic C5/C6 tetraplegia (paralysis from the chest down) was able to use the first generation of the NeuroLife system to control his hand movement using naturalistic motor intention. Additionally, we have recently demonstrated the ability to record EMG and decode multiple motor intention using the NeuroLife sleeve in a participant with motor-complete C5/C6 level SCI, and are encouraged by growing evidence and our own data that suggests intention driven FES therapy can return some muscle function in individuals after SCI. The current NeuroLife system is ready for tests of efficacy in larger patient populations, both as a neuro-orthotic and as a rehabilitation tool, and would benefit from feedback from individuals with SCI, clinicians, and care-givers to further refine the system. In this study, we will test the NeuroLife system in a dual purpose study with 12 participants with chronic SCI. We will evaluate performance improvements with the system active and while it is inactive, relying on the therapeutic benefit of training with the system to perform movements on their own. If successful, we will be well positioned to transition this technology for a follow-on clinical study in a larger population, which will be an important step toward making it available to people who need it._x000D_ _x000D_ Applicability and Impact of Research: The results of the proposed study will be applicable to individuals with C4-C6 tetraplegia due to an SCI, specifically those who can move their upper arm but are unable to use their wrist and hand. For these individuals, our NeuroLife device will restore functionality of their paralyzed hand, enabling them to perform self-care tasks and increasing their functional independence. Similarly, training with the system will allow individuals improvements to perform movements on their own. Users will be able to select multiple hand movements simply by attempting them._x000D_ _x000D_ At study completion, we will have tested the NeuroLife system that not only provides hand grasp for those with paralysis, but has been designed to meet user priorities. These data are expected to advance this device toward commercialization, promoting availability as an assistive device and yielding knowledge that is transferrable to other technologies and disease states. We anticipate that individuals in the study will have improved hand function at the end of the study and will have greater independence in their daily lives while using the device, and this will lead to a larger clinical study with more participants before reaching the clinic. This study is critical in advancing the technology and the state of SCI care, which will improve the lives of many individuals.	Background: Individuals with spinal cord injury (SCI) rank restoration of hand grasp function as a critical unmet need. To meet this need we have designed the NeuroLife system, a high-density electrode array forearm garment that can simultaneously record electromyography (EMG) from paralyzed muscles and provide functional electrical stimulation (FES) to induce muscle contraction, restoring volitional control of hand movements in individuals with C4/C6 tetraplegia due to SCI. We have previously shown evidence of our FES device evoking multiple hand movements in an individual with SCI over a 5-year study, and our EMG device identifying motor unit activations during single digit movement intents in a participant with motor complete SCI. Our ongoing IRB- approved study has demonstrated that a participant with C5/C6 SCI can use our combined EMG-FES system to regain hand grasp movement using naturalistic motor intention. Additionally, recent evidence, including ours, has shown volitionally controlled FES devices can restore motor function after training. This evidence leads us to the proposed study, where the dual purpose use of the NeuroLife system as a neuro-orthotic and as a rehabilitative tool can be tested in more individuals with SCI, gain user feedback, and make system improvements to prepare for regulatory approval and distribution to the broader SCI community._x000D_ _x000D_ Objective: Our objectives are (1) to evaluate the use of the NeuroLife system as both a user-directed orthosis for immediate improvement in volitional hand function (with the device) with chronic SCI and as a neuromotor restoration tool after EMG-FES therapy to permanently improve hand dexterity without the device and, (2) adapt the system using feedback from SCI survivors, Veterans, and healthcare professionals to ensure adoption and rapid translation to the clinic. Completing these objectives will ready our NeuroLife system for a pivotal clinical trial which compares the efficacy with the standard of care in orthotics and rehabilitative restoration._x000D_ _x000D_ Specific Aims_x000D_ Aim 1: Determine the efficacy of our EMG-FES system on upper extremity outcomes in chronic SCI survivors with tetraplegia._x000D_ Aim 2: Identify and eliminate barriers to clinical translation of our EMG-FES system for SCI survivors with tetraplegia._x000D_ _x000D_ Study Design: Our study will use a multiple baseline, single-subject design with 12 participants and a 12-week intervention period of activity-based training with the NeuroLife System. During our pilot trial, we will evaluate the system as both a neuro-orthosis and as a rehabilitative tool that drives neuroplasticity to restore hand function after system use. We will also explore EMG-based biomarkers of recovery in our participants. In Aim 2, we will perform contextual interviews and focus groups to gain feedback to improve the system and to evaluate the psychosocial impact of hand function restoration with our device. Data collection and analyses will leverage standardized outcome measures from the Common Data Element (CDE)-SCI to assess efficacy._x000D_ _x000D_ Impact: In the short term, we anticipate that participants will gain psychological and physical benefits associated with regained hand performance and increased functional independence. Longer term, this study will progress the field of non-Invasive device assistive technologies for individuals with SCI, with an innovative device and a clear path towards regulatory approval and commercialization. We address the SCIRP focus areas of Rehabilitation and Regeneration by developing a dual-purpose neuro-orthotic and rehabilitation tool, Biomarker Identification by using EMG and advanced algorithms to identify correlates to functional recovery and understanding Psychosocial Issues of SCI through contextual interviews and identifying outcomes with our device._x000D_ _x000D_ Translation: This study builds upon recent findings of volitionally controlled FES driving neuroplasticity and improving outcomes in individuals with SCI. By using non-Invasive device EMG to control FES in a single device, we can bring these findings to participants with more skilled movements than other devices. The proposed clinical trial readies the system for efficacy testing in a randomized controlled pivotal trial towards regulatory approval.	SCI Motor/Sensory Function	Upper Limb/Forelimb	Non-Invasive Device	Clinical (Phase I, II, FS)
W81XWH-22-1-0836	SC210292	1305395	2021	Trunk Stability and Seated Reaching After Spinal Cord Injury	Audu, Musa	Case Western Reserve University	OH	Expansion Award	Background/Readiness: Spinal cord injury (SCI) can result in paralysis of the torso and pelvis that can lead to unhealthy and non-functional seated postures which in turn result in other complications such as: pressure sores, respiratory problems, and the inability to manipulate objects and complete activities of daily living. Trunk stability has been identified as one of the highest priorities for motor system recovery in individuals with SCI regardless of injury level, indicating its central importance for a broad cross section of the population._x000D_ _x000D_ Objective/Hypothesis: The overall goal of this expansion project of grant W81XWH-17-1-0240 (Enhancing seated stability and reaching after spinal cord injury) is to leverage the achievements made with prior Spinal Cord Injury Research Program support to transfer our seated balance and assisted transfer control systems to the Network Neuroprosthesis (NNP) platform, verify the control systems in a series of laboratory experiments, and prepare the trunk control package for future clinical dissemination and commercialization. The new control systems will be available to a wider population of individuals paralyzed by SCI by seeking regulatory Investigational Device Exemption (IDE) approval from the Food and Drug Administration (FDA) that will extend the NNP to individuals with paraplegia due to SCI all in preparation for ensuing clinical trials._x000D_ _x000D_ Specific Aims: The specific aims of the project are: (1) Estimate global orientation metrics for trunk and pelvis pose by fusing signals from a variety of implanted inertial measurement unit (IMU) sensors of the NNP and assess their suitability as feedback signals for controlling seated posture, improving balance and extending reach in persons with complete or partial paralysis. (2) Implement advanced feedback control systems that assure robust seated stability, balance, and reach, and facilitate efficient wheelchair propulsion, transfers and other activities of daily living in NNP recipients. Additional activities include preparing, submitting, and receiving approval from the FDA for an Early Feasibility Study trunk system IDE applicable to paraplegics._x000D_ _x000D_ Study Design: Anatomically realistic three-dimensional musculoskeletal models along with sophisticated optimization and machine learning algorithms will be utilized to obtain robust estimates of trunk orientation from a number of randomly implanted IMU sensors embedded in the NNP stimulation modules. Using this as feedback signal, the controllers for regulating seated posture will be returned and tested in a series of realistic activities of daily living that involve typical work and home activities, wheelchair propulsion, and assisted transfers. The self-righting controllers allow users to move their trunk far away from the erect posture and then restore that posture to erect, the posture-changing controllers will enable users to set their trunk postures in any location in the seated workspace at their will, the disturbance-rejection controllers will maintain the selected posture at its desired location even when the trunk and pelvis are subjected to small disturbances from externally applied perturbations or internally generated voluntary arm movements. Finally, the assisted transfer controllers will assist caregivers in aiding SCI individuals to transfer with minimal long-term injuries to the caregivers? shoulders and back._x000D_ _x000D_ Impact: A neuroprosthesis designed specifically to control trunk posture will dramatically increase the level of independence of individuals with SCI by enabling use of both arms to undertake bimanual tasks while seated and expanding seated workspace and the ability to reach and manipulate objects in the environment. In addition, it will lead to increased autonomy and ability to perform activities of daily living, as well as a reduction in healthcare costs by minimizing the risks of pressure sores and other complications associated with fixed and unhealthy postures._x000D_ _x000D_ Expansion: The current proposal will leverage the successes in the previous cycle to deploy similar controllers to a newly developed implantable technology, the NNP, which is currently available to individuals with quadriplegia due to SCI. This will be achieved by deploying all the control algorithms from the laboratory- based approach to this fully implanted stimulation and sensing system. First, the potential for using the multiple implanted NNP sensors to provide feedback signals for the various controllers will be assessed and fully documented. Using internal sensors will help alleviate problems of donning and doffing of the external sensors and the need for continued calibration, as well as to relieve the problem of slouching postures that render the single externally worn sensors less effective. In addition, the application of the control algorithms will be tested in three individuals with quadriplegia who are implanted with the new system. Considering that the NNP system implants both stimulation electrodes and sensors, there is no need for any externally worn components, making the system available for spontaneous use in the home and the community; thereby making it suitable for clinical trials and subsequent commercialization.	Spinal cord injury (SCI) often leads to paralysis of the muscles of the trunk and pelvis. This inability to adjust the torso by moving slightly side-to-side or forward-backward leads to an unhealthy slouching posture that results in many medical complications including pressure sores, difficulty breathing, frequent falls, and the inability to reach and handle objects while seated. In addition, caregivers who assist individuals with SCI with transfers to and from different surfaces often end up with shoulder and back injuries themselves. All these problems make it difficult for individuals with spinal cord injury and their caregivers to lead normal independent lives._x000D_ _x000D_ With previous funding, we used implanted technology and simple externally worn sensors to deploy controllers that enable individuals with SCI to undertake activities of daily living, wheelchair propulsion and transfers, all with reduced fear of falling. Although our implanted technology, working with externally worn sensors, can positively impact the health and quality of life of persons with SCI by facilitating trunk and hip stability, they are restricted to laboratory implementation only. In addition, there are no commercially available options for widespread distribution of such systems; and there are opportunities to significantly improve the effectiveness of the systems (e.g., availability of multiple-sensor systems could enhance robustness and result in a more versatile control system that can be applied across a wider variety of destabilizing influences). Our colleagues have developed a networked neuroprosthesis (NNP) which is a completely implantable multi-function stimulation system to restore function after paralysis that is modular and scalable, and has inbuilt sensors, thereby enabling customization to meet an individual?s specific needs._x000D_ _x000D_ This project will deploy the control systems we developed earlier to the newer NNP technology and test its feasibility in a series of case-controlled studies in three individuals with cervical level SCI, undertaking a number of realistic activities of daily living, wheelchair propulsion and assisted transfers. Furthermore, Investigational Device Exemption approval will be sought from the Food and Drug Administration (FDA) to expand the NNP technology and the resulting seated balance control algorithms to individuals with paraplegia; thereby preparing the technology for large-scale clinical trial and subsequent commercialization, leading to deployment of the system for use in the home and community by all individuals paralyzed by SCI.	SCI Motor/Sensory Function	Trunk/Reflex/Spasticity	Invasive Device	Clinical (Phase 0 or EFS)
W81XWH-22-1-1032	SC210309	2092548	2021	Biomarkers of Immune Dysfunction and Vaccine Responsiveness in People with Chronic Traumatic Spinal Cord Injury	Bloom, Ona	Feinstein Institute for Medical Research	NY	Expansion Award	Rationale: There are up to 2.5 million individuals estimated to be living with chronic spinal cord injury (SCI). (?Chronic? is typically defined as at least one from an initial traumatic injury). Despite advances in medical care over the past several decades, the life expectancy for individuals with SCI is still significantly lower than for uninjured individuals. Infections such as pneumonia are the leading cause of re-hospitalization and death for persons with SCI, who are more than 80 times more likely than uninjured individuals to die as a result of sepsis, which is a massive inflammatory response to infection that results in multiple organ failure. In addition to increased infection risk, most individuals with chronic SCI live with higher levels of inflammation in the blood, which can promote many of the medical conditions that are common in this group, such as pain, type II diabetes, and elevated risk of cardiovascular disease and stroke._x000D_ _x000D_ Surprisingly little is known about changes in the immune system that influence infection risk or cardiovascular risk in individuals living with chronic SCI. This lack of knowledge limits the development and advancement of medicines to promote health and survival for individuals with chronic SCI . From lab experiments, we know the overall blood composition and how white blood cells behave at rest and in response to infections in healthy uninjured individuals. We and other researchers have studied some very limited aspects of this in blood samples from people living with SCI, but there is still a lot that that we still do not know or understand. In this study, we will test the hypothesis that the overall blood composition is more inflammatory and that the behavior of white blood cells at rest and in response to a flu vaccine or a COVID-19 vaccine is impaired in people living with SCI. Furthermore, we expect that the biggest changes will be measured in people with SCI who are living with most severe injuries._x000D_ _x000D_ Objective: To test this hypothesis, in adults living with SCI compared to uninjured adults, we will determine the proportion of different types of circulating white blood cells and how they behave at rest. We will then determine how they change in response to a standard flu vaccine or the newer COVID vaccine, as well as if and how the proteins or ribonucleic acid (RNA) they make are different in quality or quantity. (RNA is the body?s genetic material that is the blueprint for making proteins.) We will also measure antibodies made after vaccination in both groups. By comparing samples collected from people with SCI who have milder or more severe injuries, we will investigate if the composition and/or behavior of WBCs correlates with the injury severity. We will also record information about how many infections a person experiences for one year, and how much exercise they routinely get, so we may determine factors in the blood or specific aspects of vaccine responses that are influenced by either infections or exercise._x000D_ _x000D_ Study Design: We expect the study to take 3 years to perform. We will enroll 50 adults with chronic SCI, defined as having had an SCI at least 1 year before enrollment. For comparison, we will also enroll 25 uninjured adults. Each person will participate at four study visits completed during the course of 1 year. Approximately 1 tablespoon of blood will be collected at study visits, to determine the overall blood composition and to evaluate how white blood cells behave at rest, using standard lab methods. Since people with SCI are especially encouraged to get a flu vaccine every year, participants will get a flu vaccine and then have their blood drawn to test the overall blood composition, how white blood cells behave in response to the vaccine, and their antibody titers 1 month later, using standard lab methods. Given the current pandemic, we will also do the same with COVID-19 vaccine. Throughout their year of study participation, participants will also be asked if they have experienced any infections or hospitalizations. They will also be asked how much they are exercising. _x000D_ _x000D_ Risks: There are some minor expected risks to having blood drawn, including bruising, clots under the skin, lightheadedness, possible fainting, and rarely, infection. A risk of having blood samples and medical information stored for research is a potential for loss of confidentiality. The investigators will take many steps to protect participants? private information; however, there remains a potential risk that someone might inappropriately gain access to this information and misuse it. There may also be risks that are unknown at this time._x000D_ _x000D_ Impact: The information learned from this study will help us improve strategies to fight infections, including improving vaccination protocols and promote survival for people living with SCI.	Background: Infections are the leading cause of death and re-hospitalization for persons with chronic SCI. Also, most persons with chronic SCI have elevated systemic inflammation, which may impede rehabilitation and promotes many common medical consequences of SCI, e.g., neuropathic pain, cardiovascular disease, and stroke. We do not understand the biological mechanisms underlying heightened infection risk or increased inflammation in chronic SCI. This gap in knowledge limits strategies to promote functional abilities, health, survival, and quality of life, and hampers clinical trials, for persons with chronic SCI. To bridge this gap in knowledge, here we propose to use single cell transcriptomic profiling at baseline and in response to vaccination to influenza (flu) and secondarily, to the SARS-CoV-2 virus which causes COVID-19. We will determine relationships of systemic inflammation and vaccine responses (early/innate and late/adaptive immunity), to injury severity._x000D_ _x000D_ Our hypothesis is that persons with chronic SCI will have higher inflammatory profiles at baseline and weaker vaccine responses compared to uninjured controls, and that this will be to the greatest degree in persons with more severe injuries. We will test our hypothesis via these Specific Aims in persons with chronic SCI and in uninjured controls._x000D_ _x000D_ Specific Aim 1: Identify baseline systemic immune profiles. We will determine: (A) transcriptional profiles in white blood cells (WBC) at baseline (day 0) using single cell RNA-Seq (scRNA-Seq), (B) relative frequencies of WBCs using flow cytometry, (C) levels of systemic inflammatory cytokines by ELISA. We expect participants with SCI to have more frequent and activated cell subsets associated with inflammation and less frequent cell subsets and reduced activation states associated with effective adaptive immune responses. _x000D_ _x000D_ Specific Aim 2: Determine systemic immune responses to vaccination. (A) After vaccination to seasonal flu, we will characterize: (1) transcriptional profiles of early/innate and late/adaptive immune responses (days 3 and 8) in WBC using scRNA- Seq, (2) relative frequencies of WBCs using flow cytometry, (3) levels of systemic inflammatory cytokines by ELISA (days 3 and 8), and (4) determine antibody titers (day 28 post vaccination). (B) After vaccination to SARS-CoV-2, we will obtain the same immune outcomes as in Aim 2A. We expect to observe weaker responses to flu and SARS-CoV-2 vaccination in persons with SCI vs. uninjured controls and to a greater degree in participants with AIS AB vs CD injuries. As at baseline, we expect participants with SCI to have more frequent and activated cell subsets associated with inflammation and less frequent cell subsets and reduced activation states associated with successful vaccine responses. We will examine potential correlations with clinical and demographic variables._x000D_ _x000D_ Study Design: Participants will be adults (N=75): N=50 with chronic SCI, N=25 uninjured controls, who complete the study. Assuming a 20% attrition rate, we plan to enroll 60 participants with SCI and 30 participants without SCI. SCI Group: We will recruit 50% with motor complete and 50% with motor incomplete injuries (n=25 AIS AB, n=25 AIS CD). Blood will be collected at baseline, 3, 8, and 28 days after vaccination for immune analyses. Analysis of covariance will be performed for physical activity level and other clinical/demographic features, e.g., injury level. Correlation of immune outcomes with infection incidence will determined using data collected from Form II of the NIH SCI Model Systems. Participants will provide a COVID-19 history, have COVID PCR testing and antibody status determined, to enable potential stratification of analyses._x000D_ _x000D_ Impact: There are approximately 350,000 Americans living with SCI. Despite advances in medical care, life expectancy remains significantly below uninjured persons, with infections (pneumonia and sepsis) remaining the leading causes of rehospitalization and death. Data from this study will inform future clinical trials of high dose or adjuvanted flu vaccines, both of which are recommended by the CDC for individuals with weakened immune systems such as people over the age of 65 or some people with disabilities, and/or modified anti-SARS-CoV-2 vaccine regimens, for which recommendations are rapidly evolving and for which no public data exists for this population foster targeted anti-inflammatory therapies for individuals with chronic SCI._x000D_ _x000D_ Expansion: This proposal builds on our recently completed study, ?Biomarkers of Spontaneous Recovery From Traumatic SCI (SCIMARK).? There are no validated biochemical markers of functional recovery in SCI and relatively little is known about the biological processes that influence American Spinal Injury Association grade changes and/or functional recovery in humans after SCI. The objective of the SCIMARK study was to determine circulating inflammatory profiles and functional recovery in the first year after SCI, within the same participants. We are using these data to build a predictive model of functional recovery after SCI that incorporates blood-based biomarkers. The hypothesis tested is that levels of some inflammatory markers correlate inversely with functional recovery. Data is also being used to identify molecular pathways that represent potential novel therapeutic targets.	SCI Secondary Health Conditions	Metabolism	Clinical Observational	Disease-Related Basic
HT9425-23-1-0492	SC220001	534258	2022	Applying Enhanced Electroceutical Treatments and Identifying Electrical Biomarkers for SCI	Svirskis, Darren	Auckland, University of	AU	Investigator-Initiated Research Award	Service Members on the front lines of battle can suffer traumatic spinal cord injuries (SCIs) leaving them to contend with a compromised quality of life as a result of paralysis. Service Members experience a higher rate of SCIs compared to civilians, with 429 spinal injuries per million people per year, compared to 54 per million per year in the civilian population. There are very few treatment options available for people who have suffered a SCI and the body?s natural healing mechanisms are generally not enough to provide meaningful recovery._x000D_ _x000D_ Paralysis in SCI is caused by damage to the spinal nerves that connect the brain to the rest of the body. One emerging therapy that has shown potential is the regeneration of spinal nerves using electrical stimulation. We have developed an ultra-thin implant that can be placed directly over the injured area of the spinal cord to encourage healing. This implant contains electrodes that can both record the natural electrical activity in the spinal cord and create an electric field through the damaged tissue to stimulate nerve regeneration. By regenerating damaged spinal nerves, we aim to reestablish the connection between the brain and the body and restore movement to patients with paralysis._x000D_ _x000D_ In this project we have two main objectives. First, we will demonstrate electrical stimulation can reliably promote healing by testing our implant in a preclinical animal model of SCI. We will use cutting-edge materials that can deliver safe and strong electrical stimulation directly to the spinal cord. Second, we will use our implant to record electrical activity from the spinal cord and the injury site, allowing us to understand how signaling occurs in a healthy cord, and how it changes after injury and during treatment and recovery._x000D_ _x000D_ Successful completion of this research will demonstrate that electrical stimulation treatments can regenerate damaged spinal nerves, resulting in functional improvements in a preclinical model of SCI. At the completion of this grant, we will require a translational phase to prepare our approach for patients, and subsequently, expect to achieve person-related outcomes in an estimated 8 years from our current position.	Background: Spinal cord injury (SCI) has a profound impact on quality of life as sufferers contend with loss of function, paralysis, and pain. To date, there are no specific treatment options available for SCI. Natural axonal regeneration and reconnection can occur after SCI, although these processes are slow, currently unpredictable, and rarely result in clinically meaningful improvements._x000D_ _x000D_ One of the few regenerative therapies that has been translated from basic science to clinical applications is electrical stimulation, or electroceutical treatment. This proposal seeks to achieve neuronal regeneration following SCI using electroceutical treatment. Our innovative approach utilizes an ultra-thin subdural implant capable of (1) delivering low frequency electroceutical treatment directly to the spinal cord to regenerate damaged pathways, and (2) recording neural activity from the cord._x000D_ _x000D_ Readiness: The Chalmers University of Technology team have established techniques to fabricate ultra-thin (8 micron) polyimide films that ensure our implants can conform to the curvature of the spinal cord without causing damage. The Chalmers team have developed new materials, such as nanostructured platinum and iridium oxide stabilized poly(3,4- ethylene dioxythiophene) (PEDOT)/polystyrene sulfonate (PSS), that are suitable for the application of low frequency electric fields in vivo. The University of Auckland team have established methods to insert bioelectronic spinal implants along the rat thoracic spinal cord with no resultant hind limb disfunction. This has allowed us to record, to our knowledge, the first spinal cord neural recording from freely moving animals over a 3-month period. We have demonstrated the ability to use the implants to deliver electroceutical treatments directly to the spinal cord and we are poised to test promising low frequency electric field treatments to enhance regeneration._x000D_ _x000D_ Hypotheses_x000D_ (1) The application of electroceutical treatments directly to a SCI lesion will regenerate damaged pathways or form new pathways, improving functional recovery after SCI._x000D_ _x000D_ (2) Multi-electrode neural recordings contain electrical biomarkers to map out the extent of SCI lesions, track recovery, and quantify comparisons between treatment groups._x000D_ _x000D_ Specific Aims_x000D_ Specific Aim 1: To demonstrate low frequency, approaching direct current, electroceutical treatments regenerate neuronal processes and enhance recovery in a preclinical model of SCI._x000D_ _x000D_ Major Task 1: Production of next generation bioelectronic implants with electrode materials optimized for low frequency stimulation and portable and programmable stimulation units._x000D_ Major Task 2: Demonstrate low frequency electroceutical treatments achieve neural regeneration and improve functional outcomes in a preclinical model of SCI._x000D_ _x000D_ Specific Aim 2: To demonstrate multielectrode neural recordings contain electrical biomarkers that characterize spinal cord lesions._x000D_ _x000D_ Study Design: We will insert our bioelectronic implant onto the surface of the spinal cord of 3-month-old female Sprague Dawley rats and deliver a 175 kilodyne contusion injury at thoracic spinal process T11. Behavioral testing and electrical recordings will be taken over 12 weeks to monitor recovery from injury. One group of rats (n = 12) will receive daily 30-minute low frequency (approaching direct current) electroceutical treatment sessions for 5 days a week. An additional group of rats (n = 16) will receive SCI and second-generation implants developed as part of the project, which will include a compact and portable stimulator to allow uninterrupted long-term stimulation. Control groups (each n = 12) will consist of (1) uninjured rats implanted with bioelectronic implant, and (2) SCI untreated rats implanted with bioelectronics implant._x000D_ _x000D_ We will perform spatiotemporal analyses on neural recordings from the spinal cord and correlate the neural activity with behavioral task data and limb kinematics to establish electrical biomarkers. These biomarkers will be capable of quantifying the injury and tracking the effectiveness of spinal cord repair therapies._x000D_ _x000D_ Impact: Identifying biomarkers that can stratify injury, alongside an intervention that could enhance the endogenous ability of neurons to regenerate will have a transformative impact on treatment for SCI, enhancing quality of life and reducing economic and social burden. Our implant technology meets the requirements for future clinical translation, with related technologies used with the human peripheral nervous system. The majority of war-related SCIs require Invasive device Surgical interventionss where the described implant could be positioned.	SCI Pathology & Repair	SCI Regeneration/Plasticity/Repair	Invasive Device	Preclinical
HT9425-23-1-0721	SC220040	506232	2022	Investigating the Repair Ability and Mechanisms of Combinatorial Pharmacological and Biomaterial-Based Intervention After Experimental Spinal Cord Injury	Di Giovanni, Simone	Imperial College, London	UK	Investigator-Initiated Research Award	Following spinal cord injury (SCI), highly damaged axons degenerate, while surviving fibers are unable to regenerate have a limited plasticity and capacity to sprout and to re-establish lost connections. This largely contributes to functional neurological impairment and permanent severe disability. Experimental evidence suggests that providing a favorable glial and extracellular environment along with the activation of the limited intrinsic potential of neurons to sprout and regenerate may lead to the best results in terms of functional recovery. Classical molecular screening strategies, studies of neurological development, as well as of regenerative organisms or models after axonal injuries, have contributed to progress in improving plasticity and repair after SCI. However, they have so far failed to provide transformative solutions for the cure of clinical SCI. There is therefore an urgent need to identify alternative strategies with a translational potential that enhance repair and recovery after SCI._x000D_ _x000D_ This proposal aims to investigate a novel regenerative and pro-plasticity strategy that we have recently identified. This consists of a combinatorial pharmacological and biomaterial- based intervention after experimental spinal cord injury. In recent studies, my laboratory found that activating the gene expression potential of neurons with a small molecule called TTK21 is helpful to promote growth. Our collaborator, Dr. Stupp, has also shown that the use of biomaterials can promote neuronal growth after experimental spinal cord injury. Therefore, here we will combine the two strategies to maximize regrowth of neurons and promote recovery of neurological function. We will also investigate the fundamental mechanisms underpinning the phenotype by using high spatial resolution techniques that will allow to identify the cells and signals that interact with injured neurons in the spinal environment. In fact, there is still poor understanding of how the interaction between cells in the spinal cord with injured axons control the ability of the nervous system to mount a repair and regenerative response after injury. _x000D_ _x000D_ Ultimately, these studies have the goal to offer a novel therapeutic strategy and to propose novel targets to promote repair and recovery after SCI. Before this research can be translated to clinical SCI, work in the 3 years funding period will establish the impact of the combinatorial pharmacological and biomaterial-based intervention on enhancing the plasticity and regeneration of nerve fibers and on the recovery of neurological function in animals following SCI._x000D_ _x000D_ This treatment aims to improve neurological disability in over 2.5 million patients worldwide, including about 250 to 300,000 individuals in the U.S. across a life span from young adolescents to seniors, in the civil society at large as well as in the military. This proposal will also investigate potential risks associated with the combinatorial use of the pharmacological and biomaterial interventions. However, their individual use has already been used successfully and safely in preclinical models of SCI. Since this treatment promises to be safe and is suitable for humans as well as rodents, once careful experimentation has been completed in animals at the end of this funding period, it has the potential to be translated to humans to foster regeneration and recovery of function in a relatively short time span, estimated in approximately 5 years after preclinical work is completed. The specific clinical benefits will include improvement in sensory and motor functions that will contribute to the amelioration in the quality of life of both affected individuals and families by reducing the need for care.	Background/Readiness: Following spinal cord injury (SCI), highly damaged axons degenerate, while surviving fibers are unable to regenerate and have a limited plasticity and capacity to sprout and reestablish lost connections. This largely contributes to functional neurological impairment and permanent severe disability. Despite recent progress, effective treatments that have the power to transform neurological disability by improving neurological function remain elusive. A critical missing aspect for the development of novel effective targeted regenerative approaches is the lack of the ability of injured collapsed axons to mount a regenerative response in the presence of a favorable spinal microenvironment in proximity to the injury site. This is a particularly critical issue in the case of chronic SCI, where enhancing repair is exceptionally challenging. In recent studies, my laboratory found that the small molecule pharmacological activation of CBP/p300 with TTK21 can antagonize axonal collapse, as well as promote axonal growth and synaptic in both subacute and chronic spinal cord injury models by enhancing regenerative gene expression. Recent research form the Stupp?s laboratory has shown that functionalized supramolecular self-assembling peptide-based scaffolds led to vascular regrowth, axonal regeneration, myelination, survival of motor neurons, reduced gliosis, and functional recovery in a mouse model of severe spinal cord injury by promoting a growth permissive spinal microenvironment. This proposal will be investigating the hypothesis that combining the full potential of combining TTK21 pharmacological treatment with functionalized supramolecular, self-assembling, peptide-based scaffolds will maximize repair and recovery in a severe chronic contusion model of spinal cord injury where the clinical need is greatest._x000D_ _x000D_ Hypothesis: The leading hypothesis is that treatment with TTK21 that awakes the dormient neuronal gene expression growth program will synergize with functionalized supramolecular self-assembling peptide-based scaffolds that promote a growth permissive spinal cord environment._x000D_ _x000D_ Specific Aims:_x000D_ _x000D_ 1. Explore the combinatorial pharmacological CBP/p300 activation functionalized scaffolds in sensorimotor axonal sprouting and regeneration and recovery in chronic spinal cord injury. _x000D_ _x000D_ 2. Investigate the cellular and molecular signatures associated with regenerative success vs. failure, including after the combinatorial CBP/p300 activation and functionalized scaffolds by high-resolution spatial transcriptomics._x000D_ _x000D_ Study Design: In Aim 1, I will assess the what degree will the combinatorial delivery of TTK21 with supramolecular self-assembling peptide-based scaffolds promote axonal sprouting, regeneration, synaptic plasticity, and long-term functional recovery in a chronic contusive SCI in the mouse. In Aim 2, I will use state of the art high resolution spatial transcriptomics to map the cellular and molecular signatures associated with growing and collapsing axons in the same experimental model used in Aim 1 after the pharmacological and bio-materials combinatorial treatment vs control. This will provide novel molecular mechanisms by the fine mapping to 10 ?m resolution of the contacts between growing or collapsed axons and cell signaling in the context of regenerative failure vs. success._x000D_ _x000D_ Impact: This research proposal will (i) offer a new combinatorial-based translational strategy and (ii) clarify the cellular and molecular signatures associated with repair in the spinal microenvironment with direct translational implications. Since the individual interventions have been shown to be safe in animal models so far, success in this funding period suggests that translation to clinical SCI is a realistic opportunity with the goal to improve sensory and motor function limiting disability in affected individuals in both the civil society and the military.	SCI Pathology & Repair	SCI Regeneration/Plasticity/Repair	Drug Interventions	Preclinical
HT9425-23-1-0611	SC220048	792500	2022	An Effective Strategy to Promote Axon Regeneration and Functional Recovery After Spinal Cord Injury	Li, Shuxin	Temple University-Of The Commonwealth System of Higher Education	PA	Investigator-Initiated Research Award	Spinal cord injuries (SCI) cause devastating paralysis, loss of sensation below the level of the injury, and deficits of various autonomic functions, including bowel, bladder, and sexual functions. People who suffer from SCI usually lose the ability to walk and other essential abilities to live independently. Loss of bladder function greatly increases the risks of urinary tract infections, and SCI frequently causes other major long-term health risks, such as deep vein thrombosis, bone fractures, pressure sores, and autonomic dysreflexia, all of which are life-threatening. Currently, treatments to reverse paralysis and return other lost functions are not available, and people who have suffered SCI are permanently disabled._x000D_ _x000D_ It has long been recognized that the greatest hope for functional recovery is to regenerate nerve fibers and restore their connections that are damaged by SCI. It is extremely challenging to achieve robust regeneration in the central nervous system (CNS) and to regain lost functions in adult mammals. However, in the past decades, researchers have made numerous breakthrough discoveries to regenerate damaged nerve fibers by targeting different genes and signaling pathways, including phosphatase and tensin homolog and some transcription factors for controlling neuronal growth. However, none of these approaches have been translated to clinics yet, and there is a persistent need to identify better targets and improved therapeutic methods. The best gene targets are probably those with the potential to impact multiple genes simultaneously. Among them, the transcriptional factor ZNF362 appears very important for controlling age-dependent decline in nerve regeneration in mammals._x000D_ _x000D_ This project targets ZNF362, a critical signaling regulator downstream of the let-7 miRNA. We have recently shown that Let-7-associated genes are critical for regulating neural cell growth in adult mammals. Among them, ZNF362 plays an important role in controlling the growth failure of mature nerve cells after CNS injury. We plan to study the potential essential role of ZNF362 in controlling the age-dependent loss of nerve growth capacity in adult CNS and stimulate robust nerve regeneration and functional recovery after SCI by inhibiting ZNF362. We designed the small sequence-targeting peptide drugs that block ZNF362 function selectively. Our pilot studies demonstrated that treatments with our novel peptides against ZNF362 promoted robust regrowth of motor and sensory CNS nerves in adult rodents. We thus propose to evaluate the efficacy of our novel peptide drugs in promoting nerve regeneration and functional recovery after SCI using adult rat models._x000D_ _x000D_ Aim 1: We will determine whether four ZNF362 antagonist peptides promote in vivo nerve regrowth and functional recovery in adult rats with transection SCI, aiming to select the top two optimal peptides. We have verified the high effectiveness of these four peptides in promoting nerve growth in vitro._x000D_ _x000D_ Aim 2: We will validate the efficiency of the top two optimal ZNF362 peptides in promoting robust regrowth of motor nerve tracts and locomotor recovery in adult rats with contusion SCI, a translational model mimicking the lesions of most SCI patients._x000D_ _x000D_ We have shown that transgenic ZNF362 deletion promotes robust CNS nerve regeneration in adult mice and that our ZNF362 peptides are highly effective for promoting nerve regrowth in vitro and in vivo. We anticipate that our novel peptide drugs will significantly advance our ability to treat SCI in adult mammals._x000D_ _x000D_ Impact: Our proposed studies using contusion SCI and delayed drug delivery have the potential to lead to important new treatments for SCI patients. The results from our initial preclinical experiments with acute and subacute injuries should apply to the great numbers of individuals who suffer significant SCI every year. If our peptides are successful with contusion SCI, we plan to move this work to a peptide safety assessment and more translational studies in clinically relevant models, including cervical and more severe SCI. Our future studies will direct to chronic SCI treatments. The practical advantages of systemically deliverable drugs over the transgenic approaches and highly Invasive device therapies employed before should facilitate translation to clinical trials with SCI patients. Therefore, the outcome is likely to advance to an investigational new drug application, and the success would significantly contribute to both improving patient quality of life and advancing the field of SCI research._x000D_ _x000D_ Relevance to Military Health: This proposal seeks to develop nonInvasive device and highly successful regenerative-based therapies for SCI patients in both the military and general American public. The success of this project may improve the quality of life of many people who have suffered SCI and reduce the SCI-associated health and financial burdens to patients, families, military, and public.	Background: We aim to identify a nonInvasive device and highly effective regenerative therapy for spinal cord injury (SCI) with novel small peptide antagonists for the transcriptional factor ZNF362. We will determine whether systemic delivery of our newly developed peptides that block ZNF362 can promote robust axon regeneration and functional recovery in adult SCI rodents. Treatments to reverse paralysis and return other lost functions are not available, and people who have suffered SCI are permanently disabled. Central nervous system (CNS) neurons lose the ability to regenerate axons with age, and this limits functional recovery after CNS injury. Many genes have been determined to control the growth ability of mature neurons, but none have been translated to clinical use. There is a persistent need to identify better targets and improved delivery methods. The best targets are probably those with the potential to impact multiple genes simultaneously. Among them, let-7 miRNA is very important for regulating age-dependent decline in axon regeneration in worms. This project targets ZNF362, a critical regulator downstream of the let-7 signaling._x000D_ _x000D_ Hypothesis: Our lab has shown that Let-7-associated genes are major regulators of neuronal growth in mammals. Among them, ZNF362 plays a crucial role in regulating cell growth downstream of let-7. We hypothesize that ZNF362 controls the age-dependent loss of neuronal growth capacity in adult CNS and that its inhibition stimulates robust axon regeneration and functional recovery after SCI. Our lab recently designed the sequence-targeting peptides that block ZNF362 function selectively. Our pilot studies demonstrated that treatments with our novel peptides against ZNF362 promoted robust regrowth of motor and sensory CNS axons in adult mice._x000D_ _x000D_ Study Design: We propose to evaluate the efficacy of our small peptides in promoting regeneration and functional recovery after SCI in adult rodents. In Aim 1, we will determine whether four ZNF362 antagonist peptides promote in vivo axonal growth and functional recovery in adult rats with transection SCI, aiming to select the top two optimal peptides. In Aim 2, we will validate the efficiency of the top two optimal ZNF362 peptides in promoting robust regrowth of descending tracts and recovery in adult rats with contusion SCI, a translational model mimicking the lesions of many SCI patients. We have shown that transgenic ZNF362 deletion promotes robust CNS axon regeneration in adult mice and that our ZNF362 peptides are highly effective for promoting axon regrowth in vitro and in vivo. We anticipate that our novel peptide antagonists will significantly advance our ability to treat SCI in adult mammals._x000D_ _x000D_ Impact: This proposed work will build on our pilot study to develop successful regenerative treatments to improve outcomes after SCI. Our proposed studies using contusion SCI and delayed drug delivery have the potential to lead to important new strategies for treating SCI patients. If these peptides are successful with contusion SCI, we plan to move this work to a peptide safety assessment and more translational studies in clinically relevant models. The practical advantages of systemically deliverable therapeutic agents over the transgenic approaches and highly Invasive device therapies employed before should facilitate translation to the clinic, including trials with SCI patients. The results from our initial preclinical experiments with acute and subacute injuries should apply to the great numbers of individuals who suffer significant SCI every year. Our future studies will direct to chronic SCI treatments. Therefore, this project should facilitate identifying a new effective strategy for treating SCI._x000D_ _x000D_ Relevance to Military Health: This proposal seeks to develop nonInvasive device and highly successful regenerative-based therapies for SCI patients in both the military and general American public. The success of this project may improve the quality of life of many SCI patients and reduce the SCI-associated health and financial burdens to patients, Families, military, and public.	SCI Pathology & Repair	SCI Regeneration/Plasticity/Repair	Drug Interventions	Preclinical
HT9425-23-1-0720	SC220060	3240030	2022	A Novel Therapy to Improve Reproductive Potential in Men with Spinal Cord Injury (SCI)	Ibrahim, Emad	Miami, University of, Coral Gables	FL	Clinical Trial Award	The majority of men with a spinal cord injury are in the age range where raising a family is a major life goal. Ninety percent of these men will be infertile in large part because the spinal cord injury has caused a unique set of problems. (1) Most men with spinal cord injury cannot ejaculate with sexual activity so they are not able to get their wives pregnant in the usual manner; however, there are techniques available to easily obtain sperm in these cases. (2) Once sperm are obtained, 90% of the time, the quality of the sperm is not normal, with the majority of the sperm not moving or dead, and the sperm that are moving are moving poorly. To date, improvements to the sperm quality have been seen in the test tube in the laboratory. Recently, a pilot study was conducted on volunteer men with spinal cord injury which showed that there may be a type of medication which may be given orally to improve the infertile condition. This pilot study was the first to report an improvement in sperm motility after administration of an oral medication in men with a spinal cord injury. The improvement was seen within 1 month of taking the medicine._x000D_ _x000D_ This research study will test the effect of a medicine, taken orally, that blocks a particular chemical pathway in the body that is linked to a cause of infertility (poor sperm motility) in men with a spinal cord injury. More specifically, it will determine if the infertility (sperm motility) is improved and if the medicine is well-tolerated by the subjects who are taking it. The safety of the medicine will be tested by examining the genetic material (DNA) the sperm carries inside of it. The study will also examine different dosages of the medicine._x000D_ _x000D_ If the medicine is shown to be safe, the risks of giving an oral medication to improve fertility will be limited to the potential side effects of the medicine (so far minimal) and the benefits will be wide ranging. The benefits will impact social and quality of life issues for the man with a spinal cord injury and his family. There will also be benefits to the health care delivery system, and the field of medical research. Most men with spinal cord injury must depend on some form of medical assistance for semen retrieval. The choice of an assisted reproductive technique to achieve a pregnancy offered to any couple (with or without a male partner with spinal cord injury) generally is determined by the number of motile (strong swimming) sperm available. For example: The availability of 5 million motile sperm in the ejaculate separates the need for in vitro fertilization from intrauterine insemination (tremendously less costly and less complicated); and the presence of 15 million motile sperm in the ejaculate can allow many couples the chance for intravaginal insemination which can be taught to be carried out at home in many instances. Improvement in the number of motile sperm available for a couple's use results in the ability to individualize the care and assistance they need as well as in an improvement in medical resource utilization._x000D_ _x000D_ In the field of medical research, the first remedy for a problem, whether surgical or medical, usually leads to other research looking for improvements over the original description. The medicine to be used in this study was chosen because it is already in use for other illnesses. The demonstration of its effectiveness will lead to further medical research such as whether the same mechanism for causing infertility is active in noninjured men (15% of the general population). Additionally, other medicines could be investigated which may be more effective. Also, different points in the chain of biochemical events may be targeted either alone, or in combination with the pathway we have concentrated on, that may produce a better overall result._x000D_ _x000D_ We anticipate that this study will lead to improved treatment of infertility in men with spinal cord injury and allow for simpler, less expensive options for starting a family.	Background: Ninety per cent of men with spinal cord injury (SCI) are infertile because of impaired sperm motility and viability. This problem is caused by a chain of events in the semen, eventually resulting in high concentrations of toxic cytokines. We have shown in a pilot study that 1 month's administration of probenecid, an oral pannexin-1 blocker was well-tolerated and resulted in statistical and clinical improvement in sperm motility by the end of that month. We propose in a prospective, double-blinded, placebo-controlled, phase 2 clinical trial to determine an optimal and safe dosage and duration of administration of this agent. We will study the effects on sperm DNA integrity, and associate biochemical changes occurring in the semen with the changes in sperm motility and total motile sperm count. _x000D_ _x000D_ Hypothesis: The central hypothesis is that oral administration of a pannexin-1 channel blocker will safely produce improvement in semen quality in men with SCI. Thus, the objective of this study is to further test our hypothesis in a larger number of subjects and establish an optimum dosage and duration of administration of the pannexin-1 channel blocking agent, probenecid._x000D_ _x000D_ Specific Aims: Aim 1. Determine the effect of prolonged administration of the blocking agent on sperm quality (total motile sperm count, motility, viability). Aim 2. Determine the effect of prolonged administration of the blocking agent on sperm DNA integrity. Aim 3. Determine if changes in sperm quality or sperm DNA integrity are associated with changes in seminal fluid concentrations of cytokines and inflammasome markers (caspase-1, IL6, IL1beta, IL18). Aim 4. Determine if the prolonged ingestion of probenecid produces any biochemical, hematological, or other systemic side effects in the subjects._x000D_ _x000D_ Study Design: In this prospective, double blinded, placebo-controlled, three-arm, phase 2 clinical trial, subjects will be volunteers, ages 18-55 years. Subjects will be randomly assigned in a ratio of 1:1:1 to treatment groups: 500 mg probenecid, 250 mg probenecid or control placebo, respectively. Power analyses of pilot data indicates significant changes can be detected with a sample size of 30 subjects in each active drug group. Accounting for a possible 15% noncompliance to treatment, up to 100 total subjects will be enrolled to have a minimum of 30 evaluable subjects in each of the two active treatment groups and 30 evaluable subjects in the placebo group. Investigators and subjects will be blinded to treatment arm assignment. Study drugs, as well as placebo, will be taken twice daily for 90 days. Each group will be followed for 180 days after their final dose of medication. Primary endpoints will be total motile sperm count, and % sperm motility. DNA fragmentation index will be a secondary endpoint. Data for all aims will be subject to both numeric and graphical exploratory data analysis techniques. Continuous data will be described with means and standard deviations or medians and quartiles where appropriate. Categorical data will be described with frequencies and percentages. All analyses will be done using two tailed tests. The primary endpoints for each aim will be tested with a .05 alpha level. To determine the effect of prolonged administration of the blocking agent on sperm quality, we will use repeated measures mixed effects models. We will use planned contrasts to test for differences in the means across the three treatment groups._x000D_ _x000D_ Impact: The fiscal year 2022 Spinal Cord Injury Research Program focuses on developing, testing, and validating promising interventions to address genitourinary complications after SCI. This study will address the needs of and treatments for individuals with SCI regarding their reproductive dysfunction and will improve their fertility potentials. Infertility in men with SCI is ubiquitous. Less than 10% of these men will have normal semen parameters and will require some sort of fertility treatment in order to procreate. This ubiquity transcends the military and Veteran population of men with SCI to involve the estimated 294,000 persons with SCI already extant in the U.S. general population as well as the estimated 17,810 young persons who join that population yearly. Infertility is an important quality of life issue which is disruptive to existing families and constitutes a major barrier toward the establishment of new relationships whether or not the parties have a SCI or are able-bodied. The ability to find a cost-effective and safe way to improve fertility is important in mitigating this often overlooked but significant consequence of SCI. The ability to reliably and safely increase the number of motile sperm in the ejaculate of men with SCI will increase the options for the couple trying to achieve a pregnancy, by making available to them less complex and less expensive methods of assisted conception, such as intrauterine insemination or even intravaginal insemination performed by the couple at home. The impact to both the patient and the health care system is the delivery of care is made more efficient with respect to resources used and the individualization of care based on patients' needs; the couple is managed, as much as possible, in the same manner as the couple with an able-bodied male partner, encouraging their sense of worth and well-being. The research community is encouraged to develop more specific therapies targeted at the role of the inflammasome immune complex in infertility. There is preliminary evidence that this mechanism is active to some degree in the general infertility population. Some areas of immediate interest will be the triggers initiating the process, (such as various DAMPS or PAMPS), as well as other interventions at specific points in the process (alternate channels and alternate methods of blocking those channels as well as the pannexin-1 channel).	SCI Secondary Health Conditions	Sexual Function/Fertility	Drug Interventions	Clinical (Phase I, II, FS)
HT9425-23-1-0806	SC220073	1871460	2022	Mechanisms and Utility of Multisensory Body Representation in SCI and SCI-Related Neuropathic Pain	Widerstrom-Noga, Eva	Miami, University of, Coral Gables	FL	Translational Research Award - Pilot Clinical Trial	We will investigate brain mechanisms involved in neuropathic pain after spinal cord injury (SCI) and how non-Invasive device electrical brain stimulation in combination with bodily illusion influences these mechanisms and neuropathic pain. The research project is a direct response to SCI consumer concerns regarding the risk of addiction and negative effects of pain medication "I've used medications for the first seven, eight years, then that's when I asked to get different help, because I didn't like what they were doing to me. It felt like I was brain dead," and the need to have access to non-pharmacological treatment options._x000D_ _x000D_ Due to current and past international conflicts, there has been an increase in active military personnel and Veterans who have sustained injuries to the spinal cord. Therefore, the results of the proposed study are highly relevant to the care and quality of life of military personnel, their significant others and their health care providers, and the general SCI community. Up to 60% of individuals with SCI develop neuropathic pain within the first year after their SCI. Chronic neuropathic pain negatively influences quality of life and independent living by interfering with sleep, mood, physical and social activities. Unfortunately, neuropathic pain after SCI is extremely difficult to treat and even the most effective medications do not usually relieve pain effectively. Therefore, there is an urgent need to further develop treatments that can be used by themselves or in combination with other treatments or self-management strategies._x000D_ _x000D_ NonInvasive device methods, known as bodily illusions (e.g., rubber hand illusion and walking illusion) can manipulate brain mechanisms and reduce pain by regulating visual, muscle and skin senses. The combination of these illusions with nonInvasive device electrical brain stimulation appears to be effective in reducing neuropathic pain in people with SCI. However, it is not clear in whom and how these methods reduce pain in SCI. It is also not clear how consumers perceive these potential treatment options. A scientific basis is needed for further development and improvement of SCI consumer access to these non-pharmacological methods for managing neuropathic pain. This requires a better understanding of underlying brain mechanisms of pain, how regulation of brain mechanisms correspond to decreases in pain, and consumers' perspectives on these types of treatments._x000D_ _x000D_ In this study, participants will be men or women, 30 with a traumatic SCI with moderate-to-severe neuropathic pain, 30 with SCI with no neuropathic pain, and 30 pain-free controls. All participants will take part in pain and psychosocial interviews, sensory examinations, a test of electrical activity of the brain, and cognitive measures. For the pilot clinical trial, people with SCI and neuropathic pain will go through 10 sessions of bodily illusion and nonInvasive device electrical stimulation applied on a brain area that processes information related to the state of the body and pain. The brain stimulation will be delivered via surface electrodes using a constant current stimulator for 30 minutes. Two types of body illusions will be used, the rubber hand illusion for the upper limbs and the walking illusion for the lower limbs (15 minutes each). The rubber hand illusion consists of stroking a visible rubber hand synchronously to the participant's own occluded hand. This will give a feeling that a rubber hand is part of one's own body. For the walking illusion, participants will sit in their wheelchair and observe their upper body in a mirror, while below, a projector-screen will show someone's legs in motion. They will be instructed to observe themselves in the mirror and move their upper body congruently with the motion of projected legs. This will give a feeling that the observed legs belong to their own body. The effects on neuropathic pain severity and psychosocial impact will be evaluated._x000D_ _x000D_ If successful, this research will lead to a new understanding of brain mechanisms of neuropathic pain after SCI that may lead to the development of new treatment approaches. Moreover, this research will also lead to an increased understanding of how a series of nonInvasive device brain stimulation combined with body illusions can produce relief of neuropathic pain, and the role of brain mechanisms. Finally, the qualitative in-depth open-ended interviews with SCI consumers who experience moderate-to-severe neuropathic pain will significantly contribute to a better understanding of the perceived benefits, risks, and general perceptions of a series of nonInvasive device brain stimulation combined with body illusions._x000D_ _x000D_ By considering basic science, nonInvasive device interventions, and consumers' perspectives, the results derived by this research will provide new tools to help the development of new nonInvasive device therapeutic interventions aimed at reducing neuropathic pain severity, which could be applied outside research facilities.	Background and Rationale: Up to 60% of people with spinal cord injury (SCI) develop neuropathic pain within the first year of injury. Persistent neuropathic pain negatively influences quality of life and independent living by interfering with sleep, mood, physical and social activities. SCI-related neuropathic pain is often inadequately relieved by available treatments, with pharmacological gold standard treatments reducing pain by 50% in only one person out of seven. Our recent Department of Defense funded qualitative research shows that a priority of many individuals with SCI is to have better access to non-pharmacological treatment options for pain. Bodily illusions (BI), e.g., rubber hand illusion and walking illusion, manipulate the multisensory body representation (BR) by visual, proprioceptive, and tactile inputs, and can induce analgesic effects. The combination of BI and transcranial direct current stimulation (tDCS) appears to modulate neural excitability and reduce neuropathic pain in individuals with SCI and chronic pain. However, the mechanisms behind these analgesic effects remain largely unknown._x000D_ _x000D_ Hypotheses: Based on our electrophysiological (EEG) preliminary data on multisensory BR, people with SCI display cortical changes when processing body-related information, and these changes appear to be more pronounced in those with chronic pain. Working hypotheses are: (a) SCI results in impairments related to the processing of body representation at the cortical level and will be associated with greater neuropathic pain (NP) severity and sensory deficits; (b) BI and tDCS stimulation will reduce NP severity and normalize sensory function; and (c) greater impairment in cortical BR will be associated with lower pain relief after BI and tDCS stimulation. _x000D_ _x000D_ Specific Aims: (1) Investigate measures of cortical body representation in individuals with SCI and neuropathic pain (SCI-P), without pain (SCI-noP), and pain-free able-bodied controls (Controls); (2) Explore the relationship between neuropathic pain, sensory function, and the cortical measure of BR after a series of tDCS and BI sessions in SCI-P; and (3) Pilot trial: Quantitatively and qualitatively assess the effects of a series of tDCS and BI on neuropathic pain symptoms and signs, emotional function, and pain interference in SCI-P._x000D_ _x000D_ Study Design: Participants will be men and women, 18 to 70 years of age; 30 with a traumatic SCI and moderate-to-severe neuropathic pain (SCI-P), 30 SCI with no neuropathic pain (SCI-noNP), and 30 able-bodied pain-free controls (Controls). All participants will undergo EEG measures during a BR task and complete Pain, Psychosocial, and Sensory assessments, as appropriate. The SCI-P group will undergo 10 sessions of BI (the rubber hand illusion [upper extremity], and the walking illusion [lower extremity]), and 30 minutes of tDCS applied over the right or left posterior parietal cortex (contralateral to the painful site) using a battery-driven constant current stimulator (2mA intensity), for a period of 2 to 4 weeks. To better understand the role of BR in the development of neuropathic pain after SCI and response to neuromodulation targeting this mechanism, we will stimulate the posterior parietal cortex, a brain area that is directly involved in multisensory BR and functionally interconnected with areas processing pain. The SCI-P group will also complete a comprehensive pain, psychosocial, and sensory evaluation, and a qualitative interview as part of the pilot clinical trial._x000D_ _x000D_ Impact: The proposed research addresses the fiscal year 2022 SCIRP Focus Area of "Developing, testing, and validating promising interventions to address neuropathic pain in people with SCI." Short term, we expect that this research will enable us to better modulate mechanisms of BR with the purpose of reducing neuropathic pain. Long term, a better understanding of the underlying mechanisms of analgesic effects and the participants' perspectives on these interventions, will lead to the development of multiple ways to manipulate BR and to greater precision in clinical approaches to reduce neuropathic pain after SCI._x000D_ _x000D_ Translation: Our approach will elucidate a new framework of brain dynamics and will further improve clinical interventions aimed to consider participants' preferences. The next steps to be taken after the completion of this research would be the development of novel methods to optimally manipulate BR with greater precision in clinical approaches to reduce NP after SCI and other neurological conditions associated with NP. These methods may include the use of full body virtual reality as a neurorehabilitation tool, via prolonged and repeated stimulation, to modulate BR and consequently prevent maladaptive brain reorganization associated with NP. To improve access to these non-pharmacological methods for managing neuropathic pain in people with SCI, a better understanding of not only the underlying mechanisms, but also participants' perspectives on these interventions is needed. Hence, our pilot clinical trial study (being a multidimensional approach) will elucidate how targeting of brain areas involved in multisensory body representation impacts participants' neuropathic pain, sensory function, pain-related psychosocial factors, and SCI consumers' treatment perspectives and preferences.	SCI Secondary Health Conditions	SCI Pain	Non-Invasive Device	Clinical (Phase 0 or EFS)
HT9425-23-1-1081	SC220095	3834661	2022	Nonsurgical Kidney Stone Removal in Persons with SCI	Bailey, Michael	Washington, University of	WA	Clinical Trial Award	Kidney stones are a significant health problem and are more common than most expect; it is estimated that 1 in every 11 Americans will be diagnosed with kidney stones. The likelihood of forming stones is higher for military Service Members because of operational and environmental factors. The prevalence is four times higher in individuals with spinal cord injury (SCI). Shortly following injury, bones start to demineralize and calcium levels increase in the urine; together with higher levels of bacteria in the urine and infection from bladder catheters, the environment greatly favors the development of kidney stones in the SCI population._x000D_ _x000D_ Kidney stones in individuals with SCI are different from kidney stones in the general population. The kidney stones in individuals with SCI are more likely to contain bacteria, grow more quickly, are less likely to be passed, and are more likely to regrow after treatment. Less than 10% of kidney stones in the general population are infectious, compared to more than 80% in the SCI population. Furthermore, SCI may dull the sensation of pain caused by kidney stones, so individuals with SCI may develop stones that silently block the kidney and go undiagnosed, leading to loss of kidney function, severe infection, and even death. Because of the high risk of obstruction and infection, it is recommended that individuals with SCI are monitored for stones at least once a year, and that stones larger than 2 mm in size are treated to prevent blockage of the kidney when a stone starts to pass. Treatment of kidney stones requires surgery, most commonly ureteroscopy or shock wave lithotripsy, which can cause health complications for individuals with SCI. Surgery with anesthesia can cause serious respiratory complications and surgery without anesthesia can cause autonomic dysreflexia (AD). Finally, SCI can slow the passage of kidney stones, so any stone fragments left behind after surgery are less likely to pass and can grow again into problematic stones that require more surgery._x000D_ _x000D_ Our engineers at a Navy lab developed a nonInvasive device ultrasound technology that can break kidney stones and then reposition the fragments so that they can pass with the urine. The treatment is delivered using a handheld probe that is placed against the patient?s skin, and no anesthesia is needed, so treatment can be done in a clinic setting. We have tested this new technology successfully in awake individuals from the general population, but all of the trials done thus far have not included individuals with SCI, and the technology is currently being commercialized for use in the general population. A urologist who specializes in the care of individuals with SCI and two of her Veteran patients partnered with the Navy lab engineers to propose a new trial that will specifically test the benefits and risks of the new technology in individuals with SCI. We expect that breaking up and repositioning small stones for passage will be particularly helpful for the SCI population, allowing them to avoid surgery and the associated complications and possibly reducing the likelihood that fragments are left behind to regrow. Because this new technology causes minimal discomfort or injury in the general population, we expect that there will be a low risk of it causing AD in individuals with SCI. Overall, the trial will allow us to refine the technology and technique to maximize the benefits for treatment of kidney stones in individuals with SCI._x000D_ _x000D_ We expect that the new technologies to break and reposition kidney stones will be broadly available for treatment of the general population in 5 years. With successful completion of the proposed trial in individuals with SCI, the technology could be made available to the SCI population at the same time, with the potential to significantly reduce the burden of kidney stones and improve health and quality of life.	Background: Nearly 40% of individuals with spinal cord injury (SCI) develop kidney stones and undergo approximately 3,000 surgeries a year. Stone disease in the SCI population is distinct from that in the general population, with higher health risks and consequences related to delayed diagnosis, more frequent infectious stones, poor fragment passage, frequent recurrence, and surgical complications in individuals with SCI. We developed new nonInvasive device technologies to break stones (burst wave lithotripsy [BWL]) and move the fragments out with the urine (ultrasonic propulsion [UP]) that may have significant benefits in the SCI population. Thus far, individuals with SCI have been excluded from clinical trials of BWL and UP because their disease and risks are so unique._x000D_ _x000D_ Objective: To evaluate the safety and effectiveness of combined BWL and UP technologies to fragment and remove stones and avoid the health risks and complications associated with stones and standard treatment (surgery) in individuals with SCI._x000D_ _x000D_ Hypothesis: Nonsurgical breaking of stones and repositioning the fragments to facilitate their passage with the urine will have significant treatment benefits (stone-free status, avoidance of surgery) for individuals with SCI without increasing the occurrence of moderate to serious adverse events (e.g., autonomic dysreflexia [AD], obstruction, infection) requiring additional care._x000D_ _x000D_ Rationale: In an anesthetized able-bodied population, BWL achieved 90% median stone breakage into ?2 mm fragments in 10 minutes, suggesting that paralysis in individuals with SCI will not prevent positioning of the treatment transducer and that BWL is likely to break the softer stones in individuals with SCI. In another study, awake able-bodied participants experienced minimal pain and bleeding and successfully passed stones and fragments after treatment with combined BWL/UP technologies, suggesting that treatment in awake participants with SCI will not stimulate AD or other adverse events requiring additional care._x000D_ _x000D_ Specific Aims:_x000D_ _x000D_ Aim 1. Use a combination BWL/UP device to break and reposition urinary stones to reduce stone burden acutely and reduce the incidence of recurrent stone growth, emergency or secondary care, and surgery related to kidney stones within 14 months of study enrollment._x000D_ _x000D_ Aim 2. Determine the occurrence of adverse events, including AD, during treatment with the BWL/UP technology and in the early post-procedural period._x000D_ _x000D_ Study Design: This multi-center, prospective, double-blinded, randomized controlled trial will enroll 40 individuals with SCI who will be randomized 1:1 to BWL/UP treatment or a sham procedure while awake (no anesthesia). In the treatment group, a novel ultrasound probe will be placed against the skin to image, break, and reposition urinary stones to facilitate their clearance with the urine from the kidney. The control group will undergo the same procedure but with the amplifier off. Participants will be followed for 14 months with imaging, quality of life questionnaires, telephone calls, and chart reviews._x000D_ _x000D_ Study Endpoints: The primary endpoint will be the number (percent) of stones where the largest dimension of any residual stone is ?2 mm. We will also assess secondary endpoints, including:_x000D_ _x000D_ ? Incidence of new healthcare visits for further stone management_x000D_ _x000D_ ? Residual stone volume relative to the original stone volume (stone growth)_x000D_ _x000D_ ? Additional care associated with AD or the device or procedure_x000D_ _x000D_ ? Quality of life, as evaluated by the comparison of Wisconsin Stone Quality of Life questionnaire scores before and after the investigational procedure_x000D_ _x000D_ ? Stone relapse rate at follow-up visits_x000D_ _x000D_ Impact: This proposal directly responds to the FY22 SCIRP Focus Area, ?developing, testing, and validating promising interventions to address ? genitourinary dysfunction in people with SCI.? We expect that the proposed study will provide sufficient data to support the use of the novel, nonInvasive device BWL/UP intervention in people with SCI to treat kidney stones and improve genitourinary health and quality of life.	SCI Secondary Health Conditions	Bladder/Urinary Health	Non-Invasive Device	Clinical (Phase 0 or EFS)
HT9425-23-1-0403	SC220103	1881069	2022	Intrarectal Mechanoreceptor Sensitization to Induce Defecation After Spinal Injury	Marson, Lesley	Dignify Therapeutics	NC	Translational Research Award	This project aims to address an area of great unmet need by restoring voluntary control over the time and place of bowel emptying to people with spinal cord injury (SCI) using a prescription drug. Most SCI individuals must employ manual stimulation of the rectum to initiate defecation, which can be undignified, burdensome, and time consuming. Regular and efficient emptying of the bowel is necessary to prevent complications of constipation, fecal impaction, and incontinence. The unpredictable timing and incomplete bowel emptying produced by reflex bowel movements in people with SCI is socially stigmatizing and the ensuing medical, financial, social, and psychological sequelae impair quality of life. Improved bowel control is ranked among the highest priorities of people with SCI._x000D_ _x000D_ Most people with SCI frequently supplement their bowel programs with oral laxatives, suppositories, or enemas. The timing of their effects is unpredictable, and they may themselves cause incontinence since diarrhea is a common side-effect. According to the directions for use provided on their packaging, no laxative should be used for more than 7 consecutive days. This precaution reflects the risk of gastrointestinal damage, colorectal cancer, and loss of intestinal muscle tone reported after chronic use of these products. Despite this warning, many people with SCI are forced to use laxatives every day because no alternatives are available._x000D_ _x000D_ We propose to address this unmet medical need by replacing time-consuming bowel programs with a fast- acting, short-lasting prescription drug to induce defecation ?on demand.? The drug will induce rapid and efficient bowel emptying at a time and place chosen by the person with SCI. Any excess drug will be rapidly eliminated from the body with the feces, so that its effects will be short-lasting and predictable. Our objective is to enable people with SCI to complete a daily bowel program in around 15 minutes and then be free to go about their daily tasks without worrying about fecal incontinence, and in doing so will improve the quality of life for SCI individuals._x000D_ _x000D_ Dignify has completed experiments with both spinally injured and naive rats that confirm the ability of our drug to induced rapid onset, short-lasting defecation when it is applied directly into the rectum. We are seeking funding from Spinal Cord Injury Research Program to conduct the necessary preclinical work to enable us to examine the effects of our drug in healthy able-bodied volunteers and people with SCI. This involves identifying the most suitable formulation of our drug that produces rapid defecation with minimal absorption into the bloodstream. In accordance with regulatory requirements, the safety of our optimized formulation will be tested in preclinical studies to ensure that it does not cause damage to the lining of the rectum after repeated daily administration. On completion of these studies, Dignify will prepare and submit an Investigational New Drug application to the Food and Drug Administration for initiation of clinical trials. It is hoped that the initiation of the phase 1 clinical trials could commence within 1 year of completion of the proposed studies.	Technical Abstract_x000D_ This project addresses an area of great unmet need by restoring voluntary control over bowel emptying to people with spinal cord injury (SCI) using a prescription drug. Most people with SCI invest considerable time in a bowel program, using manual rectal stimulation and extraction of stool. Laxatives, suppositories, and enemas are frequently required to augment the effectiveness of manual stimulation, but the timing of their effect is imprecise, they may cause incontinence, and they are not Food and Drug Administration (FDA)-approved for daily use._x000D_ _x000D_ This proposal aims to restore voluntary control over defecation by selectively activating receptors located on sensory nerves in the rectum that detect stretching of the bowel wall. When convenient, the drug, DTI-301, is administered intrarectally (IR). Within 5 min, nerve fibers in the rectum are stimulated to trigger a defecation reflex that will empty the rectal contents, and any remaining drug is rapidly expelled with the feces, minimizing the pharmacodynamic (PD) duration. By acting locally in the rectum, absorption and systemic exposure is not required, thus minimizing any systemic activity of DTI-301._x000D_ _x000D_ Dignify plans to develop a dosage form (e.g., suppository) that is suitable for clinical use. Prototype IR formulations of DTI-301 increased colorectal pressure in anesthetized acute T3 transected SCI and intact rats. In addition, IR administration of DTI-301 induced rapid defecation in awake rats that was maintained over four drug administrations across 2 weeks. Pharmacokinetic (PK) studies indicate that defecation can be achieved with IR doses of DTI-301 that are associated with low systemic exposure. To advance DTI-301 toward future clinical trials, further studies will identify the preferred formulation that produces an optimal PK/PD profile in chronic SCI rats. A non-rodent plasma bioanalytical assay for DTI-301 will be validated, and systemic exposure and local toxicity will be characterized in a good laboratory practice (GLP) study using the formulation and dose intended for use in humans._x000D_ _x000D_ Aim 1: Production and refinement of IR formulations of DTI-301. IR formulations are developed to produce a product suitable for human use. The preferred formulations are tested for stability, melting point, and physical characteristics. These formulations are used in Aim 2 to identify formulations that minimize plasma exposure while maintaining efficacy in preclinical models._x000D_ _x000D_ Aim 2: Compare efficacy, tolerability, and systemic exposure of IR dosage forms in SCI rats. Colorectal pressure monitoring in anesthetized acute T3 transected SCI rats is used to screen and rapidly identify optimal formulations. Plasma samples are collected for PK analysis. The plasma concentrations of DTI-301 are compared for different formulations to identify which formulation provides the optimal PK/PD profile. Once optimized, the selected formulation/s are examined in a 14-day repeated dose study monitoring defecation and tolerability in awake chronic T3 transected SCI rats_x000D_ _x000D_ Aim 3: Conduct a pre-Investigational New Drug (IND) meeting with FDA. A pre-IND briefing document will be prepared that presents historical and new data from the Aims to support the efficacy and safety of IR DTI-301. The pre-IND meeting will obtain FDA?s opinion on the planned preclinical safety studies and the clinical phase 1 trials in healthy volunteers or in otherwise healthy SCI individuals with neurogenic bowel._x000D_ _x000D_ Aim 4: IND-enabling studies: Bioanalytical validation and GLP local toxicokinetic study in non-rodents. 4a. Validated bioanalytical methods are required for GLP PK studies. 4b. Regulatory guidance for IR products specifies the need for a local toxicity study using the rectal route of administration. A dose range- finding study will determine the effective doses and systemic exposure with the optimized IR formulation. 4c. A 14-day repeated dose GLP local toxicity study followed by 14 days recovery is conducted with the optimized IR formulation. PK values, a necropsy, and local tissue changes are determined._x000D_ _x000D_ Impact: Dignify?s on-demand defecation product provides a quick and efficient method to empty the bowel. It is expected to have a dramatic impact on overall healthcare costs and quality of life of SCI individuals. The on- demand utility and unique formulation makes this product the first ever to restore voluntary control over defecation. Successful development of an on-demand defecation product is expected to stimulate future research into neurotransmitter regulation of the colorectum and anal sphincter to identify other approaches to address this neglected area of unmet medical need._x000D_ _x000D_ Translation: The proposed research provides proof-of-concept in a relevant SCI animal model, development of an IR dosage form suitable for human use, obtains FDA?s opinion for the required GLP local toxicity study and the clinical phase 1 study and provides the data required for an IND. Since DTI-301 has been approved for human use in other indications, a 505(b)(2) pathway will be pursued to accelerate clinical development.	SCI Secondary Health Conditions	Bowel/Gastrointestinal Health	Drug Interventions	Preclinical
HT9425-23-1-0777	SC220107	1731422	2022	Advanced Physiologic Monitoring at the Site of Spinal Cord Injury	Shadgan, Babak	British Columbia, University of	CAN	Translational Research Award	One of the only treatment options for acute spinal cord injury (SCI) patients is augmenting blood pressure to maintain blood supply to the injured spinal cord. Proper hemodynamic management of acute SCI in the first week post-injury is critical for minimizing further secondary ischemic damage. It has been shown that even slight differences in average blood pressure can influence whether an acute SCI patient improves from being "completely paralyzed" to "incompletely paralyzed." Equally, intriguing data has indicated that while an increase in blood pressure for one patient might improve their spinal cord blood flow, such an increase might not be sufficient for another patient, or conversely, maybe too high, and harmful. Adhering to simple guidelines that suggest a target blood pressure that should be maintained in all patients might improve outcomes in some but worsen it in others. What is lacking for clinicians treating acute SCI patients is a safe measurement tool that provides information in real time about the spinal cord blood supply and oxygenation and allows them to know if their efforts to elevate blood pressure are actually improving (or worsening) the injured spinal cord. Such a tool would provide information to guide clinicians in their treatment decisions and allow them to personalize and optimize the hemodynamic management of acute SCI patients._x000D_ _x000D_ Supported by a fiscal year 2015 (FY15) Spinal Cord Injury Research Program (SCIRP) Translational Research Award (TRA), our research team at the University of British Columbia has recently developed an optical sensor that utilizes a novel near-infrared spectroscopy (NIRS) technique for monitoring tissue hemodynamics and oxygenation at the SCI site for up to seven days post-injury. This system includes a miniaturized NIRS sensor implanted on the dura over the SCI site at the time of surgical decompression, with the sensor cable externalized through the skin to allow for removal after seven days. The sensor is connected to a bedside NIRS controller that monitors, records, and visualizes changes in SC tissue oxygenated (O2Hb) and deoxygenated (HHb) hemoglobin concentrations, and measures, in real time, the tissue oxygenation index (TOI) using a mathematical algorithm. Supported by an FY20 SCIRP Clinical Trial Award, we are planning to test the safety, feasibility, and effectiveness of our developed NIRS system in a small pilot study of acute SCI patients. This clinical study, set to begin in September 2022, will allow us to perform the first-in-human NIRS measurements in SCI patients over the first seven days post-injury. To fully capitalize on this clinical opportunity, we seek to develop and test new advanced NIRS parameters, including the spinal cord tissue perfusion index (SCPI), a measure of regional tissue perfusion; and the spinal cord perfusion reactivity index (SCPRx) and the spinal cord oxygenation reactivity index (SCORx), two measures of tissue hemodynamic autoregulation. Monitoring these reactivity measures would provide further information about the spinal cord physiologic status and help guide vigilant hemodynamic management of the spinal cord to improve clinical outcomes in acute SCI patients._x000D_ _x000D_ The clinical value of cerebrovascular reactivity monitoring to optimize cerebral hemodynamic autoregulation has already been demonstrated in patients with traumatic brain injury. Continuous monitoring of hemodynamic autoregulation using reactivity indices allows for the identification of an optimal range of mean arterial pressure (MAP) that maximizes the response of cerebral hemodynamics to manipulation in blood pressure for any given patient, overcoming the practice and limitations of a "one-size-fits-all" management approach. Establishing such reactivity measures from the spinal cord tissue requires controlled manipulations of blood pressure and oxygenation (i.e., extensive physiological challenges such as MAP manipulations and hypoxia induction) while using sensors inserted into the spinal cord tissue for simultaneous monitoring of spinal cord blood perfusion and oxygenation. This would be unethical and impossible in human patients but could be performed in an experimental setting using our well-established pig model of acute SCI. Hence, in this project, we propose to utilize our advanced implantable NIRS sensor to conduct two series of preclinical experiments in the pig model of SCI to develop these novel NIRS parameters, and then test their feasibility and effectiveness in spinal cord hemodynamic management in acute SCI._x000D_ _x000D_ Successful completion of this project will advance our clinical NIRS method for continuous evaluation and monitoring of spinal cord hemodynamic autoregulation status, providing clinical guidelines to optimize spinal cord hemodynamics management in acute SCI patients. This mitigates the extent of ischemic damage to the injured cord and improves clinical outcomes in acute SCI patients. We contend that this approach, that empowers front-line clinicians to optimize care for the acutely injured, is particularly relevant for the military.	Background and Readiness: The hemodynamic management of acute spinal cord injury (SCI) during the first week post-injury is critical for minimizing further secondary ischemic damage. Increasing evidence suggests that increasing mean arterial pressure (MAP) during the first week post-injury may result in clinically meaningful neurologic improvements in acute SCI patients. The current clinical guideline employs a one-size-fits-all approach, where the MAP is maintained between 85-90 mmHg for one week post-injury. However, an increase in blood pressure may not necessarily translate to an increase in spinal cord tissue perfusion and oxygenation. The response of spinal cord tissue hemodynamics to changes in blood pressure varies among individuals based on their level of injury and physiological differences. A fundamental current limitation in hemodynamic management of acute SCI patients is the lack of a method for monitoring tissue hemodynamics and oxygenation status in real time within the injured cord, without invading or damaging the spinal cord. With the support of a fiscal year 2015 (FY15) Spinal Cord Injury Research Program (SCIRP) Translational Research Award (TRA), our research team developed an optical sensor that utilizes a novel near-infrared spectroscopy (NIRS) technique for monitoring tissue hemodynamics at the SCI site for up to seven days post-injury. Based on the promising preclinical data derived from our TRA, we were granted an FY20 SCIRP Clinical Trial Award (CTA) to test the safety, feasibility, and effectiveness of our NIRS system in a pilot study of acute SCI patients. To fully capitalize on this clinical opportunity, we seek to develop additional novel clinical NIRS parameters that can help to optimize hemodynamics management in acute SCI and improve clinical outcomes._x000D_ _x000D_ Specific Aims: We will utilize our advanced SC-NIRS system and optical sensor for providing high-frequency real-time NIRS data from the injured SC to pursue two specific aims in this proposal. (Aim 1) We will establish the novel NIRS parameters from the optical signals obtained from the SC-NIRS sensor. These novel parameters include the spinal cord tissue perfusion index (SCPI), a measure of regional tissue perfusion; and the spinal cord perfusion reactivity index (SCPRx) and the spinal cord oxygenation reactivity index (SCORx), indices of tissue hemodynamic autoregulation. (Aim 2) We will determine how these new parameters can guide hemodynamic management to mitigate secondary ischemic damage to the injured cord. We will transit our advanced NIRS algorithms to our ongoing CTA project to generate SCPI and SCPRx/SCORx parameters from human spinal cord NIRS signals. _x000D_ _x000D_ Hypothesis: We hypothesize that SCPRx and SCORx can evaluate SC hemodynamic autoregulation status and provide guidelines to optimize and individualize SC hemodynamics management in acute SCI patients to improve clinical outcomes._x000D_ _x000D_ Methods: We will conduct two preclinical non-survival experiments in our pig model of SCI to develop and verify these novel NIRS parameters. First, we will experiment on eight Yucatan miniature pigs to develop SCPI parameters from SC-NIRS signals using a novel NIRS signal processing method. The accuracy of SCPI will be verified in comparison with the spinal cord blood flow (SCBF) measure, which will be collected using an Invasive device intraparenchymal catheter during a protocol of physiologic perturbations (hypoxia and MAP manipulations) before and after inducing an acute SCI using our contusion/compression device at T10. Next, reactivity indices will be calculated by running correlation coefficients between MAP and SCPI/tissue oxygenation index to establish SCPRx and SCORx parameters. In the second preclinical experiment, a five-hour episode of acute SC hemodynamic management will be conducted in 16 miniature pigs divided into "conventional" MAP management (n=8) and "NIRS-guided" MAP management (n=8). For animals receiving "conventional" MAP management, the MAP will be fixed within the 85-90 mmHg range after SCI using norepinephrine. For animals receiving "NIRS-guided" MAP management, we will adjust the MAP to coincide with the MAP at which the SCPRx or SCORx is optimized. All parameters will be compared between the two groups. Cord samples, ultrasound images, and measurements of the lactate-to-pyruvate (L/P) ratio will be taken from the injury site, and changes will be analyzed and compared between the two groups. A better L/P ratio and histologic and imaging outcomes in the NIRS-guided group compared to the conventional group will help to support our hypothesis._x000D_ _x000D_ Impact: Successful completion of this project will enhance our ongoing clinical efforts with the NIRS technology and will leverage this unique opportunity to evaluate acute human SCI patients to establish novel measures that will inform clinicians on how to personalize and optimize their hemodynamic management. With the recognition that many soldiers are sustaining acute traumatic SCI, there is significant military relevance to the investigation of optimizing hemodynamic management in the early post-injury setting.	Acute SCI Management	Acute SCI Management	Invasive Device	Preclinical
HT9425-23-1-0891	SC220128	748267	2022	SCI Regeneration and Recovery via Tandem Cell Replacement and CSPG Inhibition	Leipzig, Nic	Akron, University of	OH	Investigator-Initiated Research Award	This proposed project is directed at overcoming barriers to spinal cord injury (SCI) repair and to promote full functional recovery following SCI by combining two new approaches: the replacement of damaged neurons by stem cells via a novel bioengineered graft; and the promotion of plasticity and neuro-repair by the drug NVG-291, currently in commercial development by NervGen Pharma Corp. On the heels of excellent pre-clinical evidence of efficacy of NVG-291 in restoration of critical functions after SCI, NervGen has begun collaboration with the University of Akron (UA) through Nic D. Leipzig, PhD., PI. The aims of the research at UA are utilizing a combinatorial approach of engineered biomaterials, regenerative neural stem cells (NSCs), and NVG-291 to improve patient outcomes following SCI._x000D_ _x000D_ NSCs differentiate into specialized cell types known as neurons and oligodendrocytes to repair neuronal damage. Newly formed neurons repair brain and spinal cord lesions, and oligodendrocytes promote axonal regeneration and remyelination. Following neuronal damage, chondroitin sulfate proteoglycans (CSPGs), a potent inhibitor of nervous system repair, increase and inhibit repair and regeneration. NVG-291 is a clinical-stage compound developed by NervGen based on research from Case Western Reserve University that modulates the cellular response to CSPGs after central nervous system (CNS) injury and promotes plasticity (the nervous system?s ability to change and adapt). In addition to the plasticity enhancing effects, previous animal studies in SCI and stroke show that NVG-291 treatment led to increased NSC migration and integration into the CNS and differentiation into neurons. NVG-291 can circumvent three challenges posed by NSC cell replacement therapies. Firstly, for effective treatment, NSCs must be administered via Invasive device delivery directly into the spinal cord, which can exacerbate the damage. NVG-291 enhances migration of the stem cells into the host tissue, reducing the need for multiple stem cell therapies. Secondly, the lesion promotes differentiation of NSCs to unfavorable astrocytes at the expense of oligodendrocytes and neurons. NVG-291 has been shown to reduce the generation of astrocytes and increase the generation of neurons and oligodendrocytes. Thirdly, integration of differentiated cells into the host tissue is challenging, and NVG-291 promotes new neural connections in all directions, creating a relay to bypass damage._x000D_ _x000D_ NSCs and NVG-291 are individually promising therapeutic approaches to restore function following SCI. Research into combining these therapies is necessary to improve functional recovery to a much greater extent than either treatment alone, with NVG-291 optimizing the effects of NSCs and promoting neuro-repair.	Background/Research Problem: The pathophysiology of spinal cord injury (SCI) is complex and multifaceted, and its mechanisms and processes are not completely understood. Because of the complexity of several pathological processes that contribute to dysfunction following SCI, combinatorial strategies targeting different aspects are expected to be more effective and lead to better functional recovery. Two of the most promising emerging technologies focus on stem cell replacement of damaged tissue, and on modifying the cellular response to the inhibitory environment to encourage neurorepair, axonal regeneration, and plasticity. Although both stem cells and NVG-291 are very promising individually as therapeutic approaches to restore function, we hypothesize that a combinatorial therapy wherein optimized stem cell therapy is administered with NVG-291 will improve functional recovery to a much greater extent than either treatment alone. In support, a recent study in a mouse stroke model found that modulating PTP-sigma in endogenous stem cells can help direct the cells to differentiate into appropriate cell types and integrate into the host tissue; and treating human induced pluripotent stem cell (iPSC)-derived neural stem cells (NSCs) with NVG-291 in cell culture studies promotes neurogenesis while restricting astrocytogenesis. However, how NVG-291 affects transplanted stem cells in engineered grafts to address SCI has not been fully investigated._x000D_ _x000D_ Hypothesis: Although both stem cells and NVG-291 are very promising individually as therapeutic approaches to restore function, we hypothesize that a combinatorial therapy wherein optimized stem cell therapy in a bioengineered graft is administered with NVG-291 will improve functional recovery to a much greater extent than either treatment alone._x000D_ _x000D_ Specific Aims and Study Design:_x000D_ Specific Aim 1: Investigating neurogenesis and axonal extension due to NVG-291. These studies will study human NSCs derived from pluripotent stem cells (PSCs) in vitro to investigate how cell source influences cell identity, and to ascertain the best cell source and cell culture conditions for in vivo studies. Additionally, we will investigate how the presence of chondroitin sulfate proteoglycans (CSPGs) affect stem cell survival and phenotype, and how NVG-291 can overcome CSPG mediated inhibition. Imaging studies, RNA analyses, metabolomics, quantitative protein analyses, flow cytometry, and immunohistochemistry (IHC) analyses will be performed with appropriate positive and negative controls._x000D_ _x000D_ Specific Aim 2: Investigating subcutaneous preconditioning of spinal cord engineered grafts. We have shown that subcutaneous preconditioning of engineered grafts significantly improves ultimate NSC survival (and their progeny) in the grafts via muted host immune reaction presentation; imparts a specific rostrocaudal identity to the cells; and improves SCI treatment outcomes. In this aim we will investigate human-derived NSCs at different timepoints (3, 7, 14 days), with or without NVG-291 treatment, to determine optimal preconditioning length; how PTP-sigma modulation impacts NSC preconditioning development; and the quality of tissue engineered grafts formed. Imaging studies, RNA analyses, metabolomics, quantitative protein analyses, flow cytometry, and IHC analyses will be performed with appropriate positive and negative controls._x000D_ _x000D_ Specific Aim 3: Implementing the subcutaneously primed spinal cord graft with NVG-291 to treat SCI. Aim 3 will investigate how the combination of stem cell (NSC) and NVG-291 treatment impact functional recovery from SCI in subacute to chronic recovery periods. The engineered grafts will be tested in a lower thoracic rat hemisection model using males and females with appropriate controls. Functional measures will include Basso, Beattie, and Bresnahan Scale (BBB) gait analysis, and our own semi-automated gait analyses approaches to provide enhanced quantitative metrics. Endpoints will utilize tracing and IHC analyses._x000D_ _x000D_ Impact: Injuries to the spinal cord can be devastating and can have life-long repercussions to health, quality of life, and financial well-being. There are currently no therapies to promote neuronal repair after SCI. Despite many therapeutic approaches reporting success in animal models of SCI, there is still no effective regenerative or cell replacement therapy that has been translated to humans suffering from SCI. Thus, there is a significant unmet need to develop new interventions to restore function after SCI. This research will help fill the urgent unmet need for development of a novel combinational therapeutic strategy to replace and regenerate damaged tissue to restore function after SCI.	SCI Pathology & Repair	SCI Regeneration/Plasticity/Repair	Cell/Tissue Therapies	Preclinical
HT9425-23-1-0396	SC220139	672634	2022	Understanding Interpersonal Violence Against People with SCI and Its Psychosocial Impacts	Robinson-Whelen, Susan	TIRR Memorial Hermann	TX	Investigator-Initiated Research Award	Objectives and Rationale_x000D_ This study will identify negative psychosocial effects of interpersonal violence (IPV) experienced by people with spinal cord injury (SCI). Psychosocial refers to psychological and social factors. IPV is the use of force or power by one person against another person. It includes physical, sexual, psychological, and financial abuse as well as disability-related abuse, such as neglecting basic care needs or withholding assistive devices. IPV can have serious negative effects on psychological and social health. People with SCI are at high risk for IPV. They also are at high risk for poor psychosocial health including depression, anxiety, post-traumatic stress, loneliness, and social isolation. It is therefore concerning that there is very little research on IPV and its harmful effects on people with SCI, including Veterans. In fact, the few available studies focusing on people with SCI only ask about sexual IPV or about IPV experienced over a person?s lifetime, making it unclear if the IPV was experienced before or following injury. The proposed project is the first known national study of the negative psychosocial impacts of postinjury IPV on people with SCI._x000D_ _x000D_ The objective of the proposed project is to increase the understanding of postinjury IPV and its negative effects on psychosocial health among people with SCI, including Veterans. The specific aims are to identify (1) types of postinjury IPV experienced by people with SCI, relationships to perpetrators, what helps or prevents seeking help, and the negative psychosocial effects of IPV; (2) risk factors for postinjury IPV, such as race, education and other demographics, level of injury, and other SCI characteristics, and experience with IPV before SCI; and (3) the relation between postinjury IPV and psychosocial health: depression, anxiety, PTSD, loneliness, and social isolation. To address these aims, we will conduct two studies. In Study 1, we will remotely interview up to 30 people with SCI who have experienced IPV after their injury. We will ask about their IPV experiences, types of abusers, help-seeking experiences, and perceptions of the negative psychosocial effects of IPV. Study 2 will draw on the interview findings to develop a national survey administered to 350 people with SCI. The survey will provide new information related to the nature, risk factors, and the psychosocial effects of IPV in people with SCI._x000D_ _x000D_ Applicability and Impact: The proposed project will make a significant contribution toward advancing SCI research while directly addressing the Fiscal Year 2022 Spinal Cord Injury Research Program Investigator-Initiated Research Award ?Psychosocial Issues? Focus Area. This project will systematically respond to a critical issue that has been largely neglected by both the SCI and the IPV literature. Given that people with disabilities are at high risk for severe IPV, unique types of IPV, and IPV by more abusers, this project will be applicable to all persons with SCI, including Veterans. We anticipate our findings will provide a wealth of information that can be used to increase awareness of IPV and its consequences. We will share our project findings broadly through diverse organizations and stakeholder groups._x000D_ _x000D_ Dissemination materials, including factsheets, infographics, and animated videos, will be tailored for specific audiences, focusing on education, prevention, and supports to promote psychosocial health and recovery. We will distribute these products widely through our institutions and rich networks of organizations committed to serving the disability community. We will initiate the dissemination throughout the funding period and thus, anticipate them to have an immediate impact. Materials developed for healthcare providers will focus on providing trauma-informed care, understanding risk factors, eliminating barriers to help seeking, recognizing and screening for IPV, responding to IPV, and making appropriate referrals to address the psychosocial impacts of IPV._x000D_ _x000D_ Our longer-term goal is to use the findings from this study to set the stage for future development and evaluation of education and intervention programs to address IPV and its psychosocial impacts among people with SCI, including Veterans. First, we plan to adapt our group safety awareness and abuse prevention program designed for women with mobility impairments to tailor it for men and women with SCI. Given the potential long-term psychosocial consequences of IPV, we also plan to work with our community advisors to develop a group self-care and healing intervention program for IPV survivors with SCI by expanding our existing psychological health promotion program for women with SCI. The findings of the proposed project will advance the policy and practice of advocates, researchers, and clinicians in the fields of violence and disability as well as other providers of services to people with SCI, particularly regarding the experience of SCI as a risk factor for abuse. Ultimately, our findings will lead to increased safety, improved psychosocial health, and enhanced quality of life of the people in the at-risk and marginalized spinal cord injured population.	Background/Readiness: Psychosocial health can be seriously compromised by interpersonal violence (IPV). People with spinal cord injury (SCI) and other disabilities are at greater risk of IPV and report poorer psychosocial health on average, even without the additional adverse impacts of IPV. Given these vulnerabilities, the lack of research on IPV, its risk factors, and its psychosocial impacts on people with SCI is striking. Recent studies by the proposed investigators revealed concerning rates of IPV in people with SCI and an association between IPV and psychological health. However, these studies did not measure social health and only evaluated lifetime IPV thus preventing analysis of whether IPV occurred pre- or postinjury. The proposed project represents the first known national investigation of the adverse psychosocial impacts of postinjury IPV in people with SCI and the first known attempt to unravel the complexity of the relations among SCI, IPV, and psychosocial health._x000D_ _x000D_ Objective: The objective of the proposed innovative project is to enhance the understanding of postinjury IPV and its adverse impact on psychosocial health among people with traumatic SCI (tSCI). Using a rigorous mixed methods approach, the project will make a significant contribution toward advancing SCI research while directly addressing the Fiscal Year 2022 Spinal Cord Injury Research Program Investigator-Initiated Research Award ?Psychosocial Issues? Focus Area, including priority areas of social isolation, loneliness, and depression, as well as PTSD and anxiety._x000D_ _x000D_ Specific Aims: We aim to identify (1) the types of postinjury IPV experienced by people with SCI, perceived psychosocial impacts of IPV, relationships to perpetrators, and barriers/facilitators to help seeking; (2) contextual variables associated with postinjury IPV, and (3) the relation between postinjury IPV and psychosocial health (depression, anxiety, PTSD, loneliness, social isolation). We plan to test the following hypotheses: (a) IPV (any IPV as well as physical, sexual, disability-related, psychological, and financial IPV) will be more likely among those who have greater disability severity, less adequate personal assistant care, and pre-injury IPV experience, (b) sexual IPV will be more likely among women, and (c) individuals with IPV experience will have poorer psychosocial health than those who have not. To address exploratory questions, we will (a) examine other demographic and disability-related variables as potential risk factors for IPV and (b) examine the extent to which the five different types of IPV contribute uniquely to psychosocial health._x000D_ _x000D_ Study Design: With input from a community advisory board made up exclusively of people with SCI, we will conduct a qualitative study (Study 1) as well as a national survey study (Study 2). _x000D_ _x000D_ In Study 1, we will conduct 45-60 minute individual semi-structured interviews in Zoom with ~30 people with tSCI who have experienced postinjury IPV. Interviews will be audio-recorded, transcribed, and analyzed using conventional content analysis, utilizing NVivo to organize the data and facilitate the analysis. Qualitative data will help identify the types of IPV experienced, relationships to perpetrators, and barriers to help-seeking as well as the perceived psychosocial impacts of IPV. _x000D_ _x000D_ In Study 2, we will conduct a national survey study of 350 people with tSCI, recruiting broadly through local and national organizations. The survey will be conducted online using REDCap with alternative formats offered (e.g., phone interview, paper-and-pencil mail survey). The survey will assess demographics, disability-related variables, and childhood/pre-injury adulthood abuse as contextual variables. A six-item version of the Abuse Assessment Screen-Disability will be included to assess five different types of postinjury IPV (physical, sexual, disability-related, psychological, and financial). Finally, psychosocial health will be assessed using measures of depression, anxiety, PTSD, loneliness, and social isolation. We will examine the relation between IPV experience and contextual variables using logistic regression, chi-square tests, and t-tests depending on the nature of the data. We will conduct multiple regression analyses to examine the impact of IPV on psychosocial outcomes controlling for important covariates. Power estimations demonstrate adequate power to detect meaningful effect sizes with the proposed sample of 350._x000D_ _x000D_ Impact: Given the increased vulnerability for IPV and adverse psychosocial health among people with SCI, it is striking that the proposed research is the first investigation of the magnitude, nature, risk factors, and psychosocial impacts of IPV among people with SCI. The findings have the potential to advance SCI research and pave the way for subsequent intervention efforts targeting education, prevention, and supports for recovery ? all with the potential to improve the psychosocial health of people with SCI._x000D_ _x000D_ Military Relevance: The proposed project is relevant to all persons with SCI, including Veterans. There is evidence that intimate partner violence is a serious and prevalent problem among Veterans. While the Veteran Health Administration has initiated programs to identify and address this issue, little attention has been devoted specifically to IPV against Veterans with SCI, a population at high risk of IPV. This project will address this gap by including Veterans in both the qualitative and the national survey study and by exploring Veteran status as part of our effort to understand contextual variables that place one at greater risk of postinjury IPV.	Sociological	Psychological & Psychosocial	Psychosocial/Caregiver/Community	Disease-Related Basic
HT9425-23-1-0700	SC220152	792500	2022	Synergistically Enhanced Neuroprotection via Dexmedetomidine-Induced Early Hypothermia and ERK Activation After Spinal Cord Injury	Deng, Lingxiao	Indiana University, Bloomington	IN	Investigator-Initiated Research Award	Objectives and Rationale: Spinal cord injury (SCI) results in many devastating physical problems that have long-lasting impact on an individual?s life and the quality of their life. These include changes/dysfunction in movement, feelings and sensations, and urine discharge. SCI is initially caused by the impact of an external force. Changes within the spinal cord following this impact such as swelling and reduced blood supply in the injured site (called ?secondary injury?) increases the severity of the injury. It is, therefore, very important to find an effective treatment that can delay the progression of these changes, protect further tissue damage and limit the functional impairment. Treatment that lowers the body temperature can protect the spinal cord tissue and limit the secondary injury. This treatment is most effective if done as soon as possible after injury. Unfortunately, the beneficial effect of this cooling therapy remains significantly limited in clinical practice because of the time needed to transport and medically stabilize the patient and determine potential other injuries. Our goal is to provide patients with SCI access to low body temperature treatment as soon as possible, within the ?golden time window (less than 4 hours after injury)? that maximizes the protective effects. In our pilot study, mice who sustained SCI received a one-time injection of dexmedetomidine (Dex), an Food and Drug Administration (FDA)-approved drug, within 1 hour of injury, which cooled the whole body for up to 16 hours without the need for any special cooling equipment. This early onset and long-lasting effect of lowering body temperature greatly improved physical movement and urinary function after SCI. Moreover, Dex has been shown to activate a molecule that leads to a series of chemical changes in cells that also protects the spinal cord. This further protection may lessen some of the secondary injuries following SCI and subsequent disability from the injury. Our idea is that Dex can provide a unique and powerful protective effect after SCI by rapidly inducing low body temperature and reducing secondary injuries. Furthermore, refining the procedure of using this drug will extend the time for the patients to access low temperature therapy. It may also reduce the time needed to maintain low body temperature, and allow this therapy to be more accessible to a larger number of patients who may avoid or reduce the secondary injuries that lead to substantial disability._x000D_ _x000D_ Relevance to Military Health: SCIs account for nearly 11% of Service Member deaths and affects thousands of military Service Members serving overseas, with significant disability for the remainder of their life. The poor medical conditions and delayed transportation from the battlefield, make it very difficult for injured soldiers to have access to effective neuroprotective treatment, such as low body temperature, within the ?golden? therapeutic time window. Our proposal will explore a new treatment approach using Dex that conveniently, rapidly, and effectively induces lower body temperature without the need for auxiliary cooling equipment and can provide a powerful new treatment option for use on the battlefield._x000D_ _x000D_ Impact in the Field of SCI Research: There is urgent need within the area of SCI research to develop effective therapies that can initiate strong neuroprotection as early as possible after injury. To the best of our knowledge, this study will be the first to confirm the novel great protection of the FDA-approved drug Dex and determine how it protects spinal cord cells following SCI. Our study will evaluate the effect of Dex-induced low body temperature therapy on urinary function and explore if there are gender differences in recovery following treatment with low body temperature. Taken together, these findings will refine the protocol for using Dex-induced hypothermia in order to maximize the therapeutic effects and improve patient outcome and quality of life. This will have great impact on soldiers in combat but also for non-military people with SCI. This could be later implemented in rural communities world-wide without easy access to hospital care.	Background: Spinal cord injury (SCI) results in significant impairment of motor, sensory, and autonomic function. SCI is initially caused by external mechanical impact, which is further amplified by secondary injury mechanisms. Identifying novel therapeutic interventions to delay the progression of the pathophysiological processes associated with secondary injury is critical to limit the degree of SCI-induced neurological dysfunction. Systemic hypothermia is a proven neuroprotective strategy to limit secondary injury in acute SCI. However, the efficacy of the clinical application of hyperthermia to treat SCI remains significantly limited by the delayed initiation of hypothermia in clinical practice, which may be often caused by transportation to clinical care, time to medically stabilize, and availability of clinical assessment to ?clear? other potential injuries. The ideal way to counter these delays would be to administer hypothermia ?on-site? within the critical time window to maximize neuroprotection. Our pilot study showed that in a mouse model of clinically relevant contusive SCI, one dose IP administration of dexmedetomidine (Dex, 100 micro-g/kg), a U.S. Food and Drug Administration (FDA)-approved and widely used clinic sedative drug rapidly (in 1 hour) induced up to 16 hours of modest to moderate general hypothermia (32-34 degrees C) in an ordinary ambient temperature (24.5 degrees C) without using any auxiliary cooling equipment. This early onset and long-lasting effect of hypothermia greatly improved the locomotor and bladder voiding functions. Moreover, Dex has been proved to evoke neuroprotective extracellular signal-regulated kinase (ERK) signaling to protect the neuron. Our hypothesis is that Dex exerts a unique and great neuroprotection after SCI via synergistically inducing early hypothermia and activating the inherent ERK signaling. This neuroprotective effect can be maximized by refining the protocol. _x000D_ _x000D_ Specific Aims and Study Design: To address this hypothesis, we propose four specific aims. Aim 1 is to confirm that Dex with early hypothermia induction is superior to the conventional hypothermia in neuroprotection after SCI. Although the improvement in locomotor function facilitated by Dex treatment in our preliminary data is much greater than those in published literatures using common hypothermia, the difference could be due to the lab-dependent variations in injury model and severity. We therefore propose to evaluate the Dex?s efficacy through side-by-side refined comparison with that of common hypothermia using cold blankets. Aim 2 is to uncover the synergistic neuroprotective mechanism of Dex. Dex not only generated hypothermia but also activated the ERK signaling pathway which could synergistically amplify the neuroprotection. After Dex administration at one-hour post-injury, we will reverse Dex induced hypothermia using heating pad or block the ERK signaling pathway by specific inhibitor LY3214996 to determine whether these mechanisms synergistically contribute to the enhanced neuroprotection. Aim 3 is to verify that the synergistic potent neuroprotection is unique for Dex among the sedative drugs. Neuromuscular blockade sedative (NMBA) was often used to abrogate thermoregulatory response, such as ??shivering,?? to facilitate hypothermia. However, there have been no reports of fast-induced hypothermia and synergistic neuroprotection by other sedative drugs, as shown by Dex. We will compare Dex with another commonly used NMBA drug, Pancuronium (Pan) to explore whether Pan can also induce early hypothermia and exert significant neuroprotection similar to Dex and determine this unique property of Dex. Aim 4 is to optimize the therapeutic protocol of Dex-induced hypothermia. In clinic hypothermia studies, several variables, including the therapeutic time window, duration, and rate of re-warming, determined the therapeutic effects. We will evaluate if the strong synergistic neuroprotection of Dex with slow re-warming rate can extend the therapeutic time window and reduce the duration of hypothermia._x000D_ _x000D_ Impact: To the best of our knowledge, this study will be the first to explore the novel robust neuroprotective effect of an FDA-approved sedative drug Dex associated with the initiation of early hypothermia and synergistic neuroprotective mechanism. Our study will also be the first to evaluate the effect of hypothermia therapy on urination function and explore if a gender-based difference exists in micturition functional recovery under the hypothermia strategy after contusive SCI. Taken together, these findings will refine the protocol for Dex-induced hypothermia to maximize the therapeutic effect._x000D_ _x000D_ Relevance to Military Health: SCIs account for approximately 11% of Service Member deaths and affects thousands of military Service Members serving overseas, with substantial disability for the remainder of a surviving Soldier?s life. The poor medical condition and delayed transportation in the battlefield compromises the access of Soldiers with SCI to immediate and effective neuroprotective treatment such as hypothermia, within the ?golden therapeutic time window.? Our strategy targets the initiation of early hypothermia and synergistic mechanism to maximize the neuroprotective effects of the FDA-approved sedative drug Dex. This approach can be quickly translated into practice in the field and will benefit the outcome of injured Soldiers.	SCI Pathology & Repair	SCI Pathology/Neuroprotection	Drug Interventions	Preclinical
HT9425-23-1-1019	SC220178	1450983	2022	A Pilot Clinical Trial to Examine Immersive Virtual Walking as Treatment for Neuropathic Pain in Incomplete Spinal Cord Injury	Trost, Zina	Virginia Commonwealth University	VA	Clinical Trial Award	What Are the Objectives and Rationale for the Proposed Research? Chronic neuropathic pain (NP) can be debilitating for persons with SCI and does not respond to available treatments. We have developed a promising new treatment -- immersive interactive virtual reality walking -- for SCI NP. Our interactive VR platform (VRWalk) allows persons with SCI NP to walk through virtual worlds by controlling movement of virtual legs. VRWalk builds on ?mirror? therapies for phantom limb pain, which provide amputees with visual representation of their missing limb(s). These therapies are understood to work by affecting maladaptive brain changes that accompany NP. We initially tested VRWalk specifically in persons with complete injury and found it strikingly effective in reducing pain and even facilitating positive brain changes. Because of these promising findings and because incomplete injury affects more than half of all people with SCI, we want to make this treatment available to people with incomplete injury who have neuropathic pain. We are currently running a large study, funded by SCIRP, to examine VRWalk in individuals with compete SCI. Here, we propose to attach a smaller pilot study, focusing specifically of individuals with incomplete SCI, to this large project. We want to focus on persons with incomplete injury because, clinically and biologically, they are unique from people with complete SCI and thus may differ in their response to the intervention. We will capitalize on the existing infrastructure of our larger study to carry out the smaller project, which will greatly help us carry it out. This ?bundling? of investigations enhances efficiency and accelerates tangible applications. As part of the study, individuals with incomplete SCI and NP will be randomized to the interactive VRWalk Treatment condition or a passive viewing Control condition, which will not allow participants to control their virtual legs. Participants in both conditions will receive 20 5?10?minute VR sessions within their home environment. SCI NP intensity will be measured prior to and immediately following treatment and at 3, 6, and 12 months after treatment. Brain imaging measures will be collected prior to, immediately following, and 6 months after treatment. Follow-up measures will allow us to see the duration of potential treatment effects. We will then statically test our hypothesis that participation in the VRWalk Treatment condition will have greater reduction in SCI NP intensity and greater adaptive changes in the brain._x000D_ _x000D_ What Is the Ultimate Applicability of the Research? The intervention is expected to have immediate short- and long-term applications within clinical care settings across early and late stages of treatment, and across various types of SCI injury. Findings will also inform research regarding other possible applications of this platform. The platform will be immediately available to individuals with a broader spectrum of injuries. We ultimately aim to expand the platform to higher levels of injury (i.e., high tetraplegia) that may require use of eye-tracking or brain-computer interface._x000D_ _x000D_ What Persons with SCI Will It Help and How Will It Help Them? We aim to provide a readily-accessible treatment for individuals with various levels of injury and physical ability who have SCI NP. Currently, this intervention is only available to individuals with complete injury; the purpose of this project is to broaden access to other types of injury (i.e., incomplete paraplegia and incomplete low tetraplegia)._x000D_ _x000D_ What Are the Potential Clinical Applications, Benefits, and Risks? The VR walking intervention may provide one of the only accessible nonpharmacological treatments for an otherwise refractory condition and is readily adaptable for clinic/rehabilitation or self-guided home use. Although there is a risk that some individuals may experience nausea or negative emotional reactions to the virtual images, this was not observed in prior testing._x000D_ _x000D_ What Is the Projected Time It May Take to Achieve a Person-Related Outcome? We purposefully designed the VR walking platform so that it could be easily implemented within people?s homes or in clinic settings. If our trial proves successful, this form of treatment would be available immediately to individuals with SCI NP._x000D_ _x000D_ What Are the Likely Contributions of the Proposed Project to Advancing the Field of SCI Research, Patient Care, and/or Quality of Life? The proposed study can make significant contributions across several areas. First, it will facilitate fruitful clinical and basic lines of scientific inquiry regarding the application of the VR paradigm to a more representative population of persons with SCI. Second, the study has the potential to inform patient care across the spectrum of initial hospitalization to home-based self-management. Third, SCI NP is consistently associated with reduced quality of life among individuals with SCI and their families; access to an inexpensive portable intervention will significantly improve quality of life among those affected by SCI NP.	Background: There is compelling evidence that virtual reality (VR) walking offers effective nonpharmacological treatment for SCI NP, which is minimally responsive to existing interventions. VR walking is a novel extension of illusory visual feedback therapies successfully applied to other NP conditions (e.g., phantom limb pain). Critically, development and testing of the first immersive and interactive virtual walking intervention (VRWalk) has to date focused solely on individuals with complete SCI as a foundation for anticipated application across other types of injury. We are currently conducting a multisite SCIRP-supported RCT of VRWalk in a large sample of individuals with complete SCI. In light of accumulated empirical support for the VRWalk platform in complete injury, the current proposal seeks to leverage the infrastructure and resources of the ongoing clinical trial to collect preliminary data on the effectiveness and cortical mechanisms of virtual walking among individuals with incomplete injury and SCI NP. Given that individuals with incomplete injury comprise more than half of all persons with SCI and reflect a unique set of neuroplastic changes and biomechanical needs/capabilities, the proposed pilot trial represents an important step to expand this promising intervention to a wider spectrum of individuals with chronic pain._x000D_ _x000D_ Objective/Hypothesis: Our goal is to expand the observed benefits of virtual walking to a more inclusive range of individuals with SCI NP. The proposed pilot RCT aims to test the VRWalk intervention in a representative sample of individuals with incomplete SCI and SCI NP. Our overarching hypothesis that the VRWalk intervention will be associated with clinically meaningful pain relief relative to a control condition, and that this will be reflected in neuroimaging data._x000D_ _x000D_ Specific Aims: Specific Aim 1 will examine whether participation in a multi-day course of the immersive interactive VR walking (VRWalk, Treatment condition) provides greater clinically meaningful pain relief for individuals with incomplete injury and SCI NP relative to a passive Control. We hypothesize that, relative to Control, completion of the interactive VRWalk intervention will be associated with greater reduction in self-reported SCI NP intensity immediately following and at 3, 6, and 12 months following intervention._x000D_ _x000D_ Specific Aim 2 will examine potential mechanisms of observed treatment effects via analysis of pre- and post-intervention neuroimaging findings, focusing on changes in the thalamus and primary somatosensory and motor cortex (S1/M1). We hypothesize that completion of the VRWalk intervention will be associated with pre- to post-treatment increase in thalamic GABA and perfusion (blood flow) and more adaptive S1 and M1 functional organization. We expect that magnitude of change will be greater following the VRWalk intervention relative to Control immediately following as well as 6 months after intervention. Magnitude of observed changes in pain intensity is expected to be positively associated with magnitude of thalamocortical changes. Specific Aim 3 will examine the potential moderating influence of individual sociodemographic, injury, psychosocial, and treatment variables relevant to effects observed in the prior aims._x000D_ _x000D_ Design: The study will be a randomized controlled, parallel-group, treatment trial. A total of 48 participants with incomplete injury and SCI NP (24 per site) will be randomized to receive the interactive VRWalk intervention (Treatment Condition) or a passive VR walking intervention (Control Condition). The Control condition will utilize a passive VR walking interface which allows participants to view a scripted video- like progression through a VR world but not control over virtual legs or interaction with the virtual environment. Participants in both conditions will receive twice-daily home-based sessions of their respective 5?10-minute interventions over 10?14 days (20 sessions). NP intensity and imaging measures will be collected prior to and following intervention and at follow-up sessions. Statistical analyses will examine magnitude of change over time across the two condition categories._x000D_ _x000D_ Impact: There is urgent need to identify effective treatment for SCI NP. The proposed trial would impact the SCI and scientific community in a number of ways, including: (1) provide critical data to facilitate expansion of this intervention to individuals with incomplete SCI (including large-scale testing), (2) advance the tangible availability of this portable intervention for clinic or home use, and (3) allow identification of potential functional and neurochemical mechanisms that may ultimately represent direct targets of SCI NP intervention, informing efforts to prevent rather than relieve SCI NP. Given the deleterious impact of SCI NP on quality of life, growing accessibility of VR technologies, and the ready translation of this intervention into clinic or home use, results of the proposed study are expected to ultimately afford a major sustainable advance in SCI NP clinical management for all persons with SCI NP.	SCI Secondary Health Conditions	SCI Pain	Assistive Tools	Clinical (Phase I, II, FS)
HT9425-23-1-0522	SC220183	1810550	2022	Early Detrusor Chemodenervation to Preserve Bladder Compliance and Longevity After Spinal Cord Injury	Khaing, Zin	Washington, University of	WA	Translational Research Award - Pilot Clinical Trial	Rationale: Spinal cord injury (SCI) is among the most devastating traumatic injuries, and there are approximately 300,000 Americans living with SCI. In addition to the loss of upper and lower extremity function, more than 80% of all patients with SCI suffer from neurogenic bladder, a condition caused by nerve impairment to the bladder and its control muscles (sphincters). Neurogenic bladder leads to increased lifetime health risks for persons with SCI, including urinary tract infection and loss of kidney function, and these complications negatively impact quality of life (QoL). Therefore, new and innovative ways to manage neurogenic bladder and promote bladder health are crucial to the long-term well-being of persons with SCI._x000D_ _x000D_ Injecting the bladder muscle with botulinum toxin A (BoNT-A) is an approved treatment for urinary urgency, frequency, and incontinence due to neurogenic bladder. This treatment prevents the overactivity and increases bladder compliance (the ability of the bladder to store urine). However, bladder BoNT-A injections, also called chemodenervation, are currently only offered to patients after other treatment options have failed. By that time, often years after the initial injury, permanent bladder muscle changes, such as thickening and scarring, have already occurred. Here, we propose an innovative use of an already approved treatment to examine whether chemodenervation performed early in the recovery process can increase bladder compliance and longevity of bladder health, and reduce muscle thickening, scar formation after SCI._x000D_ _x000D_ Objectives: In this proposal, we will investigate whether early chemodenervation mitigates deleterious bladder wall changes and preserves bladder storage function following SCI. A rat model of acute SCI will be used to test our hypothesis, as well as answer fundamental questions regarding (1) the optimal therapeutic window for early treatment, (2) how to preserve bladder function over time, and (3) the mechanism of nerve changes that underlie neurogenic bladder development. We hypothesize that chemodenervation will prevent or delay the progressive loss of bladder compliance, thereby preserving bladder health in the chronic stage of SCI. We will also perform a pilot clinical trial and examine the feasibility of treating patients early (<6 weeks) after SCI, and the effects of early BoNT-A treatment on human bladder compliance and tissue changes._x000D_ _x000D_ Research Impact, Benefits, and Risks: This proposal directly addresses the needs of and treatments for persons with SCI and neurogenic bladder. Bladder function is one of the top health priorities of persons with SCI. Given that almost of all SCI patients suffer from bladder dysfunction (>80%), limiting or stopping the development of changes in bladder tissue will likely have a huge impact on the treatment and care of neurogenic bladder-related complications. By helping to preserve bladder compliance, this intervention will decrease incontinence (leaky bladder), the risk of urinary tract infections, and help to preserve kidney function over the lifetime of a patient with SCI. Moreover, early treatment will likely also increase the longevity of bladder health. These outcomes will go a long way to improving the well-being and QoL for large numbers of persons with SCI._x000D_ _x000D_ The pilot clinical trial in this proposal will be a feasibility study, to confirm that the effects seen in the rat model will be identifiable in human tissue and in human bladder function. If the results from the pilot clinical trial are positive, we will move to a larger scale multisite randomized clinical trial. We anticipate that the results from such a trial would be available in 5-6 years, indicating whether prevention of neurogenic bladder changes is possible.	Background: Spinal cord injury (SCI) is among the most devastating traumatic injuries, and there are approximately 300,000 Americans living with paralysis. In addition to the loss of upper and lower extremity function, more than 80% of all patients with SCI suffer from neurogenic bladder caused by neurological impairments of detrusor and sphincter function. These changes contribute to increased lifetime health risks for disorders, including urinary tract infection and loss of kidney function, which negatively impacts quality of life (QoL) for persons with SCI. Therefore, managing the neurogenic bladder and promoting bladder health is crucial to the long-term well being of SCI patients. _x000D_ _x000D_ Readiness: Detrusor chemodenervation with botulinum toxin A (BoNT-A) is a U.S. Food and Drug Administration (FDA)-approved treatment for urinary urgency, frequency, and incontinence due to neurogenic bladder. Detrusor BoNT-A injections prevent detrusor overactivity and increase bladder compliance. However, currently, detrusor BoNT-A injections are only offered to patients after other treatment options have failed. By that time, permanent tissue damage to the bladder, including detrusor hypertrophy and fibrosis, has already begun. In preclinical models, rats with SCI develop hypertrophic and fibrotic bladders. These changes have been described in many of the commonly used rat strains, including the Sprague Dawley rats proposed here. Additionally, the time-course of fibrotic bladder development is well documented. Our preliminary studies showed that after SCI, animals with early detrusor BoNT-A injections had significantly less bladder hypertrophy compared to saline-injected control animals._x000D_ _x000D_ Objective: To demonstrate that early chemodenervation mitigates deleterious bladder wall changes and preserves detrusor function and longevity following SCI._x000D_ _x000D_ Aim 1: Identify an optimal therapeutic window for detrusor chemodenervation after SCI in a rat model._x000D_ Aim 2: Compare the effects of early and late BoNT-A after SCI on bladder changes and health in a rat model._x000D_ Aim 3: Perform a pilot clinical study characterizing the effects of early chemodenervation on bladder compliance and tissue changes in newly injured persons with SCI._x000D_ _x000D_ Study Design: A rat model of neurogenic bladder after acute SCI will be used to test our hypothesis, as well as answer fundamental questions regarding the mechanisms of action of BoNT-A injections in the detrusor at the cellular (neuronal sprouting) and molecular level (expression of growth factors and extracellular matrix molecules). By preserving detrusor integrity, we hypothesize that chemodenervation will mitigate neurogenic bladder development and the progressive loss of bladder compliance and thereby, increase the longevity of bladder health in the chronic stage of SCI. Additionally, we will conduct a limited pilot clinical trial and examine the effects of early BoNT-A treatment on human bladder tissue changes and maintaining compliance after SCI._x000D_ _x000D_ Impact: Bladder function is one of the top health priorities of persons with SCI. Given that 80% of all SCI patients suffer from bladder dysfunction, halting or delaying the development of abnormal bladder reflexes, and the associated changes in bladder tissue will likely have a huge impact on the treatment and care of these patients. Moreover, early treatment will increase the longevity of bladder compliance and bladder health, thereby improving the QoL for persons with SCI. This proposal responds to the Congressionally Directed Medical Research Programs fiscal year 2022 Spinal Cord Injury Research Program Focus Area of addressing the needs of and treatments for individuals with SCI suffering from neurogenic bladder._x000D_ _x000D_ Translation: Intradetrusor injection of BoNT-A is an FDA-approved procedure for patients with neurogenic bladder who fail to respond to first line therapies. Aim 3 evaluates the feasibility of treating patients early (< 2 months) after SCI. If the results from this feasibility study are positive, we will quickly move to a randomized clinical trial._x000D_ _x000D_ Military Relevance: The conflicts in Iraq and Afghanistan have been associated with the highest incidence of combat-related spinal trauma in the American military in the modern period. Veterans with SCI (approximately 17,000 Veterans on the U.S. Department of Veterans Affairs Spinal Cord Injury and Disorders Registry) represent an important and growing high-needs population for the Veterans Health Administration (VHA). This proposal directly addresses bladder health in persons with SCI by developing a treatment option that may help delay or prevent some complications of neurogenic bladder, thus decreasing the burden care for VHA, and improving Veterans? QoL.	SCI Secondary Health Conditions	Bladder/Urinary Health	Drug Interventions	Clinical (Phase 0 or EFS)
HT9425-23-1-0915	SC220185	1927410	2022	Contrast-Enhanced Ultrasound Biomarker for Prognostication and Guidance of Surgical Treatment in Acute Traumatic Spinal Cord Injury	Hofstetter, Christoph	Washington, University of	WA	Translational Research Award	Objective: Our objective is to establish an acute, measurable biomarker to guide therapeutic interventions and to predict neurological recovery of patients with acute traumatic spinal cord injury (tSCI)._x000D_ _x000D_ Rationale: When you happen to badly pinch your finger in a door, the typical response is to quickly remove the compressive forces and seek medical attention. The treatment of tSCI follows the same principle as we attempt to surgically decompress the traumatized spinal cord within 24 hours after the injury. The violent mechanical forces resulting in tSCI can cause different types of impinging pathology, some of which might not be recognized and addressed using current surgical techniques as we lack intraoperative biomarkers monitoring adequate spinal cord decompression. Accordingly, in a third of the patients, adequate surgical spinal cord decompression is not achieved. Here, we propose a real-time intraoperative imaging biomarker for acute tSCI that provides the following information: (1) evaluation of adequate surgical spinal cord decompression, (2) a damage report of the injured spinal cord area, and (3) the probability of viability of tissue adjacent to the injury center._x000D_ _x000D_ With the generous support of the US Department of Defense, we have developed ultrasound imaging techniques that assess blood flow in the traumatized rodent spinal cord tissue. Our research has shown that disturbance of blood flow at the injury site prognosticates the specific functional recovery of an individual animal. We are now able to use data acquired acutely after a trauma (< 24 hours) to predict how well spinal cord injured animals will recover the ability to walk months after injury. The tremendous potential of this biomarker is further corroborated by its ability to detect restoration of spinal cord tissue perfusion adjacent to the injury center in response to neuroprotective interventions. To facilitate clinical translation, we have shown that collection of such a biomarker is safe and feasible in patients with acute tSCI. Our main objective of the current proposal is to develop a standardized intraoperative biomarker that monitors completeness of spinal cord decompression and prognosticates the recovery of the individual patient. We envision that adoption of our biomarker will assist to elucidate risks and benefits of therapeutic interventions and serve as a foundation for personalized tSCI patient care._x000D_ _x000D_ Ultimate Applicability of Our Research ? Applications, Benefits, and Risks: Our research has the potential to help individuals who suffer from acute tSCI. The proposed ultrasound measurements to assess adequate spinal cord decompression will motivate additional surgical maneuvers in some patients and confirm accomplishment of this principal surgical goal in all patients enrolled with improved consistency. Once the prognostic capacity of our biomarker is established, it will allow the treating physician to inform the patient and their families regarding the expected neurological outcome. This will help with crucial care management decisions and to set realistic expectations for tSCI patients and their families. Last, our technology can stratify injury types (dependent on the amount of damaged spinal cord) which will help to enroll patients in appropriate clinical trials. Given the low cost and small footprint, our technology is also well suited for far-forward military operations, which could eventually reduce time for diagnosis and initiation of therapies. Moreover, since most Soldiers have traumatic injuries to multiple organ systems (brain, extremities, abdomen), our imaging technology?s impact could expand far beyond the current proposal, for example in diagnosis and treatment of traumatic extremity compartment syndromes._x000D_ _x000D_ In summary, we envision that the proposed biomarker will have a tremendous impact for individuals with tSCI, as it allows for monitoring the completeness of spinal cord decompression and for providing early prognostication of functional recovery. Moreover, we strongly believe that this technology will provide a solid foundation for clinical spinal cord injury research as it will enable identification and stratification of appropriate patients for certain treatment strategies and increase the power of clinical trials.	Background: Traumatic spinal cord injury (tSCI) causes loss of motor, sensory, and/or autonomic function in approximately 1.5 million Americans. To date, neuroprotective therapies emerging from preclinical rodent studies have failed to demonstrate efficacy in clinical trials. There is consensus that tSCI clinical trials with patients stratified by biomarker status will be essential to determine the efficacy of neuroprotective treatments._x000D_ _x000D_ Readiness: Our current project (W81XWH-18-1-0753 ?Ultrasound-based biomarkers to identify tissue at risk for secondary injury after traumatic spinal cord injury?) has successfully developed contrast-enhanced ultrasound (CEUS) for the small rodent tSCI. Acute quantitative analysis of the perfusion deficit resulted in a highly prognostic biomarker for chronic functional outcome. Moreover, arrival time delay determined by ultrasound contrast inflow kinetics in spinal cord parenchymal adjacent to the injury center was responsive to neuroprotective interventions propagating blood flow (durotomy). Our readiness is further corroborated by the demonstration of safety and feasibility to collect CEUS in patients with acute tSCI. Preliminary data from on- going studies suggest that the CEUS biomarker exhibits prognostic capacity in our acute tSCI patient cohort._x000D_ _x000D_ Objective: Motivated by these findings, we seek to standardize acquisition and validate the prognostic capacity of our CEUS biomarker in preparation for multicenter application. Moreover, we plan to delineate preliminary structural and blood flow characteristics of spinal cord tissue in the injury penumbra with reversible hemodynamic disruption in response to complete spinal cord decompression in both rodent and human tSCI._x000D_ _x000D_ Specific Aims:_x000D_ _x000D_ Aim 1. Establish acquisition and validity of intraoperative CEUS biomarker for acute human tSCI._x000D_ _x000D_ Aim 2. Determine the prognostic capacity of CEUS biomarker for acute tSCI._x000D_ _x000D_ Aim 3. Determine the impact of injury severity and treatment delay on neuroprotection in rodent tSCI._x000D_ _x000D_ Study Design: We will develop a standard operating procedure for acquisition and real-time readout of an ultrasound-based quantitative imaging biomarker using a clinical ultrasound platform (EPIQ). The biomarker consists of two components: measurement of the subarachnoid space to monitor completeness of spinal cord decompression and CEUS imaging to define the amount of contrast inflow in the lesion center compared to the distant intact spinal cord. Precision, validity, and prognostic capacity of the proposed biomarker will be established in a prospective patient cohort. We also plan to measure spinal cord blood flow changes in the penumbra adjacent to the injury center in response to biomarker-guided spinal cord decompression. The impact of injury severity (mild, moderate, severe) and delay of spinal cord decompression (durotomy at 0, 6, 24, and 72 hours) onto restoration of blood flow and functional recovery will be further analyzed in rodent thoracic tSCI. Dural decompression will be omitted in control animals._x000D_ _x000D_ Impact: We anticipate that in approximately one third of patients our intraoperative imaging biomarker will guide additional decompressive surgical maneuvers and protect spinal cord tissue at early time points after injury. Given the results in rodent tSCI experiments, the proposed quantitative imaging biomarker holds promise to exhibit remarkable prognostic capacity. The proposed work aligns with FY22 SCIRP focus areas. Given the extreme heterogeneity of human tSCI, the proposed prognostic biomarker will likely prove useful for patient selection and monitoring in clinical trials. On an individual level, adoption of imaging biomarkers will assist to elucidate risks and benefits of therapeutic interventions and serve as a foundation for personalized patient care in acute tSCI._x000D_ _x000D_ Translation: Once standardized and validated, we expect rapid clinical adoption given that utilization intraoperative ultrasound equipment and ultrasound contrast agents are FDA-approved and widely available. Moreover, spine surgeons are familiar with the use of intraoperative ultrasound and able to collect the biomarker without additional staff. The Principal Investigator is an active member of several national and international tSCI networks (TRACK-SCI, AOSpine Knowledge Forum tSCI) in which many of the other surgeons have expressed great interest for implementation of the proposed biomarker.	SCI Pathology & Repair	SCI Pathology/Neuroprotection	Diagnostic/Prognostic Tools	Clinical (Phase 0 or EFS)
HT9425-23-1-1083	SC220192	3977103	2022	Nerve Transfers in High Tetraplegia to Improve Patient Function and Quality of Life	Ray, Wilson	Washington University - St. Louis	WA	Clinical Trial Award	High cervical spinal cord injury (SCI) is the result of damage to the spinal cord in the upper neck resulting in permanent disability (i.e., high tetraplegia). SCIs suffered during military deployment are more likely to result in permanent paralysis, as the initial triage of care takes place in the forward operating base. In the U.S., there are over 35,000 Soldiers and civilians living with high cervical SCIs with a complete lack of upper limb function who are dependent on their caregivers for all activities of daily living (ADLs). Currently, there are no interventions available to restore function following SCI. Recently, there have been a number of important advances in surgical techniques that may help restore upper extremity function following high cervical SCI. One such advance is nerve transfers, which involve the transfer of redundant or expendable nerve function to a more critical area of motor function. Using uninjured nerve above the level of SCI, nerve transfers can provide improved upper limb function to Veterans and patients living with high cervical SCI. Since nerves below the injured segment of spine are still in continuity with the distal muscle targets (i.e., arm/hand), they remain receptive to reinnervation even years after SCI. Over the last decade, nerve transfers have been utilized with increasing frequency to treat peripheral nerve and/or brachial plexus injuries. Recently, these same principles used to treat peripheral nerve injuries have been applied to patients with SCIs, with promising early results._x000D_ _x000D_ What Are the Goals Of The Proposed Study? The overall goal of this proposed study is to evaluate whether nerve transfers can effectively restore upper limb motor function in patients with high cervical SCI. We propose to use the nerve controlling shoulder shrug function (spinal accessory nerve) to restore elbow function in patients with high cervical SCI. The most important goal will be to see whether upper limb motor function restored by nerve transfers increase the patient?s functional independence in activities of daily living and overall quality of life over 48 months following surgery._x000D_ _x000D_ What Populations Will It Help? This study will target a patient population in desperate need of therapeutic intervention. A patient population with no surgical or therapeutic options to improve upper extremity function and quality of life. It will be most useful for military personnel who sustained an injury to the upper cervical spine during active duty and Veterans who are already living with debilitating high cervical SCI. It is also likely be useful for adult civilians who have had a high cervical SCI due to trauma such as car accidents, assault, sport-related neck injuries, falls, or other causes. It is possible that it may help people with other causes of spinal cord dysfunction such as cancer, infection, or other diseases._x000D_ _x000D_ How Will It Help Them? The nerve transfer surgery will provide restoration of upper limb function paralyzed by the high cervical SCI. This restored upper limb function could provide military patients with capability to independently transfer, drive a powered wheelchair, perform activities of daily living, and improve overall capacity to return to work._x000D_ _x000D_ What Are the Potential Clinical Applications, Benefits, and Risks? There are many potential direct clinical applications. There are many patients who suffer from high cervical SCIs and must accept full body paralysis as their new normal. Nerve transfers harness the natural nerve?s capacity to regrow and can achieve control of multiple paralyzed muscles to maximize the restoration of function. The functional restoration can improve participation in activities of daily living, improve mental/social health, and quality of life. Overall, nerve transfer is a very safe surgical procedure and has no known major risks. Because the donor nerve is sacrificed to provide function to the paralyzed recipient nerve, transiently losing donor muscle function could be a concern. There is always a risk that important confidential information will be leaked and can have consequences. We have carefully planned to reduce all these risks as much as possible._x000D_ _x000D_ What Is the Projected Time It May Take to Achieve a Person-Related Outcome? Following nerve transfer surgery, it may take up to 2 years for patients to achieve full function in the target muscles of upper limb._x000D_ _x000D_ What Are the Likely Contributions of this Study? If this study is successful, it will provide a revolutionary method of functional restoration in patients with both acute and chronic high cervical SCI. Nerve transfer surgery could change the way how high cervical SCI patients are treated and could become a standard of care to restore upper limb functional paralysis.	Background: Of the 296,000 adults living with spinal cord injury (SCI), 12% have a high cervical SCI (level of C4 or above). This predominantly affects young males in the prime years of their life. High cervical SCI results in debilitating disruptions of normal central nervous system, making patients unable to control otherwise intact muscles below the level of injury. Patients suffer from complete paralysis below the neck (i.e., high tetraplegia). Regaining even partial arm and/or hand control can result in significant improvements in patient?s quality of life. To date, there is no reliable medical or surgical treatment that provide meaningful return of function. There is an unmet clinical need of effective interventions that restore motor function following high tetraplegia._x000D_ _x000D_ Nerve transfer is an innovative reinnervation strategy that effectively bypasses the region of SCI and reconnects the central pathways to the muscles regaining control below the epicenter of SCI. Axons regenerate from the healthy donor nerves above the SCI and restore control of previously paralyzed muscles below the SCI. Based on our preliminary data, we propose that select nerve transfers will serve as a reliable strategy to restore upper limb function in patients with high cervical SCI who otherwise have complete lack of motor function._x000D_ _x000D_ Following high tetraplegia, the Spinal accessory (SA) nerve remains intact and may serve as a promising donor nerve to utilize for upper limb reanimation. This novel nerve transfer provides an opportunity to restore upper limb function in a patient population that have no other operative or non-operative options available. We plan to leverage our national SCI network to initiate a multi-institutional trial to gather critical information needed to move this promising intervention down the translational pathway. In our ongoing multi-institutional trial, we are treating patients with low/subaxial cervical SCIs utilizing distal nerve transfers. These studies, largest to date, will provide rich clinical data to generate treatment guidelines for SCI patients and design future randomized clinical trials enabling widespread clinical implementation of nerve transfers in SCI. Our expertise with nerve transfers in SCI uniquely positions our team to pursue the following objective and aim:_x000D_ _x000D_ Objective/Hypothesis: The long-term objective of the current proposal is to investigate the potential of nerve transfers to restore upper limb function in individuals with high cervical SCI. Our central hypothesis is that nerve transfers in patients with high cervical SCI will improve the upper limb motor function, functional independence, and patient quality of life._x000D_ _x000D_ Specific Aim: Measure the efficacy of Spinal Accessory nerve transfers in improving upper limb function in high cervical SCI. We hypothesize that Spinal Accessory nerve transfer following high cervical SCI will reinnervate target upper limb muscles to restore proximal arm function and improve the independence in activities of daily living (ADL) and quality of life. The expected outcome of this project is to establish the rationale, clinical effectiveness, and timing of promising nerve transfers in high cervical SCIs._x000D_ _x000D_ Study Design: A prospective multi-institutional non-randomized single arm design will be utilized to assess the feasibility, safety, and preliminary efficacy of Spinal accessory nerve transfers in High Cervical SCI. The final outcomes of these patients will be compared with matched historical controls of high cervical SCI patients. Thirty subjects with cervical ASIA A-B (International Standards for Neurological Classification of SCI) High Cervical SCI (C1-C4 level) and complete lack of upper extremity function will be identified._x000D_ _x000D_ Primary Outcomes: Upper Extremity motor strength. (Manual Muscle Testing?MMT). _x000D_ _x000D_ Secondary Outcomes: Spinal Cord Independence Measure (SCIM), Spinal Cord Injury Quality of Life (SCI-QOL), Neuro Quality of Life (Neuro-QOL) ? Depression/Upper Extremity Function, and Capabilities of Upper Extremity Questionnaire (CUE-Q); rates of intraoperative and post-operative complications and rates of reoperation (Assessments?pre-operative, post-operatively?6, 12, 24, 36, and 48 months)._x000D_ _x000D_ Impact: The restoration of upper limb function in our wounded Soldiers represents a significant advance in the current treatment paradigm. Eleven percent of all evacuated combat casualties from the Iraq and Afghanistan conflict sustained spinal injuries, and nearly 20% of these Soldiers suffered SCI. We expect that this study will provide critical information to design randomized clinical trials enabling rapid clinical translation of nerve transfers significantly changing the current management of patients with subacute and chronic SCI. The rapid clinical translation of this intervention would have a dramatic clinical impact, increasing functional independence and reducing disability following high tetraplegia. The nerve transfer surgery is applicable in both subacute and chronic SCI patient populations, promising functional restoration in patients currently living with debilitating functional paralysis.	SCI Motor/Sensory Function	Upper Limb/Forelimb	Surgical Interventions	Clinical (Phase I, II, FS)
HT9425-23-1-0548	SC220199P1	146581	2022	Baroprosthesis to Reduce Secondary Damage of the Traumatic Spinal Cord Injury	Phillips, Aaron	Calgary, University of	CAN	Investigator-Initiated Research Award - Early-Career Partnering PI Option	Each year, tens of thousands of people around the world are paralyzed after suffering a spinal cord injury (SCI). Despite decades of research, doctors caring for patients who have just suffered an SCI have few treatments that might improve their ability to move and feel again. One of the only treatments that can potentially improve recovery during the period immediately after a SCI is to control patients? blood pressure at optimal targets. However, controlling blood pressure after SCI within a narrow target range has been very hard. Moreover, the drugs that are used to control blood pressure can actually cause harm. This challenge puts doctors in a difficult situation, since trying to help a patient by controlling their blood pressure can actually worsen their injury._x000D_ _x000D_ We recently developed a new treatment that uses electricity to modulate the cells of the spinal cord that control blood pressure. We call this treatment the neuroprosthetic baroreflex. We showed that the neuroprosthetic baroreflex can control blood pressure precisely in rodents, monkeys, and humans with SCI. Importantly, the neuroprosthetic baroreflex does not seem to carry the same risk for harm as existing treatments to control the blood pressure. The neuroprosthetic baroreflex has now entered clinical trials to manage blood pressure during the months and years that followed an SCI._x000D_ _x000D_ The neuroprosthetic baroreflex could also help doctors care for patients immediately after they have suffered an SCI. However, before this can happen, we need to answer two important questions about managing blood pressure immediately after SCI. First, the protocols that doctors use to manage blood pressure are based on the imperative need to avoid causing harm with potentially dangerous drugs. Therefore, we need to identify the best protocols for doctors to manage blood pressure without the risks of current treatments. Second, doctors do not currently know why the control of blood pressure allows patients to recover better movement and feeling after SCI. Understanding exactly why the control of blood pressure is so beneficial could allow us to identify the most important time window after injury and optimal settings to control a patient?s blood pressure._x000D_ _x000D_ This research could help nearly everyone who suffers an SCI. What we learn could help reduce the risk people with SCI face during their initial management in the hospital. This would be of great benefit to patients, since it would give the doctors taking care of them more and better options to treat them. Ultimately, better treatment immediately after injury would likely improve patients? ability to move and feel in the months and years afterwards._x000D_ _x000D_ This research is also one of our most immediately achievable ways to make a difference in the treatment of patients with SCI. Controlling blood pressure is already a key treatment that doctors use immediately after an SCI. If we could discover better guidelines and improved treatments to control blood pressure, doctors would be able to use these discoveries to treat patients with SCI much faster than, say, a newly discovered drug. More specifically, we expect that the neuroprosthetic baroreflex could help doctors manage blood pressure in patients who have just suffered an SCI within the next 3-5 years._x000D_ _x000D_ To identify new protocols for blood pressure management, we will perform experiments in mice treated with the neuroprosthetic baroreflex. Specifically, we will maintain the mice at different levels of blood pressure during the first week after SCI, and will study how a given blood pressure level impacts the evolution of spinal cord damage and functional recovery. We will use cutting-edge molecular methods to study the complex molecular changes that occur within the spinal cord in the days and weeks after SCI. Therefore, there are no risks to patients as part of this research._x000D_ _x000D_ Overall, this proposal could lead to a new treatment to manage blood pressure very precisely in the immediate period after someone suffers an SCI. Ultimately, this treatment could help improve their ability to move and feel in the months and years after injury. It would also give doctors a powerful new treatment that carries less risk of harming their patients.	Background: Despite decades of investigation, clinicians sadly lack interventions to promote functional recovery in the period immediately after spinal cord injury (SCI). One of the only treatment options available to potentially improve neurologic recovery in the acute post-injury period is to augment mean arterial blood pressure (MAP). However, maintaining MAP within a narrow target range has not only been challenging, but also complicated by the iatrogenic risks associated with the vasopressors and inotropes used to control blood pressure. We recently developed an implantable neuroprosthetic baroreflex that regulates blood pressure by targeting the sympathetic circuitry using epidural electrical stimulation. We showed that the neuroprosthetic baroreflex precisely regulates blood pressure during orthostatic challenges in rodents, monkeys, and humans with SCI. The neuroprosthetic baroreflex has now entered human clinical trials for hemodynamic management in the chronic setting (clinicaltrials.gov: NCT04994886). This technology also has the potential to profoundly impact acute management of SCI patients while avoiding the risks associated with the use of vasopressors and inotropes. However, key questions related to the hemodynamic management remain._x000D_ _x000D_ Objectives: First, what is the nature of the relationship between the MAP and neurological improvement, and how might this relationship inform optimal MAP targets in the clinical setting? Second, what are the cellular and molecular mechanisms by which hemodynamic management influences neurological recovery, and how are these mechanisms modulated by differences in the MAP target?_x000D_ _x000D_ Specific Aims_x000D_ Specific Aim 1: Establish the relationship between the MAP and neurological improvement. Clinical studies have observed that increasing MAP targets correlates with improved recovery. Yet, the benefits rapidly reach a ?ceiling effect.? This limitation, however, could simply reflect the adverse effects of the pharmacological agents that are used clinically to maintain MAP. We will assess whether the neuroprosthetic baroreflex alters this cost-benefit analysis, enabling new optimal targets that maximize neurological improvements. We will conduct experiments in mice treated with the neuroprosthetic baroreflex and dissect how different MAP targets correlate with neurological recovery (Specific Aim 1.1) and histological tissue sparing (Specific Aim 1.2)._x000D_ _x000D_ Specific Aim 2: Elucidate the mechanisms linking hemodynamic management to neurological improvement. Although maintaining MAP has been a cornerstone of clinical guidelines to treat acute SCI, the molecular and cellular mechanisms by which this practice influences neurological recovery remain unknown. Understanding these mechanisms could enable more targeted approaches to hemodynamic management that lead to improved outcomes. We will address this knowledge gap by performing single-nucleus transcriptomics in mice maintained at different MAP targets. This high-resolution survey will allow us to identify the cell types (Specific Aims 2.1 and 2.2), genetic programs (Specific Aim 2.3), and intercellular communication networks (Specific Aim 2.4) modulated by hemodynamic management at clinically aggressive vs. conservative targets._x000D_ _x000D_ Study Design: To answer Specific Aims 1.1-1.2, we will leverage high-resolution kinematics, cell type- specific tract tracing, and histological assessments to quantify the functional and anatomical impact of maintaining MAP targets with the neuroprosthetic baroreflex. To address Specific Aims 2.1-2.4 we will leverage our expertise with single-nucleus transcriptomics and bioinformatics applied to the spinal cord of injured mice. All the infrastructure, experimental methodologies, and computational expertise is already in place, such that the proposed experiments can now be carried out routinely._x000D_ _x000D_ Impact: Optimizing hemodynamic management to maximize neurological recovery is one of our most readily and immediately achievable therapeutic approaches for SCI. The neuroprosthetic baroreflex provides a powerful platform to overcome longstanding challenges in the hemodynamic management of acute SCI. However, this technology also raises new questions that could reshape guidelines and approaches to the hemodynamic management of acute SCI. The work we propose to carry out has the potential to inform optimal hemodynamic management guidelines and the mechanism-based translation of the neuroprosthetic baroreflex to support neurological recovery during the acute period after SCI. We feel that this project has the potential to move us tangibly closer to a treatment that alters the course of this catastrophic injury.	Acute SCI Management	Acute SCI Management	Invasive Device	Preclinical
HT9425-23-1-0547	SC220199	568114	2022	Baroprosthesis to Reduce Secondary Damage of the Traumatic Spinal Cord Injury	Courtine, Gregoire	Ecole Polytechnique Federale de Lausanne	EU	Investigator-Initiated Research Award - Early-Career Partnering PI Option	Each year, tens of thousands of people around the world are paralyzed after suffering a spinal cord injury (SCI). Despite decades of research, doctors caring for patients who have just suffered an SCI have few treatments that might improve their ability to move and feel again. One of the only treatments that can potentially improve recovery during the period immediately after a SCI is to control patients? blood pressure at optimal targets. However, controlling blood pressure after SCI within a narrow target range has been very hard. Moreover, the drugs that are used to control blood pressure can actually cause harm. This challenge puts doctors in a difficult situation, since trying to help a patient by controlling their blood pressure can actually worsen their injury._x000D_ _x000D_ We recently developed a new treatment that uses electricity to modulate the cells of the spinal cord that control blood pressure. We call this treatment the neuroprosthetic baroreflex. We showed that the neuroprosthetic baroreflex can control blood pressure precisely in rodents, monkeys, and humans with SCI. Importantly, the neuroprosthetic baroreflex does not seem to carry the same risk for harm as existing treatments to control the blood pressure. The neuroprosthetic baroreflex has now entered clinical trials to manage blood pressure during the months and years that followed an SCI._x000D_ _x000D_ The neuroprosthetic baroreflex could also help doctors care for patients immediately after they have suffered an SCI. However, before this can happen, we need to answer two important questions about managing blood pressure immediately after SCI. First, the protocols that doctors use to manage blood pressure are based on the imperative need to avoid causing harm with potentially dangerous drugs. Therefore, we need to identify the best protocols for doctors to manage blood pressure without the risks of current treatments. Second, doctors do not currently know why the control of blood pressure allows patients to recover better movement and feeling after SCI. Understanding exactly why the control of blood pressure is so beneficial could allow us to identify the most important time window after injury and optimal settings to control a patient?s blood pressure._x000D_ _x000D_ This research could help nearly everyone who suffers an SCI. What we learn could help reduce the risk people with SCI face during their initial management in the hospital. This would be of great benefit to patients, since it would give the doctors taking care of them more and better options to treat them. Ultimately, better treatment immediately after injury would likely improve patients? ability to move and feel in the months and years afterwards._x000D_ _x000D_ This research is also one of our most immediately achievable ways to make a difference in the treatment of patients with SCI. Controlling blood pressure is already a key treatment that doctors use immediately after an SCI. If we could discover better guidelines and improved treatments to control blood pressure, doctors would be able to use these discoveries to treat patients with SCI much faster than, say, a newly discovered drug. More specifically, we expect that the neuroprosthetic baroreflex could help doctors manage blood pressure in patients who have just suffered an SCI within the next 3-5 years._x000D_ _x000D_ To identify new protocols for blood pressure management, we will perform experiments in mice treated with the neuroprosthetic baroreflex. Specifically, we will maintain the mice at different levels of blood pressure during the first week after SCI, and will study how a given blood pressure level impacts the evolution of spinal cord damage and functional recovery. We will use cutting-edge molecular methods to study the complex molecular changes that occur within the spinal cord in the days and weeks after SCI. Therefore, there are no risks to patients as part of this research._x000D_ _x000D_ Overall, this proposal could lead to a new treatment to manage blood pressure very precisely in the immediate period after someone suffers an SCI. Ultimately, this treatment could help improve their ability to move and feel in the months and years after injury. It would also give doctors a powerful new treatment that carries less risk of harming their patients.	Background: Despite decades of investigation, clinicians sadly lack interventions to promote functional recovery in the period immediately after spinal cord injury (SCI). One of the only treatment options available to potentially improve neurologic recovery in the acute post-injury period is to augment mean arterial blood pressure (MAP). However, maintaining MAP within a narrow target range has not only been challenging, but also complicated by the iatrogenic risks associated with the vasopressors and inotropes used to control blood pressure. We recently developed an implantable neuroprosthetic baroreflex that regulates blood pressure by targeting the sympathetic circuitry using epidural electrical stimulation. We showed that the neuroprosthetic baroreflex precisely regulates blood pressure during orthostatic challenges in rodents, monkeys, and humans with SCI. The neuroprosthetic baroreflex has now entered human clinical trials for hemodynamic management in the chronic setting (clinicaltrials.gov: NCT04994886). This technology also has the potential to profoundly impact acute management of SCI patients while avoiding the risks associated with the use of vasopressors and inotropes. However, key questions related to the hemodynamic management remain._x000D_ _x000D_ Objectives: First, what is the nature of the relationship between the MAP and neurological improvement, and how might this relationship inform optimal MAP targets in the clinical setting? Second, what are the cellular and molecular mechanisms by which hemodynamic management influences neurological recovery, and how are these mechanisms modulated by differences in the MAP target?_x000D_ _x000D_ Specific Aims_x000D_ Specific Aim 1: Establish the relationship between the MAP and neurological improvement. Clinical studies have observed that increasing MAP targets correlates with improved recovery. Yet, the benefits rapidly reach a ?ceiling effect.? This limitation, however, could simply reflect the adverse effects of the pharmacological agents that are used clinically to maintain MAP. We will assess whether the neuroprosthetic baroreflex alters this cost-benefit analysis, enabling new optimal targets that maximize neurological improvements. We will conduct experiments in mice treated with the neuroprosthetic baroreflex and dissect how different MAP targets correlate with neurological recovery (Specific Aim 1.1) and histological tissue sparing (Specific Aim 1.2)._x000D_ _x000D_ Specific Aim 2: Elucidate the mechanisms linking hemodynamic management to neurological improvement. Although maintaining MAP has been a cornerstone of clinical guidelines to treat acute SCI, the molecular and cellular mechanisms by which this practice influences neurological recovery remain unknown. Understanding these mechanisms could enable more targeted approaches to hemodynamic management that lead to improved outcomes. We will address this knowledge gap by performing single-nucleus transcriptomics in mice maintained at different MAP targets. This high-resolution survey will allow us to identify the cell types (Specific Aims 2.1 and 2.2), genetic programs (Specific Aim 2.3), and intercellular communication networks (Specific Aim 2.4) modulated by hemodynamic management at clinically aggressive vs. conservative targets._x000D_ _x000D_ Study Design: To answer Specific Aims 1.1-1.2, we will leverage high-resolution kinematics, cell type- specific tract tracing, and histological assessments to quantify the functional and anatomical impact of maintaining MAP targets with the neuroprosthetic baroreflex. To address Specific Aims 2.1-2.4 we will leverage our expertise with single-nucleus transcriptomics and bioinformatics applied to the spinal cord of injured mice. All the infrastructure, experimental methodologies, and computational expertise is already in place, such that the proposed experiments can now be carried out routinely._x000D_ _x000D_ Impact: Optimizing hemodynamic management to maximize neurological recovery is one of our most readily and immediately achievable therapeutic approaches for SCI. The neuroprosthetic baroreflex provides a powerful platform to overcome longstanding challenges in the hemodynamic management of acute SCI. However, this technology also raises new questions that could reshape guidelines and approaches to the hemodynamic management of acute SCI. The work we propose to carry out has the potential to inform optimal hemodynamic management guidelines and the mechanism-based translation of the neuroprosthetic baroreflex to support neurological recovery during the acute period after SCI. We feel that this project has the potential to move us tangibly closer to a treatment that alters the course of this catastrophic injury.	Acute SCI Management	Acute SCI Management	Invasive Device	Preclinical
HT9425-23-1-1084	SC220209	1765321	2022	Functionalized peptide gels and Schwann cells for repair of the injured spinal cord	Pearse, Damien	Miami, University of, Coral Gables	FL	Translational Research Award	Spinal cord injury (SCI) affects 42,000 Wounded Warriors, their Families, and their caregivers, placing a significant burden and cost on their health care unless new therapies can be developed that can restore function and quality of life. At the forefront of regenerative medicine, Cell therapies provides the means to bridge the injured spinal cord for support of axon regeneration and reconnection, as well as replace lost neural tissue. Through CDMRP SCIRP TRA support, we have translated (from TRL3 to TRL6) autologous human Schwann cells (ahSCs) from the benchtop to two phase 1 clinical trials in sub-acute and chronic human SCI. The first trial showed that ahSC transplantation was feasible and safe in six sub-acute thoracic AIS A subjects; the second, that ahSC transplantation was safe and feasible in chronic thoracic and cervical subjects, AIS A-C. In preparation for phase 2 efficacy trials in SCI, we seek to enhance ahSC repair by overcoming two main limitations: (1) survival in the injury milieu and (2) the growth inhibitory effects of the glial scar. To accomplish this goal, we formed a collaboration between U. Miami and G4M to optimize the cell delivery vehicle for ahSCs by using a sheer, thinning, functionalized, scaffolding matrix fabricated from self-assembly peptides to improve localized cell delivery, protection, and conformal filling of the cavity. G4M?s patented technology results from a decade of engineering, optimization, and characterization of its Peptide Materials Platform, providing materials that are simple to manufacture and easy to administer in a surgical setting. Importantly, in 2022 Gel4Med received FDA approval for use of their peptide gel platform in humans for wound repair. Studies will be conducted to systematically improve the effectiveness of Gel4Rep for enhancing SC mediated repair in SCI as measured by histopathology, biochemistry, and functional efficacy on sensorimotor and autonomic outcomes. Generated preclinical data will be used in support of phase 2 trials using combined G4Rep and ahSCs.	Background/Research Problem: Spinal cord injury (SCI) affects 42,000 Wounded Warriors, their Families, and their caregivers, placing a significant burden and cost on their health care. Through CDMRP SCIRP TRA support, we translated (TRL3 to TRL6) autologous human Schwann cells (ahSCs) from the benchtop to two phase 1 clinical trials in sub-acute and chronic human SCI. The first trial showed that ahSC transplantation was feasible and safe in six sub-acute thoracic AIS A subjects; the second, that ahSC transplantation was safe and feasible in chronic thoracic and cervical subjects, AIS A-C. In preparation for phase 2 efficacy trials in SCI, we seek to enhance ahSC repair by overcoming two main limitations: (1) survival in the injury milieu and (2) the growth inhibitory effects of the glial scar. To accomplish this goal, we formed a collaboration between U. Miami and G4M to optimize the cell delivery vehicle for ahSCs by using a sheer, thinning, functionalized scaffolding matrix fabricated from self-assembly peptides to improve localized cell delivery, protection, and conformal filling of the cavity. G4M?s patented technology results from a decade of engineering, optimization, and characterization of its Peptide Materials Platform, providing materials that are simple to manufacture and easy to administer in a surgical setting. _x000D_ _x000D_ Objectives: (1) Optimize the Gel4Rep formulation for SC encapsulation during intraspinal delivery to the injured spinal cord to maximize in vivo cell survival rates, (2) provide glial scar avoidance properties to re-growing axons and SCs for 1 month after SCI by peptide functionalization of Gel4Rep and, (3) under GLP-like conditions, examine the long-term (up to 6 months) cell persistence, CNS distribution, axon growth support, remyelination, and functional efficacy (improved sensorimotor and autonomic outcomes) of Gel4Rep encapsulated SCs when transplanted into the contused spinal cord of rats at sub-acute (1-week) or chronic (4-month) timepoints. _x000D_ _x000D_ Specific Aims and Study Design: Studies will be conducted to systematically improve the effectiveness of Gel4Rep for enhancing SC mediated repair as measured by histopathology, biochemistry, and functional efficacy. Generated pre-clinical data will be used in support of phase 2 trials using combined G4Rep and ahSCs. For Specific Aims 1-3, in vitro or sub-acute and chronic in vivo experiments will be run concurrently where possible. _x000D_ _x000D_ Aim 1. Optimize Gel4Rep SC encapsulation for maximized in vivo SC cytoprotection. _x000D_ _x000D_ Approach. After sub-acute and chronic SCI, SC transplant survival is ~10-15%. Improving cell persistence would enhance the availability of SCs for repair and axon regeneration. Cell encapsulation in biomaterials provides a protective environment for enhanced survival during the delivery and post-injection period. Formulations of Gel4Rep gel matrix, with and without GFP SCs, will be transplanted into the C5 cervical SCI cord (1 mo.) versus media. Up to 3 weeks, cytokines, oxidative metabolites, and cell death molecules will be measured with ELISA and RIA. Stereological quantification using computer assisted microscopy will be used for SC survival. _x000D_ _x000D_ Aim 2. Functionalize Gel4Rep for long-term scar avoidance activity. _x000D_ _x000D_ Approach. Degrading, masking, or antagonizing CSPG binding overcomes axon inhibition and promotes recovery after SCI. Significant benefit after SCI was achieved with the use of a TAT-peptide to the CSPG receptor, PTPsigma. Here, Gel4Rep will be functionalized with doses of the TAT-PTPsigma peptide or Chase ABC enzyme by encapsulation for at least a 1-month delivery. Release kinetics, tissue binding, and activity (axon growth, SC migration) will be measured in the same SCI and SC paradigm as Aim 1 to 1 mo., optimizing G4Rep for the relief CSPG inhibition of axon growth and SC migration through imbuing scar avoidance activity. _x000D_ _x000D_ Aim 3. Demonstrate the in vivo efficacy of combined, functionalized Gel4Rep and SCs for SCI repair. _x000D_ _x000D_ Approach. Building upon the benefit of base Gel4Rep+SCs after SCI, under GLP-like conditions, the optimized Gel4Rep developed in Aims 1 and 2 will be combined with GFP SC transplantation in a 4-month, chronic cervical contusive SCI model. Animals will receive baseline, pre-SCI, and pre-transplant behavioral testing (locomotor, sensory, and autonomic). Post-treatment testing will continue through 6 mos. At endpoint, spinal tissue from control groups (SCI only, non-and functionalized Gel4Rep, SCs alone) will be compared to the combined therapy for changes in SC survival/biodistribution, tissue preservation, axon growth into and beyond the lesion/implant by tract tracing, and immunostaining as well as axon myelination. Behavioral data will be analyzed and compared among control, single, and combined treatments for evidence of statistically significant enhancements in recovery. _x000D_ _x000D_ Impact: These studies will provide data demonstrating that the effectiveness of SCs can be enhanced by improving the delivery vehicle from media to an FDA approved biomaterial that will be further functionalized with cytoprotective and scar ameliorating properties. This is a critical step in transitioning ahSCs from phase 1 to 2 trials, where we seek at least an 8-point motor score improvement with a combined therapy in human SCI. _x000D_ _x000D_ Translation: With a dearth of therapies for acute or chronic SCI in the clinic and on the battlefield, the development and translation of strategies to repair the injured CNS are urgently needed to restore function. If our approach is effective, this could translate into substantial improvements in both treatment costs for combat-injured personnel as well as decreased morbidity and mortality (both approaches have been used in FDA approved trials).	SCI Pathology & Repair	SCI Regeneration/Plasticity/Repair	Cell/Tissue Therapies	Preclinical
HT9425-23-1-0446	SC220218	777927	2022	Targeting PARP Signaling as a Novel Treatment for Urologic Complications of Spinal Cord Injury	Adam, Rosalyn	Children's Hospital, Boston	MA	Investigator-Initiated Research Award	Although survival rates have increased steadily over the past decades, spinal cord injury (SCI) still has a devastating impact on injured individuals, their caregivers, and their families. Active-duty military personnel are at significantly higher risk of SCI than individuals in the general population due to the risks associated with military training and service. The most visible effect of SCI is limb paralysis that may affect both lower and upper limbs to differing extents. Less obvious is the loss of bladder and bowel control, which can lead to psychological distress and a significantly diminished quality of life as a result of incontinence, increased likelihood of urinary tract infection, and elevated risk of damage to the kidneys. SCI is extremely costly to individuals, both financially and psychologically, and in spite of significant advancements in care of individuals with SCI, there is currently no cure. The relatively young age at which military personnel are likely to incur their spinal injury, as well as the increased likelihood of surviving their injuries means that such individuals and their families bear a lifelong health and financial burden from their condition._x000D_ _x000D_ A significant proportion of the clinical expenditures for individuals with SCI is directly related to management of the bladder, and while current medications to improve bladder control provide some symptomatic relief, they are often associated with undesirable side effects and variable long-term efficacy. To explore new avenues for treatment of the urinary complications of SCI, our group has performed an in-depth analysis of the molecular signals that drive changes in the bladder in animal model of SCI. This analysis has identified a protein in cells called PARP-1 that is activated by SCI, in parallel with increases in deposition of collagen, a substance that increases stiffness of the bladder wall making it less flexible. Treatment of animals with SCI with inosine, a molecule known to inhibit PARP-1, led to reduced collagen deposition. Previous studies from our group showed that inosine could decrease overactivity of the bladder in animals with SCI. Together, these results suggest that PARP-1 may be responsible for signaling that leads to damaging complications of SCI. Based on our new data, we will investigate how PARP-1 leads to structural and functional changes in the bladder following SCI by determining how treatment of SCI animals with additional PARP inhibitors leads to changes in cells responsible for collagen production, and how they impact bladder function._x000D_ _x000D_ Although the proposed studies will use an animal model of SCI, we believe the results of this research will be relevant to humans with spinal injury, since the mechanisms that regulate collagen production in the bladder are similar in both species. If successful, we anticipate results from our studies could lead to the use of PARP inhibitors in humans with SCI to diminish complications, since PARP inhibitors are already approved for use in diseases such as cancer. Studies such as ours that investigate the basic mechanisms that underlie the complications of SCI have the potential to uncover new strategies for treatment and to impact the health and quality of life of paralyzed military personnel and their families.	Background/Readiness: Spinal cord injury (SCI) has devastating, sustained effects on its victims. Of the ~200,000 spinal cord injured individuals in the United States, over half incurred their injury between the ages of 16 to 30, and around 25% were injured while in the military. In addition to paralysis, loss of volitional bladder control ? characterized by neurogenic detrusor overactivity (NDO) and detrusor-external urethral sphincter dyssynergia ? is among the most debilitating consequences of spinal lesions, causing significant psychological distress and greatly diminishing health-related quality of life. Urologic complications of SCI encompass an array of symptoms, including urinary incontinence, urgency, frequency, and incomplete emptying, and is associated with an elevated risk of urinary tract infection and damage to the kidneys. Existing treatments rely heavily on catheterization to promote bladder emptying, and various pharmacological agents, including inhibition of parasympathetic signaling with antimuscarinic agents or onabotulinumtoxin A to inhibit neurotransmitter release, and stimulation of sympathetic signaling with beta-agonists. Collectively, these interventions decrease bladder pressures, thereby minimizing renal damage, enhance bladder capacity, and diminish incontinence Although current pharmacotherapy provides some symptomatic relief, no drugs are approved that target the pathological remodeling and fibrosis that leads to progressive deterioration of bladder function._x000D_ _x000D_ New data from our group have begun to shed light on the molecular changes associated with bladder remodeling following SCI. Using integrated transcriptomics, proteomics and phosphoproteomics analysis of bladder tissue from rats with chronic SCI, we identified PARP-1 signaling as the process most significantly upregulated by injury. PARP-1 is an important mediator of the response to DNA damage through modulation of transcription, chromatin modification, inflammation and cell death. Interrogation of transcriptomics data also revealed an increase in fibroblast markers following SCI. Treatment of SCI rats with inosine, a known PARP-1 inhibitor, led to a decrease in DNA damage and PARP activity. In addition, we observed reduced expression of fibroblast markers and a significant reduction in collagen deposition, consistent with a decrease in pro-fibrotic signaling. In addition, we showed previously that chronic treatment with inosine diminished NDO in SCI animals. Our new data suggest that the beneficial activity of inosine in the context of SCI is mediated by inhibition of PARP-1._x000D_ _x000D_ Hypothesis and Specific Aims: Based on our preliminary observations, we hypothesize that PARP-1 signaling is a novel driver of neurogenic bladder remodeling and dysfunction. We will test the hypothesis with the following Specific Aims:_x000D_ _x000D_ Aim 1: Determine the impact of PARP-1 pathway targeting on bladder dysfunction following SCI. Using our established rat model of SCI, we will target the PARP-1 pathway pharmacologically and determine the impact on bladder function using in vivo cystometry, in vitro bladder pressure measurements, and organ bath studies._x000D_ _x000D_ Aim 2: Determine the mechanisms whereby PARP-1 signaling drives neurogenic bladder remodeling. We will use a combination of single cell sequencing, spatial transcriptomics, and proteomics analysis to determine the impact of PARP-1 inhibition on emergence of distinct fibroblast populations and the development of fibrosis following SCI._x000D_ _x000D_ Study Design and Feasibility: We will employ our established model of SCI in rats to investigate the functional significance of PARP-1 signaling in the context of neurogenic bladder remodeling and determine the impact of PARP-1 inhibition on bladder function and development of fibrosis following injury. We will use a combination of in vivo cystometry, in vitro whole bladder pressure measurements and in vitro muscle strip studies to determine the functional consequences of PARP inhibition following SCI. We will also explore the impact of SCI and PARP inhibition on fibroblasts mediating the development of fibrosis using state-of-the-art single cell and spatial analyses._x000D_ _x000D_ Impact: This project specifically addresses the Fiscal Year 2022 Focus Area: Developing, testing, and validating promising interventions to address genitourinary dysfunction in people with SCI. Loss of bladder control is one of the most debilitating consequences of SCI, causing severe psychological distress and greatly diminishing quality of life. While existing pharmacotherapy provides some symptomatic relief, no treatments have been approved to treat bladder fibrosis. PARP inhibitors are Food and Drug Administration-approved for the treatment of a variety of cancers including breast, ovarian, and prostate tumors. Successful demonstration of a role for PARP-1 signaling in driving pathological remodeling, fibrosis, and bladder dysfunction following SCI would pave the way for repurposing of PARP inhibitors to manage urologic complications in individuals with SCI.	SCI Secondary Health Conditions	Bladder/Urinary Health	Drug Interventions	Preclinical
HT9425-23-1-0412	SC220219	799998	2022	Targeting Serotonergic Receptors to Treat Spinal Cord Injury	Lee, Yu-Shang	Cleveland Clinic Foundation	OH	Investigator-Initiated Research Award	Significant efforts have been made in the development of new treatments for spinal cord injury (SCI), from basic science research through clinical application. However, the far more challenging goal of restoring bladder function to improve the quality of life among SCI patients has still been largely underachieved. The spinal cord segments below the injured level undergo remodeling to adapt to changes in spinal circuits that control lower urinary tract (LUT) function (bladder and external urethral sphincter). Particularly, the 5-HT (a neurotransmitter released form the nerve fibers) and 5-HT receptors have been shown to play important roles in regulating LUT function in both normal and SCI conditions. To develop a clinically applicable therapeutic to improve LUT dysfunctions caused by SCI, we first will use comprehensive approaches with pharmacological interventions to activate 5-HT receptors to determine their efficacy on improving LUT function in a clinically-relevant contusive SCI model. Importantly, our recent study showed that long-term activation of 5-HT<1A> receptors (a subtype of 5-HT receptors) by a promising compound called NLX-112 can improve LUT function after contusive SCI. NLX- 112 is a drug that is currently in a phase 2 clinical trial to treat Parkinson?s disorders. We will further compare the pharmacological efficacy on improving LUT function between NLX-112 and the current clinically available compounds, and study the potential mechanisms underlying NLX-112 improvement of LUT function after SCI. Therefore, success in this project will move NLX-112 forward toward clinical application in SCI patients to address LUT dysfunctions.	Background/Research Problem: Spinal cord injury (SCI) above the lumbosacral level results in lower urinary tract (LUT) dysfunction, which is ranked by individuals living with SCI as a top priority, given its significant impact on overall quality of life. Therapies to improve/restore LUT function are thus urgently required. Pharmacological interventions indicate potential prominent roles of 5-HT receptors (particular 5-HT1A receptors) in LUT function involving both bladder and external urethral sphincter (EUS) activity after SCI. However, the majority of these studies were performed in a complete SCI model and under anesthetized recording conditions, making them less clinically relevant. In particular, not all reports included EUS activity, which may limit our understanding of how the plasticity of 5-HT receptors regulates LUT function. In addition, the effectiveness of current clinically available drugs is marred by their lack of specificity for 5-HT<1A> receptors and the resultant off- target side effects. A very potent 5-HT<1A> agonist named NLX-112 (in a phase 2 clinical trial drug for Parkinson?s disorders) has been developed by Neurolixis, Inc. to overcome some of the limitations of other pharmacologic options. Indeed, our recent studies have shown its potential therapeutic efficacy to treat LUT disorders after SCI._x000D_ _x000D_ Hypothesis or Objective: We hypothesize that (1) contusive SCI will induce upregulation of spinal 5-HT receptors (5-HT<1A>, 5-HT<2>, and 5-HT<7>); (2) activation of spinal 5-HT receptors (5-HT<1A >, 5-HT<2>, and 5-HT<7>) can improve LUT function; and particularly (3) activation of spinal 5-HT<1A> receptors by NLX-112 after contusive SCI can achieve maximal pharmacological effects to enhance plasticity, which in turn will improve functional recovery of micturition._x000D_ _x000D_ Specific Aims_x000D_ Aim 1: To determine the efficacy of pharmacological activation of 5-HT receptors on LUT function after chronic T8 contusive SCI._x000D_ _x000D_ Aim 2: To establish the maximal pharmacological effects of NLX-112 compared to other reference drugs, and to investigate the mechanisms underlying long-term NLX-112 activation of 5-HT<1A> receptors to improve LUT function in rats with T8 contusive SCI._x000D_ _x000D_ Study Design: We will use both female and male adult rats and T8 contusive injury as a clinically relevant model. The details of animal groups and numbers are shown in the Animal Research Plan. In Aim 1, we will characterize the spatial-temporal expression levels and anatomical plasticity of spinal 5-HT receptors at 1 week, 2 weeks, and 4 weeks, and 8 weeks post-SCI. A dose-dependent test will be used to determine the efficacy of individual 5-HT<1A>, 5-HT<2>, and 5-HT<7> agonists on improving LUT function in rats with chronic SCI. The synergistic effects of various combinations of 5-HT receptor agonists will also be tested. In Aim 2, we will determine if acutely administrated NLX-112 results in a further improvement in LUT function than other reference drugs (Oxybutynin, Silosodin and Buspirone) after chronic contusive SCI. We will further determine if long-term NLX-112 intervention starting 2 weeks post-SCI will alter spinal 5-HT receptors expression levels and modulate activity-dependent immediate early gene mapping in the neural circuit of micturition to improve micturition recovery._x000D_ _x000D_ Impact: The impact of our study will be significant. It includes (1) a comprehensive study (awake physiological test and anatomical analyses) to investigate the role and plasticity of 5-HT receptors in LUT function (both bladder and external urethral sphincter) after clinically relevant contusive SCI; and (2) reference drug comparison and mechanisms of action studies with a promising 5-HT<1A> receptor agonist, NLX-112. NLX-112 has been shown to overcome some of the limitations of other pharmacologic options and can potentially be used as a highly clinically applicable strategy to treat SCI after successful completion of this proposal._x000D_ _x000D_ Military Relevance: Chronic SCI care has long been one of the most important care missions of Veterans. There are thousands of Veterans with SCI who have been waiting for medical solutions to cure SCI and to restore lost functions. Moreover, there has been a marked increase in cases of SCI for troops engaged in Afghanistan due to roadside bombs. As reported in the media, ?Spinal injuries account for one in six of the wounds treated in the Afghanistan battle theater, Shanks (Col. Wayne Shanks, chief of public affairs for the International Security Assistance Forces in Afghanistan) said.? With our promising studies in a rodent SCI model, and particularly after addressing the dose and efficacy of a selective 5-HT<1A> receptor agonist as proposed, NLX-112 will be developed as a translatable therapeutic to treat SCI for improving bladder function, which will tremendously benefit military Service Members, Veterans, and the civilian population living with SCI.	SCI Secondary Health Conditions	Bladder/Urinary Health	Drug Interventions	Preclinical
HT9425-23-2-0027	SC220220	1515503	2022	Refining Intranasal Insulin as a Therapeutic Approach for Spinal Cord Injury	Byrnes, Kimberly	Henry M. Jackson Foundation	MD	Translational Research Award - Pilot Clinical Trial	Over 12,000 new spinal cord injuries (SCI) occur every year in the United States alone, leading to permanent functional problems. However, there are no therapies that alleviate postinjury motor impairments or address the differences in aging populations. Our data from our current Spinal Cord Injury Research Program funding indicates that insulin delivered via an intranasal route is able to reach the spinal cord via the cerebrospinal fluid and can improve motor outcomes after injury in both young and aged rodent populations in an anti-inflammatory manner, similar to improvements seen after brain injury or in Alzheimer?s disease. Intranasal insulin can directly penetrate central nervous system tissue without altering in blood glucose or blood insulin levels. Our objective now is to expand our studies to prepare for translation into the clinic, by testing efficacy in females, exploring the length of the therapeutic window, and testing additional functional modalities (sensory, autonomic). In addition, tests of an intranasal device in a human sample will be explored for feasibility._x000D_ _x000D_ Ultimately, this proposal will provide a novel therapeutic for spinal cord injured patients. Because intranasal insulin administration has already been deemed safe for use in humans by the U.S. Food and Drug Administration and is currently in clinical trials for treatment of Alzheimer?s disease, the translation of this therapy for SCI will be relatively rapid. This therapy will therefore offer our Service Members an opportunity to improve their quality of life.	Background: Spinal cord injury (SCI) leads to a reduction in acute neuronal and glial cell viability near the injury site and a chronic increase in inflammation; there currently is no therapy available to alleviate the post-injury motor, sensory, or autonomic deficits. Our preliminary data from our currently funded Spinal Cord Injury Research Program project demonstrates that intranasal insulin at 6IU significantly improves motor function after SCI in young adult and aged rodents when delivered within 24 hours postinjury. Additional research is needed in order to move intranasal insulin into the clinic._x000D_ _x000D_ Objective: We propose to continue evaluation of INI as a therapy for SCI._x000D_ _x000D_ Specific Aims: We propose three specific aims to achieve this objective. The first aim will further our understanding of efficacy in young and aged male rodents and examine the length of the therapeutic window for insulin after SCI. The second aim will establish intranasal insulin efficacy in the female rodent model. The third aim will confirm that insulin reaches the spinal cord in healthy human adults after administration using the SipNose device._x000D_ _x000D_ Study Design: In aim 1, young adult (3 months old) and aged (12 months old) male Sprague Dawley rats will undergo moderate contusion SCI at T9 followed by intranasal insulin to determine glucose uptake values, motor, sensory, sexual and bladder function, and pathohistology. In aim 2, female Sprague Dawley rats will undergo similar testing as well as evaluation of estrous phase in order to understand the intersection between estrous cycles, injury and response to treatment. In aim 3, the SipNose device will be tested to evaluate penetration into the spinal cord and lumbar CSF using lumbar puncture in adult human subjects._x000D_ _x000D_ Impact: There is currently no therapy available to improve outcome after SCI. This proposal will continue our previously funded work to assess intranasal insulin as a therapy to reduce negative impacts of a SCI. This proposal will extend our previous discoveries into the efficacy of intranasal insulin in moderate contusion SCI, investigating efficacy in females, therapeutic window, and additional modalities of recovery. In addition, initial investigation into a device to deliver insulin to the human spinal cord will be evaluated._x000D_ _x000D_ Intranasal insulin administration is a novel approach for the treatment of central nervous system injury and is non-Invasive device. It has been deemed safe for use in humans by the U.S. Food and Drug Administration and is currently in clinical trials for treatment of Alzheimer?s disease. This therapy will offer our Service Members an opportunity to improve their quality of life._x000D_ _x000D_ Military Relevance: The impact of SCI on current military and Veteran populations is significant. From 2005-2009, spinal injuries accounted for 11% of combat injuries. There is currently no known therapy for alleviation of motor or sensory dysfunction following injury.	SCI Pathology & Repair	SCI Pathology/Neuroprotection	Drug Interventions	Clinical (Phase 0 or EFS)
HT9425-23-1-0418	SC220241	3907558	2022	Critical Time Window for Rehabilitation After Incomplete Spinal Cord Injury: Early vs Late Locomotor Training	Sandhu, Milapjit	Shirley Ryan AbilityLab	IL	Clinical Trial Award	Background/Rationale: Most patients who sustain a spinal cord injury (SCI) lose the ability to walk and many never recover this ability even after prolonged rehabilitation. This loss of mobility imposes severe constraints on quality of life and the ability to return to community living. The average age of SCI onset is 27 years for military Service Members; thus, individuals with SCI have strong incentives to resume active community participation and employment ? each depending in large part on restoration of locomotor function. While there are many innovative therapies under development, we rely heavily on retraining of motor function via massed practice to promote recovery. We know that intensive motor training promotes recovery by helping the nervous system to restructure neural circuits and to reprogram their functions. It is thought that the neural trauma associated with SCI initiates many of these corrective functions and that high-intensity training helps to remodel this plasticity. What remains unknown is the optimal time window during which the injured spinal circuitry is most responsive to training._x000D_ _x000D_ It is our hypothesis that the most effective time to initiate such training (i.e., the time-sensitive window of plasticity) arises within the first few weeks after injury. This hypothesis is derived from retrospective studies and from our pilot data, which suggest that increased time from injury to initiation of rehabilitation is associated with poorer walking performance. Studies in animal models of SCI and parallel work in other neurological deficits, such as stroke, also support the notion that the capacity of the injured nervous system to respond to various training protocols may change radically according to time elapsed since injury. Accordingly, the overall objective of our study is to determine if there is a critical period of plasticity post-SCI in which training maximally improves function. To do this, we plan to compare the effects of high-intensity treadmill training, an intervention designed to restore locomotor function, administered in addition to routine care during the acute in-patient rehabilitation phase, and compare that with delayed high-intensity training provided at 3 or 6 months after the initial spinal trauma. Our specific aims are the following._x000D_ _x000D_ Aim 1: To determine the critical time window for plasticity post-SCI by evaluating the effectiveness of 20 hours of additional high-intensity locomotor training provided in the early, subacute, or chronic stage following SCI._x000D_ _x000D_ Aim 2: To determine the relationship between functional improvement achieved over the course of training and post-intervention walking activity, including community ambulation, using wearable sensors for up to 1 year post-SCI._x000D_ _x000D_ Study Design: We will employ a randomized, multi-site, placebo-controlled, and repeated measures clinical trial study design. We will enroll 108 individuals with acute traumatic SCI at cervical or thoracic level (C5?T12) upon their admission to inpatient rehabilitation at our two clinical study sites: Shirley Ryan AbilityLab, Chicago, and Baylor Scott White Institute for Rehabilitation, Dallas, Texas. In Aim 1, we will deliver 20 additional hours of high-intensity body weight supported treadmill training (target 65%-80% maximum heart rate), in addition to their standard rehabilitation. This will be administered over a period of 4-6 weeks and will be initiated at an early (<45 days post-SCI), subacute (3 months post-SCI), or chronic (6 months post-SCI) time-point. We will also utilize a control group that will receive standard rehabilitation care as a basis for comparison. In Aim 2, we will monitor daily activity in these participants for 1 year post-injury using the Fitbit Inspire 2 wearable sensor to evaluate long-term improvements to walking and community ambulation. Participants will complete multiple performance- and patient-reported measures upon enrollment, pre-training, post-training, and at 6 months and 1 year post-injury follow ups._x000D_ _x000D_ Impact: In alignment with the Department of Defense?s mission to provide the best care and outcomes for military Service Members, Veterans, and civilians, this study addresses the FY22 SCIRP Focus Area of Rehabilitation and Regeneration. Establishing precision neurorehabilitation requires identifying the time window of fruitful adaptive plasticity. This study will inform us whether a therapeutic window exists after acute SCI that could be engaged using high-intensity locomotor training. This information may help patients and clinicians appreciate the importance of therapy timing after SCI and update the standard-of-care clinical practice guidelines. Our findings may also be of value to the Centers for Medicare & Medicaid Services or commercial third-party payers of healthcare services who make decisions regarding reimbursement. Finally, our project may open avenues to expand the science of post-SCI motor recovery. A clinically important future direction would be to identify novel techniques, including pharmacological and cellular therapies, nonInvasive device electrical stimulation, or acute intermittent hypoxia, that may be capable of prolonging or re-opening a period of enhanced plasticity after SCI.	As many as 1.2 million individuals, including 70,000 military Service Members, are currently living with spinal cord injury (SCI) in the United States. The average lifetime health care cost for a person with SCI can range from $2-$5 million, making it a significant public health concern. The ability to regain function is of highest importance to people with SCI, yet therapeutic options remain rather limited in scope and in their impact on daily life._x000D_ _x000D_ Objective/Rationale: Activity-dependent neuroplasticity is a primary tool in our clinical toolbox to improve function after SCI. It refers to the capacity of the neural pathways to regenerate and reorganize in response to repetitive physical movements. Surprisingly, our current rehabilitation programs do not take into account the impact of time interval since injury on the efficacy of therapies. SCI patients are often transferred from an acute trauma center to a rehabilitation hospital only after their medical condition stabilizes. As a consequence, the delay between admission and beginning therapy is highly variable. Individuals with uncomplicated paraplegia may be transferred relatively quickly, but those with quadriplegia may be delayed due to other medical issues, such as brain or abdominal organ injury. What if a patient's response to therapy is highly time-dependent because of a window of neuroplasticity during which training provides greater benefits than training administered during other times? Moreover, what if this window of neuroplasticity is only a few weeks?or even less?in length?_x000D_ _x000D_ Recent studies in animal models of SCI and parallel work in other neurological deficits, such as stroke, suggest that the injured nervous system?s ability to respond to training changes radically according to time elapsed since injury. Observational studies also indicate that early inpatient rehabilitation is associated with favorable outcomes, and the effectiveness of SCI rehabilitation may gradually decrease after the first few weeks. This could mean that it is necessary to deliver therapy during a period when it is most effective, despite trauma-related barriers that may make compliance more difficult. However, the ideal time period during which this plasticity is most active, and thus could produce the greatest recovery, is still not clear. Our objective then is to determine if there is a time-sensitive period of plasticity after SCI in humans that could be utilized to maximize recovery of walking. We plan to initiate intensive locomotor therapy as early as possible after injury and compare this with the impact of training initiated at 3 or 6 months after the initial spinal trauma. In the long-term, our goal is to improve standard-of-care treatment options for individuals after SCI to maximize their walking recovery._x000D_ _x000D_ Who It Will Help and How: Our study is especially relevant to individuals with traumatic SCI, including military Service Members or Veterans who suffer a combat or non-combat related injury. Locomotor training is a widely accepted therapy used during SCI rehabilitation. Thus, determining the optimal time window to maximize recovery of walking can improve our current SCI rehabilitation programs and directly impact community mobility. As improved mobility may also improve quality of life, the results of this study may also benefit caregivers and family members of individuals with SCI, increasing independence and reducing caregiver burden._x000D_ _x000D_ Potential Clinical Applications, Benefits, and Risks: This study will have a broad impact on the clinical care of individuals with SCI. If the window of neuroplasticity occurs early after SCI, our work will highlight the importance of administering high-intensity training early and often within this period. As walking training is a current clinical therapy, the risks of this study are similar to the usual risks for SCI patients undergoing locomotor training. We will provide frequent rests, as needed, to avoid fatigue during high-intensity training._x000D_ _x000D_ Project Timeline: There are two specific aims in this study. First, we will quantify the effect of 20 hours of high-intensity locomotor training administered at an early (within 45 days post-SCI), subacute (3 months post-SCI), or chronic (6 months post-SCI) time-point. This training will be in addition to their routine therapy, and tests of walking performance will be done both before and after exercise training. Second, we will determine the impact of training on daily walking activity, including community ambulation, on a near-continuous basis using wearable sensors for up 1-year post-SCI. We aim to recruit 108 patients at two study sites ? Shirley Ryan AbilityLab, Chicago, and Baylor Scott & White Institute for Rehabilitation, Dallas, Texas. This project will run for 4 years._x000D_ _x000D_ Contributions of the Proposed Research Project: This research has the potential to identify the optimal time window to implement high-intensity locomotor training after SCI and shift the focus of SCI rehabilitation to consider time-interval since injury as a prognostic factor. This information will also inform clinical practice guidelines, allowing for improved insurance reimbursement policies. It may also set the stage for identifying strategies to prolong or re-open this period of increased neuroplasticity by using new and promising techniques.	SCI Motor/Sensory Function	Ambulation/Locomotion	Exercise/Activity/Rehab	Clinical (Phase I, II, FS)
HT9425-23-1-0939	SC220243	788475	2022	Enhancing Botulinum Neurotoxin Efficacy for Neurogenic Bladder Treatment	Adam, Rosalyn	Children's Hospital, Boston	MA	Investigator-Initiated Research Award	Spinal cord injury (SCI) has devastating and often lifelong effects on its victims, their caregivers, and Families. Due to the risks associated with military training and service, active-duty military personnel are at significantly higher risk of SCI than individuals in the general population. The most obvious effect of SCI is limb paralysis, which may affect both lower and upper limbs to differing extents. Less obvious, but no less serious, complications include the loss of bladder control. In addition to the emotional distress and diminished quality of life associated with incontinence, bladder dysfunction also puts individuals with SCI at risk of a dangerous secondary condition -- autonomic dysreflexia -- related to, among other things, control of blood pressure. SCI is extremely costly to individuals, both financially and psychologically, and there is currently no cure. The relatively young age at which military personnel are likely to incur their spinal injury, as well as the increased likelihood of surviving their injuries means that such individuals and their families bear a lifelong health and economic burden from their condition. A significant proportion of the clinical expenditures for people with SCI is directly related to management of the urinary tract. Current medications for management of bladder control are often associated with undesirable systemic side effects, and their long-term efficacy is unpredictable and variable. Onabotulinum toxin A (BoNT/A, Botox®), which acts by paralyzing overactive muscles, is approved for treatment of complications following SCI, including those affecting the bladder. The availability of Onabotulinum toxin A has greatly improved the care of individuals with SCI. However, the effects are temporary, requiring repeat injections every 6-12 months and long-term data show a significant decline in effectiveness by 7 years for reasons that are not fully understood. As a result, new approaches to improve toxin activity and duration are needed._x000D_ _x000D_ New findings from our groups have provided important hints into how toxin activity could be improved. Dr. Dong's group has developed different versions of botulinum toxins (BoNTs) that are designed to bind the receptor shown by us to be most relevant in the bladder, a protein called synaptotagmin-1 (Syt1). However, the part of the toxin important for paralyzing overactive muscles is the same as that in BoNT/A currently used to treat bladder complications in individuals with SCI. The activity of these new "hybrid" toxins is much greater than the activity of BoNT/A, which was tested on bladder tissue from uninjured mice, suggesting that they will also be more active in the setting of SCI. Based on these exciting new findings, we will evaluate several new versions of BoNT for their activity in the bladder following SCI using a variety of complementary techniques to evaluate different aspects of bladder function._x000D_ _x000D_ Although the proposed studies will focus on an animal model of SCI, we believe the results of our research will be applicable to humans with spinal injury, since the mechanisms that govern bladder function are very similar in both species. Since Onabotulinum toxin A (BoNT/A) is already in clinical use, having undergone critical safety testing, we could expect the novel toxins to move to use in humans relatively quickly, should our proposed studies prove successful. We propose a safe new approach to address a major debilitating consequence of SCI that can be implemented in a straightforward manner. Studies such as this that address a potential new approach to treatment, have the potential to greatly impact the health and quality of life of paralyzed military personnel and their families.	Background/Readiness: Spinal cord injury (SCI) has devastating and often lifelong effects on those affected. Of the ~200,000 individuals with SCI in the U.S., over half incurred their injury between the ages of 16 and 30, and around 25% were injured while in the military. The relatively young age at which Veterans are likely to be injured translates into a lifelong health burden from their condition. In addition to paralysis, loss of volitional bladder control, characterized by neurogenic detrusor overactivity (NDO) and detrusor-external urethral sphincter dyssynergia (DSD), is among the most debilitating consequences of SCI, causing significant psychological distress and greatly diminishing health-related quality of life. Such neurogenic lower urinary tract dysfunction (NLUTD) encompasses an array of symptoms including urinary incontinence, urgency, frequency, and incomplete emptying, and is associated with an elevated risk of urinary tract infection and damage to the kidneys. Management of the urologic complications of SCI relies on catheterization to achieve bladder emptying, and modulation of cholinergic and adrenergic signaling to reduce bladder storage pressures to minimize renal damage, improve bladder capacity, and alleviate incontinence._x000D_ _x000D_ The use of onabotulinum toxin A (BoNT/A, Botox®) to inhibit neurotransmitter release has greatly improved management of numerous complications of SCI including bladder dysfunction. However, the effects are temporary, and long-term efficacy data shows a failure rate with BoNT/A treatment of ~30 to 45% by 7 years. Therefore, new strategies to improve toxin efficacy are needed. New findings from our groups have provided important insights into tissue-specific expression of BoNT receptors, a major determinant of toxin binding. In a new publication, we identified synaptotagmin-1 (Syt1) as the dominant receptor for BoNT/B on autonomic nerves of the bladder. Additional preliminary data from our groups comparing BoNT/A with BoNT/A-B (that comprises the catalytic domain of BoNT/A and the binding domain of BoNT/B) shows a striking difference in their ability to paralyze bladder strips from control, uninjured mice. At equivalent toxin concentrations, tissue strips were almost completely paralyzed with BoNT/AB compared to those treated with BoNT/A that showed reduced paralysis. BoNT/AB also showed faster onset than BoNT/A, as well as longer duration of action._x000D_ _x000D_ Hypothesis and Specific Aims: Based on our preliminary observations we hypothesize that engineered toxins with binding characteristics tailored to bladder tissue can enhance BoNT efficacy for treatment of NLUTD. We will test the hypothesis with the following aims:_x000D_ _x000D_ Aim 1: Demonstrate improved efficacy of novel Syt1-targeting chimeric toxins. We will evaluate novel Syt1 binding chimeric toxins, BoNT/A-B, BoNT/A-G and BoNT/A-DC for their ability to reduce functional and neurochemical responses in bladder tissue and compare their efficacy with clinically utilized BoNT/A in wild type and Syt1 mutant mice._x000D_ _x000D_ Aim 2: Determine efficacy of candidate Syt1-targeting toxin for treatment of NLUTD. We will use our validated mouse model of SCI to determine whether the leading candidate toxin established in aim 1 improves treatment of NLUTD compared with clinically approved BoNT/A._x000D_ _x000D_ Study Design and Feasibility: We will employ our established, validated model of mid-thoracic SCI in mice to investigate the activity of chimeric BoNTs and their efficacy compared to BoNT/A. We will use a combination of in vivo cystometry, in vitro whole bladder pressure measurements and in vitro muscle strip studies to determine the ability of chimeric BoNTs to modulate bladder function and contractility. We will also assess the impact of chimeric BoNTs on efferent and afferent signaling, as well as neurochemical responses of the urothelium to gain further insights into BoNT mechanisms of action._x000D_ _x000D_ Impact: This proposal specifically addresses the following FY22 Focus Area: Developing, testing, and validating promising interventions to address bowel, genitourinary, neuropathic pain, cardiopulmonary, or autonomic dysfunction in people with SCI. Loss of bladder control is one of the most debilitating consequences of SCI, causing severe psychological distress and greatly diminishing quality of life. While the use of onabotulinum toxin A has greatly enhanced management of NBD, the lack of persistent activity and significant failure rate are major limitations, leaving individuals with SCI no other non-surgical treatment options. Our preliminary findings showing enhanced activity of Syt1-targeted chimeric toxins in control bladder tissue provide important proof-of- concept for the utility of novel toxins to overcome existing limitations of onabotulinum toxin A in clinical use. Since onabotulinum toxin A has already undergone rigorous clinical evaluation in the setting of NLUTD, we would envision relatively rapid translation of these preclinical studies to the clinical setting should our studies prove successful.	SCI Secondary Health Conditions	Bladder/Urinary Health	Drug Interventions	Preclinical
HT9425-23-1-0562	SC220248	718988	2022	Preservation of Spinal Cord Tissue Resulting from Spinal Cord Injury Ischemia: Testing of a Novel Oxygen Release Therapeutic	Bose, Prodip	Florida, University of	FL	Investigator-Initiated Research Award	Cervical spinal cord injury (C-SCI) has been a major component of SCI with lingering quality of life due to eroding disabilities with locomotion (gait) and increased muscle tone (spasticity) along with other infirmities that produce a substantial health care responsibility. There are rapidly growing concerns that injury-induced ischemia (e.g., caused by the stretch and avulses post-capillary venules as well as sulcal arterioles, resulting in hemorrhage, reduced spinal cord vascular perfusion, vasospasm, and hypoperfusion) is a significant risk factor for lingering SCI-disabilities. Accordingly, there is an urgent need to test the safety and efficacy of therapeutic measures that target the ischemic zone by utilizing a novel experimental O2 therapeutic (e.g., NanO2), which has excellent potential for rapid translation. When the spinal cord is stretched, contused, partially severed, or compressed by bleeding, loss of nerve function distal to the injury site occurs. Other injuries, including hemorrhage and brain injury often happen. The global incidence is 10.5/100,000 per year. In combat, spinal cord injury accounts for over 11% of casualties. The severity and anatomy of the injury contribute to the outcome, rehabilitation, and complications. Neck injury is the most common and creates the most disability. The worse cases, para/quadriplegia, are permanent, impacting employment or military service. Victims require long-term care with large expenditures from society and reduced quality of life. Secondary infections, decubitus ulcers, muscular contractions, and physiotherapy could be lessened by immediate nerve salvaging therapy. Today, the speed of evacuation to medical care is the best ever. _x000D_ _x000D_ There is no pharmaceutical agent to salvage spinal cord neurons. When injured, the spinal cord blood flow is compromised leading to swelling, decreased oxygen delivery, and extension of injury to cells not killed by the primary event. Cord swelling reduces blood flow causing more neuron death. NanO2 is a perfluorocarbon emulsion comprised of nanoparticles of fluorinated oils that dissolve large quantities of oxygen. They are 1/100-1/1000th the size of red blood cells. Intravenous NanO2 allows areas of decreased blood flow to receive dissolved oxygen when the red cells do not flow. NaO2 is in human stroke trials to deliver needed O2 to prevent acute ischemia while allowing time for clot-busting drugs to be delivered. In traumatic brain injury, NanO2 is capable of salvaging brain tissue. In SCI, there is no definitive therapy wherein giving a short-acting drug would allow a patient to get to therapy. The use of NanO2 will primarily salvage neurons that otherwise would die. Our proposed preclinical animal studies will utilize the NanO2 (NuVox, Tucson, Arizona) in dosages being utilized in humans (plus1/2 and about 2x that dose). Our study will use intravenous NanO2 because that is something that a first responder could perform. The studies will be conducted over 3 years in rats to define the best dose and delay from injury to treatment (20 minutes, 1 hour, 2 hours, and 4 hours). This treatment could quickly transition to human phase 2 trials. These studies will have a standard moderate neck SCI (previously well-defined as a model) with a focus on a major outcome variable (gait movement/functional preservation). It is vitally important that therapy should demonstrate an improvement in nerve-muscle function. Markers of anatomic injury will be assessed with magnetic resonance imaging (MRI) and by microscope inspection of the spinal cord at the end of the experimentation. Certain biomarkers will be assessed to discern the treatment effect. The applicability of this research is to create an intravenous fluid that could be given to a victim within the first few minutes of his/her injury. For the military, this would mean that a combat medic or first echelon hospital could give NanO2. _x000D_ _x000D_ Furthermore, these studies will potentiate the effectiveness of other existing ways to reduce tissue swelling to improve rehabilitation. Every nerve saved will contribute to the functional movement of the leg or arm. This research will have applications for civilian and military injury victims. Often the initial minor injuries do not manifest themselves until secondary tissue swelling begins. The NanO2 emulsion being tested is approved for use in Europe as an echocardiogram contrast agent. It does not have toxicities attributed to other older generations of perfluorocarbons. This one is unique with a short dwell time in the body. It can be given in multiple dosages, just as used in stroke. The data from these studies will be reported to the scientific community, the Department of Defense, NuVox Inc., and there will be an application pending with the Food and Drug Administration to do human studies in acute moderate to severe spinal cord injury. It is believed that within five years of beginning this work military and civilian medicine could have a new drug for usage in spinal injury.	Background: Spinal cord injury (SCI) is a devastating injury to the central nervous system that can result in a broad range of lifelong locomotor and spasticity disabilities. It significantly and profoundly impacts quality of life. Acute SCI creates a spectrum of tissue damage. Damage results from both primary injury, caused by immediate neural cell death and secondary injury, resulting from ischemic and inflammatory cascades. Secondary injury contributes to lesion expansion and worsening neurological deficit. Injury and neuron death lead to swelling, reduced perfusion/O2 delivery, and an expanding penumbra. This ischemic penumbra is an obvious target for therapeutic interventions because the rapid reduction of ischemia can show substantial benefit for neuron salvage and motor function. There is an urgent need to address this issue and to develop effective therapies that have excellent potential for translation. The work outlined in this proposal will test the preclinical evaluation of the safety and efficacy of a novel patented IV emulsions of perfluorocarbon (PFC) nanoparticles, NanO2, to limit the ischemic penumbra and improve motor disabilities. NanO2 is a pentane-based, low molecular weight, nanodroplet (250-300 nm) PFC emulsion. Unlike older generations of PFCs, NanO2 has unique properties of higher levels of respiratory gas transfer and deeper O2 penetration to areas not able to be perfused by red blood cells. This pharmacological agent has a better tolerance and safety profile, and there have been no Food and Drug Administration (FDA) hold safety concerns to date. Although NanO2 is in phase 1B and 2 clinical trials for stroke and cancer in the U.S., it has not been investigated for SCI. Thus, the goal of these studies is to obtain sufficient preclinical evidence to support an FDA investigational new drug application for human clinical trials and to develop a prototype emergency room and field-ready therapeutic for SCI. _x000D_ _x000D_ Hypothesis: NanO2 after moderate cervical SCI improves motor function, magnetic resonance imaging (MRI), histology, and immunohistochemical (IHC) biomarkers compared to normal saline (NS) controls. _x000D_ _x000D_ Specific Aims_x000D_ Specific Aim 1: Test whether IV NanO2 (acute IV administrations at three different dosages 0.3, 0.6, and 1 ml/kg) administered after impact SCI improves: (a) Gait and spasticity (primary outcome); and secondary outcomes: (b) MRI, (c) histology, and (d) IHC biomarkers. _x000D_ _x000D_ Specific Aim 2: Examine the timing of initial dosing (how soon NanO2 gets injected) for improvement of gait and spasticity (and secondary outcomes). _x000D_ _x000D_ Specific Aim 3: Provide data in support of an early follow-on human trial. _x000D_ _x000D_ Study Design: Phase 1: Sprague-Dawley rats (n=100) will undergo standard cervical SCI and then receive one of three doses of NanO2 (0.3, 0.6, or 1.0 mL/kg) v. 0.9% NS starting at 20 minutes after injury. Phase 2: Timing of treatment tested with 1 hour, 2 hours, and 4 hours after SCI using the best dose from phase 1 studies (n=90). Rat protocols will be the same: moderate cervical SCI (C6/7) contusion (200 kdynes force), validated impact injury on C6-7 laminectomy under anesthesia. Functional gait and spasticity measurements are the primary outcomes. SC MRI imaging, histology, and biomarker expression will be utilized for secondary analysis. Both males and females will be utilized to assess the effects of sex. A 2 X 2 X3 factorial design (drug/no drug, and sex) for power calculations with the primary outcome being a 50% improvement in gait and spasticity score. Bias will be reduced by a quality control/operational standardization, and statistical design: blocking stratification, randomization, and triple blinding with both positive and negative controls. Statistical analysis will use SAS/JMP Pro software with an intention to treat basis. Continuous response data will be analyzed with polynomial regression and mixed model ANOVA. _x000D_ _x000D_ Impact: If a positive effect occurs in the rodent trials, immediate efforts for transition to human trials will begin. Usage of an IV therapeutic in human SCI to salvage SC neurons is the goal for military medics, first responders, EDs, and ICUs. _x000D_ _x000D_ Military Relevance: In Iraq casualties, 11% were SCI. Treatments for SCI attempt to prevent further damage by decompressive surgery, palliative intensive care, and drugs to reduce swelling ? far behind first medical contact. NanO2 could be administered far forward. NanO2 may assist in hemorrhage and TBI care as well, as encountered with SCI. SCI is devastating and requires VA long-term care (costs from $470,000-$1.4 million). 24.2% of SCI victims had TBI. Neurons salvaged at the time of injury translate to a reduction of burden. We believe these preclinical studies can rapidly translate to human trials and therapy available to the military for SCI in the near term.	SCI Pathology & Repair	SCI Pathology/Neuroprotection	Drug Interventions	Preclinical
HT9425-24-1-0675	SC230022	1749465	2023	A Catheter-Free, Extended-Monitoring Urodynamics Device for Quantitative, Real-Time Bladder Management in Spinal Cord-Injured Patients	Herrera, Derek	Bright Uro, Inc.	CA	Translational Research Award	Approximately 80% of the 300,000 Americans and 42,000 U.S. Veterans living with Spinal Cord Injury (SCI) are afflicted by neurogenic lower urinary tract dysfunction (NLUTD). NLUTD is a dysfunction of the urinary bladder and urethra causing urinary retention, overactive bladder or urinary incontinence. This condition is caused by a central or peripheral nervous system disorder which is typically chronic in nature. Individuals afflicted by NLUTD experience severe challenges to their health, quality of life (QOL) and social life. In fact, NLUTD represents one of the most challenging dysfunctions that SCI patients manage on a daily basis. Clean intermittent catheterization (CIC), a procedure that utilizes a catheter to empty the bladder, is the recommended bladder management option for SCI patients due to its correlation with a reduced risk of infections and other associated complications. The majority of patients self-catheterize themselves on average 4-6 times per day. However, this schedule is demanding and requires excellent compliance and self-discipline. In addition, due to the lack of quantification of bladder pressure and volume, bladder management is left entirely up to the patient's speculation. In many cases, this may lead to an overuse of catheters, which is costly for the health system and subjects a patient to increased risk of complications such as false passage, urethral trauma and urethral stricture. Equally as important, or more important, is suboptimal bladder management due to underutilization of catheters or non-compliance, which may cause upper urinary tract complications that could lead to urinary tract infection, urinary retention or kidney damage. Thus, there is a clear clinical need to quantify bladder pressure and volume in real-time to inform patients when and how often to self-catheterize and maintain optimal bladder compliance to improve patient outcomes._x000D_ _x000D_ To this end, Bright Uro has developed the Glean Urodynamics System (GUS), a wireless, catheter-free Urodynamics (UDS) system designed to accurately measure bladder pressure and volume during activities of daily living. GUS can notify SCI patients in real time of their bladder pressure and volume, hereby minimizing the risk of complications while allowing for optimal bladder compliance and improved QOL. The system consists of a battery-operated, wireless-transmitting sensor, insertion tool, software and an external receiver. The sensor is inserted into the bladder by the patient or clinician using the insertion tool, upon which the sensor will collect pressure and volume data and transmit an average pressure and volume to a mobile app via the external wearable device to notify the user of the current bladder capacity. Based on individualized guidance provided by the user's care provider regarding acceptable and non-acceptable volumes and pressures, the user can determine whether to empty their bladder using CIC._x000D_ _x000D_ GUS has been shown to generate repeatable, safe and accurate UDS measurements, both in preclinical and clinical settings. However, for the GUS Bladder Management use case to be successful in SCI patients, it will require additional development prior to clinical translation. A clinical viability real-time bladder management tool requires (1) an improved range of wireless communication between the external receiver and sensor, (2) an updated mobile experience and (3) further development of volume sensing capabilities. Therefore, this proposal is aimed at incorporating these features in the Glean Urodynamics System._x000D_ _x000D_ A successful outcome of the proposed preclinical research project will allow for the submission of an IDE application and clinical translation of GUS for bladder management use. The ultimate goal is to offer real-time bladder pressure and bladder volume notifications to SCI users to facilitate daily bladder management. Following clinical proof of safety and efficacy and regulatory approvals, GUS will be made available to the wider SCI patient population by 2030. GUS will allow SCI patients to maintain optimal bladder compliance and intervene when needed with the ultimate goals to finetune their CIC schedules and improve both their QOL and health outcomes.	Background/Readiness: In the U.S. today, there are approximately 300,000 Americans living with Spinal Cord Injury (SCI), with roughly 18,000 new cases each year. Military personnel comprise 16% of this patient population, with 11% of injured military personnel suffering from SCI. Of these SCI patients, 80% will experience neurogenic lower urinary tract dysfunction (NLUTD) within the first year after injury and must manage their bladder dysfunction daily. Clean intermittent catheterization (CIC), a procedure that utilizes a catheter to empty the bladder, is the recommended bladder management option for SCI patients due to its correlation with a reduced risk of infections and other associated complications. The majority of patients self-catheterize themselves, on average 4-6 times per day. However, this schedule is demanding and requires excellent compliance and self-discipline. In addition, due to the lack of quantification of bladder pressure and volume, bladder management is left entirely up to the patient's speculation. This can lead to either an overuse of catheters, which is costly for the health system and subjects a patient to increased risk of complications, or underutilization of catheters or non-compliance, which may lead to urinary tract infection, urinary retention or kidney damage. Thus, there is a clear clinical need to quantify bladder pressure and volume in real time to inform patients when and how often to self-catheterize and maintain optimal bladder compliance to improve patient outcomes._x000D_ _x000D_ To this end, Bright Uro has developed the Glean Urodynamics System (GUS), a wireless, catheter-free Urodynamics (UDS) system designed to accurately measure bladder pressure and volume during activities of daily living. GUS can notify SCI patients in real time of their bladder pressure and volume, hereby minimizing the risk of complications while allowing for optimal bladder compliance and improved quality of life. The system consists of a battery-operated, wireless-transmitting sensor, insertion tool, software and an external wearable device. The sensor is inserted into the bladder by the patient or clinician using the insertion tool, upon which the sensor collects pressure and volume data. An average pressure and volume will be transmitted to a mobile app via the external receiver to notify the user of the current bladder capacity. Based on individualized guidance provided by the user's care provider regarding acceptable volumes and pressures, the user can determine whether to empty their bladder using CIC. GUS has been shown to generate repeatable, safe and accurate UDS measurements, both in preclinical and clinical settings. However, for the GUS Bladder Management use to be successful in NLUTD patients, it will require additional development prior to clinical translation._x000D_ _x000D_ Hypothesis/Objective(s): The objective of the present study is to further develop GUS preclinically to facilitate daily bladder management for potential users. We hypothesize that the GUS device will enable optimal through- body communication between the external receiver and sensor at a 90 cm range, enable the user to prompt the sensor for data and display the data through the patient app and accurately measure bladder volume._x000D_ _x000D_ Specific Aims: (1) Modification of the radio frequency transmission hardware to utilize clinically relevant ranges and enable through-body communication; (2) Refinement of GUS Patient App to enable SCI bladder management functionality (3) Optimization of infrared-based volume sensor accuracy and repeatability in bench and animal models. _x000D_ _x000D_ Study Design: In Aim 1, we will evaluate two different circuits that can be integrated in our GUS sensor and operate within a clinically relevant frequency band. We will evaluate nine prototypes (three prototypes of each circuit and three prior prototypes) in a human core tissue phantom and determine the circuit that provides the best performance at a 90 cm range. In Aim 2, we will update the patient app to provide a user-friendly interface to the SCI user and evaluate its usability with support of our SCI Lived Experience Consultants. We aim to target SUS scores of greater than or equal to 80 to achieve a high level of usability of the system. In Aim 3, we will assess the repeatability and accuracy of the sensor both on the bench and in live, anesthetized sheep (n=10). We will compare the accuracy and precision of each measurement to the ground truth of both the filling volume and voided volume._x000D_ _x000D_ Impact: GUS will have a major impact on the lives of SCI patients by fine-tuning their CIC schedules and improving both their quality of life and health outcomes. Therefore, this proposal responds to the FY23 SCIRP focus area of: Developing, testing and validating promising interventions to address bowel, genitourinary, neuropathic pain, cardiopulmonary or autonomic dysfunction in people with SCI._x000D_ _x000D_ Translation: A successful outcome of the proposed preclinical research project will allow for the submission of an IDE application and clinical translation of GUS for bladder management use. Following clinical proof of safety and efficacy and regulatory approvals, GUS will be made available to the wider SCI patient population.	SCI Secondary Health Conditions	Bladder/Urinary Health	Non-Invasive Device	Preclinical
HT9425-24-1-0260	SC230030	2278472	2023	NonInvasive device Spinal Cord Neuromodulation to Improve Lower Urinary Tract Function After Spinal Cord Injury in Ukrainian War Veterans	Krassioukov, Andrei	British Columbia, University of	CAN	Clinical Trial Award	Objective: Our primary goal is to conduct a clinical trial focused on improving urinary bladder, bowel and sexual functions in Veterans with spinal cord injury (SCI). These functions are under the control of autonomic nervous system, the involuntary, and the majority of these functions happen automatically without intentional thoughts or actions. Unlike paralysis (a loss of movement), which can be seen, these autonomic dysfunctions tend to be "invisible." However, recovery of these functions is ranked among the highest priorities for quality of life for Veterans and civilians with SCI._x000D_ _x000D_ The population in focus is Ukrainian war Veterans (n=50) during the subacute cervical and thoracic SCI (three to six months post-injury) at the Rivne Regional War Veterans Hospital, Ukraine. A Canadian cohort with similar demographics (n=10) will also be parallelly examined._x000D_ _x000D_ Clinical Applications, Benefits and Risks: We are proposing to test the efficacy of a nonInvasive device spinal cord stimulation that will be delivered via electrodes applied over the skin (no need for surgery) to improve bladder, bowel and sexual functions. The mild electrical stimulation delivered via the skin is sufficient to activate specific areas of the spinal cord without causing pain or discomfort to the participant. In contrast to the surgically placed electrodes, we propose a nonInvasive device stimulation using conventional, self-adhesive electrodes which are low cost and are considered a nonsignificant risk by the U.S. Food and Drug Administration._x000D_ _x000D_ Projected Time to Achieve Person-Related Outcomes: Based on our preliminary results, it is expected that the participants will see improvements in their bladder, bowel and sexual function within eight to 16 weeks of intervention. We are confident that this new nonInvasive device treatment for autonomic functions can move from the research phase to application in clinical and home environments within four to six years._x000D_ _x000D_ Contribution to Field of SCI Research, Patient Care and/or Quality of Life: This trial among individuals with subacute SCI will serve as a platform for future, multicenter clinical trials, making this therapy readily available for health care providers and individuals with SCI worldwide. These findings will establish the safety evidence necessary for developing clinical practice guidelines for nonInvasive device stimulation. We predict that this therapy will offer a cost-effective solution administered in outpatient clinics and home environments. The trial aims to establish the most effective individualized stimulation location and intensity (e.g., specific to physique or injury level/severity). Using these parameters, person-related outcomes (i.e., recovery of autonomic functions) will be tested using either short-term (in real time) or long-term (eight and 16 weeks) spinal cord stimulation. We anticipate that these individuals will benefit from improvements in their bladder, bowel and sexual function because of this intervention. We envision that improvements in autonomic function will enhance their quality of life since these are identified among the top priorities for recovery in individuals with SCI.	Background: Ukraine is currently facing a large-scale military conflict, resulting in many young Service Members sustaining potentially permanent, complex injuries such as spinal cord injury (SCI). SCI results in not just sensorimotor but also autonomic dysfunctions which are rates as the highest priorities for recovery by the individuals with SCI. However, these "invisible" dysfunctions that dictate the quality of life remain under investigated. Electrical neuromodulation has recently emerged as a leader in potential therapies for restoring autonomic functions, such as bladder, bowel, sexual, and cardiovascular functions following SCI. Several preliminary studies from our group and collaborators have shown the efficacy of nonInvasive device transcutaneous stimulation (TCS) of the spinal cord for autonomic recovery after SCI._x000D_ _x000D_ Hypotheses/Objectives: The purpose of the present proposal is to conduct a randomized, phase 2, single-blinded, sham-controlled clinical trial in order to test the efficacy of TCS to mitigate devastating autonomic consequences of SCI (i.e., lower urinary tract [LUT] dysfunction) among Ukrainian war Veterans during the subacute rehabilitation period at the Rivne Regional War Veterans Hospital, Ukraine, and a smaller civilian cohort in Canada. We hypothesize that TCS will successfully modulate the spinal sensory and autonomic circuits and promote potentially permanent functional recovery of autonomic functions after SCI. The proposed intervention during subacute period post-trauma is crucial, as it may prevent/minimize potentially permanent pathological changes from setting in._x000D_ _x000D_ Specific Aims: Considering the multi-segmental spinal cord control of the autonomic functions, we propose to investigate the efficacy of TCS by establishing function-specific stimulation parameters and electrode placements to activate spinal neural circuits controlling autonomic function (Aim 1); testing the safety and efficacy of short- term TCS in improving autonomic function (Aim 2); testing the efficacy of long-term TCS in mitigating the autonomic dysfunction (Aim 3) and testing the efficacy of delayed TCS in mitigating autonomic dysfunction in individuals with subacute SCI._x000D_ _x000D_ Study Design: Sixty adults (19-65 years, n=50 in Ukraine and n=10 in Canada) with a subacute (time since injury of three to six months), motor-complete SCI [American Spinal Injury Association Impairment Scale A or B] at spinal cord segments C5-T10, with documented LUT dysfunction (primary outcome) will be recruited. Secondary outcomes will include assessments of bowel function, sexual functions, cardiovascular function, motor function and spasticity. Group 1 (G1; n=25 in Ukraine and n=5 in Canada) will receive therapeutic TCS for eight weeks (three times per week; one hour per session) in conjunction with conventional rehabilitation (three to four hours per day; five days per week). Group 2 (G2; n=25 in Ukraine and n=5 in Canada) will receive eight weeks of sham stimulation in conjunction with conventional rehabilitation. After eight weeks, G2 will also receive therapeutic TCS for eight weeks (i.e., delayed onset of TCS), whereas G1 will continue to receive TCS therapy for another eight weeks, for a total of 16 weeks. Participants will be assessed before, during, immediately after and eight weeks after the cessation of TCS. Additionally, validated questionnaires will be used to examine the impact of TCS on functional recovery and quality of life._x000D_ _x000D_ Impact: Autonomic dysfunctions after SCI are among the most frequently reported complications within the first year of discharge from inpatient rehabilitation. The focus of this proposal is on the amelioration of autonomic dysfunctions in war Veterans in Ukraine. The proposed clinical trial will provide the necessary evidence to proceed to larger, multicenter clinical trials, with the ultimate goal of implement TCS in clinical practice and home use for individuals with SCI worldwide._x000D_ _x000D_ The intended impact of the proposed research is aligned with one of the FY23 SCIRP focus areas: "Developing, testing and validating promising interventions to address bowel, genitourinary, neuropathic pain, cardiopulmonary or autonomic dysfunction in people with SCI."	SCI Secondary Health Conditions	Bladder/Urinary Health	Non-Invasive Device	Clinical (Phase I, II, FS)
HT9425-24-1-1029	SC230067	711403	2023	A NonInvasive device Neurotrophic Factor Treatment to Repair the Injured Spinal Cord	He, Zhigang	Children's Hospital, Boston	MA	Investigator-Initiated Research Award	Rationale: In the patients of traumatic spinal cord injury (SCI), most functional deficits are the results of neuronal loss in the lesions and the disruption of passing axons. Numerous studies from the entire world have been investigating the underlying mechanisms and identifying possible therapeutic targets. Disappointingly, none of these efforts has been advanced to clinical treatment to date. Considering why the translation from basic science to therapeutic development fails, there are at least two reasons: First, current efforts are designed to target each of the pathological consequences individually, which likely contribute to the limited success in developing effective function restoration strategies. Second, there is a lack of efficient and translatable methods for administering the treatment. In this Investigator-Initiated Research Award, we propose a novel and nonInvasive device gene therapy method of delivering neurotrophic factors to address both pathological consequences of SCI, protecting spinal neurons and promoting injured axons to regenerate, to maximize functional recovery in SCI models. Thus, this application addresses the SCIRP focus areas: "Rehabilitation and regeneration-maximizing the function of the residual neural circuitry, including harnessing neuroplasticity and recovery to improve function after SCI" and "Preserving and protecting spinal cord tissue at time of injury for improved neurologic outcomes."_x000D_ _x000D_ The basis of this application includes: (1). Rational selection of GDNF and NT3 as therapeutic candidates: GDNF and NT3 belong to a family of neurotrophic factors with the activity of promoting neuronal survival and axon growth. The initial discovers of neurotrophic factors were awarded the Nobel Prize in 1986. A key signaling mechanism of these neurotrophic factors is the activation of an evolutionarily conserved mTOR pathway. Our lab demonstrated that a variety of methods, such as PTEN inhibition, to activate mTOR lead to robust and consistent neuronal protection and axon regeneration in multiple CNS injury models, including SCI. Thus, neurotrophic factors hold the solid scientific basis and translational promise. To select the most relevant factors, recent single cell RNA sequencing analyses of both spinal neurons and the spinal projecting neurons in the brain reveal that the receptors of GDNF and NT3 are expressed in the spinal projecting neurons in the brain and local spinal neurons. (2). Development of a novel and translatable adeno-associated viruses (AAV)-based intravenous injection method to selectively target the cells in the lesion. Because broad and uncontrollable expression of any protective or pro-regenerative factors may have unexpected side effects, it is critical to target these treatments selectively to the lesion sites. Current studies use variable and nontranslatable local injections of recombinant proteins or viral vectors. Because of their efficient targeting and safety, AAVs have been increasingly used in clinical treatments. Thus, we engineered a new AAV vector (AAV9v2) that, upon intravenous injection, selectively target the cells in the spinal cord lesions and have reduced targeting in the peripheral organs, thus a more suitable agent for translational applications. In a pilot study, by treating the injured mice with the AAV9v2 expressing GDNF, we observed a significant improvement in locomotor behavioral performance without obvious adverse outcomes._x000D_ _x000D_ Aim 1: Test the effects of GDNF and/or NT3 in contusive SCI models. We will further assess the effects of GDNF and/or NT3 treatments in the SCI models in both mice and rats. First, we will apply these treatments in mice with severe contusive injury and assess their functional outcomes, axon regeneration and neuroprotective effects. Second, we will employ a novel nonInvasive device ultrasound imaging technology to monitor the lesion development in rats with a contusive SCI. This is important because this technology permits measuring the lesion sizes in the same animals at different time points, thus offering the unprecedented precision for assessing neuroprotection. Together, we expect to ascertain the best AAV vector for the most optimal beneficial outcomes._x000D_ _x000D_ Aim 2: Optimize the expression duration of GDNF for treating SCI. Our method of AAV9v2 intravenous injection to specifically target vulnerable neurons and injured axons is likely to be a game changer for treating SCI, for its simplicity and efficiency. However, a foreseeable issue is that the persistent and uncontrollable expression of NT3 or GDNF might have unintended side effects. Thus, we will introduce an inducible system to control the expression of GDNF and/or NT3 for different timeframes and assess their behavioral outcomes in adult mice. In addition, we will also test the effects of delayed expression of GDNF in injured mice. The obtained results will provide insights into the therapeutic indications of this agent at different stages (acute, sub-acute or chronic) of SCI.	Background and Readiness: Traumatic SCI has two major pathological consequences: severing passing axons and damaging local neurons, together resulting in permanent functional deficits. Numerous studies have been conducted to investigate the underlying mechanisms and identify therapeutic targets. However, none of these efforts have advanced to clinical treatment to date. Considering why the translation from basic science to therapeutic development fails, there are at least two reasons: First, current efforts are designed to target each of the pathological consequences individually, which likely contribute to the limited success in function restoration. Second, there is the lack of efficient and translatable method of administering the treatments. The basis of this application includes: (1). Rational selection of GDNF and NT3 as therapeutic candidates: GDNF and NT3 are not novel targets, but have strong scientific basis and translational potential. They belong to a family of neurotrophic factors with the activity of promoting neuronal survival and axon growth. A key signaling mechanism of these neurotrophic factors is the activation of the mTOR pathway. Our lab demonstrated that a variety of methods, such as PTEN deletion, to activate mTOR lead to robust and consistent neuronal protection and axon regeneration in multiple injury models. In principle, these soluble factors could diffuse from their source points and act on axon terminals and/or cell bodies. Thus, neurotrophic factors hold the most solid scientific basis and translational promise. To select the most relevant factors, our recent single cell RNA sequencing analyses of both spinal neurons and the spinal projecting neurons in the brain reveal that the receptors of GDNF and NT3 are expressed in the most relevant neuronal populations. (2). Development of a novel and translatable AAV-based intravenous injection methods to selectively target the cells in the lesion in a temporal specific manner. In a pilot study, by treating the injured mice with the AAV9v2 expressing GDNF, we observed a significant improvement in locomotor behavioral performance without obvious adverse outcomes. Objective: Here we propose to develop a novel and nonInvasive device gene therapy method of delivering neurotrophic factors to address both pathological consequences of SCI with the goal of maximizing functional recovery in rodent models of SCI. Specific Aims: In Aim 1, we will test the effects of GDNF and/or NT3 in contusive SCI models, and in Aim 2, we will optimize the expression duration of GDNF for treating SCI. Study Design: Because broad and uncontrollable expression of any protective or pro-regenerative factors may have unexpected side effects, it is critical to target these treatments selectively to the lesion sites, where neuronal loss and injured axons are located. Thus, we have engineered a new gene therapy vector (AAV9v2) that, upon intravenous injection, selectively target the cells in the spinal cord lesions, and have reduced targeting in the peripheral organs, which is likely to be more suitable for translational application. In Aim 1, we will apply GDNF and/or NT3 treatments in mice with severe contusive injury and assess their functional outcomes, axon regeneration and neuroprotective effects. Next, complementarily, we will employ a newly developed nonInvasive device intravital ultrasound imaging technology to monitor the lesion development in rats with a moderate contusive SCI. Together, we expect to ascertain the best AAV vector for the most optimal outcomes. Our method of AAV9v2 intravenous injection to target vulnerable neurons and injured axons is likely to be a game changer for treating SCI, for its simplicity and efficiency. However, a foreseeable issue is that the persistent and uncontrollable expression of NT3 or GDNF might have side effects. Thus, in Aim 2, we will introduce an inducible system to control the expression of GDNF and/or NT3 for different lengths and assess their behavioral outcomes in adult mice. In addition, we will also test the effects of delayed expression of GDNF in injured mice. Impact: In this Investigator-Initiated Research Award, we propose a novel and nonInvasive device gene therapy method of delivering neurotrophic factors to address both pathological consequences of SCI: protecting spinal neurons and promoting injured axons to regeneration, to maximize functional recovery in SCI models. Thus, this application directly addresses the SCIRP focus areas: "Rehabilitation and regeneration-maximizing the function of the residual neural circuitry, including harnessing neuroplasticity and recovery to improve function after SCI " and "Preserving and protecting spinal cord tissue at time of injury for improved neurologic outcomes." The obtained results will provide insights into the application of neuroprotective therapeutic indications at different stages (acute, sub-acute or chronic) of SCI.	SCI Pathology & Repair	SCI Regeneration/Plasticity/Repair	Other Biologics	Preclinical
HT9425-24-1-0404	SC230073	1576368	2023	Evaluation of Electrical Stimulation During Nerve Transfer Surgery for Cervical Spinal Cord Injury	Wilson, Thomas	Leland Stanford Junior University, The	CA	Clinical Translation Research Award	Background: Spinal cord injury (SCI) is a major problem facing the general public, with particular relevance for military personnel, given the high frequency of SCI in combat-related injuries. Nerve transfer surgery is one option for restoring function in cervical SCI patients that shows great promise. A nerve transfer involves sacrificing a working nerve that arises from a spinal cord segment above the zone of injury and connecting it to a non-working nerve to reinnervate a target muscle. Restoring hand function is consistently rated by SCI patients, including our lived experience consultants, as most important, even more important than walking or bowel/bladder control. Nerve transfer surgery has been shown to be effective in restoring hand function, but additional improvements are needed, especially for restoring grasp. Furthermore, pain is a significant problem in patients with cervical SCI, with an unmet need for options for treating pain in these patients. Peripheral nerve electrical stimulation has been shown to improve axonal regeneration, muscle reinnervation and motor recovery and has been used to treat neuropathic pain. Thus, the use of peripheral nerve electrical stimulation has the potential to simultaneously improve motor and pain outcomes in cervical SCI patients undergoing nerve transfer surgery but has never been studied._x000D_ _x000D_ Objectives/Hypotheses: We hypothesize that brief intraoperative electrical stimulation of the donor nerves will result in improved motor outcomes compared to standard nerve transfer. We also hypothesize that placement of a temporary peripheral nerve stimulator for 60 days of postoperative electrical stimulation will result in improved pain outcomes compared to standard nerve transfer._x000D_ _x000D_ Specific Aim: Compare motor and pain outcomes for nerve transfers in cervical spinal cord injury patients with and without peripheral nerve stimulation in a pilot clinical trial._x000D_ _x000D_ Study Design: A single center, unblinded, single arm, non-randomized design will be utilized. We previously participated in a multi-center clinical trial funded by the Department of Defense Spinal Cord Injury Research Program evaluating outcomes for cervical spinal cord injury patients undergoing nerve transfer surgery (NCT04023591). We will use the subset of patients enrolled at Stanford in that clinical trial that had nerve transfers for both finger extension and finger flexion as the control comparative group (N=10). A total of 10 patients with cervical spinal cord injury classified as ASIA A or B, with International Standards for Neurological Classification of Spinal Cord Injury neurological level of injury C6 or C7 will be recruited and will undergo standard end-to-end nerve transfer surgery targeting restoration of finger extension (posterior interosseous nerve recipient) and finger flexion (anterior interosseous nerve recipient) according to standard clinical care and as done in the previous clinical trial. _x000D_ _x000D_ The test intervention will consist of intraoperative brief electrical stimulation of the donor nerves and postoperative electrical stimulation via a temporary, implantable peripheral nerve stimulator. Intraoperative brief electrical stimulation will be performed using a handheld nerve stimulator to stimulate the donor nerves at 2 mA with a 200 microsecond pulse duration for 10 minutes. The implantable peripheral nerve stimulator will be programmed to optimize postoperative pain control on an individualized basis. The peripheral nerve stimulator will be explanted after 60 days, as is intended for this device. The primary outcomes will be manual motor testing graded on the Medical Research Council scale (0-5) for the extensor digitorum communis and flexor pollicis longus and the Numeric Rating Scale for pain in the treated extremity (0-10). Patients will have a baseline electrodiagnostic study and functional electrical stimulation performed, with the decision for surgery occurring as part of standard clinical care. Assessments will occur preoperatively and postoperatively at 3, 6, 12, 24 and 36 months._x000D_ _x000D_ Impact: The Spinal Cord Injury Research Program focus areas include (1) Developing, testing and validating promising interventions to address neuropathic pain in people with SCI and (2) Rehabilitation and regeneration ? maximizing the function of the residual neural circuitry, including harnessing neuroplasticity and recovery to improve function after SCI. The innovations in this study address both focus areas. Both stimulation strategies have an easy path to clinical translation. Both stimulation devices are already clinically available. Stimulation of this type is entirely consistent with approved indications for the use of these devices. There are strong data supporting the likely success of this strategy in improving both motor and pain outcomes. These data will be used in the design of a larger, multi-center clinical trial. The assembled team and resources are ideally suited for successful completion of this pilot clinical trial.	Spinal cord injury (SCI) is a major problem facing the general public, with particular relevance for military personnel. Restoring movement in patients with cervical spinal cord injuries requires restoring a functional connection between the brain and the target muscle(s) or alternatively, utilizing working muscles with an intact connection to the brain to accomplish a different motion. Nerve transfer surgery is one option to accomplish this goal. A nerve transfer involves sacrificing a working nerve that arises from a spinal cord segment above the zone of injury and connecting it to a nonworking nerve to reinnervate and reanimate a target muscle and restore function. Restoring hand function is consistently rated by SCI patients, including our lived experience consultants, as most important, even more important than walking or bowel/bladder control. Nerve transfer surgery has been shown to be effective in restoring hand function, but additional improvements are needed._x000D_ _x000D_ Furthermore, pain is a significant problem in patients with cervical SCI, with an unmet need for options for treating pain in these patients. Peripheral nerve electrical stimulation has been shown to improve nerve regeneration, muscle reinnervation, and motor recovery and has been used to treat neuropathic pain. Thus, the use of peripheral nerve electrical stimulation has the potential to simultaneously improve motor and pain outcomes in cervical SCI patients undergoing nerve transfer surgery but has never been studied._x000D_ _x000D_ What are the goals of the proposed study? The goal of the current study is to evaluate whether intraoperative and postoperative electrical stimulation improve motor recovery and/or pain outcomes following nerve transfer surgery targeting restoration of hand function in patients with cervical spinal cord injuries. We hypothesize that brief intraoperative electrical stimulation of the donor nerves will result in improved motor outcomes compared to standard nerve transfer. We also hypothesize that placement of a temporary peripheral nerve stimulator for 60 days of postoperative electrical stimulation will result in durable improved pain outcomes compared to standard nerve transfer._x000D_ _x000D_ What population will it help? This study will help patients with cervical spinal cord injuries who have limited hand function. The study will be relevant both to the general public and military personnel. Though the study is focused on patients with traumatic injuries, the study may also be relevant to other diseases that cause spinal cord dysfunction, such as tumors and infections._x000D_ _x000D_ What are the potential clinical applications, benefits, and risks? Nerve transfer surgery has shown great promise in restoring function in patients with cervical SCI. However, results for grasp, an important hand function, have been more disappointing. Furthermore, many patients with cervical SCI have significant pain, and nerve transfer surgery does not address pain. The intervention being studied has the potential to improve motor function, especially grasp, and may also improve pain. This technique has application for all nerve transfer surgery performed in patients with cervical SCI, but also in nerve transfer surgery performed for other reasons (e.g., peripheral nerve injuries, inflammatory neuropathies) and for other types of nerve repair surgery (e.g., direct repair, nerve graft repair). Thus, the clinical applications are widespread. The potential benefits include better reinnervation of the target muscles, resulting in better hand function, improved independence, and better quality of life, as well as improved pain, which could reduce pain medication needs, including opioids, and improved quality of life. There is a small risk of patient discomfort related to the peripheral nerve stimulator and a small risk of infection related to the stimulator. As with any research study, there is also a risk of breach of confidentiality, although multiple measures will be taken to minimize this risk._x000D_ _x000D_ What is the projected time it may take to achieve a person-related outcome? Both stimulators that are utilized in this study are currently clinically available and are being used entirely consistently with their product labels. Thus, there is a direct path to clinical translation. Should the findings be positive in the current study, this stimulation technique would be immediately ready for translation into the clinic. If positive trends are observed in the current study without definitive evidence, a larger multi-center clinical trial would be needed. In that case, an additional 3-4 years would be needed to complete the trial before clinical translation._x000D_ _x000D_ What are the likely contributions of this study? If successful, this study will identify a technique that bolsters nerve transfer surgery, improves motor and/or pain outcomes, and will be the cornerstone study for establishing this technique in clinical practice. Recognizing that this is a pilot clinical trial, trends may be observed that require additional investigation. The current study will inform the clinical trial design for future studies.	SCI Motor/Sensory Function	Upper Limb/Forelimb	Cell/Tissue Therapies	Clinical (Phase I, II, FS)
HT9425-24-1-0878	SC230078	1727257	2023	Improving Cardiometabolic Health in Individuals with SCI Using Home-Based Interactive Virtual Gaming	Finley, Margaret	Drexel University	PA	Clinical Translation Research Award	What is the ultimate applicability of the research? Individuals with SCI face several challenges when trying to engage in exercise following injury. Barriers to engagement include cost, transportation, and lack of SCI accessible resources. At the same time, individuals with SCI are at risk of developing negative health consequences (e.g., cardiovascular disease) associated with physical inactivity. A critical need exists to improve relevant, accessible, and sustainable home-based exercise interventions for individuals with SCI to lower the risk of developing secondary comorbid diseases from physical inactivity and to promote wellness. This research will investigate a fun and novel in-home virtual reality system aimed toward improving physical fitness of individuals SCI with the ultimate goal of improving physical, emotional, and psychosocial quality of life. Virtual reality gaming has been used for a long time to improve physical fitness, but there have yet to be virtual reality games designed specifically for individuals with SCI. The explicit aim of this research is therefore to develop a therapeutic technology that will be widely accessible to individuals with SCI._x000D_ _x000D_ What persons with SCI and/or their caregivers will it help, and how will it help them? We aim to provide a readily available exercise platform for individuals with SCI, across a spectrum of physical function. Research has shown that individuals with SCI are particularly prone to be physically inactive. The consequences of physical inactivity have been well documented and include negative outcomes in physical, psychological, and social health with reduced quality of life. For the current study, we will refine our existing virtual reality exercise platform, VR- Move, with a focus on non-ambulatory individuals with bilaterally preserved C6 function. Our focus on using the exercise platform for this cohort of the SCI population is meant to provide a basis for developing and catering to the platform for higher levels of SCI injury (higher quadriplegic). From our previous work with virtual reality interventions in SCI, we recognize that this product can be widely used by individuals across the age spectrum independently of their home environment._x000D_ _x000D_ What are the potential clinical applications, benefits, and risks? The proposed virtual reality exercise platform, VR-Move, is intended to provide one of the few accessible exercise modalities designed specifically for individuals with SCI and is readily adaptable across the clinical spectrum - including clinic and self-guided home use. There are no known risks associated with this research._x000D_ _x000D_ How will the pilot clinical trial advance the research findings along the translational spectrum? This project aims to refine and assess timely therapeutic technology with the specific intention of translating study findings into a clinically validated, widely accessible health product that can be deployed and implemented within the home. The project likewise demonstrates collaboration between academia, industry (a Veteran-owned business), and Veteran SCI communities. Project completion will offer initial validation of a novel health promoting modality (i.e., virtual reality exercise) informed by individuals living with SCI and experts in SCI to be relevant and responsive to specific health/exercise needs of persons living with SCI. Larger clinical trial testing will subsequently inform product commercialization and dissemination. The resulting platform, developed for unattended in-home use, is expected to make a meaningful contribution to SCI health and physical fitness, accessibility, and quality of life._x000D_ _x000D_ What is the projected time it may take to achieve a person-related outcome? We are purposefully refining the existing exercise platform, VR-Move, so that it can be easily implemented within people's homes or in clinic settings. Pending our findings from the pilot clinical study, this exercise platform would be available immediately to individuals with SCI._x000D_ _x000D_ What are the likely contributions of the proposed research project to advancing the field of SCI research, patient care, and/or quality of life? The proposed study may make significant contributions across several areas. First, it will facilitate fruitful clinical data and basic lines of scientific inquiry regarding the application of the physical activity paradigm. The study will also increase our knowledge regarding the importance of consumer advocate- driven research for individuals with SCI. Second, low-activity following SCI is consistently associated with reduced quality of life among individuals with SCI and their families; access to an inexpensive portable intervention will therefore significantly improve quality of life among those affected by low-activity SCI._x000D_ _x000D_ If the research is too basic for immediate clinical applicability, describe the interim outcomes? The proposed project does not represent basic research and has immediate clinical applicability.	Background/Readiness: Physical/physiological changes following spinal cord injury (SCI), and barriers to physical activity place individuals with SCI at increased risk for chronic diseases exacerbated by physical inactivity and deconditioning. Physical activity, and exercise as a subset of physical activity, can ameliorate these risks; however, individuals with SCI rank among the lowest on the physical activity and physical fitness spectrums. An urgent need therefore exists to address traditional barriers to exercise and facilitate meaningful exercise experiences for individuals with SCI. Although the potential utility of home-based virtual reality (VR) gaming in SCI has been acknowledged, there has yet to be a platform informed specifically by the needs and interests of individuals with SCI. Further, while laboratory-based studies have supported the exercise potency for VR gaming in SCI, a home-based platform has yet to be developed. The current project seeks to address these major gaps in the field by refining and testing an interactive, immersive VR exercise platform (VR-Move) informed by the physical needs, preferences, and expertise of end users (i.e., Lived Experience Consultants - individuals with SCI) and SCI-specific experts, who can address crucial barriers to SCI exercise engagement, and who can implement VR interventions within individuals' homes as a resource for promoting physical activity._x000D_ _x000D_ Objective/Hypothesis: Our goal is to assess the cardiometabolic efficacy of a home-based immersive virtual exercise platform, VR-Move, specifically informed by the exercise needs of a functionally diverse population of individuals with SCI._x000D_ _x000D_ Specific Aims: (1) A pilot crossover trial will examine the preliminary clinical efficacy, platform safety, feasibility and acceptability of a 12-week home-based VR fitness program to improve aerobic capacity and cardiometabolic risk factors among individuals with SCI. (2) (exploratory) As part of the pilot crossover trial we will examine changes in biopsychosocial outcomes (self-efficacy, resilience, positive affect and well-being, quality of life, sleep pain interference) following participation in a 12-week home-based VR-Move fitness program._x000D_ _x000D_ Study Design: Following revision of the existing VR-Move platform (Pre-deployment phase) a crossover design clinical translation trial will assess efficacy, safety and feasibility. Participants will have a four-week control phase (activity as usual) followed by a 12-week home-based VR intervention. Outcomes of aerobic capacity, cardiometabolic risk factors, self-efficacy, resilience, positive affect and well-being, quality of life, and sleep pain interference will be assessed at baseline (week 0), pre-intervention (four weeks), mid-intervention (10 weeks and post-intervention (12 weeks). Safety (pain, mood) was well as feasibility/acceptability (including adherence), and platform usability will also be obtained._x000D_ _x000D_ Impact: The proposed project has broad implications across multiple fiscal year 2023 (FY23) Spinal Cord Injury Research Program (SCIRP) Clinical Translational Research Award (CTRA) focus areas: We aim to develop a novel rehabilitation strategy to improve SCI cardiopulmonary health through mitigation of cardiometabolic syndrome as measured by key biomarkers; the intervention will further address psychosocial issues by fostering self-efficacy and well-being. In sum, the proposed project is significant, innovative, and timely as it (a) is the first home-based VR exercise platform specifically informed by the exercise needs of individuals with SCI, thus addressing some of the critical barriers faced by this population when promoting physical activity engagement, (b) will leverage advanced VR capabilities to allow individuals with SCI access to a leading modality of exercise engagement, and (c) has potential for an important public health impact by facilitating a low-cost and accessible resource that can be easily integrated into home, clinical, and recreational settings._x000D_ _x000D_ Translation: This project aims to develop a timely therapeutic technology with the specific intention of translating study findings into a clinically validated, widely accessible health product to be deployed in-home. The project likewise reflects collaboration between academia, industry, and Veteran SCI community. Research demonstrates a critical need to improve relevant, accessible, and sustainable home-based exercise interventions for individuals with SCI to promote overall wellness and prevent costly comorbid diseases. A pilot clinical trial is utilized to establish preliminary efficacy, feasibility and acceptability of the novel device (VR-Move exercise platform) and aid in intervention refinement as project completion will offer initial validation of a novel health promoting modality informed by individual with SCI and SCI experts. The pilot clinical trial will be followed by a larger clinical trial testing to inform product commercialization and dissemination. The resulting platform is expected to make a meaningful contribution to the physical fitness, accessibility, and quality of life for those with SCI. _x000D_ _x000D_ Relevance to Military Health: Each year approximately 450 newly injured Veterans and active-duty members receive care at VA SCI centers. Compared to non-Veterans, Veterans continue to have higher prevalence of cardiovascular disease, largely preventable through engagement in exercise and nutritional changes. Veterans with SCI are at a greater risk of developing cardiovascular and metabolic diseases due to changes in body composition and metabolism after injury. The proposed study incorporates low-cost portable exergaming systems to increase exercise engagement and that could be distributed to military organizations (e.g., VAs) and people's homes, providing an affordable self-directed means of exercise and health-promotion.	SCI Secondary Health Conditions	Metabolism	Non-Invasive Device	Clinical (Phase I, II, FS)
HT9425-24-1-0447	SC230094	831658	2023	Gut-Brain Mechanisms of Improving Health in an Animal Model of SCI Following Weight Loss Surgery	Hajnal, Andras	Pennsylvania State University, Milton S. Hershey Medical Center	PA	Investigator-Initiated Research Award	The prevalence of obesity and the accompanying risk for developing heart disease, stroke and type 2 diabetes are reaching epidemic proportions in the United States. The causative factors of this aggregate of diseases, a so-called metabolic syndrome, in the able-bodied population are often considered to be a result of a high calorie, high fat "Western Diet" coupled with physical inactivity. Unlike the able-bodied population, the evidence identifying what factors provoke the onset of metabolic syndrome in individuals with spinal cord injury (SCI) is often speculative and draws upon inferences made from the able-bodied population. The profound alterations in the physiology of a SCI individual are not representative of any other single disease process and preclinical research must employ experimental SCI models in order to begin to understand the mechanisms leading to SCI-induced obesity in order to produce effective therapeutic interventions._x000D_ _x000D_ The likelihood of an individual with SCI developing obesity and metabolic syndrome is 16%-44% greater than a similar-aged individual without SCI. For obese individuals, weight loss surgery (WLS), including sleeve gastrectomy (VSG) and the Roux-en-Y gastric bypass surgery, is regarded as highly effective in the long- term treatment of obesity and remission of type 2 diabetes. The weight-loss that occurs after surgery does not appear to reflect mechanical restriction of food intake or malabsorption of nutrients, but a change in the regulatory signaling between the brain and the gut (the so-called gut-brain axis). Strong evidence from both preclinical and clinical studies points to an improved efficiency of hormones and metabolites, produced in the gut in response to nutrients and sensed by the vagus nerve, to curb appetite following WLS. In addition, accumulating evidence implicates gut microbiota in WLS outcomes, due to its increasingly recognized role in regulating energy balance and metabolic functions. Furthermore, intestinal microbiota can affect brain activity, specifically mood and reward-seeking behaviors such as eating for pleasure or to reduce anxiety, through the production of short chain fatty acids (SCFAs). These molecules are produced in the gut and can reach the brain through the blood circulation and also stimulate the vagus nerve directly. This is potentially important because obese individuals have shown to overeat as a result of blunted vagal functions due to high fat diet (HFD). Thus, if a healthier gut microbiota is transferred to an obese individual, it is expected to improve vagal dysregulations and help with restoring normal sensitivity for satiety signals and by doing so, improve eating behaviors and body weight management. It is, however, not known whether persons with SCI could benefit from a "healthier" microbiota that develops following WLS in a same way as non-SCI individuals._x000D_ _x000D_ Our previous research showed that obese rats with an SCI tolerate VSG well and experience better weight loss outcomes than control (non-SCI) rats. Additionally, we assessed taste functions and preferences prior to SCI, as well as before and after VSG. We found that SCI, together with an obesogenic HFD changed taste preferences, particularly for sweet taste, more detrimentally than the same diet did in non-SCI rats. This finding fits well with an increased susceptibility to dietary obesity in individuals with SCI. To our surprise, however, VSG then was more efficient to rescue taste functions in SCI than in non-SCI rats, and in turn, SCI rats not only lost more excess weight following VSG but also maintained their weight loss for a longer period. To follow up on these promising findings and elucidate the underlying mechanisms that can inform an alternative, i.e., nonSurgical interventions, the proposed research will test the main hypothesis that altered gut microbiota following VSG is critical to the improvements in taste preferences resulting in healthier food choices, and in turn, weight loss and metabolic improvements in SCI rats. Regarding the underlying mechanism, we posit that improved vagal neuronal sensitivity is contributory. We will use a combination of surgical, behavioral, pharmacological and molecular methods to address the two independent but interrelated aims. _x000D_ _x000D_ Specific Aim 1 is to demonstrate (1) the capacity of fecal microbiota to transfer the taste behaviors, weight loss and metabolic improvements from VSG-operated SCI animals to SCI rats with no VSG, and (2) the contribution from SCFAs. _x000D_ _x000D_ Specific Aim 2, then will test a mechanistic hypothesis that changes in the composition of gut microbiota and the resultant increased SCFA production in SCI rats that received VSG improves gut-brain signaling by increasing sensitivity of the vagus neurons to satiety hormones critical to regulate taste and appetite in order to maintain healthy body weight. As a potential underlying molecular mechanism informing future research, we will perform postmortem whole-cell electrophysiological recording in peripheral vagal neurons and assess the effects of SCI+VSG on Ca^(2+) channel-mediated activation and the respective contribution of fecal microbiota transfer or SCFAs._x000D_ _x000D_ Our proposal for a fecal microbiota transplantation study of the beneficial mechanisms of VSG in an animal model of SCI is singular, novel and likely to provide significant evidence-based data for applying this intervention to persons with SCI. Specifically, it is expected that if we know which factors are critical (i.e., microbiota or its metabolite products, the SCFAs) those could offer novel interventions for obesity and metabolic syndrome to persons with SCI providing the same benefits without the need for the surgery.	Background: Approximately two-thirds of spinal cord injured (SCI) individuals become overweight or obese. The likelihood of an individual with SCI developing obesity and metabolic syndrome (cardiopulmonary disease, stroke and type 2 diabetes) is 16%-44% greater than a similar-aged individual without SCI. Given the risk factors for developing obesity following SCI, weight loss surgery (WLS), including vertical sleeve gastrectomy (VSG) and the Roux-en-Y gastric bypass, offers an attractive intervention for SCI-induced obesity and metabolic syndrome. A growing body of evidence suggests that factors such as changes in food preferences and alterations in gut microbiota contribute to the beneficial effects of WLS. Specifically, intestinal microbes produce precursors to hormones and neurotransmitters as well as active metabolites, which in turn, may influence gut-brain signals mediated through the vagus nerve to improve metabolism. We have verified that obese rats with an SCI can tolerate the increasingly preferred VSG procedure and experience better weight loss outcomes than control (non-SCI) rats. Additionally, we found that SCI, together with an obesogenic high fat diet (HFD) changed taste preferences, particularly for sweet taste, more detrimentally in the SCI rats than the same diet did in non-SCI rats. VSG then was more efficient to rescue taste functions in SCI than in non-SCI rats. Among several possible mechanisms, gut microbiota can affect CNS activity through the production of short chain fatty acids (SCFAs). SCFAs reduce food intake through a mechanism that includes intracellular Ca^(2+) signaling within the gastrointestinal vagal afferents, which have been shown to exhibit altered gene expression in response to microbiota-derived stimuli. Furthermore, our preliminary data demonstrate that gastric vagal afferent Ca^(2+) currents are reduced in SCI rats. These findings collectively suggest that alterations in the microbiome in SCI rats following VSG may involve similar mechanism for rescuing blunted vagal sensitivity to hormonal and neural signals regulating eating and metabolism._x000D_ _x000D_ Research Idea and Strategy: The proposed project will use a combination of behavioral, molecular, chemistry methods combined with fecal microbiota transplantation (FMT) to address the overall hypothesis that altered microbiota following VSG is critical to the improved eating behavior (taste and food choices), body weight and metabolic outcomes in SCI rats. Regarding the underlying mechanisms, we propose that VSG results in improved neural and hormonal gut-brain signaling to rescue the effects of SCI - aggravated by HFD-induced pathologies - from blunted vagal signaling, and in turn, resulting in improved taste functions as well as improved sensitivity to satiety hormones critical to maintain healthy body weight._x000D_ _x000D_ Specific Aim 1 will test the hypothesis that improved taste preferences, sustained weight loss and metabolic improvements following VSG in SCI rats are secondary to postoperative changes in the gut microbiota and SCFA signaling pathways are contributory. We will use FMT in male and female Wistar rats (Sub-Aim 1.1) followed by behavioral and physiological tests to examine the capacity of gut microbiota to transfer the taste functions and preferences, weight loss and metabolic improvements from VSG-operated SCI (SCI-VSG) to SCI rats with no VSG (SCI-Sham). Microbiota 16S rRNA sequencing will be used to confirm efficacy of interventions, and to characterize microbiome. Sub-Aim 1.2 will be identical to Sub-Aim 1.1, except it will use diet enriched with SCFAs instead of FMT. In both Sub-Aims, fecal and plasma SCFAs will be assessed._x000D_ _x000D_ Specific Aim 2 will test the hypothesis that improved vagal functions represent a major mechanism by which VSG-induced gut microbiota changes post-SCI improve eating behavior and metabolism. As in Aim 1, we will use FMT (Sub-Aim 2.1) or diet enriched with SCFAs (Sub-Aim 2.2) followed with a two-pronged approach to assess underlying mechanisms: (a) test effectiveness of systemic administration of satiety hormone cholecystokinin to reduce food intake and taste preferences for higher concentrations of sweet and fatty foods and (b) directly assess peripheral vagal afferent neurons in the nodose ganglia, collected from rats used in Aim 1, for their excitability using ex vitro whole-cell electrophysiology with a focus on CaV2.2 channels as a potential target mediating the effects of FMT or SCFAs._x000D_ _x000D_ Impact: There is un-met medical need for novel treatment options for prevention and treatment of obesity and metabolic syndrome in SCI individuals, particularly members of the military who have almost a 10-fold greater risk than the general U.S. population. Knowing which factors are critical (i.e., microbiota or its specific metabolite products, the SCFAs) we anticipate those could offer novel interventions providing the same benefits without the need for the surgery. Identifying specific underlying neuronal and molecular targets could further help with development of novel pharmacological interventions.	SCI Secondary Health Conditions	Metabolism	Other Biologics	Preclinical
HT9425-24-1-0497	SC230095	1793411	2023	Safety and Efficacy of Ampakines for Improvement of Bladder Function in Individuals with SCI	Sandhu, Milap	Shirley Ryan AbilityLab	IL	Clinical Translation Research Award	Individuals with spinal cord injuries (SCIs) often experience difficulties in controlling their bladder, which can negatively impact their daily activities and overall quality of life. The loss of independence that bladder impairment causes is distressing for the SCI population, which is young, especially among military personnel where the average age of personnel with SCIs is 26 years. While there are several treatments available to address bladder issues after SCI, none are without drawbacks. The use of catheters, although common, carries risks including infections, kidney stones and the development of pressure wounds, and in extreme cases, can be life-threatening. Moreover, these existing strategies fall short of facilitating the restoration of bladder control. Therefore, effective alternatives to bladder management are needed for persons with SCI._x000D_ _x000D_ Objective/Rationale: Our research project is focused on testing the effectiveness of a new class of pharmaceuticals known as ampakines for improving bladder function in persons with SCI. Ampakines are the principal drivers of fast excitatory transmission in the brain/spinal cord and can create conditions within the central nervous system that promote adaptation, a process known as neuroplasticity. Previous research in animals indicates that ampakines can enhance respiratory functions and other autonomous processes post-SCI or in cases of other neuromuscular diseases. The catalyst for this study, however, is the recent and surprising findings that ampakines could potentially improve bladder functions in animal models post-SCI. Specifically, administration of ampakine compound CX1739 after SCI led to a rapid improvement of bladder coordination and several critical parameters related to control of urination. This work highlights the potentially transformative potential of ampakines for bladder dysfunction post-SCI. Furthermore, ampakine compound CX1739 has undergone phase 1 safety and tolerability testing in humans with no adverse events reported up to doses of 1200 mg. Therefore, in our study, we will further evaluate the safety profile and efficacy of CX1739 in patients with chronic incomplete SCI._x000D_ _x000D_ Our project is divided into two main phases to evaluate the safety and efficacy of CX1739 is people with SCI._x000D_ _x000D_ First Phase: Is It Safe? In the first part, 14 people with chronic spinal cord injuries that have bladder dysfunction will participate in the study. We will administer the drug to each participant the drug in three different doses (300mg, 600mg, 900mg), with each dose being administered at least one week apart. We will evaluate safety by monitoring for any adverse effects as well as clinical evaluations for several hours after administration. We will also measure how quickly the drug enters, circulates and leaves the bloodstream; a process called pharmacokinetics._x000D_ _x000D_ Second Phase: Does It Work? In the second phase, 35 participants will be randomly assigned to either receive the actual drug or a placebo (a substance with no therapeutic effect). Study participants will be blinded to the intervention. This is to ensure that the results are not influenced by anyone's expectations or opinions about the drug. Participants will take either the drug or the placebo daily for one week. We will perform various tests, mainly focusing on bladder function, to determine if the drug is effective. Tests include measuring how much the bladder can hold, how well it empties and how much control one has over urination. We will also perform comprehensive safety testing 30 days after the trial. As a secondary check, we will also measure if the drug has any effect on locomotion by measuring walking speed and distance before and after the trial._x000D_ _x000D_ Our multidisciplinary study team comprises experts from both the industry and academia, specializing in fields such as SCI clinical research, SCI medicine, urology, pharmaceutical development, animal research and biostatistics. In addition to evaluating the safety and effectiveness of ampakine therapy, we will focus on identifying the demographic and patient subset most likely to benefit from this treatment. The insights garnered from this study will guide us in designing a more extensive clinical trial in a larger cohort of patients. If ampakine CX1739 improves bladder function in the SCI population as we expect, it could emerge as a less Invasive device therapeutic option for persons with SCI and bladder dysfunction, either as a standalone treatment or in combination with other approaches.	Background/Readiness: Spinal cord injuries (SCIs) frequently result in a loss of volitional control of urination that can have a significant negative impact on the quality of life in these patients. Voiding dysfunction after SCI can contribute to increased morbidity including incontinence, repeated urinary tract infections and renal insufficiency. Current interventions focus on urinary management without attempting to restore bladder function, underscoring an urgent need for innovative therapeutic approaches. Our study is designed to investigate the safety and potential clinical benefits of ampakines, a novel class of pharmaceutical agents that have shown promise in augmenting neural plasticity and improving bladder function in animal models of SCI. Serving as positive allosteric modulators of AMPA receptors, ampakines play a pivotal role in facilitating excitatory glutamatergic transmission. Initial clinical trials have confirmed their safety and metabolic stability, with a low incidence of adverse effects, setting the stage for this clinical translational research initiative._x000D_ _x000D_ Objective: The primary objective of our proposal is to assess the safety and efficacy of the ampakine compound CX1739 in individuals with chronic, incomplete SCI that have established bladder dysfunction. Our hypothesis is that CX1739 will improve urodynamic parameters in SCI patients without significant adverse effects, based on evidence from animal studies and existing clinical safety profiles. _x000D_ _x000D_ Our specific aims are as followed:_x000D_ Aim 1: Evaluate the safety profile of acute administrations of CX1739 in patients with chronic incomplete SCI._x000D_ _x000D_ Aim 2: Assess the safety and efficacy of chronic (seven-day) administration of CX1739 on bladder function and motor behaviors, provided there are no treatment-related serious adverse events requiring termination of acute dosing phase._x000D_ _x000D_ Study Design: The study comprises of two phases._x000D_ Phase I: An open-label and cross-over study design involving 14 individuals with chronic, incomplete SCI (C5-T12, AIS B, C or D). Participants will receive a single oral dose of CX1739 at escalating dosages (300mg, 600mg, 900mg), with a washout period of at least one week between doses. Safety metrics include adverse events assessed through NIH CTCAE 4.03 criteria, clinical examination, and vital sign measurements pre- and post-dosing. Pharmacokinetic profiles will also be measured._x000D_ _x000D_ Phase II: A randomized, blinded, parallel and placebo-controlled study design to examine the efficacy of daily CX1739 in 35 individuals with SCI. Functional and safety testing will be done before and after the seven-day drug administration. Each participant will receive daily doses of either CX1739 or placebo. Urodynamic assessments will be performed by the study urologist. Metrics will include bladder capacity, voiding efficiency, bladder compliance, abdominal leak point pressure, first sensation to void, detrusor pressure and electromyographic activity. Secondary outcomes include safety and functional motor performance assessed by the 10-meter walk test and the six-minute walk test._x000D_ _x000D_ Our clinical translation research effort represents a collaboration bridging industry and academia. The diverse study team brings expertise in SCI clinical research, SCI medicine, pharmaceutical development, urology, ampakine basic science and biostatistics, ensuring a comprehensive approach to our project._x000D_ _x000D_ Impact: In alignment with the Department of Defense's mission to provide the best care and outcomes for military Services Members, Veterans, and civilians, this study directly impacts the fiscal year 2023 (FY23) Spinal Cord Injury Research Program (SCIRP) focus area: Developing, testing, and validating promising interventions to address bowel, genitourinary, neuropathic pain, cardiopulmonary or autonomic dysfunction in people with SCI. With promising evidence of substantial impact in preclinical animal models of SCI and clinical safety so far, this work is well positioned to bridge the translational gap and extend our understanding of ampakines in patients with SCI. Long-term impacts are potentially revolutionary for SCI patient care, particularly in addressing a challenging problem such as bladder dysfunction. If ampakines are effective for improving neurogenic bladder, our work will justify further research on ampakine-based therapies in SCI, either alone or in conjunction with other interventions. This project will provide vital data on the safety and efficacy of ampakines as well as SCI demographics most likely to benefit from this intervention, informing the design of future clinical trials and refining dose regimens.	SCI Secondary Health Conditions	Bladder/Urinary Health	Drug Interventions	Clinical (Phase I, II, FS)
HT9425-24-1-0913	SC230114P1	773399	2023	Neuromodulation for Improving Bladder Function in a Large Animal Model of SCI	Bourbeau, Dennis	Case Western Reserve University	OH	Translational Research Award - Early-Career Partnering PI Option	Background: Sacral neuromodulation (SNM) is an intervention that has been shown to be effective for idiopathic overactive bladder in able-bodied individuals (for which it is FDA-approved). Its clinical availability makes it an attractive option for neurogenic bladder after SCI, but surprisingly little preclinical or clinical research has been done for this indication. It is known that low frequency SNM has the potential to inhibit reflex bladder contractions, which would help reduce urgency symptoms and incontinence (i.e., improve bladder storage). The "always-on" stimulation from SNM may limit its effectiveness for neurogenic bladder post-SCI because it does not allow for the reinforcement of inhibitory reflexes. A "closed-loop" paradigm in which SNM stimulation is only triggered to block reflex bladder contractions when such contractions occur would be advantageous, as it would strengthen inhibitory reflex pathways. Such a closed-loop paradigm requires a feedback signal from the bladder to inform when contractions are occurring, and our team has been developing such a signal from the UroMonitor, a novel bladder sensor that is inserted transurethrally to wirelessly transmit pressure measurements from within the bladder. We have shown that the UroMonitor can indeed provide accurate pressure measurements from within the pig bladder before and after SCI, and can inform when contractions are occurring, using a novel "Context Aware Thresholding" or "CAT" algorithm. By pairing low-frequency SNM stimulation that specifically triggered by bladder contractions detected by the UroMonitor (rather than "always-on stimulation") we will determine if such "closed-loop" control can reduce reflexive bladder contractions and improve bladder storage. In contrast, high-frequency (kilohertz) SNM has the potential to block nerve activity to the urethral sphincter and thus reduce its contractions. Such a stimulus-induced blockade (which could be triggered by the user) would reduce urethral sphincter pressure and allow for catheter-free voiding (i.e., improve bladder emptying)._x000D_ _x000D_ Hypothesis/Objective(s): We propose to evaluate closed-loop SNM on bladder dysfunction within our unique pig model of severe thoracic SCI. We specifically seek to use SNM to both improve bladder storage (by inhibiting reflexive detrusor contractions) and promote bladder emptying (by relaxing the external urethral sphincter). _x000D_ _x000D_ Specific Aim 1 will determine the effect of low frequency closed-loop sacral neuromodulation on detrusor overactivity in pigs with chronic thoracic SCI. _x000D_ _x000D_ Specific Aim 2 will determine the effect of high frequency (10 kHz) sacral root stimulation on urethral sphincter hyperactivity in pigs with chronic thoracic SCI._x000D_ _x000D_ Study Design: We will conduct a 13-week chronic study of SNM in 10 Yucatan mini-pigs with thoracic SCI. Animals will have the UroMonitor inserted into the bladder and the SNM system implanted with leads at S2 and S3 bilaterally. The UroMonitor will continuously measure bladder pressure and feed that signal to the CAT algorithm. When the CAT algorithm determines that a bladder contraction is occurring, it will trigger the implanted stimulator to administer low frequency SNM in order to inhibit the bladder contraction. Our primary outcome measure is the "inter-contraction interval (ICI) " which will increase if we can reduce the frequency of reflexive bladder contractions. Recording sessions in the ambulatory setting will be conducted for at least four hours, three times per week. On weeks 5, 9 and 13, we will conduct awake cystometry and simultaneously measure bladder, urethral and anal pressures during bladder infusion to observe the dynamic response of the LUT and determine changes in detrusor overactivity in response to the SNM therapy. Then we will test whether high frequency SNM stimulation can induce a blockage of the sacral roots to achieve relaxation of the urethral sphincter and bladder emptying. The primary outcome here will be urine volume voided. Thus, in this same cohort of 10 animals we will be able to assess SNM for both bladder storage (low frequency for inhibition of detrusor overactivity) and bladder emptying (high frequency to induce urethral sphincter relaxation and bladder emptying)._x000D_ _x000D_ Clinical Impact: Bladder dysfunction has a significant impact on daily routines, social activities and occupational activities, all of which impact quality of life. Current standard of care insufficiently meet the needs of people with SCI and do not restore function. If SNM were able to improve bladder storage and achieve catheter- free emptying, it would have huge impact on the lives of those suffering from neurogenic bladder dysfunction._x000D_ _x000D_ Translation: Much like "drug-repurposing" has therapeutic appeal for pharmacologic treatments, we are intentionally proposing the study of an implantable technology (SNM) that already has FDA-approval for bladder dysfunction in able-bodied persons. Given that SNM can obviously influence/improve bladder function in humans, we feel that it would be a missed opportunity not to explore it further for SCI. We have a unique large animal model of SCI in which to evaluate the strategy of low frequency stimulation for bladder storage and high frequency for bladder emptying. The insights from this preclinical study will certainly inform the translation of this approach to human SCI, given the clinical availability of SNM technology.	In spinal cord injury (SCI) the nerves that communicate between the brain and body are damaged. In addition to weakness and numbness, other functions are often affected, such as bladder control. For people living with SCI, bladder control is one of their most significant challenges. Despite medications, catheters and surgical options, individuals with SCI still struggle with issues relating to their lack of bladder control such as urinary incontinence and difficulty emptying. Additionally, people living with SCI can experience severe complications as a result of this bladder dysfunction, such as urinary tract infections or even damage to the kidneys themselves (leading to kidney failure). More research into innovative tools and approaches are needed, and in fact are often more highly sought by those living with SCI than treatments to restore the ability to walk._x000D_ _x000D_ One such innovative approach to address bladder dysfunction is sacral neuromodulation (SNM). SNM involves the surgical implantation of electrodes alongside the sacral nerves in the lower back near the tailbone. These sacral nerves mediate control of bladder function. Studies have shown that treatment with SNM can help calm and change the reflexes involved in urinating, resulting in fewer bladder accidents. It also has the potential to help with bladder emptying. SNM is a clinically available therapy for able-bodied people who suffer bladder control problems, but has not been widely studied or used in people who have a spinal cord injury (whose bladder control problems are somewhat different). Because this implantable technology is an already approved treatment for bladder dysfunction in people who do not have an SCI, there is a distinct possibility that, with further research and refinements, it could be applied effectively in people living with an SCI. More research is needed to understand how to make SNM effective for the unique bladder dysfunction that people living with SCI suffer. The goal of this study is to evaluate the effects of different patterns of SNM on urinary continence and bladder emptying in a unique large animal model of SCI, with the expectation that what we learn can be then translated to initiate a clinical study of SNM in people living with SCI._x000D_ _x000D_ In this study, we will test SNM in a group of Yucatan mini-pigs with SCI, where we will implant the electrical stimulation unit (the impulse generator) in the flank and then implant the wires/leads into the sacral area to stimulate the sacral nerve roots. Here, we will use our large animal (pig) model of SCI in which we have extensively studied bladder dysfunction after SCI. Because these animals develop bladder dysfunction comparable to that observed in human SCI, we have the opportunity to evaluate therapeutic approaches to improve it. The large size of our animal model (as compared to standard rat and mouse models) is also an important feature, as it allows us to evaluate human-sized implants such as the SNM impulse generator and leads. Additionally, we can do large animal urodynamics studies using the same equipment that is used in human patients, and we have recently developed the ability to safely insert into the bladder a novel pressure-monitoring device called the UroMonitor. This device sits within the bladder and wirelessly transmits pressure data out to a computer. Importantly, the fully implanted SNM system in combination with UroMonitor will allow for post- SCI testing in awake animals that are freely moving and not tethered to external monitoring catheters and cables._x000D_ _x000D_ Yucatan mini-pigs weighing 25-30 kg will be implanted with an SNM device and the UroMonitor bladder sensor. We will induce a spinal cord injury in the thoracic spine, and record data from each animal over the next 13 weeks. We will test two patterns of SNM. One pattern will be low frequency stimulation that is designed to stop bladder contractions and promote urinary continence. The UroMonitor bladder sensor will measure bladder pressure, determine when a bladder contraction is occurring, and activate the stimulator to stop the bladder contraction. In this regard, we will develop a "closed-loop" system for bladder control that marries the information from the bladder sensor with low frequency electrical stimulation of the sacral nerve roots. A second pattern of stimulation will be high frequency stimulation that is intended to help empty the bladder by blocking the contraction of the muscular closure that stops urine flow. When the animal's bladder is full, we will switch to this second stimulation pattern and observe the effectiveness of this stimulation on bladder emptying. The demonstration that this high frequency stimulation can induce emptying of the bladder would have huge implications for the field, as it would open the possibility of achieving catheter-free emptying of the bladder._x000D_ _x000D_ It is a high priority to individuals living with SCI to regain autonomic function such as bladder control. Bladder dysfunction has a significant impact on daily routines, social activities and occupational activities, all of which impact quality of life. This trial will directly aid in our understanding and ability to treat bladder dysfunction related to spinal cord injuries. This animal study will help us understand how to make SNM effective for people with SCI. If successful, a future study will test this approach in a group of people with SCI.	SCI Secondary Health Conditions	Bladder/Urinary Health	Invasive Device	Preclinical
HT9425-24-1-0912	SC230114	1156654	2023	Neuromodulation for Improving Bladder Function in a Large Animal Model of SCI	Kwon, Brian	British Columbia, University of	CAN	Translational Research Award - Early-Career Partnering PI Option	Background: Sacral neuromodulation (SNM) is an intervention that has been shown to be effective for idiopathic overactive bladder in able-bodied individuals (for which it is FDA-approved). Its clinical availability makes it an attractive option for neurogenic bladder after SCI, but surprisingly little preclinical or clinical research has been done for this indication. It is known that low frequency SNM has the potential to inhibit reflex bladder contractions, which would help reduce urgency symptoms and incontinence (i.e., improve bladder storage). The "always-on" stimulation from SNM may limit its effectiveness for neurogenic bladder post-SCI because it does not allow for the reinforcement of inhibitory reflexes. A "closed-loop" paradigm in which SNM stimulation is only triggered to block reflex bladder contractions when such contractions occur would be advantageous, as it would strengthen inhibitory reflex pathways. Such a closed-loop paradigm requires a feedback signal from the bladder to inform when contractions are occurring, and our team has been developing such a signal from the UroMonitor, a novel bladder sensor that is inserted transurethrally to wirelessly transmit pressure measurements from within the bladder. We have shown that the UroMonitor can indeed provide accurate pressure measurements from within the pig bladder before and after SCI, and can inform when contractions are occurring, using a novel "Context Aware Thresholding" or "CAT" algorithm. By pairing low-frequency SNM stimulation that specifically triggered by bladder contractions detected by the UroMonitor (rather than "always-on stimulation") we will determine if such "closed-loop" control can reduce reflexive bladder contractions and improve bladder storage. In contrast, high-frequency (kilohertz) SNM has the potential to block nerve activity to the urethral sphincter and thus reduce its contractions. Such a stimulus-induced blockade (which could be triggered by the user) would reduce urethral sphincter pressure and allow for catheter-free voiding (i.e., improve bladder emptying)._x000D_ _x000D_ Hypothesis/Objective(s): We propose to evaluate closed-loop SNM on bladder dysfunction within our unique pig model of severe thoracic SCI. We specifically seek to use SNM to both improve bladder storage (by inhibiting reflexive detrusor contractions) and promote bladder emptying (by relaxing the external urethral sphincter). _x000D_ _x000D_ Specific Aim 1 will determine the effect of low frequency closed-loop sacral neuromodulation on detrusor overactivity in pigs with chronic thoracic SCI. _x000D_ _x000D_ Specific Aim 2 will determine the effect of high frequency (10 kHz) sacral root stimulation on urethral sphincter hyperactivity in pigs with chronic thoracic SCI._x000D_ _x000D_ Study Design: We will conduct a 13-week chronic study of SNM in 10 Yucatan mini-pigs with thoracic SCI. Animals will have the UroMonitor inserted into the bladder and the SNM system implanted with leads at S2 and S3 bilaterally. The UroMonitor will continuously measure bladder pressure and feed that signal to the CAT algorithm. When the CAT algorithm determines that a bladder contraction is occurring, it will trigger the implanted stimulator to administer low frequency SNM in order to inhibit the bladder contraction. Our primary outcome measure is the "inter-contraction interval (ICI) " which will increase if we can reduce the frequency of reflexive bladder contractions. Recording sessions in the ambulatory setting will be conducted for at least four hours, three times per week. On weeks 5, 9 and 13, we will conduct awake cystometry and simultaneously measure bladder, urethral and anal pressures during bladder infusion to observe the dynamic response of the LUT and determine changes in detrusor overactivity in response to the SNM therapy. Then we will test whether high frequency SNM stimulation can induce a blockage of the sacral roots to achieve relaxation of the urethral sphincter and bladder emptying. The primary outcome here will be urine volume voided. Thus, in this same cohort of 10 animals we will be able to assess SNM for both bladder storage (low frequency for inhibition of detrusor overactivity) and bladder emptying (high frequency to induce urethral sphincter relaxation and bladder emptying)._x000D_ _x000D_ Clinical Impact: Bladder dysfunction has a significant impact on daily routines, social activities and occupational activities, all of which impact quality of life. Current standard of care insufficiently meet the needs of people with SCI and do not restore function. If SNM were able to improve bladder storage and achieve catheter- free emptying, it would have huge impact on the lives of those suffering from neurogenic bladder dysfunction._x000D_ _x000D_ Translation: Much like "drug-repurposing" has therapeutic appeal for pharmacologic treatments, we are intentionally proposing the study of an implantable technology (SNM) that already has FDA-approval for bladder dysfunction in able-bodied persons. Given that SNM can obviously influence/improve bladder function in humans, we feel that it would be a missed opportunity not to explore it further for SCI. We have a unique large animal model of SCI in which to evaluate the strategy of low frequency stimulation for bladder storage and high frequency for bladder emptying. The insights from this preclinical study will certainly inform the translation of this approach to human SCI, given the clinical availability of SNM technology.	In spinal cord injury (SCI) the nerves that communicate between the brain and body are damaged. In addition to weakness and numbness, other functions are often affected, such as bladder control. For people living with SCI, bladder control is one of their most significant challenges. Despite medications, catheters and surgical options, individuals with SCI still struggle with issues relating to their lack of bladder control such as urinary incontinence and difficulty emptying. Additionally, people living with SCI can experience severe complications as a result of this bladder dysfunction, such as urinary tract infections or even damage to the kidneys themselves (leading to kidney failure). More research into innovative tools and approaches are needed, and in fact are often more highly sought by those living with SCI than treatments to restore the ability to walk._x000D_ _x000D_ One such innovative approach to address bladder dysfunction is sacral neuromodulation (SNM). SNM involves the surgical implantation of electrodes alongside the sacral nerves in the lower back near the tailbone. These sacral nerves mediate control of bladder function. Studies have shown that treatment with SNM can help calm and change the reflexes involved in urinating, resulting in fewer bladder accidents. It also has the potential to help with bladder emptying. SNM is a clinically available therapy for able-bodied people who suffer bladder control problems, but has not been widely studied or used in people who have a spinal cord injury (whose bladder control problems are somewhat different). Because this implantable technology is an already approved treatment for bladder dysfunction in people who do not have an SCI, there is a distinct possibility that, with further research and refinements, it could be applied effectively in people living with an SCI. More research is needed to understand how to make SNM effective for the unique bladder dysfunction that people living with SCI suffer. The goal of this study is to evaluate the effects of different patterns of SNM on urinary continence and bladder emptying in a unique large animal model of SCI, with the expectation that what we learn can be then translated to initiate a clinical study of SNM in people living with SCI._x000D_ _x000D_ In this study, we will test SNM in a group of Yucatan mini-pigs with SCI, where we will implant the electrical stimulation unit (the impulse generator) in the flank and then implant the wires/leads into the sacral area to stimulate the sacral nerve roots. Here, we will use our large animal (pig) model of SCI in which we have extensively studied bladder dysfunction after SCI. Because these animals develop bladder dysfunction comparable to that observed in human SCI, we have the opportunity to evaluate therapeutic approaches to improve it. The large size of our animal model (as compared to standard rat and mouse models) is also an important feature, as it allows us to evaluate human-sized implants such as the SNM impulse generator and leads. Additionally, we can do large animal urodynamics studies using the same equipment that is used in human patients, and we have recently developed the ability to safely insert into the bladder a novel pressure-monitoring device called the UroMonitor. This device sits within the bladder and wirelessly transmits pressure data out to a computer. Importantly, the fully implanted SNM system in combination with UroMonitor will allow for post- SCI testing in awake animals that are freely moving and not tethered to external monitoring catheters and cables._x000D_ _x000D_ Yucatan mini-pigs weighing 25-30 kg will be implanted with an SNM device and the UroMonitor bladder sensor. We will induce a spinal cord injury in the thoracic spine, and record data from each animal over the next 13 weeks. We will test two patterns of SNM. One pattern will be low frequency stimulation that is designed to stop bladder contractions and promote urinary continence. The UroMonitor bladder sensor will measure bladder pressure, determine when a bladder contraction is occurring, and activate the stimulator to stop the bladder contraction. In this regard, we will develop a "closed-loop" system for bladder control that marries the information from the bladder sensor with low frequency electrical stimulation of the sacral nerve roots. A second pattern of stimulation will be high frequency stimulation that is intended to help empty the bladder by blocking the contraction of the muscular closure that stops urine flow. When the animal's bladder is full, we will switch to this second stimulation pattern and observe the effectiveness of this stimulation on bladder emptying. The demonstration that this high frequency stimulation can induce emptying of the bladder would have huge implications for the field, as it would open the possibility of achieving catheter-free emptying of the bladder._x000D_ _x000D_ It is a high priority to individuals living with SCI to regain autonomic function such as bladder control. Bladder dysfunction has a significant impact on daily routines, social activities and occupational activities, all of which impact quality of life. This trial will directly aid in our understanding and ability to treat bladder dysfunction related to spinal cord injuries. This animal study will help us understand how to make SNM effective for people with SCI. If successful, a future study will test this approach in a group of people with SCI.	SCI Secondary Health Conditions	Bladder/Urinary Health	Invasive Device	Preclinical
HT9425-24-1-0748	SC230134	1905903	2023	mSCI: mHealth for Supporting Psychosocial Health of Veterans with SCI and Their Family Caregivers	Parmanto, Bambang	University of Pittsburgh-of the Commonwealth System of Higher Ed.	PA	Translational Research Award	Rationale: Family members are often the primary caregivers for Service Members and Veterans with spinal cord injury (SCI). Unlike professional health care providers and professional caregivers, family caregivers often enter into this role without formal preparation or training. Caregivers of Veterans with SCI face increased risk of psychological distress, health problems, reduced quality of life, relationship strain, and restrictions in social participation. The landmark study titled "Hidden Heroes: America's Military Caregivers" documented the heavy strain that caregiving imposes on caregivers. Approximately two-thirds of military caregivers with probable depression have not received care from a mental health professional in the past year, according to the study. Caregiver distress may negatively impact the well- being, daily activities, and social integration of care recipients as well as caregivers themselves._x000D_ _x000D_ We developed the iMHere mobile Health (mHealth) system to support individuals with SCI to live independently. The iMHere system includes an app suite for persons with SCI, an app suite for family caregivers, and a web-based portal for or a clinician or case manager. We have conducted multiple research studies on the iMHere system involving more than 200 participants in focus groups, usability studies, and randomized controlled trials (RCTs). The studies found that the iMHere system is usable and efficacious in improving health outcomes, improving patient satisfaction, and reducing costs. Recently, we developed an evidence-based dual-target intervention in the iMHere system to support individuals with SCI and their family caregivers. The dual-target intervention was adapted for individuals with SCI from the REACH (Resources for Enhancing Alzheimer's Caregiver Health) landmark study at the University of Pittsburgh National Center for Family Caregiving._x000D_ _x000D_ Objective: The overall objective of this project is to conduct translational research focused on adapting and tailoring the iMHere 2.0 system to meet the needs of Veterans with SCI and their Family caregivers, expanding the psychosocial intervention, and evaluating the feasibility of implementing the iMHere system to be used by Veterans with SCI and their Family caregivers._x000D_ _x000D_ The iMHere 2.0 system was originally designed for the general population of individuals with SCI, spina bifida, and cerebral palsy. We will use a "co-design" method to adapt, tailor, and expand the iMHere system. Co-design refers to a participatory approach to designing solutions, in which participants are treated as equal collaborators in the design process. Co-design is designing with, not for, the participants, who are Service Members and Veterans and their Family caregivers._x000D_ _x000D_ Ultimate Applicability and Impact of the Research to the SCI Community: The proposed research is applicable to the health care needs and quality of life of Service Members and Veterans with SCI, and their Family members and care partners. The focus of the proposed research is on caregiving, specifically on translating evidence-based dual intervention for both caregivers and care recipients into a digital intervention using mHealth. Caregivers play an essential role in supporting the recovery and reintegration of our wounded, ill, and injured Veterans by helping coordinate medical care, administer medications, and provide supportive environments._x000D_ _x000D_ mHealth technology has the potential to provide efficacious, convenient, and cost-effective delivery of a broad range of interventions for caregivers and individuals with SCI. Our previous work has shown that mHealth intervention can achieve a "triple aim": improving health, improving the experience of care, and reducing the per capita cost of health care. Our previous RCT using an mHealth intervention for individuals with SCI found a significant improvement in depressive symptoms. We expect that the digital intervention will result in caregivers and care recipients having improved self-management skills that can contribute to better coping and decision-making skills. To quote the vision from the Elizabeth Dole Foundation, the ultimate goal of the digital intervention is to make "military caregivers empowered, appreciated, and recognized for their service to our nation." We plan to disseminate the iMHere system to Veterans with SCI and their Families. The project includes a feasibility study to transition the iMHere system from research into practical technology that will potentially make an impact to the lives of Veterans with SCI and their Families.	Background: Family members are often the primary caregivers for Service Members (SMs) and Veterans with spinal cord injury (SCI). Unlike professional health care providers and professional caregivers, family caregivers (FCGs) often enter into this role without formal preparation or training. Caregivers of Veterans with SCI face increased risk of psychological distress, health problems, reduced quality of life, relationship strain, and restrictions in social and work participation. Approximately two- thirds of military caregivers with probable depression have not received care from a mental health professional in the past year, according to landmark study "Hidden Heroes: America's Military Caregivers." A promising evidence-based intervention for caregivers of individuals with SCI was a dual- target intervention that was adapted for individuals with SCI from the landmark intervention called REACH (Resources for Enhancing Alzheimer's Caregiver Health). We developed the iMHere mHealth system to support individuals with SCI to live independently. The iMHere system includes an app suite for persons with SCI, an app suite for FCGs, and a web-based portal for connecting the two. We have conducted multiple research studies on the iMHere system involving more than 200 participants in focus groups, usability studies, and randomized controlled trials (RCTs). The studies found that the iMHere system is usable and efficacious in improving health outcomes, improving patient satisfaction, and reducing costs._x000D_ _x000D_ Objective: The overall objective of this project is to conduct translational research focused on adapting and tailoring the iMHere 2.0 system to meet the needs of Veterans with SCI and their FCGs, expanding the psychosocial intervention, and evaluating the feasibility of implementing the iMHere system among SM and Veterans with SCI and their FCGs._x000D_ _x000D_ Specific Aims: (1) To adapt the iMHere 2.0 system through a co-design process specifically tailored to meet the needs of Veterans with SCI and their FCGs. (2) To expand and co-design the psychosocial dual- target intervention of iMHere 2.0 with Veterans with SCI and their FCGs. (3) To conduct a feasibility study to evaluate barriers and facilitators to the iMHere adoption in a consumer model of delivery._x000D_ _x000D_ Study Design: For both Aim 1 and Aim 2, we will leverage the participatory co-design approach. The essence of this approach is to foster a research environment where researchers seamlessly merge with end-users. Our goal is not just to gather feedback but to ensure every step of development echoes the perspectives and needs of Veterans with SCI and their FCGs. Co-design is designing with, not for, the participants (SMs and Veterans and their FCGs). To achieve Aim 3, we will implement results of Aims 1 and 2 among Veterans with SCI and their FCGs using a consumer model of delivery where Veterans with SCI and their FCGs use the iMHere system as a consumer tool._x000D_ _x000D_ Impact: mHealth technology has the potential to provide efficacious, convenient, and cost-effective delivery of a broad range of interventions for FCGs and individuals with SCI. Our previous work has shown that mHealth interventions can achieve a "triple aim": improving health, improving the experience of care, and reducing the cost of health care. The novel digital intervention to be developed in this project has the potential to be superior and more scalable than any existing interventions. This project is built off previous research efforts to advance a product, outcome, or finding closer to practical utility. The technology to be developed in this project will make important contributions toward the goals of advancing patient care and quality of life._x000D_ _x000D_ Translation: The project will include a feasibility study that is expected to smooth out the transition of the technology into practice. We will disseminate the iMHere system to Veterans with SCI and their FCGs in a consumer model (using the iMHere as a consumer tool). We will make the iMHere system available to the Veterans with SCI and their FCGs through community partners or directly from the App stores. To further translating the research and development work into practice, we will work to make the iMHere system part of the VHA health care delivery system so that it can be used to connect with VHA providers. We plan to seek endorsement to make the iMHere system available in the VA App Store.	Sociological	Psychological & Psychosocial	Psychosocial/Caregiver/Community	Clinical (Phase 0 or EFS)
HT9425-24-1-0373	SC230144P1	126166	2023	Intravesical Gentamicin Coupled with Lactobacillus rhamnosus for Urinary Health	Rounds, Amanda	MedStar Health Research Institute - Hyattsville	MD	Translational Research Award - Pilot Clinical Trial - Early-Career Partnering PI Option	Objectives: This proposal specifically focuses on the population of people with spinal cord injury (SCI) and neurogenic bladder who manage their bladders with intermittent catheterization (IC). The four objectives of this study are to determine the optimal (1) timing and (2) dosing of gentamicin in combination with Lactobacillus ("LGG," a live biotherapeutic) instilled directly into the bladder via a bladder catheter to achieve two things: [a] stop growth and activity of bacteria that may cause urinary tract infection (UTI); and [b] promote growth of beneficial bacteria that might protect against new or recurrent UTI. We will use these results to (3) carry out a pilot study of this combination therapy (gent+LGG), while (4) collecting input on the lived experience relating to intravesical instillations in people with SCI/D and who manage their bladders with IC._x000D_ _x000D_ Applicability: The short-term clinical applicability of this work includes directly and immediately advancing:(1) bladder-targeted treatment of UTI, (2) self-management of UTI with instilled gentamicin and Lactobacillus and (3) reduced recurrence of UTI. The long-term applicability of this work includes advancing: (4) improved treatment of UTI with antibiotics plus Lactobacillus and (5) antibiotic stewardship to help reduce antibiotic resistance._x000D_ _x000D_ Impact on Persons with SCI: This work specifically targets people with SCI who use intermittent catheters (due to neurogenic bladder). These individuals will potentially be helped by having an easily accessible method to better treat UTI, prevent UTI recurrence and ultimately, avoid antimicrobial resistance due to overuse of antimicrobials._x000D_ _x000D_ Pilot Clinical Trial: We will determine in men and in women with SCI/D and NLUTD: whether timing of coupled gent+LGG will successfully (re-) colonize the human bladder with LGG; whether high (four doses in 48 hours) vs low (two doses in 24 hours) of LGG is differentially effective for males or females; whether recolonization lasts 7, 14 or 28 days; and whether duration of the effect is dependent on dose or sex. We will also collect safety data._x000D_ _x000D_ Project Timeline: This project will take three years to complete. To achieve a person-related outcome, we anticipate that it may take an additional three to five years beyond the completion of this trial to conduct the clinical trial that can determine the efficacy of intravesical gentamicin plus LGG; and an additional three to five years to complete the commercialization process._x000D_ _x000D_ Contributions of the Proposed Research to Advancing the Field, Patient Care and/or Quality of Life: Urinary tract infection is the most common outpatient infection worldwide, and for people with SCI, it is the most common infection, secondary condition, cause for emergency room visits, and infectious cause of hospitalization. Attempts to reduce UTI among people with SCI are stymied by long-standing diagnostic challenges which arise from evidence gaps around "gold standard" diagnostic tests (urine culture). A study of nearly 400 Veterans revealed that 87% had asymptomatic bacteriuria, 36% of whom "were treated with antibiotics unnecessarily." This proposed research will radically transform our approach to UTI treatment by instilling safe and readily available antibiotics directly in the bladder (as opposed to exposing the entire body through oral or intravenous use) and following with probiotic live biotherapeutic that can help to restore a healthy bacterial community in the bladder that is resistant to future development of UTI. Research in UTI in people with SCI/D will also be strengthened by the basic and preclinical science we will accomplish. Lastly, this work has the potential to improve quality of life by offering a self-management approach to UTI and lower urinary tract symptoms. We have studied self-instilled intravesical LGG as a safe and effective self- management for lower urinary tract symptoms and after this research is complete, we will be closer to efficacy testing in a future clinical trial of the gent-LGG combination therapy.	Background/Readiness: Urinary tract infection (UTI) is the most common outpatient infection worldwide, and for people with spinal cord injury/disease (SCI/D) and neurogenic lower urinary tract dysfunction (NLUTD), it is the most common infection, secondary condition, cause for emergency room visits and infectious cause of hospitalization. Long-standing misconceptions that healthy urine is sterile and insensitive diagnostics (e.g., the standard urine culture preferentially grows E. coli) lead to overtreatment of (presumed) UTI with antibiotics, which contributes to antimicrobial resistance. We propose a transformational approach to UTI treatment with a coupling of intravesical gentamicin plus a live biotherapeutic product (LBP) that disrupts the uropathogenic urobiome and aims to restore a urobiome that can prevent UTI and reduce lower urinary tract symptoms (LUTS). Our prior work has advanced research in this domain with demonstrated safety and efficacy of intravesical instillation of an LBP, Lactobacillus rhamnosus GG (LGG) for bothersome urinary symptoms. Our readiness for this project is evidenced by our: (1) overturning of clinical dogma around healthy urine by demonstrating that a urobiome exists, (2) identifying Lactobacillus as a component generally lacking in the urobiome of people with NLUTD and (3) demonstrating the safety and tolerability of intravesical LGG. _x000D_ _x000D_ Hypothesis or Objective: We focus on people with SCI and NLUTD who manage their bladders with intermittent catheterization (IC). The objectives of the proposed research are to determine the optimal (1) timing and (2) dosing of combined intravesical gentamicin and LGG (gent-LGG) administration in basic and preclinical settings, to inhibit uropathogens and promote re-colonization of the bladder with Lactobacillaceae and then to (3) carry out a pilot clinical trial of this combination therapy while (4) collecting input on the lived experience relating to intravesical instillations in people with SCI and disease (SCI/D) who use IC._x000D_ _x000D_ Specific Aims and Research Strategy_x000D_ In Specific Aim 1, we will determine requirements for successful instillation of the combination of gent-LGG. This will be accomplished using: a pre-existing biorepository of urinary microbes; bioinformatic analysis of their sequenced genomes; a newly developed high throughput broth dilution assay to assess antibiotic susceptibility of fastidious urinary microbes; and a new co-culture system designed to independently monitor growth of two microbes sharing the same environment. A human bladder organoid model will be used to: identify species of bacteria most likely to impede LGG colonization, determine antibiotic susceptibility profiles of LGG and competitors and determine if the combination requires a time interval or if the two interventions can be administered simultaneously. _x000D_ _x000D_ Specific Aim 2 replicates the in vitro results from Specific Aim 1 in vivo. To do this, we will refine a murine model of SCI/D and NLUTD, replicating the results obtained from SA1, and adapt them as needed to optimize information for SA3, as well as future clinical and preclinical work. _x000D_ _x000D_ In Specific Aim 3, we will determine in men and in women with SCI/D and NLUTD: whether timing (Aims 1 and 2) of coupled gent+LGG will successfully (re-)colonize the human bladder with LGG; whether high (four doses in 48 hours) vs low (two doses in 24 hours) of LGG is differentially effective for males or females; whether colonization lasts 7, 14 or 28 days; and whether duration of the effect is dependent on dose or sex. This prospective, randomized pilot intervention clinical trial of two groups of men and two groups of women (N=48) will also collect safety data._x000D_ _x000D_ Specific Aim 4 is an Early Career Partnering PI Project in which we will use the Food and Drug Administration patient centering framework to qualitatively determine patient preferences regarding intravesical therapeutics for LUTS and UTI._x000D_ _x000D_ Impact: This project responds to the bladder dysfunction priority set forth by the SCIRP by addressing a critical health priority, improved treatment of UTI and LUTS, with an innovative coupled intravesical gent+LGG intervention. These results are essential to lay the foundation for a pivotal clinical trial in people with SCI/D and NLUTD, as well as for catheter-associated UTI. The basic and preclinical work also serve future research in the domain. Long term, this approach will promote antimicrobial stewardship._x000D_ _x000D_ Translation: This work dynamically features translation of work at all stages on the translational continuum. _x000D_ _x000D_ Military Relevance: A 2018 study revealed that 87% of nearly 400 Veterans had asymptomatic bacteriuria, and of these, 36% "were treated with antibiotics unnecessarily." Successful completion of this work will directly benefit Veterans with SCI impacted by UTI and LUTS and contribute to antimicrobial stewardship. We "demonstrate a clear path from increased understanding to advancing treatments," "develop and test an intervention" [gent+LGG] and we will "address the needs of and treatments for individuals across the full lifespan and from acute to chronic injury."	SCI Secondary Health Conditions	Bladder/Urinary Health	Drug Interventions	Clinical (Phase I, II, FS)
[truncated: 100,577 more chars]
