## Supplementary material for "Funding distributions, trends, gaps, and policy implications for spinal cord injury research: A systematic analysis of US federal funds": Table S6 (part 1 of 3)

### Sheet: VA data
Project Number	Project Serial #	Award amount	Appl ID	Fiscal Year	Award Type	Activity Code	Contact PI	PIs	Congressional District	Project Start Date	Project End Date	Opportunity Number	Project Terms	Project Abstract	Title	Public Health Relevance	Administering IC	Funding Mechanism	Project URL	Organization Name	Organization City	Organization Country	Organization State	Organization Type	Organization Zip	IC	Study Section	General System-Problem	Specific System-Problem	Approach-Intervention 1	Approach-Intervention 2	Readiness
5IK2CX000547-06	547	280916	9794746	2017	5	IK2	SANKARI, ABDULGHANI	Not Applicable	13	2013-04-01 12:04:00	2019-03-31 12:03:00	CX-12-008	Acute;Address;Adult;Affect;Agonist;Animal Model;Animals;Area;Arousal;Award;Bilateral;Breathing;Buspirone;Carbon Dioxide;Cardiovascular Diseases;Cardiovascular system;Carotid Body;Central Sleep Apnea;Cervical;Cervical spinal cord injury;Chest;Chronic;Cross-Over Studies;Data;Development;Device Designs;Disabled Persons;Doctor of Philosophy;Environmental air flow;Excision;FDA approved;Future;General Population;Heart Diseases;High Prevalence;Human;Hyperventilation;Hypoxia;Impaired cognition;Impairment;Incidence;Individual;Injury;Integrated Health Care Systems;Investigation;Lead;Link;Measures;Mechanics;Methods;Mission;Modeling;Motor Activity;Motor output;Muscle Weakness;Obstruction;Pathogenesis;Pathway interactions;Patients;Peripheral;Pharmaceutical Preparations;Phase;Placebos;Polysomnography;Predisposition;Prevalence;Procedures;Process;Protocols documentation;Quality of life;Randomized;Rattus;Reporting;Research;Research Proposals;Respiration Disorders;Respiratory Muscles;Role;Serotonin;Serotonin Agonists;Sleep;Sleep Apnea Syndromes;Societies;Spinal;Spinal cord injury;Spinal cord injury patients;Stroke;Study Subject;Synapses;Testing;Therapeutic Intervention;Thoracic Injuries;Thoracic spinal cord structure;Training;Trazodone;United States;Veterans;Work;adverse outcome;clinically relevant;experimental study;improved;innovation;lung volume;novel therapeutics;programs;public health relevance;receptor;respiratory;response;serotonin receptor	DESCRIPTION (provided by applicant): Pathogenesis of Sleep Disordered Breathing in Spinal Cord Injury Patients PI: AG Sankri-Tarbichi, MD, PhD ABSTRACT A. Objective: Spinal cord injury (SCI) is associated with significant increase in the sleep- disordered breathing (SDB) prevalence. More than 60% of cervical SCI patients suffer from SDB at six months post-injury. However the underlying mechanisms responsible for the development of SDB in SCI patients are not known. Recent data showed that cervical SCI predispose to alterations in ventilatory motor output suggesting important role for breathing instability in the development of SDB in SCI patients. The central hypothesis is that the high prevalence of sleep apnea in cervical SCI patients is due to central breathing instability that is serotonin dependent and a target for new treatments. B. Research Plan: To this end the research proposal is aimed as the followings: Specific Aim (1): To determine the mechanism of SDB in cervical vs. thoracic SCI. Hypothesis (1a): Cervical SCI patients are more susceptible to hypocapnic central apnea than thoracic SCI patients. Hypothesis (1b): Increased susceptibility to hypocapnic central apnea in cervical SCI is due to increased peripheral chemoreflex sensitivity. Specific Aim (2): To test the hypothesis that SCI will have enhanced long-term facilitation (LTF) compared to able-bodied individuals. Hypothesis: LTF is higher in SCI patients compared to matched able individuals. We will measure the LTF in response to intermittent hypoxia during sleep. Specific Aim (3): To determine the stimulatory effect of systemic serotonin receptors agonists on ventilatory motor activity in SCI patients during sleep. Hypothesis (3a): Buspirone (5-HT1A agonist) widens the CO2 reserve in SCI patients. Hypothesis (3b): Trazodone (5-HT2C agonist) widens the CO2 reserve in SCI patients. Specific Aim (4): To determine in an animal model the extent and level of SCI responsible for breathing instability. Hypothesis (4a): central breathing instability post SCI is due to cervical injury in a rat model. Hypothesis (4b): bilateral carotid body excision aftr cervical SCI improves central breathing instability during sleep in rats. C. Methods: We will study subjects with SCI at T6 or above who are not on artificial ventilation. To characterize the sleep and breathing state of each subject, polysomnography and upper airway collapsibility will be measured at baseline. Then the following experiments will be conducted: First, the susceptibility to develop central apnea will be determined by inducing hypocapnic central apnea to measure the apneic threshold. Second, an episodic hypoxia protocol vs. normoxia (sham) will be used to determine the presence of ventilatory plasticity (long-term facilitation, a serotoin dependent process). Third, to determine the effect of serotonin A1 receptor agonists on the susceptibility to develop central apnea in SCI, randomized placebo controlled cross-over study will be conducted using two FDA approved drugs (1) Buspiron vs. placebo for 2 weeks and (2) Trazodone vs. placebo for 2 weeks, followed by 2 weeks wash out period and crossed-over. Fourth, to assess the effect of cervical SCI on breathing and sleep, SCI will be induced in adults' rats by cervical (C2) hemisection and compared to sham procedure. Then bilateral carotids excisions will be performed to assess the relative contribution of peripheral chemosensitivity on the development of unstable breathing. D. Clinical Relevance to the Veterans: It is estimated that 1,275,000 people in the United States alone are living with SCI with an estimated at least 100,000 veterans with SCI making VA the largest integrated health care system in the world for SCI. SDB is strongly linked to SCI and affects the quality of life an may increase incidence of respiratory and cardiovascular disorders. The identification of the mechanism of SDB in SCI patients will establish a strong scientific frame work for further investigations using novel therapies for SDB in SCI patients in particular and potentially in the general population.	Pathogenesis of Sleep Disordered Breathing in Spinal Cord Injury Patients	PUBLIC HEALTH RELEVANCE: It is estimated that spinal cord injury affects approximately 12,000 new individuals every year in the United States, with the majority are cervical and/or upper thoracic injuries. The majorities of these patients are young and most likely will suffer from significant respiratory and non- respiratory impairments leading to serious complications. Recent reports found that more than half of the cervical SCI will develop sleep apnea in their first year post injury, which is strongl linked to adverse consequences such as heart disease and stroke. This proposal addresses the mechanisms of sleep apnea in spinal cord injury patients, a large disabled group in our society and among veterans. It investigates systematically why spinal cord injury is associated with a higher propensity to develop sleep apnea. The results of this investigation may provide new treatments of sleep apnea in patients with SCI.	VA	Other	Pathogenesis of Sleep Disordered Breathing in Spinal Cord Injury Patients	JOHN D DINGELL VA MEDICAL CENTER	DETROIT	UNITED STATES	MI	Independent Hospitals	482011916	CX	Neurobiology C[NURC]	SCI Motor/Sensory Function	Breathing/Respiration/Cough	Drug Interventions		Clinical (Phase 0 or EFS)
5IK2CX000547-06	547	166779	9794746	2018	5	IK2	SANKARI, ABDULGHANI	Not Applicable	13	2013-04-01 12:04:00	2019-03-31 12:03:00	CX-12-008	Acute;Address;Adult;Affect;Agonist;Animal Model;Animals;Area;Arousal;Award;Bilateral;Breathing;Buspirone;Carbon Dioxide;Cardiovascular Diseases;Cardiovascular system;Carotid Body;Central Sleep Apnea;Cervical;Cervical spinal cord injury;Chest;Chronic;Cross-Over Studies;Data;Development;Device Designs;Disabled Persons;Doctor of Philosophy;Environmental air flow;Excision;FDA approved;Future;General Population;Heart Diseases;High Prevalence;Human;Hyperventilation;Hypoxia;Impaired cognition;Impairment;Incidence;Individual;Injury;Integrated Health Care Systems;Investigation;Lead;Link;Measures;Mechanics;Methods;Mission;Modeling;Motor Activity;Motor output;Muscle Weakness;Obstruction;Pathogenesis;Pathway interactions;Patients;Peripheral;Pharmaceutical Preparations;Phase;Placebos;Polysomnography;Predisposition;Prevalence;Procedures;Process;Protocols documentation;Quality of life;Randomized;Rattus;Reporting;Research;Research Proposals;Respiration Disorders;Respiratory Muscles;Role;Serotonin;Serotonin Agonists;Sleep;Sleep Apnea Syndromes;Societies;Spinal;Spinal cord injury;Spinal cord injury patients;Stroke;Study Subject;Synapses;Testing;Therapeutic Intervention;Thoracic Injuries;Thoracic spinal cord structure;Training;Trazodone;United States;Veterans;Work;adverse outcome;clinically relevant;experimental study;improved;innovation;lung volume;novel therapeutics;programs;public health relevance;receptor;respiratory;response;serotonin receptor	DESCRIPTION (provided by applicant): Pathogenesis of Sleep Disordered Breathing in Spinal Cord Injury Patients PI: AG Sankri-Tarbichi, MD, PhD ABSTRACT A. Objective: Spinal cord injury (SCI) is associated with significant increase in the sleep- disordered breathing (SDB) prevalence. More than 60% of cervical SCI patients suffer from SDB at six months post-injury. However the underlying mechanisms responsible for the development of SDB in SCI patients are not known. Recent data showed that cervical SCI predispose to alterations in ventilatory motor output suggesting important role for breathing instability in the development of SDB in SCI patients. The central hypothesis is that the high prevalence of sleep apnea in cervical SCI patients is due to central breathing instability that is serotonin dependent and a target for new treatments. B. Research Plan: To this end the research proposal is aimed as the followings: Specific Aim (1): To determine the mechanism of SDB in cervical vs. thoracic SCI. Hypothesis (1a): Cervical SCI patients are more susceptible to hypocapnic central apnea than thoracic SCI patients. Hypothesis (1b): Increased susceptibility to hypocapnic central apnea in cervical SCI is due to increased peripheral chemoreflex sensitivity. Specific Aim (2): To test the hypothesis that SCI will have enhanced long-term facilitation (LTF) compared to able-bodied individuals. Hypothesis: LTF is higher in SCI patients compared to matched able individuals. We will measure the LTF in response to intermittent hypoxia during sleep. Specific Aim (3): To determine the stimulatory effect of systemic serotonin receptors agonists on ventilatory motor activity in SCI patients during sleep. Hypothesis (3a): Buspirone (5-HT1A agonist) widens the CO2 reserve in SCI patients. Hypothesis (3b): Trazodone (5-HT2C agonist) widens the CO2 reserve in SCI patients. Specific Aim (4): To determine in an animal model the extent and level of SCI responsible for breathing instability. Hypothesis (4a): central breathing instability post SCI is due to cervical injury in a rat model. Hypothesis (4b): bilateral carotid body excision aftr cervical SCI improves central breathing instability during sleep in rats. C. Methods: We will study subjects with SCI at T6 or above who are not on artificial ventilation. To characterize the sleep and breathing state of each subject, polysomnography and upper airway collapsibility will be measured at baseline. Then the following experiments will be conducted: First, the susceptibility to develop central apnea will be determined by inducing hypocapnic central apnea to measure the apneic threshold. Second, an episodic hypoxia protocol vs. normoxia (sham) will be used to determine the presence of ventilatory plasticity (long-term facilitation, a serotoin dependent process). Third, to determine the effect of serotonin A1 receptor agonists on the susceptibility to develop central apnea in SCI, randomized placebo controlled cross-over study will be conducted using two FDA approved drugs (1) Buspiron vs. placebo for 2 weeks and (2) Trazodone vs. placebo for 2 weeks, followed by 2 weeks wash out period and crossed-over. Fourth, to assess the effect of cervical SCI on breathing and sleep, SCI will be induced in adults' rats by cervical (C2) hemisection and compared to sham procedure. Then bilateral carotids excisions will be performed to assess the relative contribution of peripheral chemosensitivity on the development of unstable breathing. D. Clinical Relevance to the Veterans: It is estimated that 1,275,000 people in the United States alone are living with SCI with an estimated at least 100,000 veterans with SCI making VA the largest integrated health care system in the world for SCI. SDB is strongly linked to SCI and affects the quality of life an may increase incidence of respiratory and cardiovascular disorders. The identification of the mechanism of SDB in SCI patients will establish a strong scientific frame work for further investigations using novel therapies for SDB in SCI patients in particular and potentially in the general population.	Pathogenesis of Sleep Disordered Breathing in Spinal Cord Injury Patients	PUBLIC HEALTH RELEVANCE: It is estimated that spinal cord injury affects approximately 12,000 new individuals every year in the United States, with the majority are cervical and/or upper thoracic injuries. The majorities of these patients are young and most likely will suffer from significant respiratory and non- respiratory impairments leading to serious complications. Recent reports found that more than half of the cervical SCI will develop sleep apnea in their first year post injury, which is strongl linked to adverse consequences such as heart disease and stroke. This proposal addresses the mechanisms of sleep apnea in spinal cord injury patients, a large disabled group in our society and among veterans. It investigates systematically why spinal cord injury is associated with a higher propensity to develop sleep apnea. The results of this investigation may provide new treatments of sleep apnea in patients with SCI.	VA	Other	Pathogenesis of Sleep Disordered Breathing in Spinal Cord Injury Patients	JOHN D DINGELL VA MEDICAL CENTER	DETROIT	UNITED STATES	MI	Independent Hospitals	482011916	CX	Neurobiology C[NURC]	SCI Motor/Sensory Function	Breathing/Respiration/Cough	Drug Interventions		Clinical (Phase 0 or EFS)
5I01BX000605-08	605	149358	9174067	2017	5	I01	WAXMAN, STEPHEN	Not Applicable	3	2009-10-01 12:10:00	2017-09-30 12:09:00	BX-13-002	Action Potentials;Affect;Architecture;Attenuated;Automobile Driving;Axon;Axotomy;Caliber;Computer Simulation;Cyprinus carpio;Development;Equilibrium;Face;Gene Targeting;Generations;Goals;Health;Human;In Vitro;Injury;Link;Mediating;Medical;Methods;Molecular;Motor Neurons;Mus;Nerve Fibers;Neurites;Neuroma;Neurons;Nociception;Nociceptors;Pain;Pain management;Pathway interactions;Patients;Peripheral;Peripheral Nerves;Pharmaceutical Preparations;Physiology;Posterior Horn Cells;Presynaptic Terminals;Protein Isoforms;Rattus;Reporting;Research;Research Personnel;Research Proposals;Route;Site;Sodium;Sodium Channel;Spastic;Spinal;Spinal cord injury;Synaptic Transmission;Syndrome;System;Testing;Traumatic Nerve Injury;Variant;Veterans;Viral;attenuation;biophysical properties;chronic pain;clinically significant;effective therapy;fish Carp;gain of function;gene therapy;in vivo;injured;knock-down;limb amputation;minimally invasive;multiple neuroma;multiple sclerosis patient;nerve injury;neuronal cell body;novel therapeutics;painful neuropathy;patch clamp;public health relevance;small hairpin RNA;spasticity;spinal reflex	DESCRIPTION (provided by applicant): This research proposal encompasses four inter-related projects that seek to do the following. Specific Aims I and II: Delineate mechanisms of, and identify effective therapies for, chronic pain resulting from traumatic nerve injury and limb amputation. Neuromas resulting from traumatic nerve injury and traumatic limb amputation can act as sites of abnormal ectopic impulse generation, which are linked to neuropathic pain. In many cases, neuroma-induced pain is not responsive to existing medications. We have shown that sodium channel Nav1.3 accumulates in both painful human neuromas and in experimental neuromas. The biophysical characteristics of Nav1.3 support its contribution to ectopic impulse generation in neuromas. In translational Aim I, we will build upon our viral- mediated shRNA (AAV-shRNA) knockdown of Nav1.3 in rat DRG in vivo and test the hypothesis that AAV- shRNA-Nav1.3 attenuates neuroma-induced pain. Multiple studies have indicated a contribution of channel isoform Nav1.7 to neuropathic pain. Nav1.7 accumulates in injured axon tips within human neuromas and in experimental neuromas, and has been genetically linked to human pain. As an alternative to targeting Nav1.3, Aim II will test AAV-shRNA mediated knockdown of Nav1.7 toward attenuation of neuroma-induced pain. Specific Aim III: Decipher specific sodium channel isoforms responsible for action potential conduction along nociceptive nerve fibers. In this mechanistic aim, we will assess the contribution of Nav1.7, Nav1.8 and Nav1.3 to electrogenesis in small-diameter axons of DRG neurons. We have recently developed the capability to patch-clamp small diameter (<1mm) DRG neurites in vitro and demonstrated that TTX-S and TTX-R sodium conductances are sequentially activated during action potentials. To advance our understanding of axonal electrogenesis, a logical next step is to identify the underlying channel subtypes and assess their contribution to excitability in nociceptive axons, as we propose in this specific aim. In addition, we will assess the functional effect of gain- of-function variants of Nav1.7 and Nav1.8 that are known to be associated with chronic pain syndromes in humans, on electrogenesis within the axonal compartment, utilizing our DRG culture/patch-clamp system. Specific Aim IV: Determine the contribution of aberrant sodium channel expression in SCI-induced spasticity. Spasticity after SCI has been classically thought to be a result of enhanced synaptic transmission along the spinal reflex pathways as well as loss of inhibition. However, studies at the circuit level, and computer simulation studies, suggest a contribution of increased intrinsic excitability of motor neurons and altered expression of sodium channels within motor neurons to spasticity after SCI. We have demonstrated upregulated expression of Nav1.3 within dorsal horn neurons after SCI and several investigators have reported upregulated expression of sodium channels in spinal and facial motor neurons following peripheral axotomy. Additionally, we have shown that Nav1.8 is mis-expressed in human CNS neurons, cerebellar Purkinje neurons) in patients with multiple sclerosis and in mice with EAE. In this mechanistic/translational aim, we will use molecular, patch-clamp, and knockdown methods to test the hypothesis that dysregulated sodium channel expression in motor neurons contributes to spasticity following SCI, and will determine whether knockdown of such dysregulated channels ameliorates spasticity.	Sodium Channels in Spinal Cord Injury, Nerve Injury and Neuropathic Pain	PUBLIC HEALTH RELEVANCE: Chronic pain resulting from injury to peripheral nerves, and spasticity due to spinal cord injury (SCI), are major health concerns within the VA. Clinically significant pain and spasticity affects approximately 50-80% of patients with nerve injuries. Currently available treatments for pain and spasticity due to nerve injuries are often not effective or are only partially effective, and thus represent an unmet medical need within the VA. The goal of our research is to explore novel therapies and delineate underlying mechanisms of neuronal hyperexcitability associated with chronic pain and spasticity.	VA	Non-SBIR/STTR	Sodium Channels in Spinal Cord Injury, Nerve Injury and Neuropathic Pain	VA CONNECTICUT HEALTHCARE SYSTEM	WEST HAVEN	UNITED STATES	CT	Independent Hospitals	65162770	BX	Neurobiology C[NURC]	SCI Secondary Health Conditions	SCI Pain	In Vivo Approaches		Disease-Related Basic
5IK2RX000703-05	703	81617	9052610	2017	5	IK2	MCDONALD, SCOTT D.	Not Applicable	4	2012-04-01 12:04:00	2017-03-31 12:03:00	RX-11-009	Address;Affect;Anxiety;Clinic;Critiques;Data Collection;Development;Disabled Persons;Disease;Distress;Early Diagnosis;Early Intervention;Employment;Enrollment;Event;Exhibits;Fostering;Funding;Health;Health Care Costs;Hospitalization;Human Resources;Individual;Inpatients;Intervention;Joints;Lead;Life;Linear Models;Logistic Regressions;Measures;Medical center;Mental Depression;Military Personnel;Monitor;Normal Range;Outcome;Outcome Measure;Participant;Patients;Pattern;Personality Traits;Pilot Projects;Process;Psychological adjustment;Published Comment;Recording of previous events;Recruitment Activity;Regression Analysis;Rehabilitation Centers;Rehabilitation therapy;Reporting;Research;Review Literature;Risk;Social Problems;Social Role-Participation;Social support;Soldier;Spinal cord injury;Spouses;Symptoms;Techniques;Testing;Training Programs;Trauma;Traumatic injury;United States National Institutes of Health;Update;Veterans;biological adaptation to stress;demographics;emotional distress;exercise program;follow-up;handicapping condition;improved;injured;intervention program;mental disorder diagnosis;optimism;research and development;resilience;response;satisfaction;telehealth;working group	DESCRIPTION (provided by applicant) The purpose of this study is to determine what factors predict resilience among U.S. military veterans and servicemembers receiving VA inpatient rehabilitation for traumatic injuries. Resilience is defined by an adjustment trajectory of minimal distress and stable functioning following adversity. It is a surprisingly common response to potentially disturbing events such as warzone trauma, the loss of a spouse, or a life-threatening event. However, relatively little is known about resilience in the context of traumatic injury. Determining what personal qualities and situational factors predict resilience is important, as early detection of at-risk individuals can lead to targeted interventions during rehabilitation to improve resilience and thus long-term outcomes. The primary aim of this study is to determine what factors predict resilience for U.S. military veterans and personnel receiving VA inpatient rehabilitation for traumatic injuries. It is expected that several personality traits called "resiliency factors" (e.g., optimism) and perceived social support will be significant predictors of resilience (Hypothesis 1). Also, it is expected that those exhibiting resilience will have more social role participation, greater satisfaction with life, and higher rates of employment than those who do not demonstrate a resilience adjustment trajectory (Hypothesis 2). One-hundred and sixty-seven Richmond VA Medical Center rehabilitation inpatients will be recruited from the VA Polytrauma Rehabilitation Center and the Spinal Cord Injury and Disorders Clinic. Veterans receiving inpatient rehabilitation will be administered baseline measures early in their hospitalization and outcome measures will be administered at discharge, 1, 3, 6, and 12 month post- baseline. Baseline variables include six resiliency factors, perceived social support, symptoms of emotional distress and health problems, social and employment activities, history and demographics, and mental disorder diagnoses. Follow-up assessment variables include symptoms of emotional distress, perceived social support, changes in health and treatment, mental disorder diagnoses, satisfaction with life, and employment. In addition, resiliency factors will be administered at 12 month follow-up to examine changes across the study period. An adjustment trajectory of resilience will be defined by a pattern of observed low or normal- range anxiety and depression and normal-to-high range positive affect during the 12 months following study enrollment. To test Hypothesis 1, bivariate and multivariate logistic regression analyses will be used to examine what factors predict resilience (vs. non-resilience). To test Hypothesis 2, simple and multivariate generalized linear model analyses will be used to examine whether resilience (vs. non- resilience trajectory) predicts greater social role participation (as measured by subscales of the Craig Handicap Assessment and Reporting Technique-Short Form [CHART-SF]), greater satisfaction with life (Satisfaction with Life Scale), and employment. A subset of participants (n = 20) will be asked to participate in a pilot study to examine the feasibility and efficiency of a telehealth approach to assess weekly changes in outcomes between 3 and 6 months post-baseline. Onset of a delayed stress response is most common during this timeframe for those receiving rehabilitation for traumatic injuries, and weekly monitoring will improve our understanding of this process. Finally, an intervention pilot study aiming to foster resilience will be developed in Years 3 and 4 of the CDA-2 funding period and conducted in Year 4 with 5-10 Richmond VAMC rehabilitation inpatients. The intervention program will be informed by the first 24-36 months of data collection and an updated literature review.	Resilience and Adjustment after VA Inpatient Rehabilitation for Traumatic Injury	Little is known about factors that predict resilience among traumatically injured civilians or military veterans. As a result, the study of resilience has been identified as a major gap in research on post- deployment adjustment by a joint working group of the VA-Office of Research and Development, National Institutes of Health, and U.S. Army. This study will address this gap in several ways. First, results of this study will inform the assessment and early detection of VA Polytrauma and Spinal Cord Injury rehabilitation in-patients who are at risk for poor psychological adjustment after traumatic injury. Second, it will guide the development of early interventions to foster resilience. Finally, findings will inform the practices of pre-deployment, inoculation resilience training programs such as the U.S. Army's Comprehensive Soldier Fitness program. As a result, this study has the potential to improve long-term outcomes and reduce health care costs for veterans who sustain traumatic injuries. In this resubmission, the applicant systematically addresses all the comments/critiques of the prior review and the result is greatly improved. This is a very positive example of good grantmanship in being able to take criticism and incorporate it so effectively.	VA	Other	Resilience and Adjustment after VA Inpatient Rehabilitation for Traumatic Injury	VA VETERANS ADMINISTRATION HOSPITAL	RICHMOND	UNITED STATES	VA	Independent Hospitals	232490001	RX	Career Development Program - Panel II[RRD9]	Sociological	Psychological & Psychosocial	Clinical Observational		Clinical (Phase 0 or EFS)
5IK2RX000732-05	732	39131	9108863	2017	5	IK2	GORGEY, ASHRAF	Not Applicable	4	2012-07-01 12:07:00	2017-06-30 12:06:00	RX-11-020	Address;Adipose tissue;Ankle;Area;Area Under Curve;Biological Markers;Body Composition;Body fat;Cardiovascular Diseases;Chronic;Clinical;Deterioration;Dyslipidemias;Electron Transport;Energy Metabolism;Energy-Generating Resources;Exercise;Fatty acid glycerol esters;Fiber;Glucose Intolerance;Goals;Homeostasis;Hormones;Individual;Inflammatory;Injury;Insulin;Insulin Resistance;Insulin-Like Growth Factor I;Interleukin-6;Intervention;Intramuscular;Knee;Leg;Lipids;Lower Extremity;Mentors;Metabolic;Metabolic Diseases;Methods;Mitochondria;Motor;Muscle;Muscle Cells;Non-Insulin-Dependent Diabetes Mellitus;Nonesterified Fatty Acids;Obesity;PPAR gamma;Participant;Physiological Adaptation;Plasma;Population;Positioning Attribute;Proteins;Randomized;Replacement Therapy;Research;Research Design;Research Personnel;Rest;Risk;SLC2A1 gene;Secondary to;Serum;Shoulder;Skeletal Muscle;Somatomedins;Spinal cord injury;Surface;TNF gene;Testosterone;Thigh structure;Training;Training Programs;Triglycerides;Veterans;Visceral;Weight;Work;base;blood glucose regulation;cytokine;experience;glucose metabolism;lipid metabolism;metabolic profile;muscle form;muscle hypertrophy;neuromuscular stimulation;research study;response;strength training;testosterone replacement therapy;trend	DESCRIPTION Individuals with spinal cord injury (SCI) are at a lifelong risk of increasing obesity and several chronic metabolic disorders such as glucose intolerance, insulin resistance and dyslipidemia secondary to deterioration in body composition. Within few weeks of injury, there are significant decrease in whole body fat-free mass (FFM), particularly lower extremity skeletal muscle mass and subsequent increase in fat mass (FM). Resistance training (RT) is an important type of exercise that has been shown to induce positive physiological adaptations such as increasing lean mass and reducing metabolic disorders in other clinical populations. In a pilot work, we provided evidence that evoked RT using surface neuromuscular electrical stimulation (NMES) for knee extensor muscle group resulted in significant increase skeletal muscle cross-sectional area (CSA), reduction in % leg FM and a trend towards decrease in visceral adipose tissue (VAT) CSA. The favorable adaptations in body composition were associated with decrease in plasma insulin area under the curve and plasma triglycerides. We attributed the adaptations in body composition and metabolic profile to an associated increase in plasma insulin-like growth factor (IGF-1). We concluded that twelve weeks of evoked RT targeted towards evoking skeletal muscle hypertrophy could result in significant body composition and metabolic adaptations in individuals with SCI. It is unclear if a longer RT program greater than 12 weeks would provide additional benefits to veterans with SCI. It is also unknown whether enhancing the decline anabolic homeostasis by providing testosterone (T) replacement therapy (TRT) would reverse body composition and metabolic profile changes in veterans with SCI. The major research goal of this proposal is to investigate the effects of 16 weeks of evoked RT+TRT vs. TRT on body composition (muscle CSA, VAT, %FM) and the metabolic profiles (glucose and lipid metabolism) in individuals with motor complete SCI. To address this goal, surface NMES accompanied with ankle weights will be conducted twice weekly to exercise the knee extensor skeletal muscle groups from sitting position. After 4 weeks of delayed entry approach, participants (n =24) will be randomly assigned into RT+TRT (n =12) or TRT (n =12) groups. The TRT will be provided via transdermal T patches that will be alternated on both shoulders over the course of the study. We also propose to study the effects of detraining on body composition and metabolic profiles. The research plan includes three specific aims that were devised by the candidate and his mentors. Specific aim 1 will demonstrate the effects of NMES RT and/or Testosterone patches (Tp) on the CSA of thighs and legs skeletal muscle groups, percentage FFM, and the CSA of VAT, intramuscular fat and percentage FM after 16 weeks of training+Tp and 16 weeks of detraining. Specific aim 2 will determine the changes in metabolic milieu (resting energy expenditure, glucose homeostasis, lipid profile, free fatty acids, serum total and free testosterone and IGF-1), and cytokines (c-reactive protein, tumor necrosis factor alpha and IL-6 as inflammatory biomarkers) after 16 weeks of training+Tp and detraining. Specific aim 3 will determine if 16 weeks of evoked RT and Tp will increase GLUT-4 concentration, muscle IGF-1 and peroxisome-proliferator-activated receptor-gamma co-activator 1 (PGC-1) expressions, altered fiber type distribution and enhance the mitochondrial enzymatic activities (electron transport chain) compared to Tp only.	Effects of Evoked Resistance Training and Testosterone after Spinal Cord Injury	The goal of this proposal is to investigate the efficacy of a complimentary approach of evoked resistance training and testosterone replacement therapy on the changes in body composition and metabolic profile after SCI. The proposed method could become a recommended and simple intervention especially for individuals with limited access and poor tolerance to exercise. The rationale is based on the evidence that individuals with SCI experience decline in anabolic hormones which may be responsible for the deterioration in body composition and metabolic profiles and leads to increase obesity, type 2 diabetes mellitus, dyslipidemia and subsequently cardiovascular disease. The designed study will provide explanation to the adaptations in the energy source of the muscle cells in response to training. The completion of the proposed experiment will allow the candidate to compete as an independent research investigator.	VA	Other	Effects of Evoked Resistance Training and Testosterone after Spinal Cord Injury	VA VETERANS ADMINISTRATION HOSPITAL	RICHMOND	UNITED STATES	VA	Independent Hospitals	232490001	RX	Career Development Program - Panel II[RRD9]	SCI Secondary Health Conditions	Metabolism	Other Biologics		Clinical (Phase 0 or EFS)
5I01RX000792-04	792	256848	9173417	2017	5	I01	GARSHICK, ERIC	Not Applicable	7	2013-10-01 12:10:00	2017-09-30 12:09:00	RX-13-001	Accounting;Address;Adverse effects;Age;Basic Science;Biological;Blood specimen;Boston;Cardiopulmonary;Cardiovascular system;Chest;Chronic;Chronic Obstructive Airway Disease;Clinical;Clinical Trials;Disease;Enrollment;Epidemiologic Studies;Epidemiology;Forced expiratory volume function;Future;Health;Height;Hospitalization;Individual;Infection;Injury;Learning;Literature;Lung;Measurement;Measures;Morbidity - disease rate;Neurologic;Pathway interactions;Persons;Physically Handicapped;Physiological;Pilot Projects;Predisposition;Program Reviews;Pulmonary Function Test/Forced Expiratory Volume 1;Questionnaires;Recording of previous events;Recruitment Activity;Reporting;Research;Respiratory Muscles;Respiratory physiology;Risk;Risk Factors;Role;Seasons;Severities;Smoking;Spinal cord injury;Spirometry;Supplementation;Testing;Time;Vitamin D;Vitamin D Deficiency;Vitamin D supplementation;Weight;Wheezing;abstracting;base;bone health;bone metabolism;cohort;design;disorder prevention;follow-up;mortality;muscle strength;pressure;programs;prospective;pulmonary function;pulmonary function decline;respiratory;respiratory health;response	DESCRIPTION Abstract: The role of vitamin D in bone metabolism is well established, but recent epidemiologic and basic science studies suggest that vitamin D related pathways are involved in the determination of pulmonary function, risk of infection, and respiratory health, all factors influencing morbidity and mortality in chronic SCI. These observations regarding vitamin D are highly significant as vitamin D deficiency and insufficiency is common in chronic spinal cord injury. Previous research conducted at VA Boston in persons with chronic SCI has demonstrated that longitudinal decline in pulmonary function and chest illness risk are not attributable to level and severity of injury, but to other potentially modifiable factors. The VA Boston SCI research program has conducted epidemiologic studies focused on identifying factors responsible for pulmonary function decline and pulmonary-related illness in chronic SCI. In a cohort of 330 persons with chronic SCI, it is proposed to longitudinally assess the relationship between vitamin D levels with pulmonary function and the risk of future chest illness. Understanding these adverse effects of lower vitamin D levels is particularly important in SCI because of the increased risk of pulmonary-related diseases and infection. Our approach is efficient because it will take advantage of a large SCI cohort enrolled in an ongoing longitudinal health study. The demonstration of an association between pulmonary function decline and an increased risk of chest illness with lower levels of vitamin D would result in a clinical trial assessing the potential benefits of vitamin D supplementation that would potentially identify an approach to disease prevention in SCI.	Vitamin D, Respiratory Function, and Illness in Chronic SCI	PUBLIC HEALTH RELEVANCE: Narrative The role of vitamin D as a determinant of bone health is well established. However, recent studies suggest that vitamin D is involved in the determination of pulmonary function, risk of infection, and respiratory health, all factors influencing the health of persons with chronic SC. Previous research conducted at VA Boston has demonstrated that decline in pulmonary function and respiratory illness in persons with chronic SCI is not attributable to level and severity of injury, but to potentially modifiable factors. In persons with SCI, the relationship between lower vitamin D levels with pulmonary function decline and chest illness rates will be assessed. The demonstration of an association with lower levels of vitamin D would result in the study of the benefits of supplementation in persons with chronic SCI and influence the clinical approach to vitamin D supplementation.	VA	Non-SBIR/STTR	Vitamin D, Respiratory Function, and Illness in Chronic SCI	VA BOSTON HEALTH CARE SYSTEM	BOSTON	UNITED STATES	MA	Independent Hospitals	21304817	RX	Spinal Cord Injury/Disorders & Neuropathic Pain[RRDA]	SCI Secondary Health Conditions	Other SHC	Clinical Observational		Unable to Classify
5I01RX000815-06	815	174111	9398907	2017	5	I01	PEREZ, MONICA A	Not Applicable	26	2013-10-01 12:10:00	2018-12-31 12:12:00	RX-11-013	Affect;Amyotrophic Lateral Sclerosis;Behavioral;Brain;Caregivers;Caring;Cervical spinal cord injury;Cervical spinal cord structure;Chronic;Clinical;Complex;Data;Disabled Persons;Effectiveness;Electromyography;Fingers;Flexor;Frequencies;Funding;Future;Goals;Hand;Hand functions;Human;Impairment;Individual;Injury;Intervention;Investigation;Knowledge;Lesion;Life;Measures;Methods;Motor;Motor Cortex;Motor Neurons;Movement;Multiple Sclerosis;Muscle;Muscle function;Neuronal Plasticity;Outcome;Output;Pathway interactions;Peripheral Nerve Stimulation;Physiologic pulse;Physiological;Physiology;Protocols documentation;Quality of life;Recovery;Rehabilitation therapy;Research;Residual state;Rogaine;Site;Speed;Spinal;Spinal cord injury;Stroke;Testing;Training;Transcranial magnetic stimulation;Veterans;Work;Wrist;grasp;hand dysfunction;improved;motor disorder;motor impairment;novel;novel strategies;rehabilitation strategy;repetitive transcranial magnetic stimulation;skills;success;translational neuroscience;transmission process;visual motor	DESCRIPTION (provided by applicant): Impairment in hand motor function is a major deficit in veterans with cervical spinal cord injury (SCI). While rehabilitative interventions have shown success in improving aspects of hand motor function their overall effects remain limited. The goals of this proposal are to examine the physiology of CNS pathways contributing to the control of hand movements after cervical SCI, and to promote the recovery of hand movements by using non-invasive brain stimulation and motor training. We focus on two basic aspects involved in hand motor function: a precision grip and wrist flexion and extension. These are necessary skills for most of our daily-life activities; therefore, our results may directly impact the quality of life for veterans and their caregivers by enhancing their independence and level of care. We will investigate the contribution of the motor cortex and spinal motoneurons to the control of muscles involved in precision grip and wrist movements after cervical SCI (Aim 1). Transcranial magnetic stimulation (TMS) will be used to examine transmission in corticospinal and intracortical pathways targeting finger and wrist muscles, whereas peripheral nerve stimulation will be used to assess the excitability of finger and wrist motoneurons. These studies will identify the effects of SCI on CNS pathways controlling hand movements. Then, we propose to enhance the recovery of hand motor function by using novel protocols of high frequency non-invasive repetitive TMS (rTMS) and motor training (Aim 2). First, rTMS will be used during precision grip and wrist movements in a task- dependent manner to induce cortical plasticity and enhance voluntary output of hand muscles. Second, rTMS will be applied in a task-dependent manner during a visuo-motor training task that involves precision grip and wrist movements. These unique approaches aim at promoting neuroplasticity during functionally relevant hand movements, which has not been done before. The proposed studies tightly couple basic scientific human research and translational neuroscience. The novel approaches of non-invasive brain stimulation may open new directions for restoring hand motor function after SCI. The absence of well-accepted treatments for hand motor impairments for veterans with cervical SCI and the limited behavioral gains of present interventions underline the importance of these investigations.	Enhancement of hand motor function after cervical spinal cord injury	Hand motor function is largely disrupted in Veterans with cervical SCI. This has tremendous impact on daily-life activities. This proposal will examine physiological changes in pathways controlling hand motor function after cervical SCI and novel methods to enhance the recovery of hand motor function by combining non-invasive repetitive brain stimulation with motor training. Impairment in hand function is a major problem after stroke, amyotrophic lateral sclerosis, multiple sclerosis, and other motor disorders, therefore, our work may also be relevant for individuals with other lesions of the CNS.	VA	Non-SBIR/STTR	Enhancement of hand motor function after cervical spinal cord injury	MIAMI VA HEALTH CARE SYSTEM	MIAMI	UNITED STATES	FL	Independent Hospitals	331251624	RX	Spinal Cord Injury/Disorders & Neuropathic Pain[RRDA]	SCI Motor/Sensory Function	Upper Limb/Forelimb	Non-Invasive Device		Clinical (Phase 0 or EFS)
5I01RX000815-06	815	175249	9398907	2018	5	I01	PEREZ, MONICA A	Not Applicable	26	2013-10-01 12:10:00	2018-12-31 12:12:00	RX-11-013	Affect;Amyotrophic Lateral Sclerosis;Behavioral;Brain;Caregivers;Caring;Cervical spinal cord injury;Cervical spinal cord structure;Chronic;Clinical;Complex;Data;Disabled Persons;Effectiveness;Electromyography;Fingers;Flexor;Frequencies;Funding;Future;Goals;Hand;Hand functions;Human;Impairment;Individual;Injury;Intervention;Investigation;Knowledge;Lesion;Life;Measures;Methods;Motor;Motor Cortex;Motor Neurons;Movement;Multiple Sclerosis;Muscle;Muscle function;Neuronal Plasticity;Outcome;Output;Pathway interactions;Peripheral Nerve Stimulation;Physiologic pulse;Physiological;Physiology;Protocols documentation;Quality of life;Recovery;Rehabilitation therapy;Research;Residual state;Rogaine;Site;Speed;Spinal;Spinal cord injury;Stroke;Testing;Training;Transcranial magnetic stimulation;Veterans;Work;Wrist;grasp;hand dysfunction;improved;motor disorder;motor impairment;novel;novel strategies;rehabilitation strategy;repetitive transcranial magnetic stimulation;skills;success;translational neuroscience;transmission process;visual motor	DESCRIPTION (provided by applicant): Impairment in hand motor function is a major deficit in veterans with cervical spinal cord injury (SCI). While rehabilitative interventions have shown success in improving aspects of hand motor function their overall effects remain limited. The goals of this proposal are to examine the physiology of CNS pathways contributing to the control of hand movements after cervical SCI, and to promote the recovery of hand movements by using non-invasive brain stimulation and motor training. We focus on two basic aspects involved in hand motor function: a precision grip and wrist flexion and extension. These are necessary skills for most of our daily-life activities; therefore, our results may directly impact the quality of life for veterans and their caregivers by enhancing their independence and level of care. We will investigate the contribution of the motor cortex and spinal motoneurons to the control of muscles involved in precision grip and wrist movements after cervical SCI (Aim 1). Transcranial magnetic stimulation (TMS) will be used to examine transmission in corticospinal and intracortical pathways targeting finger and wrist muscles, whereas peripheral nerve stimulation will be used to assess the excitability of finger and wrist motoneurons. These studies will identify the effects of SCI on CNS pathways controlling hand movements. Then, we propose to enhance the recovery of hand motor function by using novel protocols of high frequency non-invasive repetitive TMS (rTMS) and motor training (Aim 2). First, rTMS will be used during precision grip and wrist movements in a task- dependent manner to induce cortical plasticity and enhance voluntary output of hand muscles. Second, rTMS will be applied in a task-dependent manner during a visuo-motor training task that involves precision grip and wrist movements. These unique approaches aim at promoting neuroplasticity during functionally relevant hand movements, which has not been done before. The proposed studies tightly couple basic scientific human research and translational neuroscience. The novel approaches of non-invasive brain stimulation may open new directions for restoring hand motor function after SCI. The absence of well-accepted treatments for hand motor impairments for veterans with cervical SCI and the limited behavioral gains of present interventions underline the importance of these investigations.	Enhancement of hand motor function after cervical spinal cord injury	Hand motor function is largely disrupted in Veterans with cervical SCI. This has tremendous impact on daily-life activities. This proposal will examine physiological changes in pathways controlling hand motor function after cervical SCI and novel methods to enhance the recovery of hand motor function by combining non-invasive repetitive brain stimulation with motor training. Impairment in hand function is a major problem after stroke, amyotrophic lateral sclerosis, multiple sclerosis, and other motor disorders, therefore, our work may also be relevant for individuals with other lesions of the CNS.	VA	Non-SBIR/STTR	Enhancement of hand motor function after cervical spinal cord injury	MIAMI VA HEALTH CARE SYSTEM	MIAMI	UNITED STATES	FL	Independent Hospitals	331251624	RX	Spinal Cord Injury/Disorders & Neuropathic Pain[RRDA]	SCI Motor/Sensory Function	Upper Limb/Forelimb	Non-Invasive Device		Clinical (Phase 0 or EFS)
5I01RX000815-06	815	43903	9398907	2019	5	I01	PEREZ, MONICA A	Not Applicable	26	2013-10-01 12:10:00	2018-12-31 12:12:00	RX-11-013	Affect;Amyotrophic Lateral Sclerosis;Behavioral;Brain;Caregivers;Caring;Cervical spinal cord injury;Cervical spinal cord structure;Chronic;Clinical;Complex;Data;Disabled Persons;Effectiveness;Electromyography;Fingers;Flexor;Frequencies;Funding;Future;Goals;Hand;Hand functions;Human;Impairment;Individual;Injury;Intervention;Investigation;Knowledge;Lesion;Life;Measures;Methods;Motor;Motor Cortex;Motor Neurons;Movement;Multiple Sclerosis;Muscle;Muscle function;Neuronal Plasticity;Outcome;Output;Pathway interactions;Peripheral Nerve Stimulation;Physiologic pulse;Physiological;Physiology;Protocols documentation;Quality of life;Recovery;Rehabilitation therapy;Research;Residual state;Rogaine;Site;Speed;Spinal;Spinal cord injury;Stroke;Testing;Training;Transcranial magnetic stimulation;Veterans;Work;Wrist;grasp;hand dysfunction;improved;motor disorder;motor impairment;novel;novel strategies;rehabilitation strategy;repetitive transcranial magnetic stimulation;skills;success;translational neuroscience;transmission process;visual motor	DESCRIPTION (provided by applicant): Impairment in hand motor function is a major deficit in veterans with cervical spinal cord injury (SCI). While rehabilitative interventions have shown success in improving aspects of hand motor function their overall effects remain limited. The goals of this proposal are to examine the physiology of CNS pathways contributing to the control of hand movements after cervical SCI, and to promote the recovery of hand movements by using non-invasive brain stimulation and motor training. We focus on two basic aspects involved in hand motor function: a precision grip and wrist flexion and extension. These are necessary skills for most of our daily-life activities; therefore, our results may directly impact the quality of life for veterans and their caregivers by enhancing their independence and level of care. We will investigate the contribution of the motor cortex and spinal motoneurons to the control of muscles involved in precision grip and wrist movements after cervical SCI (Aim 1). Transcranial magnetic stimulation (TMS) will be used to examine transmission in corticospinal and intracortical pathways targeting finger and wrist muscles, whereas peripheral nerve stimulation will be used to assess the excitability of finger and wrist motoneurons. These studies will identify the effects of SCI on CNS pathways controlling hand movements. Then, we propose to enhance the recovery of hand motor function by using novel protocols of high frequency non-invasive repetitive TMS (rTMS) and motor training (Aim 2). First, rTMS will be used during precision grip and wrist movements in a task- dependent manner to induce cortical plasticity and enhance voluntary output of hand muscles. Second, rTMS will be applied in a task-dependent manner during a visuo-motor training task that involves precision grip and wrist movements. These unique approaches aim at promoting neuroplasticity during functionally relevant hand movements, which has not been done before. The proposed studies tightly couple basic scientific human research and translational neuroscience. The novel approaches of non-invasive brain stimulation may open new directions for restoring hand motor function after SCI. The absence of well-accepted treatments for hand motor impairments for veterans with cervical SCI and the limited behavioral gains of present interventions underline the importance of these investigations.	Enhancement of hand motor function after cervical spinal cord injury	Hand motor function is largely disrupted in Veterans with cervical SCI. This has tremendous impact on daily-life activities. This proposal will examine physiological changes in pathways controlling hand motor function after cervical SCI and novel methods to enhance the recovery of hand motor function by combining non-invasive repetitive brain stimulation with motor training. Impairment in hand function is a major problem after stroke, amyotrophic lateral sclerosis, multiple sclerosis, and other motor disorders, therefore, our work may also be relevant for individuals with other lesions of the CNS.	VA	Non-SBIR/STTR	Enhancement of hand motor function after cervical spinal cord injury	MIAMI VA HEALTH CARE SYSTEM	MIAMI	UNITED STATES	FL	Independent Hospitals	331251624	RX	Spinal Cord Injury/Disorders & Neuropathic Pain[RRDA]	SCI Motor/Sensory Function	Upper Limb/Forelimb	Non-Invasive Device		Clinical (Phase 0 or EFS)
1I01HX000902-01A1	902	65800	8485037	2017	1	I01	LUTHER, STEPHEN L	Not Applicable	15	2013-10-01 12:10:00	2016-09-30 12:09:00	HX-12-019	Acute;Admission activity;Algorithms;Caring;Chi-Square Tests;Classification;Clinical;Code;Cohort Studies;Comorbidity;Data;Databases;Decubitus ulcer;Development;Disease;Electronic Health Record;Frequencies;Goals;Health Care Costs;Health behavior;Healthcare;Hospitalization;Hospitals;Hour;ICD-9-CM;Impairment;Individual;Informatics;Injury;Inpatients;Literature;Living Costs;Logistic Regressions;Machine Learning;Measures;Methods;Modeling;Natural Language Processing;Patients;Peer Review;Population;Prevention strategy;Probability;Provider;Psychosocial Factor;Quality of life;Research;Research Infrastructure;Risk;Risk Assessment;Risk Factors;Spinal Cord;Statistical Models;Structure;Surveys;System;Text;Veterans;base;clinically relevant;cohort;cost;demographics;health record;high risk;improved;patient home care;predictive modeling;prevent;programs;tool	_x000D_ DESCRIPTION (provided by applicant): _x000D_ Pressure ulcers (PrU) are among the most significant complications in Veterans with spinal cord impairment (SCI) in terms of quality of life and cost of care. The currently used risk assessment tool, the Braden Scale, suffers from a number of limitations. (1) The Braden scale is not SCI-specific and has severe ceiling effects in the SCI population. VA External Peer Review Program (EPRP) surveys, conducted between 2008 and 2010 at 22 VA SCI/D Centers, found on average 95.3% of all patients received a Braden score within 24 hours of an impatient admission with 91.3% of those measured identified as being at high risk. (2) Some risk variables for which there is research evidence or strong clinical support are not well represented in existing assessment tool. (3) The current risk assessment tool was primarily developed for use in the inpatient setting. However, after the acute post-injury period, most individuals with SCI acquire PrUs outside the hospital. Based on the EPRP survey between 2008 and 2010, less than 2% of Veterans admitted to VHA SCI/D Centers in 2010 developed hospital acquired PrUs. The Aims for this study are: 1) Develop natural language processing (NLP) programs to identify the occurrence of PrUs; 2) Develop predictive models of occurrence of PrUs based on available structured data for early impact on PrU risk assessment; 3) Develop NLP programs to reliably extract information about potential predictors from text in clinical notes; 4) Combine risk information obtained through structured and text- extracted NLP data, and develop robust risk assessment predictive of PrUs. Project Methods: This is a retrospective cohort study of Veterans with SCI. The inception of the cohort includes all Veterans with SCI cared for in the VHA in FY 2009 that had no record of a pressure ulcer in the previous 12 months. Potential risk factors (e.g. demographics, diseases status, co-morbidities, health behaviors, psychosocial factors, home care) identified in the literature will be reviewed by an expert panel for logical consistency, completeness and clinical relevance. Review of the EHR will be conducted to determine if the identified risk factors are found in structured (coded in database/table) or in narrative data (text in clinical notes). All structured and narrative data for the targeted cohort or FY 2009-2013 (anticipated most recent data available) will be obtained through the VA Informatics and Computing Infrastructure (VINCI). In Aim 1 we will use 2X2 (Chi-square test) frequency tables to compare the rates of PrU occurrence based on NLP with those based on structured (ICD-9-CM) data. In Aim 2 predictive models of PrU occurrence based on available structured data alone will be developed and compared with the predictions based on the Braden Scale. In Aim 3 NLP systems will be developed to extract risk factors from the EHR text. In Aim 4 predictions based on the new risk models, combining structured data with NLP data will be compared with predictions based on structured data alone and the Braden Scale. Prediction models will be developed with multivariable logistic regression models. _x000D_ _x000D_ _x000D_	Leveraging EHR Information to Measure Pressure Ulcer Risk in Veterans with SCI	Pressure ulcers (PrU) are among the most significant complications in Veterans with spinal cord impairment (SCI) in terms of quality of life and cost of care. A recent study found that cost of PrU-related hospitalizations for 150 Veterans with SCI over a three- year period was approximately $9 million, and total healthcare costs were $87,639 higher for patients with a PrU ($113,579 vs. $25,940) than those without. There is evidence of a severe ceiling effect when risk is measured using currently available tools. The goal of this 3-year healthcare informatics study is to leverage structured and unstructured (text) data available in the VA electronic health record to develop SCI specific risk models that can be used to better identify risk for PrUs and target prevention strategies, thereby reducing the burden of this condition on Veterans.	VA	Non-SBIR/STTR	Leveraging EHR Information to Measure Pressure Ulcer Risk in Veterans with SCI	JAMES A. HALEY VA MEDICAL CENTER	TAMPA	UNITED STATES	FL	Independent Hospitals	336124745	HX	HSR-3 Healthcare Informatics[HSR3]	SCI Secondary Health Conditions	Integument	Diagnostic/Prognostic Tools		Clinical (Phase 0 or EFS)
1I01HX000902-01A1	902	1699	8485037	2018	1	I01	LUTHER, STEPHEN L	Not Applicable	15	2013-10-01 12:10:00	2016-09-30 12:09:00	HX-12-019	Acute;Admission activity;Algorithms;Caring;Chi-Square Tests;Classification;Clinical;Code;Cohort Studies;Comorbidity;Data;Databases;Decubitus ulcer;Development;Disease;Electronic Health Record;Frequencies;Goals;Health Care Costs;Health behavior;Healthcare;Hospitalization;Hospitals;Hour;ICD-9-CM;Impairment;Individual;Informatics;Injury;Inpatients;Literature;Living Costs;Logistic Regressions;Machine Learning;Measures;Methods;Modeling;Natural Language Processing;Patients;Peer Review;Population;Prevention strategy;Probability;Provider;Psychosocial Factor;Quality of life;Research;Research Infrastructure;Risk;Risk Assessment;Risk Factors;Spinal Cord;Statistical Models;Structure;Surveys;System;Text;Veterans;base;clinically relevant;cohort;cost;demographics;health record;high risk;improved;patient home care;predictive modeling;prevent;programs;tool	_x000D_ DESCRIPTION (provided by applicant): _x000D_ Pressure ulcers (PrU) are among the most significant complications in Veterans with spinal cord impairment (SCI) in terms of quality of life and cost of care. The currently used risk assessment tool, the Braden Scale, suffers from a number of limitations. (1) The Braden scale is not SCI-specific and has severe ceiling effects in the SCI population. VA External Peer Review Program (EPRP) surveys, conducted between 2008 and 2010 at 22 VA SCI/D Centers, found on average 95.3% of all patients received a Braden score within 24 hours of an impatient admission with 91.3% of those measured identified as being at high risk. (2) Some risk variables for which there is research evidence or strong clinical support are not well represented in existing assessment tool. (3) The current risk assessment tool was primarily developed for use in the inpatient setting. However, after the acute post-injury period, most individuals with SCI acquire PrUs outside the hospital. Based on the EPRP survey between 2008 and 2010, less than 2% of Veterans admitted to VHA SCI/D Centers in 2010 developed hospital acquired PrUs. The Aims for this study are: 1) Develop natural language processing (NLP) programs to identify the occurrence of PrUs; 2) Develop predictive models of occurrence of PrUs based on available structured data for early impact on PrU risk assessment; 3) Develop NLP programs to reliably extract information about potential predictors from text in clinical notes; 4) Combine risk information obtained through structured and text- extracted NLP data, and develop robust risk assessment predictive of PrUs. Project Methods: This is a retrospective cohort study of Veterans with SCI. The inception of the cohort includes all Veterans with SCI cared for in the VHA in FY 2009 that had no record of a pressure ulcer in the previous 12 months. Potential risk factors (e.g. demographics, diseases status, co-morbidities, health behaviors, psychosocial factors, home care) identified in the literature will be reviewed by an expert panel for logical consistency, completeness and clinical relevance. Review of the EHR will be conducted to determine if the identified risk factors are found in structured (coded in database/table) or in narrative data (text in clinical notes). All structured and narrative data for the targeted cohort or FY 2009-2013 (anticipated most recent data available) will be obtained through the VA Informatics and Computing Infrastructure (VINCI). In Aim 1 we will use 2X2 (Chi-square test) frequency tables to compare the rates of PrU occurrence based on NLP with those based on structured (ICD-9-CM) data. In Aim 2 predictive models of PrU occurrence based on available structured data alone will be developed and compared with the predictions based on the Braden Scale. In Aim 3 NLP systems will be developed to extract risk factors from the EHR text. In Aim 4 predictions based on the new risk models, combining structured data with NLP data will be compared with predictions based on structured data alone and the Braden Scale. Prediction models will be developed with multivariable logistic regression models. _x000D_ _x000D_ _x000D_	Leveraging EHR Information to Measure Pressure Ulcer Risk in Veterans with SCI	Pressure ulcers (PrU) are among the most significant complications in Veterans with spinal cord impairment (SCI) in terms of quality of life and cost of care. A recent study found that cost of PrU-related hospitalizations for 150 Veterans with SCI over a three- year period was approximately $9 million, and total healthcare costs were $87,639 higher for patients with a PrU ($113,579 vs. $25,940) than those without. There is evidence of a severe ceiling effect when risk is measured using currently available tools. The goal of this 3-year healthcare informatics study is to leverage structured and unstructured (text) data available in the VA electronic health record to develop SCI specific risk models that can be used to better identify risk for PrUs and target prevention strategies, thereby reducing the burden of this condition on Veterans.	VA	Non-SBIR/STTR	Leveraging EHR Information to Measure Pressure Ulcer Risk in Veterans with SCI	JAMES A. HALEY VA MEDICAL CENTER	TAMPA	UNITED STATES	FL	Independent Hospitals	336124745	HX	HSR-3 Healthcare Informatics[HSR3]	SCI Secondary Health Conditions	Integument	Diagnostic/Prognostic Tools		Clinical (Phase 0 or EFS)
5I01BX000963-06	963	150000	9378372	2018	5	I01	TYLER, KENNETH L.	Not Applicable	6	2011-10-01 12:10:00	2020-12-31 12:12:00	BX-15-001	Address;Affect;Alzheimer&apos;s Disease;Anti-inflammatory;Apoptosis;Apoptotic;Arbovirus Encephalitis;Astrocytes;Basic Science;Biological Assay;Brain;CASP3 gene;Caspase;Cell Death;Cells;Central Nervous System Diseases;Central Nervous System Infections;Clinical;Disease;Elderly;Encephalitis;Enzymes;Excision;Fluorescence-Activated Cell Sorting;Gene Expression;Genes;Genetically Modified Animals;Glutamates;Grant;Health;Immune;Immune response;Immune system;Immunologics;Individual;Infection;Inflammatory;Inflammatory Response;Injury;Lead;Link;Messenger RNA;Microglia;Morbidity - disease rate;Morphology;Mus;Nerve Degeneration;Nervous System Trauma;Neuraxis;Neurodegenerative Disorders;Neurons;Nitric Oxide;Parkinson Disease;Pathogenesis;Pathogenicity;Pathology;Pathway interactions;Peripheral;Pharmacologic Substance;Phenotype;Play;Polymerase Chain Reaction;Population;Predisposition;Process;Proteins;Reactive Oxygen Species;Recovery;Risk;Role;Signal Transduction;Slice;Spinal Cord;Testing;United States;Up-Regulation;Veterans;Viral;Viral Pathogenesis;Virulence Factors;Virus;Virus Diseases;West Nile viral infection;West Nile virus;Western Blotting;central nervous system injury;chemokine;cytokine;design;excitotoxicity;experimental study;in vivo;in vivo Model;mortality;nervous system disorder;neuroinflammation;neuron apoptosis;neuron loss;neurotoxic;new therapeutic target;protein expression;public health relevance;release factor;response;spinal cord and brain injury;therapeutic target;virus pathogenesis	﻿ _x000D_ DESCRIPTION (provided by applicant): _x000D_ _x000D_ Treatments for virus-induced diseases of the central nervous system (CNS) are sub-optimal or non- existent. Virus infection of the CNS results in a robust host neuroinflammatory response, defined by the activation of resident CNS immune cells (microglia and astrocytes) and the up-regulation of pro-inflammatory genes. The role of these responses in virus-induced CNS disease remains unclear. Neuroinflammatory responses likely play a protective role in facilitating the removal of infected cells and the recovery of damaged neurons. However, many of the factors released by immune cells may contribute to injury within the CNS. Indeed, neuroinflammation is a key pathogenic component following neurologic injury and during non- infectious forms of neurologic and neurodegenerative disease. West Nile virus (WNV) is the most common cause of epidemic encephalitis within the US. This proposal will investigate neuroinflammatory responses induced by WNV-infection and will evaluate neuroinflammatory processes as potential therapeutic targets for WNV-induced CNS disease. Since neuroinflammatory responses are central to a variety of CNS injury and disease pathologies, including neurodegenerative diseases, the proposed experiments will likely have wide reaching clinical implications. Microglia and astrocytes are the first cells to respond to disturbances within the CNS and likely play a key role in neuroinflammation both as effector immune cells and by influencing subsequent responses generated by immune cells that infiltrate the CNS from the periphery. Activation of microglia and astrocytes can also lead to specific mechanisms of neuronal death by reactive oxygen species (ROS), such as nitric oxide (NO), and glutamate excitotoxicity. The role of resident CNS cells in virus-induced neuroinflammatory responses is unclear since infiltrating immune cells produce many of the same pro-inflammatory molecules. The proposed studies will use ex vivo slice cultures, sub-regions of these cultures, and isolated CNS cell populations, to determine the contribution of CNS resident cells (microglia and astrocytes) to neuroinflammatory responses, and cell death pathways associated with these responses, that are generated in the CNS following virus infection. In these studies the expression of pro-inflammatory and cell death associated genes following virus infection will be determined at the mRNA and protein level by quantitative polymerase chain reaction (qPCR), enzyme-linked immunoabsorbent assay (ELISA), western blotting and/or fluorescence-activated cell sorting (FACS). The proposed studies will also evaluate microglia and astrocytes as therapeutic targets for virus-induced CNS disease. Microglial and astrocyte activation/activity will be inhibited in ex vivo and in vivo models of viral pathogenesis using a combination of genetically modified animals and pharmaceutical treatments. The effect of microglia and astrocyte activation on viral-pathogenesis will then be evaluated using well established markers of virus-induced CNS disease, including viral titer, virus-induced injury and apoptosis and survival studies. _x000D_ _x000D_	Mechanisms of Virus-induced Injury in the Brain and Spinal Cord	PUBLIC HEALTH RELEVANCE: _x000D_ _x000D_ Virus-induced diseases of the central nervous system (CNS), including the brain (encephalitis) and spinal cord induce significant morbidity and mortality throughout the world. WNV is the leading cause of epidemic encephalitis in the US and primarily affects the elderly making it of relevance for Veterans. This grant will evaluate neuroinflammation as a therapeutic target for WNV-induced CNS disease. Neuroinflammation is also of critical pathogenetic importance to many neurodegenerative and acquired diseases (e.g. ALS, Parkinson's, Alzheimer's, traumatic brain and spinal cord injury) which have a major impact on Veterans' health. In summary, this is a basic science grant, with translational components, that is specifically designed to assess the importance of neuroinflammation in WNV-induced CNS disease and that we strongly believe will have direct relevance to a wide variety of neurological diseases affecting Veterans. _x000D_ _x000D_	VA	Non-SBIR/STTR	Mechanisms of Virus-induced Injury in the Brain and Spinal Cord	VA EASTERN COLORADO HEALTH CARE SYSTEM	Aurora	UNITED STATES	CO	Independent Hospitals	800457211	BX	Neurobiology B[NURB]	SCI Pathology & Repair	SCI Pathology/Neuroprotection	In Vivo Approaches		Disease-Related Basic
5I01BX000963-07	963	165000	9636446	2019	5	I01	TYLER, KENNETH L.	Not Applicable	6	2011-10-01 12:10:00	2020-12-31 12:12:00	BX-15-001	Address;Affect;Alzheimer&apos;s Disease;Anti-inflammatory;Apoptosis;Apoptotic;Arbovirus Encephalitis;Astrocytes;Basic Science;Biological Assay;Brain;CASP3 gene;Caspase;Cell Death;Cells;Central Nervous System Diseases;Central Nervous System Infections;Clinical;Disease;Elderly;Encephalitis;Enzymes;Excision;Fluorescence-Activated Cell Sorting;Gene Expression;Genes;Genetically Modified Animals;Glutamates;Grant;Health;Immune;Immune response;Immune system;Immunologics;Individual;Infection;Inflammatory;Inflammatory Response;Injury;Lead;Link;Messenger RNA;Microglia;Morbidity - disease rate;Morphology;Mus;Nerve Degeneration;Nervous System Trauma;Neuraxis;Neurodegenerative Disorders;Neurons;Nitric Oxide;Parkinson Disease;Pathogenesis;Pathogenicity;Pathology;Pathway interactions;Peripheral;Pharmacologic Substance;Phenotype;Play;Polymerase Chain Reaction;Population;Predisposition;Process;Proteins;Reactive Oxygen Species;Recovery;Risk;Role;Signal Transduction;Slice;Spinal Cord;Testing;Tumor-infiltrating immune cells;United States;Up-Regulation;Veterans;Viral;Viral Pathogenesis;Virulence Factors;Virus;Virus Diseases;West Nile viral infection;West Nile virus;Western Blotting;central nervous system injury;chemokine;cytokine;design;excitotoxicity;experimental study;in vivo;in vivo Model;mortality;nervous system disorder;neuroinflammation;neuron apoptosis;neuron loss;neurotoxic;new therapeutic target;protein expression;public health relevance;release factor;response;spinal cord and brain injury;therapeutic target	﻿ DESCRIPTION (provided by applicant): Treatments for virus-induced diseases of the central nervous system (CNS) are sub-optimal or non- existent. Virus infection of the CNS results in a robust host neuroinflammatory response, defined by the activation of resident CNS immune cells (microglia and astrocytes) and the up-regulation of pro-inflammatory genes. The role of these responses in virus-induced CNS disease remains unclear. Neuroinflammatory responses likely play a protective role in facilitating the removal of infected cells and the recovery of damaged neurons. However, many of the factors released by immune cells may contribute to injury within the CNS. Indeed, neuroinflammation is a key pathogenic component following neurologic injury and during non- infectious forms of neurologic and neurodegenerative disease. West Nile virus (WNV) is the most common cause of epidemic encephalitis within the US. This proposal will investigate neuroinflammatory responses induced by WNV-infection and will evaluate neuroinflammatory processes as potential therapeutic targets for WNV-induced CNS disease. Since neuroinflammatory responses are central to a variety of CNS injury and disease pathologies, including neurodegenerative diseases, the proposed experiments will likely have wide reaching clinical implications. Microglia and astrocytes are the first cells to respond to disturbances within the CNS and likely play a key role in neuroinflammation both as effector immune cells and by influencing subsequent responses generated by immune cells that infiltrate the CNS from the periphery. Activation of microglia and astrocytes can also lead to specific mechanisms of neuronal death by reactive oxygen species (ROS), such as nitric oxide (NO), and glutamate excitotoxicity. The role of resident CNS cells in virus-induced neuroinflammatory responses is unclear since infiltrating immune cells produce many of the same pro-inflammatory molecules. The proposed studies will use ex vivo slice cultures, sub-regions of these cultures, and isolated CNS cell populations, to determine the contribution of CNS resident cells (microglia and astrocytes) to neuroinflammatory responses, and cell death pathways associated with these responses, that are generated in the CNS following virus infection. In these studies the expression of pro-inflammatory and cell death associated genes following virus infection will be determined at the mRNA and protein level by quantitative polymerase chain reaction (qPCR), enzyme-linked immunoabsorbent assay (ELISA), western blotting and/or fluorescence-activated cell sorting (FACS). The proposed studies will also evaluate microglia and astrocytes as therapeutic targets for virus-induced CNS disease. Microglial and astrocyte activation/activity will be inhibited in ex vivo and in vivo models of viral pathogenesis using a combination of genetically modified animals and pharmaceutical treatments. The effect of microglia and astrocyte activation on viral-pathogenesis will then be evaluated using well established markers of virus-induced CNS disease, including viral titer, virus-induced injury and apoptosis and survival studies.	Mechanisms of Virus-induced Injury in the Brain and Spinal Cord	PUBLIC HEALTH RELEVANCE: Virus-induced diseases of the central nervous system (CNS), including the brain (encephalitis) and spinal cord induce significant morbidity and mortality throughout the world. WNV is the leading cause of epidemic encephalitis in the US and primarily affects the elderly making it of relevance for Veterans. This grant will evaluate neuroinflammation as a therapeutic target for WNV-induced CNS disease. Neuroinflammation is also of critical pathogenetic importance to many neurodegenerative and acquired diseases (e.g. ALS, Parkinson's, Alzheimer's, traumatic brain and spinal cord injury) which have a major impact on Veterans' health. In summary, this is a basic science grant, with translational components, that is specifically designed to assess the importance of neuroinflammation in WNV-induced CNS disease and that we strongly believe will have direct relevance to a wide variety of neurological diseases affecting Veterans.	VA	Non-SBIR/STTR	Mechanisms of Virus-induced Injury in the Brain and Spinal Cord	VA EASTERN COLORADO HEALTH CARE SYSTEM	Aurora	UNITED STATES	CO	Independent Hospitals	800457211	BX	Neurobiology B[NURB]	SCI Pathology & Repair	SCI Pathology/Neuroprotection	In Vivo Approaches		Disease-Related Basic
5I01BX000963-08	963	165000	9863987	2020	5	I01	TYLER, KENNETH L.	Not Applicable	6	2011-10-01 12:10:00	2021-12-31 12:12:00	BX-15-001	Address;Affect;Alzheimer&apos;s Disease;Anti-Inflammatory Agents;Apoptosis;Apoptotic;Arbovirus Encephalitis;Astrocytes;Basic Science;Biological Assay;Brain;CASP3 gene;Caspase;Cell Death;Cells;Central Nervous System Diseases;Central Nervous System Infections;Clinical;Disease;Elderly;Encephalitis;Enzymes;Excision;Fluorescence-Activated Cell Sorting;Gene Expression;Genes;Genetically Modified Animals;Glutamates;Grant;Health;Immune;Immune response;Immune system;Immunologics;Individual;Infection;Inflammatory;Inflammatory Response;Injury;Lead;Link;Messenger RNA;Microglia;Morbidity - disease rate;Morphology;Mus;Nerve Degeneration;Nervous System Trauma;Neuraxis;Neurodegenerative Disorders;Neurons;Nitric Oxide;Parkinson Disease;Pathogenesis;Pathogenicity;Pathology;Pathway interactions;Peripheral;Pharmacologic Substance;Phenotype;Play;Polymerase Chain Reaction;Population;Predisposition;Process;Proteins;Reactive Oxygen Species;Recovery;Risk;Role;Signal Transduction;Slice;Spinal Cord;Testing;Tumor-infiltrating immune cells;United States;Up-Regulation;Veterans;Viral;Viral Pathogenesis;Virulence Factors;Virus;Virus Diseases;West Nile viral infection;West Nile virus;Western Blotting;central nervous system injury;chemokine;cytokine;design;excitotoxicity;experimental study;in vivo;in vivo Model;mortality;nervous system disorder;neuroinflammation;neuron apoptosis;neuron loss;neurotoxic;new therapeutic target;protein expression;public health relevance;release factor;response;spinal cord and brain injury;therapeutic target	﻿ DESCRIPTION (provided by applicant): Treatments for virus-induced diseases of the central nervous system (CNS) are sub-optimal or non- existent. Virus infection of the CNS results in a robust host neuroinflammatory response, defined by the activation of resident CNS immune cells (microglia and astrocytes) and the up-regulation of pro-inflammatory genes. The role of these responses in virus-induced CNS disease remains unclear. Neuroinflammatory responses likely play a protective role in facilitating the removal of infected cells and the recovery of damaged neurons. However, many of the factors released by immune cells may contribute to injury within the CNS. Indeed, neuroinflammation is a key pathogenic component following neurologic injury and during non- infectious forms of neurologic and neurodegenerative disease. West Nile virus (WNV) is the most common cause of epidemic encephalitis within the US. This proposal will investigate neuroinflammatory responses induced by WNV-infection and will evaluate neuroinflammatory processes as potential therapeutic targets for WNV-induced CNS disease. Since neuroinflammatory responses are central to a variety of CNS injury and disease pathologies, including neurodegenerative diseases, the proposed experiments will likely have wide reaching clinical implications. Microglia and astrocytes are the first cells to respond to disturbances within the CNS and likely play a key role in neuroinflammation both as effector immune cells and by influencing subsequent responses generated by immune cells that infiltrate the CNS from the periphery. Activation of microglia and astrocytes can also lead to specific mechanisms of neuronal death by reactive oxygen species (ROS), such as nitric oxide (NO), and glutamate excitotoxicity. The role of resident CNS cells in virus-induced neuroinflammatory responses is unclear since infiltrating immune cells produce many of the same pro-inflammatory molecules. The proposed studies will use ex vivo slice cultures, sub-regions of these cultures, and isolated CNS cell populations, to determine the contribution of CNS resident cells (microglia and astrocytes) to neuroinflammatory responses, and cell death pathways associated with these responses, that are generated in the CNS following virus infection. In these studies the expression of pro-inflammatory and cell death associated genes following virus infection will be determined at the mRNA and protein level by quantitative polymerase chain reaction (qPCR), enzyme-linked immunoabsorbent assay (ELISA), western blotting and/or fluorescence-activated cell sorting (FACS). The proposed studies will also evaluate microglia and astrocytes as therapeutic targets for virus-induced CNS disease. Microglial and astrocyte activation/activity will be inhibited in ex vivo and in vivo models of viral pathogenesis using a combination of genetically modified animals and pharmaceutical treatments. The effect of microglia and astrocyte activation on viral-pathogenesis will then be evaluated using well established markers of virus-induced CNS disease, including viral titer, virus-induced injury and apoptosis and survival studies.	Mechanisms of Virus-induced Injury in the Brain and Spinal Cord	PUBLIC HEALTH RELEVANCE: Virus-induced diseases of the central nervous system (CNS), including the brain (encephalitis) and spinal cord induce significant morbidity and mortality throughout the world. WNV is the leading cause of epidemic encephalitis in the US and primarily affects the elderly making it of relevance for Veterans. This grant will evaluate neuroinflammation as a therapeutic target for WNV-induced CNS disease. Neuroinflammation is also of critical pathogenetic importance to many neurodegenerative and acquired diseases (e.g. ALS, Parkinson's, Alzheimer's, traumatic brain and spinal cord injury) which have a major impact on Veterans' health. In summary, this is a basic science grant, with translational components, that is specifically designed to assess the importance of neuroinflammation in WNV-induced CNS disease and that we strongly believe will have direct relevance to a wide variety of neurological diseases affecting Veterans.	VA	Non-SBIR/STTR	Mechanisms of Virus-induced Injury in the Brain and Spinal Cord	VA EASTERN COLORADO HEALTH CARE SYSTEM	Aurora	UNITED STATES	CO	Independent Hospitals	800457211	BX	Neurobiology B[NURB]	SCI Pathology & Repair	SCI Pathology/Neuroprotection	In Vivo Approaches		Disease-Related Basic
5I01BX000963-08	963	37500	9863987	2021	5	I01	TYLER, KENNETH L.	Not Applicable	6	2011-10-01 12:10:00	2021-12-31 12:12:00	BX-15-001	Address;Affect;Alzheimer&apos;s Disease;Anti-Inflammatory Agents;Apoptosis;Apoptotic;Arbovirus Encephalitis;Astrocytes;Basic Science;Biological Assay;Brain;CASP3 gene;Caspase;Cell Death;Cells;Central Nervous System Diseases;Central Nervous System Infections;Clinical;Disease;Elderly;Encephalitis;Enzymes;Excision;Fluorescence-Activated Cell Sorting;Gene Expression;Genes;Genetically Modified Animals;Glutamates;Grant;Health;Immune;Immune response;Immune system;Immunologics;Individual;Infection;Inflammatory;Inflammatory Response;Injury;Lead;Link;Messenger RNA;Microglia;Morbidity - disease rate;Morphology;Mus;Nerve Degeneration;Nervous System Trauma;Neuraxis;Neurodegenerative Disorders;Neurons;Nitric Oxide;Parkinson Disease;Pathogenesis;Pathogenicity;Pathology;Pathway interactions;Peripheral;Pharmacologic Substance;Phenotype;Play;Polymerase Chain Reaction;Population;Predisposition;Process;Proteins;Reactive Oxygen Species;Recovery;Risk;Role;Signal Transduction;Slice;Spinal Cord;Testing;Tumor-infiltrating immune cells;United States;Up-Regulation;Veterans;Viral;Viral Pathogenesis;Virulence Factors;Virus;Virus Diseases;West Nile viral infection;West Nile virus;Western Blotting;central nervous system injury;chemokine;cytokine;design;excitotoxicity;experimental study;in vivo;in vivo Model;mortality;nervous system disorder;neuroinflammation;neuron apoptosis;neuron loss;neurotoxic;new therapeutic target;protein expression;public health relevance;release factor;response;spinal cord and brain injury;therapeutic target	﻿ DESCRIPTION (provided by applicant): Treatments for virus-induced diseases of the central nervous system (CNS) are sub-optimal or non- existent. Virus infection of the CNS results in a robust host neuroinflammatory response, defined by the activation of resident CNS immune cells (microglia and astrocytes) and the up-regulation of pro-inflammatory genes. The role of these responses in virus-induced CNS disease remains unclear. Neuroinflammatory responses likely play a protective role in facilitating the removal of infected cells and the recovery of damaged neurons. However, many of the factors released by immune cells may contribute to injury within the CNS. Indeed, neuroinflammation is a key pathogenic component following neurologic injury and during non- infectious forms of neurologic and neurodegenerative disease. West Nile virus (WNV) is the most common cause of epidemic encephalitis within the US. This proposal will investigate neuroinflammatory responses induced by WNV-infection and will evaluate neuroinflammatory processes as potential therapeutic targets for WNV-induced CNS disease. Since neuroinflammatory responses are central to a variety of CNS injury and disease pathologies, including neurodegenerative diseases, the proposed experiments will likely have wide reaching clinical implications. Microglia and astrocytes are the first cells to respond to disturbances within the CNS and likely play a key role in neuroinflammation both as effector immune cells and by influencing subsequent responses generated by immune cells that infiltrate the CNS from the periphery. Activation of microglia and astrocytes can also lead to specific mechanisms of neuronal death by reactive oxygen species (ROS), such as nitric oxide (NO), and glutamate excitotoxicity. The role of resident CNS cells in virus-induced neuroinflammatory responses is unclear since infiltrating immune cells produce many of the same pro-inflammatory molecules. The proposed studies will use ex vivo slice cultures, sub-regions of these cultures, and isolated CNS cell populations, to determine the contribution of CNS resident cells (microglia and astrocytes) to neuroinflammatory responses, and cell death pathways associated with these responses, that are generated in the CNS following virus infection. In these studies the expression of pro-inflammatory and cell death associated genes following virus infection will be determined at the mRNA and protein level by quantitative polymerase chain reaction (qPCR), enzyme-linked immunoabsorbent assay (ELISA), western blotting and/or fluorescence-activated cell sorting (FACS). The proposed studies will also evaluate microglia and astrocytes as therapeutic targets for virus-induced CNS disease. Microglial and astrocyte activation/activity will be inhibited in ex vivo and in vivo models of viral pathogenesis using a combination of genetically modified animals and pharmaceutical treatments. The effect of microglia and astrocyte activation on viral-pathogenesis will then be evaluated using well established markers of virus-induced CNS disease, including viral titer, virus-induced injury and apoptosis and survival studies.	Mechanisms of Virus-induced Injury in the Brain and Spinal Cord	PUBLIC HEALTH RELEVANCE: Virus-induced diseases of the central nervous system (CNS), including the brain (encephalitis) and spinal cord induce significant morbidity and mortality throughout the world. WNV is the leading cause of epidemic encephalitis in the US and primarily affects the elderly making it of relevance for Veterans. This grant will evaluate neuroinflammation as a therapeutic target for WNV-induced CNS disease. Neuroinflammation is also of critical pathogenetic importance to many neurodegenerative and acquired diseases (e.g. ALS, Parkinson's, Alzheimer's, traumatic brain and spinal cord injury) which have a major impact on Veterans' health. In summary, this is a basic science grant, with translational components, that is specifically designed to assess the importance of neuroinflammation in WNV-induced CNS disease and that we strongly believe will have direct relevance to a wide variety of neurological diseases affecting Veterans.	VA	Non-SBIR/STTR	Mechanisms of Virus-induced Injury in the Brain and Spinal Cord	VA EASTERN COLORADO HEALTH CARE SYSTEM	Aurora	UNITED STATES	CO	Independent Hospitals	800457211	BX	Neurobiology B[NURB]	SCI Pathology & Repair	SCI Pathology/Neuroprotection	In Vivo Approaches		Disease-Related Basic
5I01BX000963-08	963	0	9863987	2022	5	I01	TYLER, KENNETH L.	Not Applicable	6	2011-10-01 12:10:00	2021-12-31 12:12:00	BX-15-001	Address;Affect;Alzheimer&apos;s Disease;Anti-Inflammatory Agents;Apoptosis;Apoptotic;Arbovirus Encephalitis;Astrocytes;Basic Science;Biological Assay;Brain;CASP3 gene;Caspase;Cell Death;Cells;Central Nervous System Diseases;Central Nervous System Infections;Clinical;Disease;Elderly;Encephalitis;Enzymes;Excision;Fluorescence-Activated Cell Sorting;Gene Expression;Genes;Genetically Modified Animals;Glutamates;Grant;Health;Immune;Immune response;Immune system;Immunologics;Individual;Infection;Inflammatory;Inflammatory Response;Injury;Lead;Link;Messenger RNA;Microglia;Morbidity - disease rate;Morphology;Mus;Nerve Degeneration;Nervous System Trauma;Neuraxis;Neurodegenerative Disorders;Neurons;Nitric Oxide;Parkinson Disease;Pathogenesis;Pathogenicity;Pathology;Pathway interactions;Peripheral;Pharmacologic Substance;Phenotype;Play;Polymerase Chain Reaction;Population;Predisposition;Process;Proteins;Reactive Oxygen Species;Recovery;Risk;Role;Signal Transduction;Slice;Spinal Cord;Testing;Tumor-infiltrating immune cells;United States;Up-Regulation;Veterans;Viral;Viral Pathogenesis;Virulence Factors;Virus;Virus Diseases;West Nile viral infection;West Nile virus;Western Blotting;central nervous system injury;chemokine;cytokine;design;excitotoxicity;experimental study;in vivo;in vivo Model;mortality;nervous system disorder;neuroinflammation;neuron apoptosis;neuron loss;neurotoxic;new therapeutic target;protein expression;public health relevance;release factor;response;spinal cord and brain injury;therapeutic target	﻿ DESCRIPTION (provided by applicant): Treatments for virus-induced diseases of the central nervous system (CNS) are sub-optimal or non- existent. Virus infection of the CNS results in a robust host neuroinflammatory response, defined by the activation of resident CNS immune cells (microglia and astrocytes) and the up-regulation of pro-inflammatory genes. The role of these responses in virus-induced CNS disease remains unclear. Neuroinflammatory responses likely play a protective role in facilitating the removal of infected cells and the recovery of damaged neurons. However, many of the factors released by immune cells may contribute to injury within the CNS. Indeed, neuroinflammation is a key pathogenic component following neurologic injury and during non- infectious forms of neurologic and neurodegenerative disease. West Nile virus (WNV) is the most common cause of epidemic encephalitis within the US. This proposal will investigate neuroinflammatory responses induced by WNV-infection and will evaluate neuroinflammatory processes as potential therapeutic targets for WNV-induced CNS disease. Since neuroinflammatory responses are central to a variety of CNS injury and disease pathologies, including neurodegenerative diseases, the proposed experiments will likely have wide reaching clinical implications. Microglia and astrocytes are the first cells to respond to disturbances within the CNS and likely play a key role in neuroinflammation both as effector immune cells and by influencing subsequent responses generated by immune cells that infiltrate the CNS from the periphery. Activation of microglia and astrocytes can also lead to specific mechanisms of neuronal death by reactive oxygen species (ROS), such as nitric oxide (NO), and glutamate excitotoxicity. The role of resident CNS cells in virus-induced neuroinflammatory responses is unclear since infiltrating immune cells produce many of the same pro-inflammatory molecules. The proposed studies will use ex vivo slice cultures, sub-regions of these cultures, and isolated CNS cell populations, to determine the contribution of CNS resident cells (microglia and astrocytes) to neuroinflammatory responses, and cell death pathways associated with these responses, that are generated in the CNS following virus infection. In these studies the expression of pro-inflammatory and cell death associated genes following virus infection will be determined at the mRNA and protein level by quantitative polymerase chain reaction (qPCR), enzyme-linked immunoabsorbent assay (ELISA), western blotting and/or fluorescence-activated cell sorting (FACS). The proposed studies will also evaluate microglia and astrocytes as therapeutic targets for virus-induced CNS disease. Microglial and astrocyte activation/activity will be inhibited in ex vivo and in vivo models of viral pathogenesis using a combination of genetically modified animals and pharmaceutical treatments. The effect of microglia and astrocyte activation on viral-pathogenesis will then be evaluated using well established markers of virus-induced CNS disease, including viral titer, virus-induced injury and apoptosis and survival studies.	Mechanisms of Virus-induced Injury in the Brain and Spinal Cord	PUBLIC HEALTH RELEVANCE: Virus-induced diseases of the central nervous system (CNS), including the brain (encephalitis) and spinal cord induce significant morbidity and mortality throughout the world. WNV is the leading cause of epidemic encephalitis in the US and primarily affects the elderly making it of relevance for Veterans. This grant will evaluate neuroinflammation as a therapeutic target for WNV-induced CNS disease. Neuroinflammation is also of critical pathogenetic importance to many neurodegenerative and acquired diseases (e.g. ALS, Parkinson's, Alzheimer's, traumatic brain and spinal cord injury) which have a major impact on Veterans' health. In summary, this is a basic science grant, with translational components, that is specifically designed to assess the importance of neuroinflammation in WNV-induced CNS disease and that we strongly believe will have direct relevance to a wide variety of neurological diseases affecting Veterans.	VA	Non-SBIR/STTR	Mechanisms of Virus-induced Injury in the Brain and Spinal Cord	VA EASTERN COLORADO HEALTH CARE SYSTEM	Aurora	UNITED STATES	CO	Independent Hospitals	800457211	BX	Neurobiology B[NURB]	SCI Pathology & Repair	SCI Pathology/Neuroprotection	In Vivo Approaches		Disease-Related Basic
2I01BX000963-05A2	963	150815	9139574	2017	2	I01	TYLER, KENNETH L.	Not Applicable	6	2011-10-01 12:10:00	2020-12-31 12:12:00	BX-15-001	Address;Affect;Alzheimer&apos;s Disease;Anti-Inflammatory Agents;Anti-inflammatory;Apoptosis;Apoptotic;Arbovirus Encephalitis;Astrocytes;Basic Science;Biological Assay;Brain;CASP3 gene;Caspase;Cell Death;Cells;Central Nervous System Diseases;Central Nervous System Infections;Clinical;Disease;Elderly;Encephalitis;Enzymes;Excision;Fluorescence-Activated Cell Sorting;Gene Expression;Genes;Genetically Modified Animals;Glutamates;Grant;Health;Immune;Immune response;Immune system;Immunologics;Individual;Infection;Inflammatory;Inflammatory Response;Injury;Lead;Link;Messenger RNA;Microglia;Morbidity - disease rate;Morphology;Mus;Nerve Degeneration;Nervous System Trauma;Neuraxis;Neurodegenerative Disorders;Neurons;Nitric Oxide;Parkinson Disease;Pathogenesis;Pathogenicity;Pathology;Pathway interactions;Peripheral;Pharmacologic Substance;Phenotype;Play;Polymerase Chain Reaction;Population;Predisposition;Process;Proteins;Reactive Oxygen Species;Recovery;Risk;Role;Signal Transduction;Slice;Spinal Cord;Testing;United States;Up-Regulation;Veterans;Viral;Viral Pathogenesis;Virulence Factors;Virus;Virus Diseases;West Nile viral infection;West Nile virus;Western Blotting;central nervous system injury;chemokine;cytokine;design;excitotoxicity;experimental study;in vivo;in vivo Model;mortality;nervous system disorder;neuroinflammation;neuron apoptosis;neuron loss;neurotoxic;new therapeutic target;protein expression;public health relevance;release factor;response;spinal cord and brain injury;therapeutic target;virus pathogenesis	﻿ _x000D_ DESCRIPTION (provided by applicant): _x000D_ _x000D_ Treatments for virus-induced diseases of the central nervous system (CNS) are sub-optimal or non- existent. Virus infection of the CNS results in a robust host neuroinflammatory response, defined by the activation of resident CNS immune cells (microglia and astrocytes) and the up-regulation of pro-inflammatory genes. The role of these responses in virus-induced CNS disease remains unclear. Neuroinflammatory responses likely play a protective role in facilitating the removal of infected cells and the recovery of damaged neurons. However, many of the factors released by immune cells may contribute to injury within the CNS. Indeed, neuroinflammation is a key pathogenic component following neurologic injury and during non- infectious forms of neurologic and neurodegenerative disease. West Nile virus (WNV) is the most common cause of epidemic encephalitis within the US. This proposal will investigate neuroinflammatory responses induced by WNV-infection and will evaluate neuroinflammatory processes as potential therapeutic targets for WNV-induced CNS disease. Since neuroinflammatory responses are central to a variety of CNS injury and disease pathologies, including neurodegenerative diseases, the proposed experiments will likely have wide reaching clinical implications. Microglia and astrocytes are the first cells to respond to disturbances within the CNS and likely play a key role in neuroinflammation both as effector immune cells and by influencing subsequent responses generated by immune cells that infiltrate the CNS from the periphery. Activation of microglia and astrocytes can also lead to specific mechanisms of neuronal death by reactive oxygen species (ROS), such as nitric oxide (NO), and glutamate excitotoxicity. The role of resident CNS cells in virus-induced neuroinflammatory responses is unclear since infiltrating immune cells produce many of the same pro-inflammatory molecules. The proposed studies will use ex vivo slice cultures, sub-regions of these cultures, and isolated CNS cell populations, to determine the contribution of CNS resident cells (microglia and astrocytes) to neuroinflammatory responses, and cell death pathways associated with these responses, that are generated in the CNS following virus infection. In these studies the expression of pro-inflammatory and cell death associated genes following virus infection will be determined at the mRNA and protein level by quantitative polymerase chain reaction (qPCR), enzyme-linked immunoabsorbent assay (ELISA), western blotting and/or fluorescence-activated cell sorting (FACS). The proposed studies will also evaluate microglia and astrocytes as therapeutic targets for virus-induced CNS disease. Microglial and astrocyte activation/activity will be inhibited in ex vivo and in vivo models of viral pathogenesis using a combination of genetically modified animals and pharmaceutical treatments. The effect of microglia and astrocyte activation on viral-pathogenesis will then be evaluated using well established markers of virus-induced CNS disease, including viral titer, virus-induced injury and apoptosis and survival studies. _x000D_ _x000D_	Mechanisms of Virus-induced Injury in the Brain and Spinal Cord	PUBLIC HEALTH RELEVANCE: _x000D_ _x000D_ Virus-induced diseases of the central nervous system (CNS), including the brain (encephalitis) and spinal cord induce significant morbidity and mortality throughout the world. WNV is the leading cause of epidemic encephalitis in the US and primarily affects the elderly making it of relevance for Veterans. This grant will evaluate neuroinflammation as a therapeutic target for WNV-induced CNS disease. Neuroinflammation is also of critical pathogenetic importance to many neurodegenerative and acquired diseases (e.g. ALS, Parkinson's, Alzheimer's, traumatic brain and spinal cord injury) which have a major impact on Veterans' health. In summary, this is a basic science grant, with translational components, that is specifically designed to assess the importance of neuroinflammation in WNV-induced CNS disease and that we strongly believe will have direct relevance to a wide variety of neurological diseases affecting Veterans. _x000D_ _x000D_	VA	Non-SBIR/STTR	Mechanisms of Virus-induced Injury in the Brain and Spinal Cord	VA EASTERN COLORADO HEALTH CARE SYSTEM	Aurora	UNITED STATES	CO	Independent Hospitals	800457211	BX	Neurobiology B[NURB]	SCI Pathology & Repair	SCI Pathology/Neuroprotection	In Vivo Approaches		Disease-Related Basic
5I01RX000971-05	971	272805	10020775	2017	5	I01	DING, DAN	COOPER, RORY A.;SPUNGEN, ANN MICHELE	12	2015-04-01 12:04:00	2020-03-31 12:03:00	RX-13-001	Accelerometer;Address;Assessment tool;Biological Clocks;Cardiovascular Diseases;Chronic;Clinical;Data;Decision Making;Devices;Diabetes Mellitus;Disease;Energy Metabolism;Equation;Ergometry;Health;Health Care Costs;Incidence;Indirect Calorimetry;Intervention;Lead;Life Style;Light;Linear Regressions;Lower Extremity;Machine Learning;Manual wheelchair;Measurement;Measures;Medical center;Memory;Methods;Mission;Modeling;Monitor;Motor Vehicles;Movement;Obesity;Output;Patient Self-Report;Pattern;Performance;Physical activity;Population;Prevalence;Quality of life;Research Personnel;Rest;Risk Factors;Sampling;Self Perception;Severities;Signal Transduction;Sleep;Spinal cord injury;Strenuous Exercise;Time;Upper Extremity;Veterans;Visit;Weight maintenance regimen;Wheelchair propulsion;Wheelchairs;Work;arm;base;doubly-labeled water;energy balance;exercise intervention;healthy lifestyle;physical inactivity;predictive modeling;programs;public health relevance;rehabilitation engineering;sedentary lifestyle;strength training;tool;total energy expenditure	DESCRIPTION (provided by applicant): The use of accelerometer-based monitors for the measurement of physical activity (PA) has increased substantially over the last several years. These devices are typically worn on the body and have internal clocks and large memory capacities making them well suited as a non- invasive objective method of tracking physical activity patterns for days to weeks. Typically, accelerometer data are converted to estimates of energy expenditure (EE) by using single linear regression equations. However, such equations are exclusively developed to capture the lower extremity movements of ambulatory populations and thus are not applicable to wheelchair users who rely on their upper extremities for mobility. We recently evaluated three off-the-shelf accelerometer-based monitors in estimating EE among 45 full-time manual wheelchair users with spinal cord injury (SCI). The results revealed large discrepancies between each device output and indirect calorimetry for wheelchair related activities such as wheelchair propulsion and arm ergometry. Building upon this previous work, this proposal addresses the need for a PA assessment tool suitable for tracking free-living PA and EE among veterans with spinal cord injury & disorders (SCI/D), especially those who use manual wheelchairs as their primary means of mobility. We will team up two VA centers in this proposed project (i.e., the Center of Excellence on Wheelchairs and Associated Rehabilitation Engineering in Pittsburgh, PA and the Center for Medical Consequences of SCI in Bronx, NY) to develop an ecologically valid EE prediction model for veterans with SCI/D and evaluate its performance extensively under naturalistic conditions. The specific aims of the study are to: 1) to develop machine-learning based prediction models of EE in MWUs with SCI/D based on accelerometer-based activity monitors using a variety of activities that will range from sedentary behaviors to vigorous PAs (n=84); 2) to evaluate the accuracy and precision of the new EE prediction model in a separate sample of MWUs with SCI/D under semi-naturalistic and naturalistic conditions (n=24); and 3) to evaluate the long-term validity of the new EE prediction model in a separate sample of MWUs with SCI/D under naturalistic conditions (n=16). We expect this proposal will result in an accurate and precise assessment tool for estimating free-living EE and time spent in light, moderate, and vigorous PA in veterans with SCI/D. Veterans with SCI/D could use the tool to regularly and accurately self-monitor their everyday PA and EE to increase their self-awareness - a prerequisite for healthy decision making and long-term lifestyle change. Researchers and clinicians could use the tool to objectively and accurately assess PA interventions and determine appropriate interventions for weight management. The proposed tool could facilitate better personal and clinical decisions on PA, energy balance, and healthier lifestyle for both veteran and non-veteran populations with SCI/D.	Field-Based Assessment of Energy Expenditure in Spinal Cord Injury	PUBLIC HEALTH RELEVANCE: The prevalence of obesity and other chronic conditions such as cardiovascular disease and diabetes among veterans with SCI/D is widely documented. Physical inactivity and energy imbalance are common risk factors for these conditions. However, there are no objective assessment tool that can help veterans with SCI/D to track their free-living physical activities and energy expenditure. This proposal directly supports the mission of the VHA SCI/D Program by delivering such a tool to help veterans with SCI/D and professionals make better personal and clinical decisions on physical activity, energy balance, and healthier lifestyle. A healthy lifestyle in veterans with SCI/D could reduce the incidence and severity of secondary conditions, reduce direct healthcare cost, and lead to better overall health and higher quality of life.	VA	Non-SBIR/STTR	Field-Based Assessment of Energy Expenditure in Spinal Cord Injury	VETERANS HEALTH ADMINISTRATION	PITTSBURGH	UNITED STATES	PA	Independent Hospitals	152401003	RX	Musculoskeletal Health & Function[RRD2]	SCI Adjacent	Tools/Technology	Clinical Observational		Clinical (Phase 0 or EFS)
5I01RX000971-05	971	143327	10020775	2018	5	I01	DING, DAN	COOPER, RORY A.;SPUNGEN, ANN MICHELE	12	2015-04-01 12:04:00	2020-03-31 12:03:00	RX-13-001	Accelerometer;Address;Assessment tool;Biological Clocks;Cardiovascular Diseases;Chronic;Clinical;Data;Decision Making;Devices;Diabetes Mellitus;Disease;Energy Metabolism;Equation;Ergometry;Health;Health Care Costs;Incidence;Indirect Calorimetry;Intervention;Lead;Life Style;Light;Linear Regressions;Lower Extremity;Machine Learning;Manual wheelchair;Measurement;Measures;Medical center;Memory;Methods;Mission;Modeling;Monitor;Motor Vehicles;Movement;Obesity;Output;Patient Self-Report;Pattern;Performance;Physical activity;Population;Prevalence;Quality of life;Research Personnel;Rest;Risk Factors;Sampling;Self Perception;Severities;Signal Transduction;Sleep;Spinal cord injury;Strenuous Exercise;Time;Upper Extremity;Veterans;Visit;Weight maintenance regimen;Wheelchair propulsion;Wheelchairs;Work;arm;base;doubly-labeled water;energy balance;exercise intervention;healthy lifestyle;physical inactivity;predictive modeling;programs;public health relevance;rehabilitation engineering;sedentary lifestyle;strength training;tool;total energy expenditure	DESCRIPTION (provided by applicant): The use of accelerometer-based monitors for the measurement of physical activity (PA) has increased substantially over the last several years. These devices are typically worn on the body and have internal clocks and large memory capacities making them well suited as a non- invasive objective method of tracking physical activity patterns for days to weeks. Typically, accelerometer data are converted to estimates of energy expenditure (EE) by using single linear regression equations. However, such equations are exclusively developed to capture the lower extremity movements of ambulatory populations and thus are not applicable to wheelchair users who rely on their upper extremities for mobility. We recently evaluated three off-the-shelf accelerometer-based monitors in estimating EE among 45 full-time manual wheelchair users with spinal cord injury (SCI). The results revealed large discrepancies between each device output and indirect calorimetry for wheelchair related activities such as wheelchair propulsion and arm ergometry. Building upon this previous work, this proposal addresses the need for a PA assessment tool suitable for tracking free-living PA and EE among veterans with spinal cord injury & disorders (SCI/D), especially those who use manual wheelchairs as their primary means of mobility. We will team up two VA centers in this proposed project (i.e., the Center of Excellence on Wheelchairs and Associated Rehabilitation Engineering in Pittsburgh, PA and the Center for Medical Consequences of SCI in Bronx, NY) to develop an ecologically valid EE prediction model for veterans with SCI/D and evaluate its performance extensively under naturalistic conditions. The specific aims of the study are to: 1) to develop machine-learning based prediction models of EE in MWUs with SCI/D based on accelerometer-based activity monitors using a variety of activities that will range from sedentary behaviors to vigorous PAs (n=84); 2) to evaluate the accuracy and precision of the new EE prediction model in a separate sample of MWUs with SCI/D under semi-naturalistic and naturalistic conditions (n=24); and 3) to evaluate the long-term validity of the new EE prediction model in a separate sample of MWUs with SCI/D under naturalistic conditions (n=16). We expect this proposal will result in an accurate and precise assessment tool for estimating free-living EE and time spent in light, moderate, and vigorous PA in veterans with SCI/D. Veterans with SCI/D could use the tool to regularly and accurately self-monitor their everyday PA and EE to increase their self-awareness - a prerequisite for healthy decision making and long-term lifestyle change. Researchers and clinicians could use the tool to objectively and accurately assess PA interventions and determine appropriate interventions for weight management. The proposed tool could facilitate better personal and clinical decisions on PA, energy balance, and healthier lifestyle for both veteran and non-veteran populations with SCI/D.	Field-Based Assessment of Energy Expenditure in Spinal Cord Injury	PUBLIC HEALTH RELEVANCE: The prevalence of obesity and other chronic conditions such as cardiovascular disease and diabetes among veterans with SCI/D is widely documented. Physical inactivity and energy imbalance are common risk factors for these conditions. However, there are no objective assessment tool that can help veterans with SCI/D to track their free-living physical activities and energy expenditure. This proposal directly supports the mission of the VHA SCI/D Program by delivering such a tool to help veterans with SCI/D and professionals make better personal and clinical decisions on physical activity, energy balance, and healthier lifestyle. A healthy lifestyle in veterans with SCI/D could reduce the incidence and severity of secondary conditions, reduce direct healthcare cost, and lead to better overall health and higher quality of life.	VA	Non-SBIR/STTR	Field-Based Assessment of Energy Expenditure in Spinal Cord Injury	VETERANS HEALTH ADMINISTRATION	PITTSBURGH	UNITED STATES	PA	Independent Hospitals	152401003	RX	Musculoskeletal Health & Function[RRD2]	SCI Adjacent	Tools/Technology	Clinical Observational		Clinical (Phase 0 or EFS)
5I01RX000971-05	971	42000	10020775	2019	5	I01	DING, DAN	COOPER, RORY A.;SPUNGEN, ANN MICHELE	12	2015-04-01 12:04:00	2020-03-31 12:03:00	RX-13-001	Accelerometer;Address;Assessment tool;Biological Clocks;Cardiovascular Diseases;Chronic;Clinical;Data;Decision Making;Devices;Diabetes Mellitus;Disease;Energy Metabolism;Equation;Ergometry;Health;Health Care Costs;Incidence;Indirect Calorimetry;Intervention;Lead;Life Style;Light;Linear Regressions;Lower Extremity;Machine Learning;Manual wheelchair;Measurement;Measures;Medical center;Memory;Methods;Mission;Modeling;Monitor;Motor Vehicles;Movement;Obesity;Output;Patient Self-Report;Pattern;Performance;Physical activity;Population;Prevalence;Quality of life;Research Personnel;Rest;Risk Factors;Sampling;Self Perception;Severities;Signal Transduction;Sleep;Spinal cord injury;Strenuous Exercise;Time;Upper Extremity;Veterans;Visit;Weight maintenance regimen;Wheelchair propulsion;Wheelchairs;Work;arm;base;doubly-labeled water;energy balance;exercise intervention;healthy lifestyle;physical inactivity;predictive modeling;programs;public health relevance;rehabilitation engineering;sedentary lifestyle;strength training;tool;total energy expenditure	DESCRIPTION (provided by applicant): The use of accelerometer-based monitors for the measurement of physical activity (PA) has increased substantially over the last several years. These devices are typically worn on the body and have internal clocks and large memory capacities making them well suited as a non- invasive objective method of tracking physical activity patterns for days to weeks. Typically, accelerometer data are converted to estimates of energy expenditure (EE) by using single linear regression equations. However, such equations are exclusively developed to capture the lower extremity movements of ambulatory populations and thus are not applicable to wheelchair users who rely on their upper extremities for mobility. We recently evaluated three off-the-shelf accelerometer-based monitors in estimating EE among 45 full-time manual wheelchair users with spinal cord injury (SCI). The results revealed large discrepancies between each device output and indirect calorimetry for wheelchair related activities such as wheelchair propulsion and arm ergometry. Building upon this previous work, this proposal addresses the need for a PA assessment tool suitable for tracking free-living PA and EE among veterans with spinal cord injury & disorders (SCI/D), especially those who use manual wheelchairs as their primary means of mobility. We will team up two VA centers in this proposed project (i.e., the Center of Excellence on Wheelchairs and Associated Rehabilitation Engineering in Pittsburgh, PA and the Center for Medical Consequences of SCI in Bronx, NY) to develop an ecologically valid EE prediction model for veterans with SCI/D and evaluate its performance extensively under naturalistic conditions. The specific aims of the study are to: 1) to develop machine-learning based prediction models of EE in MWUs with SCI/D based on accelerometer-based activity monitors using a variety of activities that will range from sedentary behaviors to vigorous PAs (n=84); 2) to evaluate the accuracy and precision of the new EE prediction model in a separate sample of MWUs with SCI/D under semi-naturalistic and naturalistic conditions (n=24); and 3) to evaluate the long-term validity of the new EE prediction model in a separate sample of MWUs with SCI/D under naturalistic conditions (n=16). We expect this proposal will result in an accurate and precise assessment tool for estimating free-living EE and time spent in light, moderate, and vigorous PA in veterans with SCI/D. Veterans with SCI/D could use the tool to regularly and accurately self-monitor their everyday PA and EE to increase their self-awareness - a prerequisite for healthy decision making and long-term lifestyle change. Researchers and clinicians could use the tool to objectively and accurately assess PA interventions and determine appropriate interventions for weight management. The proposed tool could facilitate better personal and clinical decisions on PA, energy balance, and healthier lifestyle for both veteran and non-veteran populations with SCI/D.	Field-Based Assessment of Energy Expenditure in Spinal Cord Injury	PUBLIC HEALTH RELEVANCE: The prevalence of obesity and other chronic conditions such as cardiovascular disease and diabetes among veterans with SCI/D is widely documented. Physical inactivity and energy imbalance are common risk factors for these conditions. However, there are no objective assessment tool that can help veterans with SCI/D to track their free-living physical activities and energy expenditure. This proposal directly supports the mission of the VHA SCI/D Program by delivering such a tool to help veterans with SCI/D and professionals make better personal and clinical decisions on physical activity, energy balance, and healthier lifestyle. A healthy lifestyle in veterans with SCI/D could reduce the incidence and severity of secondary conditions, reduce direct healthcare cost, and lead to better overall health and higher quality of life.	VA	Non-SBIR/STTR	Field-Based Assessment of Energy Expenditure in Spinal Cord Injury	VETERANS HEALTH ADMINISTRATION	PITTSBURGH	UNITED STATES	PA	Independent Hospitals	152401003	RX	Musculoskeletal Health & Function[RRD2]	SCI Adjacent	Tools/Technology	Clinical Observational		Clinical (Phase 0 or EFS)
5I01RX000971-05	971	0	10020775	2020	5	I01	DING, DAN	COOPER, RORY A.;SPUNGEN, ANN MICHELE	12	2015-04-01 12:04:00	2020-03-31 12:03:00	RX-13-001	Accelerometer;Address;Assessment tool;Biological Clocks;Cardiovascular Diseases;Chronic;Clinical;Data;Decision Making;Devices;Diabetes Mellitus;Disease;Energy Metabolism;Equation;Ergometry;Health;Health Care Costs;Incidence;Indirect Calorimetry;Intervention;Lead;Life Style;Light;Linear Regressions;Lower Extremity;Machine Learning;Manual wheelchair;Measurement;Measures;Medical center;Memory;Methods;Mission;Modeling;Monitor;Motor Vehicles;Movement;Obesity;Output;Patient Self-Report;Pattern;Performance;Physical activity;Population;Prevalence;Quality of life;Research Personnel;Rest;Risk Factors;Sampling;Self Perception;Severities;Signal Transduction;Sleep;Spinal cord injury;Strenuous Exercise;Time;Upper Extremity;Veterans;Visit;Weight maintenance regimen;Wheelchair propulsion;Wheelchairs;Work;arm;base;doubly-labeled water;energy balance;exercise intervention;healthy lifestyle;physical inactivity;predictive modeling;programs;public health relevance;rehabilitation engineering;sedentary lifestyle;strength training;tool;total energy expenditure	DESCRIPTION (provided by applicant): The use of accelerometer-based monitors for the measurement of physical activity (PA) has increased substantially over the last several years. These devices are typically worn on the body and have internal clocks and large memory capacities making them well suited as a non- invasive objective method of tracking physical activity patterns for days to weeks. Typically, accelerometer data are converted to estimates of energy expenditure (EE) by using single linear regression equations. However, such equations are exclusively developed to capture the lower extremity movements of ambulatory populations and thus are not applicable to wheelchair users who rely on their upper extremities for mobility. We recently evaluated three off-the-shelf accelerometer-based monitors in estimating EE among 45 full-time manual wheelchair users with spinal cord injury (SCI). The results revealed large discrepancies between each device output and indirect calorimetry for wheelchair related activities such as wheelchair propulsion and arm ergometry. Building upon this previous work, this proposal addresses the need for a PA assessment tool suitable for tracking free-living PA and EE among veterans with spinal cord injury & disorders (SCI/D), especially those who use manual wheelchairs as their primary means of mobility. We will team up two VA centers in this proposed project (i.e., the Center of Excellence on Wheelchairs and Associated Rehabilitation Engineering in Pittsburgh, PA and the Center for Medical Consequences of SCI in Bronx, NY) to develop an ecologically valid EE prediction model for veterans with SCI/D and evaluate its performance extensively under naturalistic conditions. The specific aims of the study are to: 1) to develop machine-learning based prediction models of EE in MWUs with SCI/D based on accelerometer-based activity monitors using a variety of activities that will range from sedentary behaviors to vigorous PAs (n=84); 2) to evaluate the accuracy and precision of the new EE prediction model in a separate sample of MWUs with SCI/D under semi-naturalistic and naturalistic conditions (n=24); and 3) to evaluate the long-term validity of the new EE prediction model in a separate sample of MWUs with SCI/D under naturalistic conditions (n=16). We expect this proposal will result in an accurate and precise assessment tool for estimating free-living EE and time spent in light, moderate, and vigorous PA in veterans with SCI/D. Veterans with SCI/D could use the tool to regularly and accurately self-monitor their everyday PA and EE to increase their self-awareness - a prerequisite for healthy decision making and long-term lifestyle change. Researchers and clinicians could use the tool to objectively and accurately assess PA interventions and determine appropriate interventions for weight management. The proposed tool could facilitate better personal and clinical decisions on PA, energy balance, and healthier lifestyle for both veteran and non-veteran populations with SCI/D.	Field-Based Assessment of Energy Expenditure in Spinal Cord Injury	PUBLIC HEALTH RELEVANCE: The prevalence of obesity and other chronic conditions such as cardiovascular disease and diabetes among veterans with SCI/D is widely documented. Physical inactivity and energy imbalance are common risk factors for these conditions. However, there are no objective assessment tool that can help veterans with SCI/D to track their free-living physical activities and energy expenditure. This proposal directly supports the mission of the VHA SCI/D Program by delivering such a tool to help veterans with SCI/D and professionals make better personal and clinical decisions on physical activity, energy balance, and healthier lifestyle. A healthy lifestyle in veterans with SCI/D could reduce the incidence and severity of secondary conditions, reduce direct healthcare cost, and lead to better overall health and higher quality of life.	VA	Non-SBIR/STTR	Field-Based Assessment of Energy Expenditure in Spinal Cord Injury	VETERANS HEALTH ADMINISTRATION	PITTSBURGH	UNITED STATES	PA	Independent Hospitals	152401003	RX	Musculoskeletal Health & Function[RRD2]	SCI Adjacent	Tools/Technology	Clinical Observational		Clinical (Phase 0 or EFS)
5I01RX001005-05	1005	269727	9768159	2017	5	I01	BOSE, PRODIP K.	THOMPSON, FLOYD J.	3	2014-10-01 12:10:00	2019-09-30 12:09:00	RX-14-001	3-Dimensional;Acute;Animal Model;Behavioral;Calcitonin Gene-Related Peptide;Cervical spinal cord injury;Chronic;Clinical;Clinical Trials;Combined Modality Therapy;Communities;Data;Dose;Event;Exercise;Fiber;GTP Cyclohydrolase;Gait;Guidelines;H-Reflex;Health;Healthcare Systems;Human;Immune;Immunohistochemistry;Individual;Injury;Intervention;Isolectin;Laboratories;Lead;Life;Locomotion;Locomotor Recovery;Locomotor training;Measures;Mediating;Mental Depression;Methods;Microglia;Modality;Molecular;Monitor;Motor Evoked Potentials;Neurobiology;Neurologic;Neuronal Plasticity;Neurostimulation procedures of spinal cord tissue;Outcome Measure;Pain;Pattern;Physiologic pulse;Physiological;Process;Protocols documentation;Quality of life;Receptor Signaling;Reporting;Research;Safety;Signal Transduction;Spastic Gait;Spinal Cord;Spinal cord injury patients;Stimulus;Substance P;Synapses;System;Techniques;Telemetry;Testing;Therapeutic;Therapy Clinical Trials;Time;Transcranial magnetic stimulation;Translations;Treatment Effectiveness;Treatment Efficacy;Up-Regulation;Veterans;Work;base;combat;comparative efficacy;design;disability;disability impact;dosage;efficacy testing;evidence base;functional improvement;gait examination;gamma-Aminobutyric Acid;injured;kinematics;molecular marker;multidisciplinary;neurophysiology;noradrenergic;novel therapeutics;pain outcome;pain sensitivity;postsynaptic;pre-clinical;presynaptic;public health relevance;receptor;rehabilitation strategy;repaired;response;safety testing;spasticity;stretch reflex;therapeutic target;therapy development;treadmill	_x000D_ DESCRIPTION: _x000D_ Abstract Cervical spinal cord injury (C-SCI) is a common and frequently devastating battlefield injury that can result in a broad range of life-long locomotor, spasticity, and pain disabilities. Although SCI involves a cascade of numerous pathophysiological events that evolve over time, research aimed at therapy development has almost exclusively focused on single therapies which have failed in multicenter clinical trials to decrease physical assistance required for locomotion. Positive therapeutic benefits have been reported for locomotor therapy and, independently, for therapy utilizing transcranial magnetic stimulation (TMS) to reduce disability in a variety of neurologic conditions. The proposed studies are designed to test the potential for the combination of locomotor training and TMS to produce convergent amplification of endogenous neuroplastic and repair mechanisms to significantly enhance locomotor recovery, and reduce spasticity, gait and pain disability. Spasticity is one of the more common complications of SCI for which new therapeutic avenues are continually being pursued. Multidisciplinary studies will quantitate therapeutic impact on disability, changes in underlying mechanisms, and provide comprehensive neurological and physiological safety assessments at acute and chronic therapeutic windows using a range of doses and combinations. Three complementary specific aims are proposed that are based upon supporting preliminary data and which will employ a battery of state of the art multi-organ systems monitoring, behavioral, neurophysiological, immunohistochemical (IHC), and molecular-based techniques that have been extensively employed in this laboratory. In this proposal we aim to: 1) compare the efficacy and safety of single pulse TMS of the spinal cord (SC) (TMSsc), and treadmill locomotor training (Tm), tested alone and in combination in acute C-SCI on the excitability of stretch reflexes, gait kinematics, pain sensitivity, and selected measures of physiological safety, 2) compare the efficacy of TMSsc and Tm locomotor training, tested alone and in combination in chronic C-SCI on spasticity, on gait kinematics and pain sensitivity, 3) identify key neurobiological processes (particularly, therapy induced up-regulation of specific signaling mechanisms) correlated with changes induced by injury and treatment in regard to spasticity, gait, and pain. Immunohistochemical (IHC) and molecular expression of three factors that are essential for normal pattern of presynaptic and postsynaptic inhibition: GABA/GABAb receptors and descending noradrenergic (NE) fiber projection. In addition, specific molecular markers for pain (GCH1, GTP cyclohydrolase 1; SP, Substance P; CGRP, calcitonin gene-related peptide, a marker for pain and sprouting of SC afferents; Isolectin B4, IB4, marker for microglia) will be tested. Hypothesis: We propose that therapy induced normalization of spasticity measures will in part, be mediated by increased rate-dependent inhibition in the SC circuits, and these neurophysiological measures will correlate with significant up-regulation of immuno-expression of GABA/GABAb receptors and NE. We propose that therapy induced normalization of outcome measures for pain will correlate with reduced immune-expression of pain markers GCH1, SP, CGRP, and IB4. Translation of these findings and the demonstration of benefit from locomotor and TMSsc therapies could lead to more specific and potentially more effective locomotor therapy clinical trials in combat C-SCI patients which ultimately benefit the veterans' health care_x000D_ system. _x000D_ _x000D_	Therapeutic potential of combined locomotor training and TMS in SCI	PUBLIC HEALTH RELEVANCE: _x000D_ The proposed work is designed to test the efficacy and safety of two forms of therapy to enhance recovery from locomotor, spasticity, and pain disabilities following cervical spinal cord injury (C-SCI). The multidisciplinary test for efficacy will highlight these clinically important SI disabilities. The comprehensive tests for safety include a range of physiological measures that will significantly enhance the evidence-base essential for translation of therapeutic benefits obtained in an animal model of C-SCI to the human condition. Although the therapeutic modalities to be tested, locomotor therapy and transcranial magnetic stimulation (TMS) currently exist in the clinical community, urgently needed are specific guidelines for delivery in the C-SCI setting. The potential benefit to the Veteran is an enhanced rehabilitation strategy to decrease spasticity, locomotor, and pain disabilities that impact many facets of their health and quality of_x000D_ life. The proposed work targets C-SCI where most of the veterans are injured. _x000D_ _x000D_ _x000D_ _x000D_	VA	Non-SBIR/STTR	Therapeutic potential of combined locomotor training and TMS in SCI	VETERANS HEALTH ADMINISTRATION	GAINESVILLE	UNITED STATES	FL	Independent Hospitals	326081135	RX	Spinal Cord Injury/Disorders & Neuropathic Pain[RRDA]	SCI Motor/Sensory Function	Trunk/Reflex/Spasticity	Non-Invasive Device	Exercise/Activity/Rehab	Preclinical
5I01RX001005-05	1005	275000	9768159	2018	5	I01	BOSE, PRODIP K.	THOMPSON, FLOYD J.	3	2014-10-01 12:10:00	2019-09-30 12:09:00	RX-14-001	3-Dimensional;Acute;Animal Model;Behavioral;Calcitonin Gene-Related Peptide;Cervical spinal cord injury;Chronic;Clinical;Clinical Trials;Combined Modality Therapy;Communities;Data;Dose;Event;Exercise;Fiber;GTP Cyclohydrolase;Gait;Guidelines;H-Reflex;Health;Healthcare Systems;Human;Immune;Immunohistochemistry;Individual;Injury;Intervention;Isolectin;Laboratories;Lead;Life;Locomotion;Locomotor Recovery;Locomotor training;Measures;Mediating;Mental Depression;Methods;Microglia;Modality;Molecular;Monitor;Motor Evoked Potentials;Neurobiology;Neurologic;Neuronal Plasticity;Neurostimulation procedures of spinal cord tissue;Outcome Measure;Pain;Pattern;Physiologic pulse;Physiological;Process;Protocols documentation;Quality of life;Receptor Signaling;Reporting;Research;Safety;Signal Transduction;Spastic Gait;Spinal Cord;Spinal cord injury patients;Stimulus;Substance P;Synapses;System;Techniques;Telemetry;Testing;Therapeutic;Therapy Clinical Trials;Time;Transcranial magnetic stimulation;Translations;Treatment Effectiveness;Treatment Efficacy;Up-Regulation;Veterans;Work;base;combat;comparative efficacy;design;disability;disability impact;dosage;efficacy testing;evidence base;functional improvement;gait examination;gamma-Aminobutyric Acid;injured;kinematics;molecular marker;multidisciplinary;neurophysiology;noradrenergic;novel therapeutics;pain outcome;pain sensitivity;postsynaptic;pre-clinical;presynaptic;public health relevance;receptor;rehabilitation strategy;repaired;response;safety testing;spasticity;stretch reflex;therapeutic target;therapy development;treadmill	DESCRIPTION: Abstract Cervical spinal cord injury (C-SCI) is a common and frequently devastating battlefield injury that can result in a broad range of life-long locomotor, spasticity, and pain disabilities. Although SCI involves a cascade of numerous pathophysiological events that evolve over time, research aimed at therapy development has almost exclusively focused on single therapies which have failed in multicenter clinical trials to decrease physical assistance required for locomotion. Positive therapeutic benefits have been reported for locomotor therapy and, independently, for therapy utilizing transcranial magnetic stimulation (TMS) to reduce disability in a variety of neurologic conditions. The proposed studies are designed to test the potential for the combination of locomotor training and TMS to produce convergent amplification of endogenous neuroplastic and repair mechanisms to significantly enhance locomotor recovery, and reduce spasticity, gait and pain disability. Spasticity is one of the more common complications of SCI for which new therapeutic avenues are continually being pursued. Multidisciplinary studies will quantitate therapeutic impact on disability, changes in underlying mechanisms, and provide comprehensive neurological and physiological safety assessments at acute and chronic therapeutic windows using a range of doses and combinations. Three complementary specific aims are proposed that are based upon supporting preliminary data and which will employ a battery of state of the art multi-organ systems monitoring, behavioral, neurophysiological, immunohistochemical (IHC), and molecular-based techniques that have been extensively employed in this laboratory. In this proposal we aim to: 1) compare the efficacy and safety of single pulse TMS of the spinal cord (SC) (TMSsc), and treadmill locomotor training (Tm), tested alone and in combination in acute C-SCI on the excitability of stretch reflexes, gait kinematics, pain sensitivity, and selected measures of physiological safety, 2) compare the efficacy of TMSsc and Tm locomotor training, tested alone and in combination in chronic C-SCI on spasticity, on gait kinematics and pain sensitivity, 3) identify key neurobiological processes (particularly, therapy induced up-regulation of specific signaling mechanisms) correlated with changes induced by injury and treatment in regard to spasticity, gait, and pain. Immunohistochemical (IHC) and molecular expression of three factors that are essential for normal pattern of presynaptic and postsynaptic inhibition: GABA/GABAb receptors and descending noradrenergic (NE) fiber projection. In addition, specific molecular markers for pain (GCH1, GTP cyclohydrolase 1; SP, Substance P; CGRP, calcitonin gene-related peptide, a marker for pain and sprouting of SC afferents; Isolectin B4, IB4, marker for microglia) will be tested. Hypothesis: We propose that therapy induced normalization of spasticity measures will in part, be mediated by increased rate-dependent inhibition in the SC circuits, and these neurophysiological measures will correlate with significant up-regulation of immuno-expression of GABA/GABAb receptors and NE. We propose that therapy induced normalization of outcome measures for pain will correlate with reduced immune-expression of pain markers GCH1, SP, CGRP, and IB4. Translation of these findings and the demonstration of benefit from locomotor and TMSsc therapies could lead to more specific and potentially more effective locomotor therapy clinical trials in combat C-SCI patients which ultimately benefit the veterans' health care system.	Therapeutic potential of combined locomotor training and TMS in SCI	PUBLIC HEALTH RELEVANCE: _x000D_ The proposed work is designed to test the efficacy and safety of two forms of therapy to enhance recovery from locomotor, spasticity, and pain disabilities following cervical spinal cord injury (C-SCI). The multidisciplinary test for efficacy will highlight these clinically important SI disabilities. The comprehensive tests for safety include a range of physiological measures that will significantly enhance the evidence-base essential for translation of therapeutic benefits obtained in an animal model of C-SCI to the human condition. Although the therapeutic modalities to be tested, locomotor therapy and transcranial magnetic stimulation (TMS) currently exist in the clinical community, urgently needed are specific guidelines for delivery in the C-SCI setting. The potential benefit to the Veteran is an enhanced rehabilitation strategy to decrease spasticity, locomotor, and pain disabilities that impact many facets of their health and quality of_x000D_ life. The proposed work targets C-SCI where most of the veterans are injured. _x000D_ _x000D_ _x000D_ _x000D_	VA	Non-SBIR/STTR	Therapeutic potential of combined locomotor training and TMS in SCI	VETERANS HEALTH ADMINISTRATION	GAINESVILLE	UNITED STATES	FL	Independent Hospitals	326081135	RX	Spinal Cord Injury/Disorders & Neuropathic Pain[RRDA]	SCI Motor/Sensory Function	Trunk/Reflex/Spasticity	Non-Invasive Device	Exercise/Activity/Rehab	Preclinical
5I01RX001005-05	1005	0	9768159	2019	5	I01	BOSE, PRODIP K.	THOMPSON, FLOYD J.	3	2014-10-01 12:10:00	2019-09-30 12:09:00	RX-14-001	3-Dimensional;Acute;Animal Model;Behavioral;Calcitonin Gene-Related Peptide;Cervical spinal cord injury;Chronic;Clinical;Clinical Trials;Combined Modality Therapy;Communities;Data;Dose;Event;Exercise;Fiber;GTP Cyclohydrolase;Gait;Guidelines;H-Reflex;Health;Healthcare Systems;Human;Immune;Immunohistochemistry;Individual;Injury;Intervention;Isolectin;Laboratories;Lead;Life;Locomotion;Locomotor Recovery;Locomotor training;Measures;Mediating;Mental Depression;Methods;Microglia;Modality;Molecular;Monitor;Motor Evoked Potentials;Neurobiology;Neurologic;Neuronal Plasticity;Neurostimulation procedures of spinal cord tissue;Outcome Measure;Pain;Pattern;Physiologic pulse;Physiological;Process;Protocols documentation;Quality of life;Receptor Signaling;Reporting;Research;Safety;Signal Transduction;Spastic Gait;Spinal Cord;Spinal cord injury patients;Stimulus;Substance P;Synapses;System;Techniques;Telemetry;Testing;Therapeutic;Therapy Clinical Trials;Time;Transcranial magnetic stimulation;Translations;Treatment Effectiveness;Treatment Efficacy;Up-Regulation;Veterans;Work;base;combat;comparative efficacy;design;disability;disability impact;dosage;efficacy testing;evidence base;functional improvement;gait examination;gamma-Aminobutyric Acid;injured;kinematics;molecular marker;multidisciplinary;neurophysiology;noradrenergic;novel therapeutics;pain outcome;pain sensitivity;postsynaptic;pre-clinical;presynaptic;public health relevance;receptor;rehabilitation strategy;repaired;response;safety testing;spasticity;stretch reflex;therapeutic target;therapy development;treadmill	_x000D_ DESCRIPTION: _x000D_ Abstract Cervical spinal cord injury (C-SCI) is a common and frequently devastating battlefield injury that can result in a broad range of life-long locomotor, spasticity, and pain disabilities. Although SCI involves a cascade of numerous pathophysiological events that evolve over time, research aimed at therapy development has almost exclusively focused on single therapies which have failed in multicenter clinical trials to decrease physical assistance required for locomotion. Positive therapeutic benefits have been reported for locomotor therapy and, independently, for therapy utilizing transcranial magnetic stimulation (TMS) to reduce disability in a variety of neurologic conditions. The proposed studies are designed to test the potential for the combination of locomotor training and TMS to produce convergent amplification of endogenous neuroplastic and repair mechanisms to significantly enhance locomotor recovery, and reduce spasticity, gait and pain disability. Spasticity is one of the more common complications of SCI for which new therapeutic avenues are continually being pursued. Multidisciplinary studies will quantitate therapeutic impact on disability, changes in underlying mechanisms, and provide comprehensive neurological and physiological safety assessments at acute and chronic therapeutic windows using a range of doses and combinations. Three complementary specific aims are proposed that are based upon supporting preliminary data and which will employ a battery of state of the art multi-organ systems monitoring, behavioral, neurophysiological, immunohistochemical (IHC), and molecular-based techniques that have been extensively employed in this laboratory. In this proposal we aim to: 1) compare the efficacy and safety of single pulse TMS of the spinal cord (SC) (TMSsc), and treadmill locomotor training (Tm), tested alone and in combination in acute C-SCI on the excitability of stretch reflexes, gait kinematics, pain sensitivity, and selected measures of physiological safety, 2) compare the efficacy of TMSsc and Tm locomotor training, tested alone and in combination in chronic C-SCI on spasticity, on gait kinematics and pain sensitivity, 3) identify key neurobiological processes (particularly, therapy induced up-regulation of specific signaling mechanisms) correlated with changes induced by injury and treatment in regard to spasticity, gait, and pain. Immunohistochemical (IHC) and molecular expression of three factors that are essential for normal pattern of presynaptic and postsynaptic inhibition: GABA/GABAb receptors and descending noradrenergic (NE) fiber projection. In addition, specific molecular markers for pain (GCH1, GTP cyclohydrolase 1; SP, Substance P; CGRP, calcitonin gene-related peptide, a marker for pain and sprouting of SC afferents; Isolectin B4, IB4, marker for microglia) will be tested. Hypothesis: We propose that therapy induced normalization of spasticity measures will in part, be mediated by increased rate-dependent inhibition in the SC circuits, and these neurophysiological measures will correlate with significant up-regulation of immuno-expression of GABA/GABAb receptors and NE. We propose that therapy induced normalization of outcome measures for pain will correlate with reduced immune-expression of pain markers GCH1, SP, CGRP, and IB4. Translation of these findings and the demonstration of benefit from locomotor and TMSsc therapies could lead to more specific and potentially more effective locomotor therapy clinical trials in combat C-SCI patients which ultimately benefit the veterans' health care_x000D_ system. _x000D_ _x000D_	Therapeutic potential of combined locomotor training and TMS in SCI	PUBLIC HEALTH RELEVANCE: _x000D_ The proposed work is designed to test the efficacy and safety of two forms of therapy to enhance recovery from locomotor, spasticity, and pain disabilities following cervical spinal cord injury (C-SCI). The multidisciplinary test for efficacy will highlight these clinically important SI disabilities. The comprehensive tests for safety include a range of physiological measures that will significantly enhance the evidence-base essential for translation of therapeutic benefits obtained in an animal model of C-SCI to the human condition. Although the therapeutic modalities to be tested, locomotor therapy and transcranial magnetic stimulation (TMS) currently exist in the clinical community, urgently needed are specific guidelines for delivery in the C-SCI setting. The potential benefit to the Veteran is an enhanced rehabilitation strategy to decrease spasticity, locomotor, and pain disabilities that impact many facets of their health and quality of_x000D_ life. The proposed work targets C-SCI where most of the veterans are injured. _x000D_ _x000D_ _x000D_ _x000D_	VA	Non-SBIR/STTR	Therapeutic potential of combined locomotor training and TMS in SCI	VETERANS HEALTH ADMINISTRATION	GAINESVILLE	UNITED STATES	FL	Independent Hospitals	326081135	RX	Spinal Cord Injury/Disorders & Neuropathic Pain[RRDA]	SCI Motor/Sensory Function	Trunk/Reflex/Spasticity	Non-Invasive Device	Exercise/Activity/Rehab	Preclinical
5I01RX001039-06	1039	227267	9740928	2017	5	I01	TRIOLO, RONALD J	TYLER, DUSTIN J.	7	2013-08-01 12:08:00	2018-09-30 12:09:00	RX-11-013	Animal Model;Animals;Biomechanics;Chronic;Clinical;Clinical assessments;Consumption;Devices;Discontinuous Capillary;Electrodes;Ensure;Equilibrium;Evaluation;Extensor;Fatigue;Fiber;Frequencies;Generations;Goals;Hand;Hip region structure;Human;Human Volunteers;Implant;Individual;Joints;Knee;Lower Extremity;Manuals;Methodology;Methods;Muscle;Muscle Fibers;Nerve;Outcome;Output;Paralysed;Performance;Peripheral Nerves;Phase;Physiologic pulse;Population;Process;Production;Property;Reporting;Scheme;Series;Shapes;Spinal cord injury;Stimulus;Sum;System;Technology;Testing;Time;Training;base;clinical application;design;exhaustion;femoral nerve;functional outcomes;human subject;implantation;improved;innovation;neurophysiology;neuroprosthesis;novel;novel strategies;operation;recruit;relating to nervous system;research clinical testing;response;translational study	DESCRIPTION (provided by applicant): The goal of this project is to integrate several demonstrated technologies for restoring lower limb function after paralysis from spinal cord injury (SCI), and examine novel stimulation schemes designed to minimize fatigue of the knee extensor musculature during standing. All existing stimulation systems for standing after SCI rely on continuous activation of the knee extensors, which results in rapid fatigue that limits their functionality and clinical utility. The primary objective of this translational study is to improve the performance of neuroprostheses for standing by developing and implementing advanced stimulation paradigms that exploit the selectivity of multi- contact peripheral nerve electrodes to prolong standing duration. Strategie for exploiting the selective activation of multiple synergistic muscle fiber populations include alternating between independent groups to reduce stimulus duty cycle, interleaving stimulus pulses to reduce local stimulus frequency, and a previously unexplored paradigm in which the oscillations of sinusoidal forces generated by each population produce a constant net output that exceeds any individual contribution. There has yet to be a successful critical evaluation of any of these methods chronically in humans, which still require rigorous bench testing. Stable and selective peripheral nerve interfaces (multi-contact spiral cuff electrodes) have recently become available for chronic human implantation and will enable the clinical assessment of advanced stimulation paradigms in individuals with SCI. We will implement each paradigm in recipients of implanted standing neuroprostheses and determine their relative benefits in terms of knee extension moment, endurance, robustness and elapsed standing duration. The numerous parameters that need to be adjusted for each muscle fiber population are currently selected ad hoc in a time consuming trial-and-error process. We will perform a series of chronic animal studies to develop and test automated methods for tuning each stimulation paradigm and selecting optimal parameters to maximize performance and generalize them to other neural interface technologies. The resulting tuning and optimization methods resulting from these studies will be verified clinically with users of a variety of implanted neuroprostheses, and will ultimately be suitable for transfer to other clinical applications.	Exploiting Selective Recruitment to Prolong Standing after SCI	Neuroprostheses for standing after spinal cord injury (SCI) are plagued by rapid fatigue from continuous activation of the knee extensors which limits their functionality and clinical usefulness. This project will determine the feasibility and performance of novel stimulation paradigms that exploit the ability of new multi- contact peripheral nerve electrodes to selectively activate individual portions of different muscles in order to prolong standing duration. Stimulus waveforms will initially be constructed off-line and then implemented clinically with recipients of implanted standing systems. Methods for automatically tuning stimulation for optimal performance will be determined in a parallel set of animal studies generalizable to other applications and interface technologies. The optimized stimulus waveforms will then be deployed clinically and compared to the hand-crafted controllers. The outcome will define a new approach for enhancing the intrinsic function of individuals with SCI, and extending the clinical utility of neuroprostheses in a device independent manner.	VA	Non-SBIR/STTR	Exploiting Selective Recruitment to Prolong Standing after SCI	LOUIS STOKES CLEVELAND VA MEDICAL CENTER	CLEVELAND	UNITED STATES	OH	Independent Hospitals	441413204	RX	Spinal Cord Injury/Disorders & Neuropathic Pain[RRDA]	SCI Motor/Sensory Function	Ambulation/Locomotion	Invasive Device		Preclinical
5I01CX001040-04	1040	149990	9336854	2017	5	I01	BADR, M.SAFWAN	Not Applicable	13	2014-04-01 12:04:00	2018-03-31 12:03:00	CX-13-001	Acetazolamide;Acute;Address;Apnea;Atelectasis;Attention;Breathing;Carbon Dioxide;Cardiovascular system;Central Sleep Apnea;Cervical;Cervical spinal cord injury;Cervical spine;Chemoreceptors;Chest;Chronic;Coin;Coughing;Data;Development;Diagnosis;Diagnostic;Failure;Frequencies;Future;General Population;Health;Health Services Accessibility;Health system;Hypercapnic respiratory failure;Hyperoxia;Hypoxia;Individual;Inequality;Investigation;Knowledge;Laboratories;Measurement;Measures;Morbidity - disease rate;Motor output;Mucous body substance;Obstructive Sleep Apnea;Operative Surgical Procedures;Oxygen;Patients;Pattern;Periodicity;Peripheral;Phenotype;Placebos;Plants;Population;Predisposition;Quadriplegia;Quality of life;Recurrence;Reporting;Risk;Risk Factors;Sensory;Sleep;Sleep Apnea Syndromes;Sleep Disorders;Spinal Injuries;Spinal cord injury;Spinal cord injury patients;Testing;Therapeutic Intervention;Veterans;Vulnerable Populations;Wakefulness;Work;adverse outcome;airway obstruction;effective therapy;experimental study;improved;indexing;innovation;lung volume;mortality;public health relevance;respiratory;response;tool	DESCRIPTION (provided by applicant): Abstract This proposal aims to determine the mechanisms of sleep-disordered breathing (SDB) in patients with chronic cervical spine injury, a devastating condition with very high frequency of sleep-disordered breathing. Our preliminary data demonstrated that two thirds of patients with cervical SCI demonstrated a central sleep- disordered breathing, manifesting as central sleep apnea (CSA) or periodic breathing pattern during sleep with high propensity to develop central sleep apnea (CSA), despite normal breathing during wakefulness. Understanding the fundamental mechanisms of central sleep apnea (CSA) is critically important to understanding upper airway obstruction in susceptible individuals. Our central hypothesis is that cervical SCI promotes central SDB via sleep-related hypoventilation, and hence increased plant gain, resulting in recurrent apnea/hypopnea, chronic intermittent hypoxia, and subsequent sensory long-term facilitation (LTF), manifesting by increased peripheral chemoresponsiveness and enhanced LTF following acute intermittent hypoxia. We will demonstrate that dampening peripheral chemoresponsiveness with hyperoxia, and plant gain with acetazolamide, will alleviate central apnea in these patients and may pave the way for effective treatment. Therefore, we will test the following Specific Aims: First, to determine the effect of cervical SCI on peripheral chemoreflex sensitivity. We propose to measure central and peripheral chemoreflex sensitivity tests during NREM sleep in cervical and thoracic SCI patients. We will also test the effect of dampening peripheral chemoreceptor activity in patients with cervical SCI and central apnea with hyperoxia on CSA propensity. Second, to determine the effect of acute episodic hypoxia (EH) on chemoreflex sensitivity and ventilatory long- term facilitation in patients with cervical SCI. We will test the development of ventilatory LTF following cute episodic hypoxia. Specific Aim 3 is to determine the effect of decreasing plant gain with acetazolamide on central SDB in SCI patients with central apnea or narrow CO2 reserve. We propose to compare the effect of acetazolamide vs. placebo on central apnea propensity. This work is very significant, addressing critical need for patients who suffer from disparity in access to care. This work is also innovative, identifying a new mechanism of breathing instability in this vulnerable population. innovative; we anticipate that it will yield significant new knowledge that improves the health and quality of life of these patients.	Sleep and Breathing in Patients With Spinal Cord Injury	PUBLIC HEALTH RELEVANCE: Narrative Patients with spinal cord injury suffer from a multitude of sleep disorders, including sleep- disordered breathing. Unfortunately, the underlying mechanisms of sleep-disordered breathing in patients with chronic spinal cord injury, especially cervical spine injury have not received sufficient attention and investigation. Our proposed studies will be the first comprehensive, mechanistic investigation of sleep and breathing in a large number of patients, spanning two different health systems. Our study will focus on understanding the underlying mechanisms of sleep-disordered breathing, especially central apnea. Our study will have significant impact on the identification, diagnosis and management of sleep disorders in this population. It is likely to inform future therapeutic interventions that will improve the health an quality of life of spinal cord-injured veterans.	VA	Non-SBIR/STTR	Sleep and Breathing in Patients With Spinal Cord Injury	JOHN D DINGELL VA MEDICAL CENTER	DETROIT	UNITED STATES	MI	Independent Hospitals	482011916	CX	Neurobiology B[NURB]	SCI Motor/Sensory Function	Breathing/Respiration/Cough	Drug Interventions		Clinical (Phase 0 or EFS)
5I01CX001040-04	1040	75490	9336854	2018	5	I01	BADR, M.SAFWAN	Not Applicable	13	2014-04-01 12:04:00	2018-03-31 12:03:00	CX-13-001	Acetazolamide;Acute;Address;Apnea;Atelectasis;Attention;Breathing;Carbon Dioxide;Cardiovascular system;Central Sleep Apnea;Cervical;Cervical spinal cord injury;Cervical spine;Chemoreceptors;Chest;Chronic;Coin;Coughing;Data;Development;Diagnosis;Diagnostic;Failure;Frequencies;Future;General Population;Health;Health Services Accessibility;Health system;Hypercapnic respiratory failure;Hyperoxia;Hypoxia;Individual;Inequality;Investigation;Knowledge;Laboratories;Measurement;Measures;Morbidity - disease rate;Motor output;Mucous body substance;Obstructive Sleep Apnea;Operative Surgical Procedures;Oxygen;Patients;Pattern;Periodicity;Peripheral;Phenotype;Placebos;Plants;Population;Predisposition;Quadriplegia;Quality of life;Recurrence;Reporting;Risk;Risk Factors;Sensory;Sleep;Sleep Apnea Syndromes;Sleep Disorders;Spinal Injuries;Spinal cord injury;Spinal cord injury patients;Testing;Therapeutic Intervention;Veterans;Vulnerable Populations;Wakefulness;Work;adverse outcome;airway obstruction;effective therapy;experimental study;improved;indexing;innovation;lung volume;mortality;public health relevance;respiratory;response;tool	DESCRIPTION (provided by applicant): Abstract This proposal aims to determine the mechanisms of sleep-disordered breathing (SDB) in patients with chronic cervical spine injury, a devastating condition with very high frequency of sleep-disordered breathing. Our preliminary data demonstrated that two thirds of patients with cervical SCI demonstrated a central sleep- disordered breathing, manifesting as central sleep apnea (CSA) or periodic breathing pattern during sleep with high propensity to develop central sleep apnea (CSA), despite normal breathing during wakefulness. Understanding the fundamental mechanisms of central sleep apnea (CSA) is critically important to understanding upper airway obstruction in susceptible individuals. Our central hypothesis is that cervical SCI promotes central SDB via sleep-related hypoventilation, and hence increased plant gain, resulting in recurrent apnea/hypopnea, chronic intermittent hypoxia, and subsequent sensory long-term facilitation (LTF), manifesting by increased peripheral chemoresponsiveness and enhanced LTF following acute intermittent hypoxia. We will demonstrate that dampening peripheral chemoresponsiveness with hyperoxia, and plant gain with acetazolamide, will alleviate central apnea in these patients and may pave the way for effective treatment. Therefore, we will test the following Specific Aims: First, to determine the effect of cervical SCI on peripheral chemoreflex sensitivity. We propose to measure central and peripheral chemoreflex sensitivity tests during NREM sleep in cervical and thoracic SCI patients. We will also test the effect of dampening peripheral chemoreceptor activity in patients with cervical SCI and central apnea with hyperoxia on CSA propensity. Second, to determine the effect of acute episodic hypoxia (EH) on chemoreflex sensitivity and ventilatory long- term facilitation in patients with cervical SCI. We will test the development of ventilatory LTF following cute episodic hypoxia. Specific Aim 3 is to determine the effect of decreasing plant gain with acetazolamide on central SDB in SCI patients with central apnea or narrow CO2 reserve. We propose to compare the effect of acetazolamide vs. placebo on central apnea propensity. This work is very significant, addressing critical need for patients who suffer from disparity in access to care. This work is also innovative, identifying a new mechanism of breathing instability in this vulnerable population. innovative; we anticipate that it will yield significant new knowledge that improves the health and quality of life of these patients.	Sleep and Breathing in Patients With Spinal Cord Injury	PUBLIC HEALTH RELEVANCE: Narrative Patients with spinal cord injury suffer from a multitude of sleep disorders, including sleep- disordered breathing. Unfortunately, the underlying mechanisms of sleep-disordered breathing in patients with chronic spinal cord injury, especially cervical spine injury have not received sufficient attention and investigation. Our proposed studies will be the first comprehensive, mechanistic investigation of sleep and breathing in a large number of patients, spanning two different health systems. Our study will focus on understanding the underlying mechanisms of sleep-disordered breathing, especially central apnea. Our study will have significant impact on the identification, diagnosis and management of sleep disorders in this population. It is likely to inform future therapeutic interventions that will improve the health an quality of life of spinal cord-injured veterans.	VA	Non-SBIR/STTR	Sleep and Breathing in Patients With Spinal Cord Injury	JOHN D DINGELL VA MEDICAL CENTER	DETROIT	UNITED STATES	MI	Independent Hospitals	482011916	CX	Neurobiology B[NURB]	SCI Motor/Sensory Function	Breathing/Respiration/Cough	Drug Interventions		Clinical (Phase 0 or EFS)
5I01RX001045-03	1045	99538	9052613	2017	5	I01	BROCK, JOHN H.	Not Applicable	50	2014-04-01 12:04:00	2017-09-30 12:09:00	RX-13-004	Achievement;Acute;American;Axon;Behavioral;Brain;California;Caring;Cell Line;Cells;Chronic;Clinical;Clinical Trials;Communities;Contusions;Data;Derivation procedure;Development;Engraftment;Ensure;Esthesia;Extracellular Matrix;Fibrin;Goals;Growth;Health;Healthcare Systems;Human;Implant;Injury;Interneurons;Lead;Lesion;Life;Mediating;Methods;Mission;Modeling;Motor Neurons;Nervous System Trauma;Neuroglia;Neurons;Outcome;Procedures;Process;Rattus;Recovery;Recovery of Function;Rehabilitation therapy;Research;Signal Transduction;Site;Spinal;Spinal Cord;Spinal Cord Contusions;Spinal Cord transection injury;Spinal cord injury;Stem cells;Testing;Therapeutic Intervention;Time;Training;Translations;Transplantation;Universities;Veterans;Work;base;central gray matter;clinically relevant;collaborative environment;economic impact;experience;human embryonic stem cell;human stem cells;improved;innovation;loss of function;nerve stem cell;neuronal replacement;neuroprotection;nonhuman primate;novel;novel therapeutics;programs;regenerative therapy;rehabilitation paradigm;relating to nervous system;repaired;research study;standard of care;stem cell biology;stem cell therapy;success;therapy development;white matter	DESCRIPTION: Spinal cord injury (SCI) often damages, not only white matter axon tracts that transmits signals to and from the brain, but also the central gray matter, causing segmental loss of interneurons and motor neurons. Transplantation of neural stem cells has the potential to replace lost neurons and glia. These transplanted neurons can form functional relays between spinal segments disconnected by the injury. This neuronal replacement strategy is particularly appealing for chronic SCI, which has a relatively stable lesion site and thus do not respond to neuroprotection treatments that can potentially benefit acute SCI. Our preliminary data provide evidence that human neural stem cells can be transplanted into the chronic rat contusion, survive, differentiate into neurons, and extend axonal processes into host spinal cord. The proposed studies will determine whether these human stem cells derived from human embryonic stem cells can integrate into rat spinal cord circuitry and support functional relays resulting in behavioral recovery. Furthermore, we will explore how rehabilitation can refine theses relay to enhance behavioral recovery. This work is highly innovative and clinically oriented: 1) We will utilize a contusion type injury that is most applicable to human SCI. 2) We will employ neural stem cells derived from clinically compliant human embryonic stem cells that will ease clinical translation. 3) We will combine neural stem cell grafting with rehabilitation tht is currently the standard of care for chronic SCI.	Transplantation of Human Neural Stem Cells for Treatment of Chronic SCI	PUBLIC HEALTH RELEVANCE: Spinal Cord Injury (SCI) results in permanent loss of function and sensation below the injury. There are approximately 1,200,000 Americans living with chronic spinal cord injuries, with 60,000 of those being Veterans. Thus, care and treatment for chronic SCI is not only critical to the mission of the VA, but also to the general community. One promising strategy for chronic SCI is to replace the neurons that have been lost at the injury site forming functional neuronal relays that could mediate functional recovery. The current proposal will test whether neural stem cells derived from human embryonic stem cells can form these neuronal "bridges" across a contusive lesion cavity, providing a potential novel treatment for chronic SCI.	VA	Non-SBIR/STTR	Transplantation of Human Neural Stem Cells for Treatment of Chronic SCI	VA SAN DIEGO HEALTHCARE SYSTEM	SAN DIEGO	UNITED STATES	CA	Independent Hospitals	921610002	RX	Regenerative Rehabilitation[RRD0]	SCI Motor/Sensory Function	Ambulation/Locomotion	Cell/Tissue Therapies	Exercise/Activity/Rehab	Preclinical
5I01RX001050-05	1050	266251	9701846	2017	5	I01	PEARSE, DAMIEN D.	Not Applicable	26	2014-07-01 12:07:00	2019-12-31 12:12:00	RX-13-001	Acids;Acute;Address;Adult;Affect;American;Anatomy;Authorization documentation;Autologous;Axon;Bacteria;Biochemical;Biology;Biopsy;Cell Survival;Cell Transplants;Cells;Cervical;Chest;Chronic;Clinical;Clinical Treatment;Clinical Trials;Collaborations;Data;Demyelinations;Development;Distal;Effectiveness;Engineering;Enzymes;Experimental Models;Foundations;Gene Delivery;Goals;Growth;Health;Health Care Costs;Human;In Vitro;Individual;Injections;Injury;Investigational New Drug Application;Lesion;Light;Measures;Modeling;Modification;Molecular;Motor;Natural regeneration;Neuraxis;Neuroglia;Neurons;Pathway interactions;Peripheral;Peripheral Nerves;Phase I Clinical Trials;Polysialic Acid;Procedures;Recovery;Recovery of Function;Research;Research Personnel;Schwann Cells;Sensory;Site;Spinal;Spinal cord injury;Supporting Cell;Technology;Therapeutic;Tissues;Treatment Efficacy;United States;United States Food and Drug Administration;Veterans;Viral Vector;War;Work;axon growth;axon regeneration;base;behavior test;cell motility;design;experimental study;functional outcomes;gene therapy;genetic approach;implantation;improved;in vivo;injury and repair;migration;myelination;novel therapeutics;prevent;public health relevance;repaired;social;success;translational approach;treatment strategy	DESCRIPTION Chronic spinal cord injury (SCI) affects more than 1.25 million people in the United States, with more than 11,000 new injuries sustained annually. Recovery is limited because severed axons of the adult mammalian central nervous system (CNS) are unable to regenerate. Of the multiple treatment strategies employed in experimental models for SCI repair, cellular grafting to bridge the injury site and provide a substrate for axonal re-growth has been a foundation for many of the promising acute, sub-acute and chronic therapies. Our work to date has focused on the utility of the Schwann cell (SC), a peripheral glial cell critical for peripheral nerve regeneratio and repair, to anatomically and functionally restore the injured spinal cord. SCs can facilitate anatomical repair and improvements in functional recovery in a number of experimental SCI models (complete and incomplete; cervical and thoracic; acute and chronic). Importantly, SCs could be obtained from a peripheral nerve biopsy from a SCI individual, purified and expanded to large numbers in culture for ensuing autologous implantation. It is because of these beneficial effects that The Miami Project recently submitted to The Food and Drug Administration an Investigational New Drug Application to request permission to undertake a Phase 1 clinical trial with autologous SCs for sub-acute human SCI repair. Despite this success, the fact remains that SC migration is very limited within the injured spinal cord, which is likely to significantly lessen their therapeutic efficacy. A lack of migration limits the ability of SCs to guide axons bot into and from the lesion as well as prevents SCs from reaching regions of distal demyelination so as to facilitate re-myelination repair. It therefore occurred to us that the ability of cell surace polysialylic acid (PSA) to facilitate cell migration during normal development might be exploited in the SC translational approach. We have recently shown in sub-acute SCI that SCs can readily migrate within the injured spinal cord when they have been genetically modified to express high levels of PSA, and that this SC modification leads to significantly greater axon regeneration and functional restitution following SCI. The next step in our work, as represented in this proposal, is to move closer to therapeutic relevance through the optimization and extension of the use of PSA in SCI, particularly to the treatment of chronic SCI. The research plan seeks to achieve that goal first by improvement in the practicality of the PSA-SC approach through the use of the purified polysialyltransferase (obtained from bacteria) to synthesize PSA directly on SCs and/or axons, thus avoiding the use of gene therapy in experimental paradigms of sub-acute and chronic SCI (Specific Aim 1). The proposal then seeks to understand the mechanism(s) by which PSA alters the migratory capacity of Schwann cells and improves the axon growth promoting ability of Schwann cells. (Specific Aim 2). As the ultimate goal of this work is to improve SCI repair in vivo, these studies will be evaluated not only in terms of the cel and tissue biology of our manipulations, but also the effect of those procedures on functional outcomes as measured in extensive behavioral testing. The proposed work will provide important data to allow us to expand the scope of our initial clinical trial with SCs from sub-acut to chronic SCI as well as provide readily translatable combinatory approaches that can putatively enhance the effectiveness of SCs clinically in both sub-acute and chronic SCI.	Enhancing the Reparative Efficacy of Schwann Cells following Chronic SCI	PUBLIC HEALTH RELEVANCE: Chronic spinal cord injury (SCI) is affects more than 1.25 million Americans (CDRF Foundation), being a major health care cost and social burden. We have shown that Schwann cell transplants can provide significant reparative and functional efficacy in a diversity of experimental SCI models and have submitted an IND to the FDA requesting Phase 1 clinical trials using autologous SCs in sub-acute human SCI. Yet, SC survival and migration/axon association within SCI still needs improvement to enhance their reparative effectiveness, particularly in chronic SCI. The goal of this proposal is to examine ways of manipulating SCs in vitro and in vivo so as to develop a combinatory approach that can provide both enhanced SC survival and migration for maximal reparative and functional efficacy in chronic SCI. SCI, particularly chronic SCI, is a major health issue/expense for veterans, who are disproportionally affected by this condition due to the perils of war. The proposed studies are thus highly pertinent to VA Health and the development of new clinical treatments.	VA	Non-SBIR/STTR	Enhancing the Reparative Efficacy of Schwann Cells following Chronic SCI	MIAMI VA HEALTH CARE SYSTEM	MIAMI	UNITED STATES	FL	Independent Hospitals	331251624	RX	Regenerative Rehabilitation[RRD0]	SCI Pathology & Repair	SCI Regeneration/Plasticity/Repair	Cell/Tissue Therapies		Preclinical
5I01RX001050-05	1050	202501	9701846	2018	5	I01	PEARSE, DAMIEN D.	Not Applicable	26	2014-07-01 12:07:00	2019-12-31 12:12:00	RX-13-001	Acids;Acute;Address;Adult;Affect;American;Anatomy;Authorization documentation;Autologous;Axon;Bacteria;Biochemical;Biology;Biopsy;Cell Survival;Cell Transplants;Cells;Cervical;Chest;Chronic;Clinical;Clinical Treatment;Clinical Trials;Collaborations;Data;Demyelinations;Development;Distal;Effectiveness;Engineering;Enzymes;Experimental Models;Foundations;Gene Delivery;Goals;Growth;Health;Health Care Costs;Human;In Vitro;Individual;Injections;Injury;Investigational New Drug Application;Lesion;Light;Measures;Modeling;Modification;Molecular;Motor;Natural regeneration;Neuraxis;Neuroglia;Neurons;Pathway interactions;Peripheral;Peripheral Nerves;Phase I Clinical Trials;Polysialic Acid;Procedures;Recovery;Recovery of Function;Research;Research Personnel;Schwann Cells;Sensory;Site;Spinal;Spinal cord injury;Supporting Cell;Technology;Therapeutic;Tissues;Treatment Efficacy;United States;United States Food and Drug Administration;Veterans;Viral Vector;War;Work;axon growth;axon regeneration;base;behavior test;cell motility;design;experimental study;functional outcomes;gene therapy;genetic approach;implantation;improved;in vivo;injury and repair;migration;myelination;novel therapeutics;prevent;public health relevance;repaired;social;success;translational approach;treatment strategy	DESCRIPTION Chronic spinal cord injury (SCI) affects more than 1.25 million people in the United States, with more than 11,000 new injuries sustained annually. Recovery is limited because severed axons of the adult mammalian central nervous system (CNS) are unable to regenerate. Of the multiple treatment strategies employed in experimental models for SCI repair, cellular grafting to bridge the injury site and provide a substrate for axonal re-growth has been a foundation for many of the promising acute, sub-acute and chronic therapies. Our work to date has focused on the utility of the Schwann cell (SC), a peripheral glial cell critical for peripheral nerve regeneratio and repair, to anatomically and functionally restore the injured spinal cord. SCs can facilitate anatomical repair and improvements in functional recovery in a number of experimental SCI models (complete and incomplete; cervical and thoracic; acute and chronic). Importantly, SCs could be obtained from a peripheral nerve biopsy from a SCI individual, purified and expanded to large numbers in culture for ensuing autologous implantation. It is because of these beneficial effects that The Miami Project recently submitted to The Food and Drug Administration an Investigational New Drug Application to request permission to undertake a Phase 1 clinical trial with autologous SCs for sub-acute human SCI repair. Despite this success, the fact remains that SC migration is very limited within the injured spinal cord, which is likely to significantly lessen their therapeutic efficacy. A lack of migration limits the ability of SCs to guide axons bot into and from the lesion as well as prevents SCs from reaching regions of distal demyelination so as to facilitate re-myelination repair. It therefore occurred to us that the ability of cell surace polysialylic acid (PSA) to facilitate cell migration during normal development might be exploited in the SC translational approach. We have recently shown in sub-acute SCI that SCs can readily migrate within the injured spinal cord when they have been genetically modified to express high levels of PSA, and that this SC modification leads to significantly greater axon regeneration and functional restitution following SCI. The next step in our work, as represented in this proposal, is to move closer to therapeutic relevance through the optimization and extension of the use of PSA in SCI, particularly to the treatment of chronic SCI. The research plan seeks to achieve that goal first by improvement in the practicality of the PSA-SC approach through the use of the purified polysialyltransferase (obtained from bacteria) to synthesize PSA directly on SCs and/or axons, thus avoiding the use of gene therapy in experimental paradigms of sub-acute and chronic SCI (Specific Aim 1). The proposal then seeks to understand the mechanism(s) by which PSA alters the migratory capacity of Schwann cells and improves the axon growth promoting ability of Schwann cells. (Specific Aim 2). As the ultimate goal of this work is to improve SCI repair in vivo, these studies will be evaluated not only in terms of the cel and tissue biology of our manipulations, but also the effect of those procedures on functional outcomes as measured in extensive behavioral testing. The proposed work will provide important data to allow us to expand the scope of our initial clinical trial with SCs from sub-acut to chronic SCI as well as provide readily translatable combinatory approaches that can putatively enhance the effectiveness of SCs clinically in both sub-acute and chronic SCI.	Enhancing the Reparative Efficacy of Schwann Cells following Chronic SCI	PUBLIC HEALTH RELEVANCE: Chronic spinal cord injury (SCI) is affects more than 1.25 million Americans (CDRF Foundation), being a major health care cost and social burden. We have shown that Schwann cell transplants can provide significant reparative and functional efficacy in a diversity of experimental SCI models and have submitted an IND to the FDA requesting Phase 1 clinical trials using autologous SCs in sub-acute human SCI. Yet, SC survival and migration/axon association within SCI still needs improvement to enhance their reparative effectiveness, particularly in chronic SCI. The goal of this proposal is to examine ways of manipulating SCs in vitro and in vivo so as to develop a combinatory approach that can provide both enhanced SC survival and migration for maximal reparative and functional efficacy in chronic SCI. SCI, particularly chronic SCI, is a major health issue/expense for veterans, who are disproportionally affected by this condition due to the perils of war. The proposed studies are thus highly pertinent to VA Health and the development of new clinical treatments.	VA	Non-SBIR/STTR	Enhancing the Reparative Efficacy of Schwann Cells following Chronic SCI	MIAMI VA HEALTH CARE SYSTEM	MIAMI	UNITED STATES	FL	Independent Hospitals	331251624	RX	Regenerative Rehabilitation[RRD0]	SCI Pathology & Repair	SCI Regeneration/Plasticity/Repair	Cell/Tissue Therapies		Preclinical
5I01RX001050-05	1050	0	9701846	2019	5	I01	PEARSE, DAMIEN D.	Not Applicable	26	2014-07-01 12:07:00	2019-12-31 12:12:00	RX-13-001	Acids;Acute;Address;Adult;Affect;American;Anatomy;Authorization documentation;Autologous;Axon;Bacteria;Biochemical;Biology;Biopsy;Cell Survival;Cell Transplants;Cells;Cervical;Chest;Chronic;Clinical;Clinical Treatment;Clinical Trials;Collaborations;Data;Demyelinations;Development;Distal;Effectiveness;Engineering;Enzymes;Experimental Models;Foundations;Gene Delivery;Goals;Growth;Health;Health Care Costs;Human;In Vitro;Individual;Injections;Injury;Investigational New Drug Application;Lesion;Light;Measures;Modeling;Modification;Molecular;Motor;Natural regeneration;Neuraxis;Neuroglia;Neurons;Pathway interactions;Peripheral;Peripheral Nerves;Phase I Clinical Trials;Polysialic Acid;Procedures;Recovery;Recovery of Function;Research;Research Personnel;Schwann Cells;Sensory;Site;Spinal;Spinal cord injury;Supporting Cell;Technology;Therapeutic;Tissues;Treatment Efficacy;United States;United States Food and Drug Administration;Veterans;Viral Vector;War;Work;axon growth;axon regeneration;base;behavior test;cell motility;design;experimental study;functional outcomes;gene therapy;genetic approach;implantation;improved;in vivo;injury and repair;migration;myelination;novel therapeutics;prevent;public health relevance;repaired;social;success;translational approach;treatment strategy	DESCRIPTION Chronic spinal cord injury (SCI) affects more than 1.25 million people in the United States, with more than 11,000 new injuries sustained annually. Recovery is limited because severed axons of the adult mammalian central nervous system (CNS) are unable to regenerate. Of the multiple treatment strategies employed in experimental models for SCI repair, cellular grafting to bridge the injury site and provide a substrate for axonal re-growth has been a foundation for many of the promising acute, sub-acute and chronic therapies. Our work to date has focused on the utility of the Schwann cell (SC), a peripheral glial cell critical for peripheral nerve regeneratio and repair, to anatomically and functionally restore the injured spinal cord. SCs can facilitate anatomical repair and improvements in functional recovery in a number of experimental SCI models (complete and incomplete; cervical and thoracic; acute and chronic). Importantly, SCs could be obtained from a peripheral nerve biopsy from a SCI individual, purified and expanded to large numbers in culture for ensuing autologous implantation. It is because of these beneficial effects that The Miami Project recently submitted to The Food and Drug Administration an Investigational New Drug Application to request permission to undertake a Phase 1 clinical trial with autologous SCs for sub-acute human SCI repair. Despite this success, the fact remains that SC migration is very limited within the injured spinal cord, which is likely to significantly lessen their therapeutic efficacy. A lack of migration limits the ability of SCs to guide axons bot into and from the lesion as well as prevents SCs from reaching regions of distal demyelination so as to facilitate re-myelination repair. It therefore occurred to us that the ability of cell surace polysialylic acid (PSA) to facilitate cell migration during normal development might be exploited in the SC translational approach. We have recently shown in sub-acute SCI that SCs can readily migrate within the injured spinal cord when they have been genetically modified to express high levels of PSA, and that this SC modification leads to significantly greater axon regeneration and functional restitution following SCI. The next step in our work, as represented in this proposal, is to move closer to therapeutic relevance through the optimization and extension of the use of PSA in SCI, particularly to the treatment of chronic SCI. The research plan seeks to achieve that goal first by improvement in the practicality of the PSA-SC approach through the use of the purified polysialyltransferase (obtained from bacteria) to synthesize PSA directly on SCs and/or axons, thus avoiding the use of gene therapy in experimental paradigms of sub-acute and chronic SCI (Specific Aim 1). The proposal then seeks to understand the mechanism(s) by which PSA alters the migratory capacity of Schwann cells and improves the axon growth promoting ability of Schwann cells. (Specific Aim 2). As the ultimate goal of this work is to improve SCI repair in vivo, these studies will be evaluated not only in terms of the cel and tissue biology of our manipulations, but also the effect of those procedures on functional outcomes as measured in extensive behavioral testing. The proposed work will provide important data to allow us to expand the scope of our initial clinical trial with SCs from sub-acut to chronic SCI as well as provide readily translatable combinatory approaches that can putatively enhance the effectiveness of SCs clinically in both sub-acute and chronic SCI.	Enhancing the Reparative Efficacy of Schwann Cells following Chronic SCI	PUBLIC HEALTH RELEVANCE: Chronic spinal cord injury (SCI) is affects more than 1.25 million Americans (CDRF Foundation), being a major health care cost and social burden. We have shown that Schwann cell transplants can provide significant reparative and functional efficacy in a diversity of experimental SCI models and have submitted an IND to the FDA requesting Phase 1 clinical trials using autologous SCs in sub-acute human SCI. Yet, SC survival and migration/axon association within SCI still needs improvement to enhance their reparative effectiveness, particularly in chronic SCI. The goal of this proposal is to examine ways of manipulating SCs in vitro and in vivo so as to develop a combinatory approach that can provide both enhanced SC survival and migration for maximal reparative and functional efficacy in chronic SCI. SCI, particularly chronic SCI, is a major health issue/expense for veterans, who are disproportionally affected by this condition due to the perils of war. The proposed studies are thus highly pertinent to VA Health and the development of new clinical treatments.	VA	Non-SBIR/STTR	Enhancing the Reparative Efficacy of Schwann Cells following Chronic SCI	MIAMI VA HEALTH CARE SYSTEM	MIAMI	UNITED STATES	FL	Independent Hospitals	331251624	RX	Regenerative Rehabilitation[RRD0]	SCI Pathology & Repair	SCI Regeneration/Plasticity/Repair	Cell/Tissue Therapies		Preclinical
5I01RX001050-05	1050	0	9701846	2020	5	I01	PEARSE, DAMIEN D.	Not Applicable	26	2014-07-01 12:07:00	2019-12-31 12:12:00	RX-13-001	Acids;Acute;Address;Adult;Affect;American;Anatomy;Authorization documentation;Autologous;Axon;Bacteria;Biochemical;Biology;Biopsy;Cell Survival;Cell Transplants;Cells;Cervical;Chest;Chronic;Clinical;Clinical Treatment;Clinical Trials;Collaborations;Data;Demyelinations;Development;Distal;Effectiveness;Engineering;Enzymes;Experimental Models;Foundations;Gene Delivery;Goals;Growth;Health;Health Care Costs;Human;In Vitro;Individual;Injections;Injury;Investigational New Drug Application;Lesion;Light;Measures;Modeling;Modification;Molecular;Motor;Natural regeneration;Neuraxis;Neuroglia;Neurons;Pathway interactions;Peripheral;Peripheral Nerves;Phase I Clinical Trials;Polysialic Acid;Procedures;Recovery;Recovery of Function;Research;Research Personnel;Schwann Cells;Sensory;Site;Spinal;Spinal cord injury;Supporting Cell;Technology;Therapeutic;Tissues;Treatment Efficacy;United States;United States Food and Drug Administration;Veterans;Viral Vector;War;Work;axon growth;axon regeneration;base;behavior test;cell motility;design;experimental study;functional outcomes;gene therapy;genetic approach;implantation;improved;in vivo;injury and repair;migration;myelination;novel therapeutics;prevent;public health relevance;repaired;social;success;translational approach;treatment strategy	DESCRIPTION Chronic spinal cord injury (SCI) affects more than 1.25 million people in the United States, with more than 11,000 new injuries sustained annually. Recovery is limited because severed axons of the adult mammalian central nervous system (CNS) are unable to regenerate. Of the multiple treatment strategies employed in experimental models for SCI repair, cellular grafting to bridge the injury site and provide a substrate for axonal re-growth has been a foundation for many of the promising acute, sub-acute and chronic therapies. Our work to date has focused on the utility of the Schwann cell (SC), a peripheral glial cell critical for peripheral nerve regeneratio and repair, to anatomically and functionally restore the injured spinal cord. SCs can facilitate anatomical repair and improvements in functional recovery in a number of experimental SCI models (complete and incomplete; cervical and thoracic; acute and chronic). Importantly, SCs could be obtained from a peripheral nerve biopsy from a SCI individual, purified and expanded to large numbers in culture for ensuing autologous implantation. It is because of these beneficial effects that The Miami Project recently submitted to The Food and Drug Administration an Investigational New Drug Application to request permission to undertake a Phase 1 clinical trial with autologous SCs for sub-acute human SCI repair. Despite this success, the fact remains that SC migration is very limited within the injured spinal cord, which is likely to significantly lessen their therapeutic efficacy. A lack of migration limits the ability of SCs to guide axons bot into and from the lesion as well as prevents SCs from reaching regions of distal demyelination so as to facilitate re-myelination repair. It therefore occurred to us that the ability of cell surace polysialylic acid (PSA) to facilitate cell migration during normal development might be exploited in the SC translational approach. We have recently shown in sub-acute SCI that SCs can readily migrate within the injured spinal cord when they have been genetically modified to express high levels of PSA, and that this SC modification leads to significantly greater axon regeneration and functional restitution following SCI. The next step in our work, as represented in this proposal, is to move closer to therapeutic relevance through the optimization and extension of the use of PSA in SCI, particularly to the treatment of chronic SCI. The research plan seeks to achieve that goal first by improvement in the practicality of the PSA-SC approach through the use of the purified polysialyltransferase (obtained from bacteria) to synthesize PSA directly on SCs and/or axons, thus avoiding the use of gene therapy in experimental paradigms of sub-acute and chronic SCI (Specific Aim 1). The proposal then seeks to understand the mechanism(s) by which PSA alters the migratory capacity of Schwann cells and improves the axon growth promoting ability of Schwann cells. (Specific Aim 2). As the ultimate goal of this work is to improve SCI repair in vivo, these studies will be evaluated not only in terms of the cel and tissue biology of our manipulations, but also the effect of those procedures on functional outcomes as measured in extensive behavioral testing. The proposed work will provide important data to allow us to expand the scope of our initial clinical trial with SCs from sub-acut to chronic SCI as well as provide readily translatable combinatory approaches that can putatively enhance the effectiveness of SCs clinically in both sub-acute and chronic SCI.	Enhancing the Reparative Efficacy of Schwann Cells following Chronic SCI	PUBLIC HEALTH RELEVANCE: Chronic spinal cord injury (SCI) is affects more than 1.25 million Americans (CDRF Foundation), being a major health care cost and social burden. We have shown that Schwann cell transplants can provide significant reparative and functional efficacy in a diversity of experimental SCI models and have submitted an IND to the FDA requesting Phase 1 clinical trials using autologous SCs in sub-acute human SCI. Yet, SC survival and migration/axon association within SCI still needs improvement to enhance their reparative effectiveness, particularly in chronic SCI. The goal of this proposal is to examine ways of manipulating SCs in vitro and in vivo so as to develop a combinatory approach that can provide both enhanced SC survival and migration for maximal reparative and functional efficacy in chronic SCI. SCI, particularly chronic SCI, is a major health issue/expense for veterans, who are disproportionally affected by this condition due to the perils of war. The proposed studies are thus highly pertinent to VA Health and the development of new clinical treatments.	VA	Non-SBIR/STTR	Enhancing the Reparative Efficacy of Schwann Cells following Chronic SCI	MIAMI VA HEALTH CARE SYSTEM	MIAMI	UNITED STATES	FL	Independent Hospitals	331251624	RX	Regenerative Rehabilitation[RRD0]	SCI Pathology & Repair	SCI Regeneration/Plasticity/Repair	Cell/Tissue Therapies		Preclinical
5IK2RX001123-05	1123	177471	9416832	2017	5	IK2	TAN, ANDREW MICHAEL	Not Applicable	3	2014-04-01 12:04:00	2019-03-31 12:03:00	RX-13-009	Acute;Address;American;Attenuated;Autopsy;Behavior;Biological Neural Networks;Brain;Caring;Chemosensitization;Chronic;Data;Dendritic Spines;Development;Disease;Dominant-Negative Mutation;Dysplasia;Early treatment;Economic Burden;Emotional;Foundations;Functional disorder;Future;Genes;Goals;Individual;Injury;Intervention;Intractable Pain;Investigation;Knowledge;Maintenance;Mediating;Medical;Mentors;Modeling;Morphology;Motor;Motor Neurons;Neurons;Nociception;Pain;Pain management;Patients;Pharmacology;Play;Quality of life;Reflex action;Reflex control;Refractory;Relapse;Research;Role;Sensory;Signal Transduction;Site;Societies;Spinal;Spinal Cord;Spinal cord injury;Structure;Synapses;System;Therapeutic;Tissues;Translations;Treatment Efficacy;Ventral Horn of the Spinal Cord;Vertebral column;Veterans;Viral;Visual;Work;attenuation;chronic pain;clinical application;clinical translation;clinically significant;experience;gene therapy;inhibitor/antagonist;knock-down;motor neuron development;nonhuman primate;pain reduction;pain symptom;painful neuropathy;preclinical study;prevent;public health relevance;sensorimotor system;spasticity;spinal reflex;synaptic function;targeted treatment;translational study;treatment strategy	DESCRIPTION: Background: The goal of our research is to identify a clinically applicable treatment strategy for intractable pain and spasticity after spinal cord injury (SCI). Over fifty percent of patients with SCI live a severely diminished quality of life due to neuropathic pain and spasticity that are ofte refractory to current medical treatments.There are approximately 42,000 US Veterans living with the physical and emotional burden of SCI while posing an economic burden to society at large. A variety of factors are known to contribute to chronic pain and spasticity after SCI. Dendritic spines are micron-sized structures located on neuronal branches in the brain and spinal cord. Because dendritic spines play an integral role in synaptic function and represent modifiable sites of synaptic contact, they provide the best visual clue into how neural networks form and retain function. Previous work has demonstrated that SCI-induced dendritic spine changes can produce long-lasting potentiation of nociceptive signals in the CNS, resulting in neuropathic pain, and contribute to the increased excitability of spinal reflex control associated with spasticity. Thus, targeting aberrant dendritic spine remodeling represents a potentially effective therapeutic approach for alleviating neuropathic pain and spasticity after SCI. Research Plan: Our main hypothesis is that dendritic spine remodeling after SCI contributes to the maintenance of hyperexcitability in spinal sensory and motor systems, leading to neuropathic pain and spasticity. To address this hypothesis, we will investigate whether dendritic spine remodeling after SCI contributes to the development and maintenance of neuropathic pain (Objective 1), and to dysfunction of the spinal motor reflex system (Objective 2). We will also determine the contribution of abnormal dendritic spine remodeling on spinal motor neurons to spinal reflex dysfunction and spasticity after SCI through the utilization of both a pharmacological approach (NSC23766) and a gene therapy approach (i.e., dominant-negative expression and Rac1 gene knockdown) (Objective 3). Finally, in a bridge-to-translation study (Objective 4), we will profile dendritic spine morphology in a non-human primate model of SCI. Significance: This project aims to directly benefit those with spinal cord injury. Of the >250,000 Americans with serious spinal cord injuries and disorders, about 42,000 are U.S. Veterans who are eligible for medical care and other benefits from the Department of Veterans Affairs. 50-80% of these individuals with SCI experience clinically significant pain and spasticity. Despite aggressive treatment, these complications are refractory to current medical treatments. Our proposed work will address the therapeutic potential targeting of abnormal dendritic spines in neuropathic pain and spasticity after SCI. Our findings will also provide the foundation for future translation of therapeutic treatment for pain and spasticity in patients with SCI.	Abnormal Dendritic Spines Underlie Neuropathic Pain and Spasticity in SCI	PUBLIC HEALTH RELEVANCE: This project aims to directly benefit those with spinal cord injury (SCI). Of the >250,000 Americans with serious spinal cord injuries and disorders, about 42,000 are U.S. Veterans who are eligible for medical care and other benefits from the Department of Veterans Affairs. 50-80% of these individuals with SCI experience clinically significant pain and spasticity. Despite aggressive treatment, these complications are both refractory to current medical treatments. Knowledge of dendritic spine behavior in the spinal cord could elucidate mechanisms of spinal sensory-motor circuit dysfunction. Our proposed work will address the potential contribution of dysplastic dendritic spines in neuropathic pain and spasticity after SCI. Results from this study will help determine whether targeting aberrant dendritic spine remodeling mechanisms represents a potentially effective therapeutic approach for alleviating neuropathic pain and spasticity after SCI.	VA	Other	Abnormal Dendritic Spines Underlie Neuropathic Pain and Spasticity in SCI	VA CONNECTICUT HEALTHCARE SYSTEM	WEST HAVEN	UNITED STATES	CT	Independent Hospitals	65162770	RX	Career Development Program - Panel I[RRD8]	SCI Secondary Health Conditions	SCI Pain	Drug Interventions		Preclinical
5IK2RX001123-05	1123	181756	9416832	2018	5	IK2	TAN, ANDREW MICHAEL	Not Applicable	3	2014-04-01 12:04:00	2019-03-31 12:03:00	RX-13-009	Acute;Address;American;Attenuated;Autopsy;Behavior;Biological Neural Networks;Brain;Caring;Chemosensitization;Chronic;Data;Dendritic Spines;Development;Disease;Dominant-Negative Mutation;Dysplasia;Early treatment;Economic Burden;Emotional;Foundations;Functional disorder;Future;Genes;Goals;Individual;Injury;Intervention;Intractable Pain;Investigation;Knowledge;Maintenance;Mediating;Medical;Mentors;Modeling;Morphology;Motor;Motor Neurons;Neurons;Nociception;Pain;Pain management;Patients;Pharmacology;Play;Quality of life;Reflex action;Reflex control;Refractory;Relapse;Research;Role;Sensory;Signal Transduction;Site;Societies;Spinal;Spinal Cord;Spinal cord injury;Structure;Synapses;System;Therapeutic;Tissues;Translations;Treatment Efficacy;Ventral Horn of the Spinal Cord;Vertebral column;Veterans;Viral;Visual;Work;attenuation;chronic pain;clinical application;clinical translation;clinically significant;experience;gene therapy;inhibitor/antagonist;knock-down;motor neuron development;nonhuman primate;pain reduction;pain symptom;painful neuropathy;preclinical study;prevent;public health relevance;sensorimotor system;spasticity;spinal reflex;synaptic function;targeted treatment;translational study;treatment strategy	DESCRIPTION: Background: The goal of our research is to identify a clinically applicable treatment strategy for intractable pain and spasticity after spinal cord injury (SCI). Over fifty percent of patients with SCI live a severely diminished quality of life due to neuropathic pain and spasticity that are ofte refractory to current medical treatments.There are approximately 42,000 US Veterans living with the physical and emotional burden of SCI while posing an economic burden to society at large. A variety of factors are known to contribute to chronic pain and spasticity after SCI. Dendritic spines are micron-sized structures located on neuronal branches in the brain and spinal cord. Because dendritic spines play an integral role in synaptic function and represent modifiable sites of synaptic contact, they provide the best visual clue into how neural networks form and retain function. Previous work has demonstrated that SCI-induced dendritic spine changes can produce long-lasting potentiation of nociceptive signals in the CNS, resulting in neuropathic pain, and contribute to the increased excitability of spinal reflex control associated with spasticity. Thus, targeting aberrant dendritic spine remodeling represents a potentially effective therapeutic approach for alleviating neuropathic pain and spasticity after SCI. Research Plan: Our main hypothesis is that dendritic spine remodeling after SCI contributes to the maintenance of hyperexcitability in spinal sensory and motor systems, leading to neuropathic pain and spasticity. To address this hypothesis, we will investigate whether dendritic spine remodeling after SCI contributes to the development and maintenance of neuropathic pain (Objective 1), and to dysfunction of the spinal motor reflex system (Objective 2). We will also determine the contribution of abnormal dendritic spine remodeling on spinal motor neurons to spinal reflex dysfunction and spasticity after SCI through the utilization of both a pharmacological approach (NSC23766) and a gene therapy approach (i.e., dominant-negative expression and Rac1 gene knockdown) (Objective 3). Finally, in a bridge-to-translation study (Objective 4), we will profile dendritic spine morphology in a non-human primate model of SCI. Significance: This project aims to directly benefit those with spinal cord injury. Of the >250,000 Americans with serious spinal cord injuries and disorders, about 42,000 are U.S. Veterans who are eligible for medical care and other benefits from the Department of Veterans Affairs. 50-80% of these individuals with SCI experience clinically significant pain and spasticity. Despite aggressive treatment, these complications are refractory to current medical treatments. Our proposed work will address the therapeutic potential targeting of abnormal dendritic spines in neuropathic pain and spasticity after SCI. Our findings will also provide the foundation for future translation of therapeutic treatment for pain and spasticity in patients with SCI.	Abnormal Dendritic Spines Underlie Neuropathic Pain and Spasticity in SCI	PUBLIC HEALTH RELEVANCE: This project aims to directly benefit those with spinal cord injury (SCI). Of the >250,000 Americans with serious spinal cord injuries and disorders, about 42,000 are U.S. Veterans who are eligible for medical care and other benefits from the Department of Veterans Affairs. 50-80% of these individuals with SCI experience clinically significant pain and spasticity. Despite aggressive treatment, these complications are both refractory to current medical treatments. Knowledge of dendritic spine behavior in the spinal cord could elucidate mechanisms of spinal sensory-motor circuit dysfunction. Our proposed work will address the potential contribution of dysplastic dendritic spines in neuropathic pain and spasticity after SCI. Results from this study will help determine whether targeting aberrant dendritic spine remodeling mechanisms represents a potentially effective therapeutic approach for alleviating neuropathic pain and spasticity after SCI.	VA	Other	Abnormal Dendritic Spines Underlie Neuropathic Pain and Spasticity in SCI	VA CONNECTICUT HEALTHCARE SYSTEM	WEST HAVEN	UNITED STATES	CT	Independent Hospitals	65162770	RX	Career Development Program - Panel I[RRD8]	SCI Secondary Health Conditions	SCI Pain	Drug Interventions		Preclinical
5IK2RX001123-05	1123	44483	9416832	2019	5	IK2	TAN, ANDREW MICHAEL	Not Applicable	3	2014-04-01 12:04:00	2019-03-31 12:03:00	RX-13-009	Acute;Address;American;Attenuated;Autopsy;Behavior;Biological Neural Networks;Brain;Caring;Chemosensitization;Chronic;Data;Dendritic Spines;Development;Disease;Dominant-Negative Mutation;Dysplasia;Early treatment;Economic Burden;Emotional;Foundations;Functional disorder;Future;Genes;Goals;Individual;Injury;Intervention;Intractable Pain;Investigation;Knowledge;Maintenance;Mediating;Medical;Mentors;Modeling;Morphology;Motor;Motor Neurons;Neurons;Nociception;Pain;Pain management;Patients;Pharmacology;Play;Quality of life;Reflex action;Reflex control;Refractory;Relapse;Research;Role;Sensory;Signal Transduction;Site;Societies;Spinal;Spinal Cord;Spinal cord injury;Structure;Synapses;System;Therapeutic;Tissues;Translations;Treatment Efficacy;Ventral Horn of the Spinal Cord;Vertebral column;Veterans;Viral;Visual;Work;attenuation;chronic pain;clinical application;clinical translation;clinically significant;experience;gene therapy;inhibitor/antagonist;knock-down;motor neuron development;nonhuman primate;pain reduction;pain symptom;painful neuropathy;preclinical study;prevent;public health relevance;sensorimotor system;spasticity;spinal reflex;synaptic function;targeted treatment;translational study;treatment strategy	DESCRIPTION: Background: The goal of our research is to identify a clinically applicable treatment strategy for intractable pain and spasticity after spinal cord injury (SCI). Over fifty percent of patients with SCI live a severely diminished quality of life due to neuropathic pain and spasticity that are ofte refractory to current medical treatments.There are approximately 42,000 US Veterans living with the physical and emotional burden of SCI while posing an economic burden to society at large. A variety of factors are known to contribute to chronic pain and spasticity after SCI. Dendritic spines are micron-sized structures located on neuronal branches in the brain and spinal cord. Because dendritic spines play an integral role in synaptic function and represent modifiable sites of synaptic contact, they provide the best visual clue into how neural networks form and retain function. Previous work has demonstrated that SCI-induced dendritic spine changes can produce long-lasting potentiation of nociceptive signals in the CNS, resulting in neuropathic pain, and contribute to the increased excitability of spinal reflex control associated with spasticity. Thus, targeting aberrant dendritic spine remodeling represents a potentially effective therapeutic approach for alleviating neuropathic pain and spasticity after SCI. Research Plan: Our main hypothesis is that dendritic spine remodeling after SCI contributes to the maintenance of hyperexcitability in spinal sensory and motor systems, leading to neuropathic pain and spasticity. To address this hypothesis, we will investigate whether dendritic spine remodeling after SCI contributes to the development and maintenance of neuropathic pain (Objective 1), and to dysfunction of the spinal motor reflex system (Objective 2). We will also determine the contribution of abnormal dendritic spine remodeling on spinal motor neurons to spinal reflex dysfunction and spasticity after SCI through the utilization of both a pharmacological approach (NSC23766) and a gene therapy approach (i.e., dominant-negative expression and Rac1 gene knockdown) (Objective 3). Finally, in a bridge-to-translation study (Objective 4), we will profile dendritic spine morphology in a non-human primate model of SCI. Significance: This project aims to directly benefit those with spinal cord injury. Of the >250,000 Americans with serious spinal cord injuries and disorders, about 42,000 are U.S. Veterans who are eligible for medical care and other benefits from the Department of Veterans Affairs. 50-80% of these individuals with SCI experience clinically significant pain and spasticity. Despite aggressive treatment, these complications are refractory to current medical treatments. Our proposed work will address the therapeutic potential targeting of abnormal dendritic spines in neuropathic pain and spasticity after SCI. Our findings will also provide the foundation for future translation of therapeutic treatment for pain and spasticity in patients with SCI.	Abnormal Dendritic Spines Underlie Neuropathic Pain and Spasticity in SCI	PUBLIC HEALTH RELEVANCE: This project aims to directly benefit those with spinal cord injury (SCI). Of the >250,000 Americans with serious spinal cord injuries and disorders, about 42,000 are U.S. Veterans who are eligible for medical care and other benefits from the Department of Veterans Affairs. 50-80% of these individuals with SCI experience clinically significant pain and spasticity. Despite aggressive treatment, these complications are both refractory to current medical treatments. Knowledge of dendritic spine behavior in the spinal cord could elucidate mechanisms of spinal sensory-motor circuit dysfunction. Our proposed work will address the potential contribution of dysplastic dendritic spines in neuropathic pain and spasticity after SCI. Results from this study will help determine whether targeting aberrant dendritic spine remodeling mechanisms represents a potentially effective therapeutic approach for alleviating neuropathic pain and spasticity after SCI.	VA	Other	Abnormal Dendritic Spines Underlie Neuropathic Pain and Spasticity in SCI	VA CONNECTICUT HEALTHCARE SYSTEM	WEST HAVEN	UNITED STATES	CT	Independent Hospitals	65162770	RX	Career Development Program - Panel I[RRD8]	SCI Secondary Health Conditions	SCI Pain	Drug Interventions		Preclinical
5I01BX001252-04	1252	72952	8802850	2017	5	I01	LU, PENGZHE	Not Applicable	50	2012-04-01 12:04:00	2016-03-31 12:03:00	BX-11-014	Acute;Adult;Affinity Chromatography;Afghanistan;American;Americas;Animal Experimentation;Axon;Bacterial Artificial Chromosomes;Behavioral;Biological Models;Brain;Brain Stem;Brain-Derived Neurotrophic Factor;Caring;Cell Survival;Cell Transplants;Cells;Cervical;Chest;Chronic;Clinical;Corticospinal Tracts;Data;Dependovirus;Electron Microscopy;Electrophysiology (science);Embryo;Environment;Feeling;Future;Genes;Goals;Green Fluorescent Proteins;Human;Injury;Interneurons;Iraq;Knowledge;Lesion;Life;Mediating;Mission;Molecular;Motor;Motor Neurons;Natural regeneration;Neuroglia;Neurons;Outcome;Paralysed;Patient Care;Process;Property;Rattus;Recovery;Recovery of Function;Replacement Therapy;Research;Ribosomes;Serotyping;Signal Transduction;Site;Spinal;Spinal Cord;Spinal Cord Lesions;Spinal Cord transection injury;Spinal cord injury;Stem cells;Synapses;System;Techniques;Thoracic spinal cord structure;Transgenic Mice;Transgenic Organisms;Translating;Translations;Transplantation;Veterans;War;Work;axon growth;axon regeneration;base;behavior test;cell type;central gray matter;functional restoration;gray matter;human embryonic stem cell;immunocytochemistry;injured;loss of function;mouse model;nerve stem cell;nerve supply;neural graft;neural stimulation;neuronal replacement;neurotrophic factor;novel;progenitor;reconstitution;reinnervation;research study;synaptogenesis;white matter	DESCRIPTION (provided by applicant): Spinal cord injury (SCI) often damages not only white matter axon tracts that carry signals to and from the brain, but also the central gray matter, causing segmental losses of interneurons and motor neurons. Transplantation of neural stem cells or neural progenitors not only potentially replaces lost neurons and glia, but could also serve as a functional relay between spinal cord segments that are disconnected by injury. Our preliminary data provide strong support for this functional relay hypothesis, showing grafted embryonic neurons support formation of functional electrophysiological relays across sites of complete spinal transection, resulting in behavioral recovery; spinal re- transection abolished all recovery. The proposed studies will determine whether extrinsic neurotrophins promote host supraspinal axon regeneration and re-innervation of grafted embryonic neurons to further strengthen formation of functional relays after SCI. In addition, we will examine mechanisms underlying functional relay formation and identify genes responsible for corticospinal tract axonal regeneration, using BAC-TRAP translational profiling. Lastly, we will transfer advances from rat embryonic spinal cord neuronal progenitor work to human embryonic stem (ES) cell approaches. This work will reveal whether extrinsic stimulation of neural systems after SCI can enhance supraspinal axonal regeneration and form graft-mediated neuronal relays that facilitate functional recovery. Further, this model system will provide a rich opportunity for identifying molecular mechanisms underlying axonal regeneration. The goals of this research are directly and highly relevant to the VA patient care mission.	Transplantation of Neural Progenitors as Functional Relay for Spinal Cord Injury	Spinal Cord Injury (SCI) is damage to the spinal cord that results in permanent loss of function such as mobility or feeling below injury. There are approximately 250,000 Americans living with spinal cord injuries, and approximately 20,000 of those injured are veterans (data from Paralyzed Veterans of America). The number of such injuries is increasing as a result of the Iraq and Afghanistan war. Thus, care and treatment of spinal cord injured veterans is important to the VA patient care mission. The use of neural stem cells or progenitors as a functional relay is a very promised experimental study. Results from the current proposal will provide important knowledge that could form the basis for generating future therapies for acute and chronic SCI.	VA	Non-SBIR/STTR	Transplantation of Neural Progenitors as Functional Relay for Spinal Cord Injury	VA SAN DIEGO HEALTHCARE SYSTEM	SAN DIEGO	UNITED STATES	CA	Independent Hospitals	921610002	BX	Neurobiology C[NURC]	SCI Motor/Sensory Function	Ambulation/Locomotion	Cell/Tissue Therapies	Other Biologics	Preclinical
5I01BX001262-06	1262	246000	9815318	2020	5	I01	BANIK, NAREN L	Not Applicable	6	2012-10-01 12:10:00	2022-09-30 12:09:00	BX-18-001	Acute;Animal Model;Anti-Inflammatory Agents;Apoptosis;Astrocytes;Attenuated;Axon;Biological Availability;Calcium Signaling;Cell Differentiation process;Cell Maturation;Cells;Chronic;Cicatrix;Clinical;Clinical Trials;Data;Dose;Drug Delivery Systems;Epithelial;Epithelium;Estrogens;Exposure to;Extracellular Matrix;Fibroblasts;Formulation;Gait;General Population;Glial Fibrillary Acidic Protein;Gliosis;Goals;Grant;Growth Factor;Hormonal;Hormones;Human;Immune;In Vitro;Inflammation;Inflammatory;Injections;Injury;Intervention;Lesion;Methylprednisolone;Microglia;Modeling;Myelin;Natural regeneration;Neuroglia;Neurons;Neuroprotective Agents;Oligodendroglia;Phase;Pilot Projects;Plasma;Production;Rattus;Recovery of Function;Route;Safety;Sepharose;Signal Transduction;Spinal Cord;Spinal cord injury;T cell response;Techniques;Testing;Th1 Cells;Therapeutic;Therapeutic Agents;Tissues;Translations;Treatment Efficacy;Vascular Endothelial Growth Factors;Veterans;Vimentin;angiogenesis;established cell line;estrogenic;functional improvement;glial cell-line derived neurotrophic factor;immunoregulation;improved;medication safety;myelination;nano;nanoparticle;nanoparticle delivery;neuroprotection;novel;novel marker;novel strategies;oligodendrocyte precursor;precursor cell;preservation;primary endpoint;protective effect;regenerative;side effect;tissue regeneration	Estrogen (E2) treatment is known to be neuroprotectant in spinal cord injury (SCI). This hormone is highly pleiotropic and has been shown to decrease apoptosis, modulate calcium signaling, regulate growth factor expression, act as an anti-inflammatory, and can drive angiogenesis. These beneficial effects were found at the low dose of 10μg/kg E2 (multiple i.v. injections; previous grant), which helped in obtaining IND approval for taking this into a small clinical safety trial. However, the dose remains non-physiologic and thereby poses a safety hurdle for clinical use. The emergence of smart drug delivery techniques, such as nanoparticles, may allow for increased drug safety and improved efficacy. Thus, the goal of this study is to investigate the effects of nanoparticle delivery of lower doses of E2 (2.5-5.0µg, single dose) that may avoid the high systemic exposures seen with traditional dose routes (i.v. or i.p.) and allow for enhanced protective and reparative effects on lesioned tissue. Preliminary data show that a single administration of rapid release formulated PLGA-PEG nanoparticles loaded with E2 can focally deliver E2 to the contused spinal cord with reduced plasma concentrations when compared with i.v. dosing and can drive estrogenic changes. Additionally, this approach has shown that a single 5.0µg dose of nanoparticle E2 (N-E2) can improve locomotor function recovery. Pilot data suggest that E2 supports the survival of oligodendrocyte precursor cells (OPC) when exposed to toxic factors from Th1 cells and microglia in vitro. Thus, using a cocktail of rapid and slow release nanoparticle formulations, an entirely novel approach, enhanced efficacy may be achieved after SCI. This approach may allow for rapid translation of this known neuroprotectant into clinical trials. We hypothesize that focal delivery of estrogen via nanoparticles will minimize plasma exposure and increase tissue concentrations thereby allowing for maximized therapeutic potential in SCI. To test the hypothesis, three specific aims are proposed: (1) Examine N-E2 release profile and estrogenic effects on inflammation, gliosis, and neuronal protection in acute SCI; (2) Determine the mechanisms of E2-driven protective effects on epithelial, glial and neuronal cells following slow release N-E2 in acute and chronic SCI; and (3) Investigate the potential additive effects of rapid and slow release N-E2 on reduced glial scarring, enhanced regeneration, and improved locomotor function in chronic SCI. Completion of this study will identify the optimal dosing strategy of E2 loaded nanoparticles for delivery of this therapeutic agent in SCI. Additionally, as novel targets of E2 signaling are explored, progress in understanding the mechanisms of estrogenic driven neuroprotection will be made. These data should provide sufficient evidence to support the translation of E2 into clinical trials, with the ultimate goal of providing a safe and effective therapeutic to treat both veterans and the general population suffering from SCI.	Hormonal Intervention Protects Axon-myelin to Promote Functional Recovery in SCI	While methylprednisolone as a therapy in spinal cord injury (SCI) has been found to have limited benefits and many side effects, use of estrogen has been shown to be neuroprotective in experimental SCI with improvement of function in an animal model. The goal of this project is to employ focal delivery of nanoparticle estrogen in SCI and assess the therapeutic efficacy. Our data indicate such focal delivery of nanoparticle estrogen may have significant clinical benefits in the recovery of function in human SCI.	VA	Non-SBIR/STTR	Hormonal Intervention Protects Axon-myelin to Promote Functional Recovery in SCI	RALPH H JOHNSON VA MEDICAL CENTER	CHARLESTON	UNITED STATES	SC	Independent Hospitals	294015703	BX	ZRD1-NURC-H(01)1	SCI Motor/Sensory Function	Ambulation/Locomotion	Other Biologics		Preclinical
5I01BX001262-07	1262	240495	10045555	2021	5	I01	BANIK, NAREN L	Not Applicable	6	2012-10-01 12:10:00	2022-09-30 12:09:00	BX-18-001	Acute;Animal Model;Anti-Inflammatory Agents;Apoptosis;Astrocytes;Attenuated;Axon;Biological Availability;Calcium Signaling;Cell Differentiation process;Cell Maturation;Cells;Chronic;Cicatrix;Clinical;Clinical Trials;Data;Dose;Drug Delivery Systems;Epithelial;Estrogens;Exposure to;Extracellular Matrix;Fibroblasts;Formulation;Gait;General Population;Glial Fibrillary Acidic Protein;Gliosis;Goals;Grant;Growth Factor;Hormonal;Hormones;Human;Immune;In Vitro;Inflammation;Inflammatory;Injections;Injury;Intervention;Lesion;Methylprednisolone;Microglia;Modeling;Myelin;Natural regeneration;Neuroglia;Neurons;Neuroprotective Agents;Oligodendroglia;Phase;Pilot Projects;Plasma;Production;Rattus;Recovery of Function;Regenerative capacity;Route;Safety;Sepharose;Signal Transduction;Spinal Cord;Spinal cord injury;T cell response;Techniques;Testing;Th1 Cells;Therapeutic;Therapeutic Agents;Tissues;Translations;Treatment Efficacy;Vascular Endothelial Growth Factors;Veterans;Vimentin;angiogenesis;established cell line;estrogenic;functional improvement;glial cell-line derived neurotrophic factor;immunoregulation;improved;medication safety;myelination;nano;nanoparticle;nanoparticle delivery;neuroprotection;novel;novel marker;novel strategies;oligodendrocyte precursor;precursor cell;preservation;primary endpoint;protective effect;side effect;therapeutically effective;tissue regeneration	Estrogen (E2) treatment is known to be neuroprotectant in spinal cord injury (SCI). This hormone is highly pleiotropic and has been shown to decrease apoptosis, modulate calcium signaling, regulate growth factor expression, act as an anti-inflammatory, and can drive angiogenesis. These beneficial effects were found at the low dose of 10μg/kg E2 (multiple i.v. injections; previous grant), which helped in obtaining IND approval for taking this into a small clinical safety trial. However, the dose remains non-physiologic and thereby poses a safety hurdle for clinical use. The emergence of smart drug delivery techniques, such as nanoparticles, may allow for increased drug safety and improved efficacy. Thus, the goal of this study is to investigate the effects of nanoparticle delivery of lower doses of E2 (2.5-5.0µg, single dose) that may avoid the high systemic exposures seen with traditional dose routes (i.v. or i.p.) and allow for enhanced protective and reparative effects on lesioned tissue. Preliminary data show that a single administration of rapid release formulated PLGA-PEG nanoparticles loaded with E2 can focally deliver E2 to the contused spinal cord with reduced plasma concentrations when compared with i.v. dosing and can drive estrogenic changes. Additionally, this approach has shown that a single 5.0µg dose of nanoparticle E2 (N-E2) can improve locomotor function recovery. Pilot data suggest that E2 supports the survival of oligodendrocyte precursor cells (OPC) when exposed to toxic factors from Th1 cells and microglia in vitro. Thus, using a cocktail of rapid and slow release nanoparticle formulations, an entirely novel approach, enhanced efficacy may be achieved after SCI. This approach may allow for rapid translation of this known neuroprotectant into clinical trials. We hypothesize that focal delivery of estrogen via nanoparticles will minimize plasma exposure and increase tissue concentrations thereby allowing for maximized therapeutic potential in SCI. To test the hypothesis, three specific aims are proposed: (1) Examine N-E2 release profile and estrogenic effects on inflammation, gliosis, and neuronal protection in acute SCI; (2) Determine the mechanisms of E2-driven protective effects on epithelial, glial and neuronal cells following slow release N-E2 in acute and chronic SCI; and (3) Investigate the potential additive effects of rapid and slow release N-E2 on reduced glial scarring, enhanced regeneration, and improved locomotor function in chronic SCI. Completion of this study will identify the optimal dosing strategy of E2 loaded nanoparticles for delivery of this therapeutic agent in SCI. Additionally, as novel targets of E2 signaling are explored, progress in understanding the mechanisms of estrogenic driven neuroprotection will be made. These data should provide sufficient evidence to support the translation of E2 into clinical trials, with the ultimate goal of providing a safe and effective therapeutic to treat both veterans and the general population suffering from SCI.	Hormonal Intervention Protects Axon-myelin to Promote Functional Recovery in SCI	While methylprednisolone as a therapy in spinal cord injury (SCI) has been found to have limited benefits and many side effects, use of estrogen has been shown to be neuroprotective in experimental SCI with improvement of function in an animal model. The goal of this project is to employ focal delivery of nanoparticle estrogen in SCI and assess the therapeutic efficacy. Our data indicate such focal delivery of nanoparticle estrogen may have significant clinical benefits in the recovery of function in human SCI.	VA	Non-SBIR/STTR	Hormonal Intervention Protects Axon-myelin to Promote Functional Recovery in SCI	RALPH H JOHNSON VA MEDICAL CENTER	CHARLESTON	UNITED STATES	SC	Independent Hospitals	294015703	BX	ZRD1-NURC-H(01)1	SCI Motor/Sensory Function	Ambulation/Locomotion	Other Biologics		Preclinical
5I01BX001262-08	1262	216875	10291814	2022	5	I01	BANIK, NAREN L	Not Applicable	6	2012-10-01 12:10:00	2023-09-30 12:09:00	BX-18-001	Acute;Animal Model;Anti-Inflammatory Agents;Apoptosis;Astrocytes;Attenuated;Axon;Biological Availability;Calcium Signaling;Cell Differentiation process;Cell Maturation;Cells;Chronic;Cicatrix;Clinical;Clinical Trials;Data;Dose;Drug Delivery Systems;Epithelial;Estrogens;Exposure to;Extracellular Matrix;Fibroblasts;Formulation;Gait;General Population;Glial Fibrillary Acidic Protein;Gliosis;Goals;Grant;Growth Factor;Hormonal;Hormones;Human;Immune;In Vitro;Inflammation;Inflammatory;Injections;Injury;Intervention;Lesion;Methylprednisolone;Microglia;Modeling;Myelin;Natural regeneration;Neuroglia;Neurons;Neuroprotective Agents;Oligodendroglia;Phase;Pilot Projects;Plasma;Production;Rattus;Recovery of Function;Regenerative capacity;Route;Safety;Sepharose;Signal Transduction;Spinal Cord;Spinal cord injury;T cell response;Techniques;Testing;Th1 Cells;Therapeutic;Therapeutic Agents;Tissues;Translations;Treatment Efficacy;Vascular Endothelial Growth Factors;Veterans;Vimentin;angiogenesis;established cell line;estrogenic;functional improvement;glial cell-line derived neurotrophic factor;immunoregulation;improved;medication safety;myelination;nano;nanoparticle;nanoparticle delivery;neuroprotection;novel;novel marker;novel strategies;oligodendrocyte precursor;precursor cell;preservation;primary endpoint;protective effect;side effect;therapeutically effective;tissue regeneration	Estrogen (E2) treatment is known to be neuroprotectant in spinal cord injury (SCI). This hormone is highly pleiotropic and has been shown to decrease apoptosis, modulate calcium signaling, regulate growth factor expression, act as an anti-inflammatory, and can drive angiogenesis. These beneficial effects were found at the low dose of 10μg/kg E2 (multiple i.v. injections; previous grant), which helped in obtaining IND approval for taking this into a small clinical safety trial. However, the dose remains non-physiologic and thereby poses a safety hurdle for clinical use. The emergence of smart drug delivery techniques, such as nanoparticles, may allow for increased drug safety and improved efficacy. Thus, the goal of this study is to investigate the effects of nanoparticle delivery of lower doses of E2 (2.5-5.0µg, single dose) that may avoid the high systemic exposures seen with traditional dose routes (i.v. or i.p.) and allow for enhanced protective and reparative effects on lesioned tissue. Preliminary data show that a single administration of rapid release formulated PLGA-PEG nanoparticles loaded with E2 can focally deliver E2 to the contused spinal cord with reduced plasma concentrations when compared with i.v. dosing and can drive estrogenic changes. Additionally, this approach has shown that a single 5.0µg dose of nanoparticle E2 (N-E2) can improve locomotor function recovery. Pilot data suggest that E2 supports the survival of oligodendrocyte precursor cells (OPC) when exposed to toxic factors from Th1 cells and microglia in vitro. Thus, using a cocktail of rapid and slow release nanoparticle formulations, an entirely novel approach, enhanced efficacy may be achieved after SCI. This approach may allow for rapid translation of this known neuroprotectant into clinical trials. We hypothesize that focal delivery of estrogen via nanoparticles will minimize plasma exposure and increase tissue concentrations thereby allowing for maximized therapeutic potential in SCI. To test the hypothesis, three specific aims are proposed: (1) Examine N-E2 release profile and estrogenic effects on inflammation, gliosis, and neuronal protection in acute SCI; (2) Determine the mechanisms of E2-driven protective effects on epithelial, glial and neuronal cells following slow release N-E2 in acute and chronic SCI; and (3) Investigate the potential additive effects of rapid and slow release N-E2 on reduced glial scarring, enhanced regeneration, and improved locomotor function in chronic SCI. Completion of this study will identify the optimal dosing strategy of E2 loaded nanoparticles for delivery of this therapeutic agent in SCI. Additionally, as novel targets of E2 signaling are explored, progress in understanding the mechanisms of estrogenic driven neuroprotection will be made. These data should provide sufficient evidence to support the translation of E2 into clinical trials, with the ultimate goal of providing a safe and effective therapeutic to treat both veterans and the general population suffering from SCI.	Hormonal Intervention Protects Axon-myelin to Promote Functional Recovery in SCI	While methylprednisolone as a therapy in spinal cord injury (SCI) has been found to have limited benefits and many side effects, use of estrogen has been shown to be neuroprotective in experimental SCI with improvement of function in an animal model. The goal of this project is to employ focal delivery of nanoparticle estrogen in SCI and assess the therapeutic efficacy. Our data indicate such focal delivery of nanoparticle estrogen may have significant clinical benefits in the recovery of function in human SCI.	VA	Non-SBIR/STTR	Hormonal Intervention Protects Axon-myelin to Promote Functional Recovery in SCI	RALPH H JOHNSON VA MEDICAL CENTER	CHARLESTON	UNITED STATES	SC	Independent Hospitals	294015703	BX	ZRD1-NURC-H(01)1	SCI Motor/Sensory Function	Ambulation/Locomotion	Other Biologics		Preclinical
5I01BX001262-10	1262	41250	10903735	2023	5	I01	BANIK, NAREN L	Not Applicable	6	2012-10-01 12:10:00	2027-06-30 12:06:00	BX-22-001	Acute;Anti-Inflammatory Agents;Area;Astrocytes;Attenuated;Axon;Biodistribution;Bioenergetics;Bladder;Cells;Cicatrix;Clinical;Clinical Trials;Combined Modality Therapy;Complex;Contusions;Correlative Study;Data;Denervation;Diabetes Mellitus;Dose;Drug Delivery Systems;Epithelium;Estrogens;F-Box Proteins;Fibroblasts;Formulation;Gel;General Population;Gliosis;Goals;Health;High Prevalence;Hormonal;Human;Immobilization;Impairment;In Vitro;Individual;Inflammation;Inflammatory;Inflammatory Response;Injury;Insulin Resistance;Intervention;Kinetics;Laboratories;Lesion;Limb structure;Mediating;Methylprednisolone;Microglia;Modeling;Molecular;Morphology;Motor;Motor Neurons;Muscle;Muscle Fibers;Muscle Proteins;Muscular Atrophy;Myelin;Myoblasts;Nerve;Nervous System Trauma;Neurologic Deficit;Neurologic Dysfunctions;Neuronal Dysfunction;Neurons;Neurophysiology - biologic function;Oligodendroglia;Paralysed;Patients;Penetration;Phase;Plasma;Population;Prevention;Rattus;Recovery;Recovery of Function;Rehabilitation therapy;Safety;Signal Transduction;Skeletal Muscle;Spinal Cord;Spinal Cord Contusions;Spinal cord injury;Techniques;Testing;Tissues;Toxic effect;Translations;Veterans;alternative treatment;axon injury;chemokine;combat veteran;comparative;cytokine;effective therapy;estrogenic;experience;functional outcomes;improved;in vivo;inflammatory modulation;insight;medication safety;muscle RING finger 1;myelination;nanoparticle;neuroinflammation;neuron loss;neuroprotection;novel;novel marker;pharmacologic;preservation;reduced muscle mass;research clinical testing;skeletal muscle wasting;steroid hormone;translational potential	Severe spinal cord injury (SCI) is a complex, debilitating condition leading to permanent life-long neurological deficits. In addition to neurological dysfunction, individuals with SCI experience neurogenic muscle loss due to immobility. Amelioration of neurological deficits and prevention of skeletal muscle loss are intricately related to recovery of function following SCI. Molecular mechanisms causing neuronal impairment and skeletal muscle loss resulting from SCI, remain incompletely understood. Our laboratory is among the first to demonstrate steroid hormone estrogen (E2) driven neuroprotection in experimental SCI in rats, suggesting E2 warrants clinical evaluation in individuals with neurotrauma. The beneficial effect in SCI was found at a low dose of 10μg/kg E2, but the dose remains at a non-physiologic for human use, and thereby poses a safety concern for clinical use. The emergence of smart drug delivery techniques, such as nanoparticles, may allow for increased drug safety and improved efficacy. Thus, the goal of this proposal is to examine the effects of novel fast and slow release E2-loaded nanoparticles (NP) on neuronal dysfunction and skeletal muscle loss in a rat contusion model of SCI. Since muscle loss may occur as a result of damage to motoneurons in the spinal cord, focal delivery of E2 may reverse denervation and promote nerve sprouting in partially denervated muscle fibers. Preliminary studies suggest that a single administration of a combined fast-release (FNP-E2) and slow-release (SNP-E2) formulation to the contused spinal cord attenuates inflammatory cytokines/chemokines, gliosis, glial scarring, and neurogenic muscle loss. The focal delivery of E2 promotes microglial and astroglial differentiation to subpopulations of anti- inflammatory microglia/astrocytes which inhibit inflammation, axonal damage, and neuronal loss. Preliminary studies also suggest that NP-mediated delivery of E2 gel patch therapy reduces insult-induced muscle RING finger 1 (MuRF1) and muscle atrophy F-box (MAFbx) proteins in vitro in myoblast cells and in vivo following mild to moderate SCI (40g/cm injury) in rats. However, whether NP-E2 gel patch therapy alters neuronal impairment and skeletal muscle loss in severe SCI (60g/cm injury) remains unknown. Thus, using a novel combined FNP- E2 and SNP-E2, may allow for suppression of acute inflammation by FNP-E2 and modulation of the inflammatory response by SNP-E2 thereafter. We hypothesize that focal delivery of combined FNP-E2 and SNP-E2 will minimize plasma E2 levels and increase local spinal cord concentrations - thereby reducing acute and subacute inflammation to promote recovery from neurogenic muscle loss in severe SCI. To test the hypothesis, three specific aims are proposed: (Aim 1) Determine the delivery of a combined FNP-E2 and SNP-E2 gel patch therapy and evaluate its kinetics, bio-distribution, toxicity, and effects in severe SCI model in rats; (Aim 2) Investigate the effects of a combined FNP-E2 and SNP-E2 therapy on neuronal impairment, glial scarring, and bladder/locomotor function in severe SCI; and (Aim 3) Examine the effects of a combined FNP-E2 and SNP- E2 therapy on skeletal muscle loss, neuroinflammation, and functional outcomes in severe SCI. Overall, the proposed combination strategy in a severe SCI model may provide insights into the mechanisms of estrogenic- driven neuroprotection and prevention of neurogenic muscle loss in severe SCI in combat veterans. Completion of this project should provide sufficient evidence to support the translation of E2 into clinical trials, with the ultimate goal of providing a safe and effective therapy to treat both veterans and the general population suffering from SCI.	Hormonal Intervention Protects Axon-myelin to Promote Functional Recovery in SCI	Pharmacological therapies for spinal cord injury (SCI), such as methylprednisolone, have limited efficacy. However, a potential alternative treatment, low-dose estrogen (E2), has been found to be neuroprotective in SCI. Thus, studies in this application are focused on investigating the effects of novel fast and slow release E2-loaded nanoparticles (NP) on neuronal dysfunction and skeletal muscle loss in a rat contusion model of severe SCI. Protection of neural function in SCI following treatment with a combination of fast-release (FNP-E2) and slow-release (SNP-E2) formulations can help preserve and stabilize muscle fibers, which are intricately involved in recovery of function, leading to improved locomotor rehabilitation in combat veterans with severe SCI.	VA	Non-SBIR/STTR	Hormonal Intervention Protects Axon-myelin to Promote Functional Recovery in SCI	RALPH H JOHNSON VA MEDICAL CENTER	CHARLESTON	UNITED STATES	SC	Independent Hospitals	294015703	BX	ZRD1-NURC-C(01)	SCI Motor/Sensory Function	Ambulation/Locomotion	Other Biologics		Preclinical
5I01BX001262-10	1262	215000	10903735	2024	5	I01	BANIK, NAREN L	Not Applicable	6	2012-10-01 12:10:00	2027-06-30 12:06:00	BX-22-001	Acute;Anti-Inflammatory Agents;Area;Astrocytes;Attenuated;Axon;Biodistribution;Bioenergetics;Bladder;Cells;Cicatrix;Clinical;Clinical Trials;Combined Modality Therapy;Complex;Contusions;Correlative Study;Data;Denervation;Diabetes Mellitus;Dose;Drug Delivery Systems;Epithelium;Estrogens;F-Box Proteins;Fibroblasts;Formulation;Gel;General Population;Gliosis;Goals;Health;High Prevalence;Hormonal;Human;Immobilization;Impairment;In Vitro;Individual;Inflammation;Inflammatory;Inflammatory Response;Injury;Insulin Resistance;Intervention;Kinetics;Laboratories;Lesion;Limb structure;Mediating;Methylprednisolone;Microglia;Modeling;Molecular;Morphology;Motor;Motor Neurons;Muscle;Muscle Fibers;Muscle Proteins;Muscular Atrophy;Myelin;Myoblasts;Nerve;Nervous System Trauma;Neurologic Deficit;Neurologic Dysfunctions;Neuronal Dysfunction;Neurons;Neurophysiology - biologic function;Oligodendroglia;Paralysed;Patients;Penetration;Phase;Plasma;Population;Prevention;Rattus;Recovery;Recovery of Function;Rehabilitation therapy;Safety;Signal Transduction;Skeletal Muscle;Spinal Cord;Spinal Cord Contusions;Spinal cord injury;Techniques;Testing;Tissues;Toxic effect;Translations;Veterans;alternative treatment;axon injury;chemokine;combat veteran;comparative;cytokine;effective therapy;estrogenic;experience;functional outcomes;improved;in vivo;inflammatory modulation;insight;medication safety;muscle RING finger 1;myelination;nanoparticle;neuroinflammation;neuron loss;neuroprotection;novel;novel marker;pharmacologic;preservation;reduced muscle mass;research clinical testing;skeletal muscle wasting;steroid hormone;translational potential	Severe spinal cord injury (SCI) is a complex, debilitating condition leading to permanent life-long neurological deficits. In addition to neurological dysfunction, individuals with SCI experience neurogenic muscle loss due to immobility. Amelioration of neurological deficits and prevention of skeletal muscle loss are intricately related to recovery of function following SCI. Molecular mechanisms causing neuronal impairment and skeletal muscle loss resulting from SCI, remain incompletely understood. Our laboratory is among the first to demonstrate steroid hormone estrogen (E2) driven neuroprotection in experimental SCI in rats, suggesting E2 warrants clinical evaluation in individuals with neurotrauma. The beneficial effect in SCI was found at a low dose of 10μg/kg E2, but the dose remains at a non-physiologic for human use, and thereby poses a safety concern for clinical use. The emergence of smart drug delivery techniques, such as nanoparticles, may allow for increased drug safety and improved efficacy. Thus, the goal of this proposal is to examine the effects of novel fast and slow release E2-loaded nanoparticles (NP) on neuronal dysfunction and skeletal muscle loss in a rat contusion model of SCI. Since muscle loss may occur as a result of damage to motoneurons in the spinal cord, focal delivery of E2 may reverse denervation and promote nerve sprouting in partially denervated muscle fibers. Preliminary studies suggest that a single administration of a combined fast-release (FNP-E2) and slow-release (SNP-E2) formulation to the contused spinal cord attenuates inflammatory cytokines/chemokines, gliosis, glial scarring, and neurogenic muscle loss. The focal delivery of E2 promotes microglial and astroglial differentiation to subpopulations of anti- inflammatory microglia/astrocytes which inhibit inflammation, axonal damage, and neuronal loss. Preliminary studies also suggest that NP-mediated delivery of E2 gel patch therapy reduces insult-induced muscle RING finger 1 (MuRF1) and muscle atrophy F-box (MAFbx) proteins in vitro in myoblast cells and in vivo following mild to moderate SCI (40g/cm injury) in rats. However, whether NP-E2 gel patch therapy alters neuronal impairment and skeletal muscle loss in severe SCI (60g/cm injury) remains unknown. Thus, using a novel combined FNP- E2 and SNP-E2, may allow for suppression of acute inflammation by FNP-E2 and modulation of the inflammatory response by SNP-E2 thereafter. We hypothesize that focal delivery of combined FNP-E2 and SNP-E2 will minimize plasma E2 levels and increase local spinal cord concentrations - thereby reducing acute and subacute inflammation to promote recovery from neurogenic muscle loss in severe SCI. To test the hypothesis, three specific aims are proposed: (Aim 1) Determine the delivery of a combined FNP-E2 and SNP-E2 gel patch therapy and evaluate its kinetics, bio-distribution, toxicity, and effects in severe SCI model in rats; (Aim 2) Investigate the effects of a combined FNP-E2 and SNP-E2 therapy on neuronal impairment, glial scarring, and bladder/locomotor function in severe SCI; and (Aim 3) Examine the effects of a combined FNP-E2 and SNP- E2 therapy on skeletal muscle loss, neuroinflammation, and functional outcomes in severe SCI. Overall, the proposed combination strategy in a severe SCI model may provide insights into the mechanisms of estrogenic- driven neuroprotection and prevention of neurogenic muscle loss in severe SCI in combat veterans. Completion of this project should provide sufficient evidence to support the translation of E2 into clinical trials, with the ultimate goal of providing a safe and effective therapy to treat both veterans and the general population suffering from SCI.	Hormonal Intervention Protects Axon-myelin to Promote Functional Recovery in SCI	Pharmacological therapies for spinal cord injury (SCI), such as methylprednisolone, have limited efficacy. However, a potential alternative treatment, low-dose estrogen (E2), has been found to be neuroprotective in SCI. Thus, studies in this application are focused on investigating the effects of novel fast and slow release E2-loaded nanoparticles (NP) on neuronal dysfunction and skeletal muscle loss in a rat contusion model of severe SCI. Protection of neural function in SCI following treatment with a combination of fast-release (FNP-E2) and slow-release (SNP-E2) formulations can help preserve and stabilize muscle fibers, which are intricately involved in recovery of function, leading to improved locomotor rehabilitation in combat veterans with severe SCI.	VA	Non-SBIR/STTR	Hormonal Intervention Protects Axon-myelin to Promote Functional Recovery in SCI	RALPH H JOHNSON VA MEDICAL CENTER	CHARLESTON	UNITED STATES	SC	Independent Hospitals	294015703	BX	ZRD1-NURC-C(01)	SCI Motor/Sensory Function	Ambulation/Locomotion	Other Biologics		Preclinical
5I01BX001262-10	1262	156800	10903735	2025	5	I01	BANIK, NAREN L	Not Applicable	6	2012-10-01 12:10:00	2027-06-30 12:06:00	BX-22-001	Acute;Anti-Inflammatory Agents;Area;Astrocytes;Attenuated;Axon;Biodistribution;Bioenergetics;Bladder;Cells;Cicatrix;Clinical;Clinical Trials;Combined Modality Therapy;Complex;Contusions;Correlative Study;Data;Denervation;Diabetes Mellitus;Dose;Drug Delivery Systems;Epithelium;Estrogens;F-Box Proteins;Fibroblasts;Formulation;Gel;General Population;Gliosis;Goals;Health;High Prevalence;Hormonal;Human;Immobilization;Impairment;In Vitro;Individual;Inflammation;Inflammatory;Inflammatory Response;Injury;Insulin Resistance;Intervention;Kinetics;Laboratories;Lesion;Limb structure;Mediating;Methylprednisolone;Microglia;Modeling;Molecular;Morphology;Motor;Motor Neurons;Muscle;Muscle Fibers;Muscle Proteins;Muscular Atrophy;Myelin;Myoblasts;Nerve;Nervous System Trauma;Neurologic Deficit;Neurologic Dysfunctions;Neuronal Dysfunction;Neurons;Neurophysiology - biologic function;Oligodendroglia;Paralysed;Patients;Penetration;Phase;Plasma;Population;Prevention;Rattus;Recovery;Recovery of Function;Rehabilitation therapy;Safety;Signal Transduction;Skeletal Muscle;Spinal Cord;Spinal Cord Contusions;Spinal cord injury;Techniques;Testing;Tissues;Toxic effect;Translations;Veterans;alternative treatment;axon injury;chemokine;combat veteran;comparative;cytokine;effective therapy;estrogenic;experience;functional outcomes;improved;in vivo;inflammatory modulation;insight;medication safety;muscle RING finger 1;myelination;nanoparticle;neuroinflammation;neuron loss;neuroprotection;novel;novel marker;pharmacologic;preservation;reduced muscle mass;research clinical testing;skeletal muscle wasting;steroid hormone;translational potential	Severe spinal cord injury (SCI) is a complex, debilitating condition leading to permanent life-long neurological deficits. In addition to neurological dysfunction, individuals with SCI experience neurogenic muscle loss due to immobility. Amelioration of neurological deficits and prevention of skeletal muscle loss are intricately related to recovery of function following SCI. Molecular mechanisms causing neuronal impairment and skeletal muscle loss resulting from SCI, remain incompletely understood. Our laboratory is among the first to demonstrate steroid hormone estrogen (E2) driven neuroprotection in experimental SCI in rats, suggesting E2 warrants clinical evaluation in individuals with neurotrauma. The beneficial effect in SCI was found at a low dose of 10μg/kg E2, but the dose remains at a non-physiologic for human use, and thereby poses a safety concern for clinical use. The emergence of smart drug delivery techniques, such as nanoparticles, may allow for increased drug safety and improved efficacy. Thus, the goal of this proposal is to examine the effects of novel fast and slow release E2-loaded nanoparticles (NP) on neuronal dysfunction and skeletal muscle loss in a rat contusion model of SCI. Since muscle loss may occur as a result of damage to motoneurons in the spinal cord, focal delivery of E2 may reverse denervation and promote nerve sprouting in partially denervated muscle fibers. Preliminary studies suggest that a single administration of a combined fast-release (FNP-E2) and slow-release (SNP-E2) formulation to the contused spinal cord attenuates inflammatory cytokines/chemokines, gliosis, glial scarring, and neurogenic muscle loss. The focal delivery of E2 promotes microglial and astroglial differentiation to subpopulations of anti- inflammatory microglia/astrocytes which inhibit inflammation, axonal damage, and neuronal loss. Preliminary studies also suggest that NP-mediated delivery of E2 gel patch therapy reduces insult-induced muscle RING finger 1 (MuRF1) and muscle atrophy F-box (MAFbx) proteins in vitro in myoblast cells and in vivo following mild to moderate SCI (40g/cm injury) in rats. However, whether NP-E2 gel patch therapy alters neuronal impairment and skeletal muscle loss in severe SCI (60g/cm injury) remains unknown. Thus, using a novel combined FNP- E2 and SNP-E2, may allow for suppression of acute inflammation by FNP-E2 and modulation of the inflammatory response by SNP-E2 thereafter. We hypothesize that focal delivery of combined FNP-E2 and SNP-E2 will minimize plasma E2 levels and increase local spinal cord concentrations - thereby reducing acute and subacute inflammation to promote recovery from neurogenic muscle loss in severe SCI. To test the hypothesis, three specific aims are proposed: (Aim 1) Determine the delivery of a combined FNP-E2 and SNP-E2 gel patch therapy and evaluate its kinetics, bio-distribution, toxicity, and effects in severe SCI model in rats; (Aim 2) Investigate the effects of a combined FNP-E2 and SNP-E2 therapy on neuronal impairment, glial scarring, and bladder/locomotor function in severe SCI; and (Aim 3) Examine the effects of a combined FNP-E2 and SNP- E2 therapy on skeletal muscle loss, neuroinflammation, and functional outcomes in severe SCI. Overall, the proposed combination strategy in a severe SCI model may provide insights into the mechanisms of estrogenic- driven neuroprotection and prevention of neurogenic muscle loss in severe SCI in combat veterans. Completion of this project should provide sufficient evidence to support the translation of E2 into clinical trials, with the ultimate goal of providing a safe and effective therapy to treat both veterans and the general population suffering from SCI.	Hormonal Intervention Protects Axon-myelin to Promote Functional Recovery in SCI	Pharmacological therapies for spinal cord injury (SCI), such as methylprednisolone, have limited efficacy. However, a potential alternative treatment, low-dose estrogen (E2), has been found to be neuroprotective in SCI. Thus, studies in this application are focused on investigating the effects of novel fast and slow release E2-loaded nanoparticles (NP) on neuronal dysfunction and skeletal muscle loss in a rat contusion model of severe SCI. Protection of neural function in SCI following treatment with a combination of fast-release (FNP-E2) and slow-release (SNP-E2) formulations can help preserve and stabilize muscle fibers, which are intricately involved in recovery of function, leading to improved locomotor rehabilitation in combat veterans with severe SCI.	VA	Non-SBIR/STTR	Hormonal Intervention Protects Axon-myelin to Promote Functional Recovery in SCI	RALPH H JOHNSON VA MEDICAL CENTER	CHARLESTON	UNITED STATES	SC	Independent Hospitals	294015703	BX	ZRD1-NURC-C(01)	SCI Motor/Sensory Function	Ambulation/Locomotion	Other Biologics		Preclinical
2I01BX001262-05A2	1262	334100	9663099	2019	2	I01	BANIK, NAREN L	Not Applicable	6	2012-10-01 12:10:00	2022-09-30 12:09:00	BX-18-001	Acute;Animal Model;Anti-inflammatory;Apoptosis;Astrocytes;Attenuated;Axon;Biological Availability;Calcium Signaling;Cell Differentiation process;Cell Maturation;Cells;Chronic;Cicatrix;Clinical;Clinical Trials;Data;Dose;Drug Delivery Systems;Epithelial;Estrogens;Exposure to;Extracellular Matrix;Fibroblasts;Formulation;Gait;General Population;Glial Fibrillary Acidic Protein;Gliosis;Goals;Grant;Growth Factor;Hormonal;Hormones;Human;Immune;In Vitro;Inflammation;Inflammatory;Injections;Injury;Intervention;Lesion;Methylprednisolone;Microglia;Modeling;Myelin;Natural regeneration;Neuroglia;Neurons;Neuroprotective Agents;Oligodendroglia;Phase;Pilot Projects;Plasma;Production;Rattus;Recovery of Function;Route;Safety;Sepharose;Signal Transduction;Spinal Cord;Spinal cord injury;T cell response;Techniques;Testing;Th1 Cells;Therapeutic;Therapeutic Agents;Tissues;Translations;Treatment Efficacy;Vascular Endothelial Growth Factors;Veterans;Vimentin;angiogenesis;established cell line;estrogenic;functional improvement;glial cell-line derived neurotrophic factor;immunoregulation;improved;medication safety;myelination;nano;nanoparticle;nanoparticle delivery;neuroprotection;novel;novel marker;novel strategies;oligodendrocyte precursor;precursor cell;preservation;primary endpoint;protective effect;regenerative;side effect;tissue regeneration	Estrogen (E2) treatment is known to be neuroprotectant in spinal cord injury (SCI). This hormone is highly pleiotropic and has been shown to decrease apoptosis, modulate calcium signaling, regulate growth factor expression, act as an anti-inflammatory, and can drive angiogenesis. These beneficial effects were found at the low dose of 10μg/kg E2 (multiple i.v. injections; previous grant), which helped in obtaining IND approval for taking this into a small clinical safety trial. However, the dose remains non-physiologic and thereby poses a safety hurdle for clinical use. The emergence of smart drug delivery techniques, such as nanoparticles, may allow for increased drug safety and improved efficacy. Thus, the goal of this study is to investigate the effects of nanoparticle delivery of lower doses of E2 (2.5-5.0µg, single dose) that may avoid the high systemic exposures seen with traditional dose routes (i.v. or i.p.) and allow for enhanced protective and reparative effects on lesioned tissue. Preliminary data show that a single administration of rapid release formulated PLGA-PEG nanoparticles loaded with E2 can focally deliver E2 to the contused spinal cord with reduced plasma concentrations when compared with i.v. dosing and can drive estrogenic changes. Additionally, this approach has shown that a single 5.0µg dose of nanoparticle E2 (N-E2) can improve locomotor function recovery. Pilot data suggest that E2 supports the survival of oligodendrocyte precursor cells (OPC) when exposed to toxic factors from Th1 cells and microglia in vitro. Thus, using a cocktail of rapid and slow release nanoparticle formulations, an entirely novel approach, enhanced efficacy may be achieved after SCI. This approach may allow for rapid translation of this known neuroprotectant into clinical trials. We hypothesize that focal delivery of estrogen via nanoparticles will minimize plasma exposure and increase tissue concentrations thereby allowing for maximized therapeutic potential in SCI. To test the hypothesis, three specific aims are proposed: (1) Examine N-E2 release profile and estrogenic effects on inflammation, gliosis, and neuronal protection in acute SCI; (2) Determine the mechanisms of E2-driven protective effects on epithelial, glial and neuronal cells following slow release N-E2 in acute and chronic SCI; and (3) Investigate the potential additive effects of rapid and slow release N-E2 on reduced glial scarring, enhanced regeneration, and improved locomotor function in chronic SCI. Completion of this study will identify the optimal dosing strategy of E2 loaded nanoparticles for delivery of this therapeutic agent in SCI. Additionally, as novel targets of E2 signaling are explored, progress in understanding the mechanisms of estrogenic driven neuroprotection will be made. These data should provide sufficient evidence to support the translation of E2 into clinical trials, with the ultimate goal of providing a safe and effective therapeutic to treat both veterans and the general population suffering from SCI.	Hormonal Intervention Protects Axon-myelin to Promote Functional Recovery in SCI	While methylprednisolone as a therapy in spinal cord injury (SCI) has been found to have limited benefits and many side effects, use of estrogen has been shown to be neuroprotective in experimental SCI with improvement of function in an animal model. The goal of this project is to employ focal delivery of nanoparticle estrogen in SCI and assess the therapeutic efficacy. Our data indicate such focal delivery of nanoparticle estrogen may have significant clinical benefits in the recovery of function in human SCI.	VA	Non-SBIR/STTR	Hormonal Intervention Protects Axon-myelin to Promote Functional Recovery in SCI	RALPH H JOHNSON VA MEDICAL CENTER	CHARLESTON	UNITED STATES	SC	Independent Hospitals	294015703	BX	Special Emphasis Panel[ZRD1 NURC-H (01)]	SCI Motor/Sensory Function	Ambulation/Locomotion	Other Biologics		Preclinical
2I01BX001262-09A2	1262	48000	10700378	2023	2	I01	BANIK, NAREN L	Not Applicable	6	2012-10-01 12:10:00	2027-06-30 12:06:00	BX-22-001	Acute;Anti-Inflammatory Agents;Area;Astrocytes;Attenuated;Axon;Biodistribution;Bioenergetics;Bladder;Cells;Cicatrix;Clinical;Clinical Trials;Combined Modality Therapy;Complex;Contusions;Correlative Study;Data;Denervation;Diabetes Mellitus;Dose;Drug Delivery Systems;Epithelium;Estrogens;F-Box Proteins;Fibroblasts;Formulation;Gel;General Population;Gliosis;Goals;Health;High Prevalence;Hormonal;Human;Immobilization;Impairment;In Vitro;Individual;Inflammation;Inflammatory;Inflammatory Response;Injury;Insulin Resistance;Intervention;Kinetics;Laboratories;Lesion;Limb structure;Mediating;Methylprednisolone;Microglia;Modeling;Molecular;Morphology;Motor;Motor Neurons;Muscle;Muscle Fibers;Muscle Proteins;Muscular Atrophy;Myelin;Myoblasts;Nerve;Nervous System Trauma;Neurologic Deficit;Neurologic Dysfunctions;Neuronal Dysfunction;Neurons;Neurophysiology - biologic function;Oligodendroglia;Paralysed;Patients;Penetration;Phase;Plasma;Population;Prevention;Rattus;Recovery;Recovery of Function;Rehabilitation therapy;Safety;Signal Transduction;Skeletal Muscle;Spinal Cord;Spinal Cord Contusions;Spinal cord injury;Techniques;Testing;Tissues;Toxic effect;Translations;Veterans;alternative treatment;axon injury;chemokine;combat veteran;comparative;cytokine;effective therapy;estrogenic;experience;functional outcomes;improved;in vivo;inflammatory modulation;insight;medication safety;muscle RING finger 1;myelination;nanoparticle;neuroinflammation;neuron loss;neuroprotection;novel;novel marker;pharmacologic;preservation;reduced muscle mass;research clinical testing;skeletal muscle wasting;steroid hormone;translational potential	Severe spinal cord injury (SCI) is a complex, debilitating condition leading to permanent life-long neurological deficits. In addition to neurological dysfunction, individuals with SCI experience neurogenic muscle loss due to immobility. Amelioration of neurological deficits and prevention of skeletal muscle loss are intricately related to recovery of function following SCI. Molecular mechanisms causing neuronal impairment and skeletal muscle loss resulting from SCI, remain incompletely understood. Our laboratory is among the first to demonstrate steroid hormone estrogen (E2) driven neuroprotection in experimental SCI in rats, suggesting E2 warrants clinical evaluation in individuals with neurotrauma. The beneficial effect in SCI was found at a low dose of 10μg/kg E2, but the dose remains at a non-physiologic for human use, and thereby poses a safety concern for clinical use. The emergence of smart drug delivery techniques, such as nanoparticles, may allow for increased drug safety and improved efficacy. Thus, the goal of this proposal is to examine the effects of novel fast and slow release E2-loaded nanoparticles (NP) on neuronal dysfunction and skeletal muscle loss in a rat contusion model of SCI. Since muscle loss may occur as a result of damage to motoneurons in the spinal cord, focal delivery of E2 may reverse denervation and promote nerve sprouting in partially denervated muscle fibers. Preliminary studies suggest that a single administration of a combined fast-release (FNP-E2) and slow-release (SNP-E2) formulation to the contused spinal cord attenuates inflammatory cytokines/chemokines, gliosis, glial scarring, and neurogenic muscle loss. The focal delivery of E2 promotes microglial and astroglial differentiation to subpopulations of anti- inflammatory microglia/astrocytes which inhibit inflammation, axonal damage, and neuronal loss. Preliminary studies also suggest that NP-mediated delivery of E2 gel patch therapy reduces insult-induced muscle RING finger 1 (MuRF1) and muscle atrophy F-box (MAFbx) proteins in vitro in myoblast cells and in vivo following mild to moderate SCI (40g/cm injury) in rats. However, whether NP-E2 gel patch therapy alters neuronal impairment and skeletal muscle loss in severe SCI (60g/cm injury) remains unknown. Thus, using a novel combined FNP- E2 and SNP-E2, may allow for suppression of acute inflammation by FNP-E2 and modulation of the inflammatory response by SNP-E2 thereafter. We hypothesize that focal delivery of combined FNP-E2 and SNP-E2 will minimize plasma E2 levels and increase local spinal cord concentrations - thereby reducing acute and subacute inflammation to promote recovery from neurogenic muscle loss in severe SCI. To test the hypothesis, three specific aims are proposed: (Aim 1) Determine the delivery of a combined FNP-E2 and SNP-E2 gel patch therapy and evaluate its kinetics, bio-distribution, toxicity, and effects in severe SCI model in rats; (Aim 2) Investigate the effects of a combined FNP-E2 and SNP-E2 therapy on neuronal impairment, glial scarring, and bladder/locomotor function in severe SCI; and (Aim 3) Examine the effects of a combined FNP-E2 and SNP- E2 therapy on skeletal muscle loss, neuroinflammation, and functional outcomes in severe SCI. Overall, the proposed combination strategy in a severe SCI model may provide insights into the mechanisms of estrogenic- driven neuroprotection and prevention of neurogenic muscle loss in severe SCI in combat veterans. Completion of this project should provide sufficient evidence to support the translation of E2 into clinical trials, with the ultimate goal of providing a safe and effective therapy to treat both veterans and the general population suffering from SCI.	Hormonal Intervention Protects Axon-myelin to Promote Functional Recovery in SCI	Pharmacological therapies for spinal cord injury (SCI), such as methylprednisolone, have limited efficacy. However, a potential alternative treatment, low-dose estrogen (E2), has been found to be neuroprotective in SCI. Thus, studies in this application are focused on investigating the effects of novel fast and slow release E2-loaded nanoparticles (NP) on neuronal dysfunction and skeletal muscle loss in a rat contusion model of severe SCI. Protection of neural function in SCI following treatment with a combination of fast-release (FNP-E2) and slow-release (SNP-E2) formulations can help preserve and stabilize muscle fibers, which are intricately involved in recovery of function, leading to improved locomotor rehabilitation in combat veterans with severe SCI.	VA	Non-SBIR/STTR	Hormonal Intervention Protects Axon-myelin to Promote Functional Recovery in SCI	RALPH H JOHNSON VA MEDICAL CENTER	CHARLESTON	UNITED STATES	SC	Independent Hospitals	294015703	BX	Special Emphasis Panel[ZRD1 NURC-C (01)]	SCI Motor/Sensory Function	Ambulation/Locomotion	Other Biologics		Preclinical
5I01RX001313-04	1313	242589	9251191	2017	5	I01	QIN, WEIPING	Not Applicable	13	2014-05-01 12:05:00	2018-04-30 12:04:00	RX-13-001	Address;Animal Model;Animals;Antibodies;Apoptosis;Area;Biology;Blood;Bone Density;Bone Marrow;Bone Marrow Cells;Bone Resorption;Bone remodeling;Caring;Chemicals;Clinical;Clinical Investigator;Clinical Research;Clinical Trials;Data;Deterioration;Dinoprostone;Dose;Down-Regulation;Drug Industry;Future;Gene Expression;Histology;Hour;Impairment;Individual;Injury;Intervention;Investigation;Knee;Marrow;Mechanics;Microscopy;Morbidity - disease rate;Morphology;Nitric Oxide;Osteoblasts;Osteoclasts;Osteocytes;Osteogenesis;Osteoporosis;Pathogenesis;Pathologic;Pathway interactions;Pharmaceutical Preparations;Phase;Pilot Projects;Postmenopause;Prevention;Property;Rattus;Reducing Agents;Regulation;Research Personnel;Risk;Role;Scanning;Scientist;Seasons;Signal Transduction;Site;Spinal Cord transection injury;Spinal cord injury;Spinal cord injury patients;Stem cells;Structure;TNFSF11 gene;Technology;Testing;Time;Treatment Efficacy;Veterans;WNT Signaling Pathway;Wistar Rats;Woman;Work;base;bone;bone cell;bone health;bone loss;bone mass;bone metabolism;bone strength;clinical application;clinically relevant;cost;dentin matrix protein 1;effective therapy;experimental study;fragility fracture;improved;inhibitor/antagonist;insight;male;mechanical load;mechanotransduction;medical complication;novel;osteoclastogenesis;pre-clinical;prevent;progenitor;protein expression;public health relevance;response;restoration;success	DESCRIPTION: At present, there is no practical treatment to prevent bone loss, or promote rebuilding of bone, in individuals with SCI. Regulation of Wnt signaling in bone by Wnt inhibitors (e.g., sclerostin, which is mainly produced by osteocytes) is crucial in the pathogenesis of osteoporosis, especially that due to disuse. In a recent phase I and II clinical trial, anti-sclerostin antibodie (Scl-Ab) increased bone mineral density (BMD) in postmenopausal women. In a pilot study we found that, when begun at 7 days after SCI and administered for 7 weeks, Scl-Ab almost completely prevented the SCI-induced reduction of BMD and partially preserved trabecular microarchitecture. Scl-Ab also increased osteoblastogenesis and decreased osteoclastogenesis of ex vivo cultured bone marrow progenitor cells. Thus, we have asked the following questions: 1) Whether Scl-Ab will completely prevent bone loss when its administration is begun immediately after SCI; 2) whether Scl-Ab is able to increase bone mass and strength when its administration is begun 28 days after SCI, when significant bone loss has already developed. In these proof of concept studies, Scl-Ab will be administered at 25 mg/kg/week, as was done in our preliminary work. In addition, a pilot study is proposed to explore the effect of the administration of a lower, more clinically relevant dose of Scl-Ab to reduce SCI-related bone loss. The mechanisms underlying bone loss in response to mechanical unloading in general, and after SCI in particular, remain poorly understood. Osteocytes compose 90% to 95% of all bone cells, and they have been considered as an orchestrator of bone remodeling through regulation of osteoclast and osteoblast activity by transducing mechanical signals into chemical signals. Importantly, we showed abnormalities of osteocyte morphology in ovarectomized (OVX) rats, and treatment of OVX with Scl-Ab greatly improved osteocyte morphology. Thus, we hypothesize that pathological changes in osteocytes are likely a central cause for bone loss in SCI animals, and that restoration of osteocyte structure and function by Scl-Ab will rescue SCI related- bone loss. To address these questions and hypotheses three specific aims are proposed: Aim 1. To perform proof of concept studies to evaluate the ability of Scl-Ab to preserve bone integrity after SCI. Aim 1a) To test whether initiating Scl-Ab at the time of SCI protects completely against bone loss due to SCI. Scl-Ab at 25 mg/kg/week will begin within one hour after SCI and be continued for 2 months. The key endpoints to be determined will be bone mass, microarchitecture, strength, blood and histomorphometric markers for bone formation and resorption, and osteoblastogenesis and osteoclastogenesis of bone marrow progenitors. Aim 1b) To evaluate the ability of Scl-Ab to reverse bone loss when initiated 1 month after SCI. Scl-Ab will be initiated 28 days after SCI and continued for 1, 4 or 8 weeks. Aim 2. To conduct a pilot study to test the ability of lower doses of Scl-Ab to reduce SCI-related bone loss. A similar approach to that proposed Aim 1a will be employed, except that Scl-Ab will be administered at two lower doses (3 or 9 mg/kg/month). This work will provide initial insight as to the minimum effective dose of Scl-Ab capable of maintaining therapeutic efficacy at the lowest cost for clinica care. Aim 3. To test whether impairment of osteocyte function is one mechanism by which SCI causes bone loss, and whether restoration of normal osteocyte function is a mechanism by which Scl-Ab rescues such bone loss. The functional properties of osteocytes in animals from Aim 1 study will be characterized by analysis of: i) osteocyte morphology; ii) osteocyte number and apoptosis; iii) osteocytic gene and protein expression; and iv) key factors involved in bone mechanotransduction pathway. The above studies will be the first study to systematically evaluate the efficacy of Scl-Ab to prevent or reverse bone loss after SCI and to explore how Scl-Ab regulates osteocyte function. If the results are as expected, Scl-Ab might offer the first hope of a novel potent agent to improve bone health in SCI patients.	Sclerostin Antagonism and the Osteocytes Role Prevention of Bone Loss after SCI	PUBLIC HEALTH RELEVANCE: _x000D_ _x000D_ In the approximately 40,000 veterans with SCI, bone loss is an important medical complication because of the risk of fragility fractures and associated morbidity and cost. While the need for effective treatments to reduce or reverse bone loss after SCI is clear, the available drug interventions may slow, but do not prevent or reverse SCI-related bone loss, particularly at the most vulnerable sites such as the knee. Experiments proposed here will provide preclinical data that we anticipate will show that sclerostin antibodies (Scl-Ab) will block or reduce bone loss at all sites after SCI when administered at the time of injury or at a time after SCI when losses of bone are extensive. The study testing effects of lower doses of Scl-Ab is expected to provide additional information regarding dosing for future clinical application. Such findings would provide strong support for clinical studies of Scl-Ab in individuals with SCI. Through studies of osteocyte after SCI we expect to gain mechanistic insights that may further improve efforts to prevent SCI-related deterioration of bone. _x000D_ _x000D_ _x000D_ _x000D_	VA	Non-SBIR/STTR	Sclerostin Antagonism and the Osteocytes Role Prevention of Bone Loss after SCI	JAMES J PETERS VA MEDICAL CENTER	BRONX	UNITED STATES	NY	Independent Hospitals	104683904	RX	Regenerative Rehabilitation[RRD0]	SCI Secondary Health Conditions	Muscle & Bone	Drug Interventions		Preclinical
5I01RX001313-04	1313	142622	9251191	2018	5	I01	QIN, WEIPING	Not Applicable	13	2014-05-01 12:05:00	2018-04-30 12:04:00	RX-13-001	Address;Animal Model;Animals;Antibodies;Apoptosis;Area;Biology;Blood;Bone Density;Bone Marrow;Bone Marrow Cells;Bone Resorption;Bone remodeling;Caring;Chemicals;Clinical;Clinical Investigator;Clinical Research;Clinical Trials;Data;Deterioration;Dinoprostone;Dose;Down-Regulation;Drug Industry;Future;Gene Expression;Histology;Hour;Impairment;Individual;Injury;Intervention;Investigation;Knee;Marrow;Mechanics;Microscopy;Morbidity - disease rate;Morphology;Nitric Oxide;Osteoblasts;Osteoclasts;Osteocytes;Osteogenesis;Osteoporosis;Pathogenesis;Pathologic;Pathway interactions;Pharmaceutical Preparations;Phase;Pilot Projects;Postmenopause;Prevention;Property;Rattus;Reducing Agents;Regulation;Research Personnel;Risk;Role;Scanning;Scientist;Seasons;Signal Transduction;Site;Spinal Cord transection injury;Spinal cord injury;Spinal cord injury patients;Stem cells;Structure;TNFSF11 gene;Technology;Testing;Time;Treatment Efficacy;Veterans;WNT Signaling Pathway;Wistar Rats;Woman;Work;base;bone;bone cell;bone health;bone loss;bone mass;bone metabolism;bone strength;clinical application;clinically relevant;cost;dentin matrix protein 1;effective therapy;experimental study;fragility fracture;improved;inhibitor/antagonist;insight;male;mechanical load;mechanotransduction;medical complication;novel;osteoclastogenesis;pre-clinical;prevent;progenitor;protein expression;public health relevance;response;restoration;success	_x000D_ DESCRIPTION: _x000D_ _x000D_ At present, there is no practical treatment to prevent bone loss, or promote rebuilding of bone, in individuals with SCI. Regulation of Wnt signaling in bone by Wnt inhibitors (e.g., sclerostin, which is mainly produced by osteocytes) is crucial in the pathogenesis of osteoporosis, especially that due to disuse. In a recent phase I and II clinical trial, anti-sclerostin antibodie (Scl-Ab) increased bone mineral density (BMD) in postmenopausal women. In a pilot study we found that, when begun at 7 days after SCI and administered for 7 weeks, Scl-Ab almost completely prevented the SCI-induced reduction of BMD and partially preserved trabecular microarchitecture. Scl-Ab also increased osteoblastogenesis and decreased osteoclastogenesis of ex vivo cultured bone marrow progenitor cells. Thus, we have asked the following questions: 1) Whether Scl-Ab will completely prevent bone loss when its administration is begun immediately after SCI; 2) whether Scl-Ab is able to increase bone mass and strength when its administration is begun 28 days after SCI, when significant bone loss has already developed. In these proof of concept studies, Scl-Ab will be administered at 25 mg/kg/week, as was done in our preliminary work. In addition, a pilot study is proposed to explore the effect of the administration of a lower, more clinically relevant dose of Scl-Ab to reduce SCI-related bone loss. The mechanisms underlying bone loss in response to mechanical unloading in general, and after SCI in particular, remain poorly understood. Osteocytes compose 90% to 95% of all bone cells, and they have been considered as an orchestrator of bone remodeling through regulation of osteoclast and osteoblast activity by transducing mechanical signals into chemical signals. Importantly, we showed abnormalities of osteocyte morphology in ovarectomized (OVX) rats, and treatment of OVX with Scl-Ab greatly improved osteocyte morphology. Thus, we hypothesize that pathological changes in osteocytes are likely a central cause for bone loss in SCI animals, and that restoration of osteocyte structure and function by Scl-Ab will rescue SCI related- bone loss. To address these questions and hypotheses three specific aims are proposed: Aim 1. To perform proof of concept studies to evaluate the ability of Scl-Ab to preserve bone integrity after SCI. Aim 1a) To test whether initiating Scl-Ab at the time of SCI protects completely against bone loss due to SCI. Scl-Ab at 25 mg/kg/week will begin within one hour after SCI and be continued for 2 months. The key endpoints to be determined will be bone mass, microarchitecture, strength, blood and histomorphometric markers for bone formation and resorption, and osteoblastogenesis and osteoclastogenesis of bone marrow progenitors. Aim 1b) To evaluate the ability of Scl-Ab to reverse bone loss when initiated 1 month after SCI. Scl-Ab will be initiated 28 days after SCI and continued for 1, 4 or 8 weeks. Aim 2. To conduct a pilot study to test the ability of lower doses of Scl-Ab to reduce SCI-related bone loss. A similar_x000D_ approach to that proposed Aim 1a will be employed, except that Scl-Ab will be administered at two lower doses (3 or 9 mg/kg/month). This work will provide initial insight as to the minimum effective dose of Scl-Ab capable of maintaining therapeutic efficacy at the lowest cost for clinica care. Aim 3. To test whether impairment of osteocyte function is one mechanism by which SCI causes bone loss, and whether restoration of normal osteocyte function is a mechanism by which Scl-Ab rescues such bone loss. The functional properties of osteocytes in animals from Aim 1 study will be characterized by analysis of: i) osteocyte morphology; ii) osteocyte number and apoptosis; iii) osteocytic gene and protein expression; and iv) key factors involved in bone mechanotransduction pathway. The above studies will be the first study to systematically evaluate the efficacy of Scl-Ab to prevent or reverse bone loss after SCI and to explore how Scl-Ab regulates osteocyte function. If the results are as expected, Scl-Ab might offer the first hope of a novel potent agent to improve bone health in SCI patients. _x000D_ _x000D_	Sclerostin Antagonism and the Osteocytes Role Prevention of Bone Loss after SCI	PUBLIC HEALTH RELEVANCE: _x000D_ _x000D_ In the approximately 40,000 veterans with SCI, bone loss is an important medical complication because of the risk of fragility fractures and associated morbidity and cost. While the need for effective treatments to reduce or reverse bone loss after SCI is clear, the available drug interventions may slow, but do not prevent or reverse SCI-related bone loss, particularly at the most vulnerable sites such as the knee. Experiments proposed here will provide preclinical data that we anticipate will show that sclerostin antibodies (Scl-Ab) will block or reduce bone loss at all sites after SCI when administered at the time of injury or at a time after SCI when losses of bone are extensive. The study testing effects of lower doses of Scl-Ab is expected to provide additional information regarding dosing for future clinical application. Such findings would provide strong support for clinical studies of Scl-Ab in individuals with SCI. Through studies of osteocyte after SCI we expect to gain mechanistic insights that may further improve efforts to prevent SCI-related deterioration of bone. _x000D_ _x000D_ _x000D_ _x000D_	VA	Non-SBIR/STTR	Sclerostin Antagonism and the Osteocytes Role Prevention of Bone Loss after SCI	JAMES J PETERS VA MEDICAL CENTER	BRONX	UNITED STATES	NY	Independent Hospitals	104683904	RX	Regenerative Rehabilitation[RRD0]	SCI Secondary Health Conditions	Muscle & Bone	Drug Interventions		Preclinical
5I21RX001398-02	1398	66631	9114883	2017	5	I21	FRASER, MATTHEW O	Not Applicable	4	2015-06-01 12:06:00	2017-05-31 12:05:00	RX-14-009	Abdomen;Acute;Address;Animals;Ataxia;Bladder;C Fiber;Cell Nucleus;Chemicals;Chronic;Colon;Communication;Conscious;Control Animal;Detection;Development;Distal;Epithelial;Esthesia;Functional disorder;Health;Homo;Hyperreflexia;Infection;Inflammation;Inflammation Mediators;Inflammatory;Interruption;Intestines;Intracolonic;Isoflurane;Laboratories;Laminectomy;Lesion;Liquid substance;Lower urinary tract;Manuals;Measurement;Mechanics;Mediating;Mucous Membrane;Muscle Tonus;Nature;Neurogenic Bladder;Neurogenic Inflammation;Nociception;Nociceptive Reflex;Nociceptors;Organ;Outcome;Pain;Pelvis;Peripheral;Process;Protocols documentation;Rattus;Rectum;Reflex action;Research;Site;Spinal;Spinal Anesthesia;Spinal Cord;Spinal Cord transection injury;Spinal cord injury;Spinal cord injury patients;Stimulus;Submucosa;System;Testing;Time;Tissues;Urethane;Urinary tract infection;Viscera;Visceral;Work;body system;central sensitization;colorectal distension;design;intravesical;irritation;pathogen;pressure;public health relevance;response;spinal nerve posterior root;spinal shock	﻿ _x000D_ DESCRIPTION (provided by applicant): _x000D_ Spinal cord injury (SCI) creates a serious health problem due to interruption of communication between supraspinal levels and the spinal cord circuitry. As such, there is loss of conscious sensation below the level of the lesion and loss of descending control of the spinal cord circuitry Both neurogenic bowels and bladders resulting from lesions above T12 are characterized by visceral hyperreflexia and outlet dyssynergia. For the bladder, this results in frequent high pressure non- voiding contractions, while in the bowel there is an increase in wall muscle tone. This activity is thought to arise from uninhibited C-fiber nociceptive mechanosensitive reflexes due to the loss of descending inhibition. Indeed, SCI has also been shown to result in heightened afferent responses in other organ systems distal to the lesion. Thus we suspect that the release of C-fibers from descending inhibitory control, "C-fiber release", is responsible for the time-dependent development of hyperreflexic neurogenic bladder and bowel in high level SCI and may also result in a chronic state of neurogenic inflammation due to uninhibited dorsal root reflexes in response to neurogenic activity. Moreover, release of inflammatory mediators from C-fibers would further sensitize these same afferents (homosensitization). Thus, within each organ, a positive escalation of peripheral and central sensitization may occur and we propose that the resultant chronic inflammatory state is responsible for much of the end organ tissue damage. Additionally, a significant amount of work from our laboratory and others supports the notion of pelvic visceral cross-sensitization (heterosensitization) in spinally intact_x000D_ animals, such that irritation insult of one pelvic organ results in neurogenic reflex irritation in_x000D_ neighboring organs innervated by the same spinal levels, and that this is also mediated by C-fibers. We envision that this process is facilitated by C-fiber release. Thus, we predict that unde conditions of SCI and C-fiber release, pelvic organ insults (e.g. infection) may more readily result in neurogenic inflammation of neighboring organs. For example, the repeated urinary tract infections common in SCI patients are predicted to easily result in a reflex neurogenic inflammation of the distal colon. Such effects may be occult in nature due to lack of pathogen in the cross-sensitized organ and lack of conscious sensation of discomfort or pain. As most of the nociceptive C-fibers of hollow viscera reside in the mucosa and submucosa, it is a common outcome of neurogenic inflammation to result in epithelial barrier dysfunction, which may have serious health consequences. Our overarching hypothesis is that interruption of descending control results in C-fiber release which in turn results in a sensitization of C-fiber nociceptors n each organ and amplification of responses to irritative stimuli in both the insulted and uninsulted_x000D_ organ. We will study homo- and heterosensitization of pelvic organ C-fiber afferents before and after acute spinal anesthesia (to eliminate descending control) in the same animals, and between chronic SCI animals and controls. We predict that threshold for noxious distension will be lowered following C-fiber release and that pelvic organ homo- and heterosensitization due to chemical peripheral irritation of one organ will likewise be enhanced. We therefore further expect that C-fiber sensitization and the degree of heterosensitization responsiveness increases progressively in parallel to the progressive development of C-fiber control of the sacral parasympathetic nucleus in chronic SCI. _x000D_ _x000D_	Pelvic Visceral Interaction Following Spinal Cord Injury	PUBLIC HEALTH RELEVANCE: _x000D_ This research will enhance our understanding of the effect of acute and long term interruption of descending control on peripheral and spinal nociception, nociceptive reflexes and resultant neurogenic inflammation in general, and for the lower urinary tract and distal colon/rectum specifically. For pelvic visceral sensitization of both the irritated and unirritated neighboring organs (homo- and heterosensitization, respectively), dorsal root reflexes (centrally originating efferent activity of afferents) have been demonstrated in other systems and are enhanced during inflammation, and pelvic visceral heterosensitization complete with neurogenic inflammation occurs via C-fibers from bladder to the colon and vice versa under normal conditions. We simply need to understand what is the status quo of pelvic viscera for the SCI patient, and in so doing expose the predicted occult state of pelvic visceral inflammation, with the associated tissue destructive consequences and general health concerns of compromised epithelial barrier function in excretory storage organs. _x000D_ _x000D_ _x000D_ _x000D_	VA	Research Centers	Pelvic Visceral Interaction Following Spinal Cord Injury	DURHAM VA MEDICAL CENTER	DURHAM	UNITED STATES	NC	Independent Hospitals	277053875	RX	Rehabilitation Research and Development SPiRE Program[RRDS]	SCI Pathology & Repair	SCI Pathology/Neuroprotection	In Vivo Approaches		Disease-Related Basic
1I01CX001413-01A1	1413	173566	9143200	2017	1	I01	LAD, SHIVANAND P	Not Applicable	4	2016-10-01 12:10:00	2020-09-30 12:09:00	CX-15-001	Adopted;Afghanistan;American;Amyloid beta-Protein;Analgesics;Anatomy;Award;Back;Behavior Therapy;Biofeedback;Biomedical Engineering;Chronic;Chronic low back pain;Clinic Visits;Clinical;Clinical Research;Clinical Treatment;Collaborations;Complex Regional Pain Syndromes;Computer Simulation;Computer software;Custom;Cutaneous;Data;Devices;Diagnostic radiologic examination;Doctor of Philosophy;Economic Burden;Effectiveness;Electrodes;Elements;Enrollment;Evaluation;Exposure to;FDA approved;Fatality rate;Fellowship;Fiber;General Population;Geometry;Goals;Healthcare Systems;Image;Implant;Individual;Injury;Institutional Review Boards;Intervention;Iraq;Limb structure;Location;Magnetic Resonance Imaging;Manuals;Measures;Military Personnel;Modeling;Modernization;Nerve Fibers;Neurons;Neurostimulation procedures of spinal cord tissue;Neurosurgeon;Operative Surgical Procedures;Opiates;Opioid;Outcome;Pacemakers;Pain;Pain Measurement;Pain in lower limb;Pain management;Patients;Pharmacologic Substance;Physical Rehabilitation;Physical therapy;Physiologic pulse;Pilot Projects;Policies;Postoperative Period;Procedures;Psychological Stress;Quality of life;Randomized;Recruitment Activity;Rehabilitation therapy;Roentgen Rays;Series;Services;Soldier;Spinal Cord;Spinal Cord Column;Surveys;System;Time;Training;Trauma;Universities;Variant;Veterans;War;base;chronic back pain;chronic pain;clinical development;cohort;control theory;dermatome;disability;dorsal column;dorsal horn;epidural space;experience;follow-up;human subject;implantation;improved;injured;innovation;insight;neuroprosthesis;neuroregulation;neurosurgery;novel;operation;professor;public health relevance;relating to nervous system;screening;spinal nerve posterior root;standard care;standard of care;transmission process	﻿ _x000D_ DESCRIPTION (provided by applicant): _x000D_ _x000D_ Chronic pain is an important, prevalent, and expensive condition that is difficult to treat. Modern_x000D_ innovations in the field have dramatically increased the survival of combatants, but also increased the number of those surviving with chronic pain. Pain issues among active-duty military and Veterans have many unique features. In addition to battlefield injuries, greater exposure to trauma and psychological stress than the general public compounds the likelihood of developing chronic pain. Management of injury-related chronic pain may require a combination of approaches including local and systemic analgesic drugs, pain-directed physical therapy, behavior modification, biofeedback, and other interventions. An increasingly employed therapy in the management of Veterans with chronic pain is spinal cord stimulation (SCS). It has been shown in clinical studies to be safe and effective for properly selected patients and approved by the FDA to treat chronic pain of the trunk and limbs. SCS remains significantly under-utilized compared to either chronic opiates or surgical re- operation. The VHA has adopted routine screening and assessment of pain as well as planning for pain reduction as a national policy throughout the VHA health care system. SCS involves epidural implantation of a stimulation electrode connected to a small internal pacemaker. Activation of dorsal column (DC) fibers in the dermatomes associated with pain is often limited by the onset of discomfort associated with activation of nearby dorsal roots (DR). Successful SCS is thought to depend on activation of DC fibers without activation of DR fibers, which is termed selectivity. Predicting selectivity, and which patients will respond to the therapy, is currently only possible by doing an_x000D_ invasive "trial" procedure, where an electrode is temporarily inserted and the patient is allowed to experience the neurostimulation and state whether it is helpful. Furthermore, due to the millions of possible stimulation parameters and varying patient anatomy, SCS programming can be time consuming, expensive, and result in aberrant stimulation. The objective of this proposal is to validate a patient-specific model that reliably predicts %DC/DR selective activation, by tailoring the dynamic range based on patient anatomy. This project is a collaboration with experts from VA Neurosurgery and the Bioengineering and Neurosurgery Departments at Duke University. It will focus on validating a patient-specific SCS model that reliably predicts activaton of neural elements responsible for pain relief, utilizing settings tailored to patient anatomy. A pilot clinical study demonstrating proof of concept has already been completed. This CSR&D Merit Award will expand upon this in a larger, mechanistic study in Veterans with existing SCS therapy. In Aim 1, each patient's existing preoperative MRI and postoperative X-ray images will be combined to construct a personalized, computational model based on patient-specific anatomy. Aim 2 will further demonstrate feasibility of models in maximizing selectivity, while reducing SCS programming times and improving clinical outcomes, by providing >50% reduction in pain from baseline. Successful completion of this proposal is expected based on the strength of the team and extensive preliminary data. This project will provide the data to justify broader clinical studies and development of a customized SCS software platform for the evaluation and treatment of chronic pain. The long-term goal of the project is to develop a novel platform that will lead to significant advances in the treatment of chronic pain for Veterans worldwide. _x000D_ _x000D_ _x000D_	Evaluation of Efficiency and Selectivity of a Novel Computational Model of Spinal Cord Stimulation for Chronic Pain	PUBLIC HEALTH RELEVANCE: _x000D_ _x000D_ In this VA CSR&D Merit Review Award, we plan to validate an innovative, new platform for improving the efficiency and selectivity of current Spinal Cord Stimulation (SCS) systems for the treatment of chronic pain. Poorly controlled pain is an important barrier that many Veterans must overcome before other rehabilitative therapy can be effective. This project will provide the first-ever patient-specific SCS platform for treating chronic pain in Veterans that will improve quality of life and save lives. _x000D_ _x000D_	VA	Non-SBIR/STTR	Evaluation of Efficiency and Selectivity of a Novel Computational Model of Spinal Cord Stimulation for Chronic Pain	DURHAM VA MEDICAL CENTER	DURHAM	UNITED STATES	NC	Independent Hospitals	277053875	CX	Neurobiology B[NURB]	SCI Secondary Health Conditions	SCI Pain	Invasive Device		Clinical (Phase 0 or EFS)
1I01CX001413-01A1	1413	149566	9143200	2018	1	I01	LAD, SHIVANAND P	Not Applicable	4	2016-10-01 12:10:00	2020-09-30 12:09:00	CX-15-001	Adopted;Afghanistan;American;Amyloid beta-Protein;Analgesics;Anatomy;Award;Back;Behavior Therapy;Biofeedback;Biomedical Engineering;Chronic;Chronic low back pain;Clinic Visits;Clinical;Clinical Research;Clinical Treatment;Collaborations;Complex Regional Pain Syndromes;Computer Simulation;Computer software;Custom;Cutaneous;Data;Devices;Diagnostic radiologic examination;Doctor of Philosophy;Economic Burden;Effectiveness;Electrodes;Elements;Enrollment;Evaluation;Exposure to;FDA approved;Fatality rate;Fellowship;Fiber;General Population;Geometry;Goals;Healthcare Systems;Image;Implant;Individual;Injury;Institutional Review Boards;Intervention;Iraq;Limb structure;Location;Magnetic Resonance Imaging;Manuals;Measures;Military Personnel;Modeling;Modernization;Nerve Fibers;Neurons;Neurostimulation procedures of spinal cord tissue;Neurosurgeon;Operative Surgical Procedures;Opiates;Opioid;Outcome;Pacemakers;Pain;Pain Measurement;Pain in lower limb;Pain management;Patients;Pharmacologic Substance;Physical Rehabilitation;Physical therapy;Physiologic pulse;Pilot Projects;Policies;Postoperative Period;Procedures;Psychological Stress;Quality of life;Randomized;Recruitment Activity;Rehabilitation therapy;Roentgen Rays;Series;Services;Soldier;Spinal Cord;Spinal Cord Column;Surveys;System;Time;Training;Trauma;Universities;Variant;Veterans;War;base;chronic back pain;chronic pain;clinical development;cohort;control theory;dermatome;disability;dorsal column;dorsal horn;epidural space;experience;follow-up;human subject;implantation;improved;injured;innovation;insight;neuroprosthesis;neuroregulation;neurosurgery;novel;operation;professor;public health relevance;relating to nervous system;screening;spinal nerve posterior root;standard care;standard of care;transmission process	﻿ _x000D_ DESCRIPTION (provided by applicant): _x000D_ _x000D_ Chronic pain is an important, prevalent, and expensive condition that is difficult to treat. Modern_x000D_ innovations in the field have dramatically increased the survival of combatants, but also increased the number of those surviving with chronic pain. Pain issues among active-duty military and Veterans have many unique features. In addition to battlefield injuries, greater exposure to trauma and psychological stress than the general public compounds the likelihood of developing chronic pain. Management of injury-related chronic pain may require a combination of approaches including local and systemic analgesic drugs, pain-directed physical therapy, behavior modification, biofeedback, and other interventions. An increasingly employed therapy in the management of Veterans with chronic pain is spinal cord stimulation (SCS). It has been shown in clinical studies to be safe and effective for properly selected patients and approved by the FDA to treat chronic pain of the trunk and limbs. SCS remains significantly under-utilized compared to either chronic opiates or surgical re- operation. The VHA has adopted routine screening and assessment of pain as well as planning for pain reduction as a national policy throughout the VHA health care system. SCS involves epidural implantation of a stimulation electrode connected to a small internal pacemaker. Activation of dorsal column (DC) fibers in the dermatomes associated with pain is often limited by the onset of discomfort associated with activation of nearby dorsal roots (DR). Successful SCS is thought to depend on activation of DC fibers without activation of DR fibers, which is termed selectivity. Predicting selectivity, and which patients will respond to the therapy, is currently only possible by doing an_x000D_ invasive "trial" procedure, where an electrode is temporarily inserted and the patient is allowed to experience the neurostimulation and state whether it is helpful. Furthermore, due to the millions of possible stimulation parameters and varying patient anatomy, SCS programming can be time consuming, expensive, and result in aberrant stimulation. The objective of this proposal is to validate a patient-specific model that reliably predicts %DC/DR selective activation, by tailoring the dynamic range based on patient anatomy. This project is a collaboration with experts from VA Neurosurgery and the Bioengineering and Neurosurgery Departments at Duke University. It will focus on validating a patient-specific SCS model that reliably predicts activaton of neural elements responsible for pain relief, utilizing settings tailored to patient anatomy. A pilot clinical study demonstrating proof of concept has already been completed. This CSR&D Merit Award will expand upon this in a larger, mechanistic study in Veterans with existing SCS therapy. In Aim 1, each patient's existing preoperative MRI and postoperative X-ray images will be combined to construct a personalized, computational model based on patient-specific anatomy. Aim 2 will further demonstrate feasibility of models in maximizing selectivity, while reducing SCS programming times and improving clinical outcomes, by providing >50% reduction in pain from baseline. Successful completion of this proposal is expected based on the strength of the team and extensive preliminary data. This project will provide the data to justify broader clinical studies and development of a customized SCS software platform for the evaluation and treatment of chronic pain. The long-term goal of the project is to develop a novel platform that will lead to significant advances in the treatment of chronic pain for Veterans worldwide. _x000D_ _x000D_ _x000D_	Evaluation of Efficiency and Selectivity of a Novel Computational Model of Spinal Cord Stimulation for Chronic Pain	PUBLIC HEALTH RELEVANCE: _x000D_ _x000D_ In this VA CSR&D Merit Review Award, we plan to validate an innovative, new platform for improving the efficiency and selectivity of current Spinal Cord Stimulation (SCS) systems for the treatment of chronic pain. Poorly controlled pain is an important barrier that many Veterans must overcome before other rehabilitative therapy can be effective. This project will provide the first-ever patient-specific SCS platform for treating chronic pain in Veterans that will improve quality of life and save lives. _x000D_ _x000D_	VA	Non-SBIR/STTR	Evaluation of Efficiency and Selectivity of a Novel Computational Model of Spinal Cord Stimulation for Chronic Pain	DURHAM VA MEDICAL CENTER	DURHAM	UNITED STATES	NC	Independent Hospitals	277053875	CX	Neurobiology B[NURB]	SCI Secondary Health Conditions	SCI Pain	Invasive Device		Clinical (Phase 0 or EFS)
1I01CX001413-01A1	1413	189798	9143200	2019	1	I01	LAD, SHIVANAND P	Not Applicable	4	2016-10-01 12:10:00	2020-09-30 12:09:00	CX-15-001	Adopted;Afghanistan;American;Amyloid beta-Protein;Analgesics;Anatomy;Award;Back;Behavior Therapy;Biofeedback;Biomedical Engineering;Chronic;Chronic low back pain;Clinic Visits;Clinical;Clinical Research;Clinical Treatment;Collaborations;Complex Regional Pain Syndromes;Computer Simulation;Computer software;Custom;Cutaneous;Data;Devices;Diagnostic radiologic examination;Doctor of Philosophy;Economic Burden;Effectiveness;Electrodes;Elements;Enrollment;Evaluation;Exposure to;FDA approved;Fatality rate;Fellowship;Fiber;General Population;Geometry;Goals;Healthcare Systems;Image;Implant;Individual;Injury;Institutional Review Boards;Intervention;Iraq;Limb structure;Location;Magnetic Resonance Imaging;Manuals;Measures;Military Personnel;Modeling;Modernization;Nerve Fibers;Neurons;Neurostimulation procedures of spinal cord tissue;Neurosurgeon;Operative Surgical Procedures;Opiates;Opioid;Outcome;Pacemakers;Pain;Pain Measurement;Pain in lower limb;Pain management;Patients;Pharmacologic Substance;Physical Rehabilitation;Physical therapy;Physiologic pulse;Pilot Projects;Policies;Postoperative Period;Procedures;Psychological Stress;Quality of life;Randomized;Recruitment Activity;Rehabilitation therapy;Roentgen Rays;Series;Services;Soldier;Spinal Cord;Spinal Cord Column;Surveys;System;Time;Training;Trauma;Universities;Variant;Veterans;War;base;chronic back pain;chronic pain;clinical development;cohort;control theory;dermatome;disability;dorsal column;dorsal horn;epidural space;experience;follow-up;human subject;implantation;improved;injured;innovation;insight;neuroprosthesis;neuroregulation;neurosurgery;novel;operation;professor;public health relevance;relating to nervous system;screening;spinal nerve posterior root;standard care;standard of care;transmission process	﻿ _x000D_ DESCRIPTION (provided by applicant): _x000D_ _x000D_ Chronic pain is an important, prevalent, and expensive condition that is difficult to treat. Modern_x000D_ innovations in the field have dramatically increased the survival of combatants, but also increased the number of those surviving with chronic pain. Pain issues among active-duty military and Veterans have many unique features. In addition to battlefield injuries, greater exposure to trauma and psychological stress than the general public compounds the likelihood of developing chronic pain. Management of injury-related chronic pain may require a combination of approaches including local and systemic analgesic drugs, pain-directed physical therapy, behavior modification, biofeedback, and other interventions. An increasingly employed therapy in the management of Veterans with chronic pain is spinal cord stimulation (SCS). It has been shown in clinical studies to be safe and effective for properly selected patients and approved by the FDA to treat chronic pain of the trunk and limbs. SCS remains significantly under-utilized compared to either chronic opiates or surgical re- operation. The VHA has adopted routine screening and assessment of pain as well as planning for pain reduction as a national policy throughout the VHA health care system. SCS involves epidural implantation of a stimulation electrode connected to a small internal pacemaker. Activation of dorsal column (DC) fibers in the dermatomes associated with pain is often limited by the onset of discomfort associated with activation of nearby dorsal roots (DR). Successful SCS is thought to depend on activation of DC fibers without activation of DR fibers, which is termed selectivity. Predicting selectivity, and which patients will respond to the therapy, is currently only possible by doing an_x000D_ invasive "trial" procedure, where an electrode is temporarily inserted and the patient is allowed to experience the neurostimulation and state whether it is helpful. Furthermore, due to the millions of possible stimulation parameters and varying patient anatomy, SCS programming can be time consuming, expensive, and result in aberrant stimulation. The objective of this proposal is to validate a patient-specific model that reliably predicts %DC/DR selective activation, by tailoring the dynamic range based on patient anatomy. This project is a collaboration with experts from VA Neurosurgery and the Bioengineering and Neurosurgery Departments at Duke University. It will focus on validating a patient-specific SCS model that reliably predicts activaton of neural elements responsible for pain relief, utilizing settings tailored to patient anatomy. A pilot clinical study demonstrating proof of concept has already been completed. This CSR&D Merit Award will expand upon this in a larger, mechanistic study in Veterans with existing SCS therapy. In Aim 1, each patient's existing preoperative MRI and postoperative X-ray images will be combined to construct a personalized, computational model based on patient-specific anatomy. Aim 2 will further demonstrate feasibility of models in maximizing selectivity, while reducing SCS programming times and improving clinical outcomes, by providing >50% reduction in pain from baseline. Successful completion of this proposal is expected based on the strength of the team and extensive preliminary data. This project will provide the data to justify broader clinical studies and development of a customized SCS software platform for the evaluation and treatment of chronic pain. The long-term goal of the project is to develop a novel platform that will lead to significant advances in the treatment of chronic pain for Veterans worldwide. _x000D_ _x000D_ _x000D_	Evaluation of Efficiency and Selectivity of a Novel Computational Model of Spinal Cord Stimulation for Chronic Pain	PUBLIC HEALTH RELEVANCE: _x000D_ _x000D_ In this VA CSR&D Merit Review Award, we plan to validate an innovative, new platform for improving the efficiency and selectivity of current Spinal Cord Stimulation (SCS) systems for the treatment of chronic pain. Poorly controlled pain is an important barrier that many Veterans must overcome before other rehabilitative therapy can be effective. This project will provide the first-ever patient-specific SCS platform for treating chronic pain in Veterans that will improve quality of life and save lives. _x000D_ _x000D_	VA	Non-SBIR/STTR	Evaluation of Efficiency and Selectivity of a Novel Computational Model of Spinal Cord Stimulation for Chronic Pain	DURHAM VA MEDICAL CENTER	DURHAM	UNITED STATES	NC	Independent Hospitals	277053875	CX	Neurobiology B[NURB]	SCI Secondary Health Conditions	SCI Pain	Invasive Device		Clinical (Phase 0 or EFS)
1I01CX001413-01A1	1413	164566	9143200	2020	1	I01	LAD, SHIVANAND P	Not Applicable	4	2016-10-01 12:10:00	2020-09-30 12:09:00	CX-15-001	Adopted;Afghanistan;American;Amyloid beta-Protein;Analgesics;Anatomy;Award;Back;Behavior Therapy;Biofeedback;Biomedical Engineering;Chronic;Chronic low back pain;Clinic Visits;Clinical;Clinical Research;Clinical Treatment;Collaborations;Complex Regional Pain Syndromes;Computer Simulation;Computer software;Custom;Cutaneous;Data;Devices;Diagnostic radiologic examination;Doctor of Philosophy;Economic Burden;Effectiveness;Electrodes;Elements;Enrollment;Evaluation;Exposure to;FDA approved;Fatality rate;Fellowship;Fiber;General Population;Geometry;Goals;Healthcare Systems;Image;Implant;Individual;Injury;Institutional Review Boards;Intervention;Iraq;Limb structure;Location;Magnetic Resonance Imaging;Manuals;Measures;Military Personnel;Modeling;Modernization;Nerve Fibers;Neurons;Neurostimulation procedures of spinal cord tissue;Neurosurgeon;Operative Surgical Procedures;Opiates;Opioid;Outcome;Pacemakers;Pain;Pain Measurement;Pain in lower limb;Pain management;Patients;Pharmacologic Substance;Physical Rehabilitation;Physical therapy;Physiologic pulse;Pilot Projects;Policies;Postoperative Period;Procedures;Psychological Stress;Quality of life;Randomized;Recruitment Activity;Rehabilitation therapy;Roentgen Rays;Series;Services;Soldier;Spinal Cord;Spinal Cord Column;Surveys;System;Time;Training;Trauma;Universities;Variant;Veterans;War;base;chronic back pain;chronic pain;clinical development;cohort;control theory;dermatome;disability;dorsal column;dorsal horn;epidural space;experience;follow-up;human subject;implantation;improved;injured;innovation;insight;neuroprosthesis;neuroregulation;neurosurgery;novel;operation;professor;public health relevance;relating to nervous system;screening;spinal nerve posterior root;standard care;standard of care;transmission process	﻿ _x000D_ DESCRIPTION (provided by applicant): _x000D_ _x000D_ Chronic pain is an important, prevalent, and expensive condition that is difficult to treat. Modern_x000D_ innovations in the field have dramatically increased the survival of combatants, but also increased the number of those surviving with chronic pain. Pain issues among active-duty military and Veterans have many unique features. In addition to battlefield injuries, greater exposure to trauma and psychological stress than the general public compounds the likelihood of developing chronic pain. Management of injury-related chronic pain may require a combination of approaches including local and systemic analgesic drugs, pain-directed physical therapy, behavior modification, biofeedback, and other interventions. An increasingly employed therapy in the management of Veterans with chronic pain is spinal cord stimulation (SCS). It has been shown in clinical studies to be safe and effective for properly selected patients and approved by the FDA to treat chronic pain of the trunk and limbs. SCS remains significantly under-utilized compared to either chronic opiates or surgical re- operation. The VHA has adopted routine screening and assessment of pain as well as planning for pain reduction as a national policy throughout the VHA health care system. SCS involves epidural implantation of a stimulation electrode connected to a small internal pacemaker. Activation of dorsal column (DC) fibers in the dermatomes associated with pain is often limited by the onset of discomfort associated with activation of nearby dorsal roots (DR). Successful SCS is thought to depend on activation of DC fibers without activation of DR fibers, which is termed selectivity. Predicting selectivity, and which patients will respond to the therapy, is currently only possible by doing an_x000D_ invasive "trial" procedure, where an electrode is temporarily inserted and the patient is allowed to experience the neurostimulation and state whether it is helpful. Furthermore, due to the millions of possible stimulation parameters and varying patient anatomy, SCS programming can be time consuming, expensive, and result in aberrant stimulation. The objective of this proposal is to validate a patient-specific model that reliably predicts %DC/DR selective activation, by tailoring the dynamic range based on patient anatomy. This project is a collaboration with experts from VA Neurosurgery and the Bioengineering and Neurosurgery Departments at Duke University. It will focus on validating a patient-specific SCS model that reliably predicts activaton of neural elements responsible for pain relief, utilizing settings tailored to patient anatomy. A pilot clinical study demonstrating proof of concept has already been completed. This CSR&D Merit Award will expand upon this in a larger, mechanistic study in Veterans with existing SCS therapy. In Aim 1, each patient's existing preoperative MRI and postoperative X-ray images will be combined to construct a personalized, computational model based on patient-specific anatomy. Aim 2 will further demonstrate feasibility of models in maximizing selectivity, while reducing SCS programming times and improving clinical outcomes, by providing >50% reduction in pain from baseline. Successful completion of this proposal is expected based on the strength of the team and extensive preliminary data. This project will provide the data to justify broader clinical studies and development of a customized SCS software platform for the evaluation and treatment of chronic pain. The long-term goal of the project is to develop a novel platform that will lead to significant advances in the treatment of chronic pain for Veterans worldwide. _x000D_ _x000D_ _x000D_	Evaluation of Efficiency and Selectivity of a Novel Computational Model of Spinal Cord Stimulation for Chronic Pain	PUBLIC HEALTH RELEVANCE: _x000D_ _x000D_ In this VA CSR&D Merit Review Award, we plan to validate an innovative, new platform for improving the efficiency and selectivity of current Spinal Cord Stimulation (SCS) systems for the treatment of chronic pain. Poorly controlled pain is an important barrier that many Veterans must overcome before other rehabilitative therapy can be effective. This project will provide the first-ever patient-specific SCS platform for treating chronic pain in Veterans that will improve quality of life and save lives. _x000D_ _x000D_	VA	Non-SBIR/STTR	Evaluation of Efficiency and Selectivity of a Novel Computational Model of Spinal Cord Stimulation for Chronic Pain	DURHAM VA MEDICAL CENTER	DURHAM	UNITED STATES	NC	Independent Hospitals	277053875	CX	Neurobiology B[NURB]	SCI Secondary Health Conditions	SCI Pain	Invasive Device		Clinical (Phase 0 or EFS)
1I01CX001413-01A1	1413	0	9143200	2021	1	I01	LAD, SHIVANAND P	Not Applicable	4	2016-10-01 12:10:00	2020-09-30 12:09:00	CX-15-001	Adopted;Afghanistan;American;Amyloid beta-Protein;Analgesics;Anatomy;Award;Back;Behavior Therapy;Biofeedback;Biomedical Engineering;Chronic;Chronic low back pain;Clinic Visits;Clinical;Clinical Research;Clinical Treatment;Collaborations;Complex Regional Pain Syndromes;Computer Simulation;Computer software;Custom;Cutaneous;Data;Devices;Diagnostic radiologic examination;Doctor of Philosophy;Economic Burden;Effectiveness;Electrodes;Elements;Enrollment;Evaluation;Exposure to;FDA approved;Fatality rate;Fellowship;Fiber;General Population;Geometry;Goals;Healthcare Systems;Image;Implant;Individual;Injury;Institutional Review Boards;Intervention;Iraq;Limb structure;Location;Magnetic Resonance Imaging;Manuals;Measures;Military Personnel;Modeling;Modernization;Nerve Fibers;Neurons;Neurostimulation procedures of spinal cord tissue;Neurosurgeon;Operative Surgical Procedures;Opiates;Opioid;Outcome;Pacemakers;Pain;Pain Measurement;Pain in lower limb;Pain management;Patients;Pharmacologic Substance;Physical Rehabilitation;Physical therapy;Physiologic pulse;Pilot Projects;Policies;Postoperative Period;Procedures;Psychological Stress;Quality of life;Randomized;Recruitment Activity;Rehabilitation therapy;Roentgen Rays;Series;Services;Soldier;Spinal Cord;Spinal Cord Column;Surveys;System;Time;Training;Trauma;Universities;Variant;Veterans;War;base;chronic back pain;chronic pain;clinical development;cohort;control theory;dermatome;disability;dorsal column;dorsal horn;epidural space;experience;follow-up;human subject;implantation;improved;injured;innovation;insight;neuroprosthesis;neuroregulation;neurosurgery;novel;operation;professor;public health relevance;relating to nervous system;screening;spinal nerve posterior root;standard care;standard of care;transmission process	﻿ _x000D_ DESCRIPTION (provided by applicant): _x000D_ _x000D_ Chronic pain is an important, prevalent, and expensive condition that is difficult to treat. Modern_x000D_ innovations in the field have dramatically increased the survival of combatants, but also increased the number of those surviving with chronic pain. Pain issues among active-duty military and Veterans have many unique features. In addition to battlefield injuries, greater exposure to trauma and psychological stress than the general public compounds the likelihood of developing chronic pain. Management of injury-related chronic pain may require a combination of approaches including local and systemic analgesic drugs, pain-directed physical therapy, behavior modification, biofeedback, and other interventions. An increasingly employed therapy in the management of Veterans with chronic pain is spinal cord stimulation (SCS). It has been shown in clinical studies to be safe and effective for properly selected patients and approved by the FDA to treat chronic pain of the trunk and limbs. SCS remains significantly under-utilized compared to either chronic opiates or surgical re- operation. The VHA has adopted routine screening and assessment of pain as well as planning for pain reduction as a national policy throughout the VHA health care system. SCS involves epidural implantation of a stimulation electrode connected to a small internal pacemaker. Activation of dorsal column (DC) fibers in the dermatomes associated with pain is often limited by the onset of discomfort associated with activation of nearby dorsal roots (DR). Successful SCS is thought to depend on activation of DC fibers without activation of DR fibers, which is termed selectivity. Predicting selectivity, and which patients will respond to the therapy, is currently only possible by doing an_x000D_ invasive "trial" procedure, where an electrode is temporarily inserted and the patient is allowed to experience the neurostimulation and state whether it is helpful. Furthermore, due to the millions of possible stimulation parameters and varying patient anatomy, SCS programming can be time consuming, expensive, and result in aberrant stimulation. The objective of this proposal is to validate a patient-specific model that reliably predicts %DC/DR selective activation, by tailoring the dynamic range based on patient anatomy. This project is a collaboration with experts from VA Neurosurgery and the Bioengineering and Neurosurgery Departments at Duke University. It will focus on validating a patient-specific SCS model that reliably predicts activaton of neural elements responsible for pain relief, utilizing settings tailored to patient anatomy. A pilot clinical study demonstrating proof of concept has already been completed. This CSR&D Merit Award will expand upon this in a larger, mechanistic study in Veterans with existing SCS therapy. In Aim 1, each patient's existing preoperative MRI and postoperative X-ray images will be combined to construct a personalized, computational model based on patient-specific anatomy. Aim 2 will further demonstrate feasibility of models in maximizing selectivity, while reducing SCS programming times and improving clinical outcomes, by providing >50% reduction in pain from baseline. Successful completion of this proposal is expected based on the strength of the team and extensive preliminary data. This project will provide the data to justify broader clinical studies and development of a customized SCS software platform for the evaluation and treatment of chronic pain. The long-term goal of the project is to develop a novel platform that will lead to significant advances in the treatment of chronic pain for Veterans worldwide. _x000D_ _x000D_ _x000D_	Evaluation of Efficiency and Selectivity of a Novel Computational Model of Spinal Cord Stimulation for Chronic Pain	PUBLIC HEALTH RELEVANCE: _x000D_ _x000D_ In this VA CSR&D Merit Review Award, we plan to validate an innovative, new platform for improving the efficiency and selectivity of current Spinal Cord Stimulation (SCS) systems for the treatment of chronic pain. Poorly controlled pain is an important barrier that many Veterans must overcome before other rehabilitative therapy can be effective. This project will provide the first-ever patient-specific SCS platform for treating chronic pain in Veterans that will improve quality of life and save lives. _x000D_ _x000D_	VA	Non-SBIR/STTR	Evaluation of Efficiency and Selectivity of a Novel Computational Model of Spinal Cord Stimulation for Chronic Pain	DURHAM VA MEDICAL CENTER	DURHAM	UNITED STATES	NC	Independent Hospitals	277053875	CX	Neurobiology B[NURB]	SCI Secondary Health Conditions	SCI Pain	Invasive Device		Clinical (Phase 0 or EFS)
5I01RX001449-07	1449	275000	10275496	2017	5	I01	YARROW, JOSHUA F.	Not Applicable	3	2015-05-01 12:05:00	2022-04-30 12:04:00	RX-14-001	18 year old;3-Dimensional;Address;Aftercare;Area;Blood Pressure;Body Composition;Body fat;Bone Density;Bone Regeneration;Bone Resorption;Caring;Characteristics;Chronic;Clinical;Clinical Trials;Combined Modality Therapy;Data;Dose;Double-Blind Method;Elderly;Expenditure;Extensor;FDA approved;Finasteride;Functional disorder;Glycosylated hemoglobin A;Health;Health Expenditures;Healthcare Systems;Hematocrit procedure;High Prevalence;Hindlimb;Hypogonadism;Impairment;Individual;Injury;Institute of Medicine (U.S.);Insulin Resistance;Knee;Lead;Lipids;Lower Extremity;Magnetic Resonance Imaging;Measures;Mediating;Medical;Meta-Analysis;Metabolic;Metabolic syndrome;Minerals;Minor;Motor;Muscle;Musculoskeletal;Natural regeneration;Neurologic;Obesity;Osteogenesis;Outcome;Oxidoreductase;Patients;Pharmacology;Physical Function;Physiological;Placebos;Population;Production;Prostate;Randomized Clinical Trials;Recovery;Reporting;Research;Research Support;Risk;Risk Factors;Rodent;Roentgen Rays;Safety;Serum;Serum Markers;Skeletal Muscle;Spinal cord injury;Stanolone;Testing;Testosterone;Testosterone Enanthate;Thigh structure;Thinness;Torque;Translating;Veterans;Visceral;Visceral fat;Walking;bone;bone turnover;circulating biomarkers;cost;cost effective treatment;disability;experience;fasting glucose;hip bone;improved;inhibitor/antagonist;innovation;male;men;motor function improvement;neuromuscular;neuromuscular function;novel;novel strategies;open label;pre-clinical;prevent;primary outcome;prospective;prostate enlargement;public health relevance;randomized placebo-controlled clinical trial;rehabilitation strategy;relating to nervous system;secondary outcome;skeletal;sudden cardiac death;testosterone replacement therapy	DESCRIPTION: The Institute of Medicine has indicated that short-term, small scale randomized clinical trials (RCTs) should be conducted to establish the efficacy of testosterone replacement therapy (TRT) as a strategy to enhance muscular strength and reduce disability in clinical populations of hypogonadal men. Men with spinal cord injury (SCI) experience a high prevalence of hypogonadism which influences the neural, muscular, skeletal, and body composition deficits that occur after injury. In this regard, a single retrospective analysis has reported that TRT improved motor function in hypogonadal men with incomplete SCI. However, only one small prospective (open label) clinical trial has evaluated the safety/efficacy of TRT in men with SCI. This study reported that low- dose TRT improved lower extremity lean mass and reduced risk of sudden cardiac death in men with motor complete SCI, demonstrating that testosterone (T) safely improves lean mass even in the absence of voluntary muscle activity. However, body composition and bone mineral density (BMD) were unaltered in this study because these deficits respond only to higher-than-replacement T. Despite the potential benefits of TRT, clinical concern exists regarding the safety of this therapy, with increased hematocrit (which is rarely detrimental) and prostate enlargement being the only health risks proven by meta-analysis. Interestingly, the 5�-reduction of T to dihydrotestosterone (DHT) mediates prostate enlargement, but this conversion is not required for the benefits of TRT. As evidence pharmacologic 5�-reductase inhibition (via finasteride) ablates prostate enlargement in neurologically healthy hypogonadal men receiving higher-than-replacement T, without inhibiting the substantial musculoskeletal and lipolytic benefits of this treatment. However, the safety and efficacy of this novel combination therapy remains to be determined in men with chronic motor incomplete SCI. For this double-blind placebo-controlled RCT, hypogonadal men >18 years of age with chronic motor incomplete SCI (AIS C/D) who present with ambulatory dysfunction (0.20m/s - 0.80m/s on 10m walk test) will receive slightly higher-than-replacement T (125mg/week, i.m.) plus finasteride (5mg/day, p.o.) in FDA approved doses or vehicle/placebo for 12 months. We will assess: BMD and body composition via DXA, thigh muscle cross-sectional area (CSA) via MRI, maximal knee extensor (KE) torque via dynamometry, KE muscle activation via twitch interpolation, circulating markers of bone turnover and metabolic health, and safety measures including prostate health, hematocrit, and other putative health risks associated with TRT. Our primary hypotheses are that slightly higher-than-replacement T plus finasteride will safely 1) regenerate BMD in this population via antiresorptive actions, 2) enhance muscle CSA and improve neuromuscular force production, and 3) improve body composition. In order to test these hypotheses, the following Specific Aims will be evaluated: AIM 1: Evaluate the effects of 12 months of slightly higher-than-replacement T plus finasteride on bone mineral characteristics and bone turnover in hypogonadal men with motor incomplete SCI. AIM 2: Determine the effects of slightly higher-than-replacement T plus finasteride on the recovery of muscle integrity and neuromuscular force production in hypogonadal men with motor incomplete SCI. Exploratory AIM 3: Examine the effects of slightly higher-than-replacement T plus finasteride on body composition and the pathophysiology underlying metabolic syndrome in men with motor incomplete SCI. This proposal will provide the first-ever prospective clinical evidence evaluating whether higher-than- replacement T plus finasteride safely regenerates musculoskeletal integrity, enhances neuromuscular function, and improves body composition and metabolic health in hypogonadal men with motor incomplete SCI. These findings will benefit Veterans with SCI who experience musculoskeletal impairments and may provide the VA with a novel cost-effective therapy able to improve musculoskeletal and metabolic health in this population.	Higher-Than-Replacement Testosterone Plus Finasteride Treatment After SCI	PUBLIC HEALTH RELEVANCE: More than 42,000 individuals with spinal cord injury (SCI) are eligible for treatment in the VA Healthcare System (i.e., 16% of the entire SCI population), resulting in direct healthcare expenditures exceeding $716 million per year. The average direct and indirect per patient costs associated with the first-year medical treatment of motor incomplete SCIs is $218,000 within the VA, with subsequent yearly expenditures averaging $21,450. These costs are exacerbated by the myriad of functional and physiologic deficits that occur following SCI, of which reduced lower extremity musculoskeletal integrity, impaired neuromuscular force production, and elevated visceral adiposity are hallmark characteristics. These maladaptive changes represent fundamental impediments to rehabilitation strategies intended to maximize physical function and restore health after SCI. As such, identifying novel strategies that safely enhance musculoskeletal integrity/function and improve body composition may provide a means of improving health and reducing disability within this population.	VA	Non-SBIR/STTR	Higher-Than-Replacement Testosterone Plus Finasteride Treatment After SCI	VETERANS HEALTH ADMINISTRATION	GAINESVILLE	UNITED STATES	FL	Independent Hospitals	326081135	RX	Spinal Cord Injury/Disorders & Neuropathic Pain[RRDA]	SCI Secondary Health Conditions	Muscle & Bone	Other Biologics		Clinical (Phase 0 or EFS)
5I01RX001449-07	1449	275001	10275496	2018	5	I01	YARROW, JOSHUA F.	Not Applicable	3	2015-05-01 12:05:00	2022-04-30 12:04:00	RX-14-001	18 year old;3-Dimensional;Address;Aftercare;Area;Blood Pressure;Body Composition;Body fat;Bone Density;Bone Regeneration;Bone Resorption;Caring;Characteristics;Chronic;Clinical;Clinical Trials;Combined Modality Therapy;Data;Dose;Double-Blind Method;Elderly;Expenditure;Extensor;FDA approved;Finasteride;Functional disorder;Glycosylated hemoglobin A;Health;Health Expenditures;Healthcare Systems;Hematocrit procedure;High Prevalence;Hindlimb;Hypogonadism;Impairment;Individual;Injury;Institute of Medicine (U.S.);Insulin Resistance;Knee;Lead;Lipids;Lower Extremity;Magnetic Resonance Imaging;Measures;Mediating;Medical;Meta-Analysis;Metabolic;Metabolic syndrome;Minerals;Minor;Motor;Muscle;Musculoskeletal;Natural regeneration;Neurologic;Obesity;Osteogenesis;Outcome;Oxidoreductase;Patients;Pharmacology;Physical Function;Physiological;Placebos;Population;Production;Prostate;Randomized Clinical Trials;Recovery;Reporting;Research;Research Support;Risk;Risk Factors;Rodent;Roentgen Rays;Safety;Serum;Serum Markers;Skeletal Muscle;Spinal cord injury;Stanolone;Testing;Testosterone;Testosterone Enanthate;Thigh structure;Thinness;Torque;Translating;Veterans;Visceral;Visceral fat;Walking;bone;bone turnover;circulating biomarkers;cost;cost effective treatment;disability;experience;fasting glucose;hip bone;improved;inhibitor/antagonist;innovation;male;men;motor function improvement;neuromuscular;neuromuscular function;novel;novel strategies;open label;pre-clinical;prevent;primary outcome;prospective;prostate enlargement;public health relevance;randomized placebo-controlled clinical trial;rehabilitation strategy;relating to nervous system;secondary outcome;skeletal;sudden cardiac death;testosterone replacement therapy	DESCRIPTION: The Institute of Medicine has indicated that short-term, small scale randomized clinical trials (RCTs) should be conducted to establish the efficacy of testosterone replacement therapy (TRT) as a strategy to enhance muscular strength and reduce disability in clinical populations of hypogonadal men. Men with spinal cord injury (SCI) experience a high prevalence of hypogonadism which influences the neural, muscular, skeletal, and body composition deficits that occur after injury. In this regard, a single retrospective analysis has reported that TRT improved motor function in hypogonadal men with incomplete SCI. However, only one small prospective (open label) clinical trial has evaluated the safety/efficacy of TRT in men with SCI. This study reported that low- dose TRT improved lower extremity lean mass and reduced risk of sudden cardiac death in men with motor complete SCI, demonstrating that testosterone (T) safely improves lean mass even in the absence of voluntary muscle activity. However, body composition and bone mineral density (BMD) were unaltered in this study because these deficits respond only to higher-than-replacement T. Despite the potential benefits of TRT, clinical concern exists regarding the safety of this therapy, with increased hematocrit (which is rarely detrimental) and prostate enlargement being the only health risks proven by meta-analysis. Interestingly, the 5�-reduction of T to dihydrotestosterone (DHT) mediates prostate enlargement, but this conversion is not required for the benefits of TRT. As evidence pharmacologic 5�-reductase inhibition (via finasteride) ablates prostate enlargement in neurologically healthy hypogonadal men receiving higher-than-replacement T, without inhibiting the substantial musculoskeletal and lipolytic benefits of this treatment. However, the safety and efficacy of this novel combination therapy remains to be determined in men with chronic motor incomplete SCI. For this double-blind placebo-controlled RCT, hypogonadal men >18 years of age with chronic motor incomplete SCI (AIS C/D) who present with ambulatory dysfunction (0.20m/s - 0.80m/s on 10m walk test) will receive slightly higher-than-replacement T (125mg/week, i.m.) plus finasteride (5mg/day, p.o.) in FDA approved doses or vehicle/placebo for 12 months. We will assess: BMD and body composition via DXA, thigh muscle cross-sectional area (CSA) via MRI, maximal knee extensor (KE) torque via dynamometry, KE muscle activation via twitch interpolation, circulating markers of bone turnover and metabolic health, and safety measures including prostate health, hematocrit, and other putative health risks associated with TRT. Our primary hypotheses are that slightly higher-than-replacement T plus finasteride will safely 1) regenerate BMD in this population via antiresorptive actions, 2) enhance muscle CSA and improve neuromuscular force production, and 3) improve body composition. In order to test these hypotheses, the following Specific Aims will be evaluated: AIM 1: Evaluate the effects of 12 months of slightly higher-than-replacement T plus finasteride on bone mineral characteristics and bone turnover in hypogonadal men with motor incomplete SCI. AIM 2: Determine the effects of slightly higher-than-replacement T plus finasteride on the recovery of muscle integrity and neuromuscular force production in hypogonadal men with motor incomplete SCI. Exploratory AIM 3: Examine the effects of slightly higher-than-replacement T plus finasteride on body composition and the pathophysiology underlying metabolic syndrome in men with motor incomplete SCI. This proposal will provide the first-ever prospective clinical evidence evaluating whether higher-than- replacement T plus finasteride safely regenerates musculoskeletal integrity, enhances neuromuscular function, and improves body composition and metabolic health in hypogonadal men with motor incomplete SCI. These findings will benefit Veterans with SCI who experience musculoskeletal impairments and may provide the VA with a novel cost-effective therapy able to improve musculoskeletal and metabolic health in this population.	Higher-Than-Replacement Testosterone Plus Finasteride Treatment After SCI	PUBLIC HEALTH RELEVANCE: More than 42,000 individuals with spinal cord injury (SCI) are eligible for treatment in the VA Healthcare System (i.e., 16% of the entire SCI population), resulting in direct healthcare expenditures exceeding $716 million per year. The average direct and indirect per patient costs associated with the first-year medical treatment of motor incomplete SCIs is $218,000 within the VA, with subsequent yearly expenditures averaging $21,450. These costs are exacerbated by the myriad of functional and physiologic deficits that occur following SCI, of which reduced lower extremity musculoskeletal integrity, impaired neuromuscular force production, and elevated visceral adiposity are hallmark characteristics. These maladaptive changes represent fundamental impediments to rehabilitation strategies intended to maximize physical function and restore health after SCI. As such, identifying novel strategies that safely enhance musculoskeletal integrity/function and improve body composition may provide a means of improving health and reducing disability within this population.	VA	Non-SBIR/STTR	Higher-Than-Replacement Testosterone Plus Finasteride Treatment After SCI	VETERANS HEALTH ADMINISTRATION	GAINESVILLE	UNITED STATES	FL	Independent Hospitals	326081135	RX	Spinal Cord Injury/Disorders & Neuropathic Pain[RRDA]	SCI Secondary Health Conditions	Muscle & Bone	Other Biologics		Clinical (Phase 0 or EFS)
5I01RX001449-07	1449	160416	10275496	2019	5	I01	YARROW, JOSHUA F.	Not Applicable	3	2015-05-01 12:05:00	2022-04-30 12:04:00	RX-14-001	18 year old;3-Dimensional;Address;Aftercare;Area;Blood Pressure;Body Composition;Body fat;Bone Density;Bone Regeneration;Bone Resorption;Caring;Characteristics;Chronic;Clinical;Clinical Trials;Combined Modality Therapy;Data;Dose;Double-Blind Method;Elderly;Expenditure;Extensor;FDA approved;Finasteride;Functional disorder;Glycosylated hemoglobin A;Health;Health Expenditures;Healthcare Systems;Hematocrit procedure;High Prevalence;Hindlimb;Hypogonadism;Impairment;Individual;Injury;Institute of Medicine (U.S.);Insulin Resistance;Knee;Lead;Lipids;Lower Extremity;Magnetic Resonance Imaging;Measures;Mediating;Medical;Meta-Analysis;Metabolic;Metabolic syndrome;Minerals;Minor;Motor;Muscle;Musculoskeletal;Natural regeneration;Neurologic;Obesity;Osteogenesis;Outcome;Oxidoreductase;Patients;Pharmacology;Physical Function;Physiological;Placebos;Population;Production;Prostate;Randomized Clinical Trials;Recovery;Reporting;Research;Research Support;Risk;Risk Factors;Rodent;Roentgen Rays;Safety;Serum;Serum Markers;Skeletal Muscle;Spinal cord injury;Stanolone;Testing;Testosterone;Testosterone Enanthate;Thigh structure;Thinness;Torque;Translating;Veterans;Visceral;Visceral fat;Walking;bone;bone turnover;circulating biomarkers;cost;cost effective treatment;disability;experience;fasting glucose;hip bone;improved;inhibitor/antagonist;innovation;male;men;motor function improvement;neuromuscular;neuromuscular function;novel;novel strategies;open label;pre-clinical;prevent;primary outcome;prospective;prostate enlargement;public health relevance;randomized placebo-controlled clinical trial;rehabilitation strategy;relating to nervous system;secondary outcome;skeletal;sudden cardiac death;testosterone replacement therapy	DESCRIPTION: The Institute of Medicine has indicated that short-term, small scale randomized clinical trials (RCTs) should be conducted to establish the efficacy of testosterone replacement therapy (TRT) as a strategy to enhance muscular strength and reduce disability in clinical populations of hypogonadal men. Men with spinal cord injury (SCI) experience a high prevalence of hypogonadism which influences the neural, muscular, skeletal, and body composition deficits that occur after injury. In this regard, a single retrospective analysis has reported that TRT improved motor function in hypogonadal men with incomplete SCI. However, only one small prospective (open label) clinical trial has evaluated the safety/efficacy of TRT in men with SCI. This study reported that low- dose TRT improved lower extremity lean mass and reduced risk of sudden cardiac death in men with motor complete SCI, demonstrating that testosterone (T) safely improves lean mass even in the absence of voluntary muscle activity. However, body composition and bone mineral density (BMD) were unaltered in this study because these deficits respond only to higher-than-replacement T. Despite the potential benefits of TRT, clinical concern exists regarding the safety of this therapy, with increased hematocrit (which is rarely detrimental) and prostate enlargement being the only health risks proven by meta-analysis. Interestingly, the 5�-reduction of T to dihydrotestosterone (DHT) mediates prostate enlargement, but this conversion is not required for the benefits of TRT. As evidence pharmacologic 5�-reductase inhibition (via finasteride) ablates prostate enlargement in neurologically healthy hypogonadal men receiving higher-than-replacement T, without inhibiting the substantial musculoskeletal and lipolytic benefits of this treatment. However, the safety and efficacy of this novel combination therapy remains to be determined in men with chronic motor incomplete SCI. For this double-blind placebo-controlled RCT, hypogonadal men >18 years of age with chronic motor incomplete SCI (AIS C/D) who present with ambulatory dysfunction (0.20m/s - 0.80m/s on 10m walk test) will receive slightly higher-than-replacement T (125mg/week, i.m.) plus finasteride (5mg/day, p.o.) in FDA approved doses or vehicle/placebo for 12 months. We will assess: BMD and body composition via DXA, thigh muscle cross-sectional area (CSA) via MRI, maximal knee extensor (KE) torque via dynamometry, KE muscle activation via twitch interpolation, circulating markers of bone turnover and metabolic health, and safety measures including prostate health, hematocrit, and other putative health risks associated with TRT. Our primary hypotheses are that slightly higher-than-replacement T plus finasteride will safely 1) regenerate BMD in this population via antiresorptive actions, 2) enhance muscle CSA and improve neuromuscular force production, and 3) improve body composition. In order to test these hypotheses, the following Specific Aims will be evaluated: AIM 1: Evaluate the effects of 12 months of slightly higher-than-replacement T plus finasteride on bone mineral characteristics and bone turnover in hypogonadal men with motor incomplete SCI. AIM 2: Determine the effects of slightly higher-than-replacement T plus finasteride on the recovery of muscle integrity and neuromuscular force production in hypogonadal men with motor incomplete SCI. Exploratory AIM 3: Examine the effects of slightly higher-than-replacement T plus finasteride on body composition and the pathophysiology underlying metabolic syndrome in men with motor incomplete SCI. This proposal will provide the first-ever prospective clinical evidence evaluating whether higher-than- replacement T plus finasteride safely regenerates musculoskeletal integrity, enhances neuromuscular function, and improves body composition and metabolic health in hypogonadal men with motor incomplete SCI. These findings will benefit Veterans with SCI who experience musculoskeletal impairments and may provide the VA with a novel cost-effective therapy able to improve musculoskeletal and metabolic health in this population.	Higher-Than-Replacement Testosterone Plus Finasteride Treatment After SCI	PUBLIC HEALTH RELEVANCE: More than 42,000 individuals with spinal cord injury (SCI) are eligible for treatment in the VA Healthcare System (i.e., 16% of the entire SCI population), resulting in direct healthcare expenditures exceeding $716 million per year. The average direct and indirect per patient costs associated with the first-year medical treatment of motor incomplete SCIs is $218,000 within the VA, with subsequent yearly expenditures averaging $21,450. These costs are exacerbated by the myriad of functional and physiologic deficits that occur following SCI, of which reduced lower extremity musculoskeletal integrity, impaired neuromuscular force production, and elevated visceral adiposity are hallmark characteristics. These maladaptive changes represent fundamental impediments to rehabilitation strategies intended to maximize physical function and restore health after SCI. As such, identifying novel strategies that safely enhance musculoskeletal integrity/function and improve body composition may provide a means of improving health and reducing disability within this population.	VA	Non-SBIR/STTR	Higher-Than-Replacement Testosterone Plus Finasteride Treatment After SCI	VETERANS HEALTH ADMINISTRATION	GAINESVILLE	UNITED STATES	FL	Independent Hospitals	326081135	RX	Spinal Cord Injury/Disorders & Neuropathic Pain[RRDA]	SCI Secondary Health Conditions	Muscle & Bone	Other Biologics		Clinical (Phase 0 or EFS)
5I01RX001449-07	1449	45050	10275496	2020	5	I01	YARROW, JOSHUA F.	Not Applicable	3	2015-05-01 12:05:00	2022-04-30 12:04:00	RX-14-001	18 year old;3-Dimensional;Address;Aftercare;Area;Blood Pressure;Body Composition;Body fat;Bone Density;Bone Regeneration;Bone Resorption;Caring;Characteristics;Chronic;Clinical;Clinical Trials;Combined Modality Therapy;Data;Dose;Double-Blind Method;Elderly;Expenditure;Extensor;FDA approved;Finasteride;Functional disorder;Glycosylated hemoglobin A;Health;Health Expenditures;Healthcare Systems;Hematocrit procedure;High Prevalence;Hindlimb;Hypogonadism;Impairment;Individual;Injury;Institute of Medicine (U.S.);Insulin Resistance;Knee;Lead;Lipids;Lower Extremity;Magnetic Resonance Imaging;Measures;Mediating;Medical;Meta-Analysis;Metabolic;Metabolic syndrome;Minerals;Minor;Motor;Muscle;Musculoskeletal;Natural regeneration;Neurologic;Obesity;Osteogenesis;Outcome;Oxidoreductase;Patients;Pharmacology;Physical Function;Physiological;Placebos;Population;Production;Prostate;Randomized Clinical Trials;Recovery;Reporting;Research;Research Support;Risk;Risk Factors;Rodent;Roentgen Rays;Safety;Serum;Serum Markers;Skeletal Muscle;Spinal cord injury;Stanolone;Testing;Testosterone;Testosterone Enanthate;Thigh structure;Thinness;Torque;Translating;Veterans;Visceral;Visceral fat;Walking;bone;bone turnover;circulating biomarkers;cost;cost effective treatment;disability;experience;fasting glucose;hip bone;improved;inhibitor/antagonist;innovation;male;men;motor function improvement;neuromuscular;neuromuscular function;novel;novel strategies;open label;pre-clinical;prevent;primary outcome;prospective;prostate enlargement;public health relevance;randomized placebo-controlled clinical trial;rehabilitation strategy;relating to nervous system;secondary outcome;skeletal;sudden cardiac death;testosterone replacement therapy	DESCRIPTION: The Institute of Medicine has indicated that short-term, small scale randomized clinical trials (RCTs) should be conducted to establish the efficacy of testosterone replacement therapy (TRT) as a strategy to enhance muscular strength and reduce disability in clinical populations of hypogonadal men. Men with spinal cord injury (SCI) experience a high prevalence of hypogonadism which influences the neural, muscular, skeletal, and body composition deficits that occur after injury. In this regard, a single retrospective analysis has reported that TRT improved motor function in hypogonadal men with incomplete SCI. However, only one small prospective (open label) clinical trial has evaluated the safety/efficacy of TRT in men with SCI. This study reported that low- dose TRT improved lower extremity lean mass and reduced risk of sudden cardiac death in men with motor complete SCI, demonstrating that testosterone (T) safely improves lean mass even in the absence of voluntary muscle activity. However, body composition and bone mineral density (BMD) were unaltered in this study because these deficits respond only to higher-than-replacement T. Despite the potential benefits of TRT, clinical concern exists regarding the safety of this therapy, with increased hematocrit (which is rarely detrimental) and prostate enlargement being the only health risks proven by meta-analysis. Interestingly, the 5�-reduction of T to dihydrotestosterone (DHT) mediates prostate enlargement, but this conversion is not required for the benefits of TRT. As evidence pharmacologic 5�-reductase inhibition (via finasteride) ablates prostate enlargement in neurologically healthy hypogonadal men receiving higher-than-replacement T, without inhibiting the substantial musculoskeletal and lipolytic benefits of this treatment. However, the safety and efficacy of this novel combination therapy remains to be determined in men with chronic motor incomplete SCI. For this double-blind placebo-controlled RCT, hypogonadal men >18 years of age with chronic motor incomplete SCI (AIS C/D) who present with ambulatory dysfunction (0.20m/s - 0.80m/s on 10m walk test) will receive slightly higher-than-replacement T (125mg/week, i.m.) plus finasteride (5mg/day, p.o.) in FDA approved doses or vehicle/placebo for 12 months. We will assess: BMD and body composition via DXA, thigh muscle cross-sectional area (CSA) via MRI, maximal knee extensor (KE) torque via dynamometry, KE muscle activation via twitch interpolation, circulating markers of bone turnover and metabolic health, and safety measures including prostate health, hematocrit, and other putative health risks associated with TRT. Our primary hypotheses are that slightly higher-than-replacement T plus finasteride will safely 1) regenerate BMD in this population via antiresorptive actions, 2) enhance muscle CSA and improve neuromuscular force production, and 3) improve body composition. In order to test these hypotheses, the following Specific Aims will be evaluated: AIM 1: Evaluate the effects of 12 months of slightly higher-than-replacement T plus finasteride on bone mineral characteristics and bone turnover in hypogonadal men with motor incomplete SCI. AIM 2: Determine the effects of slightly higher-than-replacement T plus finasteride on the recovery of muscle integrity and neuromuscular force production in hypogonadal men with motor incomplete SCI. Exploratory AIM 3: Examine the effects of slightly higher-than-replacement T plus finasteride on body composition and the pathophysiology underlying metabolic syndrome in men with motor incomplete SCI. This proposal will provide the first-ever prospective clinical evidence evaluating whether higher-than- replacement T plus finasteride safely regenerates musculoskeletal integrity, enhances neuromuscular function, and improves body composition and metabolic health in hypogonadal men with motor incomplete SCI. These findings will benefit Veterans with SCI who experience musculoskeletal impairments and may provide the VA with a novel cost-effective therapy able to improve musculoskeletal and metabolic health in this population.	Higher-Than-Replacement Testosterone Plus Finasteride Treatment After SCI	PUBLIC HEALTH RELEVANCE: More than 42,000 individuals with spinal cord injury (SCI) are eligible for treatment in the VA Healthcare System (i.e., 16% of the entire SCI population), resulting in direct healthcare expenditures exceeding $716 million per year. The average direct and indirect per patient costs associated with the first-year medical treatment of motor incomplete SCIs is $218,000 within the VA, with subsequent yearly expenditures averaging $21,450. These costs are exacerbated by the myriad of functional and physiologic deficits that occur following SCI, of which reduced lower extremity musculoskeletal integrity, impaired neuromuscular force production, and elevated visceral adiposity are hallmark characteristics. These maladaptive changes represent fundamental impediments to rehabilitation strategies intended to maximize physical function and restore health after SCI. As such, identifying novel strategies that safely enhance musculoskeletal integrity/function and improve body composition may provide a means of improving health and reducing disability within this population.	VA	Non-SBIR/STTR	Higher-Than-Replacement Testosterone Plus Finasteride Treatment After SCI	VETERANS HEALTH ADMINISTRATION	GAINESVILLE	UNITED STATES	FL	Independent Hospitals	326081135	RX	Spinal Cord Injury/Disorders & Neuropathic Pain[RRDA]	SCI Secondary Health Conditions	Muscle & Bone	Other Biologics		Clinical (Phase 0 or EFS)
5I01RX001449-07	1449	45050	10275496	2021	5	I01	YARROW, JOSHUA F.	Not Applicable	3	2015-05-01 12:05:00	2022-04-30 12:04:00	RX-14-001	18 year old;3-Dimensional;Address;Aftercare;Area;Blood Pressure;Body Composition;Body fat;Bone Density;Bone Regeneration;Bone Resorption;Caring;Characteristics;Chronic;Clinical;Clinical Trials;Combined Modality Therapy;Data;Dose;Double-Blind Method;Elderly;Expenditure;Extensor;FDA approved;Finasteride;Functional disorder;Glycosylated hemoglobin A;Health;Health Expenditures;Healthcare Systems;Hematocrit procedure;High Prevalence;Hindlimb;Hypogonadism;Impairment;Individual;Injury;Institute of Medicine (U.S.);Insulin Resistance;Knee;Lead;Lipids;Lower Extremity;Magnetic Resonance Imaging;Measures;Mediating;Medical;Meta-Analysis;Metabolic;Metabolic syndrome;Minerals;Minor;Motor;Muscle;Musculoskeletal;Natural regeneration;Neurologic;Obesity;Osteogenesis;Outcome;Oxidoreductase;Patients;Pharmacology;Physical Function;Physiological;Placebos;Population;Production;Prostate;Randomized Clinical Trials;Recovery;Reporting;Research;Research Support;Risk;Risk Factors;Rodent;Roentgen Rays;Safety;Serum;Serum Markers;Skeletal Muscle;Spinal cord injury;Stanolone;Testing;Testosterone;Testosterone Enanthate;Thigh structure;Thinness;Torque;Translating;Veterans;Visceral;Visceral fat;Walking;bone;bone turnover;circulating biomarkers;cost;cost effective treatment;disability;experience;fasting glucose;hip bone;improved;inhibitor/antagonist;innovation;male;men;motor function improvement;neuromuscular;neuromuscular function;novel;novel strategies;open label;pre-clinical;prevent;primary outcome;prospective;prostate enlargement;public health relevance;randomized placebo-controlled clinical trial;rehabilitation strategy;relating to nervous system;secondary outcome;skeletal;sudden cardiac death;testosterone replacement therapy	DESCRIPTION: The Institute of Medicine has indicated that short-term, small scale randomized clinical trials (RCTs) should be conducted to establish the efficacy of testosterone replacement therapy (TRT) as a strategy to enhance muscular strength and reduce disability in clinical populations of hypogonadal men. Men with spinal cord injury (SCI) experience a high prevalence of hypogonadism which influences the neural, muscular, skeletal, and body composition deficits that occur after injury. In this regard, a single retrospective analysis has reported that TRT improved motor function in hypogonadal men with incomplete SCI. However, only one small prospective (open label) clinical trial has evaluated the safety/efficacy of TRT in men with SCI. This study reported that low- dose TRT improved lower extremity lean mass and reduced risk of sudden cardiac death in men with motor complete SCI, demonstrating that testosterone (T) safely improves lean mass even in the absence of voluntary muscle activity. However, body composition and bone mineral density (BMD) were unaltered in this study because these deficits respond only to higher-than-replacement T. Despite the potential benefits of TRT, clinical concern exists regarding the safety of this therapy, with increased hematocrit (which is rarely detrimental) and prostate enlargement being the only health risks proven by meta-analysis. Interestingly, the 5�-reduction of T to dihydrotestosterone (DHT) mediates prostate enlargement, but this conversion is not required for the benefits of TRT. As evidence pharmacologic 5�-reductase inhibition (via finasteride) ablates prostate enlargement in neurologically healthy hypogonadal men receiving higher-than-replacement T, without inhibiting the substantial musculoskeletal and lipolytic benefits of this treatment. However, the safety and efficacy of this novel combination therapy remains to be determined in men with chronic motor incomplete SCI. For this double-blind placebo-controlled RCT, hypogonadal men >18 years of age with chronic motor incomplete SCI (AIS C/D) who present with ambulatory dysfunction (0.20m/s - 0.80m/s on 10m walk test) will receive slightly higher-than-replacement T (125mg/week, i.m.) plus finasteride (5mg/day, p.o.) in FDA approved doses or vehicle/placebo for 12 months. We will assess: BMD and body composition via DXA, thigh muscle cross-sectional area (CSA) via MRI, maximal knee extensor (KE) torque via dynamometry, KE muscle activation via twitch interpolation, circulating markers of bone turnover and metabolic health, and safety measures including prostate health, hematocrit, and other putative health risks associated with TRT. Our primary hypotheses are that slightly higher-than-replacement T plus finasteride will safely 1) regenerate BMD in this population via antiresorptive actions, 2) enhance muscle CSA and improve neuromuscular force production, and 3) improve body composition. In order to test these hypotheses, the following Specific Aims will be evaluated: AIM 1: Evaluate the effects of 12 months of slightly higher-than-replacement T plus finasteride on bone mineral characteristics and bone turnover in hypogonadal men with motor incomplete SCI. AIM 2: Determine the effects of slightly higher-than-replacement T plus finasteride on the recovery of muscle integrity and neuromuscular force production in hypogonadal men with motor incomplete SCI. Exploratory AIM 3: Examine the effects of slightly higher-than-replacement T plus finasteride on body composition and the pathophysiology underlying metabolic syndrome in men with motor incomplete SCI. This proposal will provide the first-ever prospective clinical evidence evaluating whether higher-than- replacement T plus finasteride safely regenerates musculoskeletal integrity, enhances neuromuscular function, and improves body composition and metabolic health in hypogonadal men with motor incomplete SCI. These findings will benefit Veterans with SCI who experience musculoskeletal impairments and may provide the VA with a novel cost-effective therapy able to improve musculoskeletal and metabolic health in this population.	Higher-Than-Replacement Testosterone Plus Finasteride Treatment After SCI	PUBLIC HEALTH RELEVANCE: More than 42,000 individuals with spinal cord injury (SCI) are eligible for treatment in the VA Healthcare System (i.e., 16% of the entire SCI population), resulting in direct healthcare expenditures exceeding $716 million per year. The average direct and indirect per patient costs associated with the first-year medical treatment of motor incomplete SCIs is $218,000 within the VA, with subsequent yearly expenditures averaging $21,450. These costs are exacerbated by the myriad of functional and physiologic deficits that occur following SCI, of which reduced lower extremity musculoskeletal integrity, impaired neuromuscular force production, and elevated visceral adiposity are hallmark characteristics. These maladaptive changes represent fundamental impediments to rehabilitation strategies intended to maximize physical function and restore health after SCI. As such, identifying novel strategies that safely enhance musculoskeletal integrity/function and improve body composition may provide a means of improving health and reducing disability within this population.	VA	Non-SBIR/STTR	Higher-Than-Replacement Testosterone Plus Finasteride Treatment After SCI	VETERANS HEALTH ADMINISTRATION	GAINESVILLE	UNITED STATES	FL	Independent Hospitals	326081135	RX	Spinal Cord Injury/Disorders & Neuropathic Pain[RRDA]	SCI Secondary Health Conditions	Muscle & Bone	Other Biologics		Clinical (Phase 0 or EFS)
5I01RX001449-07	1449	0	10275496	2022	5	I01	YARROW, JOSHUA F.	Not Applicable	3	2015-05-01 12:05:00	2022-04-30 12:04:00	RX-14-001	18 year old;3-Dimensional;Address;Aftercare;Area;Blood Pressure;Body Composition;Body fat;Bone Density;Bone Regeneration;Bone Resorption;Caring;Characteristics;Chronic;Clinical;Clinical Trials;Combined Modality Therapy;Data;Dose;Double-Blind Method;Elderly;Expenditure;Extensor;FDA approved;Finasteride;Functional disorder;Glycosylated hemoglobin A;Health;Health Expenditures;Healthcare Systems;Hematocrit procedure;High Prevalence;Hindlimb;Hypogonadism;Impairment;Individual;Injury;Institute of Medicine (U.S.);Insulin Resistance;Knee;Lead;Lipids;Lower Extremity;Magnetic Resonance Imaging;Measures;Mediating;Medical;Meta-Analysis;Metabolic;Metabolic syndrome;Minerals;Minor;Motor;Muscle;Musculoskeletal;Natural regeneration;Neurologic;Obesity;Osteogenesis;Outcome;Oxidoreductase;Patients;Pharmacology;Physical Function;Physiological;Placebos;Population;Production;Prostate;Randomized Clinical Trials;Recovery;Reporting;Research;Research Support;Risk;Risk Factors;Rodent;Roentgen Rays;Safety;Serum;Serum Markers;Skeletal Muscle;Spinal cord injury;Stanolone;Testing;Testosterone;Testosterone Enanthate;Thigh structure;Thinness;Torque;Translating;Veterans;Visceral;Visceral fat;Walking;bone;bone turnover;circulating biomarkers;cost;cost effective treatment;disability;experience;fasting glucose;hip bone;improved;inhibitor/antagonist;innovation;male;men;motor function improvement;neuromuscular;neuromuscular function;novel;novel strategies;open label;pre-clinical;prevent;primary outcome;prospective;prostate enlargement;public health relevance;randomized placebo-controlled clinical trial;rehabilitation strategy;relating to nervous system;secondary outcome;skeletal;sudden cardiac death;testosterone replacement therapy	DESCRIPTION: The Institute of Medicine has indicated that short-term, small scale randomized clinical trials (RCTs) should be conducted to establish the efficacy of testosterone replacement therapy (TRT) as a strategy to enhance muscular strength and reduce disability in clinical populations of hypogonadal men. Men with spinal cord injury (SCI) experience a high prevalence of hypogonadism which influences the neural, muscular, skeletal, and body composition deficits that occur after injury. In this regard, a single retrospective analysis has reported that TRT improved motor function in hypogonadal men with incomplete SCI. However, only one small prospective (open label) clinical trial has evaluated the safety/efficacy of TRT in men with SCI. This study reported that low- dose TRT improved lower extremity lean mass and reduced risk of sudden cardiac death in men with motor complete SCI, demonstrating that testosterone (T) safely improves lean mass even in the absence of voluntary muscle activity. However, body composition and bone mineral density (BMD) were unaltered in this study because these deficits respond only to higher-than-replacement T. Despite the potential benefits of TRT, clinical concern exists regarding the safety of this therapy, with increased hematocrit (which is rarely detrimental) and prostate enlargement being the only health risks proven by meta-analysis. Interestingly, the 5�-reduction of T to dihydrotestosterone (DHT) mediates prostate enlargement, but this conversion is not required for the benefits of TRT. As evidence pharmacologic 5�-reductase inhibition (via finasteride) ablates prostate enlargement in neurologically healthy hypogonadal men receiving higher-than-replacement T, without inhibiting the substantial musculoskeletal and lipolytic benefits of this treatment. However, the safety and efficacy of this novel combination therapy remains to be determined in men with chronic motor incomplete SCI. For this double-blind placebo-controlled RCT, hypogonadal men >18 years of age with chronic motor incomplete SCI (AIS C/D) who present with ambulatory dysfunction (0.20m/s - 0.80m/s on 10m walk test) will receive slightly higher-than-replacement T (125mg/week, i.m.) plus finasteride (5mg/day, p.o.) in FDA approved doses or vehicle/placebo for 12 months. We will assess: BMD and body composition via DXA, thigh muscle cross-sectional area (CSA) via MRI, maximal knee extensor (KE) torque via dynamometry, KE muscle activation via twitch interpolation, circulating markers of bone turnover and metabolic health, and safety measures including prostate health, hematocrit, and other putative health risks associated with TRT. Our primary hypotheses are that slightly higher-than-replacement T plus finasteride will safely 1) regenerate BMD in this population via antiresorptive actions, 2) enhance muscle CSA and improve neuromuscular force production, and 3) improve body composition. In order to test these hypotheses, the following Specific Aims will be evaluated: AIM 1: Evaluate the effects of 12 months of slightly higher-than-replacement T plus finasteride on bone mineral characteristics and bone turnover in hypogonadal men with motor incomplete SCI. AIM 2: Determine the effects of slightly higher-than-replacement T plus finasteride on the recovery of muscle integrity and neuromuscular force production in hypogonadal men with motor incomplete SCI. Exploratory AIM 3: Examine the effects of slightly higher-than-replacement T plus finasteride on body composition and the pathophysiology underlying metabolic syndrome in men with motor incomplete SCI. This proposal will provide the first-ever prospective clinical evidence evaluating whether higher-than- replacement T plus finasteride safely regenerates musculoskeletal integrity, enhances neuromuscular function, and improves body composition and metabolic health in hypogonadal men with motor incomplete SCI. These findings will benefit Veterans with SCI who experience musculoskeletal impairments and may provide the VA with a novel cost-effective therapy able to improve musculoskeletal and metabolic health in this population.	Higher-Than-Replacement Testosterone Plus Finasteride Treatment After SCI	PUBLIC HEALTH RELEVANCE: More than 42,000 individuals with spinal cord injury (SCI) are eligible for treatment in the VA Healthcare System (i.e., 16% of the entire SCI population), resulting in direct healthcare expenditures exceeding $716 million per year. The average direct and indirect per patient costs associated with the first-year medical treatment of motor incomplete SCIs is $218,000 within the VA, with subsequent yearly expenditures averaging $21,450. These costs are exacerbated by the myriad of functional and physiologic deficits that occur following SCI, of which reduced lower extremity musculoskeletal integrity, impaired neuromuscular force production, and elevated visceral adiposity are hallmark characteristics. These maladaptive changes represent fundamental impediments to rehabilitation strategies intended to maximize physical function and restore health after SCI. As such, identifying novel strategies that safely enhance musculoskeletal integrity/function and improve body composition may provide a means of improving health and reducing disability within this population.	VA	Non-SBIR/STTR	Higher-Than-Replacement Testosterone Plus Finasteride Treatment After SCI	VETERANS HEALTH ADMINISTRATION	GAINESVILLE	UNITED STATES	FL	Independent Hospitals	326081135	RX	Spinal Cord Injury/Disorders & Neuropathic Pain[RRDA]	SCI Secondary Health Conditions	Muscle & Bone	Other Biologics		Clinical (Phase 0 or EFS)
5I01RX001488-06	1488	263745	9901360	2017	5	I01	KOWALSKI, KRZYSZTOF E	Not Applicable	7	2014-07-01 12:07:00	2019-09-30 12:09:00	RX-13-001	Amyotrophic Lateral Sclerosis;Animal Model;Animal Testing;Animals;Basic Science;Bronchitis;CD2 gene;Caregiver support;Cause of Death;Cessation of life;Characteristics;Chest;Clinical Trials;Coughing;Data;Development;Distal;Dorsal;Electric Stimulation;Electrodes;Esthesia;Evaluation;Fiber;Frequencies;Future;Generations;Goals;Human;Incidence;Individual;Injury;Leg;Location;Lumbar spinal cord structure;Lung diseases;Methods;Military Personnel;Morbidity - disease rate;Motor;Motor Neurons;Muscle;Muscle Contraction;Muscle Weakness;Nerve;Neuromuscular Diseases;Neurostimulation procedures of spinal cord tissue;Pain;Paralysed;Pathway interactions;Patients;Pattern;Persons;Physiological;Plant Roots;Pneumonia;Positioning Attribute;Procedures;Quality of life;Recurrence;Respiratory Muscles;Respiratory Tract Infections;Risk;Sensory;Spinal;Spinal Cord;Spinal cord injury;Stimulus;Stroke;Surface;System;Techniques;Testing;Thoracic spinal cord structure;Ventral Roots;Veterans;design;disability;electric field;expiration;improved;indexing;mortality;neuromuscular system;novel;patient population;pressure;public health relevance;recruit;respiratory;restoration;side effect;stimulus processing;study population;virtual	DESCRIPTION (provided by applicant): In patients with neuromuscular diseases, including spinal cord injury (SCI), stroke, and amyotrophic lateral sclerosis (ALS), expiratory muscle weakness and inability to generate an effective cough and clear secretions are a major cause of respiratory complications including bronchitis and pneumonia. In fact, pneumonia is a common cause of death in these patient populations. In a recent human clinical trial, we demonstrated that lower thoracic spinal cord stimulation (SCS) results in activation of the expiratory muscles and the generation of large positive airway pressures and high peak airflow rates characteristic of a normal cough. Restoration of an effective cough resulted in greater ease in raising secretions, reductions in the incidence of respiratory tract infections, and improvement in life quality. Unfortunately, activatin of the respiratory muscles via SCS requires high stimulus amplitudes (40mA), which may also cause unwanted side effects including stimulation of pain fibers and, therefore, this method cannot be applied in patient populations who have intact sensation. We have recently demonstrated in preliminary animal testing that expiratory muscle activation can also be achieved with high frequency (e 300Hz) spinal cord stimulation (HF-SCS) requiring very low stimulus amplitudes (< 2mA). This is a novel and more physiologic method of expiratory muscle activation since stimulation occurs at a pre- motoneuron level, allowing for processing of the stimulus within the motoneuron pools, resulting in a more physiologic recruitment pattern. It is our Hypothesis that HF-SCS will result in sufficient activation of the expiratory muscles to provide large positive airway pressures and high peak expiratory airflow rates necessary to generate an effective cough. Prior to clinical trials, however, there are important aspects of this technique that require further characterization in an animal model. The Specific Objectives of this proposal are to: I) determine the optimal stimulus paradigm and electrode location that result in optimal activation of the expiratory muscles with the consequent development of large positive airway pressures and high peak expiratory airflow rates characteristic of an effective cough, II) evaluate the mechanism by which the expiratory muscles are activated during HF-SCS, and III) evaluate the electric field distribution during HF-SCS with the goal of evaluating alternative electrode designs. The results of these animal studies should resolve important basic science issues concerning this technique and provide the framework for human clinical trials. Restoration of an effective cough may allow patients with various neuromuscular disorders to clear secretions more easily and reduce the morbidity and mortality associated with respiratory complications in these patient populations.	High Frequency Spinal Cord Stimulation to Restore Cough	PUBLIC HEALTH RELEVANCE: Patients with neuromuscular diseases, such as spinal cord injury (SCI), stroke, and amyotrophic lateral sclerosis (ALS), suffer from severe weakness or paralysis of the expiratory muscles, which are engaged to generate an effective cough. As a consequence of a weak cough, these patients are prone to severe respiratory complications such as pneumonia, a major cause of disability and death. Approximately 42,000 Veterans are living with SCI, an estimated 15,000 Veterans suffer a stroke each year, and those who served in the military are at greater risk of developing ALS. The purpose of the proposed study is to test a novel method of expiratory muscle activation, i.e. high frequency spinal cord stimulation (HF-SCS) to electrically activate the expiratory muscles, in an animal model. If successful, this method will be applied in clinical trials and may significantly facilitate the management of respiratory secretions, reduce the incidence of respiratory tract infections and ultimately reduce the morbidity and mortality in these patient populations.	VA	Non-SBIR/STTR	High Frequency Spinal Cord Stimulation to Restore Cough	LOUIS STOKES CLEVELAND VA MEDICAL CENTER	CLEVELAND	UNITED STATES	OH	Independent Hospitals	441413204	RX	Spinal Cord Injury/Disorders & Neuropathic Pain[RRDA]	SCI Motor/Sensory Function	Breathing/Respiration/Cough	Invasive Device		Preclinical
5I01RX001488-06	1488	105893	9901360	2018	5	I01	KOWALSKI, KRZYSZTOF E	Not Applicable	7	2014-07-01 12:07:00	2019-09-30 12:09:00	RX-13-001	Amyotrophic Lateral Sclerosis;Animal Model;Animal Testing;Animals;Basic Science;Bronchitis;CD2 gene;Caregiver support;Cause of Death;Cessation of life;Characteristics;Chest;Clinical Trials;Coughing;Data;Development;Distal;Dorsal;Electric Stimulation;Electrodes;Esthesia;Evaluation;Fiber;Frequencies;Future;Generations;Goals;Human;Incidence;Individual;Injury;Leg;Location;Lumbar spinal cord structure;Lung diseases;Methods;Military Personnel;Morbidity - disease rate;Motor;Motor Neurons;Muscle;Muscle Contraction;Muscle Weakness;Nerve;Neuromuscular Diseases;Neurostimulation procedures of spinal cord tissue;Pain;Paralysed;Pathway interactions;Patients;Pattern;Persons;Physiological;Plant Roots;Pneumonia;Positioning Attribute;Procedures;Quality of life;Recurrence;Respiratory Muscles;Respiratory Tract Infections;Risk;Sensory;Spinal;Spinal Cord;Spinal cord injury;Stimulus;Stroke;Surface;System;Techniques;Testing;Thoracic spinal cord structure;Ventral Roots;Veterans;design;disability;electric field;expiration;improved;indexing;mortality;neuromuscular system;novel;patient population;pressure;public health relevance;recruit;respiratory;restoration;side effect;stimulus processing;study population;virtual	DESCRIPTION (provided by applicant): In patients with neuromuscular diseases, including spinal cord injury (SCI), stroke, and amyotrophic lateral sclerosis (ALS), expiratory muscle weakness and inability to generate an effective cough and clear secretions are a major cause of respiratory complications including bronchitis and pneumonia. In fact, pneumonia is a common cause of death in these patient populations. In a recent human clinical trial, we demonstrated that lower thoracic spinal cord stimulation (SCS) results in activation of the expiratory muscles and the generation of large positive airway pressures and high peak airflow rates characteristic of a normal cough. Restoration of an effective cough resulted in greater ease in raising secretions, reductions in the incidence of respiratory tract infections, and improvement in life quality. Unfortunately, activatin of the respiratory muscles via SCS requires high stimulus amplitudes (40mA), which may also cause unwanted side effects including stimulation of pain fibers and, therefore, this method cannot be applied in patient populations who have intact sensation. We have recently demonstrated in preliminary animal testing that expiratory muscle activation can also be achieved with high frequency (e 300Hz) spinal cord stimulation (HF-SCS) requiring very low stimulus amplitudes (< 2mA). This is a novel and more physiologic method of expiratory muscle activation since stimulation occurs at a pre- motoneuron level, allowing for processing of the stimulus within the motoneuron pools, resulting in a more physiologic recruitment pattern. It is our Hypothesis that HF-SCS will result in sufficient activation of the expiratory muscles to provide large positive airway pressures and high peak expiratory airflow rates necessary to generate an effective cough. Prior to clinical trials, however, there are important aspects of this technique that require further characterization in an animal model. The Specific Objectives of this proposal are to: I) determine the optimal stimulus paradigm and electrode location that result in optimal activation of the expiratory muscles with the consequent development of large positive airway pressures and high peak expiratory airflow rates characteristic of an effective cough, II) evaluate the mechanism by which the expiratory muscles are activated during HF-SCS, and III) evaluate the electric field distribution during HF-SCS with the goal of evaluating alternative electrode designs. The results of these animal studies should resolve important basic science issues concerning this technique and provide the framework for human clinical trials. Restoration of an effective cough may allow patients with various neuromuscular disorders to clear secretions more easily and reduce the morbidity and mortality associated with respiratory complications in these patient populations.	High Frequency Spinal Cord Stimulation to Restore Cough	PUBLIC HEALTH RELEVANCE: Patients with neuromuscular diseases, such as spinal cord injury (SCI), stroke, and amyotrophic lateral sclerosis (ALS), suffer from severe weakness or paralysis of the expiratory muscles, which are engaged to generate an effective cough. As a consequence of a weak cough, these patients are prone to severe respiratory complications such as pneumonia, a major cause of disability and death. Approximately 42,000 Veterans are living with SCI, an estimated 15,000 Veterans suffer a stroke each year, and those who served in the military are at greater risk of developing ALS. The purpose of the proposed study is to test a novel method of expiratory muscle activation, i.e. high frequency spinal cord stimulation (HF-SCS) to electrically activate the expiratory muscles, in an animal model. If successful, this method will be applied in clinical trials and may significantly facilitate the management of respiratory secretions, reduce the incidence of respiratory tract infections and ultimately reduce the morbidity and mortality in these patient populations.	VA	Non-SBIR/STTR	High Frequency Spinal Cord Stimulation to Restore Cough	LOUIS STOKES CLEVELAND VA MEDICAL CENTER	CLEVELAND	UNITED STATES	OH	Independent Hospitals	441413204	RX	Spinal Cord Injury/Disorders & Neuropathic Pain[RRDA]	SCI Motor/Sensory Function	Breathing/Respiration/Cough	Invasive Device		Preclinical
5I01RX001488-06	1488	85000	9901360	2019	5	I01	KOWALSKI, KRZYSZTOF E	Not Applicable	7	2014-07-01 12:07:00	2019-09-30 12:09:00	RX-13-001	Amyotrophic Lateral Sclerosis;Animal Model;Animal Testing;Animals;Basic Science;Bronchitis;CD2 gene;Caregiver support;Cause of Death;Cessation of life;Characteristics;Chest;Clinical Trials;Coughing;Data;Development;Distal;Dorsal;Electric Stimulation;Electrodes;Esthesia;Evaluation;Fiber;Frequencies;Future;Generations;Goals;Human;Incidence;Individual;Injury;Leg;Location;Lumbar spinal cord structure;Lung diseases;Methods;Military Personnel;Morbidity - disease rate;Motor;Motor Neurons;Muscle;Muscle Contraction;Muscle Weakness;Nerve;Neuromuscular Diseases;Neurostimulation procedures of spinal cord tissue;Pain;Paralysed;Pathway interactions;Patients;Pattern;Persons;Physiological;Plant Roots;Pneumonia;Positioning Attribute;Procedures;Quality of life;Recurrence;Respiratory Muscles;Respiratory Tract Infections;Risk;Sensory;Spinal;Spinal Cord;Spinal cord injury;Stimulus;Stroke;Surface;System;Techniques;Testing;Thoracic spinal cord structure;Ventral Roots;Veterans;design;disability;electric field;expiration;improved;indexing;mortality;neuromuscular system;novel;patient population;pressure;public health relevance;recruit;respiratory;restoration;side effect;stimulus processing;study population;virtual	DESCRIPTION (provided by applicant): In patients with neuromuscular diseases, including spinal cord injury (SCI), stroke, and amyotrophic lateral sclerosis (ALS), expiratory muscle weakness and inability to generate an effective cough and clear secretions are a major cause of respiratory complications including bronchitis and pneumonia. In fact, pneumonia is a common cause of death in these patient populations. In a recent human clinical trial, we demonstrated that lower thoracic spinal cord stimulation (SCS) results in activation of the expiratory muscles and the generation of large positive airway pressures and high peak airflow rates characteristic of a normal cough. Restoration of an effective cough resulted in greater ease in raising secretions, reductions in the incidence of respiratory tract infections, and improvement in life quality. Unfortunately, activatin of the respiratory muscles via SCS requires high stimulus amplitudes (40mA), which may also cause unwanted side effects including stimulation of pain fibers and, therefore, this method cannot be applied in patient populations who have intact sensation. We have recently demonstrated in preliminary animal testing that expiratory muscle activation can also be achieved with high frequency (e 300Hz) spinal cord stimulation (HF-SCS) requiring very low stimulus amplitudes (< 2mA). This is a novel and more physiologic method of expiratory muscle activation since stimulation occurs at a pre- motoneuron level, allowing for processing of the stimulus within the motoneuron pools, resulting in a more physiologic recruitment pattern. It is our Hypothesis that HF-SCS will result in sufficient activation of the expiratory muscles to provide large positive airway pressures and high peak expiratory airflow rates necessary to generate an effective cough. Prior to clinical trials, however, there are important aspects of this technique that require further characterization in an animal model. The Specific Objectives of this proposal are to: I) determine the optimal stimulus paradigm and electrode location that result in optimal activation of the expiratory muscles with the consequent development of large positive airway pressures and high peak expiratory airflow rates characteristic of an effective cough, II) evaluate the mechanism by which the expiratory muscles are activated during HF-SCS, and III) evaluate the electric field distribution during HF-SCS with the goal of evaluating alternative electrode designs. The results of these animal studies should resolve important basic science issues concerning this technique and provide the framework for human clinical trials. Restoration of an effective cough may allow patients with various neuromuscular disorders to clear secretions more easily and reduce the morbidity and mortality associated with respiratory complications in these patient populations.	High Frequency Spinal Cord Stimulation to Restore Cough	PUBLIC HEALTH RELEVANCE: Patients with neuromuscular diseases, such as spinal cord injury (SCI), stroke, and amyotrophic lateral sclerosis (ALS), suffer from severe weakness or paralysis of the expiratory muscles, which are engaged to generate an effective cough. As a consequence of a weak cough, these patients are prone to severe respiratory complications such as pneumonia, a major cause of disability and death. Approximately 42,000 Veterans are living with SCI, an estimated 15,000 Veterans suffer a stroke each year, and those who served in the military are at greater risk of developing ALS. The purpose of the proposed study is to test a novel method of expiratory muscle activation, i.e. high frequency spinal cord stimulation (HF-SCS) to electrically activate the expiratory muscles, in an animal model. If successful, this method will be applied in clinical trials and may significantly facilitate the management of respiratory secretions, reduce the incidence of respiratory tract infections and ultimately reduce the morbidity and mortality in these patient populations.	VA	Non-SBIR/STTR	High Frequency Spinal Cord Stimulation to Restore Cough	LOUIS STOKES CLEVELAND VA MEDICAL CENTER	CLEVELAND	UNITED STATES	OH	Independent Hospitals	441413204	RX	Spinal Cord Injury/Disorders & Neuropathic Pain[RRDA]	SCI Motor/Sensory Function	Breathing/Respiration/Cough	Invasive Device		Preclinical
5I01RX001497-04	1497	254215	9355050	2017	5	I01	KURPAD, SHEKAR N.	Not Applicable	4	2014-10-01 12:10:00	2018-09-30 12:09:00	RX-14-001	Acute;Architecture;Astrocytes;Axon;Biological;Biological Markers;Caring;Cervical;Cervical spinal cord structure;Chest;Clinical;Clinical Research;Contusions;Data;Demyelinations;Detection;Diagnosis;Diffuse;Diffusion;Diffusion Magnetic Resonance Imaging;Disease;Distant;Edema;Exhibits;Experimental Models;Goals;Gold;Histologic;Histopathology;Human;Image;Imaging Techniques;Injury;Intervention;Knowledge;MRI Scans;Magnetic Resonance Imaging;Measures;Methods;Modeling;Monitor;Morphologic artifacts;Nervous System Physiology;Nervous System Trauma;Neurologic Examination;Outcome;Pathologic;Patient Monitoring;Patients;Pre-Clinical Model;Prognostic Marker;Rattus;Recovery;Recovery of Function;Research;Residual state;Sensitivity and Specificity;Severities;Signal Transduction;Site;Spinal;Spinal Cord;Spinal Cord Contusions;Spinal cord injury;Surrogate Markers;T2 weighted imaging;Techniques;Testing;Therapeutic Intervention;Thoracic Injuries;Thoracic spinal cord structure;Time;Tissues;Translating;Validation;Vertebral column;Veterans;accurate diagnosis;axonal degeneration;clinical biomarkers;clinical implementation;clinical translation;experience;functional outcomes;imaging biomarker;improved;in vivo;indexing;injured;innovation;interdisciplinary approach;nerve injury;non-invasive imaging;novel;novel strategies;outcome prediction;potential biomarker;preclinical study;prognostic;prognostic value;public health relevance;sample fixation;spinal cord imaging;stem;therapy design;tissue biomarkers;tool;translation to humans;white matter	DESCRIPTION: Rationale and Preliminary Data: We will conduct a validation and characterization of the diffusion tensor imaging changes and histopathology of the cervical spinal cord following experimental thoracic contusion injury. Conventional MRI scans to detect edema using T2-weighted imaging are no better at predicting the degree of recovery in patients with spinal cord injury (SCI) than a traditional neurological examination. Diffusion tensor imaging (DTI) is showing promise as a prognostic imaging biomarker in SCI. However, DTI at the injury site is often hampered by artifacts from spinal fixation hardware. Our preclinical studies in the rat have demonstrated robust DTI alterations in the high cervical spinal cord (hcDTI) that correlate with injury severity and functional recovery. Thus, our preliminary data indicates that diffusivity in te high cervical spinal cord, as measured by DTI, is a potential biomarker of neural injury in SCI. While promising, a more comprehensive validation is necessary for accurate diagnosis in human SCI. To that end, we will employ our preclinical model of thoracic contusion injury to advance the understanding of the DTI changes in the cervical cord as markers of injury. Hypothesis and Specific Aims: We hypothesize that advanced MRI of the high cervical spinal cord is an accurate biomarker of tissue damage and injury severity that is prognostic of outcome. To examine this hypothesis, we will employ a rat model of thoracic contusion spinal cord injury and perform in vivo MRI, functional assessments, and histopathology. We will test our hypothesis by performing diffusion kurtosis imaging (DKI) and quantitative T2 (qT2) to improve the prognostic ability in the acute setting (Aim 1), establish these measures as a surrogate maker of tissue damage at the site of injury (Aim 2), and elucidate the pathophysiological mechanisms of MRI changes remote from the site of injury using gold-standard histopathology (Aim 3). To accomplish these aims, a multidisciplinary approach using in vivo DKI and qT2, quantitative histopathological analysis, and functional assessments will provide a comprehensive understanding of the relationship between noninvasive imaging markers and their biological underpinnings and functional implications. We hypothesize that detection of injury in the acute setting will be enhanced by DKI and qT2 MRI techniques. Furthermore, it is believed that the cervical cord DTI changes accurately reflect the degree of injury at the site of injury assessed by the amount of spared white matter. Finally, it is postulatd that in addition to axonal degeneration and demyelination, astrocyte reactivity is a prominent feature of injury that occurs distant from the injury and relates to the degree of functional recovery. Collectively, these studies will establish and validate hcDTI as a sensitive biomarker of SCI with the potential to improve prognostication and will guide translation to human SCI.	Diffusion Tensor Imaging of the Injured Spinal Cord	PUBLIC HEALTH RELEVANCE: Presently, more than 40,000 Veterans with spinal cord injury (SCI) are eligible for care under the Department of Veteran Affairs. Attempts at restoring neurological function for these Veterans remains a challenge, largely due to our limited understanding of the disease. The current proposal aims to validate a novel spinal cord imaging technique to improve diagnosis and prognostication in SCI. We anticipate that this study will help us delineate changes in spinal cord architecture after SCI, thereby establishing the biological basis for altered imaging indices measured using diffusion tensor imaging. The results of this study will help establish diffusion imaging as a non-invasive biomarker for SCI prognostication and offer newer approaches for monitoring therapeutic interventions in injured Veterans.	VA	Non-SBIR/STTR	Diffusion Tensor Imaging of the Injured Spinal Cord	CLEMENT J. ZABLOCKI VA MEDICAL CENTER	MILWAUKEE	UNITED STATES	WI	Independent Hospitals	532950001	RX	Spinal Cord Injury/Disorders & Neuropathic Pain[RRDA]	SCI Adjacent	Tools/Technology	Diagnostic/Prognostic Tools		Disease-Related Basic
5I01RX001497-04	1497	254215	9355050	2018	5	I01	KURPAD, SHEKAR N.	Not Applicable	4	2014-10-01 12:10:00	2018-09-30 12:09:00	RX-14-001	Acute;Architecture;Astrocytes;Axon;Biological;Biological Markers;Caring;Cervical;Cervical spinal cord structure;Chest;Clinical;Clinical Research;Contusions;Data;Demyelinations;Detection;Diagnosis;Diffuse;Diffusion;Diffusion Magnetic Resonance Imaging;Disease;Distant;Edema;Exhibits;Experimental Models;Goals;Gold;Histologic;Histopathology;Human;Image;Imaging Techniques;Injury;Intervention;Knowledge;MRI Scans;Magnetic Resonance Imaging;Measures;Methods;Modeling;Monitor;Morphologic artifacts;Nervous System Physiology;Nervous System Trauma;Neurologic Examination;Outcome;Pathologic;Patient Monitoring;Patients;Pre-Clinical Model;Prognostic Marker;Rattus;Recovery;Recovery of Function;Research;Residual state;Sensitivity and Specificity;Severities;Signal Transduction;Site;Spinal;Spinal Cord;Spinal Cord Contusions;Spinal cord injury;Surrogate Markers;T2 weighted imaging;Techniques;Testing;Therapeutic Intervention;Thoracic Injuries;Thoracic spinal cord structure;Time;Tissues;Translating;Validation;Vertebral column;Veterans;accurate diagnosis;axonal degeneration;clinical biomarkers;clinical implementation;clinical translation;experience;functional outcomes;imaging biomarker;improved;in vivo;indexing;injured;innovation;interdisciplinary approach;nerve injury;non-invasive imaging;novel;novel strategies;outcome prediction;potential biomarker;preclinical study;prognostic;prognostic value;public health relevance;sample fixation;spinal cord imaging;stem;therapy design;tissue biomarkers;tool;translation to humans;white matter	DESCRIPTION: Rationale and Preliminary Data: We will conduct a validation and characterization of the diffusion tensor imaging changes and histopathology of the cervical spinal cord following experimental thoracic contusion injury. Conventional MRI scans to detect edema using T2-weighted imaging are no better at predicting the degree of recovery in patients with spinal cord injury (SCI) than a traditional neurological examination. Diffusion tensor imaging (DTI) is showing promise as a prognostic imaging biomarker in SCI. However, DTI at the injury site is often hampered by artifacts from spinal fixation hardware. Our preclinical studies in the rat have demonstrated robust DTI alterations in the high cervical spinal cord (hcDTI) that correlate with injury severity and functional recovery. Thus, our preliminary data indicates that diffusivity in te high cervical spinal cord, as measured by DTI, is a potential biomarker of neural injury in SCI. While promising, a more comprehensive validation is necessary for accurate diagnosis in human SCI. To that end, we will employ our preclinical model of thoracic contusion injury to advance the understanding of the DTI changes in the cervical cord as markers of injury. Hypothesis and Specific Aims: We hypothesize that advanced MRI of the high cervical spinal cord is an accurate biomarker of tissue damage and injury severity that is prognostic of outcome. To examine this hypothesis, we will employ a rat model of thoracic contusion spinal cord injury and perform in vivo MRI, functional assessments, and histopathology. We will test our hypothesis by performing diffusion kurtosis imaging (DKI) and quantitative T2 (qT2) to improve the prognostic ability in the acute setting (Aim 1), establish these measures as a surrogate maker of tissue damage at the site of injury (Aim 2), and elucidate the pathophysiological mechanisms of MRI changes remote from the site of injury using gold-standard histopathology (Aim 3). To accomplish these aims, a multidisciplinary approach using in vivo DKI and qT2, quantitative histopathological analysis, and functional assessments will provide a comprehensive understanding of the relationship between noninvasive imaging markers and their biological underpinnings and functional implications. We hypothesize that detection of injury in the acute setting will be enhanced by DKI and qT2 MRI techniques. Furthermore, it is believed that the cervical cord DTI changes accurately reflect the degree of injury at the site of injury assessed by the amount of spared white matter. Finally, it is postulatd that in addition to axonal degeneration and demyelination, astrocyte reactivity is a prominent feature of injury that occurs distant from the injury and relates to the degree of functional recovery. Collectively, these studies will establish and validate hcDTI as a sensitive biomarker of SCI with the potential to improve prognostication and will guide translation to human SCI.	Diffusion Tensor Imaging of the Injured Spinal Cord	PUBLIC HEALTH RELEVANCE: Presently, more than 40,000 Veterans with spinal cord injury (SCI) are eligible for care under the Department of Veteran Affairs. Attempts at restoring neurological function for these Veterans remains a challenge, largely due to our limited understanding of the disease. The current proposal aims to validate a novel spinal cord imaging technique to improve diagnosis and prognostication in SCI. We anticipate that this study will help us delineate changes in spinal cord architecture after SCI, thereby establishing the biological basis for altered imaging indices measured using diffusion tensor imaging. The results of this study will help establish diffusion imaging as a non-invasive biomarker for SCI prognostication and offer newer approaches for monitoring therapeutic interventions in injured Veterans.	VA	Non-SBIR/STTR	Diffusion Tensor Imaging of the Injured Spinal Cord	CLEMENT J. ZABLOCKI VA MEDICAL CENTER	MILWAUKEE	UNITED STATES	WI	Independent Hospitals	532950001	RX	Spinal Cord Injury/Disorders & Neuropathic Pain[RRDA]	SCI Adjacent	Tools/Technology	Diagnostic/Prognostic Tools		Disease-Related Basic
5I21RX001583-03	1583	57300	9197218	2017	5	I21	EVANS, CHARLESNIKA T	Not Applicable	7	2014-11-01 12:11:00	2017-04-30 12:04:00	RX-14-009	Accounting;Acinetobacter;Acute;Address;Antibiotic Resistance;Antibiotic-resistant organism;Area;Caring;Catheters;Cause of Death;Centers for Disease Control and Prevention (U.S.);Chronic;Clinical Microbiology;Communities;Complex;Complication;Data;Data Set;Development;Dialysis procedure;Disease;Escherichia coli;Future;Healthcare;Healthcare Systems;Hospitalization;Hospitals;Incidence;Individual;Infection;Intervention;Klebsiella pneumoniae;Length of Stay;Life;Literature;Long-Term Care;Matched Case-Control Study;Medical;Medical Device;Meningitis;Morbidity - disease rate;Multi-Drug Resistance;Operative Surgical Procedures;Organism;Outcome;Outpatients;Patient-Focused Outcomes;Patients;Pattern;Persons;Pneumonia;Population;Prevalence;Prevention;Pseudomonas aeruginosa;Quality of Care;Reporting;Research;Resistance;Risk Factors;Safety;Sepsis;Services;Site;Spinal cord injury;Treatment Protocols;United States;Veterans;arm;carbapenem resistance;carbapenem-resistant Enterobacteriaceae;cost;decubitus ulcer;disorder prevention;health care service utilization;high risk;improved;injured;knowledge base;methicillin resistant Staphylococcus aureus;modifiable risk;mortality;multi-drug resistant pathogen;patient population;pressure;prevent;programs;public health relevance;rehabilitation research;research and development;symposium;urinary;wound	_x000D_ DESCRIPTION (provided by applicant): _x000D_ Project Summary Infections are the most common complication of hospital care and one of the top 10 leading causes of death in the United States. Multi-drug resistant gram negative organisms (MDRGNOs) account for a steadily increasing rate of infections in healthcare settings every year; including pneumonia, bloodstream infections, wound or surgical site infections, and meningitis. Of particular concern are those infections caused by Klebsiella pneumoniae, Escherichia coli, Pseudomonas aeruginosa, and specifically carbapenem-resistant Enterobacteriaceae (CRE). The importance of understanding the burden of these infections is emphasized by the impact they have on treatment regimens; requiring more complex therapy. In addition, these organisms have been found to be associated with increased morbidity and mortality, longer length of stay, and increased costs. However, in persons with spinal cord injury and disorder (SCI/D), literature is limited on antibiotic resistance patterns and their impacts on outcomes. Persons with SCI/D are at high risk for these infections compared to the general patient population due to factors such as frequent hospitalization or contact with the health care system, frequent and chronic use of invasive medical devices such as urinary catheters, and development of pressure ulcers. Furthermore, infections are a frequent cause of morbidity and mortality in persons with SCI/D. The majority of Veterans with SCI/D are chronically injured; but we have little data on the burden, risk factors, and impact of antibiotic resistance in this population. The overall objectives of this study are to describe the prevalence of and risk factors_x000D_ for MDRGNOs causing infections in persons with SCI/D, and assess impact of MDRGNOs on patient hospitalization outcomes and long-term outcomes. We propose to conduct a retrospective analysis using national VA medical data sets to achieve these aims. Additionally, we will conduct multiple matched case-control studies to assess impact of MDRGNO's on patient outcomes. The proposed study also addresses a priority area of the VA Rehabilitation Research & Development program as it recognizes the impact of chronic SCI/D on subsequent complications and consequences such as infections. In addition, this study can assist with future efforts and priorities of the VA MDRO Program Office and VA SCI/D Services Program Office in understanding the burden of MDRGNO's and outcomes and determine if further efforts are needed to curb infections caused by this organism. _x000D_ _x000D_	Burden and Outcomes of Resistant Gram-negative Organisms in Veterans with SCI/D	PUBLIC HEALTH RELEVANCE: _x000D_ Project Narrative The majority of Veterans with SCI/D are chronically injured; but we have little data on the burden and impact of antibiotic resistance in this population. This study will contribute to improving the quality of care in persons with SCI by identifying the burden, impact, and outcomes of multi-drug resistant gram negative organisms (MDRGNOs) in Veterans with SCI/D. Our discoveries will provide information on advancing the knowledge base in treating and preventing spread of infections and assist with future efforts and priorities of the VA MDRO Program Office and VA SCI/D Services Program Office in prevention efforts against infections caused by MDRGNO's. _x000D_ _x000D_ _x000D_ _x000D_	VA	Research Centers	Burden and Outcomes of Resistant Gram-negative Organisms in Veterans with SCI/D	EDWARD HINES JR VA HOSPITAL	HINES	UNITED STATES	IL	Independent Hospitals	601413030	RX	Rehabilitation Research and Development SPiRE Program[RRDS]	SCI Secondary Health Conditions	Other SHC	Database/Data Analysis		Clinical (Phase 0 or EFS)
5I21RX001600-03	1600	8333	9455621	2017	5	I21	DANG, ALEXIS BAO-CHUYEN	Not Applicable	11	2014-11-01 12:11:00	2017-10-31 12:10:00	RX-14-009	Acute;Anesthetics;Animals;Arthralgia;Biological Assay;Bone callus;Clinical;Complication;Development;Dose;Dura Mater;Fracture;Fracture Healing;Gait;Goals;Growth Factor;Heterotopic Ossification;Hour;Impairment;Incidence;Inflammation;Injectable;Injection of therapeutic agent;Injury;Knockout Mice;Link;Measures;Modeling;Morbidity - disease rate;Mus;Muscle;Musculoskeletal;Osteogenesis;PGRN gene;Pathway interactions;Patients;Physiologic Ossification;Play;Process;Randomized;Regulation;Research;Role;Spinal cord injury;Spinal cord injury patients;Systems Analysis;Testing;Time;Traumatic Brain Injury;Wild Type Mouse;base;bone morphogenetic protein 2;experience;functional outcomes;healing;improved;injured;joint mobilization;public health relevance;quadriceps muscle;repaired;response;sham surgery;soft tissue;therapy development;tibia	DESCRIPTION (provided by applicant): Clinical consequences of spinal cord injury (SCI) have significant musculoskeletal morbidity. One complication, heterotopic ossification (HO), has an increased incidence of up to 20-30% in SCI patients. With HO, function can be impaired through loss of joint mobility and pain. Formation of HO is thought to be analogous to other examples of bone formation in the body, such as in fracture healing. Interestingly, SCI patients also show increased fracture callus after bony injury. Fracture healing occurs through endochondral ossification (EO) and there is evidence that HO does as well. Putting these two clinical scenarios together, it appears that SCI patients have an exaggerated EO response. In looking at growth factors that are associated with SCI and EO, Progranulin represents a potential target. Progranulin is upregulated after SCI and is associated with the BMP-2 pathway. We hypothesize that progranulin is responsible for the increased EO seen after SCI. We aim to test this hypothesis using proganulin knockout mice in a model of SCI, with experimental fracture or HO. Understanding the mechanism by which SCI patients produce excess EO can help to develop therapies to reduce HO in these patients and increase fracture healing in non-SCI patients.	Role of progranulin in endochondral ossification after spinal cord injury	PUBLIC HEALTH RELEVANCE: Bone formation can be beneficial when it is in response to a broken bone (fracture callus), but it can also be harmful when it occurs in the muscles or soft tissues (heterotopic ossification (HO)). In spinal cord injured patients, both these processes are increased with signification morbidity from the HO. Identification of the growth factors involved in this process can help to develop treatments to modulate bone formation.	VA	Research Centers	Role of progranulin in endochondral ossification after spinal cord injury	VETERANS AFFAIRS MED CTR SAN FRANCISCO	SAN FRANCISCO	UNITED STATES	CA	Independent Hospitals	941211545	RX	Rehabilitation Research and Development SPiRE Program[RRDS]	SCI Secondary Health Conditions	Muscle & Bone	In Vivo Approaches		Disease-Related Basic
5I01BX001690-04	1690	50734	8974282	2018	5	I01	TAN, XIAO-DI	Not Applicable	7	2013-04-01 12:04:00	2017-03-31 12:03:00	BX-12-001	Adverse effects;Affect;Air;Attenuated;Autophagocytosis;Autophagosome;Bacteremia;Bacteria;Bacterial Infections;Binding;Binding Proteins;Cause of Death;Cell physiology;Cells;Clinical;Complex;Data;Development;Disease;Down-Regulation;Epithelial;Epithelial Cells;Epithelium;Eukaryotic Cell;Event;Face;Functional disorder;Gene Expression;Gene Silencing;Genes;Health;Hemorrhage;Hemorrhagic Shock;Hospital Charges;Human;Immune;Immune system;Immunity;Impairment;In Vitro;Individual;Infection;Inflammation;Inflammation Mediators;Inflammatory Response Pathway;Injury;Invaded;Knowledge;Length of Stay;Lung;Mediating;Mediator of activation protein;Medical center;Membrane;Microbe;Modeling;Molecular;Molecular Biology;Morbidity - disease rate;Mucous Membrane;Mus;Natural Immunity;Nature;Norepinephrine;Operative Surgical Procedures;Patients;Peptidoglycan;Phagocytes;Physicians;Play;Pneumonia;Predisposition;Probiotics;Process;Proteins;Pseudomonas aeruginosa;Research;Role;Scientist;Sepsis;Stress;Subfamily lentivirinae;Surface;Surgeon;Survival Rate;System;Technology;Testing;Tissues;Trauma;Validation;Work;attenuation;base;clinical application;high risk;in vivo;innate immune function;knock-down;knockout gene;mortality;novel;novel therapeutic intervention;pathogen;promoter;respiratory;trauma units;treatment strategy	DESCRIPTION (provided by applicant): Trauma and hemorrhagic shock are critical surgical conditions that are managed daily by surgeons and physicians in VA medical centers. It rapidly triggers suppression of innate immune system, leading to an increased susceptibility to infections. Previously, physicians and scientists have extensively studied whether and how the function of innate immune cells is disrupted by severe trauma and hemorrhagic shock. In contrast, our knowledge about molecular mechanisms involved in impairment of innate immunity in non-immune cells by severe trauma and hemorrhagic shock is limited. Thus, the objective of our long-term research is to study effects of severe trauma and hemorrhagic shock on non-immune cell function against infections and molecular mechanisms involved. Recent studies have revealed that autophagic machinery is a critical innate immune effector against intracellular microbes for non-phagocytic cells. Particularly, Atg12 has been shown to play an important role in eliminating invaded bacteria by epithelial cells. In this project, we will test our central hypothesis that trauma and hemorrhage induce down-regulation of Atg12 in lung epithelial cells, which in turn impairs Atg12-dependent innate defense system against opportunistic pathogens in lung epithelial cells. In Specific Aim 1, we will characterize the effect of sublethal hemorrhage stress on Atg12 expression in lungs using a molecular biology approach. A classic murine hemorrhage model will be used. Furthermore, we will study whether hemorrhage-induced alteration of Atg12 is associated with increase in susceptibility to Pseudomonas aeruginosa infection in lungs. In addition, we will investigate whether knockdown of Atg12 results in attenuation of eliminating bacteria by lung epithelial cells in vitro using a lentivirus-based gene silencing approach. Finally, we will delete Atg12 in lung epithelial cells in vivo using a novel gene knockout approach and examine whether lung epithelial-specific down-regulation of Atg12 contributes to impairing pulmonary innate immunity against P. aeruginosa infection in mice. In Specific Aim 2, we will investigate molecular mechanisms by which surgical insult-derived proinflammatory inflammatory mediators alter Atg12 gene expression in human respiratory epithelial cells. Specifically, we will characterize specific binding motifs in the promoter of human Atg12 gene and their binding proteins, and study their role in alteration of expression of Atg12 during severe surgical circumstances. The standard approach for analysis of the gene promoter function will be applied. In Specific Aim 3, we investigate whether a nature molecule is able to preserve Atg12 levels in respiratory epithelial cells, which in turn sustains innate immunity in lungs during severe surgical conditions. The studies involve infection of post-hemorrhaged mice with Pseudonumo aeruginosa followed by assessing the clinical course including survival rate, bacteremia, tissue injury, and inflammatory and cytokine response. At the completion of this project, we will provide novel mechanisms by which severe surgical stresses (i.e. trauma and hemorrhage) suppress innate immune function in non-phagocytes. This work will expand our knowledge on understanding and treatment of suppression of innate immunity in patients under severe surgical circumstances.	Mechanisms of trauma and hemorrhage-induced impairment of innate immunity	PUBLIC HEALTH RELEVANCE: Infection after hemorrhagic shock remains a common cause of mortality and morbidity in patients admitted to trauma units at VA Medical Centers. It causes extended hospital stay and charges. Individuals with severe trauma and hemorrhage have been found to be susceptible to infections. However, a major gap remains in our understanding how hemorrhage and other severe surgical circumstances result in increase in susceptibility to infections. In this project, thus, we will elucidate a novel mechanism that leads to understanding of increase in susceptibility to infections after hemorrhage and other severe surgical circumstances. We will further explore a new treatment strategy for protection against post hemorrhagic shock infection. This work has potential impact on the development of novel therapeutic interventions against impairment of innate immunity in by trauma or inflammation in VA patients. Thus, the subject matter of this proposal is timely important and has a direct clinical application for management of VA patients with severe trauma/hemorrhage and other surgical diseases.	VA	Non-SBIR/STTR	Mechanisms of trauma and hemorrhage-induced impairment of innate immunity	JESSE BROWN VA MEDICAL CENTER	CHICAGO	UNITED STATES	IL	Independent Hospitals	606123728	BX	Surgery[SURG]	SCI Pathology & Repair	SCI Pathology/Neuroprotection	In Vivo Approaches		Disease-Related Basic
5I50RX001706-11	1706	1500000	11212003	2017	5	I50	TUSZYNSKI, MARK H.	Not Applicable	50	2015-07-01 12:07:00	2025-12-31 12:12:00	RX-19-004	Anatomy;Axon;Bilateral;Biodistribution;Brain;California;Cells;Central Nervous System;Cervical spinal cord injury;Cervical spinal cord structure;Chronic;Clinical;Clinical Trials;Collaborations;Combined Modality Therapy;Contusions;Data;Development;ES Cell Line;Forelimb;Funding;Graft Survival;Grant;Human;Human Cell Line;Injury;Intervention;Investigational Therapies;Investments;Laboratories;Lead;Lesion;Life;Lower Extremity;Macaca mulatta;Measures;Mediating;Medical center;Modeling;Monkeys;Natural regeneration;Neuronal Plasticity;Neurons;Outcome;Pain Measurement;Pathologist;Persons;Primates;Rattus;Readiness;Recovery;Recovery of Function;Rehabilitation device;Rehabilitation therapy;Reproducibility;Research;Research Personnel;Robotics;Rodent;Safety;Sampling;San Francisco;Scientist;Site;Spinal;Spinal Cord;Spinal Cord Contusions;Spinal cord injury;Synapses;Technology;Toxic effect;Training;Translating;Translations;Upper Extremity;Validation;Veterans;Work;axon regeneration;axonal sprouting;clinically relevant;design;effective therapy;efficacy study;efficacy testing;experimental study;functional improvement;functional outcomes;grasp;hand rehabilitation;human embryonic stem cell;human embryonic stem cell line;improved;in vivo evaluation;injury and repair;innovation;lead candidate;nerve stem cell;neural;neural circuit;neurological recovery;neuroregulation;nonhuman primate;operation;programs;rehabilitation paradigm;rehabilitation strategy;repaired;safety study;skills;spasticity;stem cell biology;stem cell survival;stem cell therapy;stem cells;synaptogenesis;synergism;therapy development	This project aims to develop a neural stem cell (NSC) therapy to repair the injured spinal cord and support functional recovery. In the proposed work, we aim to advance this program to an IND-enabling stage. Moreover, we aim to continue to develop and optimize potential stem cell therapies for spinal cord injury (SCI) by examining combinations of innovative rehabilitation and spinal cord neuromodulation strategies with neural stem cell therapies to potentially amplify stem cell-mediated recovery of function. Finally, we aim to invest substantial effort to assess NSC efficacy in chronic SCI. This work focuses on human NSCs derived from a federally “approved” human embryonic stem cell (ESC) line, the H9 ESC line. The studies we propose herein will primarily use clinically relevant spinal cord injury contusion models. Independent replication by an investigator outside this consortium of scientists will be conducted. Notably, this is an intensely collaborative effort among leading laboratories researching spinal cord injury, including the Tuszynski group at the San Diego VA Medical Center and UCSD (includes Drs. Rosenzweig, Lu and Brock); the Beattie/Bresnahan/Ferguson group at the San Francisco VA Medical Center and UCSF; the Reinkensmeyer lab at UC Irvine; the Havton lab at UCLA; the California National Primate Research Center located at UC Davis; and the Courtine lab at the Swiss Federal Institute of Technology. Experiments have been collectively designed and performed by this consortium, an unprecedented effort in SCI research to advance the field through close collaboration and interaction on jointly performed experiments. Throughout, this project will benefit from a free exchange of information among the collaborators.	The VA Gordon Mansfield SCI Consortium	Numerous veterans are living with spinal cord injury. The project will fund a consortium of leading spinal cord injury researchers to work collaboratively to develop therapies to repair the chronically injured spinal cord and to maximize functional recovery. Research will focus on the promising biology of stem cells to replace lost cells and form new neural circuits, in combination with rehabilitation strategies to train the spinal cord to use the new circuits, and neuromodulation strategies to amplify stem cell-mediated recovery of function.	VA	Research Centers	RR&D Gordon Mansfield Spinal Cord Injury Consortium	VA SAN DIEGO HEALTHCARE SYSTEM	SAN DIEGO	UNITED STATES	CA	Independent Hospitals	921610002	RX	Centers, Research Enhancement Award Program and Consortiums[RRDC]	SCI Motor/Sensory Function	Motor - General	Cell/Tissue Therapies		Preclinical
5I50RX001706-11	1706	2736342	11212003	2018	5	I50	TUSZYNSKI, MARK H.	Not Applicable	50	2015-07-01 12:07:00	2025-12-31 12:12:00	RX-19-004	Anatomy;Axon;Bilateral;Biodistribution;Brain;California;Cells;Central Nervous System;Cervical spinal cord injury;Cervical spinal cord structure;Chronic;Clinical;Clinical Trials;Collaborations;Combined Modality Therapy;Contusions;Data;Development;ES Cell Line;Forelimb;Funding;Graft Survival;Grant;Human;Human Cell Line;Injury;Intervention;Investigational Therapies;Investments;Laboratories;Lead;Lesion;Life;Lower Extremity;Macaca mulatta;Measures;Mediating;Medical center;Modeling;Monkeys;Natural regeneration;Neuronal Plasticity;Neurons;Outcome;Pain Measurement;Pathologist;Persons;Primates;Rattus;Readiness;Recovery;Recovery of Function;Rehabilitation device;Rehabilitation therapy;Reproducibility;Research;Research Personnel;Robotics;Rodent;Safety;Sampling;San Francisco;Scientist;Site;Spinal;Spinal Cord;Spinal Cord Contusions;Spinal cord injury;Synapses;Technology;Toxic effect;Training;Translating;Translations;Upper Extremity;Validation;Veterans;Work;axon regeneration;axonal sprouting;clinically relevant;design;effective therapy;efficacy study;efficacy testing;experimental study;functional improvement;functional outcomes;grasp;hand rehabilitation;human embryonic stem cell;human embryonic stem cell line;improved;in vivo evaluation;injury and repair;innovation;lead candidate;nerve stem cell;neural;neural circuit;neurological recovery;neuroregulation;nonhuman primate;operation;programs;rehabilitation paradigm;rehabilitation strategy;repaired;safety study;skills;spasticity;stem cell biology;stem cell survival;stem cell therapy;stem cells;synaptogenesis;synergism;therapy development	This project aims to develop a neural stem cell (NSC) therapy to repair the injured spinal cord and support functional recovery. In the proposed work, we aim to advance this program to an IND-enabling stage. Moreover, we aim to continue to develop and optimize potential stem cell therapies for spinal cord injury (SCI) by examining combinations of innovative rehabilitation and spinal cord neuromodulation strategies with neural stem cell therapies to potentially amplify stem cell-mediated recovery of function. Finally, we aim to invest substantial effort to assess NSC efficacy in chronic SCI. This work focuses on human NSCs derived from a federally “approved” human embryonic stem cell (ESC) line, the H9 ESC line. The studies we propose herein will primarily use clinically relevant spinal cord injury contusion models. Independent replication by an investigator outside this consortium of scientists will be conducted. Notably, this is an intensely collaborative effort among leading laboratories researching spinal cord injury, including the Tuszynski group at the San Diego VA Medical Center and UCSD (includes Drs. Rosenzweig, Lu and Brock); the Beattie/Bresnahan/Ferguson group at the San Francisco VA Medical Center and UCSF; the Reinkensmeyer lab at UC Irvine; the Havton lab at UCLA; the California National Primate Research Center located at UC Davis; and the Courtine lab at the Swiss Federal Institute of Technology. Experiments have been collectively designed and performed by this consortium, an unprecedented effort in SCI research to advance the field through close collaboration and interaction on jointly performed experiments. Throughout, this project will benefit from a free exchange of information among the collaborators.	The VA Gordon Mansfield SCI Consortium	Numerous veterans are living with spinal cord injury. The project will fund a consortium of leading spinal cord injury researchers to work collaboratively to develop therapies to repair the chronically injured spinal cord and to maximize functional recovery. Research will focus on the promising biology of stem cells to replace lost cells and form new neural circuits, in combination with rehabilitation strategies to train the spinal cord to use the new circuits, and neuromodulation strategies to amplify stem cell-mediated recovery of function.	VA	Research Centers	RR&D Gordon Mansfield Spinal Cord Injury Consortium	VA SAN DIEGO HEALTHCARE SYSTEM	SAN DIEGO	UNITED STATES	CA	Independent Hospitals	921610002	RX	Centers, Research Enhancement Award Program and Consortiums[RRDC]	SCI Motor/Sensory Function	Motor - General	Cell/Tissue Therapies		Preclinical
5I50RX001706-11	1706	2549448	11212003	2019	5	I50	TUSZYNSKI, MARK H.	Not Applicable	50	2015-07-01 12:07:00	2025-12-31 12:12:00	RX-19-004	Anatomy;Axon;Bilateral;Biodistribution;Brain;California;Cells;Central Nervous System;Cervical spinal cord injury;Cervical spinal cord structure;Chronic;Clinical;Clinical Trials;Collaborations;Combined Modality Therapy;Contusions;Data;Development;ES Cell Line;Forelimb;Funding;Graft Survival;Grant;Human;Human Cell Line;Injury;Intervention;Investigational Therapies;Investments;Laboratories;Lead;Lesion;Life;Lower Extremity;Macaca mulatta;Measures;Mediating;Medical center;Modeling;Monkeys;Natural regeneration;Neuronal Plasticity;Neurons;Outcome;Pain Measurement;Pathologist;Persons;Primates;Rattus;Readiness;Recovery;Recovery of Function;Rehabilitation device;Rehabilitation therapy;Reproducibility;Research;Research Personnel;Robotics;Rodent;Safety;Sampling;San Francisco;Scientist;Site;Spinal;Spinal Cord;Spinal Cord Contusions;Spinal cord injury;Synapses;Technology;Toxic effect;Training;Translating;Translations;Upper Extremity;Validation;Veterans;Work;axon regeneration;axonal sprouting;clinically relevant;design;effective therapy;efficacy study;efficacy testing;experimental study;functional improvement;functional outcomes;grasp;hand rehabilitation;human embryonic stem cell;human embryonic stem cell line;improved;in vivo evaluation;injury and repair;innovation;lead candidate;nerve stem cell;neural;neural circuit;neurological recovery;neuroregulation;nonhuman primate;operation;programs;rehabilitation paradigm;rehabilitation strategy;repaired;safety study;skills;spasticity;stem cell biology;stem cell survival;stem cell therapy;stem cells;synaptogenesis;synergism;therapy development	This project aims to develop a neural stem cell (NSC) therapy to repair the injured spinal cord and support functional recovery. In the proposed work, we aim to advance this program to an IND-enabling stage. Moreover, we aim to continue to develop and optimize potential stem cell therapies for spinal cord injury (SCI) by examining combinations of innovative rehabilitation and spinal cord neuromodulation strategies with neural stem cell therapies to potentially amplify stem cell-mediated recovery of function. Finally, we aim to invest substantial effort to assess NSC efficacy in chronic SCI. This work focuses on human NSCs derived from a federally “approved” human embryonic stem cell (ESC) line, the H9 ESC line. The studies we propose herein will primarily use clinically relevant spinal cord injury contusion models. Independent replication by an investigator outside this consortium of scientists will be conducted. Notably, this is an intensely collaborative effort among leading laboratories researching spinal cord injury, including the Tuszynski group at the San Diego VA Medical Center and UCSD (includes Drs. Rosenzweig, Lu and Brock); the Beattie/Bresnahan/Ferguson group at the San Francisco VA Medical Center and UCSF; the Reinkensmeyer lab at UC Irvine; the Havton lab at UCLA; the California National Primate Research Center located at UC Davis; and the Courtine lab at the Swiss Federal Institute of Technology. Experiments have been collectively designed and performed by this consortium, an unprecedented effort in SCI research to advance the field through close collaboration and interaction on jointly performed experiments. Throughout, this project will benefit from a free exchange of information among the collaborators.	The VA Gordon Mansfield SCI Consortium	Numerous veterans are living with spinal cord injury. The project will fund a consortium of leading spinal cord injury researchers to work collaboratively to develop therapies to repair the chronically injured spinal cord and to maximize functional recovery. Research will focus on the promising biology of stem cells to replace lost cells and form new neural circuits, in combination with rehabilitation strategies to train the spinal cord to use the new circuits, and neuromodulation strategies to amplify stem cell-mediated recovery of function.	VA	Research Centers	RR&D Gordon Mansfield Spinal Cord Injury Consortium	VA SAN DIEGO HEALTHCARE SYSTEM	SAN DIEGO	UNITED STATES	CA	Independent Hospitals	921610002	RX	Centers, Research Enhancement Award Program and Consortiums[RRDC]	SCI Motor/Sensory Function	Motor - General	Cell/Tissue Therapies		Preclinical
5I50RX001706-11	1706	2227845	11212003	2020	5	I50	TUSZYNSKI, MARK H.	Not Applicable	50	2015-07-01 12:07:00	2025-12-31 12:12:00	RX-19-004	Anatomy;Axon;Bilateral;Biodistribution;Brain;California;Cells;Central Nervous System;Cervical spinal cord injury;Cervical spinal cord structure;Chronic;Clinical;Clinical Trials;Collaborations;Combined Modality Therapy;Contusions;Data;Development;ES Cell Line;Forelimb;Funding;Graft Survival;Grant;Human;Human Cell Line;Injury;Intervention;Investigational Therapies;Investments;Laboratories;Lead;Lesion;Life;Lower Extremity;Macaca mulatta;Measures;Mediating;Medical center;Modeling;Monkeys;Natural regeneration;Neuronal Plasticity;Neurons;Outcome;Pain Measurement;Pathologist;Persons;Primates;Rattus;Readiness;Recovery;Recovery of Function;Rehabilitation device;Rehabilitation therapy;Reproducibility;Research;Research Personnel;Robotics;Rodent;Safety;Sampling;San Francisco;Scientist;Site;Spinal;Spinal Cord;Spinal Cord Contusions;Spinal cord injury;Synapses;Technology;Toxic effect;Training;Translating;Translations;Upper Extremity;Validation;Veterans;Work;axon regeneration;axonal sprouting;clinically relevant;design;effective therapy;efficacy study;efficacy testing;experimental study;functional improvement;functional outcomes;grasp;hand rehabilitation;human embryonic stem cell;human embryonic stem cell line;improved;in vivo evaluation;injury and repair;innovation;lead candidate;nerve stem cell;neural;neural circuit;neurological recovery;neuroregulation;nonhuman primate;operation;programs;rehabilitation paradigm;rehabilitation strategy;repaired;safety study;skills;spasticity;stem cell biology;stem cell survival;stem cell therapy;stem cells;synaptogenesis;synergism;therapy development	This project aims to develop a neural stem cell (NSC) therapy to repair the injured spinal cord and support functional recovery. In the proposed work, we aim to advance this program to an IND-enabling stage. Moreover, we aim to continue to develop and optimize potential stem cell therapies for spinal cord injury (SCI) by examining combinations of innovative rehabilitation and spinal cord neuromodulation strategies with neural stem cell therapies to potentially amplify stem cell-mediated recovery of function. Finally, we aim to invest substantial effort to assess NSC efficacy in chronic SCI. This work focuses on human NSCs derived from a federally “approved” human embryonic stem cell (ESC) line, the H9 ESC line. The studies we propose herein will primarily use clinically relevant spinal cord injury contusion models. Independent replication by an investigator outside this consortium of scientists will be conducted. Notably, this is an intensely collaborative effort among leading laboratories researching spinal cord injury, including the Tuszynski group at the San Diego VA Medical Center and UCSD (includes Drs. Rosenzweig, Lu and Brock); the Beattie/Bresnahan/Ferguson group at the San Francisco VA Medical Center and UCSF; the Reinkensmeyer lab at UC Irvine; the Havton lab at UCLA; the California National Primate Research Center located at UC Davis; and the Courtine lab at the Swiss Federal Institute of Technology. Experiments have been collectively designed and performed by this consortium, an unprecedented effort in SCI research to advance the field through close collaboration and interaction on jointly performed experiments. Throughout, this project will benefit from a free exchange of information among the collaborators.	The VA Gordon Mansfield SCI Consortium	Numerous veterans are living with spinal cord injury. The project will fund a consortium of leading spinal cord injury researchers to work collaboratively to develop therapies to repair the chronically injured spinal cord and to maximize functional recovery. Research will focus on the promising biology of stem cells to replace lost cells and form new neural circuits, in combination with rehabilitation strategies to train the spinal cord to use the new circuits, and neuromodulation strategies to amplify stem cell-mediated recovery of function.	VA	Research Centers	RR&D Gordon Mansfield Spinal Cord Injury Consortium	VA SAN DIEGO HEALTHCARE SYSTEM	SAN DIEGO	UNITED STATES	CA	Independent Hospitals	921610002	RX	Centers, Research Enhancement Award Program and Consortiums[RRDC]	SCI Motor/Sensory Function	Motor - General	Cell/Tissue Therapies		Preclinical
5I50RX001706-11	1706	0	11212003	2021	5	I50	TUSZYNSKI, MARK H.	Not Applicable	50	2015-07-01 12:07:00	2025-12-31 12:12:00	RX-19-004	Anatomy;Axon;Bilateral;Biodistribution;Brain;California;Cells;Central Nervous System;Cervical spinal cord injury;Cervical spinal cord structure;Chronic;Clinical;Clinical Trials;Collaborations;Combined Modality Therapy;Contusions;Data;Development;ES Cell Line;Forelimb;Funding;Graft Survival;Grant;Human;Human Cell Line;Injury;Intervention;Investigational Therapies;Investments;Laboratories;Lead;Lesion;Life;Lower Extremity;Macaca mulatta;Measures;Mediating;Medical center;Modeling;Monkeys;Natural regeneration;Neuronal Plasticity;Neurons;Outcome;Pain Measurement;Pathologist;Persons;Primates;Rattus;Readiness;Recovery;Recovery of Function;Rehabilitation device;Rehabilitation therapy;Reproducibility;Research;Research Personnel;Robotics;Rodent;Safety;Sampling;San Francisco;Scientist;Site;Spinal;Spinal Cord;Spinal Cord Contusions;Spinal cord injury;Synapses;Technology;Toxic effect;Training;Translating;Translations;Upper Extremity;Validation;Veterans;Work;axon regeneration;axonal sprouting;clinically relevant;design;effective therapy;efficacy study;efficacy testing;experimental study;functional improvement;functional outcomes;grasp;hand rehabilitation;human embryonic stem cell;human embryonic stem cell line;improved;in vivo evaluation;injury and repair;innovation;lead candidate;nerve stem cell;neural;neural circuit;neurological recovery;neuroregulation;nonhuman primate;operation;programs;rehabilitation paradigm;rehabilitation strategy;repaired;safety study;skills;spasticity;stem cell biology;stem cell survival;stem cell therapy;stem cells;synaptogenesis;synergism;therapy development	This project aims to develop a neural stem cell (NSC) therapy to repair the injured spinal cord and support functional recovery. In the proposed work, we aim to advance this program to an IND-enabling stage. Moreover, we aim to continue to develop and optimize potential stem cell therapies for spinal cord injury (SCI) by examining combinations of innovative rehabilitation and spinal cord neuromodulation strategies with neural stem cell therapies to potentially amplify stem cell-mediated recovery of function. Finally, we aim to invest substantial effort to assess NSC efficacy in chronic SCI. This work focuses on human NSCs derived from a federally “approved” human embryonic stem cell (ESC) line, the H9 ESC line. The studies we propose herein will primarily use clinically relevant spinal cord injury contusion models. Independent replication by an investigator outside this consortium of scientists will be conducted. Notably, this is an intensely collaborative effort among leading laboratories researching spinal cord injury, including the Tuszynski group at the San Diego VA Medical Center and UCSD (includes Drs. Rosenzweig, Lu and Brock); the Beattie/Bresnahan/Ferguson group at the San Francisco VA Medical Center and UCSF; the Reinkensmeyer lab at UC Irvine; the Havton lab at UCLA; the California National Primate Research Center located at UC Davis; and the Courtine lab at the Swiss Federal Institute of Technology. Experiments have been collectively designed and performed by this consortium, an unprecedented effort in SCI research to advance the field through close collaboration and interaction on jointly performed experiments. Throughout, this project will benefit from a free exchange of information among the collaborators.	The VA Gordon Mansfield SCI Consortium	Numerous veterans are living with spinal cord injury. The project will fund a consortium of leading spinal cord injury researchers to work collaboratively to develop therapies to repair the chronically injured spinal cord and to maximize functional recovery. Research will focus on the promising biology of stem cells to replace lost cells and form new neural circuits, in combination with rehabilitation strategies to train the spinal cord to use the new circuits, and neuromodulation strategies to amplify stem cell-mediated recovery of function.	VA	Research Centers	RR&D Gordon Mansfield Spinal Cord Injury Consortium	VA SAN DIEGO HEALTHCARE SYSTEM	SAN DIEGO	UNITED STATES	CA	Independent Hospitals	921610002	RX	Centers, Research Enhancement Award Program and Consortiums[RRDC]	SCI Motor/Sensory Function	Motor - General	Cell/Tissue Therapies		Preclinical
5I50RX001706-11	1706	1951500	11212003	2021	5	I50	TUSZYNSKI, MARK H.	Not Applicable	50	2015-07-01 12:07:00	2025-12-31 12:12:00	RX-19-004	Anatomy;Axon;Bilateral;Biodistribution;Brain;California;Cells;Central Nervous System;Cervical spinal cord injury;Cervical spinal cord structure;Chronic;Clinical;Clinical Trials;Collaborations;Combined Modality Therapy;Contusions;Data;Development;ES Cell Line;Forelimb;Funding;Graft Survival;Grant;Human;Human Cell Line;Injury;Intervention;Investigational Therapies;Investments;Laboratories;Lead;Lesion;Life;Lower Extremity;Macaca mulatta;Measures;Mediating;Medical center;Modeling;Monkeys;Natural regeneration;Neuronal Plasticity;Neurons;Outcome;Pain Measurement;Pathologist;Persons;Primates;Rattus;Readiness;Recovery;Recovery of Function;Rehabilitation device;Rehabilitation therapy;Reproducibility;Research;Research Personnel;Robotics;Rodent;Safety;Sampling;San Francisco;Scientist;Site;Spinal;Spinal Cord;Spinal Cord Contusions;Spinal cord injury;Synapses;Technology;Toxic effect;Training;Translating;Translations;Upper Extremity;Validation;Veterans;Work;axon regeneration;axonal sprouting;clinically relevant;design;effective therapy;efficacy study;efficacy testing;experimental study;functional improvement;functional outcomes;grasp;hand rehabilitation;human embryonic stem cell;human embryonic stem cell line;improved;in vivo evaluation;injury and repair;innovation;lead candidate;nerve stem cell;neural;neural circuit;neurological recovery;neuroregulation;nonhuman primate;operation;programs;rehabilitation paradigm;rehabilitation strategy;repaired;safety study;skills;spasticity;stem cell biology;stem cell survival;stem cell therapy;stem cells;synaptogenesis;synergism;therapy development	This project aims to develop a neural stem cell (NSC) therapy to repair the injured spinal cord and support functional recovery. In the proposed work, we aim to advance this program to an IND-enabling stage. Moreover, we aim to continue to develop and optimize potential stem cell therapies for spinal cord injury (SCI) by examining combinations of innovative rehabilitation and spinal cord neuromodulation strategies with neural stem cell therapies to potentially amplify stem cell-mediated recovery of function. Finally, we aim to invest substantial effort to assess NSC efficacy in chronic SCI. This work focuses on human NSCs derived from a federally “approved” human embryonic stem cell (ESC) line, the H9 ESC line. The studies we propose herein will primarily use clinically relevant spinal cord injury contusion models. Independent replication by an investigator outside this consortium of scientists will be conducted. Notably, this is an intensely collaborative effort among leading laboratories researching spinal cord injury, including the Tuszynski group at the San Diego VA Medical Center and UCSD (includes Drs. Rosenzweig, Lu and Brock); the Beattie/Bresnahan/Ferguson group at the San Francisco VA Medical Center and UCSF; the Reinkensmeyer lab at UC Irvine; the Havton lab at UCLA; the California National Primate Research Center located at UC Davis; and the Courtine lab at the Swiss Federal Institute of Technology. Experiments have been collectively designed and performed by this consortium, an unprecedented effort in SCI research to advance the field through close collaboration and interaction on jointly performed experiments. Throughout, this project will benefit from a free exchange of information among the collaborators.	RR&D Gordon Mansfield Spinal Cord Injury Consortium	Numerous veterans are living with spinal cord injury. The project will fund a consortium of leading spinal cord injury researchers to work collaboratively to develop therapies to repair the chronically injured spinal cord and to maximize functional recovery. Research will focus on the promising biology of stem cells to replace lost cells and form new neural circuits, in combination with rehabilitation strategies to train the spinal cord to use the new circuits, and neuromodulation strategies to amplify stem cell-mediated recovery of function.	VA	Research Centers	RR&D Gordon Mansfield Spinal Cord Injury Consortium	VA SAN DIEGO HEALTHCARE SYSTEM	SAN DIEGO	UNITED STATES	CA	Independent Hospitals	921610002	RX	Centers, Research Enhancement Award Program and Consortiums[RRDC]	SCI Motor/Sensory Function	Motor - General	Cell/Tissue Therapies		Preclinical
5I50RX001706-11	1706	2025483	11212003	2022	5	I50	TUSZYNSKI, MARK H.	Not Applicable	50	2015-07-01 12:07:00	2025-12-31 12:12:00	RX-19-004	Anatomy;Axon;Bilateral;Biodistribution;Brain;California;Cells;Central Nervous System;Cervical spinal cord injury;Cervical spinal cord structure;Chronic;Clinical;Clinical Trials;Collaborations;Combined Modality Therapy;Contusions;Data;Development;ES Cell Line;Forelimb;Funding;Graft Survival;Grant;Human;Human Cell Line;Injury;Intervention;Investigational Therapies;Investments;Laboratories;Lead;Lesion;Life;Lower Extremity;Macaca mulatta;Measures;Mediating;Medical center;Modeling;Monkeys;Natural regeneration;Neuronal Plasticity;Neurons;Outcome;Pain Measurement;Pathologist;Persons;Primates;Rattus;Readiness;Recovery;Recovery of Function;Rehabilitation device;Rehabilitation therapy;Reproducibility;Research;Research Personnel;Robotics;Rodent;Safety;Sampling;San Francisco;Scientist;Site;Spinal;Spinal Cord;Spinal Cord Contusions;Spinal cord injury;Synapses;Technology;Toxic effect;Training;Translating;Translations;Upper Extremity;Validation;Veterans;Work;axon regeneration;axonal sprouting;clinically relevant;design;effective therapy;efficacy study;efficacy testing;experimental study;functional improvement;functional outcomes;grasp;hand rehabilitation;human embryonic stem cell;human embryonic stem cell line;improved;in vivo evaluation;injury and repair;innovation;lead candidate;nerve stem cell;neural;neural circuit;neurological recovery;neuroregulation;nonhuman primate;operation;programs;rehabilitation paradigm;rehabilitation strategy;repaired;safety study;skills;spasticity;stem cell biology;stem cell survival;stem cell therapy;stem cells;synaptogenesis;synergism;therapy development	This project aims to develop a neural stem cell (NSC) therapy to repair the injured spinal cord and support functional recovery. In the proposed work, we aim to advance this program to an IND-enabling stage. Moreover, we aim to continue to develop and optimize potential stem cell therapies for spinal cord injury (SCI) by examining combinations of innovative rehabilitation and spinal cord neuromodulation strategies with neural stem cell therapies to potentially amplify stem cell-mediated recovery of function. Finally, we aim to invest substantial effort to assess NSC efficacy in chronic SCI. This work focuses on human NSCs derived from a federally “approved” human embryonic stem cell (ESC) line, the H9 ESC line. The studies we propose herein will primarily use clinically relevant spinal cord injury contusion models. Independent replication by an investigator outside this consortium of scientists will be conducted. Notably, this is an intensely collaborative effort among leading laboratories researching spinal cord injury, including the Tuszynski group at the San Diego VA Medical Center and UCSD (includes Drs. Rosenzweig, Lu and Brock); the Beattie/Bresnahan/Ferguson group at the San Francisco VA Medical Center and UCSF; the Reinkensmeyer lab at UC Irvine; the Havton lab at UCLA; the California National Primate Research Center located at UC Davis; and the Courtine lab at the Swiss Federal Institute of Technology. Experiments have been collectively designed and performed by this consortium, an unprecedented effort in SCI research to advance the field through close collaboration and interaction on jointly performed experiments. Throughout, this project will benefit from a free exchange of information among the collaborators.	RR&D Gordon Mansfield Spinal Cord Injury Consortium	Numerous veterans are living with spinal cord injury. The project will fund a consortium of leading spinal cord injury researchers to work collaboratively to develop therapies to repair the chronically injured spinal cord and to maximize functional recovery. Research will focus on the promising biology of stem cells to replace lost cells and form new neural circuits, in combination with rehabilitation strategies to train the spinal cord to use the new circuits, and neuromodulation strategies to amplify stem cell-mediated recovery of function.	VA	Research Centers	RR&D Gordon Mansfield Spinal Cord Injury Consortium	VA SAN DIEGO HEALTHCARE SYSTEM	SAN DIEGO	UNITED STATES	CA	Independent Hospitals	921610002	RX	Centers, Research Enhancement Award Program and Consortiums[RRDC]	SCI Motor/Sensory Function	Motor - General	Cell/Tissue Therapies		Preclinical
5I50RX001706-11	1706	2099563	11212003	2023	5	I50	TUSZYNSKI, MARK H.	Not Applicable	50	2015-07-01 12:07:00	2025-12-31 12:12:00	RX-19-004	Anatomy;Axon;Bilateral;Biodistribution;Brain;California;Cells;Central Nervous System;Cervical spinal cord injury;Cervical spinal cord structure;Chronic;Clinical;Clinical Trials;Collaborations;Combined Modality Therapy;Contusions;Data;Development;ES Cell Line;Forelimb;Funding;Graft Survival;Grant;Human;Human Cell Line;Injury;Intervention;Investigational Therapies;Investments;Laboratories;Lead;Lesion;Life;Lower Extremity;Macaca mulatta;Measures;Mediating;Medical center;Modeling;Monkeys;Natural regeneration;Neuronal Plasticity;Neurons;Outcome;Pain Measurement;Pathologist;Persons;Primates;Rattus;Readiness;Recovery;Recovery of Function;Rehabilitation device;Rehabilitation therapy;Reproducibility;Research;Research Personnel;Robotics;Rodent;Safety;Sampling;San Francisco;Scientist;Site;Spinal;Spinal Cord;Spinal Cord Contusions;Spinal cord injury;Synapses;Technology;Toxic effect;Training;Translating;Translations;Upper Extremity;Validation;Veterans;Work;axon regeneration;axonal sprouting;clinically relevant;design;effective therapy;efficacy study;efficacy testing;experimental study;functional improvement;functional outcomes;grasp;hand rehabilitation;human embryonic stem cell;human embryonic stem cell line;improved;in vivo evaluation;injury and repair;innovation;lead candidate;nerve stem cell;neural;neural circuit;neurological recovery;neuroregulation;nonhuman primate;operation;programs;rehabilitation paradigm;rehabilitation strategy;repaired;safety study;skills;spasticity;stem cell biology;stem cell survival;stem cell therapy;stem cells;synaptogenesis;synergism;therapy development	This project aims to develop a neural stem cell (NSC) therapy to repair the injured spinal cord and support functional recovery. In the proposed work, we aim to advance this program to an IND-enabling stage. Moreover, we aim to continue to develop and optimize potential stem cell therapies for spinal cord injury (SCI) by examining combinations of innovative rehabilitation and spinal cord neuromodulation strategies with neural stem cell therapies to potentially amplify stem cell-mediated recovery of function. Finally, we aim to invest substantial effort to assess NSC efficacy in chronic SCI. This work focuses on human NSCs derived from a federally “approved” human embryonic stem cell (ESC) line, the H9 ESC line. The studies we propose herein will primarily use clinically relevant spinal cord injury contusion models. Independent replication by an investigator outside this consortium of scientists will be conducted. Notably, this is an intensely collaborative effort among leading laboratories researching spinal cord injury, including the Tuszynski group at the San Diego VA Medical Center and UCSD (includes Drs. Rosenzweig, Lu and Brock); the Beattie/Bresnahan/Ferguson group at the San Francisco VA Medical Center and UCSF; the Reinkensmeyer lab at UC Irvine; the Havton lab at UCLA; the California National Primate Research Center located at UC Davis; and the Courtine lab at the Swiss Federal Institute of Technology. Experiments have been collectively designed and performed by this consortium, an unprecedented effort in SCI research to advance the field through close collaboration and interaction on jointly performed experiments. Throughout, this project will benefit from a free exchange of information among the collaborators.	RR&D Gordon Mansfield Spinal Cord Injury Consortium	Numerous veterans are living with spinal cord injury. The project will fund a consortium of leading spinal cord injury researchers to work collaboratively to develop therapies to repair the chronically injured spinal cord and to maximize functional recovery. Research will focus on the promising biology of stem cells to replace lost cells and form new neural circuits, in combination with rehabilitation strategies to train the spinal cord to use the new circuits, and neuromodulation strategies to amplify stem cell-mediated recovery of function.	VA	Research Centers	RR&D Gordon Mansfield Spinal Cord Injury Consortium	VA SAN DIEGO HEALTHCARE SYSTEM	SAN DIEGO	UNITED STATES	CA	Independent Hospitals	921610002	RX	Centers, Research Enhancement Award Program and Consortiums[RRDC]	SCI Motor/Sensory Function	Motor - General	Cell/Tissue Therapies		Preclinical
5I50RX001706-11	1706	1681626	11212003	2024	5	I50	TUSZYNSKI, MARK H.	Not Applicable	50	2015-07-01 12:07:00	2025-12-31 12:12:00	RX-19-004	Anatomy;Axon;Bilateral;Biodistribution;Brain;California;Cells;Central Nervous System;Cervical spinal cord injury;Cervical spinal cord structure;Chronic;Clinical;Clinical Trials;Collaborations;Combined Modality Therapy;Contusions;Data;Development;ES Cell Line;Forelimb;Funding;Graft Survival;Grant;Human;Human Cell Line;Injury;Intervention;Investigational Therapies;Investments;Laboratories;Lead;Lesion;Life;Lower Extremity;Macaca mulatta;Measures;Mediating;Medical center;Modeling;Monkeys;Natural regeneration;Neuronal Plasticity;Neurons;Outcome;Pain Measurement;Pathologist;Persons;Primates;Rattus;Readiness;Recovery;Recovery of Function;Rehabilitation device;Rehabilitation therapy;Reproducibility;Research;Research Personnel;Robotics;Rodent;Safety;Sampling;San Francisco;Scientist;Site;Spinal;Spinal Cord;Spinal Cord Contusions;Spinal cord injury;Synapses;Technology;Toxic effect;Training;Translating;Translations;Upper Extremity;Validation;Veterans;Work;axon regeneration;axonal sprouting;clinically relevant;design;effective therapy;efficacy study;efficacy testing;experimental study;functional improvement;functional outcomes;grasp;hand rehabilitation;human embryonic stem cell;human embryonic stem cell line;improved;in vivo evaluation;injury and repair;innovation;lead candidate;nerve stem cell;neural;neural circuit;neurological recovery;neuroregulation;nonhuman primate;operation;programs;rehabilitation paradigm;rehabilitation strategy;repaired;safety study;skills;spasticity;stem cell biology;stem cell survival;stem cell therapy;stem cells;synaptogenesis;synergism;therapy development	This project aims to develop a neural stem cell (NSC) therapy to repair the injured spinal cord and support functional recovery. In the proposed work, we aim to advance this program to an IND-enabling stage. Moreover, we aim to continue to develop and optimize potential stem cell therapies for spinal cord injury (SCI) by examining combinations of innovative rehabilitation and spinal cord neuromodulation strategies with neural stem cell therapies to potentially amplify stem cell-mediated recovery of function. Finally, we aim to invest substantial effort to assess NSC efficacy in chronic SCI. This work focuses on human NSCs derived from a federally “approved” human embryonic stem cell (ESC) line, the H9 ESC line. The studies we propose herein will primarily use clinically relevant spinal cord injury contusion models. Independent replication by an investigator outside this consortium of scientists will be conducted. Notably, this is an intensely collaborative effort among leading laboratories researching spinal cord injury, including the Tuszynski group at the San Diego VA Medical Center and UCSD (includes Drs. Rosenzweig, Lu and Brock); the Beattie/Bresnahan/Ferguson group at the San Francisco VA Medical Center and UCSF; the Reinkensmeyer lab at UC Irvine; the Havton lab at UCLA; the California National Primate Research Center located at UC Davis; and the Courtine lab at the Swiss Federal Institute of Technology. Experiments have been collectively designed and performed by this consortium, an unprecedented effort in SCI research to advance the field through close collaboration and interaction on jointly performed experiments. Throughout, this project will benefit from a free exchange of information among the collaborators.	RR&D Gordon Mansfield Spinal Cord Injury Consortium	Numerous veterans are living with spinal cord injury. The project will fund a consortium of leading spinal cord injury researchers to work collaboratively to develop therapies to repair the chronically injured spinal cord and to maximize functional recovery. Research will focus on the promising biology of stem cells to replace lost cells and form new neural circuits, in combination with rehabilitation strategies to train the spinal cord to use the new circuits, and neuromodulation strategies to amplify stem cell-mediated recovery of function.	VA	Research Centers	RR&D Gordon Mansfield Spinal Cord Injury Consortium	VA SAN DIEGO HEALTHCARE SYSTEM	SAN DIEGO	UNITED STATES	CA	Independent Hospitals	921610002	RX	Centers, Research Enhancement Award Program and Consortiums[RRDC]	SCI Motor/Sensory Function	Motor - General	Cell/Tissue Therapies		Preclinical
5I50RX001706-11	1706	1500000	11212003	2025	5	I50	TUSZYNSKI, MARK H.	Not Applicable	50	2015-07-01 12:07:00	2025-12-31 12:12:00	RX-19-004	Anatomy;Axon;Bilateral;Biodistribution;Brain;California;Cells;Central Nervous System;Cervical spinal cord injury;Cervical spinal cord structure;Chronic;Clinical;Clinical Trials;Collaborations;Combined Modality Therapy;Contusions;Data;Development;ES Cell Line;Forelimb;Funding;Graft Survival;Grant;Human;Human Cell Line;Injury;Intervention;Investigational Therapies;Investments;Laboratories;Lead;Lesion;Life;Lower Extremity;Macaca mulatta;Measures;Mediating;Medical center;Modeling;Monkeys;Natural regeneration;Neuronal Plasticity;Neurons;Outcome;Pain Measurement;Pathologist;Persons;Primates;Rattus;Readiness;Recovery;Recovery of Function;Rehabilitation device;Rehabilitation therapy;Reproducibility;Research;Research Personnel;Robotics;Rodent;Safety;Sampling;San Francisco;Scientist;Site;Spinal;Spinal Cord;Spinal Cord Contusions;Spinal cord injury;Synapses;Technology;Toxic effect;Training;Translating;Translations;Upper Extremity;Validation;Veterans;Work;axon regeneration;axonal sprouting;clinically relevant;design;effective therapy;efficacy study;efficacy testing;experimental study;functional improvement;functional outcomes;grasp;hand rehabilitation;human embryonic stem cell;human embryonic stem cell line;improved;in vivo evaluation;injury and repair;innovation;lead candidate;nerve stem cell;neural;neural circuit;neurological recovery;neuroregulation;nonhuman primate;operation;programs;rehabilitation paradigm;rehabilitation strategy;repaired;safety study;skills;spasticity;stem cell biology;stem cell survival;stem cell therapy;stem cells;synaptogenesis;synergism;therapy development	This project aims to develop a neural stem cell (NSC) therapy to repair the injured spinal cord and support functional recovery. In the proposed work, we aim to advance this program to an IND-enabling stage. Moreover, we aim to continue to develop and optimize potential stem cell therapies for spinal cord injury (SCI) by examining combinations of innovative rehabilitation and spinal cord neuromodulation strategies with neural stem cell therapies to potentially amplify stem cell-mediated recovery of function. Finally, we aim to invest substantial effort to assess NSC efficacy in chronic SCI. This work focuses on human NSCs derived from a federally “approved” human embryonic stem cell (ESC) line, the H9 ESC line. The studies we propose herein will primarily use clinically relevant spinal cord injury contusion models. Independent replication by an investigator outside this consortium of scientists will be conducted. Notably, this is an intensely collaborative effort among leading laboratories researching spinal cord injury, including the Tuszynski group at the San Diego VA Medical Center and UCSD (includes Drs. Rosenzweig, Lu and Brock); the Beattie/Bresnahan/Ferguson group at the San Francisco VA Medical Center and UCSF; the Reinkensmeyer lab at UC Irvine; the Havton lab at UCLA; the California National Primate Research Center located at UC Davis; and the Courtine lab at the Swiss Federal Institute of Technology. Experiments have been collectively designed and performed by this consortium, an unprecedented effort in SCI research to advance the field through close collaboration and interaction on jointly performed experiments. Throughout, this project will benefit from a free exchange of information among the collaborators.	RR&D Gordon Mansfield Spinal Cord Injury Consortium	Numerous veterans are living with spinal cord injury. The project will fund a consortium of leading spinal cord injury researchers to work collaboratively to develop therapies to repair the chronically injured spinal cord and to maximize functional recovery. Research will focus on the promising biology of stem cells to replace lost cells and form new neural circuits, in combination with rehabilitation strategies to train the spinal cord to use the new circuits, and neuromodulation strategies to amplify stem cell-mediated recovery of function.	VA	Research Centers	RR&D Gordon Mansfield Spinal Cord Injury Consortium	VA SAN DIEGO HEALTHCARE SYSTEM	SAN DIEGO	UNITED STATES	CA	Independent Hospitals	921610002	RX	Centers, Research Enhancement Award Program and Consortiums[RRDC]	SCI Motor/Sensory Function	Motor - General	Cell/Tissue Therapies		Preclinical
5I21RX001713-02	1713	83292	9114891	2017	5	I21	MATA, MARINA	Not Applicable	6	2015-08-01 12:08:00	2017-07-31 12:07:00	RX-14-009	Address;Afferent Neurons;Agonist;Animal Model;Astrocytes;Axon;Biology;Cells;Cervical;Cervical spinal cord injury;Chondroitin Sulfate Proteoglycan;Clinical Trials;Cyclic AMP;Cyclic AMP-Dependent Protein Kinases;Development;Diabetes Mellitus;Dorsal;Engineering;Failure;Fiber;GDNF receptors;Gene Transfer;Genes;Genomics;Glutamate Transporter;HSV vector;High Prevalence;In Vitro;Injection of therapeutic agent;Injury;Joints;Label;Laboratories;Lesion;Measures;Mediating;Modeling;Motor;Motor Pathways;Myelin;Myelin Associated Glycoprotein;Natural regeneration;Nervous system structure;Neuraxis;Neurites;Neurologic;Neurons;Oligodendroglia;Outcome;Pain Research;Pathway interactions;Patient Care;Patients;Peptides;Pharmaceutical Preparations;Phase;Plant Roots;Population;Population Heterogeneity;Presynaptic Terminals;Property;Proteins;Publishing;Recombinants;Recovery;Regenerative response;Sensory;Signal Transduction;Simplexvirus;Site;Skin;Somatosensory Evoked Potentials;Spinal Cord;Spinal Ganglia;Spinal cord injury;Spinal cord injury patients;Subcutaneous Injections;Synapses;Synaptophysin;Technology;Testing;Therapeutic;Therapeutic Intervention;Time;Transferase;Transgenes;Translating;Trauma;Veterans;Work;axon growth;axon regeneration;base;behavioral outcome;cancer pain;chronic neuropathic pain;design;disability;dorsal column;functional disability;gene transfer vector;improved;in vivo;injured;neurotrophic factor;novel strategies;novel therapeutics;oligodendrocyte-myelin glycoprotein;overexpression;pain behavior;painful neuropathy;pre-clinical;prevent;primary outcome;public health relevance;receptor;research study;rho GTP-Binding Proteins;secondary outcome;spinal nerve posterior root;subcutaneous;vector;vector control	﻿ _x000D_ DESCRIPTION (provided by applicant): _x000D_ This project is designed to advance the understanding of axon regeneration in the context of cervical spinal cord injury (SCI) and to evaluate a novel approach to enhance recovery. Our published work demonstrate that following trauma to the dorsal (sensory) root that gene transfer to dorsal root ganglion (DRG) neurons using nonreplicating recombinant herpes simplex virus (HSV)-based vectors can enhance sensory axonal regeneration and that HSV-mediated gene transfer to the DRG can reduce below-level neuropathic pain following SCI and after proximal root injury. The proposed study will exploit advances in our laboratory in the development of recombinant non-replicating genomic HSV-based vectors for gene transfer to the nervous system to test the hypothesis that HSV-mediated delivery of C3 transferase gene alone or in combination with the gene for the neurotrophin artemin to the DRG from skin inoculation can be used to enhance sensory axon regeneration and improve sensory behavioral outcomes after cervical SCI, thereby mitigating functional disability. The experiments outlined in this proposal exploit the unique properties of HSV-based vectors to provide local delivery of bioactive peptides to the extending tip of injured axons. These studies will advance understanding of the basic biology underlying recovery in SCI while testing a therapeutic intervention that could be applied to the treatment of Veteran patients. _x000D_ _x000D_	Gene Transfer to DRG to enhance sensory recovery in spinal cord injury	PUBLIC HEALTH RELEVANCE: _x000D_ Spinal cord injury (SCI) causes high prevalence of severe neurologic disabilities due to the failure of axonal regeneration and the development of chronic neuropathic pain, research to develop novel therapeutic strategies for SCI patients has been designated as a priority by the VA. We are proposing to use gene transfer to the sensory neurons of the DRG by a HSV-based vector delivered by subcutaneous inoculation to enhance sensory axonal regeneration following SCI and to measure sensory-motor and pain behaviors. We have taken a different HSV vector construct to Phase 1 and 2 clinical trials for cancer pain and found the vector to be safe, and we are moving towards using similar approach in neuropathic pain in patients with diabetes. The studies proposed are designed to develop preclinical evidence, and if successful, would provide proof-of-principle for a platform technology that could be extended to treat SCI patients. _x000D_ _x000D_ _x000D_ _x000D_	VA	Research Centers	Gene Transfer to DRG to enhance sensory recovery in spinal cord injury	VETERANS HEALTH ADMINISTRATION	ANN ARBOR	UNITED STATES	MI	Independent Hospitals	481052303	RX	Rehabilitation Research and Development SPiRE Program[RRDS]	SCI Motor/Sensory Function	Sensory Function	Other Biologics		Preclinical
5I21RX001732-03	1732	57063	9548479	2017	5	I21	MCDANIEL, JOHN	Not Applicable	7	2015-05-01 12:05:00	2017-09-30 12:09:00	RX-14-009	American;Arteries;Blood Pressure;Blood Vessels;Blood flow;Caliber;Cardiovascular Diseases;Cardiovascular system;Caring;Categories;Cause of Death;Classification;Complication;Data;Decubitus ulcer;Deterioration;Development;Disease;Ergometry;Exercise;Exhibits;Foundations;Future;Goals;Health;Heart Rate;Hypertension;Impairment;Incidence;Individual;Injury;Intervention;Intervention Studies;Investigation;Knee;Leg;Lesion;Life Expectancy;Limb structure;Literature;Lower Extremity;Measurement;Measures;Medical;Methods;Modality;Morbidity - disease rate;Motor;Movement;Perfusion;Peripheral;Physiological;Play;Population;Protocols documentation;Regulation;Rehabilitation Research;Rehabilitation therapy;Reporting;Risk;Role;Sensory;Skeletal Muscle;Skin;Spinal Injuries;Spinal cord injury;Testing;Tissues;United States;Vascular Diseases;Vascular System;Vascular resistance;Veterans;angiogenesis;arm;base;cardiovascular disorder risk;cost;deconditioning;design;disorder risk;exercise training;femoral artery;fitness;improved;limb movement;mode of exercise;mortality;nerve supply;novel;public health relevance;relating to nervous system;response;tissue oxygenation;vasoconstriction	﻿ _x000D_ DESCRIPTION (provided by applicant): _x000D_ Spinal cord injury (SCI) is among the most debilitating conditions an individual can sustain with the estimates of SCI incidence in the United States at 12,000 new cases per year. The loss of neural innervation to the tissue below the level of the lesion results in physiological changes including rapid deconditioning in the skeletal muscle as well as vascular dysfunction and poor tissue perfusion. These physiological deteriorations present many challenges for individuals with SCI and likely play a large role in the development of hypertension, cardiovascular disease and pressure ulcers. These complications result in yearly medical costs of between $70,000 and $181,000 and drastically reduce the life expectancy of this population. Although upper body exercise training has been shown to help maintain upper body strength and cardiovascular fitness in this population, few studies have focused on methods to improve blood flow and tissue perfusion in the lower limbs of SCI. The data that does exist is contradictory. Thus, through novel manipulations of current exercise modalities and classification of lower body sympathetic innervation, the overall purpose of this Small Projects in Rehabilitation Research (SPiRE) proposal is to conduct a more definitive study that determines the efficacy of both upper body exercise and lower limb passive movement on blood flow and tissue perfusion in the lower limbs of those with SCI. Specific Aim 1 will determine the cardiovascular, femoral blood flow and tissue perfusion responses to repeated bouts of lower limb passive movement and upper body cycle ergometry in those with SCI. Individuals with complete spinal cord injury (T6-T12) will undergo three separate protocols. The first protocol involves repeated bouts of lower limb passive knee extension/flexion and the second protocol requires the subjects to pedal an arm ergometer across three stages of increasing intensity. The third protocol involves the combination of passive leg movement and upper body arm ergometry. During all three protocols heart rate, blood pressure, femoral artery blood flow as well as skin blood flow and tissue oxygenation in the lower limbs will be measured to determine which exercise modality had the greatest impact on lower limb tissue perfusion. Specific Aim 2 will determine if sympathetic innervation in the lower limbs, resulting in vasoconstriction, can account for the differences in the hyperemic responses observed between our subjects during passive limb movement and upper body exercise. The skin sympathetic response test and measurement of lower limb tissue perfusion during the cold pressor test will be employed as markers of lower limb sympathetic innervation. Our subject population will then be partitioned into three categories (high, medium and low sympathetic innervation in the lower limbs) to determine the extent in which sympathetic innervation influences lower limb blood flow regulation and tissue perfusion. These results will help explain why previous reports have been contradictory and ultimately determine the efficacy of these two exercise modalities to stimulate tissue perfusion and improve vascular health in SCI. We anticipate that the combination of both upper body arm ergometry and lower body passive movement will result in the greatest increase in tissue perfusion in the limbs. Furthermore, the individual responses will be directly related to the degree of sympathetic innervation in the lower limbs. These results will set the foundation for a long term intervention study to determine the extent in which these exercise modalities can reduce the incidence of PU and cardiovascular disease in this population. _x000D_ _x000D_	Exercise to improve blood flow and vascular health in the lower limbs of SCI.	PUBLIC HEALTH RELEVANCE: _x000D_ Spinal cord injury (SCI) is among the most debilitating conditions an individual can sustain with the estimates of SCI incidence in the United States at 12,000 new cases per year. Individuals with SCI exhibit vascular dysfunction which likely contributes to the increased risk of both pressure ulcers and cardiovascular disease, currently the number one cause of morbidity in this population. These complications result in yearly medical costs of between $70,000 to $181,000. Thus, rehabilitative modalities aimed to improve blood flow and ultimately maintain vascular health in the lower limbs of SCI is essential to minimize these secondary complications. These issues are especially important to veterans, who are over-represented in the SCI population. Although barely 11% of Americans are veterans, they comprise over 25% of all individuals with SCI in the US. Results from this investigation will be utilized to create a long term intervention o reduce the incidence of pressure ulcers and maintain proper vascular function in the lower limbs of SCI. _x000D_ _x000D_ _x000D_ _x000D_	VA	Research Centers	Exercise to improve blood flow and vascular health in the lower limbs of SCI.	LOUIS STOKES CLEVELAND VA MEDICAL CENTER	CLEVELAND	UNITED STATES	OH	Independent Hospitals	441413204	RX	Rehabilitation Research and Development SPiRE Program[RRDS]	SCI Secondary Health Conditions	Cardiovascular Function	Psychosocial/Caregiver/Community		Clinical (Phase 0 or EFS)
5I21RX001749-03	1749	8246	9388967	2017	5	I21	FRASER, MATTHEW O	Not Applicable	4	2014-11-01 12:11:00	2017-01-31 12:01:00	RX-14-009	Address;Adrenergic Agonists;Affect;Animals;Anogenital region;Behavior;Bilateral;Bladder;Bypass;Caring;Cervical;Chronic;Closure by clamp;Development;Distal;Dose;Electrodes;Evaluation;Event;Functional disorder;Goals;Injury;Limb structure;Lower urinary tract;Methods;Modeling;Morbidity - disease rate;Motor Activity;Motor Neurons;Organ;Paraplegia;Pathway interactions;Patients;Pattern;Pelvis;Quality of life;Rattus;Reflex action;Research;Response to stimulus physiology;Spinal;Spinal Cord Lesions;Spinal cord injured survivor;Spinal cord injury;Spinal cord injury patients;Stimulus;Therapeutic;Training;Video Recording;Visceral;Visceral Afferents;Walking;afferent nerve;central pattern generator;improved;intravesical;mortality;neuroregulation;novel;pressure;public health relevance;quadriceps muscle;response;spinal shock;targeted treatment;urinary bladder hyperreflexia	DESCRIPTION (provided by applicant): Suprasacral spinal cord injury (SCI) often results in paraplegia (~45-50%). A great deal of research has been devoted to enabling walking in paraplegics. In addition to limited mobility and the sequelae of maladies that derive from it, pelvic visceral dysfunction following suprasacral SCI adds dramatically to both the morbidity and mortality of SCI survivors. Aberrant reflexes develop following initial spinal shock from organs distal to the injury; not only are excitatory reflex pathways exaggerated (i.e. hyper-reflexic), they are also indiscriminate (so- called "mass reflexes"). In fact, anything innervated by spinal motor neurons distal to the spinal cord lesion usually becomes hyper-reflexic following initial "spinal shock" due to both lack of descending inhibition and sprouting of uninhibited afferent nerves. These mass reflexes emerge and result in reflex pathways that were once inhibitory becoming excitatory, such as is the case in suprasacral SCI wherein noxious stimulation of the perineum inhibits bladder activity normally, but stimulates it after injury. Moreover, the emergence of entirely novel reflexes may occur distal to any SCI (e.g. interlimb reflexes in cervical SCI14 and bladder-to-hind limb locomotor reflexes in suprasacral SCI). The emergence of a bladder-to-hind limb locomotor reflex is the observation that forms the basis of this proposal. It can be readily observed during cystometric evaluation in animals that minimally void by this mechanism (rat type 2 pattern) following suprasacral SCI, as well as during high pressure non-voiding contractions, and during routine external crede as part of daily post-SCI care. This apparently intravesical pressure-driven vesicosomatic reflex, an aberrant reflex pathway that develops following suprasacral SCI, may be utilized in order to facilitate walking in these animals. The overarching hypothesis is that neurostimulation of sacral visceral afferents, delivered as a surrogate stimulus for intravesical high pressure events, will facilitate hind limb locomotor activity in suprasacral SCI rats. We will utilize chronic SCI rats with known urinary bladder hyper-reflexia to selectively activate hind lim locomotor activity using our method of sacral neurostimulation (SNS) in combination with our model of SCI to demonstrate the utility of this approach. The long term goals of this project are to utilize this aberrant reflex pathway to facilitate walking training and augment walking capability in paraplegic patients by developing and applying appropriate neuromodulatory strategies directed toward utilization of this reflex therapeutically.	Using aberrant pelvic reflexes to facilitate walking following spinal cord injury	PUBLIC HEALTH RELEVANCE: Project Narrative This research will enhance our understanding of the development of aberrant reflexes following spinal cord injury and will simultaneously provide information regarding the potential to harness such reflexes for improving the quality of life for patients with spinal cord injury. If we can demonstrate that sacral neuromodulation might facilitate hind limb reflex activation of the spinal locomotor central pattern generator in a manner similar to high intravesical pressures, then we can simultaneously bypass these high pressures using sacral neurostimulation and treat the high intravesical pressures, thereby potentially facilitating assisted walking while treating lower urinary tract dysfunction.	VA	Research Centers	Using aberrant pelvic reflexes to facilitate walking following spinal cord injury	DURHAM VA MEDICAL CENTER	DURHAM	UNITED STATES	NC	Independent Hospitals	277053875	RX	Rehabilitation Research and Development SPiRE Program[RRDS]	SCI Motor/Sensory Function	Ambulation/Locomotion	Invasive Device		Preclinical
5I21RX001772-02	1772	74166	9085129	2017	5	I21	JOHANSON, MARY ELISE	Not Applicable	16	2015-07-01 12:07:00	2017-06-30 12:06:00	RX-14-009	Acute;Address;Area;Base of the Brain;Biofeedback;Brain;Caring;Cervical;Cervical spine;Chronic;Data;Distal;Education;Effectiveness;Elbow;Evaluation;Feedback;Flexor;Functional Magnetic Resonance Imaging;Future;Goals;Hand;Home environment;Image;Individual;Injury;Intervention;Investigation;Isometric Exercise;Lateral;Lead;Learning;Length of Stay;Location;Measurement;Measures;Medical;Motor;Motor Cortex;Muscle;Neural Pathways;Operative Surgical Procedures;Outcome;Outcome Measure;Paralysed;Participant;Patient Self-Report;Patients;Pattern;Performance;Persons;Pilot Projects;Population;Postoperative Period;Posture;Procedures;Production;Protocols documentation;Psychological Transfer;Quadriplegia;Quality of life;Recovery;Recovery of Function;Rehabilitation therapy;Research Design;Specificity;Spinal cord injury;Spinal cord injury patients;Techniques;Tendon Transfer;Tendon structure;Thumb structure;Training;Training Programs;Translating;United States;Upper Extremity;Wit;Work;base;blood oxygen level dependent;conventional therapy;cost;design;evidence base;functional gain;functional outcomes;functional status;grasp;improved;motor control;motor learning;neural patterning;neuroadaptation;neuroimaging;neuromuscular system;novel;programs;prospective;public health relevance;relating to nervous system;response;secondary analysis;sensory cortex;successful intervention;tool	﻿ DESCRIPTION (provided by applicant): A common procedure to restore lateral pinch strength to persons with C5/6 tetraplegia is to transfer the distal tendon of the brachioradialis muscle to the tendon of the paralyzed flexor pollicis longus muscle (Br to FPL). Conventional post-surgical care is not well defined and some individuals are discharged before receiving a directed therapy program due to limitations in hospital stay. After surgery, the transferred Br is not fully activated to perform pinch tasks. Undoubtedly, this is one factor that leads to a range of functional outcomes, despite a successful surgery, that may be addressed by a focused re-training program. The mechanism(s) underlying successful re-training of the transferred muscle to perform a new task are unknown and may involve both motor and neural adaptation. Recent evidence suggests that task-based therapy can result in improved upper limb function by strengthening the existing neural connections and/or forming new ones. The proposed study will assess the neural response to a task-based therapy program for muscle re-education for Br to FPL tendon transfer recipients. This proposed pilot project is a critical step towards the broader objective to improve functional outcomes of tendon transfer procedures in tetraplegia. The purpose of the study is to obtain pilot data consisting of functional magnetic resonance imaging (fMRI) and functional performance measures to evaluate neural predictors and correlates of successful muscle re- education after tendon transfer. The participants will have chronic cervical SCI and have received a tendon transfer or meet the surgical criteria for transfer surgery. Patterns of neural activity from Br to FPL transfer recipients will be assessed (i) in those with poor versus good outcomes and (ii) before and after participating in the task-based therapy program designed to improve voluntary activation of the transferred Br in functional pinch tasks. Functional performance measures include quantitative electromyographic (EMG) measures of voluntary activation of the transferred Br, maximum effort pinch force in selected functional tasks, and a self- reported performance measure. The specific objectives are to: evaluate muscle re-education after Br to FPL transfer in individuals with good and poor outcomes, and to determine if the pattern of neural activity after the training program is comparable to those individuals wit higher pinch force measurements. The task-based training program is part of an ongoing study to improve Br to FPL surgical outcomes and preliminary results indicate positive changes in pinch force production and activation of the transferred Br in coordination with proximal muscles during functional tasks. Neuroimaging techniques, such as functional magnetic resonance imaging (fMRI) have become important tools for understanding plasticity in the neuromuscular system and for assessing the neural changes in response to novel interventions. We propose that a directed task-based training program after Br to FPL transfer will drive neural changes that impact functional (pinch) ability. Establishing this relationship will allow for increased understanding of the mechanisms of successful interventions in patients and will suggest brain based dynamics that could be the focus of future treatments, such as biofeedback or brain stimulation. A more effective post-surgical rehabilitation program will lead to improved long-term functional outcomes following tendon-transfer in patients with both acute and chronic spinal cord injuries. These data will be used towards a broader study design for a prospective investigation of the effects of a focused rehabilitation intervention. Information gained from the proposed pilot study will be used to develop hypotheses and statistical power to guide a full-scale study to evaluate the capacity for improving surgical outcomes through task-based training.	Evaluating Neural Adaptation after Tendon Transfer and Task-based Training in SCI	PUBLIC HEALTH RELEVANCE: _x000D_ The number of people in the United States who have survived SCI is estimated to be approximately 273,000 persons. Around 50% of the injuries are to the cervical spine resulting in tetraplegia. An important rehabilitation goal in this population is recovery of upper limb function which could decrease medical costs and improve their quality of life. Re-establishing active grasp and pinch strength to the hand can be accomplished by surgeries that transfer the tendon of a strong muscle to restore strength to a paralyzed muscle, but the outcomes of the surgeries are variable. We have demonstrated in an ongoing study, the functional gains after surgery can be improved with a focused therapy program to retrain the transferred muscle. The proposed study examines the cortical mechanisms that drive successful muscle re-education after surgery. Understanding the neural activity associated with functional performance can help to predict who will respond to therapy and will guide evidence-based rehabilitation programs to improve upper limb function in tetraplegia. _x000D_ _x000D_ _x000D_ _x000D_	VA	Research Centers	Evaluating Neural Adaptation after Tendon Transfer and Task-based Training in SCI	VETERANS ADMIN PALO ALTO HEALTH CARE SYS	PALO ALTO	UNITED STATES	CA	Independent Hospitals	943041207	RX	Rehabilitation Research and Development SPiRE Program[RRDS]	SCI Motor/Sensory Function	Upper Limb/Forelimb	Surgical Interventions		Clinical (Phase 0 or EFS)
5I01RX001804-05	1804	26432	9900752	2017	5	I01	KILGORE, KEVIN L.	Not Applicable	7	2015-05-01 12:05:00	2019-09-30 12:09:00	RX-14-010	Activities of Daily Living;Address;Algorithms;Cervical;Cervical spinal cord injury;Communities;Custom;Data;Devices;Diagnosis;Electric Stimulation;Emergency Situation;Goals;Hand;Hand functions;Heterogeneity;Home environment;Impairment;Implant;Individual;Injury;Intervention;Lead;Limb structure;Measurement;Mosses;Motor;Muscle;Muscle Contraction;Neck;Neuronal Plasticity;Operative Surgical Procedures;Outcome;Paralysed;Pattern;Population;Procedures;Process;Recovery;Recovery of Function;Residual state;Screening procedure;Secondary to;Signal Transduction;Skeletal Muscle;Source;Spinal Cord;Spinal cord injury;System;Technology;Tendon Transfer;Testing;Time;Training;Trauma;Upper Extremity;Veterans;arm movement;cohort;design;functional improvement;functional outcomes;hand rehabilitation;implantation;implementation strategy;improved;injured;muscle strength;myoelectric control;nerve supply;neuroprosthesis;patient population;public health relevance;response;screening	﻿ DESCRIPTION (provided by applicant): Spinal cord injury (SCI), particularly at the cervical level, is one of the most debilitating injures that can be sustained, and is more common in the veteran population than the civilian population. Restoration of hand function is the top priority for individuals with mid-cervical SCI and the existing alternatives for providing hand function for these individuals are inadequate. Upper extremity neuroprostheses have been shown to provide increased independence for individuals with cervical level spinal cord injury (SCI) that is significantly better than the functional improvements that can be achieved through any other intervention. Neuroprostheses use electrical stimulation to activate paralyzed muscles in a coordinated manner. When combined with myoelectric control and tendon transfer procedures, neuroprostheses maximize the use of each subject's voluntary and paralyzed musculature to provide significant improvement in activities of daily living. However, these upper extremity neuroprostheses have not, to date, been systematically implemented and evaluated in individuals with incomplete SCI. Individuals with incomplete SCI have increased heterogeneity in their voluntary function, innervation patterns, and functional goals. The goal of this proposal is to develop a comprehensive strategy for maximizing the function that can be provided to individuals with incomplete cervical SCI, with a focus on neuroprosthetic intervention. The relative percentage of incomplete to complete SCI has been increasing over time due to a variety of factors particularly improved emergency and trauma treatment, resulting in sparing of at least some tracts in the injured cord. This sparing allows voluntary function below the level of injury. For some individuals, this spared function is significant and greatly increases voluntary function. However, there remains a substantial cohort of individuals with cervical SCI who are classified as "incomplete" (Typically ASIA Impairment Scale Group B and C) but for whom much of their voluntary muscle activity is too weak to provide a significant functional benefit. Our fundamental hypothesis in this proposal is that this voluntary function can be harnessed electronically, using myoelectrically controlled neuroprosthetic intervention, to provide significantly enhanced function for these individuals. Specifically, even muscles that produce only weak twitch responses (muscle grade 1) produce easily detectable myoelectric signals which can be utilized for the control of other stimulated muscles. Every weak muscle under voluntary control provides an additional source of control for neuroprosthetic interventions, and these new control sources can be harnessed to control multiple functions as needed for each individual. The goals of this project are to: 1) develop a comprehensive screening assessment strategy for the implementation of neuroprosthetics for incomplete cervical SCI subjects, 2) implant an advanced, fully- implanted, modular neuroprosthetic system in eight incomplete SCI subjects and evaluate the resulting functional outcomes, 3) evaluate the utility of implanted neuroprostheses through analysis of home use of the functions available, and 4) gain preliminary data regarding possible strengthening and recovery of function in incomplete SCI as a result of increased use of the extremity. The overall outcome of this proposal will be to significantly expand the patient population that can benefit from implanted neuroprosthetic systems, particularly to those with incomplete cervical SCI.	Whole-body Neuroprosthetic Approach for Incomplete Cervical Spinal Cord Injury	PUBLIC HEALTH RELEVANCE: Spinal cord injury (SCI), especially at the cervical level, is one of the most debilitating injurie that can be sustained, and is more common in the veteran population than the civilian population. Cervical SCI can lead to complete paralysis of motor function below the neck. The goal of this project is to enable these individuals to regain functional movements of the arm and hand. We will focus on individuals with incomplete cervical SCI who have at least some motor function below the level of injury. We propose to evaluate an advanced, fully-implantable hand neuroprosthesis for these individuals and demonstrate increased function. We will also obtain preliminary data regarding the possibility of recovery of function as the result of the neuroprosthetic intervention and resulting increased use of the extremity.	VA	Non-SBIR/STTR	Whole-body Neuroprosthetic Approach for Incomplete Cervical Spinal Cord Injury	LOUIS STOKES CLEVELAND VA MEDICAL CENTER	CLEVELAND	UNITED STATES	OH	Independent Hospitals	441413204	RX	Rehabilitation Engineering & Prosthetics/Orthotics [RRD5]	SCI Motor/Sensory Function	Upper Limb/Forelimb	Invasive Device		Clinical (Phase 0 or EFS)
5I01RX001804-05	1804	253334	9900752	2018	5	I01	KILGORE, KEVIN L.	Not Applicable	7	2015-05-01 12:05:00	2019-09-30 12:09:00	RX-14-010	Activities of Daily Living;Address;Algorithms;Cervical;Cervical spinal cord injury;Communities;Custom;Data;Devices;Diagnosis;Electric Stimulation;Emergency Situation;Goals;Hand;Hand functions;Heterogeneity;Home environment;Impairment;Implant;Individual;Injury;Intervention;Lead;Limb structure;Measurement;Mosses;Motor;Muscle;Muscle Contraction;Neck;Neuronal Plasticity;Operative Surgical Procedures;Outcome;Paralysed;Pattern;Population;Procedures;Process;Recovery;Recovery of Function;Residual state;Screening procedure;Secondary to;Signal Transduction;Skeletal Muscle;Source;Spinal Cord;Spinal cord injury;System;Technology;Tendon Transfer;Testing;Time;Training;Trauma;Upper Extremity;Veterans;arm movement;cohort;design;functional improvement;functional outcomes;hand rehabilitation;implantation;implementation strategy;improved;injured;muscle strength;myoelectric control;nerve supply;neuroprosthesis;patient population;public health relevance;response;screening	﻿ DESCRIPTION (provided by applicant): Spinal cord injury (SCI), particularly at the cervical level, is one of the most debilitating injures that can be sustained, and is more common in the veteran population than the civilian population. Restoration of hand function is the top priority for individuals with mid-cervical SCI and the existing alternatives for providing hand function for these individuals are inadequate. Upper extremity neuroprostheses have been shown to provide increased independence for individuals with cervical level spinal cord injury (SCI) that is significantly better than the functional improvements that can be achieved through any other intervention. Neuroprostheses use electrical stimulation to activate paralyzed muscles in a coordinated manner. When combined with myoelectric control and tendon transfer procedures, neuroprostheses maximize the use of each subject's voluntary and paralyzed musculature to provide significant improvement in activities of daily living. However, these upper extremity neuroprostheses have not, to date, been systematically implemented and evaluated in individuals with incomplete SCI. Individuals with incomplete SCI have increased heterogeneity in their voluntary function, innervation patterns, and functional goals. The goal of this proposal is to develop a comprehensive strategy for maximizing the function that can be provided to individuals with incomplete cervical SCI, with a focus on neuroprosthetic intervention. The relative percentage of incomplete to complete SCI has been increasing over time due to a variety of factors particularly improved emergency and trauma treatment, resulting in sparing of at least some tracts in the injured cord. This sparing allows voluntary function below the level of injury. For some individuals, this spared function is significant and greatly increases voluntary function. However, there remains a substantial cohort of individuals with cervical SCI who are classified as "incomplete" (Typically ASIA Impairment Scale Group B and C) but for whom much of their voluntary muscle activity is too weak to provide a significant functional benefit. Our fundamental hypothesis in this proposal is that this voluntary function can be harnessed electronically, using myoelectrically controlled neuroprosthetic intervention, to provide significantly enhanced function for these individuals. Specifically, even muscles that produce only weak twitch responses (muscle grade 1) produce easily detectable myoelectric signals which can be utilized for the control of other stimulated muscles. Every weak muscle under voluntary control provides an additional source of control for neuroprosthetic interventions, and these new control sources can be harnessed to control multiple functions as needed for each individual. The goals of this project are to: 1) develop a comprehensive screening assessment strategy for the implementation of neuroprosthetics for incomplete cervical SCI subjects, 2) implant an advanced, fully- implanted, modular neuroprosthetic system in eight incomplete SCI subjects and evaluate the resulting functional outcomes, 3) evaluate the utility of implanted neuroprostheses through analysis of home use of the functions available, and 4) gain preliminary data regarding possible strengthening and recovery of function in incomplete SCI as a result of increased use of the extremity. The overall outcome of this proposal will be to significantly expand the patient population that can benefit from implanted neuroprosthetic systems, particularly to those with incomplete cervical SCI.	Whole-body Neuroprosthetic Approach for Incomplete Cervical Spinal Cord Injury	PUBLIC HEALTH RELEVANCE: Spinal cord injury (SCI), especially at the cervical level, is one of the most debilitating injurie that can be sustained, and is more common in the veteran population than the civilian population. Cervical SCI can lead to complete paralysis of motor function below the neck. The goal of this project is to enable these individuals to regain functional movements of the arm and hand. We will focus on individuals with incomplete cervical SCI who have at least some motor function below the level of injury. We propose to evaluate an advanced, fully-implantable hand neuroprosthesis for these individuals and demonstrate increased function. We will also obtain preliminary data regarding the possibility of recovery of function as the result of the neuroprosthetic intervention and resulting increased use of the extremity.	VA	Non-SBIR/STTR	Whole-body Neuroprosthetic Approach for Incomplete Cervical Spinal Cord Injury	LOUIS STOKES CLEVELAND VA MEDICAL CENTER	CLEVELAND	UNITED STATES	OH	Independent Hospitals	441413204	RX	Rehabilitation Engineering & Prosthetics/Orthotics [RRD5]	SCI Motor/Sensory Function	Upper Limb/Forelimb	Invasive Device		Clinical (Phase 0 or EFS)
5I01RX001804-05	1804	134166	9900752	2019	5	I01	KILGORE, KEVIN L.	Not Applicable	7	2015-05-01 12:05:00	2019-09-30 12:09:00	RX-14-010	Activities of Daily Living;Address;Algorithms;Cervical;Cervical spinal cord injury;Communities;Custom;Data;Devices;Diagnosis;Electric Stimulation;Emergency Situation;Goals;Hand;Hand functions;Heterogeneity;Home environment;Impairment;Implant;Individual;Injury;Intervention;Lead;Limb structure;Measurement;Mosses;Motor;Muscle;Muscle Contraction;Neck;Neuronal Plasticity;Operative Surgical Procedures;Outcome;Paralysed;Pattern;Population;Procedures;Process;Recovery;Recovery of Function;Residual state;Screening procedure;Secondary to;Signal Transduction;Skeletal Muscle;Source;Spinal Cord;Spinal cord injury;System;Technology;Tendon Transfer;Testing;Time;Training;Trauma;Upper Extremity;Veterans;arm movement;cohort;design;functional improvement;functional outcomes;hand rehabilitation;implantation;implementation strategy;improved;injured;muscle strength;myoelectric control;nerve supply;neuroprosthesis;patient population;public health relevance;response;screening	﻿ DESCRIPTION (provided by applicant): Spinal cord injury (SCI), particularly at the cervical level, is one of the most debilitating injures that can be sustained, and is more common in the veteran population than the civilian population. Restoration of hand function is the top priority for individuals with mid-cervical SCI and the existing alternatives for providing hand function for these individuals are inadequate. Upper extremity neuroprostheses have been shown to provide increased independence for individuals with cervical level spinal cord injury (SCI) that is significantly better than the functional improvements that can be achieved through any other intervention. Neuroprostheses use electrical stimulation to activate paralyzed muscles in a coordinated manner. When combined with myoelectric control and tendon transfer procedures, neuroprostheses maximize the use of each subject's voluntary and paralyzed musculature to provide significant improvement in activities of daily living. However, these upper extremity neuroprostheses have not, to date, been systematically implemented and evaluated in individuals with incomplete SCI. Individuals with incomplete SCI have increased heterogeneity in their voluntary function, innervation patterns, and functional goals. The goal of this proposal is to develop a comprehensive strategy for maximizing the function that can be provided to individuals with incomplete cervical SCI, with a focus on neuroprosthetic intervention. The relative percentage of incomplete to complete SCI has been increasing over time due to a variety of factors particularly improved emergency and trauma treatment, resulting in sparing of at least some tracts in the injured cord. This sparing allows voluntary function below the level of injury. For some individuals, this spared function is significant and greatly increases voluntary function. However, there remains a substantial cohort of individuals with cervical SCI who are classified as "incomplete" (Typically ASIA Impairment Scale Group B and C) but for whom much of their voluntary muscle activity is too weak to provide a significant functional benefit. Our fundamental hypothesis in this proposal is that this voluntary function can be harnessed electronically, using myoelectrically controlled neuroprosthetic intervention, to provide significantly enhanced function for these individuals. Specifically, even muscles that produce only weak twitch responses (muscle grade 1) produce easily detectable myoelectric signals which can be utilized for the control of other stimulated muscles. Every weak muscle under voluntary control provides an additional source of control for neuroprosthetic interventions, and these new control sources can be harnessed to control multiple functions as needed for each individual. The goals of this project are to: 1) develop a comprehensive screening assessment strategy for the implementation of neuroprosthetics for incomplete cervical SCI subjects, 2) implant an advanced, fully- implanted, modular neuroprosthetic system in eight incomplete SCI subjects and evaluate the resulting functional outcomes, 3) evaluate the utility of implanted neuroprostheses through analysis of home use of the functions available, and 4) gain preliminary data regarding possible strengthening and recovery of function in incomplete SCI as a result of increased use of the extremity. The overall outcome of this proposal will be to significantly expand the patient population that can benefit from implanted neuroprosthetic systems, particularly to those with incomplete cervical SCI.	Whole-body Neuroprosthetic Approach for Incomplete Cervical Spinal Cord Injury	PUBLIC HEALTH RELEVANCE: Spinal cord injury (SCI), especially at the cervical level, is one of the most debilitating injurie that can be sustained, and is more common in the veteran population than the civilian population. Cervical SCI can lead to complete paralysis of motor function below the neck. The goal of this project is to enable these individuals to regain functional movements of the arm and hand. We will focus on individuals with incomplete cervical SCI who have at least some motor function below the level of injury. We propose to evaluate an advanced, fully-implantable hand neuroprosthesis for these individuals and demonstrate increased function. We will also obtain preliminary data regarding the possibility of recovery of function as the result of the neuroprosthetic intervention and resulting increased use of the extremity.	VA	Non-SBIR/STTR	Whole-body Neuroprosthetic Approach for Incomplete Cervical Spinal Cord Injury	LOUIS STOKES CLEVELAND VA MEDICAL CENTER	CLEVELAND	UNITED STATES	OH	Independent Hospitals	441413204	RX	Rehabilitation Engineering & Prosthetics/Orthotics [RRD5]	SCI Motor/Sensory Function	Upper Limb/Forelimb	Invasive Device		Clinical (Phase 0 or EFS)
5IK2RX001805-06	1805	211934	10329920	2017	5	IK2	TRBOVICH, MICHELLE	Not Applicable	20	2017-01-01 12:01:00	2022-06-30 12:06:00	RX-16-018	Anatomy;Area;Assessment tool;Attenuated;Autonomic Dysfunction;Autonomic nervous system;Award;Blood flow;Body Regions;Botulinum Toxins;Cardiometabolic Disease;Cause of Death;Chronic;Clinical Assessment Tool;Clinical assessments;Complex;Convection;Cutaneous;Development;Diabetes Mellitus;Disease;Efferent Neurons;Exercise;Funding;Future;Goals;Health;Heart Diseases;Heat Stress Disorders;High Prevalence;Homeostasis;Humidity;Imagery;Impairment;Individual;Injury;International;Intervention;Intervention Trial;Iodine;Iontophoresis;Laser-Doppler Flowmetry;Lasers;Lesion;Maps;Measures;Mediating;Mentorship;Mission;Modeling;Monitor;Motor;Nerve;Neurologic;Neurotransmitters;Obesity;Paralysed;Pathway interactions;Peripheral;Personal Satisfaction;Persons;Pharmacology;Physicians;Physiological;Physiology;Population;Quality of life;Reporting;Research;Research Personnel;Research Technics;Risk;Scientist;Sensorimotor functions;Sensory;Skin;Spinal cord injury;Standardization;Starch;Structure;Sweating;Techniques;Temperature;Testing;Toxin;Training;Vasoconstrictor Agents;Vasodilation;Vasodilator Agents;Vasomotor;Veterans Health Administration;base;body map;career;cholinergic;clinically relevant;experience;improved;innovation;insight;intradermal injection;motor impairment;nerve supply;neuroregulation;noradrenergic;novel;physical conditioning;preservation;presynaptic;presynaptic neurons;prevent;programs;response;skills	Sensory and motor impairment after spinal cord injury (SCI) is well studied and classified with international standardized assessment tools. Meanwhile, autonomic impairment after SCI, is without a standardized clinical assessment tool/exam, is challenging to treat and causes greater impairment in quality of life than paralysis alone.1,2 One sequela of autonomic injury post SCI is thermal dysregulation. It is well accepted that persons with spinal cord injury have impaired ability to regulate core temperature due to compromised thermoregulatory vasomotor and sudomotor activity.3 In the setting of heat stress, impaired cutaneous vasodilation obviates skin blood flow (SkBF) increases and prevents convective cooling while impaired sweating responses (SR) prevents evaporative cooling. As a result, persons with SCI have difficulty maintaining thermal homeostasis, especially under heat stress. Body cooling intervention trials performed to date have all proven minimally successful likely due to lack of clear mechanistic understanding of autonomic change post-SCI. In non-SCI persons, sympathetic cholinergic mechanisms that mediate efferent control of both SkBF and SR are commonly thought to involve one and the same set of nerves; however, definitive proof is lacking. Indeed, cholinergic vasodilator nerves and cholinergic sudomotor nerves could actually be anatomically separate. Interestingly, it has been reported that during heat stress, persons with complete SCI have skin regions where SkBF increases without concomitant SR increases and other regions where SR increases without concomitant SkBF increases.7,8 These results suggest that efferent cholinergic sympathetic vasomotor nerves and efferent cholinergic sympathetic sudomotor nerves are separate, rather one and the same. Being able to study cholinergic vasodilator nerves and cholinergic sudomotor nerves in isolation in SCI will provide a valuable model for thermoregulatory physiology studies in non-SCI and SCI persons, and guide next steps in development of 1) An effective cooling technique so as to minimize heat related illness during exercise in the SCI population with a high prevalence of cardiometabolic disease and 2) A more quantitative assessement of thermoregulatory and autonomic function post-SCI to determine persons at greatest risk of its sequela. OBJECTIVES - To define and test the neurological control mechanisms of sudomotor and vasomotor activity after SCI to determine if their efferent cholinergic control is through an anatomically separate set of nerves. (1) Map areas of vasomotor and sudomotor activity during heat stress in persons with SCI and compare thermoregulatory level of injury (TLOI) with sensorimotor LOI. (2) Test whether increased noradrenergic vasoconstrictor activity attenuates SkBF increases in regions that show SR increases but no SkBF increases during whole body heat stress. (3) Test the hypothesis that cholinergic presynaptic nerve activity effects vasomotor and/or sudomotor responses in regions with discordant SR and SkBF increases during whole body heat stress. METHODS - 50 persons with chronic SCI and 25 AB persons will undergo passive heat stress and areas of sudomotor and vasomotor activity will be outlined. Pharmacologic tests using bretylium iontophoresis and onabotulinum toxin intradermal injections will be utilized to manipulate areas with concordant and discordant vasomotor and sudomotor activity to determine the neurological control mechanisms in each area. Areas of intact thermoregulatory function will be compared to areas of intact sensory and motor function. IMMEDIATE AND LONG TERM CAREER GOALS - Dr. Trbovich's career goals over the next 5 years include expanding her expertise and experience through the proposed research plan, structured training in research skills and mentorship under experienced researchers and clinicians in the field. This opportunity will allow her to develop necessary skills to compete for a VA Merit Review Award in the future. Her long-term goal is to become a VA physician scientist with an independently funded research program that will allow her to significantly contribute to current unanswered questions in the field of autonomic dysfunction after SCI.	Vasomotor and Sudomotor Activity During Heat Stress in Spinal Cord Injury	The mission of the Spinal Cord Injury (SCI) and Disorders Centers of the Veteran's Health Administration, is to “support, promote, and maintain the health and quality of life of individuals with SCI throughout their lives.” SCI not only results in physical paralysis but also results in autonomic dysfunction that causes even greater impairment of quality of life. Thermal dysregulation, one consequence of autonomic dysfunction, impairs sweating and increased skin blood flow that both cool the body during heat stress. Persons with SCI often avoid exercise due to discomfort from overheating and there is no known effective cooling technique. Exercise is essential to prevent heart disease, diabetes and obesity that are each more prevalent in SCI than non-SCI persons; with heart disease, being the most common cause of death. These studies will use pharmacological tests to elucidate the neurological mechanisms of impaired sweating and skin blood flow so cooling interventions and autonomic tests can be developed to improve the health and quality of life of SCI persons.	VA	Other	Vasomotor and Sudomotor Activity During Heat Stress in Spinal Cord Injury	SOUTH TEXAS VETERANS HEALTH CARE SYSTEM	SAN ANTONIO	UNITED STATES	TX	Independent Hospitals	782294404	RX	Career Development Program - Panel I[RRD8]	SCI Secondary Health Conditions	Thermoregulation	Other		Clinical (Phase 0 or EFS)
5IK2RX001805-06	1805	227880	10329920	2018	5	IK2	TRBOVICH, MICHELLE	Not Applicable	20	2017-01-01 12:01:00	2022-06-30 12:06:00	RX-16-018	Anatomy;Area;Assessment tool;Attenuated;Autonomic Dysfunction;Autonomic nervous system;Award;Blood flow;Body Regions;Botulinum Toxins;Cardiometabolic Disease;Cause of Death;Chronic;Clinical Assessment Tool;Clinical assessments;Complex;Convection;Cutaneous;Development;Diabetes Mellitus;Disease;Efferent Neurons;Exercise;Funding;Future;Goals;Health;Heart Diseases;Heat Stress Disorders;High Prevalence;Homeostasis;Humidity;Imagery;Impairment;Individual;Injury;International;Intervention;Intervention Trial;Iodine;Iontophoresis;Laser-Doppler Flowmetry;Lasers;Lesion;Maps;Measures;Mediating;Mentorship;Mission;Modeling;Monitor;Motor;Nerve;Neurologic;Neurotransmitters;Obesity;Paralysed;Pathway interactions;Peripheral;Personal Satisfaction;Persons;Pharmacology;Physicians;Physiological;Physiology;Population;Quality of life;Reporting;Research;Research Personnel;Research Technics;Risk;Scientist;Sensorimotor functions;Sensory;Skin;Spinal cord injury;Standardization;Starch;Structure;Sweating;Techniques;Temperature;Testing;Toxin;Training;Vasoconstrictor Agents;Vasodilation;Vasodilator Agents;Vasomotor;Veterans Health Administration;base;body map;career;cholinergic;clinically relevant;experience;improved;innovation;insight;intradermal injection;motor impairment;nerve supply;neuroregulation;noradrenergic;novel;physical conditioning;preservation;presynaptic;presynaptic neurons;prevent;programs;response;skills	Sensory and motor impairment after spinal cord injury (SCI) is well studied and classified with international standardized assessment tools. Meanwhile, autonomic impairment after SCI, is without a standardized clinical assessment tool/exam, is challenging to treat and causes greater impairment in quality of life than paralysis alone.1,2 One sequela of autonomic injury post SCI is thermal dysregulation. It is well accepted that persons with spinal cord injury have impaired ability to regulate core temperature due to compromised thermoregulatory vasomotor and sudomotor activity.3 In the setting of heat stress, impaired cutaneous vasodilation obviates skin blood flow (SkBF) increases and prevents convective cooling while impaired sweating responses (SR) prevents evaporative cooling. As a result, persons with SCI have difficulty maintaining thermal homeostasis, especially under heat stress. Body cooling intervention trials performed to date have all proven minimally successful likely due to lack of clear mechanistic understanding of autonomic change post-SCI. In non-SCI persons, sympathetic cholinergic mechanisms that mediate efferent control of both SkBF and SR are commonly thought to involve one and the same set of nerves; however, definitive proof is lacking. Indeed, cholinergic vasodilator nerves and cholinergic sudomotor nerves could actually be anatomically separate. Interestingly, it has been reported that during heat stress, persons with complete SCI have skin regions where SkBF increases without concomitant SR increases and other regions where SR increases without concomitant SkBF increases.7,8 These results suggest that efferent cholinergic sympathetic vasomotor nerves and efferent cholinergic sympathetic sudomotor nerves are separate, rather one and the same. Being able to study cholinergic vasodilator nerves and cholinergic sudomotor nerves in isolation in SCI will provide a valuable model for thermoregulatory physiology studies in non-SCI and SCI persons, and guide next steps in development of 1) An effective cooling technique so as to minimize heat related illness during exercise in the SCI population with a high prevalence of cardiometabolic disease and 2) A more quantitative assessement of thermoregulatory and autonomic function post-SCI to determine persons at greatest risk of its sequela. OBJECTIVES - To define and test the neurological control mechanisms of sudomotor and vasomotor activity after SCI to determine if their efferent cholinergic control is through an anatomically separate set of nerves. (1) Map areas of vasomotor and sudomotor activity during heat stress in persons with SCI and compare thermoregulatory level of injury (TLOI) with sensorimotor LOI. (2) Test whether increased noradrenergic vasoconstrictor activity attenuates SkBF increases in regions that show SR increases but no SkBF increases during whole body heat stress. (3) Test the hypothesis that cholinergic presynaptic nerve activity effects vasomotor and/or sudomotor responses in regions with discordant SR and SkBF increases during whole body heat stress. METHODS - 50 persons with chronic SCI and 25 AB persons will undergo passive heat stress and areas of sudomotor and vasomotor activity will be outlined. Pharmacologic tests using bretylium iontophoresis and onabotulinum toxin intradermal injections will be utilized to manipulate areas with concordant and discordant vasomotor and sudomotor activity to determine the neurological control mechanisms in each area. Areas of intact thermoregulatory function will be compared to areas of intact sensory and motor function. IMMEDIATE AND LONG TERM CAREER GOALS - Dr. Trbovich's career goals over the next 5 years include expanding her expertise and experience through the proposed research plan, structured training in research skills and mentorship under experienced researchers and clinicians in the field. This opportunity will allow her to develop necessary skills to compete for a VA Merit Review Award in the future. Her long-term goal is to become a VA physician scientist with an independently funded research program that will allow her to significantly contribute to current unanswered questions in the field of autonomic dysfunction after SCI.	Vasomotor and Sudomotor Activity During Heat Stress in Spinal Cord Injury	The mission of the Spinal Cord Injury (SCI) and Disorders Centers of the Veteran's Health Administration, is to “support, promote, and maintain the health and quality of life of individuals with SCI throughout their lives.” SCI not only results in physical paralysis but also results in autonomic dysfunction that causes even greater impairment of quality of life. Thermal dysregulation, one consequence of autonomic dysfunction, impairs sweating and increased skin blood flow that both cool the body during heat stress. Persons with SCI often avoid exercise due to discomfort from overheating and there is no known effective cooling technique. Exercise is essential to prevent heart disease, diabetes and obesity that are each more prevalent in SCI than non-SCI persons; with heart disease, being the most common cause of death. These studies will use pharmacological tests to elucidate the neurological mechanisms of impaired sweating and skin blood flow so cooling interventions and autonomic tests can be developed to improve the health and quality of life of SCI persons.	VA	Other	Vasomotor and Sudomotor Activity During Heat Stress in Spinal Cord Injury	SOUTH TEXAS VETERANS HEALTH CARE SYSTEM	SAN ANTONIO	UNITED STATES	TX	Independent Hospitals	782294404	RX	Career Development Program - Panel I[RRD8]	SCI Secondary Health Conditions	Thermoregulation	Other		Clinical (Phase 0 or EFS)
5IK2RX001805-06	1805	289331	10329920	2019	5	IK2	TRBOVICH, MICHELLE	Not Applicable	20	2017-01-01 12:01:00	2022-06-30 12:06:00	RX-16-018	Anatomy;Area;Assessment tool;Attenuated;Autonomic Dysfunction;Autonomic nervous system;Award;Blood flow;Body Regions;Botulinum Toxins;Cardiometabolic Disease;Cause of Death;Chronic;Clinical Assessment Tool;Clinical assessments;Complex;Convection;Cutaneous;Development;Diabetes Mellitus;Disease;Efferent Neurons;Exercise;Funding;Future;Goals;Health;Heart Diseases;Heat Stress Disorders;High Prevalence;Homeostasis;Humidity;Imagery;Impairment;Individual;Injury;International;Intervention;Intervention Trial;Iodine;Iontophoresis;Laser-Doppler Flowmetry;Lasers;Lesion;Maps;Measures;Mediating;Mentorship;Mission;Modeling;Monitor;Motor;Nerve;Neurologic;Neurotransmitters;Obesity;Paralysed;Pathway interactions;Peripheral;Personal Satisfaction;Persons;Pharmacology;Physicians;Physiological;Physiology;Population;Quality of life;Reporting;Research;Research Personnel;Research Technics;Risk;Scientist;Sensorimotor functions;Sensory;Skin;Spinal cord injury;Standardization;Starch;Structure;Sweating;Techniques;Temperature;Testing;Toxin;Training;Vasoconstrictor Agents;Vasodilation;Vasodilator Agents;Vasomotor;Veterans Health Administration;base;body map;career;cholinergic;clinically relevant;experience;improved;innovation;insight;intradermal injection;motor impairment;nerve supply;neuroregulation;noradrenergic;novel;physical conditioning;preservation;presynaptic;presynaptic neurons;prevent;programs;response;skills	Sensory and motor impairment after spinal cord injury (SCI) is well studied and classified with international standardized assessment tools. Meanwhile, autonomic impairment after SCI, is without a standardized clinical assessment tool/exam, is challenging to treat and causes greater impairment in quality of life than paralysis alone.1,2 One sequela of autonomic injury post SCI is thermal dysregulation. It is well accepted that persons with spinal cord injury have impaired ability to regulate core temperature due to compromised thermoregulatory vasomotor and sudomotor activity.3 In the setting of heat stress, impaired cutaneous vasodilation obviates skin blood flow (SkBF) increases and prevents convective cooling while impaired sweating responses (SR) prevents evaporative cooling. As a result, persons with SCI have difficulty maintaining thermal homeostasis, especially under heat stress. Body cooling intervention trials performed to date have all proven minimally successful likely due to lack of clear mechanistic understanding of autonomic change post-SCI. In non-SCI persons, sympathetic cholinergic mechanisms that mediate efferent control of both SkBF and SR are commonly thought to involve one and the same set of nerves; however, definitive proof is lacking. Indeed, cholinergic vasodilator nerves and cholinergic sudomotor nerves could actually be anatomically separate. Interestingly, it has been reported that during heat stress, persons with complete SCI have skin regions where SkBF increases without concomitant SR increases and other regions where SR increases without concomitant SkBF increases.7,8 These results suggest that efferent cholinergic sympathetic vasomotor nerves and efferent cholinergic sympathetic sudomotor nerves are separate, rather one and the same. Being able to study cholinergic vasodilator nerves and cholinergic sudomotor nerves in isolation in SCI will provide a valuable model for thermoregulatory physiology studies in non-SCI and SCI persons, and guide next steps in development of 1) An effective cooling technique so as to minimize heat related illness during exercise in the SCI population with a high prevalence of cardiometabolic disease and 2) A more quantitative assessement of thermoregulatory and autonomic function post-SCI to determine persons at greatest risk of its sequela. OBJECTIVES - To define and test the neurological control mechanisms of sudomotor and vasomotor activity after SCI to determine if their efferent cholinergic control is through an anatomically separate set of nerves. (1) Map areas of vasomotor and sudomotor activity during heat stress in persons with SCI and compare thermoregulatory level of injury (TLOI) with sensorimotor LOI. (2) Test whether increased noradrenergic vasoconstrictor activity attenuates SkBF increases in regions that show SR increases but no SkBF increases during whole body heat stress. (3) Test the hypothesis that cholinergic presynaptic nerve activity effects vasomotor and/or sudomotor responses in regions with discordant SR and SkBF increases during whole body heat stress. METHODS - 50 persons with chronic SCI and 25 AB persons will undergo passive heat stress and areas of sudomotor and vasomotor activity will be outlined. Pharmacologic tests using bretylium iontophoresis and onabotulinum toxin intradermal injections will be utilized to manipulate areas with concordant and discordant vasomotor and sudomotor activity to determine the neurological control mechanisms in each area. Areas of intact thermoregulatory function will be compared to areas of intact sensory and motor function. IMMEDIATE AND LONG TERM CAREER GOALS - Dr. Trbovich's career goals over the next 5 years include expanding her expertise and experience through the proposed research plan, structured training in research skills and mentorship under experienced researchers and clinicians in the field. This opportunity will allow her to develop necessary skills to compete for a VA Merit Review Award in the future. Her long-term goal is to become a VA physician scientist with an independently funded research program that will allow her to significantly contribute to current unanswered questions in the field of autonomic dysfunction after SCI.	Vasomotor and Sudomotor Activity During Heat Stress in Spinal Cord Injury	The mission of the Spinal Cord Injury (SCI) and Disorders Centers of the Veteran's Health Administration, is to “support, promote, and maintain the health and quality of life of individuals with SCI throughout their lives.” SCI not only results in physical paralysis but also results in autonomic dysfunction that causes even greater impairment of quality of life. Thermal dysregulation, one consequence of autonomic dysfunction, impairs sweating and increased skin blood flow that both cool the body during heat stress. Persons with SCI often avoid exercise due to discomfort from overheating and there is no known effective cooling technique. Exercise is essential to prevent heart disease, diabetes and obesity that are each more prevalent in SCI than non-SCI persons; with heart disease, being the most common cause of death. These studies will use pharmacological tests to elucidate the neurological mechanisms of impaired sweating and skin blood flow so cooling interventions and autonomic tests can be developed to improve the health and quality of life of SCI persons.	VA	Other	Vasomotor and Sudomotor Activity During Heat Stress in Spinal Cord Injury	SOUTH TEXAS VETERANS HEALTH CARE SYSTEM	SAN ANTONIO	UNITED STATES	TX	Independent Hospitals	782294404	RX	Career Development Program - Panel I[RRD8]	SCI Secondary Health Conditions	Thermoregulation	Other		Clinical (Phase 0 or EFS)
5IK2RX001805-06	1805	305987	10329920	2020	5	IK2	TRBOVICH, MICHELLE	Not Applicable	20	2017-01-01 12:01:00	2022-06-30 12:06:00	RX-16-018	Anatomy;Area;Assessment tool;Attenuated;Autonomic Dysfunction;Autonomic nervous system;Award;Blood flow;Body Regions;Botulinum Toxins;Cardiometabolic Disease;Cause of Death;Chronic;Clinical Assessment Tool;Clinical assessments;Complex;Convection;Cutaneous;Development;Diabetes Mellitus;Disease;Efferent Neurons;Exercise;Funding;Future;Goals;Health;Heart Diseases;Heat Stress Disorders;High Prevalence;Homeostasis;Humidity;Imagery;Impairment;Individual;Injury;International;Intervention;Intervention Trial;Iodine;Iontophoresis;Laser-Doppler Flowmetry;Lasers;Lesion;Maps;Measures;Mediating;Mentorship;Mission;Modeling;Monitor;Motor;Nerve;Neurologic;Neurotransmitters;Obesity;Paralysed;Pathway interactions;Peripheral;Personal Satisfaction;Persons;Pharmacology;Physicians;Physiological;Physiology;Population;Quality of life;Reporting;Research;Research Personnel;Research Technics;Risk;Scientist;Sensorimotor functions;Sensory;Skin;Spinal cord injury;Standardization;Starch;Structure;Sweating;Techniques;Temperature;Testing;Toxin;Training;Vasoconstrictor Agents;Vasodilation;Vasodilator Agents;Vasomotor;Veterans Health Administration;base;body map;career;cholinergic;clinically relevant;experience;improved;innovation;insight;intradermal injection;motor impairment;nerve supply;neuroregulation;noradrenergic;novel;physical conditioning;preservation;presynaptic;presynaptic neurons;prevent;programs;response;skills	Sensory and motor impairment after spinal cord injury (SCI) is well studied and classified with international standardized assessment tools. Meanwhile, autonomic impairment after SCI, is without a standardized clinical assessment tool/exam, is challenging to treat and causes greater impairment in quality of life than paralysis alone.1,2 One sequela of autonomic injury post SCI is thermal dysregulation. It is well accepted that persons with spinal cord injury have impaired ability to regulate core temperature due to compromised thermoregulatory vasomotor and sudomotor activity.3 In the setting of heat stress, impaired cutaneous vasodilation obviates skin blood flow (SkBF) increases and prevents convective cooling while impaired sweating responses (SR) prevents evaporative cooling. As a result, persons with SCI have difficulty maintaining thermal homeostasis, especially under heat stress. Body cooling intervention trials performed to date have all proven minimally successful likely due to lack of clear mechanistic understanding of autonomic change post-SCI. In non-SCI persons, sympathetic cholinergic mechanisms that mediate efferent control of both SkBF and SR are commonly thought to involve one and the same set of nerves; however, definitive proof is lacking. Indeed, cholinergic vasodilator nerves and cholinergic sudomotor nerves could actually be anatomically separate. Interestingly, it has been reported that during heat stress, persons with complete SCI have skin regions where SkBF increases without concomitant SR increases and other regions where SR increases without concomitant SkBF increases.7,8 These results suggest that efferent cholinergic sympathetic vasomotor nerves and efferent cholinergic sympathetic sudomotor nerves are separate, rather one and the same. Being able to study cholinergic vasodilator nerves and cholinergic sudomotor nerves in isolation in SCI will provide a valuable model for thermoregulatory physiology studies in non-SCI and SCI persons, and guide next steps in development of 1) An effective cooling technique so as to minimize heat related illness during exercise in the SCI population with a high prevalence of cardiometabolic disease and 2) A more quantitative assessement of thermoregulatory and autonomic function post-SCI to determine persons at greatest risk of its sequela. OBJECTIVES - To define and test the neurological control mechanisms of sudomotor and vasomotor activity after SCI to determine if their efferent cholinergic control is through an anatomically separate set of nerves. (1) Map areas of vasomotor and sudomotor activity during heat stress in persons with SCI and compare thermoregulatory level of injury (TLOI) with sensorimotor LOI. (2) Test whether increased noradrenergic vasoconstrictor activity attenuates SkBF increases in regions that show SR increases but no SkBF increases during whole body heat stress. (3) Test the hypothesis that cholinergic presynaptic nerve activity effects vasomotor and/or sudomotor responses in regions with discordant SR and SkBF increases during whole body heat stress. METHODS - 50 persons with chronic SCI and 25 AB persons will undergo passive heat stress and areas of sudomotor and vasomotor activity will be outlined. Pharmacologic tests using bretylium iontophoresis and onabotulinum toxin intradermal injections will be utilized to manipulate areas with concordant and discordant vasomotor and sudomotor activity to determine the neurological control mechanisms in each area. Areas of intact thermoregulatory function will be compared to areas of intact sensory and motor function. IMMEDIATE AND LONG TERM CAREER GOALS - Dr. Trbovich's career goals over the next 5 years include expanding her expertise and experience through the proposed research plan, structured training in research skills and mentorship under experienced researchers and clinicians in the field. This opportunity will allow her to develop necessary skills to compete for a VA Merit Review Award in the future. Her long-term goal is to become a VA physician scientist with an independently funded research program that will allow her to significantly contribute to current unanswered questions in the field of autonomic dysfunction after SCI.	Vasomotor and Sudomotor Activity During Heat Stress in Spinal Cord Injury	The mission of the Spinal Cord Injury (SCI) and Disorders Centers of the Veteran's Health Administration, is to “support, promote, and maintain the health and quality of life of individuals with SCI throughout their lives.” SCI not only results in physical paralysis but also results in autonomic dysfunction that causes even greater impairment of quality of life. Thermal dysregulation, one consequence of autonomic dysfunction, impairs sweating and increased skin blood flow that both cool the body during heat stress. Persons with SCI often avoid exercise due to discomfort from overheating and there is no known effective cooling technique. Exercise is essential to prevent heart disease, diabetes and obesity that are each more prevalent in SCI than non-SCI persons; with heart disease, being the most common cause of death. These studies will use pharmacological tests to elucidate the neurological mechanisms of impaired sweating and skin blood flow so cooling interventions and autonomic tests can be developed to improve the health and quality of life of SCI persons.	VA	Other	Vasomotor and Sudomotor Activity During Heat Stress in Spinal Cord Injury	SOUTH TEXAS VETERANS HEALTH CARE SYSTEM	SAN ANTONIO	UNITED STATES	TX	Independent Hospitals	782294404	RX	Career Development Program - Panel I[RRD8]	SCI Secondary Health Conditions	Thermoregulation	Other		Clinical (Phase 0 or EFS)
5IK2RX001805-06	1805	250464	10329920	2021	5	IK2	TRBOVICH, MICHELLE	Not Applicable	20	2017-01-01 12:01:00	2022-06-30 12:06:00	RX-16-018	Anatomy;Area;Assessment tool;Attenuated;Autonomic Dysfunction;Autonomic nervous system;Award;Blood flow;Body Regions;Botulinum Toxins;Cardiometabolic Disease;Cause of Death;Chronic;Clinical Assessment Tool;Clinical assessments;Complex;Convection;Cutaneous;Development;Diabetes Mellitus;Disease;Efferent Neurons;Exercise;Funding;Future;Goals;Health;Heart Diseases;Heat Stress Disorders;High Prevalence;Homeostasis;Humidity;Imagery;Impairment;Individual;Injury;International;Intervention;Intervention Trial;Iodine;Iontophoresis;Laser-Doppler Flowmetry;Lasers;Lesion;Maps;Measures;Mediating;Mentorship;Mission;Modeling;Monitor;Motor;Nerve;Neurologic;Neurotransmitters;Obesity;Paralysed;Pathway interactions;Peripheral;Personal Satisfaction;Persons;Pharmacology;Physicians;Physiological;Physiology;Population;Quality of life;Reporting;Research;Research Personnel;Research Technics;Risk;Scientist;Sensorimotor functions;Sensory;Skin;Spinal cord injury;Standardization;Starch;Structure;Sweating;Techniques;Temperature;Testing;Toxin;Training;Vasoconstrictor Agents;Vasodilation;Vasodilator Agents;Vasomotor;Veterans Health Administration;base;body map;career;cholinergic;clinically relevant;experience;improved;innovation;insight;intradermal injection;motor impairment;nerve supply;neuroregulation;noradrenergic;novel;physical conditioning;preservation;presynaptic;presynaptic neurons;prevent;programs;response;skills	Sensory and motor impairment after spinal cord injury (SCI) is well studied and classified with international standardized assessment tools. Meanwhile, autonomic impairment after SCI, is without a standardized clinical assessment tool/exam, is challenging to treat and causes greater impairment in quality of life than paralysis alone.1,2 One sequela of autonomic injury post SCI is thermal dysregulation. It is well accepted that persons with spinal cord injury have impaired ability to regulate core temperature due to compromised thermoregulatory vasomotor and sudomotor activity.3 In the setting of heat stress, impaired cutaneous vasodilation obviates skin blood flow (SkBF) increases and prevents convective cooling while impaired sweating responses (SR) prevents evaporative cooling. As a result, persons with SCI have difficulty maintaining thermal homeostasis, especially under heat stress. Body cooling intervention trials performed to date have all proven minimally successful likely due to lack of clear mechanistic understanding of autonomic change post-SCI. In non-SCI persons, sympathetic cholinergic mechanisms that mediate efferent control of both SkBF and SR are commonly thought to involve one and the same set of nerves; however, definitive proof is lacking. Indeed, cholinergic vasodilator nerves and cholinergic sudomotor nerves could actually be anatomically separate. Interestingly, it has been reported that during heat stress, persons with complete SCI have skin regions where SkBF increases without concomitant SR increases and other regions where SR increases without concomitant SkBF increases.7,8 These results suggest that efferent cholinergic sympathetic vasomotor nerves and efferent cholinergic sympathetic sudomotor nerves are separate, rather one and the same. Being able to study cholinergic vasodilator nerves and cholinergic sudomotor nerves in isolation in SCI will provide a valuable model for thermoregulatory physiology studies in non-SCI and SCI persons, and guide next steps in development of 1) An effective cooling technique so as to minimize heat related illness during exercise in the SCI population with a high prevalence of cardiometabolic disease and 2) A more quantitative assessement of thermoregulatory and autonomic function post-SCI to determine persons at greatest risk of its sequela. OBJECTIVES - To define and test the neurological control mechanisms of sudomotor and vasomotor activity after SCI to determine if their efferent cholinergic control is through an anatomically separate set of nerves. (1) Map areas of vasomotor and sudomotor activity during heat stress in persons with SCI and compare thermoregulatory level of injury (TLOI) with sensorimotor LOI. (2) Test whether increased noradrenergic vasoconstrictor activity attenuates SkBF increases in regions that show SR increases but no SkBF increases during whole body heat stress. (3) Test the hypothesis that cholinergic presynaptic nerve activity effects vasomotor and/or sudomotor responses in regions with discordant SR and SkBF increases during whole body heat stress. METHODS - 50 persons with chronic SCI and 25 AB persons will undergo passive heat stress and areas of sudomotor and vasomotor activity will be outlined. Pharmacologic tests using bretylium iontophoresis and onabotulinum toxin intradermal injections will be utilized to manipulate areas with concordant and discordant vasomotor and sudomotor activity to determine the neurological control mechanisms in each area. Areas of intact thermoregulatory function will be compared to areas of intact sensory and motor function. IMMEDIATE AND LONG TERM CAREER GOALS - Dr. Trbovich's career goals over the next 5 years include expanding her expertise and experience through the proposed research plan, structured training in research skills and mentorship under experienced researchers and clinicians in the field. This opportunity will allow her to develop necessary skills to compete for a VA Merit Review Award in the future. Her long-term goal is to become a VA physician scientist with an independently funded research program that will allow her to significantly contribute to current unanswered questions in the field of autonomic dysfunction after SCI.	Vasomotor and Sudomotor Activity During Heat Stress in Spinal Cord Injury	The mission of the Spinal Cord Injury (SCI) and Disorders Centers of the Veteran's Health Administration, is to “support, promote, and maintain the health and quality of life of individuals with SCI throughout their lives.” SCI not only results in physical paralysis but also results in autonomic dysfunction that causes even greater impairment of quality of life. Thermal dysregulation, one consequence of autonomic dysfunction, impairs sweating and increased skin blood flow that both cool the body during heat stress. Persons with SCI often avoid exercise due to discomfort from overheating and there is no known effective cooling technique. Exercise is essential to prevent heart disease, diabetes and obesity that are each more prevalent in SCI than non-SCI persons; with heart disease, being the most common cause of death. These studies will use pharmacological tests to elucidate the neurological mechanisms of impaired sweating and skin blood flow so cooling interventions and autonomic tests can be developed to improve the health and quality of life of SCI persons.	VA	Other	Vasomotor and Sudomotor Activity During Heat Stress in Spinal Cord Injury	SOUTH TEXAS VETERANS HEALTH CARE SYSTEM	SAN ANTONIO	UNITED STATES	TX	Independent Hospitals	782294404	RX	Career Development Program - Panel I[RRD8]	SCI Secondary Health Conditions	Thermoregulation	Other		Clinical (Phase 0 or EFS)
5IK2RX001805-06	1805	217228	10329920	2022	5	IK2	TRBOVICH, MICHELLE	Not Applicable	20	2017-01-01 12:01:00	2022-06-30 12:06:00	RX-16-018	Anatomy;Area;Assessment tool;Attenuated;Autonomic Dysfunction;Autonomic nervous system;Award;Blood flow;Body Regions;Botulinum Toxins;Cardiometabolic Disease;Cause of Death;Chronic;Clinical Assessment Tool;Clinical assessments;Complex;Convection;Cutaneous;Development;Diabetes Mellitus;Disease;Efferent Neurons;Exercise;Funding;Future;Goals;Health;Heart Diseases;Heat Stress Disorders;High Prevalence;Homeostasis;Humidity;Imagery;Impairment;Individual;Injury;International;Intervention;Intervention Trial;Iodine;Iontophoresis;Laser-Doppler Flowmetry;Lasers;Lesion;Maps;Measures;Mediating;Mentorship;Mission;Modeling;Monitor;Motor;Nerve;Neurologic;Neurotransmitters;Obesity;Paralysed;Pathway interactions;Peripheral;Personal Satisfaction;Persons;Pharmacology;Physicians;Physiological;Physiology;Population;Quality of life;Reporting;Research;Research Personnel;Research Technics;Risk;Scientist;Sensorimotor functions;Sensory;Skin;Spinal cord injury;Standardization;Starch;Structure;Sweating;Techniques;Temperature;Testing;Toxin;Training;Vasoconstrictor Agents;Vasodilation;Vasodilator Agents;Vasomotor;Veterans Health Administration;base;body map;career;cholinergic;clinically relevant;experience;improved;innovation;insight;intradermal injection;motor impairment;nerve supply;neuroregulation;noradrenergic;novel;physical conditioning;preservation;presynaptic;presynaptic neurons;prevent;programs;response;skills	Sensory and motor impairment after spinal cord injury (SCI) is well studied and classified with international standardized assessment tools. Meanwhile, autonomic impairment after SCI, is without a standardized clinical assessment tool/exam, is challenging to treat and causes greater impairment in quality of life than paralysis alone.1,2 One sequela of autonomic injury post SCI is thermal dysregulation. It is well accepted that persons with spinal cord injury have impaired ability to regulate core temperature due to compromised thermoregulatory vasomotor and sudomotor activity.3 In the setting of heat stress, impaired cutaneous vasodilation obviates skin blood flow (SkBF) increases and prevents convective cooling while impaired sweating responses (SR) prevents evaporative cooling. As a result, persons with SCI have difficulty maintaining thermal homeostasis, especially under heat stress. Body cooling intervention trials performed to date have all proven minimally successful likely due to lack of clear mechanistic understanding of autonomic change post-SCI. In non-SCI persons, sympathetic cholinergic mechanisms that mediate efferent control of both SkBF and SR are commonly thought to involve one and the same set of nerves; however, definitive proof is lacking. Indeed, cholinergic vasodilator nerves and cholinergic sudomotor nerves could actually be anatomically separate. Interestingly, it has been reported that during heat stress, persons with complete SCI have skin regions where SkBF increases without concomitant SR increases and other regions where SR increases without concomitant SkBF increases.7,8 These results suggest that efferent cholinergic sympathetic vasomotor nerves and efferent cholinergic sympathetic sudomotor nerves are separate, rather one and the same. Being able to study cholinergic vasodilator nerves and cholinergic sudomotor nerves in isolation in SCI will provide a valuable model for thermoregulatory physiology studies in non-SCI and SCI persons, and guide next steps in development of 1) An effective cooling technique so as to minimize heat related illness during exercise in the SCI population with a high prevalence of cardiometabolic disease and 2) A more quantitative assessement of thermoregulatory and autonomic function post-SCI to determine persons at greatest risk of its sequela. OBJECTIVES - To define and test the neurological control mechanisms of sudomotor and vasomotor activity after SCI to determine if their efferent cholinergic control is through an anatomically separate set of nerves. (1) Map areas of vasomotor and sudomotor activity during heat stress in persons with SCI and compare thermoregulatory level of injury (TLOI) with sensorimotor LOI. (2) Test whether increased noradrenergic vasoconstrictor activity attenuates SkBF increases in regions that show SR increases but no SkBF increases during whole body heat stress. (3) Test the hypothesis that cholinergic presynaptic nerve activity effects vasomotor and/or sudomotor responses in regions with discordant SR and SkBF increases during whole body heat stress. METHODS - 50 persons with chronic SCI and 25 AB persons will undergo passive heat stress and areas of sudomotor and vasomotor activity will be outlined. Pharmacologic tests using bretylium iontophoresis and onabotulinum toxin intradermal injections will be utilized to manipulate areas with concordant and discordant vasomotor and sudomotor activity to determine the neurological control mechanisms in each area. Areas of intact thermoregulatory function will be compared to areas of intact sensory and motor function. IMMEDIATE AND LONG TERM CAREER GOALS - Dr. Trbovich's career goals over the next 5 years include expanding her expertise and experience through the proposed research plan, structured training in research skills and mentorship under experienced researchers and clinicians in the field. This opportunity will allow her to develop necessary skills to compete for a VA Merit Review Award in the future. Her long-term goal is to become a VA physician scientist with an independently funded research program that will allow her to significantly contribute to current unanswered questions in the field of autonomic dysfunction after SCI.	Vasomotor and Sudomotor Activity During Heat Stress in Spinal Cord Injury	The mission of the Spinal Cord Injury (SCI) and Disorders Centers of the Veteran's Health Administration, is to “support, promote, and maintain the health and quality of life of individuals with SCI throughout their lives.” SCI not only results in physical paralysis but also results in autonomic dysfunction that causes even greater impairment of quality of life. Thermal dysregulation, one consequence of autonomic dysfunction, impairs sweating and increased skin blood flow that both cool the body during heat stress. Persons with SCI often avoid exercise due to discomfort from overheating and there is no known effective cooling technique. Exercise is essential to prevent heart disease, diabetes and obesity that are each more prevalent in SCI than non-SCI persons; with heart disease, being the most common cause of death. These studies will use pharmacological tests to elucidate the neurological mechanisms of impaired sweating and skin blood flow so cooling interventions and autonomic tests can be developed to improve the health and quality of life of SCI persons.	VA	Other	Vasomotor and Sudomotor Activity During Heat Stress in Spinal Cord Injury	SOUTH TEXAS VETERANS HEALTH CARE SYSTEM	SAN ANTONIO	UNITED STATES	TX	Independent Hospitals	782294404	RX	Career Development Program - Panel I[RRD8]	SCI Secondary Health Conditions	Thermoregulation	Other		Clinical (Phase 0 or EFS)
5I01RX001807-07	1807	274701	10027244	2017	5	I01	OUDEGA, MARTIN	PEREZ, MONICA A	7	2016-04-01 12:04:00	2021-03-31 12:03:00	RX-15-003	AMPA Receptors;Adult;Agonist;Amyotrophic Lateral Sclerosis;Animal Model;Animals;Axon;Behavioral;Brain;Cervical spinal cord injury;Chemosensitization;Clinical;Corticospinal Tracts;Cycloserine;Data;Development;Dextromethorphan;Electrophysiology (science);Environment;Forelimb;Frequencies;Generations;Glutamate Receptor;Glutamates;Goals;Hand;Hand functions;Histologic;Human;Impairment;Intervention;Investigation;Knowledge;Lesion;Life;Measures;Mediating;Methodology;Modeling;Modification;Molecular;Motor;Motor Evoked Potentials;Motor Neurons;Motor Skills;Movement;Multiple Sclerosis;Muscle;N-Methyl-D-Aspartate Receptors;N-Methylaspartate;NMDA receptor antagonist;Neuronal Plasticity;Neurons;Outcome;Patients;Pharmacology;Physiologic pulse;Postsynaptic Membrane;Protocols documentation;Rattus;Recovery;Recovery of Function;Reporting;Research;Residual state;Spinal;Spinal Cord;Spinal cord injury;Structure;Synapses;Synaptic Transmission;Testing;Training;Translating;Upper Extremity;Work;arm function;base;clinically relevant;density;experience;experimental study;grasp;hand rehabilitation;improved;indexing;motor disorder;motor function recovery;novel;novel strategies;post stroke;postsynaptic;public health relevance;spinal tract;transmission process	﻿ DESCRIPTION (provided by applicant): Abstract: Our overall goal is to develop new clinical approaches to restore upper-limb function after incomplete cervical spinal cord injury (SCI). Corticospinal tract (CST) axons are involved in controlling upper-limb function. Paired-pulse induced spike-timing dependent plasticity (STDP) enhances synaptic strength between residual CST axons and spinal motoneurons (SMNs) resulting in temporary improvements in upper-limb function in humans with incomplete cervical SCI. Our specific goals are to: 1) develop methodologies to maximize STDP-induced aftereffects in an adult rat model of incomplete SCI and 2) translate this knowledge to humans to maximize STDP-mediated motor function recovery after incomplete cervical SCI. STDP aftereffects depend on the parameters of stimulation and the activation of postsynaptic glutamate NMDA and AMPA receptors causing increased synaptic transmission. In Aim 1, we will use an adult rat model of incomplete cervical SCI to examine the effects of increasing paired-pulse frequencies and duration, and extended use of clinically-relevant NMDA and AMPA receptor agonists on the strength of electrophysiological and forelimb functional STDP aftereffects. Motor training will be combined with paired-pulse STDP stimulation to further enhance plasticity and behavioral recovery. Comprehensive assessment of cellular and molecular plasticity in the brain and spinal cord will be used to study neuronal mechanisms underlying the effects of our approaches. In Aim 2, we will translate the knowledge from Aim 1 to humans with incomplete cervical SCI. The most effective stimulation parameters and pharmacological agent will be used in humans during functionally relevant reach to grasp motor tasks. Motor training of reach and grasp movements will be combined with STDP-paradigms to further enhance behaviorally relevant plasticity and recovery of function. Our experiments will provide new knowledge on STDP-mediated aftereffect mechanisms in an adult rat model of incomplete cervical SCI (Aim 1) which will be used to maximize STDP aftereffects in humans with incomplete cervical SCI (Aim 2). The results may support the development of more effective clinically-relevant STDP protocols to improve daily use of upper-limb function in humans with SCI. The relevance of this proposal is highlighted by the restricted efficacy of current strategies to improve hand function after SCI.	Maximizing Spike - Timing Dependent Plasticity after Spinal Cord Injury	PUBLIC HEALTH RELEVANCE: Narrative: Generation of spike-timing dependent plasticity in humans with incomplete cervical spinal cord injury results in temporary improvements in upper-limb motor function. We propose to use an adult rat model of incomplete cervical spinal cord injury to investigate novel approaches, and their underlying mechanism, to maximize the functional effects of this plasticity and to translate the new knowledge into humans with spinal cord injury. Optimization of plasticity protocols in animal models will allow faster and efficient transition to clinical environments as well as better investigation of neuronal and structural mechanisms. Because deficits in voluntary control of upper-limb muscles and corticospinal transmission are a major problem after stroke, amyotrophic lateral sclerosis, multiple sclerosis, and other motor disorders, our work may also be relevant for patients with other lesions of the CNS.	VA	Non-SBIR/STTR	Maximizing Spike - Timing Dependent Plasticity after Spinal Cord Injury	EDWARD HINES JR VA HOSPITAL	HINES	UNITED STATES	IL	Independent Hospitals	601413030	RX	Spinal Cord Injury/Disorders & Neuropathic Pain[RRDA]	SCI Motor/Sensory Function	Upper Limb/Forelimb	Invasive Device		Preclinical
5I01RX001807-07	1807	274674	10027244	2018	5	I01	OUDEGA, MARTIN	PEREZ, MONICA A	7	2016-04-01 12:04:00	2021-03-31 12:03:00	RX-15-003	AMPA Receptors;Adult;Agonist;Amyotrophic Lateral Sclerosis;Animal Model;Animals;Axon;Behavioral;Brain;Cervical spinal cord injury;Chemosensitization;Clinical;Corticospinal Tracts;Cycloserine;Data;Development;Dextromethorphan;Electrophysiology (science);Environment;Forelimb;Frequencies;Generations;Glutamate Receptor;Glutamates;Goals;Hand;Hand functions;Histologic;Human;Impairment;Intervention;Investigation;Knowledge;Lesion;Life;Measures;Mediating;Methodology;Modeling;Modification;Molecular;Motor;Motor Evoked Potentials;Motor Neurons;Motor Skills;Movement;Multiple Sclerosis;Muscle;N-Methyl-D-Aspartate Receptors;N-Methylaspartate;NMDA receptor antagonist;Neuronal Plasticity;Neurons;Outcome;Patients;Pharmacology;Physiologic pulse;Postsynaptic Membrane;Protocols documentation;Rattus;Recovery;Recovery of Function;Reporting;Research;Residual state;Spinal;Spinal Cord;Spinal cord injury;Structure;Synapses;Synaptic Transmission;Testing;Training;Translating;Upper Extremity;Work;arm function;base;clinically relevant;density;experience;experimental study;grasp;hand rehabilitation;improved;indexing;motor disorder;motor function recovery;novel;novel strategies;post stroke;postsynaptic;public health relevance;spinal tract;transmission process	﻿ DESCRIPTION (provided by applicant): Abstract: Our overall goal is to develop new clinical approaches to restore upper-limb function after incomplete cervical spinal cord injury (SCI). Corticospinal tract (CST) axons are involved in controlling upper-limb function. Paired-pulse induced spike-timing dependent plasticity (STDP) enhances synaptic strength between residual CST axons and spinal motoneurons (SMNs) resulting in temporary improvements in upper-limb function in humans with incomplete cervical SCI. Our specific goals are to: 1) develop methodologies to maximize STDP-induced aftereffects in an adult rat model of incomplete SCI and 2) translate this knowledge to humans to maximize STDP-mediated motor function recovery after incomplete cervical SCI. STDP aftereffects depend on the parameters of stimulation and the activation of postsynaptic glutamate NMDA and AMPA receptors causing increased synaptic transmission. In Aim 1, we will use an adult rat model of incomplete cervical SCI to examine the effects of increasing paired-pulse frequencies and duration, and extended use of clinically-relevant NMDA and AMPA receptor agonists on the strength of electrophysiological and forelimb functional STDP aftereffects. Motor training will be combined with paired-pulse STDP stimulation to further enhance plasticity and behavioral recovery. Comprehensive assessment of cellular and molecular plasticity in the brain and spinal cord will be used to study neuronal mechanisms underlying the effects of our approaches. In Aim 2, we will translate the knowledge from Aim 1 to humans with incomplete cervical SCI. The most effective stimulation parameters and pharmacological agent will be used in humans during functionally relevant reach to grasp motor tasks. Motor training of reach and grasp movements will be combined with STDP-paradigms to further enhance behaviorally relevant plasticity and recovery of function. Our experiments will provide new knowledge on STDP-mediated aftereffect mechanisms in an adult rat model of incomplete cervical SCI (Aim 1) which will be used to maximize STDP aftereffects in humans with incomplete cervical SCI (Aim 2). The results may support the development of more effective clinically-relevant STDP protocols to improve daily use of upper-limb function in humans with SCI. The relevance of this proposal is highlighted by the restricted efficacy of current strategies to improve hand function after SCI.	Maximizing Spike - Timing Dependent Plasticity after Spinal Cord Injury	PUBLIC HEALTH RELEVANCE: Narrative: Generation of spike-timing dependent plasticity in humans with incomplete cervical spinal cord injury results in temporary improvements in upper-limb motor function. We propose to use an adult rat model of incomplete cervical spinal cord injury to investigate novel approaches, and their underlying mechanism, to maximize the functional effects of this plasticity and to translate the new knowledge into humans with spinal cord injury. Optimization of plasticity protocols in animal models will allow faster and efficient transition to clinical environments as well as better investigation of neuronal and structural mechanisms. Because deficits in voluntary control of upper-limb muscles and corticospinal transmission are a major problem after stroke, amyotrophic lateral sclerosis, multiple sclerosis, and other motor disorders, our work may also be relevant for patients with other lesions of the CNS.	VA	Non-SBIR/STTR	Maximizing Spike - Timing Dependent Plasticity after Spinal Cord Injury	EDWARD HINES JR VA HOSPITAL	HINES	UNITED STATES	IL	Independent Hospitals	601413030	RX	Spinal Cord Injury/Disorders & Neuropathic Pain[RRDA]	SCI Motor/Sensory Function	Upper Limb/Forelimb	Invasive Device		Preclinical
5I01RX001807-07	1807	275259	10027244	2019	5	I01	OUDEGA, MARTIN	PEREZ, MONICA A	7	2016-04-01 12:04:00	2021-03-31 12:03:00	RX-15-003	AMPA Receptors;Adult;Agonist;Amyotrophic Lateral Sclerosis;Animal Model;Animals;Axon;Behavioral;Brain;Cervical spinal cord injury;Chemosensitization;Clinical;Corticospinal Tracts;Cycloserine;Data;Development;Dextromethorphan;Electrophysiology (science);Environment;Forelimb;Frequencies;Generations;Glutamate Receptor;Glutamates;Goals;Hand;Hand functions;Histologic;Human;Impairment;Intervention;Investigation;Knowledge;Lesion;Life;Measures;Mediating;Methodology;Modeling;Modification;Molecular;Motor;Motor Evoked Potentials;Motor Neurons;Motor Skills;Movement;Multiple Sclerosis;Muscle;N-Methyl-D-Aspartate Receptors;N-Methylaspartate;NMDA receptor antagonist;Neuronal Plasticity;Neurons;Outcome;Patients;Pharmacology;Physiologic pulse;Postsynaptic Membrane;Protocols documentation;Rattus;Recovery;Recovery of Function;Reporting;Research;Residual state;Spinal;Spinal Cord;Spinal cord injury;Structure;Synapses;Synaptic Transmission;Testing;Training;Translating;Upper Extremity;Work;arm function;base;clinically relevant;density;experience;experimental study;grasp;hand rehabilitation;improved;indexing;motor disorder;motor function recovery;novel;novel strategies;post stroke;postsynaptic;public health relevance;spinal tract;transmission process	﻿ DESCRIPTION (provided by applicant): Abstract: Our overall goal is to develop new clinical approaches to restore upper-limb function after incomplete cervical spinal cord injury (SCI). Corticospinal tract (CST) axons are involved in controlling upper-limb function. Paired-pulse induced spike-timing dependent plasticity (STDP) enhances synaptic strength between residual CST axons and spinal motoneurons (SMNs) resulting in temporary improvements in upper-limb function in humans with incomplete cervical SCI. Our specific goals are to: 1) develop methodologies to maximize STDP-induced aftereffects in an adult rat model of incomplete SCI and 2) translate this knowledge to humans to maximize STDP-mediated motor function recovery after incomplete cervical SCI. STDP aftereffects depend on the parameters of stimulation and the activation of postsynaptic glutamate NMDA and AMPA receptors causing increased synaptic transmission. In Aim 1, we will use an adult rat model of incomplete cervical SCI to examine the effects of increasing paired-pulse frequencies and duration, and extended use of clinically-relevant NMDA and AMPA receptor agonists on the strength of electrophysiological and forelimb functional STDP aftereffects. Motor training will be combined with paired-pulse STDP stimulation to further enhance plasticity and behavioral recovery. Comprehensive assessment of cellular and molecular plasticity in the brain and spinal cord will be used to study neuronal mechanisms underlying the effects of our approaches. In Aim 2, we will translate the knowledge from Aim 1 to humans with incomplete cervical SCI. The most effective stimulation parameters and pharmacological agent will be used in humans during functionally relevant reach to grasp motor tasks. Motor training of reach and grasp movements will be combined with STDP-paradigms to further enhance behaviorally relevant plasticity and recovery of function. Our experiments will provide new knowledge on STDP-mediated aftereffect mechanisms in an adult rat model of incomplete cervical SCI (Aim 1) which will be used to maximize STDP aftereffects in humans with incomplete cervical SCI (Aim 2). The results may support the development of more effective clinically-relevant STDP protocols to improve daily use of upper-limb function in humans with SCI. The relevance of this proposal is highlighted by the restricted efficacy of current strategies to improve hand function after SCI.	Maximizing Spike - Timing Dependent Plasticity after Spinal Cord Injury	PUBLIC HEALTH RELEVANCE: Narrative: Generation of spike-timing dependent plasticity in humans with incomplete cervical spinal cord injury results in temporary improvements in upper-limb motor function. We propose to use an adult rat model of incomplete cervical spinal cord injury to investigate novel approaches, and their underlying mechanism, to maximize the functional effects of this plasticity and to translate the new knowledge into humans with spinal cord injury. Optimization of plasticity protocols in animal models will allow faster and efficient transition to clinical environments as well as better investigation of neuronal and structural mechanisms. Because deficits in voluntary control of upper-limb muscles and corticospinal transmission are a major problem after stroke, amyotrophic lateral sclerosis, multiple sclerosis, and other motor disorders, our work may also be relevant for patients with other lesions of the CNS.	VA	Non-SBIR/STTR	Maximizing Spike - Timing Dependent Plasticity after Spinal Cord Injury	EDWARD HINES JR VA HOSPITAL	HINES	UNITED STATES	IL	Independent Hospitals	601413030	RX	Spinal Cord Injury/Disorders & Neuropathic Pain[RRDA]	SCI Motor/Sensory Function	Upper Limb/Forelimb	Invasive Device		Preclinical
5I01RX001807-07	1807	137852	10027244	2020	5	I01	OUDEGA, MARTIN	PEREZ, MONICA A	7	2016-04-01 12:04:00	2021-03-31 12:03:00	RX-15-003	AMPA Receptors;Adult;Agonist;Amyotrophic Lateral Sclerosis;Animal Model;Animals;Axon;Behavioral;Brain;Cervical spinal cord injury;Chemosensitization;Clinical;Corticospinal Tracts;Cycloserine;Data;Development;Dextromethorphan;Electrophysiology (science);Environment;Forelimb;Frequencies;Generations;Glutamate Receptor;Glutamates;Goals;Hand;Hand functions;Histologic;Human;Impairment;Intervention;Investigation;Knowledge;Lesion;Life;Measures;Mediating;Methodology;Modeling;Modification;Molecular;Motor;Motor Evoked Potentials;Motor Neurons;Motor Skills;Movement;Multiple Sclerosis;Muscle;N-Methyl-D-Aspartate Receptors;N-Methylaspartate;NMDA receptor antagonist;Neuronal Plasticity;Neurons;Outcome;Patients;Pharmacology;Physiologic pulse;Postsynaptic Membrane;Protocols documentation;Rattus;Recovery;Recovery of Function;Reporting;Research;Residual state;Spinal;Spinal Cord;Spinal cord injury;Structure;Synapses;Synaptic Transmission;Testing;Training;Translating;Upper Extremity;Work;arm function;base;clinically relevant;density;experience;experimental study;grasp;hand rehabilitation;improved;indexing;motor disorder;motor function recovery;novel;novel strategies;post stroke;postsynaptic;public health relevance;spinal tract;transmission process	﻿ DESCRIPTION (provided by applicant): Abstract: Our overall goal is to develop new clinical approaches to restore upper-limb function after incomplete cervical spinal cord injury (SCI). Corticospinal tract (CST) axons are involved in controlling upper-limb function. Paired-pulse induced spike-timing dependent plasticity (STDP) enhances synaptic strength between residual CST axons and spinal motoneurons (SMNs) resulting in temporary improvements in upper-limb function in humans with incomplete cervical SCI. Our specific goals are to: 1) develop methodologies to maximize STDP-induced aftereffects in an adult rat model of incomplete SCI and 2) translate this knowledge to humans to maximize STDP-mediated motor function recovery after incomplete cervical SCI. STDP aftereffects depend on the parameters of stimulation and the activation of postsynaptic glutamate NMDA and AMPA receptors causing increased synaptic transmission. In Aim 1, we will use an adult rat model of incomplete cervical SCI to examine the effects of increasing paired-pulse frequencies and duration, and extended use of clinically-relevant NMDA and AMPA receptor agonists on the strength of electrophysiological and forelimb functional STDP aftereffects. Motor training will be combined with paired-pulse STDP stimulation to further enhance plasticity and behavioral recovery. Comprehensive assessment of cellular and molecular plasticity in the brain and spinal cord will be used to study neuronal mechanisms underlying the effects of our approaches. In Aim 2, we will translate the knowledge from Aim 1 to humans with incomplete cervical SCI. The most effective stimulation parameters and pharmacological agent will be used in humans during functionally relevant reach to grasp motor tasks. Motor training of reach and grasp movements will be combined with STDP-paradigms to further enhance behaviorally relevant plasticity and recovery of function. Our experiments will provide new knowledge on STDP-mediated aftereffect mechanisms in an adult rat model of incomplete cervical SCI (Aim 1) which will be used to maximize STDP aftereffects in humans with incomplete cervical SCI (Aim 2). The results may support the development of more effective clinically-relevant STDP protocols to improve daily use of upper-limb function in humans with SCI. The relevance of this proposal is highlighted by the restricted efficacy of current strategies to improve hand function after SCI.	Maximizing Spike - Timing Dependent Plasticity after Spinal Cord Injury	PUBLIC HEALTH RELEVANCE: Narrative: Generation of spike-timing dependent plasticity in humans with incomplete cervical spinal cord injury results in temporary improvements in upper-limb motor function. We propose to use an adult rat model of incomplete cervical spinal cord injury to investigate novel approaches, and their underlying mechanism, to maximize the functional effects of this plasticity and to translate the new knowledge into humans with spinal cord injury. Optimization of plasticity protocols in animal models will allow faster and efficient transition to clinical environments as well as better investigation of neuronal and structural mechanisms. Because deficits in voluntary control of upper-limb muscles and corticospinal transmission are a major problem after stroke, amyotrophic lateral sclerosis, multiple sclerosis, and other motor disorders, our work may also be relevant for patients with other lesions of the CNS.	VA	Non-SBIR/STTR	Maximizing Spike - Timing Dependent Plasticity after Spinal Cord Injury	EDWARD HINES JR VA HOSPITAL	HINES	UNITED STATES	IL	Independent Hospitals	601413030	RX	Spinal Cord Injury/Disorders & Neuropathic Pain[RRDA]	SCI Motor/Sensory Function	Upper Limb/Forelimb	Invasive Device		Preclinical
5I01RX001807-07	1807	0	10027244	2021	5	I01	OUDEGA, MARTIN	PEREZ, MONICA A	7	2016-04-01 12:04:00	2021-03-31 12:03:00	RX-15-003	AMPA Receptors;Adult;Agonist;Amyotrophic Lateral Sclerosis;Animal Model;Animals;Axon;Behavioral;Brain;Cervical spinal cord injury;Chemosensitization;Clinical;Corticospinal Tracts;Cycloserine;Data;Development;Dextromethorphan;Electrophysiology (science);Environment;Forelimb;Frequencies;Generations;Glutamate Receptor;Glutamates;Goals;Hand;Hand functions;Histologic;Human;Impairment;Intervention;Investigation;Knowledge;Lesion;Life;Measures;Mediating;Methodology;Modeling;Modification;Molecular;Motor;Motor Evoked Potentials;Motor Neurons;Motor Skills;Movement;Multiple Sclerosis;Muscle;N-Methyl-D-Aspartate Receptors;N-Methylaspartate;NMDA receptor antagonist;Neuronal Plasticity;Neurons;Outcome;Patients;Pharmacology;Physiologic pulse;Postsynaptic Membrane;Protocols documentation;Rattus;Recovery;Recovery of Function;Reporting;Research;Residual state;Spinal;Spinal Cord;Spinal cord injury;Structure;Synapses;Synaptic Transmission;Testing;Training;Translating;Upper Extremity;Work;arm function;base;clinically relevant;density;experience;experimental study;grasp;hand rehabilitation;improved;indexing;motor disorder;motor function recovery;novel;novel strategies;post stroke;postsynaptic;public health relevance;spinal tract;transmission process	﻿ DESCRIPTION (provided by applicant): Abstract: Our overall goal is to develop new clinical approaches to restore upper-limb function after incomplete cervical spinal cord injury (SCI). Corticospinal tract (CST) axons are involved in controlling upper-limb function. Paired-pulse induced spike-timing dependent plasticity (STDP) enhances synaptic strength between residual CST axons and spinal motoneurons (SMNs) resulting in temporary improvements in upper-limb function in humans with incomplete cervical SCI. Our specific goals are to: 1) develop methodologies to maximize STDP-induced aftereffects in an adult rat model of incomplete SCI and 2) translate this knowledge to humans to maximize STDP-mediated motor function recovery after incomplete cervical SCI. STDP aftereffects depend on the parameters of stimulation and the activation of postsynaptic glutamate NMDA and AMPA receptors causing increased synaptic transmission. In Aim 1, we will use an adult rat model of incomplete cervical SCI to examine the effects of increasing paired-pulse frequencies and duration, and extended use of clinically-relevant NMDA and AMPA receptor agonists on the strength of electrophysiological and forelimb functional STDP aftereffects. Motor training will be combined with paired-pulse STDP stimulation to further enhance plasticity and behavioral recovery. Comprehensive assessment of cellular and molecular plasticity in the brain and spinal cord will be used to study neuronal mechanisms underlying the effects of our approaches. In Aim 2, we will translate the knowledge from Aim 1 to humans with incomplete cervical SCI. The most effective stimulation parameters and pharmacological agent will be used in humans during functionally relevant reach to grasp motor tasks. Motor training of reach and grasp movements will be combined with STDP-paradigms to further enhance behaviorally relevant plasticity and recovery of function. Our experiments will provide new knowledge on STDP-mediated aftereffect mechanisms in an adult rat model of incomplete cervical SCI (Aim 1) which will be used to maximize STDP aftereffects in humans with incomplete cervical SCI (Aim 2). The results may support the development of more effective clinically-relevant STDP protocols to improve daily use of upper-limb function in humans with SCI. The relevance of this proposal is highlighted by the restricted efficacy of current strategies to improve hand function after SCI.	Maximizing Spike - Timing Dependent Plasticity after Spinal Cord Injury	PUBLIC HEALTH RELEVANCE: Narrative: Generation of spike-timing dependent plasticity in humans with incomplete cervical spinal cord injury results in temporary improvements in upper-limb motor function. We propose to use an adult rat model of incomplete cervical spinal cord injury to investigate novel approaches, and their underlying mechanism, to maximize the functional effects of this plasticity and to translate the new knowledge into humans with spinal cord injury. Optimization of plasticity protocols in animal models will allow faster and efficient transition to clinical environments as well as better investigation of neuronal and structural mechanisms. Because deficits in voluntary control of upper-limb muscles and corticospinal transmission are a major problem after stroke, amyotrophic lateral sclerosis, multiple sclerosis, and other motor disorders, our work may also be relevant for patients with other lesions of the CNS.	VA	Non-SBIR/STTR	Maximizing Spike - Timing Dependent Plasticity after Spinal Cord Injury	EDWARD HINES JR VA HOSPITAL	HINES	UNITED STATES	IL	Independent Hospitals	601413030	RX	Spinal Cord Injury/Disorders & Neuropathic Pain[RRDA]	SCI Motor/Sensory Function	Upper Limb/Forelimb	Invasive Device		Preclinical
5I01RX001979-06	1979	263313	10174750	2017	5	I01	GORDON, KEITH EDWARD	Not Applicable	7	2016-04-01 12:04:00	2021-03-31 12:03:00	RX-15-003	Active Learning;Address;Area;Biomechanics;Clinical;Communities;Data;Dependence;Development;Educational Intervention;Engineering;Environment;Equilibrium;Equipment;Exhibits;Fostering;Gait;Hospitals;Human;Impairment;Individual;Intervention;Kinesiology;Laboratories;Lateral;Leadership;Methods;Motion;Motor;Movement;Nervous system structure;Neuromechanics;Outcome;Outcomes Research;Pelvis;Physical therapy;Play;Population;Research;Research Personnel;Research Project Grants;Resistance;Resources;Robotics;Role;Sensory;Services;Speed;Spinal cord injury;Structure;Techniques;Training;Universities;Veterans;Volition;Walking;active control;base;catalyst;clinical examination;cost;design;effective intervention;equilibration disorder;experience;fall risk;foot;gait rehabilitation;improved;improved mobility;motor control;motor learning;novel strategies;public health relevance;recruit;robot rehabilitation;robotic device;robotic training;therapy design;tool;walking speed	﻿ DESCRIPTION (provided by applicant): Project Overview: We need to develop effective interventions to enhance the efforts of veterans with incomplete spinal cord injury (iSCI) to recover the dynamic balance needed for unrestricted community ambulation. This proposal aims to understand how individuals with iSCI stabilize during maneuvers and to create robotic environments that facilitate practice of either active or passive stabilization of maneuvers. This research will advance our understanding of the impairments that need to be addressed to improve dynamic balance and how to optimize training interventions to effectively improve stability. Investigators: Our leadership team composed of a biomechanist, engineer, clinician and statistician has significant experience in all the crucial aspects of the proposed research. Dr. Gordon and Dr. Kahn's experience centers on gait rehabilitation following spinal cord injury from neuromechanics and clinical perspectives respectively. Dr. Gordon's recent focus has been on the development of robotic devices to assess and train locomotor stability. Dr. Huang has significant experience investigating the use of rehabilitation robotic devices to foster motor learning and adaption. Environment: The proposed research project will be conducted in VA leased space within the Human Agility Laboratory located within the Northwestern University Department of Physical Therapy and Human Movement Sciences Department (PTHMS). The resources provided by PTHMS include dedicated research space and equipment, clinical examination areas, offices space and a machine shop. Primary recruitment of veterans with iSCI will be performed through the Spinal Cord Injury Service at Edward Hines Jr. VA Hospital. Proposed Research: Aim 1) To quantify the mechanisms used by individuals with iSCI to stabilize during maneuvers. We will quantify several biomechanical factors related to stability and maneuverability as people with iSCI perform a "lane-change" maneuver during over ground walking at preferred and maximum speeds. Outcomes from this research will provide the first biomechanical assessment of how individuals with iSCI change direction while walking. This information will be valuable for creating a theoretical framework for designing interventions that address the specific deficits and needs of this population. Aim 2) To develop robotic environments that promote and reinforce the use of active stabilization strategies during locomotor maneuvers. We will investigate two novel approaches to encourage practice of active mechanisms of stabilization during walking maneuvers by creating robotic assisted training environments that act to either stabilize or destabilize individuals as they walk. Altering the requirements of stabilization will encourage practice of different mechanisms of stability during maneuvers. Outcomes from this aim will provide a clear assessment of how robotic interventions can be manipulated to encourage practice of active mechanisms to stabilize maneuvers. This information will be crucial for designing targeted interventions to enhance mobility. Impact: We believe that identifying methods to enhance the ability of individuals with iSCI to utilize active mechanisms of stability will substantially improve dynamic balance. This is difficult because individuals with iSCI are highly dependent on passive mechanisms of stability whose presence interferes with attempts to train active mechanisms. Our approach to training dynamic balance is to use robotic environments to suppress passive mechanisms of stability so that individuals will become open to experience, practice and learn active mechanisms of stability. This approach is a radical departure from current practice and may have a substantial impact on the ability of individuals with iSCI to acquire dynamic balance capabilities.	Maneuverability Enhancement Following Spinal Cord Injury	PUBLIC HEALTH RELEVANCE: We need to develop effective methods to restore the dynamic balance individuals with incomplete spinal cord injury need for safe, unrestricted community ambulation. Undermining our efforts is a lack of understanding of how individuals with incomplete spinal cord injury maintain stability during the challenges of real-world walking and how to structure interventions to promote practice of specific mechanisms of stabilization. Our proposal will address these needs. First, we will quantify how individuals with incomplete spinal cord injury stabilize during maneuvers. Second, we will examine the effects robotic environments have to facilitate training of specific stabilization techniques. Collectively, outcomes from this research will advance our understanding of the balance impairments that need to be addressed to improve stability of individuals with incomplete spinal cord injury and how to optimize training interventions to effectively improve stability. The proposed project will substantially enhance the VA's ability to deliver effective gait rehabilitation to veterans recovering from spinal cord injury.	VA	Non-SBIR/STTR	Maneuverability Enhancement Following Spinal Cord Injury	EDWARD HINES JR VA HOSPITAL	HINES	UNITED STATES	IL	Independent Hospitals	601413030	RX	Rehabilitation Engineering & Prosthetics/Orthotics [RRD5]	SCI Motor/Sensory Function	Ambulation/Locomotion	Exoskeletons & Prosthetics		Clinical (Phase 0 or EFS)
5I01RX001979-06	1979	257191	10174750	2018	5	I01	GORDON, KEITH EDWARD	Not Applicable	7	2016-04-01 12:04:00	2021-03-31 12:03:00	RX-15-003	Active Learning;Address;Area;Biomechanics;Clinical;Communities;Data;Dependence;Development;Educational Intervention;Engineering;Environment;Equilibrium;Equipment;Exhibits;Fostering;Gait;Hospitals;Human;Impairment;Individual;Intervention;Kinesiology;Laboratories;Lateral;Leadership;Methods;Motion;Motor;Movement;Nervous system structure;Neuromechanics;Outcome;Outcomes Research;Pelvis;Physical therapy;Play;Population;Research;Research Personnel;Research Project Grants;Resistance;Resources;Robotics;Role;Sensory;Services;Speed;Spinal cord injury;Structure;Techniques;Training;Universities;Veterans;Volition;Walking;active control;base;catalyst;clinical examination;cost;design;effective intervention;equilibration disorder;experience;fall risk;foot;gait rehabilitation;improved;improved mobility;motor control;motor learning;novel strategies;public health relevance;recruit;robot rehabilitation;robotic device;robotic training;therapy design;tool;walking speed	﻿ DESCRIPTION (provided by applicant): Project Overview: We need to develop effective interventions to enhance the efforts of veterans with incomplete spinal cord injury (iSCI) to recover the dynamic balance needed for unrestricted community ambulation. This proposal aims to understand how individuals with iSCI stabilize during maneuvers and to create robotic environments that facilitate practice of either active or passive stabilization of maneuvers. This research will advance our understanding of the impairments that need to be addressed to improve dynamic balance and how to optimize training interventions to effectively improve stability. Investigators: Our leadership team composed of a biomechanist, engineer, clinician and statistician has significant experience in all the crucial aspects of the proposed research. Dr. Gordon and Dr. Kahn's experience centers on gait rehabilitation following spinal cord injury from neuromechanics and clinical perspectives respectively. Dr. Gordon's recent focus has been on the development of robotic devices to assess and train locomotor stability. Dr. Huang has significant experience investigating the use of rehabilitation robotic devices to foster motor learning and adaption. Environment: The proposed research project will be conducted in VA leased space within the Human Agility Laboratory located within the Northwestern University Department of Physical Therapy and Human Movement Sciences Department (PTHMS). The resources provided by PTHMS include dedicated research space and equipment, clinical examination areas, offices space and a machine shop. Primary recruitment of veterans with iSCI will be performed through the Spinal Cord Injury Service at Edward Hines Jr. VA Hospital. Proposed Research: Aim 1) To quantify the mechanisms used by individuals with iSCI to stabilize during maneuvers. We will quantify several biomechanical factors related to stability and maneuverability as people with iSCI perform a "lane-change" maneuver during over ground walking at preferred and maximum speeds. Outcomes from this research will provide the first biomechanical assessment of how individuals with iSCI change direction while walking. This information will be valuable for creating a theoretical framework for designing interventions that address the specific deficits and needs of this population. Aim 2) To develop robotic environments that promote and reinforce the use of active stabilization strategies during locomotor maneuvers. We will investigate two novel approaches to encourage practice of active mechanisms of stabilization during walking maneuvers by creating robotic assisted training environments that act to either stabilize or destabilize individuals as they walk. Altering the requirements of stabilization will encourage practice of different mechanisms of stability during maneuvers. Outcomes from this aim will provide a clear assessment of how robotic interventions can be manipulated to encourage practice of active mechanisms to stabilize maneuvers. This information will be crucial for designing targeted interventions to enhance mobility. Impact: We believe that identifying methods to enhance the ability of individuals with iSCI to utilize active mechanisms of stability will substantially improve dynamic balance. This is difficult because individuals with iSCI are highly dependent on passive mechanisms of stability whose presence interferes with attempts to train active mechanisms. Our approach to training dynamic balance is to use robotic environments to suppress passive mechanisms of stability so that individuals will become open to experience, practice and learn active mechanisms of stability. This approach is a radical departure from current practice and may have a substantial impact on the ability of individuals with iSCI to acquire dynamic balance capabilities.	Maneuverability Enhancement Following Spinal Cord Injury	PUBLIC HEALTH RELEVANCE: We need to develop effective methods to restore the dynamic balance individuals with incomplete spinal cord injury need for safe, unrestricted community ambulation. Undermining our efforts is a lack of understanding of how individuals with incomplete spinal cord injury maintain stability during the challenges of real-world walking and how to structure interventions to promote practice of specific mechanisms of stabilization. Our proposal will address these needs. First, we will quantify how individuals with incomplete spinal cord injury stabilize during maneuvers. Second, we will examine the effects robotic environments have to facilitate training of specific stabilization techniques. Collectively, outcomes from this research will advance our understanding of the balance impairments that need to be addressed to improve stability of individuals with incomplete spinal cord injury and how to optimize training interventions to effectively improve stability. The proposed project will substantially enhance the VA's ability to deliver effective gait rehabilitation to veterans recovering from spinal cord injury.	VA	Non-SBIR/STTR	Maneuverability Enhancement Following Spinal Cord Injury	EDWARD HINES JR VA HOSPITAL	HINES	UNITED STATES	IL	Independent Hospitals	601413030	RX	Rehabilitation Engineering & Prosthetics/Orthotics [RRD5]	SCI Motor/Sensory Function	Ambulation/Locomotion	Exoskeletons & Prosthetics		Clinical (Phase 0 or EFS)
5I01RX001979-06	1979	261867	10174750	2019	5	I01	GORDON, KEITH EDWARD	Not Applicable	7	2016-04-01 12:04:00	2021-03-31 12:03:00	RX-15-003	Active Learning;Address;Area;Biomechanics;Clinical;Communities;Data;Dependence;Development;Educational Intervention;Engineering;Environment;Equilibrium;Equipment;Exhibits;Fostering;Gait;Hospitals;Human;Impairment;Individual;Intervention;Kinesiology;Laboratories;Lateral;Leadership;Methods;Motion;Motor;Movement;Nervous system structure;Neuromechanics;Outcome;Outcomes Research;Pelvis;Physical therapy;Play;Population;Research;Research Personnel;Research Project Grants;Resistance;Resources;Robotics;Role;Sensory;Services;Speed;Spinal cord injury;Structure;Techniques;Training;Universities;Veterans;Volition;Walking;active control;base;catalyst;clinical examination;cost;design;effective intervention;equilibration disorder;experience;fall risk;foot;gait rehabilitation;improved;improved mobility;motor control;motor learning;novel strategies;public health relevance;recruit;robot rehabilitation;robotic device;robotic training;therapy design;tool;walking speed	﻿ DESCRIPTION (provided by applicant): Project Overview: We need to develop effective interventions to enhance the efforts of veterans with incomplete spinal cord injury (iSCI) to recover the dynamic balance needed for unrestricted community ambulation. This proposal aims to understand how individuals with iSCI stabilize during maneuvers and to create robotic environments that facilitate practice of either active or passive stabilization of maneuvers. This research will advance our understanding of the impairments that need to be addressed to improve dynamic balance and how to optimize training interventions to effectively improve stability. Investigators: Our leadership team composed of a biomechanist, engineer, clinician and statistician has significant experience in all the crucial aspects of the proposed research. Dr. Gordon and Dr. Kahn's experience centers on gait rehabilitation following spinal cord injury from neuromechanics and clinical perspectives respectively. Dr. Gordon's recent focus has been on the development of robotic devices to assess and train locomotor stability. Dr. Huang has significant experience investigating the use of rehabilitation robotic devices to foster motor learning and adaption. Environment: The proposed research project will be conducted in VA leased space within the Human Agility Laboratory located within the Northwestern University Department of Physical Therapy and Human Movement Sciences Department (PTHMS). The resources provided by PTHMS include dedicated research space and equipment, clinical examination areas, offices space and a machine shop. Primary recruitment of veterans with iSCI will be performed through the Spinal Cord Injury Service at Edward Hines Jr. VA Hospital. Proposed Research: Aim 1) To quantify the mechanisms used by individuals with iSCI to stabilize during maneuvers. We will quantify several biomechanical factors related to stability and maneuverability as people with iSCI perform a "lane-change" maneuver during over ground walking at preferred and maximum speeds. Outcomes from this research will provide the first biomechanical assessment of how individuals with iSCI change direction while walking. This information will be valuable for creating a theoretical framework for designing interventions that address the specific deficits and needs of this population. Aim 2) To develop robotic environments that promote and reinforce the use of active stabilization strategies during locomotor maneuvers. We will investigate two novel approaches to encourage practice of active mechanisms of stabilization during walking maneuvers by creating robotic assisted training environments that act to either stabilize or destabilize individuals as they walk. Altering the requirements of stabilization will encourage practice of different mechanisms of stability during maneuvers. Outcomes from this aim will provide a clear assessment of how robotic interventions can be manipulated to encourage practice of active mechanisms to stabilize maneuvers. This information will be crucial for designing targeted interventions to enhance mobility. Impact: We believe that identifying methods to enhance the ability of individuals with iSCI to utilize active mechanisms of stability will substantially improve dynamic balance. This is difficult because individuals with iSCI are highly dependent on passive mechanisms of stability whose presence interferes with attempts to train active mechanisms. Our approach to training dynamic balance is to use robotic environments to suppress passive mechanisms of stability so that individuals will become open to experience, practice and learn active mechanisms of stability. This approach is a radical departure from current practice and may have a substantial impact on the ability of individuals with iSCI to acquire dynamic balance capabilities.	Maneuverability Enhancement Following Spinal Cord Injury	PUBLIC HEALTH RELEVANCE: We need to develop effective methods to restore the dynamic balance individuals with incomplete spinal cord injury need for safe, unrestricted community ambulation. Undermining our efforts is a lack of understanding of how individuals with incomplete spinal cord injury maintain stability during the challenges of real-world walking and how to structure interventions to promote practice of specific mechanisms of stabilization. Our proposal will address these needs. First, we will quantify how individuals with incomplete spinal cord injury stabilize during maneuvers. Second, we will examine the effects robotic environments have to facilitate training of specific stabilization techniques. Collectively, outcomes from this research will advance our understanding of the balance impairments that need to be addressed to improve stability of individuals with incomplete spinal cord injury and how to optimize training interventions to effectively improve stability. The proposed project will substantially enhance the VA's ability to deliver effective gait rehabilitation to veterans recovering from spinal cord injury.	VA	Non-SBIR/STTR	Maneuverability Enhancement Following Spinal Cord Injury	EDWARD HINES JR VA HOSPITAL	HINES	UNITED STATES	IL	Independent Hospitals	601413030	RX	Rehabilitation Engineering & Prosthetics/Orthotics [RRD5]	SCI Motor/Sensory Function	Ambulation/Locomotion	Exoskeletons & Prosthetics		Clinical (Phase 0 or EFS)
5I01RX001979-06	1979	154525	10174750	2020	5	I01	GORDON, KEITH EDWARD	Not Applicable	7	2016-04-01 12:04:00	2021-03-31 12:03:00	RX-15-003	Active Learning;Address;Area;Biomechanics;Clinical;Communities;Data;Dependence;Development;Educational Intervention;Engineering;Environment;Equilibrium;Equipment;Exhibits;Fostering;Gait;Hospitals;Human;Impairment;Individual;Intervention;Kinesiology;Laboratories;Lateral;Leadership;Methods;Motion;Motor;Movement;Nervous system structure;Neuromechanics;Outcome;Outcomes Research;Pelvis;Physical therapy;Play;Population;Research;Research Personnel;Research Project Grants;Resistance;Resources;Robotics;Role;Sensory;Services;Speed;Spinal cord injury;Structure;Techniques;Training;Universities;Veterans;Volition;Walking;active control;base;catalyst;clinical examination;cost;design;effective intervention;equilibration disorder;experience;fall risk;foot;gait rehabilitation;improved;improved mobility;motor control;motor learning;novel strategies;public health relevance;recruit;robot rehabilitation;robotic device;robotic training;therapy design;tool;walking speed	﻿ DESCRIPTION (provided by applicant): Project Overview: We need to develop effective interventions to enhance the efforts of veterans with incomplete spinal cord injury (iSCI) to recover the dynamic balance needed for unrestricted community ambulation. This proposal aims to understand how individuals with iSCI stabilize during maneuvers and to create robotic environments that facilitate practice of either active or passive stabilization of maneuvers. This research will advance our understanding of the impairments that need to be addressed to improve dynamic balance and how to optimize training interventions to effectively improve stability. Investigators: Our leadership team composed of a biomechanist, engineer, clinician and statistician has significant experience in all the crucial aspects of the proposed research. Dr. Gordon and Dr. Kahn's experience centers on gait rehabilitation following spinal cord injury from neuromechanics and clinical perspectives respectively. Dr. Gordon's recent focus has been on the development of robotic devices to assess and train locomotor stability. Dr. Huang has significant experience investigating the use of rehabilitation robotic devices to foster motor learning and adaption. Environment: The proposed research project will be conducted in VA leased space within the Human Agility Laboratory located within the Northwestern University Department of Physical Therapy and Human Movement Sciences Department (PTHMS). The resources provided by PTHMS include dedicated research space and equipment, clinical examination areas, offices space and a machine shop. Primary recruitment of veterans with iSCI will be performed through the Spinal Cord Injury Service at Edward Hines Jr. VA Hospital. Proposed Research: Aim 1) To quantify the mechanisms used by individuals with iSCI to stabilize during maneuvers. We will quantify several biomechanical factors related to stability and maneuverability as people with iSCI perform a "lane-change" maneuver during over ground walking at preferred and maximum speeds. Outcomes from this research will provide the first biomechanical assessment of how individuals with iSCI change direction while walking. This information will be valuable for creating a theoretical framework for designing interventions that address the specific deficits and needs of this population. Aim 2) To develop robotic environments that promote and reinforce the use of active stabilization strategies during locomotor maneuvers. We will investigate two novel approaches to encourage practice of active mechanisms of stabilization during walking maneuvers by creating robotic assisted training environments that act to either stabilize or destabilize individuals as they walk. Altering the requirements of stabilization will encourage practice of different mechanisms of stability during maneuvers. Outcomes from this aim will provide a clear assessment of how robotic interventions can be manipulated to encourage practice of active mechanisms to stabilize maneuvers. This information will be crucial for designing targeted interventions to enhance mobility. Impact: We believe that identifying methods to enhance the ability of individuals with iSCI to utilize active mechanisms of stability will substantially improve dynamic balance. This is difficult because individuals with iSCI are highly dependent on passive mechanisms of stability whose presence interferes with attempts to train active mechanisms. Our approach to training dynamic balance is to use robotic environments to suppress passive mechanisms of stability so that individuals will become open to experience, practice and learn active mechanisms of stability. This approach is a radical departure from current practice and may have a substantial impact on the ability of individuals with iSCI to acquire dynamic balance capabilities.	Maneuverability Enhancement Following Spinal Cord Injury	PUBLIC HEALTH RELEVANCE: We need to develop effective methods to restore the dynamic balance individuals with incomplete spinal cord injury need for safe, unrestricted community ambulation. Undermining our efforts is a lack of understanding of how individuals with incomplete spinal cord injury maintain stability during the challenges of real-world walking and how to structure interventions to promote practice of specific mechanisms of stabilization. Our proposal will address these needs. First, we will quantify how individuals with incomplete spinal cord injury stabilize during maneuvers. Second, we will examine the effects robotic environments have to facilitate training of specific stabilization techniques. Collectively, outcomes from this research will advance our understanding of the balance impairments that need to be addressed to improve stability of individuals with incomplete spinal cord injury and how to optimize training interventions to effectively improve stability. The proposed project will substantially enhance the VA's ability to deliver effective gait rehabilitation to veterans recovering from spinal cord injury.	VA	Non-SBIR/STTR	Maneuverability Enhancement Following Spinal Cord Injury	EDWARD HINES JR VA HOSPITAL	HINES	UNITED STATES	IL	Independent Hospitals	601413030	RX	Rehabilitation Engineering & Prosthetics/Orthotics [RRD5]	SCI Motor/Sensory Function	Ambulation/Locomotion	Exoskeletons & Prosthetics		Clinical (Phase 0 or EFS)
5I01RX001979-06	1979	0	10174750	2021	5	I01	GORDON, KEITH EDWARD	Not Applicable	7	2016-04-01 12:04:00	2021-03-31 12:03:00	RX-15-003	Active Learning;Address;Area;Biomechanics;Clinical;Communities;Data;Dependence;Development;Educational Intervention;Engineering;Environment;Equilibrium;Equipment;Exhibits;Fostering;Gait;Hospitals;Human;Impairment;Individual;Intervention;Kinesiology;Laboratories;Lateral;Leadership;Methods;Motion;Motor;Movement;Nervous system structure;Neuromechanics;Outcome;Outcomes Research;Pelvis;Physical therapy;Play;Population;Research;Research Personnel;Research Project Grants;Resistance;Resources;Robotics;Role;Sensory;Services;Speed;Spinal cord injury;Structure;Techniques;Training;Universities;Veterans;Volition;Walking;active control;base;catalyst;clinical examination;cost;design;effective intervention;equilibration disorder;experience;fall risk;foot;gait rehabilitation;improved;improved mobility;motor control;motor learning;novel strategies;public health relevance;recruit;robot rehabilitation;robotic device;robotic training;therapy design;tool;walking speed	﻿ DESCRIPTION (provided by applicant): Project Overview: We need to develop effective interventions to enhance the efforts of veterans with incomplete spinal cord injury (iSCI) to recover the dynamic balance needed for unrestricted community ambulation. This proposal aims to understand how individuals with iSCI stabilize during maneuvers and to create robotic environments that facilitate practice of either active or passive stabilization of maneuvers. This research will advance our understanding of the impairments that need to be addressed to improve dynamic balance and how to optimize training interventions to effectively improve stability. Investigators: Our leadership team composed of a biomechanist, engineer, clinician and statistician has significant experience in all the crucial aspects of the proposed research. Dr. Gordon and Dr. Kahn's experience centers on gait rehabilitation following spinal cord injury from neuromechanics and clinical perspectives respectively. Dr. Gordon's recent focus has been on the development of robotic devices to assess and train locomotor stability. Dr. Huang has significant experience investigating the use of rehabilitation robotic devices to foster motor learning and adaption. Environment: The proposed research project will be conducted in VA leased space within the Human Agility Laboratory located within the Northwestern University Department of Physical Therapy and Human Movement Sciences Department (PTHMS). The resources provided by PTHMS include dedicated research space and equipment, clinical examination areas, offices space and a machine shop. Primary recruitment of veterans with iSCI will be performed through the Spinal Cord Injury Service at Edward Hines Jr. VA Hospital. Proposed Research: Aim 1) To quantify the mechanisms used by individuals with iSCI to stabilize during maneuvers. We will quantify several biomechanical factors related to stability and maneuverability as people with iSCI perform a "lane-change" maneuver during over ground walking at preferred and maximum speeds. Outcomes from this research will provide the first biomechanical assessment of how individuals with iSCI change direction while walking. This information will be valuable for creating a theoretical framework for designing interventions that address the specific deficits and needs of this population. Aim 2) To develop robotic environments that promote and reinforce the use of active stabilization strategies during locomotor maneuvers. We will investigate two novel approaches to encourage practice of active mechanisms of stabilization during walking maneuvers by creating robotic assisted training environments that act to either stabilize or destabilize individuals as they walk. Altering the requirements of stabilization will encourage practice of different mechanisms of stability during maneuvers. Outcomes from this aim will provide a clear assessment of how robotic interventions can be manipulated to encourage practice of active mechanisms to stabilize maneuvers. This information will be crucial for designing targeted interventions to enhance mobility. Impact: We believe that identifying methods to enhance the ability of individuals with iSCI to utilize active mechanisms of stability will substantially improve dynamic balance. This is difficult because individuals with iSCI are highly dependent on passive mechanisms of stability whose presence interferes with attempts to train active mechanisms. Our approach to training dynamic balance is to use robotic environments to suppress passive mechanisms of stability so that individuals will become open to experience, practice and learn active mechanisms of stability. This approach is a radical departure from current practice and may have a substantial impact on the ability of individuals with iSCI to acquire dynamic balance capabilities.	Maneuverability Enhancement Following Spinal Cord Injury	PUBLIC HEALTH RELEVANCE: We need to develop effective methods to restore the dynamic balance individuals with incomplete spinal cord injury need for safe, unrestricted community ambulation. Undermining our efforts is a lack of understanding of how individuals with incomplete spinal cord injury maintain stability during the challenges of real-world walking and how to structure interventions to promote practice of specific mechanisms of stabilization. Our proposal will address these needs. First, we will quantify how individuals with incomplete spinal cord injury stabilize during maneuvers. Second, we will examine the effects robotic environments have to facilitate training of specific stabilization techniques. Collectively, outcomes from this research will advance our understanding of the balance impairments that need to be addressed to improve stability of individuals with incomplete spinal cord injury and how to optimize training interventions to effectively improve stability. The proposed project will substantially enhance the VA's ability to deliver effective gait rehabilitation to veterans recovering from spinal cord injury.	VA	Non-SBIR/STTR	Maneuverability Enhancement Following Spinal Cord Injury	EDWARD HINES JR VA HOSPITAL	HINES	UNITED STATES	IL	Independent Hospitals	601413030	RX	Rehabilitation Engineering & Prosthetics/Orthotics [RRD5]	SCI Motor/Sensory Function	Ambulation/Locomotion	Exoskeletons & Prosthetics		Clinical (Phase 0 or EFS)
5I50RX002020-05	2020	900000	9982099	2017	5	I50	BAUMAN, WILLIAM A	SPUNGEN, ANN MICHELE	13	2016-07-01 12:07:00	2021-09-30 12:09:00	RX-15-001	Acids;Address;Adrenergic Receptor;Agonist;Antihypertensive Agents;Appearance;Area;Atrophic;Autonomic nervous system;Blood Pressure;Body Composition;Carbohydrates;Cardiovascular system;Caring;Classification;Connexins;Coronary Arteriosclerosis;Disease;Endocrine;Endocrinology;Epidemiology;Etiology;Functional disorder;Future;Gastroenterology;General Population;Glycopyrrolate;Goals;Hand;Health;Health Professional;Home environment;Immobilization;Impaired cognition;Impairment;Individual;Inflammation;Intervention;Intestines;Investigation;Iontophoresis;Knowledge;Life;Longevity;Lung;Manometry;Measurement;Measures;Mechanics;Medical;Medicine;Metabolic;Midodrine;Mission;Molecular;Molecular Biology;Morbidity - disease rate;Motor;Muscle;Muscular Atrophy;Musculoskeletal;Neostigmine;Neurologic;Neurology;Neuropsychology;Norepinephrine;Oral;Organ;Paralysed;Pathway interactions;Persons;Pharmacology;Physical Function;Physical Medicine;Physicians;Polysomnography;Population;Quality of life;Regulation;Rehabilitation therapy;Research Personnel;Resolution;Risk;Risk Factors;Scientist;Services;Signal Pathway;Sleep;Sleep Apnea Syndromes;Spinal cord damage;Spinal cord injury;Surveys;Therapeutic;Therapeutic Agents;Thermogenesis;Vascular Diseases;Veterans;Walking;base;bone loss;capsule;cell motility;coronary artery calcium;cost;effective therapy;exoskeleton;gastrointestinal;glucagon-like peptide;improved;inhibitor/antagonist;innovation;insight;lipid metabolism;liraglutide;macrovascular disease;medical complication;medical specialties;natural hypothermia;nervous system disorder;neurological rehabilitation;novel;portability;prevent;programs;public health relevance;rehabilitative care;respiratory;routine care;social integration;soft tissue;urologic	﻿ _x000D_ DESCRIPTION: _x000D_ Approximately 250,000 persons in the US have traumatic spinal cord injury (SCI), and at least another 400,000 individuals have spinal cord damage of non-traumatic etiologies. The longevity of those with SCI has increased over the decades because of effective treatments for urological and pulmonary complications. However, the SCI population is growing older and ever more costly to manage medically. Thus, it is increasingly imperative that we continue to understand the medical consequences of SCI and pursue safe and effective treatment options to minimize or prevent these adverse disorders. The mission of the CoE MCSCI is to improve quality of life and to increase longevity in individuals with SCI by identifying and intervening to reduce and/or prevent the secondary medical consequences of SCI, goals which are in the finest tradition of the VA's RR&D Service. The proposed Center of Excellence for the Medical Consequences of Spinal Cord Injury (CoE MCSCI) will continue to provide support for studies by investigators in several specialty areas of Medicine, Rehabilitation Medicine, Neurology, Neuropsychology, Epidemiology, Sleep Medicine, and Molecular Biology. The CoE physician/scientist-investigators will initiate interventional treatments for various medical complications, or strive o better characterize pathophysiological conditions. Therapeutic or investigational approaches that will be pursued include pharmacological and non-pharmacological interventions as follows: ibandronic acid to reduce bone loss in individuals with incomplete motor SCI who are ambulatory; a gut incretin [glucagon- like peptide (liraglutide)] to improve carbohydrate/lipid metabolism and soft tissue body composition; a novel adjunctive approach to improve routine bowel care by administering neostigmine and glycopyrrolate transdermally by iontophoresis; an oral vibrating capsule to improve bowel motility and evacuation; exoskeleton assisted walking (EAW) to improve colonic motility measured by SCI-QOL Bowel Management survey, radiopaque markers, and high resolution manometry; identification and classification of the degree of autonomic cardiovascular impairment; anti-hypotensive agents to raise blood pressure and prevent cognitive impairment [e.g., beta (3)-adrenoceptor agonist (mirabegron); an alpha agonist (midodrine), and a norepinephrine precursor (droxidopa)]; a novel meal with an enhanced ability for meal-induced thermogenesis to reduce risk of hypothermia upon cold exposure; paired central stimulation to strengthen existing neurological pathways to the hands; and home-based portable sleep monitoring compared to witnessed polysomnography for the identification of sleep disordered breathing. Compared to the general population, cardiovascular morbidity in persons with SCI occurs earlier in life and is more prevalent. Conventional risk factors for coronary artery disease may not accurately predict the presence of macrovascular disease. Thus, the measurement of emerging risk factors, as well as conventional risk factors, and the quantification of coronary artery calcium will continue to be studied in our CoE proposal to enable health professionals to better identify and treat persons with vascular disease. EAW in persons with SCI has proven to be a game-changing mechanical intervention for mobility and to improve several health- related conditions, including bowel dysfunction, which is proposed to be assessed in the CoE. A new molecular signaling pathway involving the de novo appearance of connexin hemichannels, may underlie muscle inflammation and atrophy after SCI and possibly other neurological disorders; inhibitors of these hemichannels may be proven to be potent therapeutic agents to reduce muscle atrophy after immobilization. The future holds exciting promise for innovative treatments to be incorporated into routine care associated with endocrine-metabolic, respiratory, gastrointestinal, autonomic, and musculoskeletal dysfunctions. _x000D_ _x000D_	National Center for the Medical Consequences of Spinal Cord Injury	PUBLIC HEALTH RELEVANCE: _x000D_ The Department of Veterans Affairs has a mission to provide the best quality medical and rehabilitation care for Veterans with spinal cord injury (SCI). The Center of Excellence (CoE) has dedicated investigators in several specialties to address disorders and diseases that result from paralysis and immobilization. The proposed CoE will provide support for programs in Endocrinology & Metabolism, Gastroenterology, Autonomic Nervous System dysfunction (cardiovascular & thermal regulation), and Molecular Biology, as well as in two additional areas of Neurorehabilitation and Sleep Medicine. These studies are anticipated to provide innovative, safe, and efficacious treatments for persons with SCI in several areas of medicine and rehabilitation medicine. Our investigative approach will undoubtedly serve to improve health, independence and social integration. The CoE will continue to provide knowledge, insight, and strategies that will reduce organ dysfunction, improve physical function and quality of life for persons with SCI. _x000D_ _x000D_ _x000D_ _x000D_	VA	Research Centers	National Center on Medical Consequences of Spinal Cord Injury	JAMES J PETERS VA MEDICAL CENTER	BRONX	UNITED STATES	NY	Independent Hospitals	104683904	RX	Centers, Research Enhancement Award Program and Consortiums[RRDC]	Infrastructure	Research Resources	Research and/or Clinical Resources		Infrastructure
5I50RX002020-05	2020	1681408	9982099	2018	5	I50	BAUMAN, WILLIAM A	SPUNGEN, ANN MICHELE	13	2016-07-01 12:07:00	2021-09-30 12:09:00	RX-15-001	Acids;Address;Adrenergic Receptor;Agonist;Antihypertensive Agents;Appearance;Area;Atrophic;Autonomic nervous system;Blood Pressure;Body Composition;Carbohydrates;Cardiovascular system;Caring;Classification;Connexins;Coronary Arteriosclerosis;Disease;Endocrine;Endocrinology;Epidemiology;Etiology;Functional disorder;Future;Gastroenterology;General Population;Glycopyrrolate;Goals;Hand;Health;Health Professional;Home environment;Immobilization;Impaired cognition;Impairment;Individual;Inflammation;Intervention;Intestines;Investigation;Iontophoresis;Knowledge;Life;Longevity;Lung;Manometry;Measurement;Measures;Mechanics;Medical;Medicine;Metabolic;Midodrine;Mission;Molecular;Molecular Biology;Morbidity - disease rate;Motor;Muscle;Muscular Atrophy;Musculoskeletal;Neostigmine;Neurologic;Neurology;Neuropsychology;Norepinephrine;Oral;Organ;Paralysed;Pathway interactions;Persons;Pharmacology;Physical Function;Physical Medicine;Physicians;Polysomnography;Population;Quality of life;Regulation;Rehabilitation therapy;Research Personnel;Resolution;Risk;Risk Factors;Scientist;Services;Signal Pathway;Sleep;Sleep Apnea Syndromes;Spinal cord damage;Spinal cord injury;Surveys;Therapeutic;Therapeutic Agents;Thermogenesis;Vascular Diseases;Veterans;Walking;base;bone loss;capsule;cell motility;coronary artery calcium;cost;effective therapy;exoskeleton;gastrointestinal;glucagon-like peptide;improved;inhibitor/antagonist;innovation;insight;lipid metabolism;liraglutide;macrovascular disease;medical complication;medical specialties;natural hypothermia;nervous system disorder;neurological rehabilitation;novel;portability;prevent;programs;public health relevance;rehabilitative care;respiratory;routine care;social integration;soft tissue;urologic	﻿ DESCRIPTION: Approximately 250,000 persons in the US have traumatic spinal cord injury (SCI), and at least another 400,000 individuals have spinal cord damage of non-traumatic etiologies. The longevity of those with SCI has increased over the decades because of effective treatments for urological and pulmonary complications. However, the SCI population is growing older and ever more costly to manage medically. Thus, it is increasingly imperative that we continue to understand the medical consequences of SCI and pursue safe and effective treatment options to minimize or prevent these adverse disorders. The mission of the CoE MCSCI is to improve quality of life and to increase longevity in individuals with SCI by identifying and intervening to reduce and/or prevent the secondary medical consequences of SCI, goals which are in the finest tradition of the VA's RR&D Service. The proposed Center of Excellence for the Medical Consequences of Spinal Cord Injury (CoE MCSCI) will continue to provide support for studies by investigators in several specialty areas of Medicine, Rehabilitation Medicine, Neurology, Neuropsychology, Epidemiology, Sleep Medicine, and Molecular Biology. The CoE physician/scientist-investigators will initiate interventional treatments for various medical complications, or strive o better characterize pathophysiological conditions. Therapeutic or investigational approaches that will be pursued include pharmacological and non-pharmacological interventions as follows: ibandronic acid to reduce bone loss in individuals with incomplete motor SCI who are ambulatory; a gut incretin [glucagon- like peptide (liraglutide)] to improve carbohydrate/lipid metabolism and soft tissue body composition; a novel adjunctive approach to improve routine bowel care by administering neostigmine and glycopyrrolate transdermally by iontophoresis; an oral vibrating capsule to improve bowel motility and evacuation; exoskeleton assisted walking (EAW) to improve colonic motility measured by SCI-QOL Bowel Management survey, radiopaque markers, and high resolution manometry; identification and classification of the degree of autonomic cardiovascular impairment; anti-hypotensive agents to raise blood pressure and prevent cognitive impairment [e.g., beta (3)-adrenoceptor agonist (mirabegron); an alpha agonist (midodrine), and a norepinephrine precursor (droxidopa)]; a novel meal with an enhanced ability for meal-induced thermogenesis to reduce risk of hypothermia upon cold exposure; paired central stimulation to strengthen existing neurological pathways to the hands; and home-based portable sleep monitoring compared to witnessed polysomnography for the identification of sleep disordered breathing. Compared to the general population, cardiovascular morbidity in persons with SCI occurs earlier in life and is more prevalent. Conventional risk factors for coronary artery disease may not accurately predict the presence of macrovascular disease. Thus, the measurement of emerging risk factors, as well as conventional risk factors, and the quantification of coronary artery calcium will continue to be studied in our CoE proposal to enable health professionals to better identify and treat persons with vascular disease. EAW in persons with SCI has proven to be a game-changing mechanical intervention for mobility and to improve several health- related conditions, including bowel dysfunction, which is proposed to be assessed in the CoE. A new molecular signaling pathway involving the de novo appearance of connexin hemichannels, may underlie muscle inflammation and atrophy after SCI and possibly other neurological disorders; inhibitors of these hemichannels may be proven to be potent therapeutic agents to reduce muscle atrophy after immobilization. The future holds exciting promise for innovative treatments to be incorporated into routine care associated with endocrine-metabolic, respiratory, gastrointestinal, autonomic, and musculoskeletal dysfunctions.	National Center for the Medical Consequences of Spinal Cord Injury	PUBLIC HEALTH RELEVANCE: _x000D_ The Department of Veterans Affairs has a mission to provide the best quality medical and rehabilitation care for Veterans with spinal cord injury (SCI). The Center of Excellence (CoE) has dedicated investigators in several specialties to address disorders and diseases that result from paralysis and immobilization. The proposed CoE will provide support for programs in Endocrinology & Metabolism, Gastroenterology, Autonomic Nervous System dysfunction (cardiovascular & thermal regulation), and Molecular Biology, as well as in two additional areas of Neurorehabilitation and Sleep Medicine. These studies are anticipated to provide innovative, safe, and efficacious treatments for persons with SCI in several areas of medicine and rehabilitation medicine. Our investigative approach will undoubtedly serve to improve health, independence and social integration. The CoE will continue to provide knowledge, insight, and strategies that will reduce organ dysfunction, improve physical function and quality of life for persons with SCI. _x000D_ _x000D_ _x000D_ _x000D_	VA	Research Centers	National Center on Medical Consequences of Spinal Cord Injury	JAMES J PETERS VA MEDICAL CENTER	BRONX	UNITED STATES	NY	Independent Hospitals	104683904	RX	Centers, Research Enhancement Award Program and Consortiums[RRDC]	Infrastructure	Research Resources	Research and/or Clinical Resources		Infrastructure
5I50RX002020-05	2020	1873620	9982099	2019	5	I50	BAUMAN, WILLIAM A	SPUNGEN, ANN MICHELE	13	2016-07-01 12:07:00	2021-09-30 12:09:00	RX-15-001	Acids;Address;Adrenergic Receptor;Agonist;Antihypertensive Agents;Appearance;Area;Atrophic;Autonomic nervous system;Blood Pressure;Body Composition;Carbohydrates;Cardiovascular system;Caring;Classification;Connexins;Coronary Arteriosclerosis;Disease;Endocrine;Endocrinology;Epidemiology;Etiology;Functional disorder;Future;Gastroenterology;General Population;Glycopyrrolate;Goals;Hand;Health;Health Professional;Home environment;Immobilization;Impaired cognition;Impairment;Individual;Inflammation;Intervention;Intestines;Investigation;Iontophoresis;Knowledge;Life;Longevity;Lung;Manometry;Measurement;Measures;Mechanics;Medical;Medicine;Metabolic;Midodrine;Mission;Molecular;Molecular Biology;Morbidity - disease rate;Motor;Muscle;Muscular Atrophy;Musculoskeletal;Neostigmine;Neurologic;Neurology;Neuropsychology;Norepinephrine;Oral;Organ;Paralysed;Pathway interactions;Persons;Pharmacology;Physical Function;Physical Medicine;Physicians;Polysomnography;Population;Quality of life;Regulation;Rehabilitation therapy;Research Personnel;Resolution;Risk;Risk Factors;Scientist;Services;Signal Pathway;Sleep;Sleep Apnea Syndromes;Spinal cord damage;Spinal cord injury;Surveys;Therapeutic;Therapeutic Agents;Thermogenesis;Vascular Diseases;Veterans;Walking;base;bone loss;capsule;cell motility;coronary artery calcium;cost;effective therapy;exoskeleton;gastrointestinal;glucagon-like peptide;improved;inhibitor/antagonist;innovation;insight;lipid metabolism;liraglutide;macrovascular disease;medical complication;medical specialties;natural hypothermia;nervous system disorder;neurological rehabilitation;novel;portability;prevent;programs;public health relevance;rehabilitative care;respiratory;routine care;social integration;soft tissue;urologic	﻿ _x000D_ DESCRIPTION: _x000D_ Approximately 250,000 persons in the US have traumatic spinal cord injury (SCI), and at least another 400,000 individuals have spinal cord damage of non-traumatic etiologies. The longevity of those with SCI has increased over the decades because of effective treatments for urological and pulmonary complications. However, the SCI population is growing older and ever more costly to manage medically. Thus, it is increasingly imperative that we continue to understand the medical consequences of SCI and pursue safe and effective treatment options to minimize or prevent these adverse disorders. The mission of the CoE MCSCI is to improve quality of life and to increase longevity in individuals with SCI by identifying and intervening to reduce and/or prevent the secondary medical consequences of SCI, goals which are in the finest tradition of the VA's RR&D Service. The proposed Center of Excellence for the Medical Consequences of Spinal Cord Injury (CoE MCSCI) will continue to provide support for studies by investigators in several specialty areas of Medicine, Rehabilitation Medicine, Neurology, Neuropsychology, Epidemiology, Sleep Medicine, and Molecular Biology. The CoE physician/scientist-investigators will initiate interventional treatments for various medical complications, or strive o better characterize pathophysiological conditions. Therapeutic or investigational approaches that will be pursued include pharmacological and non-pharmacological interventions as follows: ibandronic acid to reduce bone loss in individuals with incomplete motor SCI who are ambulatory; a gut incretin [glucagon- like peptide (liraglutide)] to improve carbohydrate/lipid metabolism and soft tissue body composition; a novel adjunctive approach to improve routine bowel care by administering neostigmine and glycopyrrolate transdermally by iontophoresis; an oral vibrating capsule to improve bowel motility and evacuation; exoskeleton assisted walking (EAW) to improve colonic motility measured by SCI-QOL Bowel Management survey, radiopaque markers, and high resolution manometry; identification and classification of the degree of autonomic cardiovascular impairment; anti-hypotensive agents to raise blood pressure and prevent cognitive impairment [e.g., beta (3)-adrenoceptor agonist (mirabegron); an alpha agonist (midodrine), and a norepinephrine precursor (droxidopa)]; a novel meal with an enhanced ability for meal-induced thermogenesis to reduce risk of hypothermia upon cold exposure; paired central stimulation to strengthen existing neurological pathways to the hands; and home-based portable sleep monitoring compared to witnessed polysomnography for the identification of sleep disordered breathing. Compared to the general population, cardiovascular morbidity in persons with SCI occurs earlier in life and is more prevalent. Conventional risk factors for coronary artery disease may not accurately predict the presence of macrovascular disease. Thus, the measurement of emerging risk factors, as well as conventional risk factors, and the quantification of coronary artery calcium will continue to be studied in our CoE proposal to enable health professionals to better identify and treat persons with vascular disease. EAW in persons with SCI has proven to be a game-changing mechanical intervention for mobility and to improve several health- related conditions, including bowel dysfunction, which is proposed to be assessed in the CoE. A new molecular signaling pathway involving the de novo appearance of connexin hemichannels, may underlie muscle inflammation and atrophy after SCI and possibly other neurological disorders; inhibitors of these hemichannels may be proven to be potent therapeutic agents to reduce muscle atrophy after immobilization. The future holds exciting promise for innovative treatments to be incorporated into routine care associated with endocrine-metabolic, respiratory, gastrointestinal, autonomic, and musculoskeletal dysfunctions. _x000D_ _x000D_	National Center for the Medical Consequences of Spinal Cord Injury	PUBLIC HEALTH RELEVANCE: _x000D_ The Department of Veterans Affairs has a mission to provide the best quality medical and rehabilitation care for Veterans with spinal cord injury (SCI). The Center of Excellence (CoE) has dedicated investigators in several specialties to address disorders and diseases that result from paralysis and immobilization. The proposed CoE will provide support for programs in Endocrinology & Metabolism, Gastroenterology, Autonomic Nervous System dysfunction (cardiovascular & thermal regulation), and Molecular Biology, as well as in two additional areas of Neurorehabilitation and Sleep Medicine. These studies are anticipated to provide innovative, safe, and efficacious treatments for persons with SCI in several areas of medicine and rehabilitation medicine. Our investigative approach will undoubtedly serve to improve health, independence and social integration. The CoE will continue to provide knowledge, insight, and strategies that will reduce organ dysfunction, improve physical function and quality of life for persons with SCI. _x000D_ _x000D_ _x000D_ _x000D_	VA	Research Centers	National Center on Medical Consequences of Spinal Cord Injury	JAMES J PETERS VA MEDICAL CENTER	BRONX	UNITED STATES	NY	Independent Hospitals	104683904	RX	Centers, Research Enhancement Award Program and Consortiums[RRDC]	Infrastructure	Research Resources	Research and/or Clinical Resources		Infrastructure
5I50RX002020-05	2020	1631086	9982099	2020	5	I50	BAUMAN, WILLIAM A	SPUNGEN, ANN MICHELE	13	2016-07-01 12:07:00	2021-09-30 12:09:00	RX-15-001	Acids;Address;Adrenergic Receptor;Agonist;Antihypertensive Agents;Appearance;Area;Atrophic;Autonomic nervous system;Blood Pressure;Body Composition;Carbohydrates;Cardiovascular system;Caring;Classification;Connexins;Coronary Arteriosclerosis;Disease;Endocrine;Endocrinology;Epidemiology;Etiology;Functional disorder;Future;Gastroenterology;General Population;Glycopyrrolate;Goals;Hand;Health;Health Professional;Home environment;Immobilization;Impaired cognition;Impairment;Individual;Inflammation;Intervention;Intestines;Investigation;Iontophoresis;Knowledge;Life;Longevity;Lung;Manometry;Measurement;Measures;Mechanics;Medical;Medicine;Metabolic;Midodrine;Mission;Molecular;Molecular Biology;Morbidity - disease rate;Motor;Muscle;Muscular Atrophy;Musculoskeletal;Neostigmine;Neurologic;Neurology;Neuropsychology;Norepinephrine;Oral;Organ;Paralysed;Pathway interactions;Persons;Pharmacology;Physical Function;Physical Medicine;Physicians;Polysomnography;Population;Quality of life;Regulation;Rehabilitation therapy;Research Personnel;Resolution;Risk;Risk Factors;Scientist;Services;Signal Pathway;Sleep;Sleep Apnea Syndromes;Spinal cord damage;Spinal cord injury;Surveys;Therapeutic;Therapeutic Agents;Thermogenesis;Vascular Diseases;Veterans;Walking;base;bone loss;capsule;cell motility;coronary artery calcium;cost;effective therapy;exoskeleton;gastrointestinal;glucagon-like peptide;improved;inhibitor/antagonist;innovation;insight;lipid metabolism;liraglutide;macrovascular disease;medical complication;medical specialties;natural hypothermia;nervous system disorder;neurological rehabilitation;novel;portability;prevent;programs;public health relevance;rehabilitative care;respiratory;routine care;social integration;soft tissue;urologic	﻿ _x000D_ DESCRIPTION: _x000D_ Approximately 250,000 persons in the US have traumatic spinal cord injury (SCI), and at least another 400,000 individuals have spinal cord damage of non-traumatic etiologies. The longevity of those with SCI has increased over the decades because of effective treatments for urological and pulmonary complications. However, the SCI population is growing older and ever more costly to manage medically. Thus, it is increasingly imperative that we continue to understand the medical consequences of SCI and pursue safe and effective treatment options to minimize or prevent these adverse disorders. The mission of the CoE MCSCI is to improve quality of life and to increase longevity in individuals with SCI by identifying and intervening to reduce and/or prevent the secondary medical consequences of SCI, goals which are in the finest tradition of the VA's RR&D Service. The proposed Center of Excellence for the Medical Consequences of Spinal Cord Injury (CoE MCSCI) will continue to provide support for studies by investigators in several specialty areas of Medicine, Rehabilitation Medicine, Neurology, Neuropsychology, Epidemiology, Sleep Medicine, and Molecular Biology. The CoE physician/scientist-investigators will initiate interventional treatments for various medical complications, or strive o better characterize pathophysiological conditions. Therapeutic or investigational approaches that will be pursued include pharmacological and non-pharmacological interventions as follows: ibandronic acid to reduce bone loss in individuals with incomplete motor SCI who are ambulatory; a gut incretin [glucagon- like peptide (liraglutide)] to improve carbohydrate/lipid metabolism and soft tissue body composition; a novel adjunctive approach to improve routine bowel care by administering neostigmine and glycopyrrolate transdermally by iontophoresis; an oral vibrating capsule to improve bowel motility and evacuation; exoskeleton assisted walking (EAW) to improve colonic motility measured by SCI-QOL Bowel Management survey, radiopaque markers, and high resolution manometry; identification and classification of the degree of autonomic cardiovascular impairment; anti-hypotensive agents to raise blood pressure and prevent cognitive impairment [e.g., beta (3)-adrenoceptor agonist (mirabegron); an alpha agonist (midodrine), and a norepinephrine precursor (droxidopa)]; a novel meal with an enhanced ability for meal-induced thermogenesis to reduce risk of hypothermia upon cold exposure; paired central stimulation to strengthen existing neurological pathways to the hands; and home-based portable sleep monitoring compared to witnessed polysomnography for the identification of sleep disordered breathing. Compared to the general population, cardiovascular morbidity in persons with SCI occurs earlier in life and is more prevalent. Conventional risk factors for coronary artery disease may not accurately predict the presence of macrovascular disease. Thus, the measurement of emerging risk factors, as well as conventional risk factors, and the quantification of coronary artery calcium will continue to be studied in our CoE proposal to enable health professionals to better identify and treat persons with vascular disease. EAW in persons with SCI has proven to be a game-changing mechanical intervention for mobility and to improve several health- related conditions, including bowel dysfunction, which is proposed to be assessed in the CoE. A new molecular signaling pathway involving the de novo appearance of connexin hemichannels, may underlie muscle inflammation and atrophy after SCI and possibly other neurological disorders; inhibitors of these hemichannels may be proven to be potent therapeutic agents to reduce muscle atrophy after immobilization. The future holds exciting promise for innovative treatments to be incorporated into routine care associated with endocrine-metabolic, respiratory, gastrointestinal, autonomic, and musculoskeletal dysfunctions. _x000D_ _x000D_	National Center for the Medical Consequences of Spinal Cord Injury	PUBLIC HEALTH RELEVANCE: _x000D_ The Department of Veterans Affairs has a mission to provide the best quality medical and rehabilitation care for Veterans with spinal cord injury (SCI). The Center of Excellence (CoE) has dedicated investigators in several specialties to address disorders and diseases that result from paralysis and immobilization. The proposed CoE will provide support for programs in Endocrinology & Metabolism, Gastroenterology, Autonomic Nervous System dysfunction (cardiovascular & thermal regulation), and Molecular Biology, as well as in two additional areas of Neurorehabilitation and Sleep Medicine. These studies are anticipated to provide innovative, safe, and efficacious treatments for persons with SCI in several areas of medicine and rehabilitation medicine. Our investigative approach will undoubtedly serve to improve health, independence and social integration. The CoE will continue to provide knowledge, insight, and strategies that will reduce organ dysfunction, improve physical function and quality of life for persons with SCI. _x000D_ _x000D_ _x000D_ _x000D_	VA	Research Centers	National Center on Medical Consequences of Spinal Cord Injury	JAMES J PETERS VA MEDICAL CENTER	BRONX	UNITED STATES	NY	Independent Hospitals	104683904	RX	Centers, Research Enhancement Award Program and Consortiums[RRDC]	Infrastructure	Research Resources	Research and/or Clinical Resources		Infrastructure
5I50RX002020-05	2020	944175	9982099	2021	5	I50	BAUMAN, WILLIAM A	SPUNGEN, ANN MICHELE	13	2016-07-01 12:07:00	2021-09-30 12:09:00	RX-15-001	Acids;Address;Adrenergic Receptor;Agonist;Antihypertensive Agents;Appearance;Area;Atrophic;Autonomic nervous system;Blood Pressure;Body Composition;Carbohydrates;Cardiovascular system;Caring;Classification;Connexins;Coronary Arteriosclerosis;Disease;Endocrine;Endocrinology;Epidemiology;Etiology;Functional disorder;Future;Gastroenterology;General Population;Glycopyrrolate;Goals;Hand;Health;Health Professional;Home environment;Immobilization;Impaired cognition;Impairment;Individual;Inflammation;Intervention;Intestines;Investigation;Iontophoresis;Knowledge;Life;Longevity;Lung;Manometry;Measurement;Measures;Mechanics;Medical;Medicine;Metabolic;Midodrine;Mission;Molecular;Molecular Biology;Morbidity - disease rate;Motor;Muscle;Muscular Atrophy;Musculoskeletal;Neostigmine;Neurologic;Neurology;Neuropsychology;Norepinephrine;Oral;Organ;Paralysed;Pathway interactions;Persons;Pharmacology;Physical Function;Physical Medicine;Physicians;Polysomnography;Population;Quality of life;Regulation;Rehabilitation therapy;Research Personnel;Resolution;Risk;Risk Factors;Scientist;Services;Signal Pathway;Sleep;Sleep Apnea Syndromes;Spinal cord damage;Spinal cord injury;Surveys;Therapeutic;Therapeutic Agents;Thermogenesis;Vascular Diseases;Veterans;Walking;base;bone loss;capsule;cell motility;coronary artery calcium;cost;effective therapy;exoskeleton;gastrointestinal;glucagon-like peptide;improved;inhibitor/antagonist;innovation;insight;lipid metabolism;liraglutide;macrovascular disease;medical complication;medical specialties;natural hypothermia;nervous system disorder;neurological rehabilitation;novel;portability;prevent;programs;public health relevance;rehabilitative care;respiratory;routine care;social integration;soft tissue;urologic	﻿ _x000D_ DESCRIPTION: _x000D_ Approximately 250,000 persons in the US have traumatic spinal cord injury (SCI), and at least another 400,000 individuals have spinal cord damage of non-traumatic etiologies. The longevity of those with SCI has increased over the decades because of effective treatments for urological and pulmonary complications. However, the SCI population is growing older and ever more costly to manage medically. Thus, it is increasingly imperative that we continue to understand the medical consequences of SCI and pursue safe and effective treatment options to minimize or prevent these adverse disorders. The mission of the CoE MCSCI is to improve quality of life and to increase longevity in individuals with SCI by identifying and intervening to reduce and/or prevent the secondary medical consequences of SCI, goals which are in the finest tradition of the VA's RR&D Service. The proposed Center of Excellence for the Medical Consequences of Spinal Cord Injury (CoE MCSCI) will continue to provide support for studies by investigators in several specialty areas of Medicine, Rehabilitation Medicine, Neurology, Neuropsychology, Epidemiology, Sleep Medicine, and Molecular Biology. The CoE physician/scientist-investigators will initiate interventional treatments for various medical complications, or strive o better characterize pathophysiological conditions. Therapeutic or investigational approaches that will be pursued include pharmacological and non-pharmacological interventions as follows: ibandronic acid to reduce bone loss in individuals with incomplete motor SCI who are ambulatory; a gut incretin [glucagon- like peptide (liraglutide)] to improve carbohydrate/lipid metabolism and soft tissue body composition; a novel adjunctive approach to improve routine bowel care by administering neostigmine and glycopyrrolate transdermally by iontophoresis; an oral vibrating capsule to improve bowel motility and evacuation; exoskeleton assisted walking (EAW) to improve colonic motility measured by SCI-QOL Bowel Management survey, radiopaque markers, and high resolution manometry; identification and classification of the degree of autonomic cardiovascular impairment; anti-hypotensive agents to raise blood pressure and prevent cognitive impairment [e.g., beta (3)-adrenoceptor agonist (mirabegron); an alpha agonist (midodrine), and a norepinephrine precursor (droxidopa)]; a novel meal with an enhanced ability for meal-induced thermogenesis to reduce risk of hypothermia upon cold exposure; paired central stimulation to strengthen existing neurological pathways to the hands; and home-based portable sleep monitoring compared to witnessed polysomnography for the identification of sleep disordered breathing. Compared to the general population, cardiovascular morbidity in persons with SCI occurs earlier in life and is more prevalent. Conventional risk factors for coronary artery disease may not accurately predict the presence of macrovascular disease. Thus, the measurement of emerging risk factors, as well as conventional risk factors, and the quantification of coronary artery calcium will continue to be studied in our CoE proposal to enable health professionals to better identify and treat persons with vascular disease. EAW in persons with SCI has proven to be a game-changing mechanical intervention for mobility and to improve several health- related conditions, including bowel dysfunction, which is proposed to be assessed in the CoE. A new molecular signaling pathway involving the de novo appearance of connexin hemichannels, may underlie muscle inflammation and atrophy after SCI and possibly other neurological disorders; inhibitors of these hemichannels may be proven to be potent therapeutic agents to reduce muscle atrophy after immobilization. The future holds exciting promise for innovative treatments to be incorporated into routine care associated with endocrine-metabolic, respiratory, gastrointestinal, autonomic, and musculoskeletal dysfunctions. _x000D_ _x000D_	National Center for the Medical Consequences of Spinal Cord Injury	PUBLIC HEALTH RELEVANCE: _x000D_ The Department of Veterans Affairs has a mission to provide the best quality medical and rehabilitation care for Veterans with spinal cord injury (SCI). The Center of Excellence (CoE) has dedicated investigators in several specialties to address disorders and diseases that result from paralysis and immobilization. The proposed CoE will provide support for programs in Endocrinology & Metabolism, Gastroenterology, Autonomic Nervous System dysfunction (cardiovascular & thermal regulation), and Molecular Biology, as well as in two additional areas of Neurorehabilitation and Sleep Medicine. These studies are anticipated to provide innovative, safe, and efficacious treatments for persons with SCI in several areas of medicine and rehabilitation medicine. Our investigative approach will undoubtedly serve to improve health, independence and social integration. The CoE will continue to provide knowledge, insight, and strategies that will reduce organ dysfunction, improve physical function and quality of life for persons with SCI. _x000D_ _x000D_ _x000D_ _x000D_	VA	Research Centers	National Center on Medical Consequences of Spinal Cord Injury	JAMES J PETERS VA MEDICAL CENTER	BRONX	UNITED STATES	NY	Independent Hospitals	104683904	RX	Centers, Research Enhancement Award Program and Consortiums[RRDC]	Infrastructure	Research Resources	Research and/or Clinical Resources		Infrastructure
5I50RX002020-05	2020	1306201	9982099	2022	5	I50	BAUMAN, WILLIAM A	SPUNGEN, ANN MICHELE	13	2016-07-01 12:07:00	2021-09-30 12:09:00	RX-15-001	Acids;Address;Adrenergic Receptor;Agonist;Antihypertensive Agents;Appearance;Area;Atrophic;Autonomic nervous system;Blood Pressure;Body Composition;Carbohydrates;Cardiovascular system;Caring;Classification;Connexins;Coronary Arteriosclerosis;Disease;Endocrine;Endocrinology;Epidemiology;Etiology;Functional disorder;Future;Gastroenterology;General Population;Glycopyrrolate;Goals;Hand;Health;Health Professional;Home environment;Immobilization;Impaired cognition;Impairment;Individual;Inflammation;Intervention;Intestines;Investigation;Iontophoresis;Knowledge;Life;Longevity;Lung;Manometry;Measurement;Measures;Mechanics;Medical;Medicine;Metabolic;Midodrine;Mission;Molecular;Molecular Biology;Morbidity - disease rate;Motor;Muscle;Muscular Atrophy;Musculoskeletal;Neostigmine;Neurologic;Neurology;Neuropsychology;Norepinephrine;Oral;Organ;Paralysed;Pathway interactions;Persons;Pharmacology;Physical Function;Physical Medicine;Physicians;Polysomnography;Population;Quality of life;Regulation;Rehabilitation therapy;Research Personnel;Resolution;Risk;Risk Factors;Scientist;Services;Signal Pathway;Sleep;Sleep Apnea Syndromes;Spinal cord damage;Spinal cord injury;Surveys;Therapeutic;Therapeutic Agents;Thermogenesis;Vascular Diseases;Veterans;Walking;base;bone loss;capsule;cell motility;coronary artery calcium;cost;effective therapy;exoskeleton;gastrointestinal;glucagon-like peptide;improved;inhibitor/antagonist;innovation;insight;lipid metabolism;liraglutide;macrovascular disease;medical complication;medical specialties;natural hypothermia;nervous system disorder;neurological rehabilitation;novel;portability;prevent;programs;public health relevance;rehabilitative care;respiratory;routine care;social integration;soft tissue;urologic	﻿ _x000D_ DESCRIPTION: _x000D_ Approximately 250,000 persons in the US have traumatic spinal cord injury (SCI), and at least another 400,000 individuals have spinal cord damage of non-traumatic etiologies. The longevity of those with SCI has increased over the decades because of effective treatments for urological and pulmonary complications. However, the SCI population is growing older and ever more costly to manage medically. Thus, it is increasingly imperative that we continue to understand the medical consequences of SCI and pursue safe and effective treatment options to minimize or prevent these adverse disorders. The mission of the CoE MCSCI is to improve quality of life and to increase longevity in individuals with SCI by identifying and intervening to reduce and/or prevent the secondary medical consequences of SCI, goals which are in the finest tradition of the VA's RR&D Service. The proposed Center of Excellence for the Medical Consequences of Spinal Cord Injury (CoE MCSCI) will continue to provide support for studies by investigators in several specialty areas of Medicine, Rehabilitation Medicine, Neurology, Neuropsychology, Epidemiology, Sleep Medicine, and Molecular Biology. The CoE physician/scientist-investigators will initiate interventional treatments for various medical complications, or strive o better characterize pathophysiological conditions. Therapeutic or investigational approaches that will be pursued include pharmacological and non-pharmacological interventions as follows: ibandronic acid to reduce bone loss in individuals with incomplete motor SCI who are ambulatory; a gut incretin [glucagon- like peptide (liraglutide)] to improve carbohydrate/lipid metabolism and soft tissue body composition; a novel adjunctive approach to improve routine bowel care by administering neostigmine and glycopyrrolate transdermally by iontophoresis; an oral vibrating capsule to improve bowel motility and evacuation; exoskeleton assisted walking (EAW) to improve colonic motility measured by SCI-QOL Bowel Management survey, radiopaque markers, and high resolution manometry; identification and classification of the degree of autonomic cardiovascular impairment; anti-hypotensive agents to raise blood pressure and prevent cognitive impairment [e.g., beta (3)-adrenoceptor agonist (mirabegron); an alpha agonist (midodrine), and a norepinephrine precursor (droxidopa)]; a novel meal with an enhanced ability for meal-induced thermogenesis to reduce risk of hypothermia upon cold exposure; paired central stimulation to strengthen existing neurological pathways to the hands; and home-based portable sleep monitoring compared to witnessed polysomnography for the identification of sleep disordered breathing. Compared to the general population, cardiovascular morbidity in persons with SCI occurs earlier in life and is more prevalent. Conventional risk factors for coronary artery disease may not accurately predict the presence of macrovascular disease. Thus, the measurement of emerging risk factors, as well as conventional risk factors, and the quantification of coronary artery calcium will continue to be studied in our CoE proposal to enable health professionals to better identify and treat persons with vascular disease. EAW in persons with SCI has proven to be a game-changing mechanical intervention for mobility and to improve several health- related conditions, including bowel dysfunction, which is proposed to be assessed in the CoE. A new molecular signaling pathway involving the de novo appearance of connexin hemichannels, may underlie muscle inflammation and atrophy after SCI and possibly other neurological disorders; inhibitors of these hemichannels may be proven to be potent therapeutic agents to reduce muscle atrophy after immobilization. The future holds exciting promise for innovative treatments to be incorporated into routine care associated with endocrine-metabolic, respiratory, gastrointestinal, autonomic, and musculoskeletal dysfunctions. _x000D_ _x000D_	National Center for the Medical Consequences of Spinal Cord Injury	PUBLIC HEALTH RELEVANCE: _x000D_ The Department of Veterans Affairs has a mission to provide the best quality medical and rehabilitation care for Veterans with spinal cord injury (SCI). The Center of Excellence (CoE) has dedicated investigators in several specialties to address disorders and diseases that result from paralysis and immobilization. The proposed CoE will provide support for programs in Endocrinology & Metabolism, Gastroenterology, Autonomic Nervous System dysfunction (cardiovascular & thermal regulation), and Molecular Biology, as well as in two additional areas of Neurorehabilitation and Sleep Medicine. These studies are anticipated to provide innovative, safe, and efficacious treatments for persons with SCI in several areas of medicine and rehabilitation medicine. Our investigative approach will undoubtedly serve to improve health, independence and social integration. The CoE will continue to provide knowledge, insight, and strategies that will reduce organ dysfunction, improve physical function and quality of life for persons with SCI. _x000D_ _x000D_ _x000D_ _x000D_	VA	Research Centers	National Center on Medical Consequences of Spinal Cord Injury	JAMES J PETERS VA MEDICAL CENTER	BRONX	UNITED STATES	NY	Independent Hospitals	104683904	RX	Centers, Research Enhancement Award Program and Consortiums[RRDC]	Infrastructure	Research Resources	Research and/or Clinical Resources		Infrastructure
5I01BX002062-04	2062	230331	8974321	2017	5	I01	ARVANIAN, VICTOR L	Not Applicable	1	2013-04-01 12:04:00	2017-03-31 12:03:00	BX-12-002	Accounting;Action Potentials;Acute;Address;Adult;Afghanistan;Anatomy;Animal Model;Animals;Award;Axon;Behavior;Biological Preservation;Cells;Chest;Chondroitin ABC Lyase;Chondroitin Sulfate Proteoglycan;Chronic;Cicatrix;Clinical;Clinical Trials;Combined Modality Therapy;Conflict (Psychology);Confocal Microscopy;Contusions;Demyelinations;Digestion;Electron Microscopy;Electrophysiology (science);Engineering;Enzymes;Exhibits;Experimental Models;Exposure to;FDA approved;Fiber;Fibroblasts;Freedom;Funding;Gene Delivery;Genes;Goals;Growth;Health;Herpesvirus 1;Hindlimb;Home environment;Immunochemistry;Individual;Injury;Interneurons;Intramuscular;Intrathecal Injections;Ion Channel;Iraq;Lateral;Left;Lesion;Locomotor Recovery;Magnetism;Mediating;Mental disorders;Methods;Modeling;Molecular;Motor;Motor Neurons;Muscle;N-Methyl-D-Aspartate Receptors;N-Methylaspartate;NR2D NMDA receptor;NTF3 gene;Natural regeneration;Neurons;Pathway interactions;Physiological;Physiology;Procedures;Property;Ranvier&apos;s Nodes;Rattus;Recombinants;Recovery;Recovery of Function;Research;Scientist;Sensory;Side;Site;Soldier;Spinal;Spinal Cord;Spinal Cord Lesions;Spinal Injections;Spinal Injuries;Spinal cord damage;Spinal cord injury;Synapses;Synaptic plasticity;Therapeutic;Thoracic spinal cord structure;Time;Tissues;Transgenes;Translating;Treatment Efficacy;United States;Viral Vector;War;Work;adeno-associated viral vector;anatomical tracing;axon growth;base;behavior test;coping;disability;dorsal column;effective therapy;gene therapy;improved;in vivo;inhibitor/antagonist;motor function improvement;motor function recovery;multidisciplinary;nervous system disorder;neurotrophic factor;news;novel;operation;receptor function;remyelination;repaired;research study;response;spinal cord and brain injury;spinal tract;spine bone structure;therapy design;transmission process;white matter	DESCRIPTION (provided by applicant): Many soldiers return home with contusive spinal cord injuries (SCI), mostly due to the powerful explosives used in the improvised bombs that rattle U.S. troops inside heavily armored vehicles. In fact, "One in Six Wounded in Afghanistan War Have Spinal Cord Injuries" (The Spinal Post, Nov.11, 2009"). Currently, there is no cure and consequently studies using animal models of SCI are imperative. Results of recent studies, including our own, revealed that there are at least three major factors known to limit functional recovery from incomplete SCI in adults: (1) the presence of axonal growth/regeneration inhibitors associated with the glial scar, (2) the lack of neurotrophin support, and (3) the decreased excitability and plasticity in pre- existing pathways to neurons in damaged spinal cord. In attempts to improve synaptic connectivity in the damaged spinal cord and examine if this will facilitate recovery of motor function after SCI, we have recently utilized a model of unilateral hemisection (HX) of the spinal cord in adult rats. This is convenient experimental model because one side of the cord is lesioned and other remains intact. Using this HX model we have recently developed (through studies funded by our initial Merit Award; 2008-2012), a novel additive treatment designed to neutralize axonal growth/ regeneration inhibitors, deliver neurotrophins and enhance plasticity in damaged spinal cord. We found that this combination treatment (in contrast to treatment with any single component) can re-establish novel synaptic connections around a lesion in chronically hemisected spinal cord. These physiological findings were supported by the observation of increased regeneration and branching of axons near the injury and better functional recovery. Components of this combination treatment are: (i) degradation of scar-associated inhibitory molecules (CSPGs) with the enzyme chondroitinase-ABC (ChABC), (ii) delivery of neurotrophin NT-3 (administered via engineered fibroblasts) and increased function of NMDA receptors in interneurons and motoneurons (using HSV1 viral vector-mediated expression of NMDA receptor NR2D regulatory subunits). The goal of the current proposal is to translate these principles into a clinically amenable application. The proposed research will be a continuation of our previous work, extended to a more realistic contusive SCI model, with refinement of methods for NT-3 delivery and enhanced spinal cord excitability that are FDA- approved or under clinical trials. This novel triple combination approach will combine Ch-ABC treatment with (i) AAV-mediated transgene delivery of NT-3 (AAV-NT3; intraspinal and intrathecal injections; AAV-mediated gene delivery has been found to be safe in multiple clinical trials) and (ii) repetitive electro-magnetic stimulation applied over intact spinal vertebrae (FDA-approved and widely used for treatment of neurological and psychiatric disorders). Due to increasing numbers of individuals with chronic SCI, we will utilize both acute and chronic mid-thoracic contusion SCI models in adult rats. To evaluate the efficacy of these treatments, we will collaborate with leading scientists in the field and conduct a multidisciplinary examination, including in vivo physiology, anatomy, immunochemistry, electron microscopy and behavior. Using these methods we will study the additive or synergistic effects of the triple therapeutic treatment on (1) strengthening synaptic connections through the injury epicenter to lumbar motoneurons, and then to hindlimb muscles (electrophysiology); (2) anatomical plasticity of fibers accounting for the persistence of the synaptic response after exposure to this novel treatment (anatomical tracing and confocal microscopy); (3) cellular and molecular mechanisms underlying the beneficial effects of the combination treatment (electron microscopy and immunochemisctry to study axon remyelination and distribution of ion channels); and (4) recovery of locomotor function in multiple behavioral tests. Preliminary results of on-going experiments show significant improvements of motor function in rats that have received the novel triple treatment compared to controls after thoracic contusive SCI.	Enhancing Plasticity in Damaged Spinal Cord to Repair Transmission and Function	PUBLIC HEALTH RELEVANCE: As of December 23, 2011 (http://www.defense.gov/news/casualty.pdf), 15,138 United States soldiers have been wounded in action in Afghanistan (Operation Enduring Freedom) and 31,921 in Iraq (Operation Iraqi Freedom). So-called hidden wounds, traumatic brain and spinal cord injuries (SCI), is an acute problem. In Afghanistan, spinal injuries have increased significantly, due mostly to the powerful explosives used in the improvised bombs that rattle U.S. troops inside heavily armored vehicles. There is no effective cure and recovery can mean a lifetime of therapy and coping with disability. The studies using animal models of SCI are imperative in order to develop an effective therapy. Using a spinal cord lesion model in rats we have recently developed a gene-therapy based additive treatment that induce a re-connection of synaptic pathways around a lesion and thus better functional recovery. The major goals of our on-going research are to take this novel discovery of the synaptic detour around the lesion into a clinical-amenable application.	VA	Non-SBIR/STTR	Enhancing Plasticity in Damaged Spinal Cord to Repair Transmission and Function	NORTHPORT VA MEDICAL CENTER	NORTHPORT	UNITED STATES	NY	Independent Hospitals	117682200	BX	Neurobiology C[NURC]	SCI Motor/Sensory Function	Ambulation/Locomotion	Other Biologics		Preclinical
5I01BX002062-04	2062	79665	8974321	2018	5	I01	ARVANIAN, VICTOR L	Not Applicable	1	2013-04-01 12:04:00	2017-03-31 12:03:00	BX-12-002	Accounting;Action Potentials;Acute;Address;Adult;Afghanistan;Anatomy;Animal Model;Animals;Award;Axon;Behavior;Biological Preservation;Cells;Chest;Chondroitin ABC Lyase;Chondroitin Sulfate Proteoglycan;Chronic;Cicatrix;Clinical;Clinical Trials;Combined Modality Therapy;Conflict (Psychology);Confocal Microscopy;Contusions;Demyelinations;Digestion;Electron Microscopy;Electrophysiology (science);Engineering;Enzymes;Exhibits;Experimental Models;Exposure to;FDA approved;Fiber;Fibroblasts;Freedom;Funding;Gene Delivery;Genes;Goals;Growth;Health;Herpesvirus 1;Hindlimb;Home environment;Immunochemistry;Individual;Injury;Interneurons;Intramuscular;Intrathecal Injections;Ion Channel;Iraq;Lateral;Left;Lesion;Locomotor Recovery;Magnetism;Mediating;Mental disorders;Methods;Modeling;Molecular;Motor;Motor Neurons;Muscle;N-Methyl-D-Aspartate Receptors;N-Methylaspartate;NR2D NMDA receptor;NTF3 gene;Natural regeneration;Neurons;Pathway interactions;Physiological;Physiology;Procedures;Property;Ranvier&apos;s Nodes;Rattus;Recombinants;Recovery;Recovery of Function;Research;Scientist;Sensory;Side;Site;Soldier;Spinal;Spinal Cord;Spinal Cord Lesions;Spinal Injections;Spinal Injuries;Spinal cord damage;Spinal cord injury;Synapses;Synaptic plasticity;Therapeutic;Thoracic spinal cord structure;Time;Tissues;Transgenes;Translating;Treatment Efficacy;United States;Viral Vector;War;Work;adeno-associated viral vector;anatomical tracing;axon growth;base;behavior test;coping;disability;dorsal column;effective therapy;gene therapy;improved;in vivo;inhibitor/antagonist;motor function improvement;motor function recovery;multidisciplinary;nervous system disorder;neurotrophic factor;news;novel;operation;receptor function;remyelination;repaired;research study;response;spinal cord and brain injury;spinal tract;spine bone structure;therapy design;transmission process;white matter	DESCRIPTION (provided by applicant): Many soldiers return home with contusive spinal cord injuries (SCI), mostly due to the powerful explosives used in the improvised bombs that rattle U.S. troops inside heavily armored vehicles. In fact, "One in Six Wounded in Afghanistan War Have Spinal Cord Injuries" (The Spinal Post, Nov.11, 2009"). Currently, there is no cure and consequently studies using animal models of SCI are imperative. Results of recent studies, including our own, revealed that there are at least three major factors known to limit functional recovery from incomplete SCI in adults: (1) the presence of axonal growth/regeneration inhibitors associated with the glial scar, (2) the lack of neurotrophin support, and (3) the decreased excitability and plasticity in pre- existing pathways to neurons in damaged spinal cord. In attempts to improve synaptic connectivity in the damaged spinal cord and examine if this will facilitate recovery of motor function after SCI, we have recently utilized a model of unilateral hemisection (HX) of the spinal cord in adult rats. This is convenient experimental model because one side of the cord is lesioned and other remains intact. Using this HX model we have recently developed (through studies funded by our initial Merit Award; 2008-2012), a novel additive treatment designed to neutralize axonal growth/ regeneration inhibitors, deliver neurotrophins and enhance plasticity in damaged spinal cord. We found that this combination treatment (in contrast to treatment with any single component) can re-establish novel synaptic connections around a lesion in chronically hemisected spinal cord. These physiological findings were supported by the observation of increased regeneration and branching of axons near the injury and better functional recovery. Components of this combination treatment are: (i) degradation of scar-associated inhibitory molecules (CSPGs) with the enzyme chondroitinase-ABC (ChABC), (ii) delivery of neurotrophin NT-3 (administered via engineered fibroblasts) and increased function of NMDA receptors in interneurons and motoneurons (using HSV1 viral vector-mediated expression of NMDA receptor NR2D regulatory subunits). The goal of the current proposal is to translate these principles into a clinically amenable application. The proposed research will be a continuation of our previous work, extended to a more realistic contusive SCI model, with refinement of methods for NT-3 delivery and enhanced spinal cord excitability that are FDA- approved or under clinical trials. This novel triple combination approach will combine Ch-ABC treatment with (i) AAV-mediated transgene delivery of NT-3 (AAV-NT3; intraspinal and intrathecal injections; AAV-mediated gene delivery has been found to be safe in multiple clinical trials) and (ii) repetitive electro-magnetic stimulation applied over intact spinal vertebrae (FDA-approved and widely used for treatment of neurological and psychiatric disorders). Due to increasing numbers of individuals with chronic SCI, we will utilize both acute and chronic mid-thoracic contusion SCI models in adult rats. To evaluate the efficacy of these treatments, we will collaborate with leading scientists in the field and conduct a multidisciplinary examination, including in vivo physiology, anatomy, immunochemistry, electron microscopy and behavior. Using these methods we will study the additive or synergistic effects of the triple therapeutic treatment on (1) strengthening synaptic connections through the injury epicenter to lumbar motoneurons, and then to hindlimb muscles (electrophysiology); (2) anatomical plasticity of fibers accounting for the persistence of the synaptic response after exposure to this novel treatment (anatomical tracing and confocal microscopy); (3) cellular and molecular mechanisms underlying the beneficial effects of the combination treatment (electron microscopy and immunochemisctry to study axon remyelination and distribution of ion channels); and (4) recovery of locomotor function in multiple behavioral tests. Preliminary results of on-going experiments show significant improvements of motor function in rats that have received the novel triple treatment compared to controls after thoracic contusive SCI.	Enhancing Plasticity in Damaged Spinal Cord to Repair Transmission and Function	PUBLIC HEALTH RELEVANCE: As of December 23, 2011 (http://www.defense.gov/news/casualty.pdf), 15,138 United States soldiers have been wounded in action in Afghanistan (Operation Enduring Freedom) and 31,921 in Iraq (Operation Iraqi Freedom). So-called hidden wounds, traumatic brain and spinal cord injuries (SCI), is an acute problem. In Afghanistan, spinal injuries have increased significantly, due mostly to the powerful explosives used in the improvised bombs that rattle U.S. troops inside heavily armored vehicles. There is no effective cure and recovery can mean a lifetime of therapy and coping with disability. The studies using animal models of SCI are imperative in order to develop an effective therapy. Using a spinal cord lesion model in rats we have recently developed a gene-therapy based additive treatment that induce a re-connection of synaptic pathways around a lesion and thus better functional recovery. The major goals of our on-going research are to take this novel discovery of the synaptic detour around the lesion into a clinical-amenable application.	VA	Non-SBIR/STTR	Enhancing Plasticity in Damaged Spinal Cord to Repair Transmission and Function	NORTHPORT VA MEDICAL CENTER	NORTHPORT	UNITED STATES	NY	Independent Hospitals	117682200	BX	Neurobiology C[NURC]	SCI Motor/Sensory Function	Ambulation/Locomotion	Other Biologics		Preclinical
5I01RX002089-07	2089	116448	10852812	2018	5	I01	QIN, WEIPING	Not Applicable	13	2017-05-01 12:05:00	2024-04-30 12:04:00	RX-16-012	Address;Amyotrophic Lateral Sclerosis;Androgens;Animal Model;Antibodies;Architecture;Attention;Attenuated;Automobile Driving;Basic Science;Blood;Bone Density;Bone Formation Stimulation;Bone Resorption;Caring;Case Study;Cells;Cerebral Palsy;Child;Clinical;Clinical Trials;Collaborations;Data;Deterioration;Development;Eligibility Determination;FDA approved;Financial Hardship;Fracture;Future;Gene Expression;Genes;Goals;Hospitalization;Immobilization;Individual;Injury;Intervention;Knowledge;Ligands;Marrow;Mechanics;Mediating;Medical;Medicine;Minor;Modality;Modeling;Molecular;Morbidity - disease rate;Motor;Multiple Sclerosis;Muscular Dystrophies;Nature;Neurologic;Nuclear;Osteoblasts;Osteocalcin;Osteocytes;Osteogenesis;Osteoporosis;Osteoporosis prevention;Outcome;Paralysed;Pathological fracture;Patients;Pharmaceutical Preparations;Pharmacologic Substance;Pilot Projects;Postmenopause;Primary Lateral Sclerosis;Quality of life;Rattus;Refractory;Regulation;Rehabilitation therapy;Research;Risk;Rodent;Serum;Skeleton;Solid;Spinal Cord Contusions;Spinal cord injury;Spinal cord injury patients;Stanolone;Stroke;Testing;Therapeutic;Thick;Thinness;Time;Trauma;United States;Veterans;WNT Signaling Pathway;Weight-Bearing state;Woman;Work;bone;bone loss;bone mass;bone metabolism;bone preservation;clinical care;cost;dalton;efficacious treatment;efficacy evaluation;experimental study;falls;fracture risk;functional independence;gait rehabilitation;improved;inhibitor;innovation;insight;mRNA Expression;nervous system disorder;novel;osteoblast differentiation;osteoclastogenesis;pharmacologic;preservation;prevent;receptor;rehabilitation strategy;stem cells;trend;vibration	Rationale and Objectives: Immobilization-related bone loss occurs in many neurological conditions including stroke, spinal cord injury (SCI), multiple sclerosis, and amyotrophic lateral sclerosis. The bone loss after an SCI is particularly rapid and severe. The thinning bones of individuals with neurological conditions place them at increased risk for fractures after falls or even from trauma due to minor impacts. Such fractures result in hospitalization, cost, and decreased quality of life. About 46 % of individuals with SCI may have a fracture over their lifetime, a substantially elevated risk. Despite the pressing nature of this problem, to date, the most severe forms of immobilization-related bone loss (e.g., SCI) have been refractory to the FDA-approved medications for osteoporosis tested for this indication. This application aims to address this critical need for therapy. Whole body low intensity vibration (LIV) is receiving a great deal of attention as a potential means to slow or prevent osteoporosis. For example, LIV reduced bone loss in postmenopausal women and children with cerebral palsy. Whether LIV improves bone mass in patients with SCI is not known, although one case report suggests some beneficial effect. We have recently conducted pilot studies to evaluate the effects of LIV on bone loss using a rat model of moderately severe SCI. LIV was initiated at 28 days after SCI and continued for 35 days. LIV induced favorable changes in blood markers of bone formation and gene expression of cultured bone-forming cells. Our pilot results establish for the first time the potential benefits of LIV on the skeleton in an SCI model, and for the first time in a model of severe neurologic disease or disorder. However, LIV did not increase bone mineral density. A recent study demonstrated that whole-body vibration (WBV) partially attenuated bone deterioration during the early stage in rats with motor-complete (severe) SCI. Our initial work and current knowledge have provided solid support for further study of the use of LIV as a convenient therapeutic option for SCI-related bone loss. The premise that underlies this application is that LIV will be more effective if administrated for a prolonged time, and when combined with medicines that reduce net bone loss, specifically one medicine that reduces bone thinning (anti-RANKL antibody) and one that promotes building new bone (androgens) as novel treatments to block bone loss after SCI. Objective 1: In rat models of moderate contusion SCI, we will test whether a prolonged course of LIV will provide be a more pronounced effect in preserving bone. We will also study the mechanisms by which LIV might stimulate bone formation and reduce bone resorption that is involved in the regulation of osteocytes. In addition,,we will evaluate whether an anti-RANKL antibody and/or androgen, when administered in conjunction with LIV, enhance the effects of LIV on sublesional bone loss after SCI Objective 2. In rat models of severe SCI, we will evaluate whether a prolonged course of LIV will protect against bone loss subacutely after severe SCI in non-weight bearing conditions; and whether such effects can be further augmented by the application of anti-RANKL antibody and/or androgen in combination with LIV. Significance and Impact: Results of the research may be applied to slow or reverse bone loss after SCI. It is uncertain as yet whether this benefit will be to delay the onset of severe bone loss, or instead whether bone loss can be blocked completely. In either case, one can envision use of proposed interventions to at least spare bone until neuroreparative treatments become available. In addition, the proposed interventions hold the promise of increasing the number of individuals eligible for weight bearing rehabilitation strategies, such as ReWalk, eLegs, or other modalities for gait training and functional independence. Knowledge regarding molecular mechanisms will be applicable in a more fundamental way, by providing insights into basic mechanisms of mechanic reloading and androgen actions. Lastly, findings may be applicable by providing insight for future related basic science studies, or directing the development of future pharmaceuticals.	Novel Pharmacological and Non-pharmacological Interventions for Bone Loss in SCI	There are more than 40,000 Veterans living with SCI in the United States. Knowledge gained through our studies holds the potential to develop novel treatments (LIV alone and/or in combination with anti-RANKL antibody and androgens) for bone loss after an extensive period of time following SCI, and, thus improve quality of life and function of Veterans suffering from SCI. Information from these studies should be readily transferrable to address bone loss in other neurological conditions including stroke, muscular dystrophy, and amyelotrophic lateral sclerosis. Knowledge regarding molecular mechanisms will be applicable in a more fundamental way, by providing insights into basic mechanisms of mechanic reloading and androgen actions. Mechanistic insights from the proposed study may further improve efforts to prevent SCI-related deterioration of bone.	VA	Non-SBIR/STTR	Novel Pharmacological and Non-pharmacological Interventions for Bone Loss in SCI	JAMES J PETERS VA MEDICAL CENTER	BRONX	UNITED STATES	NY	Independent Hospitals	104683904	RX	Spinal Cord Injury/Disorders & Neuropathic Pain[RRDA]	SCI Secondary Health Conditions	Muscle & Bone	Other Biologics		Preclinical
5I01RX002089-07	2089	276250	10852812	2019	5	I01	QIN, WEIPING	Not Applicable	13	2017-05-01 12:05:00	2024-04-30 12:04:00	RX-16-012	Address;Amyotrophic Lateral Sclerosis;Androgens;Animal Model;Antibodies;Architecture;Attention;Attenuated;Automobile Driving;Basic Science;Blood;Bone Density;Bone Formation Stimulation;Bone Resorption;Caring;Case Study;Cells;Cerebral Palsy;Child;Clinical;Clinical Trials;Collaborations;Data;Deterioration;Development;Eligibility Determination;FDA approved;Financial Hardship;Fracture;Future;Gene Expression;Genes;Goals;Hospitalization;Immobilization;Individual;Injury;Intervention;Knowledge;Ligands;Marrow;Mechanics;Mediating;Medical;Medicine;Minor;Modality;Modeling;Molecular;Morbidity - disease rate;Motor;Multiple Sclerosis;Muscular Dystrophies;Nature;Neurologic;Nuclear;Osteoblasts;Osteocalcin;Osteocytes;Osteogenesis;Osteoporosis;Osteoporosis prevention;Outcome;Paralysed;Pathological fracture;Patients;Pharmaceutical Preparations;Pharmacologic Substance;Pilot Projects;Postmenopause;Primary Lateral Sclerosis;Quality of life;Rattus;Refractory;Regulation;Rehabilitation therapy;Research;Risk;Rodent;Serum;Skeleton;Solid;Spinal Cord Contusions;Spinal cord injury;Spinal cord injury patients;Stanolone;Stroke;Testing;Therapeutic;Thick;Thinness;Time;Trauma;United States;Veterans;WNT Signaling Pathway;Weight-Bearing state;Woman;Work;bone;bone loss;bone mass;bone metabolism;bone preservation;clinical care;cost;dalton;efficacious treatment;efficacy evaluation;experimental study;falls;fracture risk;functional independence;gait rehabilitation;improved;inhibitor;innovation;insight;mRNA Expression;nervous system disorder;novel;osteoblast differentiation;osteoclastogenesis;pharmacologic;preservation;prevent;receptor;rehabilitation strategy;stem cells;trend;vibration	Rationale and Objectives: Immobilization-related bone loss occurs in many neurological conditions including stroke, spinal cord injury (SCI), multiple sclerosis, and amyotrophic lateral sclerosis. The bone loss after an SCI is particularly rapid and severe. The thinning bones of individuals with neurological conditions place them at increased risk for fractures after falls or even from trauma due to minor impacts. Such fractures result in hospitalization, cost, and decreased quality of life. About 46 % of individuals with SCI may have a fracture over their lifetime, a substantially elevated risk. Despite the pressing nature of this problem, to date, the most severe forms of immobilization-related bone loss (e.g., SCI) have been refractory to the FDA-approved medications for osteoporosis tested for this indication. This application aims to address this critical need for therapy. Whole body low intensity vibration (LIV) is receiving a great deal of attention as a potential means to slow or prevent osteoporosis. For example, LIV reduced bone loss in postmenopausal women and children with cerebral palsy. Whether LIV improves bone mass in patients with SCI is not known, although one case report suggests some beneficial effect. We have recently conducted pilot studies to evaluate the effects of LIV on bone loss using a rat model of moderately severe SCI. LIV was initiated at 28 days after SCI and continued for 35 days. LIV induced favorable changes in blood markers of bone formation and gene expression of cultured bone-forming cells. Our pilot results establish for the first time the potential benefits of LIV on the skeleton in an SCI model, and for the first time in a model of severe neurologic disease or disorder. However, LIV did not increase bone mineral density. A recent study demonstrated that whole-body vibration (WBV) partially attenuated bone deterioration during the early stage in rats with motor-complete (severe) SCI. Our initial work and current knowledge have provided solid support for further study of the use of LIV as a convenient therapeutic option for SCI-related bone loss. The premise that underlies this application is that LIV will be more effective if administrated for a prolonged time, and when combined with medicines that reduce net bone loss, specifically one medicine that reduces bone thinning (anti-RANKL antibody) and one that promotes building new bone (androgens) as novel treatments to block bone loss after SCI. Objective 1: In rat models of moderate contusion SCI, we will test whether a prolonged course of LIV will provide be a more pronounced effect in preserving bone. We will also study the mechanisms by which LIV might stimulate bone formation and reduce bone resorption that is involved in the regulation of osteocytes. In addition,,we will evaluate whether an anti-RANKL antibody and/or androgen, when administered in conjunction with LIV, enhance the effects of LIV on sublesional bone loss after SCI Objective 2. In rat models of severe SCI, we will evaluate whether a prolonged course of LIV will protect against bone loss subacutely after severe SCI in non-weight bearing conditions; and whether such effects can be further augmented by the application of anti-RANKL antibody and/or androgen in combination with LIV. Significance and Impact: Results of the research may be applied to slow or reverse bone loss after SCI. It is uncertain as yet whether this benefit will be to delay the onset of severe bone loss, or instead whether bone loss can be blocked completely. In either case, one can envision use of proposed interventions to at least spare bone until neuroreparative treatments become available. In addition, the proposed interventions hold the promise of increasing the number of individuals eligible for weight bearing rehabilitation strategies, such as ReWalk, eLegs, or other modalities for gait training and functional independence. Knowledge regarding molecular mechanisms will be applicable in a more fundamental way, by providing insights into basic mechanisms of mechanic reloading and androgen actions. Lastly, findings may be applicable by providing insight for future related basic science studies, or directing the development of future pharmaceuticals.	Novel Pharmacological and Non-pharmacological Interventions for Bone Loss in SCI	There are more than 40,000 Veterans living with SCI in the United States. Knowledge gained through our studies holds the potential to develop novel treatments (LIV alone and/or in combination with anti-RANKL antibody and androgens) for bone loss after an extensive period of time following SCI, and, thus improve quality of life and function of Veterans suffering from SCI. Information from these studies should be readily transferrable to address bone loss in other neurological conditions including stroke, muscular dystrophy, and amyelotrophic lateral sclerosis. Knowledge regarding molecular mechanisms will be applicable in a more fundamental way, by providing insights into basic mechanisms of mechanic reloading and androgen actions. Mechanistic insights from the proposed study may further improve efforts to prevent SCI-related deterioration of bone.	VA	Non-SBIR/STTR	Novel Pharmacological and Non-pharmacological Interventions for Bone Loss in SCI	JAMES J PETERS VA MEDICAL CENTER	BRONX	UNITED STATES	NY	Independent Hospitals	104683904	RX	Spinal Cord Injury/Disorders & Neuropathic Pain[RRDA]	SCI Secondary Health Conditions	Muscle & Bone	Other Biologics		Preclinical
5I01RX002089-07	2089	276791	10852812	2020	5	I01	QIN, WEIPING	Not Applicable	13	2017-05-01 12:05:00	2024-04-30 12:04:00	RX-16-012	Address;Amyotrophic Lateral Sclerosis;Androgens;Animal Model;Antibodies;Architecture;Attention;Attenuated;Automobile Driving;Basic Science;Blood;Bone Density;Bone Formation Stimulation;Bone Resorption;Caring;Case Study;Cells;Cerebral Palsy;Child;Clinical;Clinical Trials;Collaborations;Data;Deterioration;Development;Eligibility Determination;FDA approved;Financial Hardship;Fracture;Future;Gene Expression;Genes;Goals;Hospitalization;Immobilization;Individual;Injury;Intervention;Knowledge;Ligands;Marrow;Mechanics;Mediating;Medical;Medicine;Minor;Modality;Modeling;Molecular;Morbidity - disease rate;Motor;Multiple Sclerosis;Muscular Dystrophies;Nature;Neurologic;Nuclear;Osteoblasts;Osteocalcin;Osteocytes;Osteogenesis;Osteoporosis;Osteoporosis prevention;Outcome;Paralysed;Pathological fracture;Patients;Pharmaceutical Preparations;Pharmacologic Substance;Pilot Projects;Postmenopause;Primary Lateral Sclerosis;Quality of life;Rattus;Refractory;Regulation;Rehabilitation therapy;Research;Risk;Rodent;Serum;Skeleton;Solid;Spinal Cord Contusions;Spinal cord injury;Spinal cord injury patients;Stanolone;Stroke;Testing;Therapeutic;Thick;Thinness;Time;Trauma;United States;Veterans;WNT Signaling Pathway;Weight-Bearing state;Woman;Work;bone;bone loss;bone mass;bone metabolism;bone preservation;clinical care;cost;dalton;efficacious treatment;efficacy evaluation;experimental study;falls;fracture risk;functional independence;gait rehabilitation;improved;inhibitor;innovation;insight;mRNA Expression;nervous system disorder;novel;osteoblast differentiation;osteoclastogenesis;pharmacologic;preservation;prevent;receptor;rehabilitation strategy;stem cells;trend;vibration	Rationale and Objectives: Immobilization-related bone loss occurs in many neurological conditions including stroke, spinal cord injury (SCI), multiple sclerosis, and amyotrophic lateral sclerosis. The bone loss after an SCI is particularly rapid and severe. The thinning bones of individuals with neurological conditions place them at increased risk for fractures after falls or even from trauma due to minor impacts. Such fractures result in hospitalization, cost, and decreased quality of life. About 46 % of individuals with SCI may have a fracture over their lifetime, a substantially elevated risk. Despite the pressing nature of this problem, to date, the most severe forms of immobilization-related bone loss (e.g., SCI) have been refractory to the FDA-approved medications for osteoporosis tested for this indication. This application aims to address this critical need for therapy. Whole body low intensity vibration (LIV) is receiving a great deal of attention as a potential means to slow or prevent osteoporosis. For example, LIV reduced bone loss in postmenopausal women and children with cerebral palsy. Whether LIV improves bone mass in patients with SCI is not known, although one case report suggests some beneficial effect. We have recently conducted pilot studies to evaluate the effects of LIV on bone loss using a rat model of moderately severe SCI. LIV was initiated at 28 days after SCI and continued for 35 days. LIV induced favorable changes in blood markers of bone formation and gene expression of cultured bone-forming cells. Our pilot results establish for the first time the potential benefits of LIV on the skeleton in an SCI model, and for the first time in a model of severe neurologic disease or disorder. However, LIV did not increase bone mineral density. A recent study demonstrated that whole-body vibration (WBV) partially attenuated bone deterioration during the early stage in rats with motor-complete (severe) SCI. Our initial work and current knowledge have provided solid support for further study of the use of LIV as a convenient therapeutic option for SCI-related bone loss. The premise that underlies this application is that LIV will be more effective if administrated for a prolonged time, and when combined with medicines that reduce net bone loss, specifically one medicine that reduces bone thinning (anti-RANKL antibody) and one that promotes building new bone (androgens) as novel treatments to block bone loss after SCI. Objective 1: In rat models of moderate contusion SCI, we will test whether a prolonged course of LIV will provide be a more pronounced effect in preserving bone. We will also study the mechanisms by which LIV might stimulate bone formation and reduce bone resorption that is involved in the regulation of osteocytes. In addition,,we will evaluate whether an anti-RANKL antibody and/or androgen, when administered in conjunction with LIV, enhance the effects of LIV on sublesional bone loss after SCI Objective 2. In rat models of severe SCI, we will evaluate whether a prolonged course of LIV will protect against bone loss subacutely after severe SCI in non-weight bearing conditions; and whether such effects can be further augmented by the application of anti-RANKL antibody and/or androgen in combination with LIV. Significance and Impact: Results of the research may be applied to slow or reverse bone loss after SCI. It is uncertain as yet whether this benefit will be to delay the onset of severe bone loss, or instead whether bone loss can be blocked completely. In either case, one can envision use of proposed interventions to at least spare bone until neuroreparative treatments become available. In addition, the proposed interventions hold the promise of increasing the number of individuals eligible for weight bearing rehabilitation strategies, such as ReWalk, eLegs, or other modalities for gait training and functional independence. Knowledge regarding molecular mechanisms will be applicable in a more fundamental way, by providing insights into basic mechanisms of mechanic reloading and androgen actions. Lastly, findings may be applicable by providing insight for future related basic science studies, or directing the development of future pharmaceuticals.	Novel Pharmacological and Non-pharmacological Interventions for Bone Loss in SCI	There are more than 40,000 Veterans living with SCI in the United States. Knowledge gained through our studies holds the potential to develop novel treatments (LIV alone and/or in combination with anti-RANKL antibody and androgens) for bone loss after an extensive period of time following SCI, and, thus improve quality of life and function of Veterans suffering from SCI. Information from these studies should be readily transferrable to address bone loss in other neurological conditions including stroke, muscular dystrophy, and amyelotrophic lateral sclerosis. Knowledge regarding molecular mechanisms will be applicable in a more fundamental way, by providing insights into basic mechanisms of mechanic reloading and androgen actions. Mechanistic insights from the proposed study may further improve efforts to prevent SCI-related deterioration of bone.	VA	Non-SBIR/STTR	Novel Pharmacological and Non-pharmacological Interventions for Bone Loss in SCI	JAMES J PETERS VA MEDICAL CENTER	BRONX	UNITED STATES	NY	Independent Hospitals	104683904	RX	Spinal Cord Injury/Disorders & Neuropathic Pain[RRDA]	SCI Secondary Health Conditions	Muscle & Bone	Other Biologics		Preclinical
5I01RX002089-07	2089	235165	10852812	2021	5	I01	QIN, WEIPING	Not Applicable	13	2017-05-01 12:05:00	2024-04-30 12:04:00	RX-16-012	Address;Amyotrophic Lateral Sclerosis;Androgens;Animal Model;Antibodies;Architecture;Attention;Attenuated;Automobile Driving;Basic Science;Blood;Bone Density;Bone Formation Stimulation;Bone Resorption;Caring;Case Study;Cells;Cerebral Palsy;Child;Clinical;Clinical Trials;Collaborations;Data;Deterioration;Development;Eligibility Determination;FDA approved;Financial Hardship;Fracture;Future;Gene Expression;Genes;Goals;Hospitalization;Immobilization;Individual;Injury;Intervention;Knowledge;Ligands;Marrow;Mechanics;Mediating;Medical;Medicine;Minor;Modality;Modeling;Molecular;Morbidity - disease rate;Motor;Multiple Sclerosis;Muscular Dystrophies;Nature;Neurologic;Nuclear;Osteoblasts;Osteocalcin;Osteocytes;Osteogenesis;Osteoporosis;Osteoporosis prevention;Outcome;Paralysed;Pathological fracture;Patients;Pharmaceutical Preparations;Pharmacologic Substance;Pilot Projects;Postmenopause;Primary Lateral Sclerosis;Quality of life;Rattus;Refractory;Regulation;Rehabilitation therapy;Research;Risk;Rodent;Serum;Skeleton;Solid;Spinal Cord Contusions;Spinal cord injury;Spinal cord injury patients;Stanolone;Stroke;Testing;Therapeutic;Thick;Thinness;Time;Trauma;United States;Veterans;WNT Signaling Pathway;Weight-Bearing state;Woman;Work;bone;bone loss;bone mass;bone metabolism;bone preservation;clinical care;cost;dalton;efficacious treatment;efficacy evaluation;experimental study;falls;fracture risk;functional independence;gait rehabilitation;improved;inhibitor;innovation;insight;mRNA Expression;nervous system disorder;novel;osteoblast differentiation;osteoclastogenesis;pharmacologic;preservation;prevent;receptor;rehabilitation strategy;stem cells;trend;vibration	Rationale and Objectives: Immobilization-related bone loss occurs in many neurological conditions including stroke, spinal cord injury (SCI), multiple sclerosis, and amyotrophic lateral sclerosis. The bone loss after an SCI is particularly rapid and severe. The thinning bones of individuals with neurological conditions place them at increased risk for fractures after falls or even from trauma due to minor impacts. Such fractures result in hospitalization, cost, and decreased quality of life. About 46 % of individuals with SCI may have a fracture over their lifetime, a substantially elevated risk. Despite the pressing nature of this problem, to date, the most severe forms of immobilization-related bone loss (e.g., SCI) have been refractory to the FDA-approved medications for osteoporosis tested for this indication. This application aims to address this critical need for therapy. Whole body low intensity vibration (LIV) is receiving a great deal of attention as a potential means to slow or prevent osteoporosis. For example, LIV reduced bone loss in postmenopausal women and children with cerebral palsy. Whether LIV improves bone mass in patients with SCI is not known, although one case report suggests some beneficial effect. We have recently conducted pilot studies to evaluate the effects of LIV on bone loss using a rat model of moderately severe SCI. LIV was initiated at 28 days after SCI and continued for 35 days. LIV induced favorable changes in blood markers of bone formation and gene expression of cultured bone-forming cells. Our pilot results establish for the first time the potential benefits of LIV on the skeleton in an SCI model, and for the first time in a model of severe neurologic disease or disorder. However, LIV did not increase bone mineral density. A recent study demonstrated that whole-body vibration (WBV) partially attenuated bone deterioration during the early stage in rats with motor-complete (severe) SCI. Our initial work and current knowledge have provided solid support for further study of the use of LIV as a convenient therapeutic option for SCI-related bone loss. The premise that underlies this application is that LIV will be more effective if administrated for a prolonged time, and when combined with medicines that reduce net bone loss, specifically one medicine that reduces bone thinning (anti-RANKL antibody) and one that promotes building new bone (androgens) as novel treatments to block bone loss after SCI. Objective 1: In rat models of moderate contusion SCI, we will test whether a prolonged course of LIV will provide be a more pronounced effect in preserving bone. We will also study the mechanisms by which LIV might stimulate bone formation and reduce bone resorption that is involved in the regulation of osteocytes. In addition,,we will evaluate whether an anti-RANKL antibody and/or androgen, when administered in conjunction with LIV, enhance the effects of LIV on sublesional bone loss after SCI Objective 2. In rat models of severe SCI, we will evaluate whether a prolonged course of LIV will protect against bone loss subacutely after severe SCI in non-weight bearing conditions; and whether such effects can be further augmented by the application of anti-RANKL antibody and/or androgen in combination with LIV. Significance and Impact: Results of the research may be applied to slow or reverse bone loss after SCI. It is uncertain as yet whether this benefit will be to delay the onset of severe bone loss, or instead whether bone loss can be blocked completely. In either case, one can envision use of proposed interventions to at least spare bone until neuroreparative treatments become available. In addition, the proposed interventions hold the promise of increasing the number of individuals eligible for weight bearing rehabilitation strategies, such as ReWalk, eLegs, or other modalities for gait training and functional independence. Knowledge regarding molecular mechanisms will be applicable in a more fundamental way, by providing insights into basic mechanisms of mechanic reloading and androgen actions. Lastly, findings may be applicable by providing insight for future related basic science studies, or directing the development of future pharmaceuticals.	Novel Pharmacological and Non-pharmacological Interventions for Bone Loss in SCI	There are more than 40,000 Veterans living with SCI in the United States. Knowledge gained through our studies holds the potential to develop novel treatments (LIV alone and/or in combination with anti-RANKL antibody and androgens) for bone loss after an extensive period of time following SCI, and, thus improve quality of life and function of Veterans suffering from SCI. Information from these studies should be readily transferrable to address bone loss in other neurological conditions including stroke, muscular dystrophy, and amyelotrophic lateral sclerosis. Knowledge regarding molecular mechanisms will be applicable in a more fundamental way, by providing insights into basic mechanisms of mechanic reloading and androgen actions. Mechanistic insights from the proposed study may further improve efforts to prevent SCI-related deterioration of bone.	VA	Non-SBIR/STTR	Novel Pharmacological and Non-pharmacological Interventions for Bone Loss in SCI	JAMES J PETERS VA MEDICAL CENTER	BRONX	UNITED STATES	NY	Independent Hospitals	104683904	RX	Spinal Cord Injury/Disorders & Neuropathic Pain[RRDA]	SCI Secondary Health Conditions	Muscle & Bone	Other Biologics		Preclinical
5I01RX002089-07	2089	270000	10852812	2022	5	I01	QIN, WEIPING	Not Applicable	13	2017-05-01 12:05:00	2024-04-30 12:04:00	RX-16-012	Address;Amyotrophic Lateral Sclerosis;Androgens;Animal Model;Antibodies;Architecture;Attention;Attenuated;Automobile Driving;Basic Science;Blood;Bone Density;Bone Formation Stimulation;Bone Resorption;Caring;Case Study;Cells;Cerebral Palsy;Child;Clinical;Clinical Trials;Collaborations;Data;Deterioration;Development;Eligibility Determination;FDA approved;Financial Hardship;Fracture;Future;Gene Expression;Genes;Goals;Hospitalization;Immobilization;Individual;Injury;Intervention;Knowledge;Ligands;Marrow;Mechanics;Mediating;Medical;Medicine;Minor;Modality;Modeling;Molecular;Morbidity - disease rate;Motor;Multiple Sclerosis;Muscular Dystrophies;Nature;Neurologic;Nuclear;Osteoblasts;Osteocalcin;Osteocytes;Osteogenesis;Osteoporosis;Osteoporosis prevention;Outcome;Paralysed;Pathological fracture;Patients;Pharmaceutical Preparations;Pharmacologic Substance;Pilot Projects;Postmenopause;Primary Lateral Sclerosis;Quality of life;Rattus;Refractory;Regulation;Rehabilitation therapy;Research;Risk;Rodent;Serum;Skeleton;Solid;Spinal Cord Contusions;Spinal cord injury;Spinal cord injury patients;Stanolone;Stroke;Testing;Therapeutic;Thick;Thinness;Time;Trauma;United States;Veterans;WNT Signaling Pathway;Weight-Bearing state;Woman;Work;bone;bone loss;bone mass;bone metabolism;bone preservation;clinical care;cost;dalton;efficacious treatment;efficacy evaluation;experimental study;falls;fracture risk;functional independence;gait rehabilitation;improved;inhibitor;innovation;insight;mRNA Expression;nervous system disorder;novel;osteoblast differentiation;osteoclastogenesis;pharmacologic;preservation;prevent;receptor;rehabilitation strategy;stem cells;trend;vibration	Rationale and Objectives: Immobilization-related bone loss occurs in many neurological conditions including stroke, spinal cord injury (SCI), multiple sclerosis, and amyotrophic lateral sclerosis. The bone loss after an SCI is particularly rapid and severe. The thinning bones of individuals with neurological conditions place them at increased risk for fractures after falls or even from trauma due to minor impacts. Such fractures result in hospitalization, cost, and decreased quality of life. About 46 % of individuals with SCI may have a fracture over their lifetime, a substantially elevated risk. Despite the pressing nature of this problem, to date, the most severe forms of immobilization-related bone loss (e.g., SCI) have been refractory to the FDA-approved medications for osteoporosis tested for this indication. This application aims to address this critical need for therapy. Whole body low intensity vibration (LIV) is receiving a great deal of attention as a potential means to slow or prevent osteoporosis. For example, LIV reduced bone loss in postmenopausal women and children with cerebral palsy. Whether LIV improves bone mass in patients with SCI is not known, although one case report suggests some beneficial effect. We have recently conducted pilot studies to evaluate the effects of LIV on bone loss using a rat model of moderately severe SCI. LIV was initiated at 28 days after SCI and continued for 35 days. LIV induced favorable changes in blood markers of bone formation and gene expression of cultured bone-forming cells. Our pilot results establish for the first time the potential benefits of LIV on the skeleton in an SCI model, and for the first time in a model of severe neurologic disease or disorder. However, LIV did not increase bone mineral density. A recent study demonstrated that whole-body vibration (WBV) partially attenuated bone deterioration during the early stage in rats with motor-complete (severe) SCI. Our initial work and current knowledge have provided solid support for further study of the use of LIV as a convenient therapeutic option for SCI-related bone loss. The premise that underlies this application is that LIV will be more effective if administrated for a prolonged time, and when combined with medicines that reduce net bone loss, specifically one medicine that reduces bone thinning (anti-RANKL antibody) and one that promotes building new bone (androgens) as novel treatments to block bone loss after SCI. Objective 1: In rat models of moderate contusion SCI, we will test whether a prolonged course of LIV will provide be a more pronounced effect in preserving bone. We will also study the mechanisms by which LIV might stimulate bone formation and reduce bone resorption that is involved in the regulation of osteocytes. In addition,,we will evaluate whether an anti-RANKL antibody and/or androgen, when administered in conjunction with LIV, enhance the effects of LIV on sublesional bone loss after SCI Objective 2. In rat models of severe SCI, we will evaluate whether a prolonged course of LIV will protect against bone loss subacutely after severe SCI in non-weight bearing conditions; and whether such effects can be further augmented by the application of anti-RANKL antibody and/or androgen in combination with LIV. Significance and Impact: Results of the research may be applied to slow or reverse bone loss after SCI. It is uncertain as yet whether this benefit will be to delay the onset of severe bone loss, or instead whether bone loss can be blocked completely. In either case, one can envision use of proposed interventions to at least spare bone until neuroreparative treatments become available. In addition, the proposed interventions hold the promise of increasing the number of individuals eligible for weight bearing rehabilitation strategies, such as ReWalk, eLegs, or other modalities for gait training and functional independence. Knowledge regarding molecular mechanisms will be applicable in a more fundamental way, by providing insights into basic mechanisms of mechanic reloading and androgen actions. Lastly, findings may be applicable by providing insight for future related basic science studies, or directing the development of future pharmaceuticals.	Novel Pharmacological and Non-pharmacological Interventions for Bone Loss in SCI	There are more than 40,000 Veterans living with SCI in the United States. Knowledge gained through our studies holds the potential to develop novel treatments (LIV alone and/or in combination with anti-RANKL antibody and androgens) for bone loss after an extensive period of time following SCI, and, thus improve quality of life and function of Veterans suffering from SCI. Information from these studies should be readily transferrable to address bone loss in other neurological conditions including stroke, muscular dystrophy, and amyelotrophic lateral sclerosis. Knowledge regarding molecular mechanisms will be applicable in a more fundamental way, by providing insights into basic mechanisms of mechanic reloading and androgen actions. Mechanistic insights from the proposed study may further improve efforts to prevent SCI-related deterioration of bone.	VA	Non-SBIR/STTR	Novel Pharmacological and Non-pharmacological Interventions for Bone Loss in SCI	JAMES J PETERS VA MEDICAL CENTER	BRONX	UNITED STATES	NY	Independent Hospitals	104683904	RX	Spinal Cord Injury/Disorders & Neuropathic Pain[RRDA]	SCI Secondary Health Conditions	Muscle & Bone	Other Biologics		Preclinical
5I01RX002089-07	2089	196159	10852812	2023	5	I01	QIN, WEIPING	Not Applicable	13	2017-05-01 12:05:00	2024-04-30 12:04:00	RX-16-012	Address;Amyotrophic Lateral Sclerosis;Androgens;Animal Model;Antibodies;Architecture;Attention;Attenuated;Automobile Driving;Basic Science;Blood;Bone Density;Bone Formation Stimulation;Bone Resorption;Caring;Case Study;Cells;Cerebral Palsy;Child;Clinical;Clinical Trials;Collaborations;Data;Deterioration;Development;Eligibility Determination;FDA approved;Financial Hardship;Fracture;Future;Gene Expression;Genes;Goals;Hospitalization;Immobilization;Individual;Injury;Intervention;Knowledge;Ligands;Marrow;Mechanics;Mediating;Medical;Medicine;Minor;Modality;Modeling;Molecular;Morbidity - disease rate;Motor;Multiple Sclerosis;Muscular Dystrophies;Nature;Neurologic;Nuclear;Osteoblasts;Osteocalcin;Osteocytes;Osteogenesis;Osteoporosis;Osteoporosis prevention;Outcome;Paralysed;Pathological fracture;Patients;Pharmaceutical Preparations;Pharmacologic Substance;Pilot Projects;Postmenopause;Primary Lateral Sclerosis;Quality of life;Rattus;Refractory;Regulation;Rehabilitation therapy;Research;Risk;Rodent;Serum;Skeleton;Solid;Spinal Cord Contusions;Spinal cord injury;Spinal cord injury patients;Stanolone;Stroke;Testing;Therapeutic;Thick;Thinness;Time;Trauma;United States;Veterans;WNT Signaling Pathway;Weight-Bearing state;Woman;Work;bone;bone loss;bone mass;bone metabolism;bone preservation;clinical care;cost;dalton;efficacious treatment;efficacy evaluation;experimental study;falls;fracture risk;functional independence;gait rehabilitation;improved;inhibitor;innovation;insight;mRNA Expression;nervous system disorder;novel;osteoblast differentiation;osteoclastogenesis;pharmacologic;preservation;prevent;receptor;rehabilitation strategy;stem cells;trend;vibration	Rationale and Objectives: Immobilization-related bone loss occurs in many neurological conditions including stroke, spinal cord injury (SCI), multiple sclerosis, and amyotrophic lateral sclerosis. The bone loss after an SCI is particularly rapid and severe. The thinning bones of individuals with neurological conditions place them at increased risk for fractures after falls or even from trauma due to minor impacts. Such fractures result in hospitalization, cost, and decreased quality of life. About 46 % of individuals with SCI may have a fracture over their lifetime, a substantially elevated risk. Despite the pressing nature of this problem, to date, the most severe forms of immobilization-related bone loss (e.g., SCI) have been refractory to the FDA-approved medications for osteoporosis tested for this indication. This application aims to address this critical need for therapy. Whole body low intensity vibration (LIV) is receiving a great deal of attention as a potential means to slow or prevent osteoporosis. For example, LIV reduced bone loss in postmenopausal women and children with cerebral palsy. Whether LIV improves bone mass in patients with SCI is not known, although one case report suggests some beneficial effect. We have recently conducted pilot studies to evaluate the effects of LIV on bone loss using a rat model of moderately severe SCI. LIV was initiated at 28 days after SCI and continued for 35 days. LIV induced favorable changes in blood markers of bone formation and gene expression of cultured bone-forming cells. Our pilot results establish for the first time the potential benefits of LIV on the skeleton in an SCI model, and for the first time in a model of severe neurologic disease or disorder. However, LIV did not increase bone mineral density. A recent study demonstrated that whole-body vibration (WBV) partially attenuated bone deterioration during the early stage in rats with motor-complete (severe) SCI. Our initial work and current knowledge have provided solid support for further study of the use of LIV as a convenient therapeutic option for SCI-related bone loss. The premise that underlies this application is that LIV will be more effective if administrated for a prolonged time, and when combined with medicines that reduce net bone loss, specifically one medicine that reduces bone thinning (anti-RANKL antibody) and one that promotes building new bone (androgens) as novel treatments to block bone loss after SCI. Objective 1: In rat models of moderate contusion SCI, we will test whether a prolonged course of LIV will provide be a more pronounced effect in preserving bone. We will also study the mechanisms by which LIV might stimulate bone formation and reduce bone resorption that is involved in the regulation of osteocytes. In addition,,we will evaluate whether an anti-RANKL antibody and/or androgen, when administered in conjunction with LIV, enhance the effects of LIV on sublesional bone loss after SCI Objective 2. In rat models of severe SCI, we will evaluate whether a prolonged course of LIV will protect against bone loss subacutely after severe SCI in non-weight bearing conditions; and whether such effects can be further augmented by the application of anti-RANKL antibody and/or androgen in combination with LIV. Significance and Impact: Results of the research may be applied to slow or reverse bone loss after SCI. It is uncertain as yet whether this benefit will be to delay the onset of severe bone loss, or instead whether bone loss can be blocked completely. In either case, one can envision use of proposed interventions to at least spare bone until neuroreparative treatments become available. In addition, the proposed interventions hold the promise of increasing the number of individuals eligible for weight bearing rehabilitation strategies, such as ReWalk, eLegs, or other modalities for gait training and functional independence. Knowledge regarding molecular mechanisms will be applicable in a more fundamental way, by providing insights into basic mechanisms of mechanic reloading and androgen actions. Lastly, findings may be applicable by providing insight for future related basic science studies, or directing the development of future pharmaceuticals.	Novel Pharmacological and Non-pharmacological Interventions for Bone Loss in SCI	There are more than 40,000 Veterans living with SCI in the United States. Knowledge gained through our studies holds the potential to develop novel treatments (LIV alone and/or in combination with anti-RANKL antibody and androgens) for bone loss after an extensive period of time following SCI, and, thus improve quality of life and function of Veterans suffering from SCI. Information from these studies should be readily transferrable to address bone loss in other neurological conditions including stroke, muscular dystrophy, and amyelotrophic lateral sclerosis. Knowledge regarding molecular mechanisms will be applicable in a more fundamental way, by providing insights into basic mechanisms of mechanic reloading and androgen actions. Mechanistic insights from the proposed study may further improve efforts to prevent SCI-related deterioration of bone.	VA	Non-SBIR/STTR	Novel Pharmacological and Non-pharmacological Interventions for Bone Loss in SCI	JAMES J PETERS VA MEDICAL CENTER	BRONX	UNITED STATES	NY	Independent Hospitals	104683904	RX	Spinal Cord Injury/Disorders & Neuropathic Pain[RRDA]	SCI Secondary Health Conditions	Muscle & Bone	Other Biologics		Preclinical
5I01RX002089-07	2089	0	10852812	2024	5	I01	QIN, WEIPING	Not Applicable	13	2017-05-01 12:05:00	2024-04-30 12:04:00	RX-16-012	Address;Amyotrophic Lateral Sclerosis;Androgens;Animal Model;Antibodies;Architecture;Attention;Attenuated;Automobile Driving;Basic Science;Blood;Bone Density;Bone Formation Stimulation;Bone Resorption;Caring;Case Study;Cells;Cerebral Palsy;Child;Clinical;Clinical Trials;Collaborations;Data;Deterioration;Development;Eligibility Determination;FDA approved;Financial Hardship;Fracture;Future;Gene Expression;Genes;Goals;Hospitalization;Immobilization;Individual;Injury;Intervention;Knowledge;Ligands;Marrow;Mechanics;Mediating;Medical;Medicine;Minor;Modality;Modeling;Molecular;Morbidity - disease rate;Motor;Multiple Sclerosis;Muscular Dystrophies;Nature;Neurologic;Nuclear;Osteoblasts;Osteocalcin;Osteocytes;Osteogenesis;Osteoporosis;Osteoporosis prevention;Outcome;Paralysed;Pathological fracture;Patients;Pharmaceutical Preparations;Pharmacologic Substance;Pilot Projects;Postmenopause;Primary Lateral Sclerosis;Quality of life;Rattus;Refractory;Regulation;Rehabilitation therapy;Research;Risk;Rodent;Serum;Skeleton;Solid;Spinal Cord Contusions;Spinal cord injury;Spinal cord injury patients;Stanolone;Stroke;Testing;Therapeutic;Thick;Thinness;Time;Trauma;United States;Veterans;WNT Signaling Pathway;Weight-Bearing state;Woman;Work;bone;bone loss;bone mass;bone metabolism;bone preservation;clinical care;cost;dalton;efficacious treatment;efficacy evaluation;experimental study;falls;fracture risk;functional independence;gait rehabilitation;improved;inhibitor;innovation;insight;mRNA Expression;nervous system disorder;novel;osteoblast differentiation;osteoclastogenesis;pharmacologic;preservation;prevent;receptor;rehabilitation strategy;stem cells;trend;vibration	Rationale and Objectives: Immobilization-related bone loss occurs in many neurological conditions including stroke, spinal cord injury (SCI), multiple sclerosis, and amyotrophic lateral sclerosis. The bone loss after an SCI is particularly rapid and severe. The thinning bones of individuals with neurological conditions place them at increased risk for fractures after falls or even from trauma due to minor impacts. Such fractures result in hospitalization, cost, and decreased quality of life. About 46 % of individuals with SCI may have a fracture over their lifetime, a substantially elevated risk. Despite the pressing nature of this problem, to date, the most severe forms of immobilization-related bone loss (e.g., SCI) have been refractory to the FDA-approved medications for osteoporosis tested for this indication. This application aims to address this critical need for therapy. Whole body low intensity vibration (LIV) is receiving a great deal of attention as a potential means to slow or prevent osteoporosis. For example, LIV reduced bone loss in postmenopausal women and children with cerebral palsy. Whether LIV improves bone mass in patients with SCI is not known, although one case report suggests some beneficial effect. We have recently conducted pilot studies to evaluate the effects of LIV on bone loss using a rat model of moderately severe SCI. LIV was initiated at 28 days after SCI and continued for 35 days. LIV induced favorable changes in blood markers of bone formation and gene expression of cultured bone-forming cells. Our pilot results establish for the first time the potential benefits of LIV on the skeleton in an SCI model, and for the first time in a model of severe neurologic disease or disorder. However, LIV did not increase bone mineral density. A recent study demonstrated that whole-body vibration (WBV) partially attenuated bone deterioration during the early stage in rats with motor-complete (severe) SCI. Our initial work and current knowledge have provided solid support for further study of the use of LIV as a convenient therapeutic option for SCI-related bone loss. The premise that underlies this application is that LIV will be more effective if administrated for a prolonged time, and when combined with medicines that reduce net bone loss, specifically one medicine that reduces bone thinning (anti-RANKL antibody) and one that promotes building new bone (androgens) as novel treatments to block bone loss after SCI. Objective 1: In rat models of moderate contusion SCI, we will test whether a prolonged course of LIV will provide be a more pronounced effect in preserving bone. We will also study the mechanisms by which LIV might stimulate bone formation and reduce bone resorption that is involved in the regulation of osteocytes. In addition,,we will evaluate whether an anti-RANKL antibody and/or androgen, when administered in conjunction with LIV, enhance the effects of LIV on sublesional bone loss after SCI Objective 2. In rat models of severe SCI, we will evaluate whether a prolonged course of LIV will protect against bone loss subacutely after severe SCI in non-weight bearing conditions; and whether such effects can be further augmented by the application of anti-RANKL antibody and/or androgen in combination with LIV. Significance and Impact: Results of the research may be applied to slow or reverse bone loss after SCI. It is uncertain as yet whether this benefit will be to delay the onset of severe bone loss, or instead whether bone loss can be blocked completely. In either case, one can envision use of proposed interventions to at least spare bone until neuroreparative treatments become available. In addition, the proposed interventions hold the promise of increasing the number of individuals eligible for weight bearing rehabilitation strategies, such as ReWalk, eLegs, or other modalities for gait training and functional independence. Knowledge regarding molecular mechanisms will be applicable in a more fundamental way, by providing insights into basic mechanisms of mechanic reloading and androgen actions. Lastly, findings may be applicable by providing insight for future related basic science studies, or directing the development of future pharmaceuticals.	Novel Pharmacological and Non-pharmacological Interventions for Bone Loss in SCI	There are more than 40,000 Veterans living with SCI in the United States. Knowledge gained through our studies holds the potential to develop novel treatments (LIV alone and/or in combination with anti-RANKL antibody and androgens) for bone loss after an extensive period of time following SCI, and, thus improve quality of life and function of Veterans suffering from SCI. Information from these studies should be readily transferrable to address bone loss in other neurological conditions including stroke, muscular dystrophy, and amyelotrophic lateral sclerosis. Knowledge regarding molecular mechanisms will be applicable in a more fundamental way, by providing insights into basic mechanisms of mechanic reloading and androgen actions. Mechanistic insights from the proposed study may further improve efforts to prevent SCI-related deterioration of bone.	VA	Non-SBIR/STTR	Novel Pharmacological and Non-pharmacological Interventions for Bone Loss in SCI	JAMES J PETERS VA MEDICAL CENTER	BRONX	UNITED STATES	NY	Independent Hospitals	104683904	RX	Spinal Cord Injury/Disorders & Neuropathic Pain[RRDA]	SCI Secondary Health Conditions	Muscle & Bone	Other Biologics		Preclinical
1I01HX002090-01A2	2090	101077	9293507	2017	1	I01	CARBONE, LAURA D	WEAVER, FRANCES M.	12	2017-05-01 12:05:00	2020-04-30 12:04:00	HX-16-005	Acute;Acute;Adverse event;Adverse event;Amputation;Amputation;Area;Area;Bone Density;Bone Density;Caring;Caring;Clinical;Clinical;Consensus;Consensus;Data;Data;Data Set;Data Set;Decision Making;Decision Making;Decubitus ulcer;Decubitus ulcer;Disease;Disease;Event;Event;Femoral Fractures;Femoral Fractures;Fracture;Fracture;Future;Future;Goals;Goals;Guidelines;Guidelines;Heterotopic Ossification;Heterotopic Ossification;Hospitals;Hospitals;Hour;Hour;Infection;Infection;Interview;Interview;Lead;Lead;Lesion;Lesion;Literature;Literature;Location;Location;Lower Extremity;Lower Extremity;Lower Extremity Fracture;Lower Extremity Fracture;Morbidity - disease rate;Morbidity - disease rate;Operative Surgical Procedures;Operative Surgical Procedures;Orthopedics;Orthopedics;Osteoporotic;Osteoporotic;Outcome;Patient Care;Patient Care;Patients;Patients;Perception;Perception;Personal Communication;Personal Communication;Physicians;Physicians;Population;Population;Practice Management;Practice Management;Process;Process;Prospective Studies;Prospective Studies;Provider;Provider;Publishing;Publishing;Questionnaires;Questionnaires;Reporting;Reporting;Research;Research;Sampling;Sampling;Severities;Severities;Site;Site;Spinal cord injury;Spinal cord injury;Structure;Structure;Surgeon;Surgeon;Surgical Disarticulation;Surgical Disarticulation;Surveys;Surveys;Testing;Testing;Time;Time;Treatment outcome;Treatment outcome;Veterans;Veterans;Work;Work;administrative database;administrative database;adverse outcome;adverse outcome;base;base;bone loss;bone loss;care outcomes;demographics;demographics;experience;experience;health care model;health care model;health care service utilization;health care service utilization;men;men;mortality;mortality;optimal treatments;osteoporosis with pathological fracture;osteoporosis with pathological fracture;patient population;patient population;repaired;repaired;residence;residence;support tools;support tools	Osteoporotic-related fractures are a serious problem for patients with Spinal Cord Injury (SCI). However, best management for acute care of these fractures including whether surgical vs. nonsurgical treatment should be done and the factors that influence this decision is not known. This point is well appreciate by providers, who have identified to SCI QUERI that research to establish best practices for treatment of fractures in patients with a SCI should be a priority area. Surgical treatment for lower extremity fractures is done more frequently than previously reported, with approximately 10-37% of these fractures now managed surgically. However, the factors that influence the choice of surgical vs. nonsurgical fracture treatments and outcomes following these therapies have not been described. In this proposal we will utilize administrative databases, semi-structured questionnaires and case scenarios, and convene an outstanding advisory panel to review this information and existing literature to start the process of understanding best management for osteoporotic fractures in SCI. We will include both patients and providers (orthopedic surgeons and PM&R physicians) in the surveys. This proposal is of direct, immediate potential clinical benefit to the expanding population of patients with SCI. It will provide invaluable information for providers to better be able to care for these patients when they sustain an osteoporotic fracture.	Best Practices for Management of Fractures in Spinal Cord Injuries and Disorders	Lower extremity osteoporotic-related fractures in Veterans with Spinal Cord Injury (SCI) cause substantial morbidity and increased mortality. However, there is no data on best management for acute care of these fractures, particularly whether surgical vs. nonsurgical treatment should be done and the factors that influence this. SCI providers have indicated to SCI QUERI that information on best management for osteoporotic fractures should be a priority area of research. The proposed study will fill this gap and utilize administrative databases, case scenarios and semi-structured surveys, include both provider and patient perspectives, and convene an advisory panel to review this information and existing relevant literature as a critical first step in determining optimal management of these fractures.	VA	Non-SBIR/STTR	Best Practices for Management of Fractures in Spinal Cord Injuries and Disorders	CHARLIE NORWOOD VA MEDICAL CENTER	AUGUSTA	UNITED STATES	GA	Independent Hospitals	309046285	HX	HSR-1 Health Care and Clinical Management[HSR1]	Acute SCI Management	Acute SCI Management	Clinical Observational		Clinical (Phase 0 or EFS)
1I01HX002090-01A2	2090	219095	9293507	2018	1	I01	CARBONE, LAURA D	WEAVER, FRANCES M.	12	2017-05-01 12:05:00	2020-04-30 12:04:00	HX-16-005	Acute;Acute;Adverse event;Adverse event;Amputation;Amputation;Area;Area;Bone Density;Bone Density;Caring;Caring;Clinical;Clinical;Consensus;Consensus;Data;Data;Data Set;Data Set;Decision Making;Decision Making;Decubitus ulcer;Decubitus ulcer;Disease;Disease;Event;Event;Femoral Fractures;Femoral Fractures;Fracture;Fracture;Future;Future;Goals;Goals;Guidelines;Guidelines;Heterotopic Ossification;Heterotopic Ossification;Hospitals;Hospitals;Hour;Hour;Infection;Infection;Interview;Interview;Lead;Lead;Lesion;Lesion;Literature;Literature;Location;Location;Lower Extremity;Lower Extremity;Lower Extremity Fracture;Lower Extremity Fracture;Morbidity - disease rate;Morbidity - disease rate;Operative Surgical Procedures;Operative Surgical Procedures;Orthopedics;Orthopedics;Osteoporotic;Osteoporotic;Outcome;Patient Care;Patient Care;Patients;Patients;Perception;Perception;Personal Communication;Personal Communication;Physicians;Physicians;Population;Population;Practice Management;Practice Management;Process;Process;Prospective Studies;Prospective Studies;Provider;Provider;Publishing;Publishing;Questionnaires;Questionnaires;Reporting;Reporting;Research;Research;Sampling;Sampling;Severities;Severities;Site;Site;Spinal cord injury;Spinal cord injury;Structure;Structure;Surgeon;Surgeon;Surgical Disarticulation;Surgical Disarticulation;Surveys;Surveys;Testing;Testing;Time;Time;Treatment outcome;Treatment outcome;Veterans;Veterans;Work;Work;administrative database;administrative database;adverse outcome;adverse outcome;base;base;bone loss;bone loss;care outcomes;demographics;demographics;experience;experience;health care model;health care model;health care service utilization;health care service utilization;men;men;mortality;mortality;optimal treatments;osteoporosis with pathological fracture;osteoporosis with pathological fracture;patient population;patient population;repaired;repaired;residence;residence;support tools;support tools	Osteoporotic-related fractures are a serious problem for patients with Spinal Cord Injury (SCI). However, best management for acute care of these fractures including whether surgical vs. nonsurgical treatment should be done and the factors that influence this decision is not known. This point is well appreciate by providers, who have identified to SCI QUERI that research to establish best practices for treatment of fractures in patients with a SCI should be a priority area. Surgical treatment for lower extremity fractures is done more frequently than previously reported, with approximately 10-37% of these fractures now managed surgically. However, the factors that influence the choice of surgical vs. nonsurgical fracture treatments and outcomes following these therapies have not been described. In this proposal we will utilize administrative databases, semi-structured questionnaires and case scenarios, and convene an outstanding advisory panel to review this information and existing literature to start the process of understanding best management for osteoporotic fractures in SCI. We will include both patients and providers (orthopedic surgeons and PM&R physicians) in the surveys. This proposal is of direct, immediate potential clinical benefit to the expanding population of patients with SCI. It will provide invaluable information for providers to better be able to care for these patients when they sustain an osteoporotic fracture.	Best Practices for Management of Fractures in Spinal Cord Injuries and Disorders	Lower extremity osteoporotic-related fractures in Veterans with Spinal Cord Injury (SCI) cause substantial morbidity and increased mortality. However, there is no data on best management for acute care of these fractures, particularly whether surgical vs. nonsurgical treatment should be done and the factors that influence this. SCI providers have indicated to SCI QUERI that information on best management for osteoporotic fractures should be a priority area of research. The proposed study will fill this gap and utilize administrative databases, case scenarios and semi-structured surveys, include both provider and patient perspectives, and convene an advisory panel to review this information and existing relevant literature as a critical first step in determining optimal management of these fractures.	VA	Non-SBIR/STTR	Best Practices for Management of Fractures in Spinal Cord Injuries and Disorders	CHARLIE NORWOOD VA MEDICAL CENTER	AUGUSTA	UNITED STATES	GA	Independent Hospitals	309046285	HX	HSR-1 Health Care and Clinical Management[HSR1]	Acute SCI Management	Acute SCI Management	Clinical Observational		Clinical (Phase 0 or EFS)
1I01HX002090-01A2	2090	229513	9293507	2019	1	I01	CARBONE, LAURA D	WEAVER, FRANCES M.	12	2017-05-01 12:05:00	2020-04-30 12:04:00	HX-16-005	Acute;Acute;Adverse event;Adverse event;Amputation;Amputation;Area;Area;Bone Density;Bone Density;Caring;Caring;Clinical;Clinical;Consensus;Consensus;Data;Data;Data Set;Data Set;Decision Making;Decision Making;Decubitus ulcer;Decubitus ulcer;Disease;Disease;Event;Event;Femoral Fractures;Femoral Fractures;Fracture;Fracture;Future;Future;Goals;Goals;Guidelines;Guidelines;Heterotopic Ossification;Heterotopic Ossification;Hospitals;Hospitals;Hour;Hour;Infection;Infection;Interview;Interview;Lead;Lead;Lesion;Lesion;Literature;Literature;Location;Location;Lower Extremity;Lower Extremity;Lower Extremity Fracture;Lower Extremity Fracture;Morbidity - disease rate;Morbidity - disease rate;Operative Surgical Procedures;Operative Surgical Procedures;Orthopedics;Orthopedics;Osteoporotic;Osteoporotic;Outcome;Patient Care;Patient Care;Patients;Patients;Perception;Perception;Personal Communication;Personal Communication;Physicians;Physicians;Population;Population;Practice Management;Practice Management;Process;Process;Prospective Studies;Prospective Studies;Provider;Provider;Publishing;Publishing;Questionnaires;Questionnaires;Reporting;Reporting;Research;Research;Sampling;Sampling;Severities;Severities;Site;Site;Spinal cord injury;Spinal cord injury;Structure;Structure;Surgeon;Surgeon;Surgical Disarticulation;Surgical Disarticulation;Surveys;Surveys;Testing;Testing;Time;Time;Treatment outcome;Treatment outcome;Veterans;Veterans;Work;Work;administrative database;administrative database;adverse outcome;adverse outcome;base;base;bone loss;bone loss;care outcomes;demographics;demographics;experience;experience;health care model;health care model;health care service utilization;health care service utilization;men;men;mortality;mortality;optimal treatments;osteoporosis with pathological fracture;osteoporosis with pathological fracture;patient population;patient population;repaired;repaired;residence;residence;support tools;support tools	Osteoporotic-related fractures are a serious problem for patients with Spinal Cord Injury (SCI). However, best management for acute care of these fractures including whether surgical vs. nonsurgical treatment should be done and the factors that influence this decision is not known. This point is well appreciate by providers, who have identified to SCI QUERI that research to establish best practices for treatment of fractures in patients with a SCI should be a priority area. Surgical treatment for lower extremity fractures is done more frequently than previously reported, with approximately 10-37% of these fractures now managed surgically. However, the factors that influence the choice of surgical vs. nonsurgical fracture treatments and outcomes following these therapies have not been described. In this proposal we will utilize administrative databases, semi-structured questionnaires and case scenarios, and convene an outstanding advisory panel to review this information and existing literature to start the process of understanding best management for osteoporotic fractures in SCI. We will include both patients and providers (orthopedic surgeons and PM&R physicians) in the surveys. This proposal is of direct, immediate potential clinical benefit to the expanding population of patients with SCI. It will provide invaluable information for providers to better be able to care for these patients when they sustain an osteoporotic fracture.	Best Practices for Management of Fractures in Spinal Cord Injuries and Disorders	Lower extremity osteoporotic-related fractures in Veterans with Spinal Cord Injury (SCI) cause substantial morbidity and increased mortality. However, there is no data on best management for acute care of these fractures, particularly whether surgical vs. nonsurgical treatment should be done and the factors that influence this. SCI providers have indicated to SCI QUERI that information on best management for osteoporotic fractures should be a priority area of research. The proposed study will fill this gap and utilize administrative databases, case scenarios and semi-structured surveys, include both provider and patient perspectives, and convene an advisory panel to review this information and existing relevant literature as a critical first step in determining optimal management of these fractures.	VA	Non-SBIR/STTR	Best Practices for Management of Fractures in Spinal Cord Injuries and Disorders	CHARLIE NORWOOD VA MEDICAL CENTER	AUGUSTA	UNITED STATES	GA	Independent Hospitals	309046285	HX	HSR-1 Health Care and Clinical Management[HSR1]	Acute SCI Management	Acute SCI Management	Clinical Observational		Clinical (Phase 0 or EFS)
1I01HX002090-01A2	2090	152182	9293507	2020	1	I01	CARBONE, LAURA D	WEAVER, FRANCES M.	12	2017-05-01 12:05:00	2020-04-30 12:04:00	HX-16-005	Acute;Acute;Adverse event;Adverse event;Amputation;Amputation;Area;Area;Bone Density;Bone Density;Caring;Caring;Clinical;Clinical;Consensus;Consensus;Data;Data;Data Set;Data Set;Decision Making;Decision Making;Decubitus ulcer;Decubitus ulcer;Disease;Disease;Event;Event;Femoral Fractures;Femoral Fractures;Fracture;Fracture;Future;Future;Goals;Goals;Guidelines;Guidelines;Heterotopic Ossification;Heterotopic Ossification;Hospitals;Hospitals;Hour;Hour;Infection;Infection;Interview;Interview;Lead;Lead;Lesion;Lesion;Literature;Literature;Location;Location;Lower Extremity;Lower Extremity;Lower Extremity Fracture;Lower Extremity Fracture;Morbidity - disease rate;Morbidity - disease rate;Operative Surgical Procedures;Operative Surgical Procedures;Orthopedics;Orthopedics;Osteoporotic;Osteoporotic;Outcome;Patient Care;Patient Care;Patients;Patients;Perception;Perception;Personal Communication;Personal Communication;Physicians;Physicians;Population;Population;Practice Management;Practice Management;Process;Process;Prospective Studies;Prospective Studies;Provider;Provider;Publishing;Publishing;Questionnaires;Questionnaires;Reporting;Reporting;Research;Research;Sampling;Sampling;Severities;Severities;Site;Site;Spinal cord injury;Spinal cord injury;Structure;Structure;Surgeon;Surgeon;Surgical Disarticulation;Surgical Disarticulation;Surveys;Surveys;Testing;Testing;Time;Time;Treatment outcome;Treatment outcome;Veterans;Veterans;Work;Work;administrative database;administrative database;adverse outcome;adverse outcome;base;base;bone loss;bone loss;care outcomes;demographics;demographics;experience;experience;health care model;health care model;health care service utilization;health care service utilization;men;men;mortality;mortality;optimal treatments;osteoporosis with pathological fracture;osteoporosis with pathological fracture;patient population;patient population;repaired;repaired;residence;residence;support tools;support tools	Osteoporotic-related fractures are a serious problem for patients with Spinal Cord Injury (SCI). However, best management for acute care of these fractures including whether surgical vs. nonsurgical treatment should be done and the factors that influence this decision is not known. This point is well appreciate by providers, who have identified to SCI QUERI that research to establish best practices for treatment of fractures in patients with a SCI should be a priority area. Surgical treatment for lower extremity fractures is done more frequently than previously reported, with approximately 10-37% of these fractures now managed surgically. However, the factors that influence the choice of surgical vs. nonsurgical fracture treatments and outcomes following these therapies have not been described. In this proposal we will utilize administrative databases, semi-structured questionnaires and case scenarios, and convene an outstanding advisory panel to review this information and existing literature to start the process of understanding best management for osteoporotic fractures in SCI. We will include both patients and providers (orthopedic surgeons and PM&R physicians) in the surveys. This proposal is of direct, immediate potential clinical benefit to the expanding population of patients with SCI. It will provide invaluable information for providers to better be able to care for these patients when they sustain an osteoporotic fracture.	Best Practices for Management of Fractures in Spinal Cord Injuries and Disorders	Lower extremity osteoporotic-related fractures in Veterans with Spinal Cord Injury (SCI) cause substantial morbidity and increased mortality. However, there is no data on best management for acute care of these fractures, particularly whether surgical vs. nonsurgical treatment should be done and the factors that influence this. SCI providers have indicated to SCI QUERI that information on best management for osteoporotic fractures should be a priority area of research. The proposed study will fill this gap and utilize administrative databases, case scenarios and semi-structured surveys, include both provider and patient perspectives, and convene an advisory panel to review this information and existing relevant literature as a critical first step in determining optimal management of these fractures.	VA	Non-SBIR/STTR	Best Practices for Management of Fractures in Spinal Cord Injuries and Disorders	CHARLIE NORWOOD VA MEDICAL CENTER	AUGUSTA	UNITED STATES	GA	Independent Hospitals	309046285	HX	HSR-1 Health Care and Clinical Management[HSR1]	Acute SCI Management	Acute SCI Management	Clinical Observational		Clinical (Phase 0 or EFS)
5I01RX002099-06	2099	89493	10397077	2017	5	I01	GHOSH, MOUSUMI	Not Applicable	26	2017-06-01 12:06:00	2022-12-31 12:12:00	RX-16-012	Address;Animals;Anti-Inflammatory Agents;Attenuated;Cell Death;Cells;Chronic;Clinical;Contusions;Development;Esthesia;Evolution;Exhibits;Female;Frequencies;Gender;Immune response;Immunomodulators;Individual;Inflammation;Inflammatory;Injury;Innate Immune System;Investigation;Laboratories;Lesion;Light;Lumbar spinal cord structure;Microglia;Multiple Sclerosis;Neuraxis;Neurologic;Nociception;Pain;Pathologic;Patients;Persons;Phenotype;Physiological;Play;Population Dynamics;Posterior Horn Cells;Prevalence;Process;Production;Protocols documentation;Refractory;Role;Severities;Signal Transduction;Spinal cord injury;Stroke;System;Testing;Therapeutic;Therapeutic Intervention;Time;Tissues;Touch sensation;Traumatic Brain Injury;Work;angiogenesis;axon growth;axon regeneration;base;clinically relevant;experimental study;innovation;insight;macrophage;male;neuron loss;neurotransmission;novel;novel therapeutics;pain behavior;painful neuropathy;prevent;relating to nervous system;remyelination;response;somatosensory;therapeutic target	A significant percentage (40-50%) of individuals with spinal cord injury (SCI) exhibit central neuropathic pain (CNP), a condition of persistent discomfort involving often unbearable burning, pricking, shooting and/or evoked types of pain in response to light touch. CNP appears more frequently in females, who also exhibit a greater sensitivity to pain than males. CNP develops in response to a dysregulation of somatosensory signaling and is largely refractory to conventional therapeutic interventions with only 40-60% of people achieving partial relief. Therefore CNP remains a major unmet clinical challenge, not only for SCI but numerous other neurological conditions, including Multiple Sclerosis, stroke and traumatic brain injury where its prevalence has been observed. Though the activation of cells comprising the innate immune system, microglia and macrophages, has been identified as key effector in the development and persistence of CNP, through their production of a repertoire of pain and plasticity modulating factors, the immunophenotypical identity of these cells remains poorly characterized in SCI under conditions in which there is the presence or absence of CNP. Recent work has highlighted the importance of the classically-activated M1 microglia-macrophage phenotype in the deleterious processes associated with injury including inflammation, cell death and abortive axon regeneration, while the alternatively-activated M2 form, which functionally promotes tissue remodeling, angiogenesis, axon growth and remyelination, is largely absent from chronic lesions. The phenotypic identity of activated microglia and macrophages within regions of the neural axis outside of the immediate injury, such as the lumbar spinal cord, where physiological changes in nociceptive and anti-nociceptive system processing occurs, including increased hyperexcitability of dorsal horn neurons and the loss/inhibition of GABAnergic neurotransmission, however, is unknown. Furthermore, the characterization of microglia and macrophage phenotype after SCI in animals where there is an absence or presence of CNP has not been investigated nor has the therapeutic targeting of M1 to M2 phenotypic conversion as an approach to preventing CNP development or persistence been evaluated. The proposed investigation will employ a clinically-relevant contusion paradigm to study temporally and spatially M1 and M2 population dynamics in SCI animals in which CNP is present and absent as evidenced by pain behaviors (Specific Aim 1). This paradigm will allow us to begin to understand the involvement of specific microglia phenotypes in the development and persistence of CNP as well as the influence of gender on these responses. Subsequently, through the use of a novel and potent M1 to M2 conversion protocols established in our laboratory, we will further address this question by examining if the conversion of M1 microglia to a M2a or M2c phenotype can either prevent the development of CNP or reduce its severity (Specific Aim 2). Collectively these studies will provide novel insight into the role specific phenotypic forms of microglia and macrophages play in CNP, how gender influences these immune responses and the development of CNP as well as offer a putative therapeutic direction for attenuating CNP after SCI.	Modulating microglial phenotype to prevent SCI-induced central neuropathic pain	Central neuropathic pain (CNP) involves unbearable sensations of burning, pricking or shooting pain that occurs in 40-50% of people with spinal cord injury (SCI); unfortunately CNP remains largely refractory to conventional therapeutic interventions and is a major unmet clinical challenge as only 40-60% of people achieve partial relief. Although activated cells of the innate immune system, microglia and macrophages, play an important role in the development and persistence of CNP, their immunophenotypical profile after SCI remains poorly characterized. These studies seek to understand the temporal and spatial population dynamics of M1 and M2 microglia and macrophages after SCI, at and below the level of the lesion, the impact of gender on these responses as well as evaluate the therapeutic potential of M1-M2 phenotypic conversion for preventing the development/severity of SCI-induced CNP.	VA	Non-SBIR/STTR	Modulating microglial phenotype to prevent SCI-induced central neuropathic pain	MIAMI VA HEALTH CARE SYSTEM	MIAMI	UNITED STATES	FL	Independent Hospitals	331251624	RX	Spinal Cord Injury/Disorders & Neuropathic Pain[RRDA]	SCI Secondary Health Conditions	SCI Pain	In Vivo Approaches		Disease-Related Basic
5I01RX002099-06	2099	269263	10397077	2018	5	I01	GHOSH, MOUSUMI	Not Applicable	26	2017-06-01 12:06:00	2022-12-31 12:12:00	RX-16-012	Address;Animals;Anti-Inflammatory Agents;Attenuated;Cell Death;Cells;Chronic;Clinical;Contusions;Development;Esthesia;Evolution;Exhibits;Female;Frequencies;Gender;Immune response;Immunomodulators;Individual;Inflammation;Inflammatory;Injury;Innate Immune System;Investigation;Laboratories;Lesion;Light;Lumbar spinal cord structure;Microglia;Multiple Sclerosis;Neuraxis;Neurologic;Nociception;Pain;Pathologic;Patients;Persons;Phenotype;Physiological;Play;Population Dynamics;Posterior Horn Cells;Prevalence;Process;Production;Protocols documentation;Refractory;Role;Severities;Signal Transduction;Spinal cord injury;Stroke;System;Testing;Therapeutic;Therapeutic Intervention;Time;Tissues;Touch sensation;Traumatic Brain Injury;Work;angiogenesis;axon growth;axon regeneration;base;clinically relevant;experimental study;innovation;insight;macrophage;male;neuron loss;neurotransmission;novel;novel therapeutics;pain behavior;painful neuropathy;prevent;relating to nervous system;remyelination;response;somatosensory;therapeutic target	A significant percentage (40-50%) of individuals with spinal cord injury (SCI) exhibit central neuropathic pain (CNP), a condition of persistent discomfort involving often unbearable burning, pricking, shooting and/or evoked types of pain in response to light touch. CNP appears more frequently in females, who also exhibit a greater sensitivity to pain than males. CNP develops in response to a dysregulation of somatosensory signaling and is largely refractory to conventional therapeutic interventions with only 40-60% of people achieving partial relief. Therefore CNP remains a major unmet clinical challenge, not only for SCI but numerous other neurological conditions, including Multiple Sclerosis, stroke and traumatic brain injury where its prevalence has been observed. Though the activation of cells comprising the innate immune system, microglia and macrophages, has been identified as key effector in the development and persistence of CNP, through their production of a repertoire of pain and plasticity modulating factors, the immunophenotypical identity of these cells remains poorly characterized in SCI under conditions in which there is the presence or absence of CNP. Recent work has highlighted the importance of the classically-activated M1 microglia-macrophage phenotype in the deleterious processes associated with injury including inflammation, cell death and abortive axon regeneration, while the alternatively-activated M2 form, which functionally promotes tissue remodeling, angiogenesis, axon growth and remyelination, is largely absent from chronic lesions. The phenotypic identity of activated microglia and macrophages within regions of the neural axis outside of the immediate injury, such as the lumbar spinal cord, where physiological changes in nociceptive and anti-nociceptive system processing occurs, including increased hyperexcitability of dorsal horn neurons and the loss/inhibition of GABAnergic neurotransmission, however, is unknown. Furthermore, the characterization of microglia and macrophage phenotype after SCI in animals where there is an absence or presence of CNP has not been investigated nor has the therapeutic targeting of M1 to M2 phenotypic conversion as an approach to preventing CNP development or persistence been evaluated. The proposed investigation will employ a clinically-relevant contusion paradigm to study temporally and spatially M1 and M2 population dynamics in SCI animals in which CNP is present and absent as evidenced by pain behaviors (Specific Aim 1). This paradigm will allow us to begin to understand the involvement of specific microglia phenotypes in the development and persistence of CNP as well as the influence of gender on these responses. Subsequently, through the use of a novel and potent M1 to M2 conversion protocols established in our laboratory, we will further address this question by examining if the conversion of M1 microglia to a M2a or M2c phenotype can either prevent the development of CNP or reduce its severity (Specific Aim 2). Collectively these studies will provide novel insight into the role specific phenotypic forms of microglia and macrophages play in CNP, how gender influences these immune responses and the development of CNP as well as offer a putative therapeutic direction for attenuating CNP after SCI.	Modulating microglial phenotype to prevent SCI-induced central neuropathic pain	Central neuropathic pain (CNP) involves unbearable sensations of burning, pricking or shooting pain that occurs in 40-50% of people with spinal cord injury (SCI); unfortunately CNP remains largely refractory to conventional therapeutic interventions and is a major unmet clinical challenge as only 40-60% of people achieve partial relief. Although activated cells of the innate immune system, microglia and macrophages, play an important role in the development and persistence of CNP, their immunophenotypical profile after SCI remains poorly characterized. These studies seek to understand the temporal and spatial population dynamics of M1 and M2 microglia and macrophages after SCI, at and below the level of the lesion, the impact of gender on these responses as well as evaluate the therapeutic potential of M1-M2 phenotypic conversion for preventing the development/severity of SCI-induced CNP.	VA	Non-SBIR/STTR	Modulating microglial phenotype to prevent SCI-induced central neuropathic pain	MIAMI VA HEALTH CARE SYSTEM	MIAMI	UNITED STATES	FL	Independent Hospitals	331251624	RX	Spinal Cord Injury/Disorders & Neuropathic Pain[RRDA]	SCI Secondary Health Conditions	SCI Pain	In Vivo Approaches		Disease-Related Basic
5I01RX002099-06	2099	270950	10397077	2019	5	I01	GHOSH, MOUSUMI	Not Applicable	26	2017-06-01 12:06:00	2022-12-31 12:12:00	RX-16-012	Address;Animals;Anti-Inflammatory Agents;Attenuated;Cell Death;Cells;Chronic;Clinical;Contusions;Development;Esthesia;Evolution;Exhibits;Female;Frequencies;Gender;Immune response;Immunomodulators;Individual;Inflammation;Inflammatory;Injury;Innate Immune System;Investigation;Laboratories;Lesion;Light;Lumbar spinal cord structure;Microglia;Multiple Sclerosis;Neuraxis;Neurologic;Nociception;Pain;Pathologic;Patients;Persons;Phenotype;Physiological;Play;Population Dynamics;Posterior Horn Cells;Prevalence;Process;Production;Protocols documentation;Refractory;Role;Severities;Signal Transduction;Spinal cord injury;Stroke;System;Testing;Therapeutic;Therapeutic Intervention;Time;Tissues;Touch sensation;Traumatic Brain Injury;Work;angiogenesis;axon growth;axon regeneration;base;clinically relevant;experimental study;innovation;insight;macrophage;male;neuron loss;neurotransmission;novel;novel therapeutics;pain behavior;painful neuropathy;prevent;relating to nervous system;remyelination;response;somatosensory;therapeutic target	A significant percentage (40-50%) of individuals with spinal cord injury (SCI) exhibit central neuropathic pain (CNP), a condition of persistent discomfort involving often unbearable burning, pricking, shooting and/or evoked types of pain in response to light touch. CNP appears more frequently in females, who also exhibit a greater sensitivity to pain than males. CNP develops in response to a dysregulation of somatosensory signaling and is largely refractory to conventional therapeutic interventions with only 40-60% of people achieving partial relief. Therefore CNP remains a major unmet clinical challenge, not only for SCI but numerous other neurological conditions, including Multiple Sclerosis, stroke and traumatic brain injury where its prevalence has been observed. Though the activation of cells comprising the innate immune system, microglia and macrophages, has been identified as key effector in the development and persistence of CNP, through their production of a repertoire of pain and plasticity modulating factors, the immunophenotypical identity of these cells remains poorly characterized in SCI under conditions in which there is the presence or absence of CNP. Recent work has highlighted the importance of the classically-activated M1 microglia-macrophage phenotype in the deleterious processes associated with injury including inflammation, cell death and abortive axon regeneration, while the alternatively-activated M2 form, which functionally promotes tissue remodeling, angiogenesis, axon growth and remyelination, is largely absent from chronic lesions. The phenotypic identity of activated microglia and macrophages within regions of the neural axis outside of the immediate injury, such as the lumbar spinal cord, where physiological changes in nociceptive and anti-nociceptive system processing occurs, including increased hyperexcitability of dorsal horn neurons and the loss/inhibition of GABAnergic neurotransmission, however, is unknown. Furthermore, the characterization of microglia and macrophage phenotype after SCI in animals where there is an absence or presence of CNP has not been investigated nor has the therapeutic targeting of M1 to M2 phenotypic conversion as an approach to preventing CNP development or persistence been evaluated. The proposed investigation will employ a clinically-relevant contusion paradigm to study temporally and spatially M1 and M2 population dynamics in SCI animals in which CNP is present and absent as evidenced by pain behaviors (Specific Aim 1). This paradigm will allow us to begin to understand the involvement of specific microglia phenotypes in the development and persistence of CNP as well as the influence of gender on these responses. Subsequently, through the use of a novel and potent M1 to M2 conversion protocols established in our laboratory, we will further address this question by examining if the conversion of M1 microglia to a M2a or M2c phenotype can either prevent the development of CNP or reduce its severity (Specific Aim 2). Collectively these studies will provide novel insight into the role specific phenotypic forms of microglia and macrophages play in CNP, how gender influences these immune responses and the development of CNP as well as offer a putative therapeutic direction for attenuating CNP after SCI.	Modulating microglial phenotype to prevent SCI-induced central neuropathic pain	Central neuropathic pain (CNP) involves unbearable sensations of burning, pricking or shooting pain that occurs in 40-50% of people with spinal cord injury (SCI); unfortunately CNP remains largely refractory to conventional therapeutic interventions and is a major unmet clinical challenge as only 40-60% of people achieve partial relief. Although activated cells of the innate immune system, microglia and macrophages, play an important role in the development and persistence of CNP, their immunophenotypical profile after SCI remains poorly characterized. These studies seek to understand the temporal and spatial population dynamics of M1 and M2 microglia and macrophages after SCI, at and below the level of the lesion, the impact of gender on these responses as well as evaluate the therapeutic potential of M1-M2 phenotypic conversion for preventing the development/severity of SCI-induced CNP.	VA	Non-SBIR/STTR	Modulating microglial phenotype to prevent SCI-induced central neuropathic pain	MIAMI VA HEALTH CARE SYSTEM	MIAMI	UNITED STATES	FL	Independent Hospitals	331251624	RX	Spinal Cord Injury/Disorders & Neuropathic Pain[RRDA]	SCI Secondary Health Conditions	SCI Pain	In Vivo Approaches		Disease-Related Basic
5I01RX002099-06	2099	271664	10397077	2020	5	I01	GHOSH, MOUSUMI	Not Applicable	26	2017-06-01 12:06:00	2022-12-31 12:12:00	RX-16-012	Address;Animals;Anti-Inflammatory Agents;Attenuated;Cell Death;Cells;Chronic;Clinical;Contusions;Development;Esthesia;Evolution;Exhibits;Female;Frequencies;Gender;Immune response;Immunomodulators;Individual;Inflammation;Inflammatory;Injury;Innate Immune System;Investigation;Laboratories;Lesion;Light;Lumbar spinal cord structure;Microglia;Multiple Sclerosis;Neuraxis;Neurologic;Nociception;Pain;Pathologic;Patients;Persons;Phenotype;Physiological;Play;Population Dynamics;Posterior Horn Cells;Prevalence;Process;Production;Protocols documentation;Refractory;Role;Severities;Signal Transduction;Spinal cord injury;Stroke;System;Testing;Therapeutic;Therapeutic Intervention;Time;Tissues;Touch sensation;Traumatic Brain Injury;Work;angiogenesis;axon growth;axon regeneration;base;clinically relevant;experimental study;innovation;insight;macrophage;male;neuron loss;neurotransmission;novel;novel therapeutics;pain behavior;painful neuropathy;prevent;relating to nervous system;remyelination;response;somatosensory;therapeutic target	A significant percentage (40-50%) of individuals with spinal cord injury (SCI) exhibit central neuropathic pain (CNP), a condition of persistent discomfort involving often unbearable burning, pricking, shooting and/or evoked types of pain in response to light touch. CNP appears more frequently in females, who also exhibit a greater sensitivity to pain than males. CNP develops in response to a dysregulation of somatosensory signaling and is largely refractory to conventional therapeutic interventions with only 40-60% of people achieving partial relief. Therefore CNP remains a major unmet clinical challenge, not only for SCI but numerous other neurological conditions, including Multiple Sclerosis, stroke and traumatic brain injury where its prevalence has been observed. Though the activation of cells comprising the innate immune system, microglia and macrophages, has been identified as key effector in the development and persistence of CNP, through their production of a repertoire of pain and plasticity modulating factors, the immunophenotypical identity of these cells remains poorly characterized in SCI under conditions in which there is the presence or absence of CNP. Recent work has highlighted the importance of the classically-activated M1 microglia-macrophage phenotype in the deleterious processes associated with injury including inflammation, cell death and abortive axon regeneration, while the alternatively-activated M2 form, which functionally promotes tissue remodeling, angiogenesis, axon growth and remyelination, is largely absent from chronic lesions. The phenotypic identity of activated microglia and macrophages within regions of the neural axis outside of the immediate injury, such as the lumbar spinal cord, where physiological changes in nociceptive and anti-nociceptive system processing occurs, including increased hyperexcitability of dorsal horn neurons and the loss/inhibition of GABAnergic neurotransmission, however, is unknown. Furthermore, the characterization of microglia and macrophage phenotype after SCI in animals where there is an absence or presence of CNP has not been investigated nor has the therapeutic targeting of M1 to M2 phenotypic conversion as an approach to preventing CNP development or persistence been evaluated. The proposed investigation will employ a clinically-relevant contusion paradigm to study temporally and spatially M1 and M2 population dynamics in SCI animals in which CNP is present and absent as evidenced by pain behaviors (Specific Aim 1). This paradigm will allow us to begin to understand the involvement of specific microglia phenotypes in the development and persistence of CNP as well as the influence of gender on these responses. Subsequently, through the use of a novel and potent M1 to M2 conversion protocols established in our laboratory, we will further address this question by examining if the conversion of M1 microglia to a M2a or M2c phenotype can either prevent the development of CNP or reduce its severity (Specific Aim 2). Collectively these studies will provide novel insight into the role specific phenotypic forms of microglia and macrophages play in CNP, how gender influences these immune responses and the development of CNP as well as offer a putative therapeutic direction for attenuating CNP after SCI.	Modulating microglial phenotype to prevent SCI-induced central neuropathic pain	Central neuropathic pain (CNP) involves unbearable sensations of burning, pricking or shooting pain that occurs in 40-50% of people with spinal cord injury (SCI); unfortunately CNP remains largely refractory to conventional therapeutic interventions and is a major unmet clinical challenge as only 40-60% of people achieve partial relief. Although activated cells of the innate immune system, microglia and macrophages, play an important role in the development and persistence of CNP, their immunophenotypical profile after SCI remains poorly characterized. These studies seek to understand the temporal and spatial population dynamics of M1 and M2 microglia and macrophages after SCI, at and below the level of the lesion, the impact of gender on these responses as well as evaluate the therapeutic potential of M1-M2 phenotypic conversion for preventing the development/severity of SCI-induced CNP.	VA	Non-SBIR/STTR	Modulating microglial phenotype to prevent SCI-induced central neuropathic pain	MIAMI VA HEALTH CARE SYSTEM	MIAMI	UNITED STATES	FL	Independent Hospitals	331251624	RX	Spinal Cord Injury/Disorders & Neuropathic Pain[RRDA]	SCI Secondary Health Conditions	SCI Pain	In Vivo Approaches		Disease-Related Basic
5I01RX002099-06	2099	181732	10397077	2021	5	I01	GHOSH, MOUSUMI	Not Applicable	26	2017-06-01 12:06:00	2022-12-31 12:12:00	RX-16-012	Address;Animals;Anti-Inflammatory Agents;Attenuated;Cell Death;Cells;Chronic;Clinical;Contusions;Development;Esthesia;Evolution;Exhibits;Female;Frequencies;Gender;Immune response;Immunomodulators;Individual;Inflammation;Inflammatory;Injury;Innate Immune System;Investigation;Laboratories;Lesion;Light;Lumbar spinal cord structure;Microglia;Multiple Sclerosis;Neuraxis;Neurologic;Nociception;Pain;Pathologic;Patients;Persons;Phenotype;Physiological;Play;Population Dynamics;Posterior Horn Cells;Prevalence;Process;Production;Protocols documentation;Refractory;Role;Severities;Signal Transduction;Spinal cord injury;Stroke;System;Testing;Therapeutic;Therapeutic Intervention;Time;Tissues;Touch sensation;Traumatic Brain Injury;Work;angiogenesis;axon growth;axon regeneration;base;clinically relevant;experimental study;innovation;insight;macrophage;male;neuron loss;neurotransmission;novel;novel therapeutics;pain behavior;painful neuropathy;prevent;relating to nervous system;remyelination;response;somatosensory;therapeutic target	A significant percentage (40-50%) of individuals with spinal cord injury (SCI) exhibit central neuropathic pain (CNP), a condition of persistent discomfort involving often unbearable burning, pricking, shooting and/or evoked types of pain in response to light touch. CNP appears more frequently in females, who also exhibit a greater sensitivity to pain than males. CNP develops in response to a dysregulation of somatosensory signaling and is largely refractory to conventional therapeutic interventions with only 40-60% of people achieving partial relief. Therefore CNP remains a major unmet clinical challenge, not only for SCI but numerous other neurological conditions, including Multiple Sclerosis, stroke and traumatic brain injury where its prevalence has been observed. Though the activation of cells comprising the innate immune system, microglia and macrophages, has been identified as key effector in the development and persistence of CNP, through their production of a repertoire of pain and plasticity modulating factors, the immunophenotypical identity of these cells remains poorly characterized in SCI under conditions in which there is the presence or absence of CNP. Recent work has highlighted the importance of the classically-activated M1 microglia-macrophage phenotype in the deleterious processes associated with injury including inflammation, cell death and abortive axon regeneration, while the alternatively-activated M2 form, which functionally promotes tissue remodeling, angiogenesis, axon growth and remyelination, is largely absent from chronic lesions. The phenotypic identity of activated microglia and macrophages within regions of the neural axis outside of the immediate injury, such as the lumbar spinal cord, where physiological changes in nociceptive and anti-nociceptive system processing occurs, including increased hyperexcitability of dorsal horn neurons and the loss/inhibition of GABAnergic neurotransmission, however, is unknown. Furthermore, the characterization of microglia and macrophage phenotype after SCI in animals where there is an absence or presence of CNP has not been investigated nor has the therapeutic targeting of M1 to M2 phenotypic conversion as an approach to preventing CNP development or persistence been evaluated. The proposed investigation will employ a clinically-relevant contusion paradigm to study temporally and spatially M1 and M2 population dynamics in SCI animals in which CNP is present and absent as evidenced by pain behaviors (Specific Aim 1). This paradigm will allow us to begin to understand the involvement of specific microglia phenotypes in the development and persistence of CNP as well as the influence of gender on these responses. Subsequently, through the use of a novel and potent M1 to M2 conversion protocols established in our laboratory, we will further address this question by examining if the conversion of M1 microglia to a M2a or M2c phenotype can either prevent the development of CNP or reduce its severity (Specific Aim 2). Collectively these studies will provide novel insight into the role specific phenotypic forms of microglia and macrophages play in CNP, how gender influences these immune responses and the development of CNP as well as offer a putative therapeutic direction for attenuating CNP after SCI.	Modulating microglial phenotype to prevent SCI-induced central neuropathic pain	Central neuropathic pain (CNP) involves unbearable sensations of burning, pricking or shooting pain that occurs in 40-50% of people with spinal cord injury (SCI); unfortunately CNP remains largely refractory to conventional therapeutic interventions and is a major unmet clinical challenge as only 40-60% of people achieve partial relief. Although activated cells of the innate immune system, microglia and macrophages, play an important role in the development and persistence of CNP, their immunophenotypical profile after SCI remains poorly characterized. These studies seek to understand the temporal and spatial population dynamics of M1 and M2 microglia and macrophages after SCI, at and below the level of the lesion, the impact of gender on these responses as well as evaluate the therapeutic potential of M1-M2 phenotypic conversion for preventing the development/severity of SCI-induced CNP.	VA	Non-SBIR/STTR	Modulating microglial phenotype to prevent SCI-induced central neuropathic pain	MIAMI VA HEALTH CARE SYSTEM	MIAMI	UNITED STATES	FL	Independent Hospitals	331251624	RX	Spinal Cord Injury/Disorders & Neuropathic Pain[RRDA]	SCI Secondary Health Conditions	SCI Pain	In Vivo Approaches		Disease-Related Basic
5I01RX002099-06	2099	0	10397077	2022	5	I01	GHOSH, MOUSUMI	Not Applicable	26	2017-06-01 12:06:00	2022-12-31 12:12:00	RX-16-012	Address;Animals;Anti-Inflammatory Agents;Attenuated;Cell Death;Cells;Chronic;Clinical;Contusions;Development;Esthesia;Evolution;Exhibits;Female;Frequencies;Gender;Immune response;Immunomodulators;Individual;Inflammation;Inflammatory;Injury;Innate Immune System;Investigation;Laboratories;Lesion;Light;Lumbar spinal cord structure;Microglia;Multiple Sclerosis;Neuraxis;Neurologic;Nociception;Pain;Pathologic;Patients;Persons;Phenotype;Physiological;Play;Population Dynamics;Posterior Horn Cells;Prevalence;Process;Production;Protocols documentation;Refractory;Role;Severities;Signal Transduction;Spinal cord injury;Stroke;System;Testing;Therapeutic;Therapeutic Intervention;Time;Tissues;Touch sensation;Traumatic Brain Injury;Work;angiogenesis;axon growth;axon regeneration;base;clinically relevant;experimental study;innovation;insight;macrophage;male;neuron loss;neurotransmission;novel;novel therapeutics;pain behavior;painful neuropathy;prevent;relating to nervous system;remyelination;response;somatosensory;therapeutic target	A significant percentage (40-50%) of individuals with spinal cord injury (SCI) exhibit central neuropathic pain (CNP), a condition of persistent discomfort involving often unbearable burning, pricking, shooting and/or evoked types of pain in response to light touch. CNP appears more frequently in females, who also exhibit a greater sensitivity to pain than males. CNP develops in response to a dysregulation of somatosensory signaling and is largely refractory to conventional therapeutic interventions with only 40-60% of people achieving partial relief. Therefore CNP remains a major unmet clinical challenge, not only for SCI but numerous other neurological conditions, including Multiple Sclerosis, stroke and traumatic brain injury where its prevalence has been observed. Though the activation of cells comprising the innate immune system, microglia and macrophages, has been identified as key effector in the development and persistence of CNP, through their production of a repertoire of pain and plasticity modulating factors, the immunophenotypical identity of these cells remains poorly characterized in SCI under conditions in which there is the presence or absence of CNP. Recent work has highlighted the importance of the classically-activated M1 microglia-macrophage phenotype in the deleterious processes associated with injury including inflammation, cell death and abortive axon regeneration, while the alternatively-activated M2 form, which functionally promotes tissue remodeling, angiogenesis, axon growth and remyelination, is largely absent from chronic lesions. The phenotypic identity of activated microglia and macrophages within regions of the neural axis outside of the immediate injury, such as the lumbar spinal cord, where physiological changes in nociceptive and anti-nociceptive system processing occurs, including increased hyperexcitability of dorsal horn neurons and the loss/inhibition of GABAnergic neurotransmission, however, is unknown. Furthermore, the characterization of microglia and macrophage phenotype after SCI in animals where there is an absence or presence of CNP has not been investigated nor has the therapeutic targeting of M1 to M2 phenotypic conversion as an approach to preventing CNP development or persistence been evaluated. The proposed investigation will employ a clinically-relevant contusion paradigm to study temporally and spatially M1 and M2 population dynamics in SCI animals in which CNP is present and absent as evidenced by pain behaviors (Specific Aim 1). This paradigm will allow us to begin to understand the involvement of specific microglia phenotypes in the development and persistence of CNP as well as the influence of gender on these responses. Subsequently, through the use of a novel and potent M1 to M2 conversion protocols established in our laboratory, we will further address this question by examining if the conversion of M1 microglia to a M2a or M2c phenotype can either prevent the development of CNP or reduce its severity (Specific Aim 2). Collectively these studies will provide novel insight into the role specific phenotypic forms of microglia and macrophages play in CNP, how gender influences these immune responses and the development of CNP as well as offer a putative therapeutic direction for attenuating CNP after SCI.	Modulating microglial phenotype to prevent SCI-induced central neuropathic pain	Central neuropathic pain (CNP) involves unbearable sensations of burning, pricking or shooting pain that occurs in 40-50% of people with spinal cord injury (SCI); unfortunately CNP remains largely refractory to conventional therapeutic interventions and is a major unmet clinical challenge as only 40-60% of people achieve partial relief. Although activated cells of the innate immune system, microglia and macrophages, play an important role in the development and persistence of CNP, their immunophenotypical profile after SCI remains poorly characterized. These studies seek to understand the temporal and spatial population dynamics of M1 and M2 microglia and macrophages after SCI, at and below the level of the lesion, the impact of gender on these responses as well as evaluate the therapeutic potential of M1-M2 phenotypic conversion for preventing the development/severity of SCI-induced CNP.	VA	Non-SBIR/STTR	Modulating microglial phenotype to prevent SCI-induced central neuropathic pain	MIAMI VA HEALTH CARE SYSTEM	MIAMI	UNITED STATES	FL	Independent Hospitals	331251624	RX	Spinal Cord Injury/Disorders & Neuropathic Pain[RRDA]	SCI Secondary Health Conditions	SCI Pain	In Vivo Approaches		Disease-Related Basic
5I01RX002099-06	2099	0	10397077	2023	5	I01	GHOSH, MOUSUMI	Not Applicable	26	2017-06-01 12:06:00	2022-12-31 12:12:00	RX-16-012	Address;Animals;Anti-Inflammatory Agents;Attenuated;Cell Death;Cells;Chronic;Clinical;Contusions;Development;Esthesia;Evolution;Exhibits;Female;Frequencies;Gender;Immune response;Immunomodulators;Individual;Inflammation;Inflammatory;Injury;Innate Immune System;Investigation;Laboratories;Lesion;Light;Lumbar spinal cord structure;Microglia;Multiple Sclerosis;Neuraxis;Neurologic;Nociception;Pain;Pathologic;Patients;Persons;Phenotype;Physiological;Play;Population Dynamics;Posterior Horn Cells;Prevalence;Process;Production;Protocols documentation;Refractory;Role;Severities;Signal Transduction;Spinal cord injury;Stroke;System;Testing;Therapeutic;Therapeutic Intervention;Time;Tissues;Touch sensation;Traumatic Brain Injury;Work;angiogenesis;axon growth;axon regeneration;base;clinically relevant;experimental study;innovation;insight;macrophage;male;neuron loss;neurotransmission;novel;novel therapeutics;pain behavior;painful neuropathy;prevent;relating to nervous system;remyelination;response;somatosensory;therapeutic target	A significant percentage (40-50%) of individuals with spinal cord injury (SCI) exhibit central neuropathic pain (CNP), a condition of persistent discomfort involving often unbearable burning, pricking, shooting and/or evoked types of pain in response to light touch. CNP appears more frequently in females, who also exhibit a greater sensitivity to pain than males. CNP develops in response to a dysregulation of somatosensory signaling and is largely refractory to conventional therapeutic interventions with only 40-60% of people achieving partial relief. Therefore CNP remains a major unmet clinical challenge, not only for SCI but numerous other neurological conditions, including Multiple Sclerosis, stroke and traumatic brain injury where its prevalence has been observed. Though the activation of cells comprising the innate immune system, microglia and macrophages, has been identified as key effector in the development and persistence of CNP, through their production of a repertoire of pain and plasticity modulating factors, the immunophenotypical identity of these cells remains poorly characterized in SCI under conditions in which there is the presence or absence of CNP. Recent work has highlighted the importance of the classically-activated M1 microglia-macrophage phenotype in the deleterious processes associated with injury including inflammation, cell death and abortive axon regeneration, while the alternatively-activated M2 form, which functionally promotes tissue remodeling, angiogenesis, axon growth and remyelination, is largely absent from chronic lesions. The phenotypic identity of activated microglia and macrophages within regions of the neural axis outside of the immediate injury, such as the lumbar spinal cord, where physiological changes in nociceptive and anti-nociceptive system processing occurs, including increased hyperexcitability of dorsal horn neurons and the loss/inhibition of GABAnergic neurotransmission, however, is unknown. Furthermore, the characterization of microglia and macrophage phenotype after SCI in animals where there is an absence or presence of CNP has not been investigated nor has the therapeutic targeting of M1 to M2 phenotypic conversion as an approach to preventing CNP development or persistence been evaluated. The proposed investigation will employ a clinically-relevant contusion paradigm to study temporally and spatially M1 and M2 population dynamics in SCI animals in which CNP is present and absent as evidenced by pain behaviors (Specific Aim 1). This paradigm will allow us to begin to understand the involvement of specific microglia phenotypes in the development and persistence of CNP as well as the influence of gender on these responses. Subsequently, through the use of a novel and potent M1 to M2 conversion protocols established in our laboratory, we will further address this question by examining if the conversion of M1 microglia to a M2a or M2c phenotype can either prevent the development of CNP or reduce its severity (Specific Aim 2). Collectively these studies will provide novel insight into the role specific phenotypic forms of microglia and macrophages play in CNP, how gender influences these immune responses and the development of CNP as well as offer a putative therapeutic direction for attenuating CNP after SCI.	Modulating microglial phenotype to prevent SCI-induced central neuropathic pain	Central neuropathic pain (CNP) involves unbearable sensations of burning, pricking or shooting pain that occurs in 40-50% of people with spinal cord injury (SCI); unfortunately CNP remains largely refractory to conventional therapeutic interventions and is a major unmet clinical challenge as only 40-60% of people achieve partial relief. Although activated cells of the innate immune system, microglia and macrophages, play an important role in the development and persistence of CNP, their immunophenotypical profile after SCI remains poorly characterized. These studies seek to understand the temporal and spatial population dynamics of M1 and M2 microglia and macrophages after SCI, at and below the level of the lesion, the impact of gender on these responses as well as evaluate the therapeutic potential of M1-M2 phenotypic conversion for preventing the development/severity of SCI-induced CNP.	VA	Non-SBIR/STTR	Modulating microglial phenotype to prevent SCI-induced central neuropathic pain	MIAMI VA HEALTH CARE SYSTEM	MIAMI	UNITED STATES	FL	Independent Hospitals	331251624	RX	Spinal Cord Injury/Disorders & Neuropathic Pain[RRDA]	SCI Secondary Health Conditions	SCI Pain	In Vivo Approaches		Disease-Related Basic
5IK1RX002114-02	2114	102022	9241897	2017	5	IK1	LAMBACH, REBECCA	Not Applicable	16	2016-04-01 12:04:00	2018-03-31 12:03:00	RX-15-008	Address;Affect;Ankle;Bone Density;Clinical;Collaborations;Collection;Computer Simulation;Consensus;Data;Development;Devices;Dimensions;Dose;Effectiveness;Electric Stimulation;Equipment;Exercise;Femur;Fracture;Future;Generations;Goals;Health;Incidence;Individual;Intervention Studies;Joints;Kinetics;Knowledge;Leg;Lower Extremity;Maintenance;Measures;Mechanics;Modeling;Modification;Motion;Muscle;Musculoskeletal;Paralysed;Patients;Physicians;Positioning Attribute;Posture;Primary Health Care;Protocols documentation;Quality of life;Reaction;Rehabilitation therapy;Research;Research Training;Resistance;Resources;Risk;Safety;Spinal cord injury;Spinal cord injury patients;Stimulus;Surface;Techniques;Therapeutic;Training;Training Programs;Translational Research;Treatment Efficacy;Veterans;Weight;Weight-Bearing state;Wheelchairs;Work;base;bone;bone health;bone loss;career development;clinical application;clinical development;clinical practice;cost;design;exercise intensity;exercise intervention;exercise rehabilitation;experience;foot;fracture risk;fragility fracture;high risk;improved;individual patient;kinematics;medical complication;models and simulation;prevent;protocol development;public health relevance;rehabilitation strategy;research study;simulation;skeletal;tibia;tool	﻿ _x000D_ DESCRIPTION: _x000D_ Fragility fractures that occur during everyday activities negatively impact the health and quality of life of many individuals who have a spinal cord injury (SCI). In order to decrease the incidence of fragility fractures in individuals with SCI, there is a need for the development of better rehabilitation strategies targeted at maintaining bone health. Therapeutic exercises that load the lower limbs have shown potential to modulate bone loss after SCI, but consistently beneficial results have not been demonstrated. Bone mechanobiology research indicates that the magnitude of skeletal force and the number of loading repetitions during exercising are key parameters affecting skeletal health. Yet, the mechanical stimulus imposed on the lower limbs during different types and intensities of rehabilitation exercises have not been well characterized_x000D_ or compared, making it difficult to assess their relative potential to modulate bone loss after SCI The key goals of the proposed research are to evaluate skeletal loading during four different SCI rehabilitation activities and to assess their relative potential to benefit skeletal health. Th results of this study have the potential to influence clinical practice by informing clinicians in he design of exercise protocols that will supply the lower limbs with sufficient mechanical stimulus to benefit skeletal health. The key goals will be addressed by collecting three-dimensional motion and force data while individuals with SCI perform four different rehabilitation exercises which load the lower limbs: 1) static weight bearing using a standing frame; 2) standing frame therapy with functional electrical stimulation (FES); 3) FES cycling; and 4) FES rowing. Two types of subject-specific musculoskeletal models (2D analytical models and 3D computational models) will be developed to estimate skeletal loading. Musculoskeletal models and simulations will be used to calculate the FES-activated muscle forces and the skeletal forces applied to the femur and tibia during each rehabilitation exercise. Exercises will be ranked according to the magnitude of skeletal force. The bone mechanical stimulus imposed on the lower limbs during each rehabilitation exercise will be estimated using the number of loading cycles during a typical exercise session and the average peak skeletal forces from each rehabilitation activity. The relative potential of each exercise to preserve bone density will be estimated based on the mechanical stimulus. The exercise dose that would be required for each rehabilitation exercise to produce an equivalent potential for bone health will also be calculated. These results will produce a valuable clinical resource for selecting rehabilitation exercises and activity doses which have the greatest potential to benefit skeletal health after SCI. This research study and training program will also serve to advance the applicant's career development through increased clinical exposure, advanced technical knowledge in musculoskeletal modeling, further development of clinical collaborations, and experience in the translation of research results into clinically meaningful applications. The data generated by this project will be used to design a future exercise intervention study to evaluate the effect of current and newly developed rehabilitation protocols on bone health after SCI. Additionally, the models and simulations developed for this study can be used to answer key questions about the setup and use of new or existing rehabilitation equipment or exercise techniques that could enhance the effectiveness of exercises. Results from predictive simulations that apply these models can inform physicians and therapists of modifications (e.g. cycle or rower seat position, adding weights or resistance, etc.) that could increase or decrease skeletal forces in a way that would be appropriate for each individual patient given their current skeletal status. This project represents an early step towar the ultimate goal of reducing the incidence of fragility fracture by developing better rehabilitatin protocols that can maintain bone health after SCI. _x000D_ _x000D_	Functional Electrical Stimulation-Assisted Exercise and Bone Health after Spinal Cord Injury	PUBLIC HEALTH RELEVANCE _x000D_ After a spinal cord injury (SCI), individuals experience a substantial loss of bone density in thei legs, placing them at risk of fracture during daily activities like transferring to or from a wheelchair. Up to 70% of individuals with SCI will sustain a fracture in their lifetime. Fractures are often associated with medical complications, a loss of independence, and a multitude of costs. To reduce the risk of fracture, there is a need for new rehabilitation strategies to prevent_x000D_ bone loss after SCI. The use of Functional Electrical Stimulation (FES) to activate paralyzed muscles enables individuals with SCI to exercise their lower limbs. Rehabilitation exercises, including some using FES, show potential to improve bone health, but there is no clear consensus about the effectiveness of the different types and intensities of these exercises. The goal of this project is to determine the relative potential of different rehabilitation exercises t maintain bone health after SCI. This research will directly impact veterans, with the important objective of preserving quality of life in individuals with SCI. _x000D_ _x000D_ _x000D_	VA	Other	Functional Electrical Stimulation-Assisted Exercise and Bone Health after Spinal Cord Injury	VETERANS ADMIN PALO ALTO HEALTH CARE SYS	PALO ALTO	UNITED STATES	CA	Independent Hospitals	943041207	RX	Career Development Program - Panel II[RRD9]	SCI Secondary Health Conditions	Muscle & Bone	Clinical Observational		Clinical (Phase 0 or EFS)
5IK1RX002114-02	2114	44506	9241897	2018	5	IK1	LAMBACH, REBECCA	Not Applicable	16	2016-04-01 12:04:00	2018-03-31 12:03:00	RX-15-008	Address;Affect;Ankle;Bone Density;Clinical;Collaborations;Collection;Computer Simulation;Consensus;Data;Development;Devices;Dimensions;Dose;Effectiveness;Electric Stimulation;Equipment;Exercise;Femur;Fracture;Future;Generations;Goals;Health;Incidence;Individual;Intervention Studies;Joints;Kinetics;Knowledge;Leg;Lower Extremity;Maintenance;Measures;Mechanics;Modeling;Modification;Motion;Muscle;Musculoskeletal;Paralysed;Patients;Physicians;Positioning Attribute;Posture;Primary Health Care;Protocols documentation;Quality of life;Reaction;Rehabilitation therapy;Research;Research Training;Resistance;Resources;Risk;Safety;Spinal cord injury;Spinal cord injury patients;Stimulus;Surface;Techniques;Therapeutic;Training;Training Programs;Translational Research;Treatment Efficacy;Veterans;Weight;Weight-Bearing state;Wheelchairs;Work;base;bone;bone health;bone loss;career development;clinical application;clinical development;clinical practice;cost;design;exercise intensity;exercise intervention;exercise rehabilitation;experience;foot;fracture risk;fragility fracture;high risk;improved;individual patient;kinematics;medical complication;models and simulation;prevent;protocol development;public health relevance;rehabilitation strategy;research study;simulation;skeletal;tibia;tool	﻿ _x000D_ DESCRIPTION: _x000D_ Fragility fractures that occur during everyday activities negatively impact the health and quality of life of many individuals who have a spinal cord injury (SCI). In order to decrease the incidence of fragility fractures in individuals with SCI, there is a need for the development of better rehabilitation strategies targeted at maintaining bone health. Therapeutic exercises that load the lower limbs have shown potential to modulate bone loss after SCI, but consistently beneficial results have not been demonstrated. Bone mechanobiology research indicates that the magnitude of skeletal force and the number of loading repetitions during exercising are key parameters affecting skeletal health. Yet, the mechanical stimulus imposed on the lower limbs during different types and intensities of rehabilitation exercises have not been well characterized_x000D_ or compared, making it difficult to assess their relative potential to modulate bone loss after SCI The key goals of the proposed research are to evaluate skeletal loading during four different SCI rehabilitation activities and to assess their relative potential to benefit skeletal health. Th results of this study have the potential to influence clinical practice by informing clinicians in he design of exercise protocols that will supply the lower limbs with sufficient mechanical stimulus to benefit skeletal health. The key goals will be addressed by collecting three-dimensional motion and force data while individuals with SCI perform four different rehabilitation exercises which load the lower limbs: 1) static weight bearing using a standing frame; 2) standing frame therapy with functional electrical stimulation (FES); 3) FES cycling; and 4) FES rowing. Two types of subject-specific musculoskeletal models (2D analytical models and 3D computational models) will be developed to estimate skeletal loading. Musculoskeletal models and simulations will be used to calculate the FES-activated muscle forces and the skeletal forces applied to the femur and tibia during each rehabilitation exercise. Exercises will be ranked according to the magnitude of skeletal force. The bone mechanical stimulus imposed on the lower limbs during each rehabilitation exercise will be estimated using the number of loading cycles during a typical exercise session and the average peak skeletal forces from each rehabilitation activity. The relative potential of each exercise to preserve bone density will be estimated based on the mechanical stimulus. The exercise dose that would be required for each rehabilitation exercise to produce an equivalent potential for bone health will also be calculated. These results will produce a valuable clinical resource for selecting rehabilitation exercises and activity doses which have the greatest potential to benefit skeletal health after SCI. This research study and training program will also serve to advance the applicant's career development through increased clinical exposure, advanced technical knowledge in musculoskeletal modeling, further development of clinical collaborations, and experience in the translation of research results into clinically meaningful applications. The data generated by this project will be used to design a future exercise intervention study to evaluate the effect of current and newly developed rehabilitation protocols on bone health after SCI. Additionally, the models and simulations developed for this study can be used to answer key questions about the setup and use of new or existing rehabilitation equipment or exercise techniques that could enhance the effectiveness of exercises. Results from predictive simulations that apply these models can inform physicians and therapists of modifications (e.g. cycle or rower seat position, adding weights or resistance, etc.) that could increase or decrease skeletal forces in a way that would be appropriate for each individual patient given their current skeletal status. This project represents an early step towar the ultimate goal of reducing the incidence of fragility fracture by developing better rehabilitatin protocols that can maintain bone health after SCI. _x000D_ _x000D_	Functional Electrical Stimulation-Assisted Exercise and Bone Health after Spinal Cord Injury	PUBLIC HEALTH RELEVANCE _x000D_ After a spinal cord injury (SCI), individuals experience a substantial loss of bone density in thei legs, placing them at risk of fracture during daily activities like transferring to or from a wheelchair. Up to 70% of individuals with SCI will sustain a fracture in their lifetime. Fractures are often associated with medical complications, a loss of independence, and a multitude of costs. To reduce the risk of fracture, there is a need for new rehabilitation strategies to prevent_x000D_ bone loss after SCI. The use of Functional Electrical Stimulation (FES) to activate paralyzed muscles enables individuals with SCI to exercise their lower limbs. Rehabilitation exercises, including some using FES, show potential to improve bone health, but there is no clear consensus about the effectiveness of the different types and intensities of these exercises. The goal of this project is to determine the relative potential of different rehabilitation exercises t maintain bone health after SCI. This research will directly impact veterans, with the important objective of preserving quality of life in individuals with SCI. _x000D_ _x000D_ _x000D_	VA	Other	Functional Electrical Stimulation-Assisted Exercise and Bone Health after Spinal Cord Injury	VETERANS ADMIN PALO ALTO HEALTH CARE SYS	PALO ALTO	UNITED STATES	CA	Independent Hospitals	943041207	RX	Career Development Program - Panel II[RRD9]	SCI Secondary Health Conditions	Muscle & Bone	Clinical Observational		Clinical (Phase 0 or EFS)
5I01RX002116-04	2116	303900	9828499	2018	5	I01	BADR, M.SAFWAN	Not Applicable	13	2017-01-01 12:01:00	2020-12-31 12:12:00	RX-16-003	Activities of Daily Living;Acute;Address;Adherence;Affect;Aftercare;Age;Area;Bladder Dysfunction;Caring;Central Sleep Apnea;Cheyne-Stokes Respiration;Chronic Disease;Coughing;Coupled;Data;Development;Disease;Double-Blind Method;Education;Elderly;Female;Functional disorder;Gender;General Population;Health;Healthcare;Heart Diseases;Hour;Hypoxia;Individual;Injury;Integrated Health Care Systems;Intervention;Intervention Studies;Knowledge;Lead;Life Expectancy;Measures;Mental Depression;Metabolic Diseases;Mission;Morbidity - disease rate;Mucous body substance;Neuraxis;Obesity;Obstructive Sleep Apnea;Opioid;Outcome;Patient Care;Patient Education;Patient-Focused Outcomes;Patients;Physical Function;Prevalence;Quadriplegia;Quality of Care;Quality of life;Randomized Controlled Trials;Rehabilitation Outcome;Reporting;Research;Respiratory physiology;Risk;Risk Factors;Sleep;Sleep Apnea Syndromes;Sleep Disorders;Spinal cord injury;Spinal cord injury patients;Spirometry;Subgroup;Testing;Training;Veterans;Work;adherence rate;adverse outcome;combat;design;disability;effective therapy;efficacy testing;follow-up;functional outcomes;hypnotic;improved;lung volume;male;middle age;mortality;patient subsets;pressure;programs;respiratory;sleep quality;standard care;treatment comparison;usability	This proposal aims to test the efficacy of a comprehensive approach to improving positive airway pressure (PAP) therapy acceptance and adherence and sleep quality among patients with SCI/D. The proposed study is very relevant to the mission of the VA in promoting optimal health for all Veterans, including those with disabilities. To this end, this study is a randomized controlled trial (RCT) testing the efficacy of a combined sleep and PAP adherence program, called the “BEST” program (Best practices PAP + patient Education + ongoing Support and Training), compared to a control program including non-directive sleep education plus standard treatment of SDB. The central aim of this proposal therefore is to test the efficacy of the BEST program in improving a number of patient outcomes, compared to a control program (sleep education plus standard care for SDB). The study has two main aims. First, we aim to test the efficacy of the BEST program in improving adherence to PAP therapy for the first 6 months of use (with data available for some subjects for up to 12 months). Second, we will evaluate the impact of the program on sleep quality and on three key areas of function: general functioning (using measures specific to SCI/D patients), respiratory functioning (via spirometry) and quality of life (assessed with measures appropriate for use with patients having limited mobility) over the 3-month intervention period. We hypothesize that the BEST program will result in higher rates of adherence to PAP, better sleep quality, and better functioning in all three assessed domains (general, respiratory and quality of life). We will also explore whether the intervention is more effective for some subgroups of patients than others. The proposed work is very relevant to VA's patient care mission, addressing a critical need for patients who suffer from disparity in access to high quality care because of their disabilities. We anticipate that our work will yield significant new knowledge that improves the health and quality of life for Veterans living with SCI/D.	Does Treatment of Sleep-Disordered Breathing Improve Functional Outcomes in SCI?	Sleep-disordered breathing (SDB) remains under-treated in individuals living with spinal cord injuries and disorders (SCI/D). Our aim is to test a program that addresses challenges and barriers to positive airway pressure (PAP) treatment of SDB among patients with SCI/D. We anticipate that patients who receive this program will have higher rates of PAP use and will demonstrate improvements in sleep quality, general functioning, respiratory functioning and quality of life from baseline to 6 months follow up compared to individuals who receive a control program. This work addresses critical healthcare needs for patients with SCI/D and may lead to improved health and quality of life for these patients.	VA	Non-SBIR/STTR	Does Treatment of Sleep-Disordered Breathing Improve Functional Outcomes in SCI?	JOHN D DINGELL VA MEDICAL CENTER	DETROIT	UNITED STATES	MI	Independent Hospitals	482011916	RX	Spinal Cord Injury/Disorders & Neuropathic Pain[RRDA]	SCI Secondary Health Conditions	Sleep	Lifestyle		Clinical (Phase 0 or EFS)
5I01RX002116-04	2116	275110	9828499	2019	5	I01	BADR, M.SAFWAN	Not Applicable	13	2017-01-01 12:01:00	2020-12-31 12:12:00	RX-16-003	Activities of Daily Living;Acute;Address;Adherence;Affect;Aftercare;Age;Area;Bladder Dysfunction;Caring;Central Sleep Apnea;Cheyne-Stokes Respiration;Chronic Disease;Coughing;Coupled;Data;Development;Disease;Double-Blind Method;Education;Elderly;Female;Functional disorder;Gender;General Population;Health;Healthcare;Heart Diseases;Hour;Hypoxia;Individual;Injury;Integrated Health Care Systems;Intervention;Intervention Studies;Knowledge;Lead;Life Expectancy;Measures;Mental Depression;Metabolic Diseases;Mission;Morbidity - disease rate;Mucous body substance;Neuraxis;Obesity;Obstructive Sleep Apnea;Opioid;Outcome;Patient Care;Patient Education;Patient-Focused Outcomes;Patients;Physical Function;Prevalence;Quadriplegia;Quality of Care;Quality of life;Randomized Controlled Trials;Rehabilitation Outcome;Reporting;Research;Respiratory physiology;Risk;Risk Factors;Sleep;Sleep Apnea Syndromes;Sleep Disorders;Spinal cord injury;Spinal cord injury patients;Spirometry;Subgroup;Testing;Training;Veterans;Work;adherence rate;adverse outcome;combat;design;disability;effective therapy;efficacy testing;follow-up;functional outcomes;hypnotic;improved;lung volume;male;middle age;mortality;patient subsets;pressure;programs;respiratory;sleep quality;standard care;treatment comparison;usability	This proposal aims to test the efficacy of a comprehensive approach to improving positive airway pressure (PAP) therapy acceptance and adherence and sleep quality among patients with SCI/D. The proposed study is very relevant to the mission of the VA in promoting optimal health for all Veterans, including those with disabilities. To this end, this study is a randomized controlled trial (RCT) testing the efficacy of a combined sleep and PAP adherence program, called the “BEST” program (Best practices PAP + patient Education + ongoing Support and Training), compared to a control program including non-directive sleep education plus standard treatment of SDB. The central aim of this proposal therefore is to test the efficacy of the BEST program in improving a number of patient outcomes, compared to a control program (sleep education plus standard care for SDB). The study has two main aims. First, we aim to test the efficacy of the BEST program in improving adherence to PAP therapy for the first 6 months of use (with data available for some subjects for up to 12 months). Second, we will evaluate the impact of the program on sleep quality and on three key areas of function: general functioning (using measures specific to SCI/D patients), respiratory functioning (via spirometry) and quality of life (assessed with measures appropriate for use with patients having limited mobility) over the 3-month intervention period. We hypothesize that the BEST program will result in higher rates of adherence to PAP, better sleep quality, and better functioning in all three assessed domains (general, respiratory and quality of life). We will also explore whether the intervention is more effective for some subgroups of patients than others. The proposed work is very relevant to VA's patient care mission, addressing a critical need for patients who suffer from disparity in access to high quality care because of their disabilities. We anticipate that our work will yield significant new knowledge that improves the health and quality of life for Veterans living with SCI/D.	Does Treatment of Sleep-Disordered Breathing Improve Functional Outcomes in SCI?	Sleep-disordered breathing (SDB) remains under-treated in individuals living with spinal cord injuries and disorders (SCI/D). Our aim is to test a program that addresses challenges and barriers to positive airway pressure (PAP) treatment of SDB among patients with SCI/D. We anticipate that patients who receive this program will have higher rates of PAP use and will demonstrate improvements in sleep quality, general functioning, respiratory functioning and quality of life from baseline to 6 months follow up compared to individuals who receive a control program. This work addresses critical healthcare needs for patients with SCI/D and may lead to improved health and quality of life for these patients.	VA	Non-SBIR/STTR	Does Treatment of Sleep-Disordered Breathing Improve Functional Outcomes in SCI?	JOHN D DINGELL VA MEDICAL CENTER	DETROIT	UNITED STATES	MI	Independent Hospitals	482011916	RX	Spinal Cord Injury/Disorders & Neuropathic Pain[RRDA]	SCI Secondary Health Conditions	Sleep	Lifestyle		Clinical (Phase 0 or EFS)
5I01RX002116-04	2116	80075	9828499	2020	5	I01	BADR, M.SAFWAN	Not Applicable	13	2017-01-01 12:01:00	2020-12-31 12:12:00	RX-16-003	Activities of Daily Living;Acute;Address;Adherence;Affect;Aftercare;Age;Area;Bladder Dysfunction;Caring;Central Sleep Apnea;Cheyne-Stokes Respiration;Chronic Disease;Coughing;Coupled;Data;Development;Disease;Double-Blind Method;Education;Elderly;Female;Functional disorder;Gender;General Population;Health;Healthcare;Heart Diseases;Hour;Hypoxia;Individual;Injury;Integrated Health Care Systems;Intervention;Intervention Studies;Knowledge;Lead;Life Expectancy;Measures;Mental Depression;Metabolic Diseases;Mission;Morbidity - disease rate;Mucous body substance;Neuraxis;Obesity;Obstructive Sleep Apnea;Opioid;Outcome;Patient Care;Patient Education;Patient-Focused Outcomes;Patients;Physical Function;Prevalence;Quadriplegia;Quality of Care;Quality of life;Randomized Controlled Trials;Rehabilitation Outcome;Reporting;Research;Respiratory physiology;Risk;Risk Factors;Sleep;Sleep Apnea Syndromes;Sleep Disorders;Spinal cord injury;Spinal cord injury patients;Spirometry;Subgroup;Testing;Training;Veterans;Work;adherence rate;adverse outcome;combat;design;disability;effective therapy;efficacy testing;follow-up;functional outcomes;hypnotic;improved;lung volume;male;middle age;mortality;patient subsets;pressure;programs;respiratory;sleep quality;standard care;treatment comparison;usability	This proposal aims to test the efficacy of a comprehensive approach to improving positive airway pressure (PAP) therapy acceptance and adherence and sleep quality among patients with SCI/D. The proposed study is very relevant to the mission of the VA in promoting optimal health for all Veterans, including those with disabilities. To this end, this study is a randomized controlled trial (RCT) testing the efficacy of a combined sleep and PAP adherence program, called the “BEST” program (Best practices PAP + patient Education + ongoing Support and Training), compared to a control program including non-directive sleep education plus standard treatment of SDB. The central aim of this proposal therefore is to test the efficacy of the BEST program in improving a number of patient outcomes, compared to a control program (sleep education plus standard care for SDB). The study has two main aims. First, we aim to test the efficacy of the BEST program in improving adherence to PAP therapy for the first 6 months of use (with data available for some subjects for up to 12 months). Second, we will evaluate the impact of the program on sleep quality and on three key areas of function: general functioning (using measures specific to SCI/D patients), respiratory functioning (via spirometry) and quality of life (assessed with measures appropriate for use with patients having limited mobility) over the 3-month intervention period. We hypothesize that the BEST program will result in higher rates of adherence to PAP, better sleep quality, and better functioning in all three assessed domains (general, respiratory and quality of life). We will also explore whether the intervention is more effective for some subgroups of patients than others. The proposed work is very relevant to VA's patient care mission, addressing a critical need for patients who suffer from disparity in access to high quality care because of their disabilities. We anticipate that our work will yield significant new knowledge that improves the health and quality of life for Veterans living with SCI/D.	Does Treatment of Sleep-Disordered Breathing Improve Functional Outcomes in SCI?	Sleep-disordered breathing (SDB) remains under-treated in individuals living with spinal cord injuries and disorders (SCI/D). Our aim is to test a program that addresses challenges and barriers to positive airway pressure (PAP) treatment of SDB among patients with SCI/D. We anticipate that patients who receive this program will have higher rates of PAP use and will demonstrate improvements in sleep quality, general functioning, respiratory functioning and quality of life from baseline to 6 months follow up compared to individuals who receive a control program. This work addresses critical healthcare needs for patients with SCI/D and may lead to improved health and quality of life for these patients.	VA	Non-SBIR/STTR	Does Treatment of Sleep-Disordered Breathing Improve Functional Outcomes in SCI?	JOHN D DINGELL VA MEDICAL CENTER	DETROIT	UNITED STATES	MI	Independent Hospitals	482011916	RX	Spinal Cord Injury/Disorders & Neuropathic Pain[RRDA]	SCI Secondary Health Conditions	Sleep	Lifestyle		Clinical (Phase 0 or EFS)
5I01RX002116-04	2116	5079	9828499	2021	5	I01	BADR, M.SAFWAN	Not Applicable	13	2017-01-01 12:01:00	2020-12-31 12:12:00	RX-16-003	Activities of Daily Living;Acute;Address;Adherence;Affect;Aftercare;Age;Area;Bladder Dysfunction;Caring;Central Sleep Apnea;Cheyne-Stokes Respiration;Chronic Disease;Coughing;Coupled;Data;Development;Disease;Double-Blind Method;Education;Elderly;Female;Functional disorder;Gender;General Population;Health;Healthcare;Heart Diseases;Hour;Hypoxia;Individual;Injury;Integrated Health Care Systems;Intervention;Intervention Studies;Knowledge;Lead;Life Expectancy;Measures;Mental Depression;Metabolic Diseases;Mission;Morbidity - disease rate;Mucous body substance;Neuraxis;Obesity;Obstructive Sleep Apnea;Opioid;Outcome;Patient Care;Patient Education;Patient-Focused Outcomes;Patients;Physical Function;Prevalence;Quadriplegia;Quality of Care;Quality of life;Randomized Controlled Trials;Rehabilitation Outcome;Reporting;Research;Respiratory physiology;Risk;Risk Factors;Sleep;Sleep Apnea Syndromes;Sleep Disorders;Spinal cord injury;Spinal cord injury patients;Spirometry;Subgroup;Testing;Training;Veterans;Work;adherence rate;adverse outcome;combat;design;disability;effective therapy;efficacy testing;follow-up;functional outcomes;hypnotic;improved;lung volume;male;middle age;mortality;patient subsets;pressure;programs;respiratory;sleep quality;standard care;treatment comparison;usability	This proposal aims to test the efficacy of a comprehensive approach to improving positive airway pressure (PAP) therapy acceptance and adherence and sleep quality among patients with SCI/D. The proposed study is very relevant to the mission of the VA in promoting optimal health for all Veterans, including those with disabilities. To this end, this study is a randomized controlled trial (RCT) testing the efficacy of a combined sleep and PAP adherence program, called the “BEST” program (Best practices PAP + patient Education + ongoing Support and Training), compared to a control program including non-directive sleep education plus standard treatment of SDB. The central aim of this proposal therefore is to test the efficacy of the BEST program in improving a number of patient outcomes, compared to a control program (sleep education plus standard care for SDB). The study has two main aims. First, we aim to test the efficacy of the BEST program in improving adherence to PAP therapy for the first 6 months of use (with data available for some subjects for up to 12 months). Second, we will evaluate the impact of the program on sleep quality and on three key areas of function: general functioning (using measures specific to SCI/D patients), respiratory functioning (via spirometry) and quality of life (assessed with measures appropriate for use with patients having limited mobility) over the 3-month intervention period. We hypothesize that the BEST program will result in higher rates of adherence to PAP, better sleep quality, and better functioning in all three assessed domains (general, respiratory and quality of life). We will also explore whether the intervention is more effective for some subgroups of patients than others. The proposed work is very relevant to VA's patient care mission, addressing a critical need for patients who suffer from disparity in access to high quality care because of their disabilities. We anticipate that our work will yield significant new knowledge that improves the health and quality of life for Veterans living with SCI/D.	Does Treatment of Sleep-Disordered Breathing Improve Functional Outcomes in SCI?	Sleep-disordered breathing (SDB) remains under-treated in individuals living with spinal cord injuries and disorders (SCI/D). Our aim is to test a program that addresses challenges and barriers to positive airway pressure (PAP) treatment of SDB among patients with SCI/D. We anticipate that patients who receive this program will have higher rates of PAP use and will demonstrate improvements in sleep quality, general functioning, respiratory functioning and quality of life from baseline to 6 months follow up compared to individuals who receive a control program. This work addresses critical healthcare needs for patients with SCI/D and may lead to improved health and quality of life for these patients.	VA	Non-SBIR/STTR	Does Treatment of Sleep-Disordered Breathing Improve Functional Outcomes in SCI?	JOHN D DINGELL VA MEDICAL CENTER	DETROIT	UNITED STATES	MI	Independent Hospitals	482011916	RX	Spinal Cord Injury/Disorders & Neuropathic Pain[RRDA]	SCI Secondary Health Conditions	Sleep	Lifestyle		Clinical (Phase 0 or EFS)
5I21RX002185-03	2185	100000	9776215	2017	5	I21	YARROW, JOSHUA F.	Not Applicable	3	2016-10-01 12:10:00	2019-09-30 12:09:00	RX-16-011	Address;Animal Model;Animals;Bicycling;Blood;Blood Vessels;Blood flow;Bone Density;Bone Development;Clinical Trials;Conscious;Contusions;Data;Distal;Endothelium;Exercise;Femur;Fluorochrome;Food;Food Additives;Fracture;Glucocorticoids;Hemorrhage;Herb;Histologic;Human;Injury;Ischemia;Limb structure;Locomotor Recovery;Measures;Mechanical Stimulation;Mechanics;Microfils;Microspheres;Minerals;Modality;Modeling;Morphology;Motor;Mus;Musculoskeletal;Osteoblasts;Osteoclasts;Osteogenesis;Osteoporosis;Osteoporotic;PECAM1 gene;Paralysed;Patients;Pharmaceutical Preparations;Play;Population;Postmenopausal Osteoporosis;Prevention trial;Protective Agents;Rattus;Reporting;Rodent;Rodent Model;Role;Spinal Cord Contusions;Spinal cord injury;Spinal cord injury patients;Sprague-Dawley Rats;Stains;Surface;Testing;Time;Training;Vascular Endothelial Growth Factors;Vascular blood supply;Veterans;Work;Yarrow;bisphosphonate;bone;bone loss;bone mass;cardioprotection;cortical bone;experimental study;femoral artery;fracture risk;human model;improved;in vivo;innovation;limb bone;male;mechanical load;microCT;mouse model;novel therapeutics;pre-clinical;preclinical study;prevent;sham surgery;skeletal;substantia spongiosa	Bone loss following spinal cord injury (SCI) is an important problem in the Veteran population. Bisphosphonates are currently the frontline therapy for postmenopausal osteoporosis, but do not restore bone in patients following SCI. Thus there is a need for new therapies. Bone loss following SCI results in part from disuse, but may also result from a variety of other mechanisms including the loss of blood supply to the bone. Ding et al. have shown in a mouse model, that SCI causes a dramatic loss of bone vascular volume. We propose a preclinical rat study to determine 1) whether reduced bone blood and reduced vascular volume play a role in bone loss following SCI and 2) whether bone loss can be prevented by administration of tetramethylpyrazine (TMP) alone or in combination with passive motorized bicycle training. Our proposed study is innovative because 1) we will study bone blood supply comprehensively (i.e. we will measure both blood flow and vascular volume), 2) we will determine whether bone blood supply is compromised before SCI-induced loss of bone mineral and 3) we will test strategies to prevent both loss of bone blood supply and loss of bone mineral following SCI. Our study has 2 specific aims. Aim 1: Determine whether severe SCI causes early deficits in bone blood flow and bone vascularity and whether the time course of these changes precedes or matches that of cancellous bone loss. Hypothesis 1: SCI will cause significant loss of femoral blood flow (via in vivo microsphere administration) and femoral vascular volume (via micro CT of perfused vasculature) that will precede or accompany the reduced cancellous bone volume, reduced trabecular number, and increased osteoclast surface that we have previously reported to occur following SCI. Aim 2: Determine whether SCI-induced deficits in bone blood flow, bone vascularity, and cancellous bone volume are prevented by TMP administration or by motorized bicycle training, alone or in combination. Hypothesis 2: Administration of TMP will prevent SCI-induced changes in vasculature and cancellous bone by protecting bone blood flow. Motorized bicycle exercise will also partially protect bone as we have previously observed. We predict that the greatest protection will occur in the group receiving combined TMP and bicycle straining. Male Sprague-Dawley rats will receive a severe contusion injury vs. sham surgery. Over 4 weeks, we will assess bone blood flow in femurs by administration of microspheres to conscious rats via the femoral artery. We will also assess vascular volume in decalcified femurs of rats perfused with vascular microfil at the time of sacrifice. We will perform comprehensive analysis of cancellous bone morphology in distal femur, employing both micro CT and histomorphometry. In addition, fluorochromes will be administered to live animals to allow for histological assessment of osteoblast and osteoclast surfaces. We will administer multi- modal therapy (TMP with or without passive motorized bicycle training) to prevent bone loss following SCI. TMP is an herb-derived agent that is approved as a food additive and has been shown to protect bone following glucocorticoid administration. Our preliminary data shows that passive bicycle training partially protects bone following SCI.	Role Of Bone Blood Flow In Bone Loss Following SCI	Bone loss following spinal cord injury (SCI) is an important problem for Veterans. Among those with functionally-complete SCI, there is a 100-fold increase in fracture risk. Although bisphosphonates are currently used to in an attempt protect bone in SCI patients, recent studies show that these drugs are ineffective in the SCI population. Thus new strategies for protecting bone mass after SCI are urgently needed. Our study will test, in a rat model 1) whether loss of blood supply to the bone is a cause of bone loss following SCI and 2) whether multi-modal therapy (administration of the vascular protective agent tetramethylpyrazine (TMP) and/or passive motorized bicycle training) can prevent loss of loss of blood flow and loss of bone mineral after SCI. This preclinical study has translational value because it will test a strategy that can be later applied in a clinical trial for prevention of bone loss in Veterans with SCI.	VA	Research Centers	Role Of Bone Blood Flow In Bone Loss Following SCI	VETERANS HEALTH ADMINISTRATION	GAINESVILLE	UNITED STATES	FL	Independent Hospitals	326081135	RX	Rehabilitation Research and Development SPiRE Program[RRDS]	SCI Secondary Health Conditions	Muscle & Bone	Drug Interventions		Preclinical
5I21RX002185-03	2185	100000	9776215	2018	5	I21	YARROW, JOSHUA F.	Not Applicable	3	2016-10-01 12:10:00	2019-09-30 12:09:00	RX-16-011	Address;Animal Model;Animals;Bicycling;Blood;Blood Vessels;Blood flow;Bone Density;Bone Development;Clinical Trials;Conscious;Contusions;Data;Distal;Endothelium;Exercise;Femur;Fluorochrome;Food;Food Additives;Fracture;Glucocorticoids;Hemorrhage;Herb;Histologic;Human;Injury;Ischemia;Limb structure;Locomotor Recovery;Measures;Mechanical Stimulation;Mechanics;Microfils;Microspheres;Minerals;Modality;Modeling;Morphology;Motor;Mus;Musculoskeletal;Osteoblasts;Osteoclasts;Osteogenesis;Osteoporosis;Osteoporotic;PECAM1 gene;Paralysed;Patients;Pharmaceutical Preparations;Play;Population;Postmenopausal Osteoporosis;Prevention trial;Protective Agents;Rattus;Reporting;Rodent;Rodent Model;Role;Spinal Cord Contusions;Spinal cord injury;Spinal cord injury patients;Sprague-Dawley Rats;Stains;Surface;Testing;Time;Training;Vascular Endothelial Growth Factors;Vascular blood supply;Veterans;Work;Yarrow;bisphosphonate;bone;bone loss;bone mass;cardioprotection;cortical bone;experimental study;femoral artery;fracture risk;human model;improved;in vivo;innovation;limb bone;male;mechanical load;microCT;mouse model;novel therapeutics;pre-clinical;preclinical study;prevent;sham surgery;skeletal;substantia spongiosa	Bone loss following spinal cord injury (SCI) is an important problem in the Veteran population. Bisphosphonates are currently the frontline therapy for postmenopausal osteoporosis, but do not restore bone in patients following SCI. Thus there is a need for new therapies. Bone loss following SCI results in part from disuse, but may also result from a variety of other mechanisms including the loss of blood supply to the bone. Ding et al. have shown in a mouse model, that SCI causes a dramatic loss of bone vascular volume. We propose a preclinical rat study to determine 1) whether reduced bone blood and reduced vascular volume play a role in bone loss following SCI and 2) whether bone loss can be prevented by administration of tetramethylpyrazine (TMP) alone or in combination with passive motorized bicycle training. Our proposed study is innovative because 1) we will study bone blood supply comprehensively (i.e. we will measure both blood flow and vascular volume), 2) we will determine whether bone blood supply is compromised before SCI-induced loss of bone mineral and 3) we will test strategies to prevent both loss of bone blood supply and loss of bone mineral following SCI. Our study has 2 specific aims. Aim 1: Determine whether severe SCI causes early deficits in bone blood flow and bone vascularity and whether the time course of these changes precedes or matches that of cancellous bone loss. Hypothesis 1: SCI will cause significant loss of femoral blood flow (via in vivo microsphere administration) and femoral vascular volume (via micro CT of perfused vasculature) that will precede or accompany the reduced cancellous bone volume, reduced trabecular number, and increased osteoclast surface that we have previously reported to occur following SCI. Aim 2: Determine whether SCI-induced deficits in bone blood flow, bone vascularity, and cancellous bone volume are prevented by TMP administration or by motorized bicycle training, alone or in combination. Hypothesis 2: Administration of TMP will prevent SCI-induced changes in vasculature and cancellous bone by protecting bone blood flow. Motorized bicycle exercise will also partially protect bone as we have previously observed. We predict that the greatest protection will occur in the group receiving combined TMP and bicycle straining. Male Sprague-Dawley rats will receive a severe contusion injury vs. sham surgery. Over 4 weeks, we will assess bone blood flow in femurs by administration of microspheres to conscious rats via the femoral artery. We will also assess vascular volume in decalcified femurs of rats perfused with vascular microfil at the time of sacrifice. We will perform comprehensive analysis of cancellous bone morphology in distal femur, employing both micro CT and histomorphometry. In addition, fluorochromes will be administered to live animals to allow for histological assessment of osteoblast and osteoclast surfaces. We will administer multi- modal therapy (TMP with or without passive motorized bicycle training) to prevent bone loss following SCI. TMP is an herb-derived agent that is approved as a food additive and has been shown to protect bone following glucocorticoid administration. Our preliminary data shows that passive bicycle training partially protects bone following SCI.	Role Of Bone Blood Flow In Bone Loss Following SCI	Bone loss following spinal cord injury (SCI) is an important problem for Veterans. Among those with functionally-complete SCI, there is a 100-fold increase in fracture risk. Although bisphosphonates are currently used to in an attempt protect bone in SCI patients, recent studies show that these drugs are ineffective in the SCI population. Thus new strategies for protecting bone mass after SCI are urgently needed. Our study will test, in a rat model 1) whether loss of blood supply to the bone is a cause of bone loss following SCI and 2) whether multi-modal therapy (administration of the vascular protective agent tetramethylpyrazine (TMP) and/or passive motorized bicycle training) can prevent loss of loss of blood flow and loss of bone mineral after SCI. This preclinical study has translational value because it will test a strategy that can be later applied in a clinical trial for prevention of bone loss in Veterans with SCI.	VA	Research Centers	Role Of Bone Blood Flow In Bone Loss Following SCI	VETERANS HEALTH ADMINISTRATION	GAINESVILLE	UNITED STATES	FL	Independent Hospitals	326081135	RX	Rehabilitation Research and Development SPiRE Program[RRDS]	SCI Secondary Health Conditions	Muscle & Bone	Drug Interventions		Preclinical
5I21RX002185-03	2185	0	9776215	2019	5	I21	YARROW, JOSHUA F.	Not Applicable	3	2016-10-01 12:10:00	2019-09-30 12:09:00	RX-16-011	Address;Animal Model;Animals;Bicycling;Blood;Blood Vessels;Blood flow;Bone Density;Bone Development;Clinical Trials;Conscious;Contusions;Data;Distal;Endothelium;Exercise;Femur;Fluorochrome;Food;Food Additives;Fracture;Glucocorticoids;Hemorrhage;Herb;Histologic;Human;Injury;Ischemia;Limb structure;Locomotor Recovery;Measures;Mechanical Stimulation;Mechanics;Microfils;Microspheres;Minerals;Modality;Modeling;Morphology;Motor;Mus;Musculoskeletal;Osteoblasts;Osteoclasts;Osteogenesis;Osteoporosis;Osteoporotic;PECAM1 gene;Paralysed;Patients;Pharmaceutical Preparations;Play;Population;Postmenopausal Osteoporosis;Prevention trial;Protective Agents;Rattus;Reporting;Rodent;Rodent Model;Role;Spinal Cord Contusions;Spinal cord injury;Spinal cord injury patients;Sprague-Dawley Rats;Stains;Surface;Testing;Time;Training;Vascular Endothelial Growth Factors;Vascular blood supply;Veterans;Work;Yarrow;bisphosphonate;bone;bone loss;bone mass;cardioprotection;cortical bone;experimental study;femoral artery;fracture risk;human model;improved;in vivo;innovation;limb bone;male;mechanical load;microCT;mouse model;novel therapeutics;pre-clinical;preclinical study;prevent;sham surgery;skeletal;substantia spongiosa	Bone loss following spinal cord injury (SCI) is an important problem in the Veteran population. Bisphosphonates are currently the frontline therapy for postmenopausal osteoporosis, but do not restore bone in patients following SCI. Thus there is a need for new therapies. Bone loss following SCI results in part from disuse, but may also result from a variety of other mechanisms including the loss of blood supply to the bone. Ding et al. have shown in a mouse model, that SCI causes a dramatic loss of bone vascular volume. We propose a preclinical rat study to determine 1) whether reduced bone blood and reduced vascular volume play a role in bone loss following SCI and 2) whether bone loss can be prevented by administration of tetramethylpyrazine (TMP) alone or in combination with passive motorized bicycle training. Our proposed study is innovative because 1) we will study bone blood supply comprehensively (i.e. we will measure both blood flow and vascular volume), 2) we will determine whether bone blood supply is compromised before SCI-induced loss of bone mineral and 3) we will test strategies to prevent both loss of bone blood supply and loss of bone mineral following SCI. Our study has 2 specific aims. Aim 1: Determine whether severe SCI causes early deficits in bone blood flow and bone vascularity and whether the time course of these changes precedes or matches that of cancellous bone loss. Hypothesis 1: SCI will cause significant loss of femoral blood flow (via in vivo microsphere administration) and femoral vascular volume (via micro CT of perfused vasculature) that will precede or accompany the reduced cancellous bone volume, reduced trabecular number, and increased osteoclast surface that we have previously reported to occur following SCI. Aim 2: Determine whether SCI-induced deficits in bone blood flow, bone vascularity, and cancellous bone volume are prevented by TMP administration or by motorized bicycle training, alone or in combination. Hypothesis 2: Administration of TMP will prevent SCI-induced changes in vasculature and cancellous bone by protecting bone blood flow. Motorized bicycle exercise will also partially protect bone as we have previously observed. We predict that the greatest protection will occur in the group receiving combined TMP and bicycle straining. Male Sprague-Dawley rats will receive a severe contusion injury vs. sham surgery. Over 4 weeks, we will assess bone blood flow in femurs by administration of microspheres to conscious rats via the femoral artery. We will also assess vascular volume in decalcified femurs of rats perfused with vascular microfil at the time of sacrifice. We will perform comprehensive analysis of cancellous bone morphology in distal femur, employing both micro CT and histomorphometry. In addition, fluorochromes will be administered to live animals to allow for histological assessment of osteoblast and osteoclast surfaces. We will administer multi- modal therapy (TMP with or without passive motorized bicycle training) to prevent bone loss following SCI. TMP is an herb-derived agent that is approved as a food additive and has been shown to protect bone following glucocorticoid administration. Our preliminary data shows that passive bicycle training partially protects bone following SCI.	Role Of Bone Blood Flow In Bone Loss Following SCI	Bone loss following spinal cord injury (SCI) is an important problem for Veterans. Among those with functionally-complete SCI, there is a 100-fold increase in fracture risk. Although bisphosphonates are currently used to in an attempt protect bone in SCI patients, recent studies show that these drugs are ineffective in the SCI population. Thus new strategies for protecting bone mass after SCI are urgently needed. Our study will test, in a rat model 1) whether loss of blood supply to the bone is a cause of bone loss following SCI and 2) whether multi-modal therapy (administration of the vascular protective agent tetramethylpyrazine (TMP) and/or passive motorized bicycle training) can prevent loss of loss of blood flow and loss of bone mineral after SCI. This preclinical study has translational value because it will test a strategy that can be later applied in a clinical trial for prevention of bone loss in Veterans with SCI.	VA	Research Centers	Role Of Bone Blood Flow In Bone Loss Following SCI	VETERANS HEALTH ADMINISTRATION	GAINESVILLE	UNITED STATES	FL	Independent Hospitals	326081135	RX	Rehabilitation Research and Development SPiRE Program[RRDS]	SCI Secondary Health Conditions	Muscle & Bone	Drug Interventions		Preclinical
7I21RX002200-03	2200	99999	9575205	2017	7	I21	FLOYD, CANDACE L.	Not Applicable	1	2016-07-01 12:07:00	2018-06-30 12:06:00	RX-16-001	Acoustics;Adult;Anatomy;Animal Model;Caring;Chest;Chronic;Clinical;Conflict (Psychology);Data;Development;Disease;Drug Kinetics;Electrophysiology (science);Evaluation;Face;Facial Expression;Family suidae;Foundations;Functional disorder;Future;Genetic;Goals;Human;Hyperalgesia;Hyperreflexia;Incidence;Injury;Knowledge;Lesion;Maps;Measures;Medical;Methodology;Methods;Microscopy;Military Personnel;Modeling;Morphology;Motor;Nerve;Neuroanatomy;Neuronavigation;Neuropathy;Outcome Measure;Pain;Pain Measurement;Pathogenesis;Pathology;Patients;Peripheral;Persons;Physiological;Physiology;Pre-Clinical Model;Predictive Value;Procedures;Recovery of Function;Reflex action;Reporting;Research;Rodent;Rodent Model;Sensory;Spinal;Spinal Cord;Spinal Cord Contusions;Spinal cord injury;Spine pain;Stimulus;Symptoms;Tactile;Testing;Therapeutic;Therapeutic Intervention;Translational Research;Translations;Treatment Efficacy;United States;Validation;Veterans;Withdrawal;Work;allodynia;chronic neuropathic pain;chronic pain;clinical practice;clinically relevant;combat;dermatome;effective therapy;experience;experimental study;image guided;improved;innovation;male;man;nerve supply;novel;painful neuropathy;pre-clinical research;public health relevance;reconstruction;repaired;research clinical testing;response;spinal tract;success;tool;vocalization	﻿ DESCRIPTION (provided by applicant): Neuropathic pain is a chronic condition of heterogeneous symptoms resulting from peripheral and/or central nerve damage characterized by hyperalgesia and allodynia. Tragically, an estimated 60-80% of persons with spinal cord injury (SCI) experience neuropathic pain with 1/3 describing their pain as severe. Although there are currently preclinical models of SCI-induced pain, there have been few successes in translation of new treatment from rodent models to clinical practice, suggesting that development of highly clinically-relevant preclinical model will facilitate discovery and translation of new treatments. Since pigs are very similar to humans in many aspects of physiology and pathophysiology, we hypothesize that a porcine model of SCI- induced neuropathic pain is a much need tool to improve the discovery of new treatments. Thus, we propose to assess and detail the porcine spinal cord neuroanatomy using state-of-the art neuronavigation and anatomical characterizations, as are used in clinical practice. We will also evaluate post-SCI neuropathic pain using procedures that mimic clinical evaluations and include supraspinal responses.	Development of a clinically-relevant SCI-induced pain model	PUBLIC HEALTH RELEVANCE An estimated 60-80% of persons with spinal cord injury (SCI) experience neuropathic pain with 1/3 describing their pain as severe. Although there are currently preclinical models of SCI-induced pain, there have been few successes in translation of new treatments from rodent models to clinical practice, suggesting that development of highly clinically-relevant preclinical model will facilitate discovery and translation of new treatments. Since pigs are very similar to humans in many aspects of physiology and pathophysiology, we hypothesize that a porcine model of SCI-induced neuropathic pain is a much needed tool to improve the discovery of new treatments. Thus, in this research we will characterize and validate a new porcine model of SCI-induced neuropathic pain.	VA	Research Centers	Development of a clinically-relevant SCI-induced pain model	VA SALT LAKE CITY HEALTHCARE SYSTEM	SALT LAKE CITY	UNITED STATES	UT	Independent Hospitals	841480001	RX	Rehabilitation Research and Development SPiRE Program[RRDS]	SCI Secondary Health Conditions	SCI Pain	In Vivo Approaches		Disease-Related Basic
7I21RX002200-03	2200	75000	9575205	2018	7	I21	FLOYD, CANDACE L.	Not Applicable	1	2016-07-01 12:07:00	2018-06-30 12:06:00	RX-16-001	Acoustics;Adult;Anatomy;Animal Model;Caring;Chest;Chronic;Clinical;Conflict (Psychology);Data;Development;Disease;Drug Kinetics;Electrophysiology (science);Evaluation;Face;Facial Expression;Family suidae;Foundations;Functional disorder;Future;Genetic;Goals;Human;Hyperalgesia;Hyperreflexia;Incidence;Injury;Knowledge;Lesion;Maps;Measures;Medical;Methodology;Methods;Microscopy;Military Personnel;Modeling;Morphology;Motor;Nerve;Neuroanatomy;Neuronavigation;Neuropathy;Outcome Measure;Pain;Pain Measurement;Pathogenesis;Pathology;Patients;Peripheral;Persons;Physiological;Physiology;Pre-Clinical Model;Predictive Value;Procedures;Recovery of Function;Reflex action;Reporting;Research;Rodent;Rodent Model;Sensory;Spinal;Spinal Cord;Spinal Cord Contusions;Spinal cord injury;Spine pain;Stimulus;Symptoms;Tactile;Testing;Therapeutic;Therapeutic Intervention;Translational Research;Translations;Treatment Efficacy;United States;Validation;Veterans;Withdrawal;Work;allodynia;chronic neuropathic pain;chronic pain;clinical practice;clinically relevant;combat;dermatome;effective therapy;experience;experimental study;image guided;improved;innovation;male;man;nerve supply;novel;painful neuropathy;pre-clinical research;public health relevance;reconstruction;repaired;research clinical testing;response;spinal tract;success;tool;vocalization	﻿ DESCRIPTION (provided by applicant): Neuropathic pain is a chronic condition of heterogeneous symptoms resulting from peripheral and/or central nerve damage characterized by hyperalgesia and allodynia. Tragically, an estimated 60-80% of persons with spinal cord injury (SCI) experience neuropathic pain with 1/3 describing their pain as severe. Although there are currently preclinical models of SCI-induced pain, there have been few successes in translation of new treatment from rodent models to clinical practice, suggesting that development of highly clinically-relevant preclinical model will facilitate discovery and translation of new treatments. Since pigs are very similar to humans in many aspects of physiology and pathophysiology, we hypothesize that a porcine model of SCI- induced neuropathic pain is a much need tool to improve the discovery of new treatments. Thus, we propose to assess and detail the porcine spinal cord neuroanatomy using state-of-the art neuronavigation and anatomical characterizations, as are used in clinical practice. We will also evaluate post-SCI neuropathic pain using procedures that mimic clinical evaluations and include supraspinal responses.	Development of a clinically-relevant SCI-induced pain model	PUBLIC HEALTH RELEVANCE An estimated 60-80% of persons with spinal cord injury (SCI) experience neuropathic pain with 1/3 describing their pain as severe. Although there are currently preclinical models of SCI-induced pain, there have been few successes in translation of new treatments from rodent models to clinical practice, suggesting that development of highly clinically-relevant preclinical model will facilitate discovery and translation of new treatments. Since pigs are very similar to humans in many aspects of physiology and pathophysiology, we hypothesize that a porcine model of SCI-induced neuropathic pain is a much needed tool to improve the discovery of new treatments. Thus, in this research we will characterize and validate a new porcine model of SCI-induced neuropathic pain.	VA	Research Centers	Development of a clinically-relevant SCI-induced pain model	VA SALT LAKE CITY HEALTHCARE SYSTEM	SALT LAKE CITY	UNITED STATES	UT	Independent Hospitals	841480001	RX	Rehabilitation Research and Development SPiRE Program[RRDS]	SCI Secondary Health Conditions	SCI Pain	In Vivo Approaches		Disease-Related Basic
7I21RX002200-03	2200	0	9575205	2019	7	I21	FLOYD, CANDACE L.	Not Applicable	1	2016-07-01 12:07:00	2018-06-30 12:06:00	RX-16-001	Acoustics;Adult;Anatomy;Animal Model;Caring;Chest;Chronic;Clinical;Conflict (Psychology);Data;Development;Disease;Drug Kinetics;Electrophysiology (science);Evaluation;Face;Facial Expression;Family suidae;Foundations;Functional disorder;Future;Genetic;Goals;Human;Hyperalgesia;Hyperreflexia;Incidence;Injury;Knowledge;Lesion;Maps;Measures;Medical;Methodology;Methods;Microscopy;Military Personnel;Modeling;Morphology;Motor;Nerve;Neuroanatomy;Neuronavigation;Neuropathy;Outcome Measure;Pain;Pain Measurement;Pathogenesis;Pathology;Patients;Peripheral;Persons;Physiological;Physiology;Pre-Clinical Model;Predictive Value;Procedures;Recovery of Function;Reflex action;Reporting;Research;Rodent;Rodent Model;Sensory;Spinal;Spinal Cord;Spinal Cord Contusions;Spinal cord injury;Spine pain;Stimulus;Symptoms;Tactile;Testing;Therapeutic;Therapeutic Intervention;Translational Research;Translations;Treatment Efficacy;United States;Validation;Veterans;Withdrawal;Work;allodynia;chronic neuropathic pain;chronic pain;clinical practice;clinically relevant;combat;dermatome;effective therapy;experience;experimental study;image guided;improved;innovation;male;man;nerve supply;novel;painful neuropathy;pre-clinical research;public health relevance;reconstruction;repaired;research clinical testing;response;spinal tract;success;tool;vocalization	﻿ DESCRIPTION (provided by applicant): Neuropathic pain is a chronic condition of heterogeneous symptoms resulting from peripheral and/or central nerve damage characterized by hyperalgesia and allodynia. Tragically, an estimated 60-80% of persons with spinal cord injury (SCI) experience neuropathic pain with 1/3 describing their pain as severe. Although there are currently preclinical models of SCI-induced pain, there have been few successes in translation of new treatment from rodent models to clinical practice, suggesting that development of highly clinically-relevant preclinical model will facilitate discovery and translation of new treatments. Since pigs are very similar to humans in many aspects of physiology and pathophysiology, we hypothesize that a porcine model of SCI- induced neuropathic pain is a much need tool to improve the discovery of new treatments. Thus, we propose to assess and detail the porcine spinal cord neuroanatomy using state-of-the art neuronavigation and anatomical characterizations, as are used in clinical practice. We will also evaluate post-SCI neuropathic pain using procedures that mimic clinical evaluations and include supraspinal responses.	Development of a clinically-relevant SCI-induced pain model	PUBLIC HEALTH RELEVANCE An estimated 60-80% of persons with spinal cord injury (SCI) experience neuropathic pain with 1/3 describing their pain as severe. Although there are currently preclinical models of SCI-induced pain, there have been few successes in translation of new treatments from rodent models to clinical practice, suggesting that development of highly clinically-relevant preclinical model will facilitate discovery and translation of new treatments. Since pigs are very similar to humans in many aspects of physiology and pathophysiology, we hypothesize that a porcine model of SCI-induced neuropathic pain is a much needed tool to improve the discovery of new treatments. Thus, in this research we will characterize and validate a new porcine model of SCI-induced neuropathic pain.	VA	Research Centers	Development of a clinically-relevant SCI-induced pain model	VA SALT LAKE CITY HEALTHCARE SYSTEM	SALT LAKE CITY	UNITED STATES	UT	Independent Hospitals	841480001	RX	Rehabilitation Research and Development SPiRE Program[RRDS]	SCI Secondary Health Conditions	SCI Pain	In Vivo Approaches		Disease-Related Basic
5I01RX002245-04	2245	229167	9812192	2017	5	I01	FERGUSON, ADAM R	Not Applicable	11	2016-12-01 12:12:00	2020-11-30 12:11:00	RX-16-012	Address;American;Animals;Autonomic Dysfunction;Autopsy;Award;Behavior;Behavioral;Big Data;Big Data Methods;Big Data to Knowledge;Bioinformatics;Cervical;Cervical spinal cord injury;Chronic;Clinical;Clinical Data;Collaborations;Complement;Complex;Computer software;Data;Data Analyses;Data Collection;Data Commons;Data Element;Data Science;Database Management Systems;Databases;Development;Devices;Disease;Economic Burden;Ensure;Food;Forelimb;Funding;Future;Generations;Goals;Hand functions;Health;Heterogeneity;High Prevalence;Histology;Housing;Human;Image;Individual;Information Systems;Infrastructure;Ingestion;Internet;Investments;Knowledge Discovery;Laboratories;Letters;Machine Learning;Magnetic Resonance Imaging;Measurement;Medical;Microscopic;Microscopy;Modeling;Modernization;Molecular Biology;Monkeys;Motor;Mus;Natural regeneration;Nature;Neurologic;Neurosciences;Ontology;Outcome;Pain;Paralysed;Performance;Physiology;Positioning Attribute;Preparation;Primates;Process;Published Comment;Quality of life;Rattus;Recovery;Rehabilitation therapy;Research;Research Project Grants;Resolution;Retrieval;Rodent;Rodent Model;Secure;Sensory;Services;Spinal cord injury;Syndrome;System;Taxonomy;Technology;Testing;Therapeutic;Therapeutic Studies;Training;Translating;Translations;United States National Institutes of Health;Veterans;Visualization;Work;analytical tool;base;biomedical informatics;biomedical resource;care burden;cost;data analysis pipeline;data curation;data infrastructure;data integration;data resource;data standards;data streams;data visualization;data warehouse;database structure;digital;diverse data;federated computing;functional restoration;grasp;improved;in vivo;information framework;innovation;kinematics;large scale data;neuroimaging;neuroinformatics;neurological rehabilitation;next generation;nonhuman primate;novel;open field behavior;open source;persistent symptom;pre-clinical;precision medicine;productivity loss;recruit;regenerative;regenerative therapy;repaired;repository;research clinical testing;response;robot rehabilitation;robotic device;spasticity;success;therapeutic development;tool	Spinal cord injury and disorders (SCI/D) are a substantial health concern impacting about 1.2 million Americans, and 45,000 veterans. The total economic burden of SCI/D is estimated at $9 billion/year to $400 billion in lifetime medical and loss-of-productivity costs. The most common clinical presentation is high cervical SCI/D which produces a broad spectrum of issues, including loss of hand function and autonomy, sensory changes, spasticity, pain and autonomic dysfunction, profoundly impacting quality of life. Restoring these broad functions is the goal of regenerative and rehabilitative therapeutic approaches for SCI/D. The VA Gordon Mansfield Spinal Cord Injury Consortium (VA-GMSCIC) is a VA-funded effort to develop late-stage translational therapeutics in a nonhuman primate (NHP) model in preparation for testing emerging therapeutic approaches clinically. Prior and current funding has focused on multifaceted data collection on each subject, with 5 different centers collaboratively collecting data, each within their specific domain of expertise (physiology, behavior, histology, neurorehabilitation, and molecular biology). This is an ideal use of the NHP model, as maximal information is collected on the performance of therapeutic approaches in a small number of NHPs. Yet the data from VA-GMSCIC is high-volume, high-complexity, and high-heterogeneity, providing both a challenge and opportunity for novel discoveries. Application of modern data science tools can help deliver on the promise of translational precision medicine for SCI/D. However, the VA-GMSCIC does not have dedicated funding to support modern big-data infrastructure for data integration, analysis and visualization. The proposed project will address this gap to deliver much-needed data science tools through an NHP Data Commons in collaboration with the Neuroscience Information Framework (NIF) to create open-source software for the data commons, an NHP ontology built on top of the NIF-Standard Ontology (NIFSTD), and a data analysis and visualization services. NIF is an NIH-Blueprint funded initiative that maintains the largest federated repository of neuroscience data, biomedical resources and neuroscience ontologies on the web. Our data-science team is uniquely-positioned to develop the proposed big-data-to-knowledge pipeline for SCI/D. Over the past 5 years we built the first multicenter, multispecies data repository for SCI/D, known as VISION-SCI (housing data on N>3500 SCI/D animals tracked on >20,000 variables). In the process of building VISION-SCI we developed tools and workflows for large-scale data curation, federated database systems, and cutting edge machine learning analytics for SCI/D discovery in mice, rats, monkeys and de-identified human clinical data. This prior work demonstrates proof-of-concept that a translational SCI/D data commons can deliver new discoveries about the nature of plasticity and recovery, as well as cross-species translation. For the proposed Aims we will apply these lessons to integrate VA-GMSCIC data by: establishing a secure NHP federated data commons (Aim 1), and then populating this data commons with: robotic rehabilitation data (Aim 2), open-field behavioral data (Aim 3), and imaging data including in vivo MRI data and postmortem microscopic studies (Aim 4). All of these data elements are currently collected on each NHP, however the data are stored in fragmented data systems ranging from siloed databases maintained by the individual collaborators to individual flat files and images. We will establish a dedicated data processing pipeline that will integrate these data for rapid decision- support in ongoing therapeutic development trials; novel data-driven-discovery; machine learning-based hypothesis generation; and confirmatory hypothesis testing. The NHP Data Commons will leverage existing data to support the past, present and future VA-GMSCIC rehabilitation and regeneration therapeutic studies and extend them with cutting-edge analytics. This represents a modern big-data approach to translation and will ensure that the existing VA investment in data collection is leveraged to the maximal extent through digital technologies for enduring knowledge-discovery from this valuable NHP model of SCI/D.	Harnessing big-data for plasticity and rehabilitation in translational SCI	Spinal cord injury and disorders (SCI/D) are a substantial health concern impacting about 273,000 Americans and 45,000 veterans. Restoring lost function is the goal of regenerative and rehabilitative therapeutic approaches for SCI/D. The VA Gordon Mansfield Spinal Cord Injury Consortium (VA-GMSCIC) is an effort to develop late-stage translational therapeutics in a nonhuman primate (NHP) model in preparation for clinical testing of emerging therapies. Prior and current funding has focused on multifaceted data collection, with multiple centers collaboratively collecting data on the same subject, each with specific domain of expertise (physiology, behavior, histology, neurorehabilitation, and molecular biology). The proposed VA Merit Award will develop a Federated Data Commons to optimize decision-support, and knowledge-discovery across all data from VA-GMSCIC rehabilitation and regeneration studies. The NHP Data Commons will leverage existing data for past, present and future VA-GMSCIC studies; and extend them with big-data analytics.	VA	Non-SBIR/STTR	SCI Consortium Study: Harnessing big-data for plasticity and rehabilitation in translational SCI	VETERANS AFFAIRS MED CTR SAN FRANCISCO	SAN FRANCISCO	UNITED STATES	CA	Independent Hospitals	941211545	RX	Spinal Cord Injury/Disorders & Neuropathic Pain[RRDA]	Infrastructure	Research Resources	Database/Data Analysis		Infrastructure
5I01RX002245-04	2245	275000	9812192	2018	5	I01	FERGUSON, ADAM R	Not Applicable	11	2016-12-01 12:12:00	2020-11-30 12:11:00	RX-16-012	Address;American;Animals;Autonomic Dysfunction;Autopsy;Award;Behavior;Behavioral;Big Data;Big Data Methods;Big Data to Knowledge;Bioinformatics;Cervical;Cervical spinal cord injury;Chronic;Clinical;Clinical Data;Collaborations;Complement;Complex;Computer software;Data;Data Analyses;Data Collection;Data Commons;Data Element;Data Science;Database Management Systems;Databases;Development;Devices;Disease;Economic Burden;Ensure;Food;Forelimb;Funding;Future;Generations;Goals;Hand functions;Health;Heterogeneity;High Prevalence;Histology;Housing;Human;Image;Individual;Information Systems;Infrastructure;Ingestion;Internet;Investments;Knowledge Discovery;Laboratories;Letters;Machine Learning;Magnetic Resonance Imaging;Measurement;Medical;Microscopic;Microscopy;Modeling;Modernization;Molecular Biology;Monkeys;Motor;Mus;Natural regeneration;Nature;Neurologic;Neurosciences;Ontology;Outcome;Pain;Paralysed;Performance;Physiology;Positioning Attribute;Preparation;Primates;Process;Published Comment;Quality of life;Rattus;Recovery;Rehabilitation therapy;Research;Research Project Grants;Resolution;Retrieval;Rodent;Rodent Model;Secure;Sensory;Services;Spinal cord injury;Syndrome;System;Taxonomy;Technology;Testing;Therapeutic;Therapeutic Studies;Training;Translating;Translations;United States National Institutes of Health;Veterans;Visualization;Work;analytical tool;base;biomedical informatics;biomedical resource;care burden;cost;data analysis pipeline;data curation;data infrastructure;data integration;data resource;data standards;data streams;data visualization;data warehouse;database structure;digital;diverse data;federated computing;functional restoration;grasp;improved;in vivo;information framework;innovation;kinematics;large scale data;neuroimaging;neuroinformatics;neurological rehabilitation;next generation;nonhuman primate;novel;open field behavior;open source;persistent symptom;pre-clinical;precision medicine;productivity loss;recruit;regenerative;regenerative therapy;repaired;repository;research clinical testing;response;robot rehabilitation;robotic device;spasticity;success;therapeutic development;tool	Spinal cord injury and disorders (SCI/D) are a substantial health concern impacting about 1.2 million Americans, and 45,000 veterans. The total economic burden of SCI/D is estimated at $9 billion/year to $400 billion in lifetime medical and loss-of-productivity costs. The most common clinical presentation is high cervical SCI/D which produces a broad spectrum of issues, including loss of hand function and autonomy, sensory changes, spasticity, pain and autonomic dysfunction, profoundly impacting quality of life. Restoring these broad functions is the goal of regenerative and rehabilitative therapeutic approaches for SCI/D. The VA Gordon Mansfield Spinal Cord Injury Consortium (VA-GMSCIC) is a VA-funded effort to develop late-stage translational therapeutics in a nonhuman primate (NHP) model in preparation for testing emerging therapeutic approaches clinically. Prior and current funding has focused on multifaceted data collection on each subject, with 5 different centers collaboratively collecting data, each within their specific domain of expertise (physiology, behavior, histology, neurorehabilitation, and molecular biology). This is an ideal use of the NHP model, as maximal information is collected on the performance of therapeutic approaches in a small number of NHPs. Yet the data from VA-GMSCIC is high-volume, high-complexity, and high-heterogeneity, providing both a challenge and opportunity for novel discoveries. Application of modern data science tools can help deliver on the promise of translational precision medicine for SCI/D. However, the VA-GMSCIC does not have dedicated funding to support modern big-data infrastructure for data integration, analysis and visualization. The proposed project will address this gap to deliver much-needed data science tools through an NHP Data Commons in collaboration with the Neuroscience Information Framework (NIF) to create open-source software for the data commons, an NHP ontology built on top of the NIF-Standard Ontology (NIFSTD), and a data analysis and visualization services. NIF is an NIH-Blueprint funded initiative that maintains the largest federated repository of neuroscience data, biomedical resources and neuroscience ontologies on the web. Our data-science team is uniquely-positioned to develop the proposed big-data-to-knowledge pipeline for SCI/D. Over the past 5 years we built the first multicenter, multispecies data repository for SCI/D, known as VISION-SCI (housing data on N>3500 SCI/D animals tracked on >20,000 variables). In the process of building VISION-SCI we developed tools and workflows for large-scale data curation, federated database systems, and cutting edge machine learning analytics for SCI/D discovery in mice, rats, monkeys and de-identified human clinical data. This prior work demonstrates proof-of-concept that a translational SCI/D data commons can deliver new discoveries about the nature of plasticity and recovery, as well as cross-species translation. For the proposed Aims we will apply these lessons to integrate VA-GMSCIC data by: establishing a secure NHP federated data commons (Aim 1), and then populating this data commons with: robotic rehabilitation data (Aim 2), open-field behavioral data (Aim 3), and imaging data including in vivo MRI data and postmortem microscopic studies (Aim 4). All of these data elements are currently collected on each NHP, however the data are stored in fragmented data systems ranging from siloed databases maintained by the individual collaborators to individual flat files and images. We will establish a dedicated data processing pipeline that will integrate these data for rapid decision- support in ongoing therapeutic development trials; novel data-driven-discovery; machine learning-based hypothesis generation; and confirmatory hypothesis testing. The NHP Data Commons will leverage existing data to support the past, present and future VA-GMSCIC rehabilitation and regeneration therapeutic studies and extend them with cutting-edge analytics. This represents a modern big-data approach to translation and will ensure that the existing VA investment in data collection is leveraged to the maximal extent through digital technologies for enduring knowledge-discovery from this valuable NHP model of SCI/D.	Harnessing big-data for plasticity and rehabilitation in translational SCI	Spinal cord injury and disorders (SCI/D) are a substantial health concern impacting about 273,000 Americans and 45,000 veterans. Restoring lost function is the goal of regenerative and rehabilitative therapeutic approaches for SCI/D. The VA Gordon Mansfield Spinal Cord Injury Consortium (VA-GMSCIC) is an effort to develop late-stage translational therapeutics in a nonhuman primate (NHP) model in preparation for clinical testing of emerging therapies. Prior and current funding has focused on multifaceted data collection, with multiple centers collaboratively collecting data on the same subject, each with specific domain of expertise (physiology, behavior, histology, neurorehabilitation, and molecular biology). The proposed VA Merit Award will develop a Federated Data Commons to optimize decision-support, and knowledge-discovery across all data from VA-GMSCIC rehabilitation and regeneration studies. The NHP Data Commons will leverage existing data for past, present and future VA-GMSCIC studies; and extend them with big-data analytics.	VA	Non-SBIR/STTR	SCI Consortium Study: Harnessing big-data for plasticity and rehabilitation in translational SCI	VETERANS AFFAIRS MED CTR SAN FRANCISCO	SAN FRANCISCO	UNITED STATES	CA	Independent Hospitals	941211545	RX	Spinal Cord Injury/Disorders & Neuropathic Pain[RRDA]	Infrastructure	Research Resources	Database/Data Analysis		Infrastructure
5I01RX002245-04	2245	275000	9812192	2019	5	I01	FERGUSON, ADAM R	Not Applicable	11	2016-12-01 12:12:00	2020-11-30 12:11:00	RX-16-012	Address;American;Animals;Autonomic Dysfunction;Autopsy;Award;Behavior;Behavioral;Big Data;Big Data Methods;Big Data to Knowledge;Bioinformatics;Cervical;Cervical spinal cord injury;Chronic;Clinical;Clinical Data;Collaborations;Complement;Complex;Computer software;Data;Data Analyses;Data Collection;Data Commons;Data Element;Data Science;Database Management Systems;Databases;Development;Devices;Disease;Economic Burden;Ensure;Food;Forelimb;Funding;Future;Generations;Goals;Hand functions;Health;Heterogeneity;High Prevalence;Histology;Housing;Human;Image;Individual;Information Systems;Infrastructure;Ingestion;Internet;Investments;Knowledge Discovery;Laboratories;Letters;Machine Learning;Magnetic Resonance Imaging;Measurement;Medical;Microscopic;Microscopy;Modeling;Modernization;Molecular Biology;Monkeys;Motor;Mus;Natural regeneration;Nature;Neurologic;Neurosciences;Ontology;Outcome;Pain;Paralysed;Performance;Physiology;Positioning Attribute;Preparation;Primates;Process;Published Comment;Quality of life;Rattus;Recovery;Rehabilitation therapy;Research;Research Project Grants;Resolution;Retrieval;Rodent;Rodent Model;Secure;Sensory;Services;Spinal cord injury;Syndrome;System;Taxonomy;Technology;Testing;Therapeutic;Therapeutic Studies;Training;Translating;Translations;United States National Institutes of Health;Veterans;Visualization;Work;analytical tool;base;biomedical informatics;biomedical resource;care burden;cost;data analysis pipeline;data curation;data infrastructure;data integration;data resource;data standards;data streams;data visualization;data warehouse;database structure;digital;diverse data;federated computing;functional restoration;grasp;improved;in vivo;information framework;innovation;kinematics;large scale data;neuroimaging;neuroinformatics;neurological rehabilitation;next generation;nonhuman primate;novel;open field behavior;open source;persistent symptom;pre-clinical;precision medicine;productivity loss;recruit;regenerative;regenerative therapy;repaired;repository;research clinical testing;response;robot rehabilitation;robotic device;spasticity;success;therapeutic development;tool	Spinal cord injury and disorders (SCI/D) are a substantial health concern impacting about 1.2 million Americans, and 45,000 veterans. The total economic burden of SCI/D is estimated at $9 billion/year to $400 billion in lifetime medical and loss-of-productivity costs. The most common clinical presentation is high cervical SCI/D which produces a broad spectrum of issues, including loss of hand function and autonomy, sensory changes, spasticity, pain and autonomic dysfunction, profoundly impacting quality of life. Restoring these broad functions is the goal of regenerative and rehabilitative therapeutic approaches for SCI/D. The VA Gordon Mansfield Spinal Cord Injury Consortium (VA-GMSCIC) is a VA-funded effort to develop late-stage translational therapeutics in a nonhuman primate (NHP) model in preparation for testing emerging therapeutic approaches clinically. Prior and current funding has focused on multifaceted data collection on each subject, with 5 different centers collaboratively collecting data, each within their specific domain of expertise (physiology, behavior, histology, neurorehabilitation, and molecular biology). This is an ideal use of the NHP model, as maximal information is collected on the performance of therapeutic approaches in a small number of NHPs. Yet the data from VA-GMSCIC is high-volume, high-complexity, and high-heterogeneity, providing both a challenge and opportunity for novel discoveries. Application of modern data science tools can help deliver on the promise of translational precision medicine for SCI/D. However, the VA-GMSCIC does not have dedicated funding to support modern big-data infrastructure for data integration, analysis and visualization. The proposed project will address this gap to deliver much-needed data science tools through an NHP Data Commons in collaboration with the Neuroscience Information Framework (NIF) to create open-source software for the data commons, an NHP ontology built on top of the NIF-Standard Ontology (NIFSTD), and a data analysis and visualization services. NIF is an NIH-Blueprint funded initiative that maintains the largest federated repository of neuroscience data, biomedical resources and neuroscience ontologies on the web. Our data-science team is uniquely-positioned to develop the proposed big-data-to-knowledge pipeline for SCI/D. Over the past 5 years we built the first multicenter, multispecies data repository for SCI/D, known as VISION-SCI (housing data on N>3500 SCI/D animals tracked on >20,000 variables). In the process of building VISION-SCI we developed tools and workflows for large-scale data curation, federated database systems, and cutting edge machine learning analytics for SCI/D discovery in mice, rats, monkeys and de-identified human clinical data. This prior work demonstrates proof-of-concept that a translational SCI/D data commons can deliver new discoveries about the nature of plasticity and recovery, as well as cross-species translation. For the proposed Aims we will apply these lessons to integrate VA-GMSCIC data by: establishing a secure NHP federated data commons (Aim 1), and then populating this data commons with: robotic rehabilitation data (Aim 2), open-field behavioral data (Aim 3), and imaging data including in vivo MRI data and postmortem microscopic studies (Aim 4). All of these data elements are currently collected on each NHP, however the data are stored in fragmented data systems ranging from siloed databases maintained by the individual collaborators to individual flat files and images. We will establish a dedicated data processing pipeline that will integrate these data for rapid decision- support in ongoing therapeutic development trials; novel data-driven-discovery; machine learning-based hypothesis generation; and confirmatory hypothesis testing. The NHP Data Commons will leverage existing data to support the past, present and future VA-GMSCIC rehabilitation and regeneration therapeutic studies and extend them with cutting-edge analytics. This represents a modern big-data approach to translation and will ensure that the existing VA investment in data collection is leveraged to the maximal extent through digital technologies for enduring knowledge-discovery from this valuable NHP model of SCI/D.	SCI Consortium Study: Harnessing big-data for plasticity and rehabilitation in translational SCI	Spinal cord injury and disorders (SCI/D) are a substantial health concern impacting about 273,000 Americans and 45,000 veterans. Restoring lost function is the goal of regenerative and rehabilitative therapeutic approaches for SCI/D. The VA Gordon Mansfield Spinal Cord Injury Consortium (VA-GMSCIC) is an effort to develop late-stage translational therapeutics in a nonhuman primate (NHP) model in preparation for clinical testing of emerging therapies. Prior and current funding has focused on multifaceted data collection, with multiple centers collaboratively collecting data on the same subject, each with specific domain of expertise (physiology, behavior, histology, neurorehabilitation, and molecular biology). The proposed VA Merit Award will develop a Federated Data Commons to optimize decision-support, and knowledge-discovery across all data from VA-GMSCIC rehabilitation and regeneration studies. The NHP Data Commons will leverage existing data for past, present and future VA-GMSCIC studies; and extend them with big-data analytics.	VA	Non-SBIR/STTR	SCI Consortium Study: Harnessing big-data for plasticity and rehabilitation in translational SCI	VETERANS AFFAIRS MED CTR SAN FRANCISCO	SAN FRANCISCO	UNITED STATES	CA	Independent Hospitals	941211545	RX	Spinal Cord Injury/Disorders & Neuropathic Pain[RRDA]	Infrastructure	Research Resources	Database/Data Analysis		Infrastructure
5I01RX002245-04	2245	275000	9812192	2020	5	I01	FERGUSON, ADAM R	Not Applicable	11	2016-12-01 12:12:00	2020-11-30 12:11:00	RX-16-012	Address;American;Animals;Autonomic Dysfunction;Autopsy;Award;Behavior;Behavioral;Big Data;Big Data Methods;Big Data to Knowledge;Bioinformatics;Cervical;Cervical spinal cord injury;Chronic;Clinical;Clinical Data;Collaborations;Complement;Complex;Computer software;Data;Data Analyses;Data Collection;Data Commons;Data Element;Data Science;Database Management Systems;Databases;Development;Devices;Disease;Economic Burden;Ensure;Food;Forelimb;Funding;Future;Generations;Goals;Hand functions;Health;Heterogeneity;High Prevalence;Histology;Housing;Human;Image;Individual;Information Systems;Infrastructure;Ingestion;Internet;Investments;Knowledge Discovery;Laboratories;Letters;Machine Learning;Magnetic Resonance Imaging;Measurement;Medical;Microscopic;Microscopy;Modeling;Modernization;Molecular Biology;Monkeys;Motor;Mus;Natural regeneration;Nature;Neurologic;Neurosciences;Ontology;Outcome;Pain;Paralysed;Performance;Physiology;Positioning Attribute;Preparation;Primates;Process;Published Comment;Quality of life;Rattus;Recovery;Rehabilitation therapy;Research;Research Project Grants;Resolution;Retrieval;Rodent;Rodent Model;Secure;Sensory;Services;Spinal cord injury;Syndrome;System;Taxonomy;Technology;Testing;Therapeutic;Therapeutic Studies;Training;Translating;Translations;United States National Institutes of Health;Veterans;Visualization;Work;analytical tool;base;biomedical informatics;biomedical resource;care burden;cost;data analysis pipeline;data curation;data infrastructure;data integration;data resource;data standards;data streams;data visualization;data warehouse;database structure;digital;diverse data;federated computing;functional restoration;grasp;improved;in vivo;information framework;innovation;kinematics;large scale data;neuroimaging;neuroinformatics;neurological rehabilitation;next generation;nonhuman primate;novel;open field behavior;open source;persistent symptom;pre-clinical;precision medicine;productivity loss;recruit;regenerative;regenerative therapy;repaired;repository;research clinical testing;response;robot rehabilitation;robotic device;spasticity;success;therapeutic development;tool	Spinal cord injury and disorders (SCI/D) are a substantial health concern impacting about 1.2 million Americans, and 45,000 veterans. The total economic burden of SCI/D is estimated at $9 billion/year to $400 billion in lifetime medical and loss-of-productivity costs. The most common clinical presentation is high cervical SCI/D which produces a broad spectrum of issues, including loss of hand function and autonomy, sensory changes, spasticity, pain and autonomic dysfunction, profoundly impacting quality of life. Restoring these broad functions is the goal of regenerative and rehabilitative therapeutic approaches for SCI/D. The VA Gordon Mansfield Spinal Cord Injury Consortium (VA-GMSCIC) is a VA-funded effort to develop late-stage translational therapeutics in a nonhuman primate (NHP) model in preparation for testing emerging therapeutic approaches clinically. Prior and current funding has focused on multifaceted data collection on each subject, with 5 different centers collaboratively collecting data, each within their specific domain of expertise (physiology, behavior, histology, neurorehabilitation, and molecular biology). This is an ideal use of the NHP model, as maximal information is collected on the performance of therapeutic approaches in a small number of NHPs. Yet the data from VA-GMSCIC is high-volume, high-complexity, and high-heterogeneity, providing both a challenge and opportunity for novel discoveries. Application of modern data science tools can help deliver on the promise of translational precision medicine for SCI/D. However, the VA-GMSCIC does not have dedicated funding to support modern big-data infrastructure for data integration, analysis and visualization. The proposed project will address this gap to deliver much-needed data science tools through an NHP Data Commons in collaboration with the Neuroscience Information Framework (NIF) to create open-source software for the data commons, an NHP ontology built on top of the NIF-Standard Ontology (NIFSTD), and a data analysis and visualization services. NIF is an NIH-Blueprint funded initiative that maintains the largest federated repository of neuroscience data, biomedical resources and neuroscience ontologies on the web. Our data-science team is uniquely-positioned to develop the proposed big-data-to-knowledge pipeline for SCI/D. Over the past 5 years we built the first multicenter, multispecies data repository for SCI/D, known as VISION-SCI (housing data on N>3500 SCI/D animals tracked on >20,000 variables). In the process of building VISION-SCI we developed tools and workflows for large-scale data curation, federated database systems, and cutting edge machine learning analytics for SCI/D discovery in mice, rats, monkeys and de-identified human clinical data. This prior work demonstrates proof-of-concept that a translational SCI/D data commons can deliver new discoveries about the nature of plasticity and recovery, as well as cross-species translation. For the proposed Aims we will apply these lessons to integrate VA-GMSCIC data by: establishing a secure NHP federated data commons (Aim 1), and then populating this data commons with: robotic rehabilitation data (Aim 2), open-field behavioral data (Aim 3), and imaging data including in vivo MRI data and postmortem microscopic studies (Aim 4). All of these data elements are currently collected on each NHP, however the data are stored in fragmented data systems ranging from siloed databases maintained by the individual collaborators to individual flat files and images. We will establish a dedicated data processing pipeline that will integrate these data for rapid decision- support in ongoing therapeutic development trials; novel data-driven-discovery; machine learning-based hypothesis generation; and confirmatory hypothesis testing. The NHP Data Commons will leverage existing data to support the past, present and future VA-GMSCIC rehabilitation and regeneration therapeutic studies and extend them with cutting-edge analytics. This represents a modern big-data approach to translation and will ensure that the existing VA investment in data collection is leveraged to the maximal extent through digital technologies for enduring knowledge-discovery from this valuable NHP model of SCI/D.	SCI Consortium Study: Harnessing big-data for plasticity and rehabilitation in translational SCI	Spinal cord injury and disorders (SCI/D) are a substantial health concern impacting about 273,000 Americans and 45,000 veterans. Restoring lost function is the goal of regenerative and rehabilitative therapeutic approaches for SCI/D. The VA Gordon Mansfield Spinal Cord Injury Consortium (VA-GMSCIC) is an effort to develop late-stage translational therapeutics in a nonhuman primate (NHP) model in preparation for clinical testing of emerging therapies. Prior and current funding has focused on multifaceted data collection, with multiple centers collaboratively collecting data on the same subject, each with specific domain of expertise (physiology, behavior, histology, neurorehabilitation, and molecular biology). The proposed VA Merit Award will develop a Federated Data Commons to optimize decision-support, and knowledge-discovery across all data from VA-GMSCIC rehabilitation and regeneration studies. The NHP Data Commons will leverage existing data for past, present and future VA-GMSCIC studies; and extend them with big-data analytics.	VA	Non-SBIR/STTR	SCI Consortium Study: Harnessing big-data for plasticity and rehabilitation in translational SCI	VETERANS AFFAIRS MED CTR SAN FRANCISCO	SAN FRANCISCO	UNITED STATES	CA	Independent Hospitals	941211545	RX	Spinal Cord Injury/Disorders & Neuropathic Pain[RRDA]	Infrastructure	Research Resources	Database/Data Analysis		Infrastructure
5I01RX002245-08	2245	0	10795643	2021	5	I01	FERGUSON, ADAM R	Not Applicable	11	2016-12-01 12:12:00	2025-03-31 12:03:00	RX-20-003	Acceleration;American;Artificial Intelligence;Autonomic Dysfunction;Award;Behavior;Behavior assessment;Big Data;Big Data Methods;Big Data to Knowledge;Cellular biology;Cervical;Cervical spinal cord injury;Chronic;Clinical;Collaborations;Complex;Data;Data Analyses;Data Collection;Data Commons;Data Science;Databases;Dedications;Development;Devices;Disease;Economic Burden;Electronic Health Record;Electrophysiology (science);Ensure;FAIR principles;FDA approved;Forelimb;Funding;Future;Goals;Hand functions;Health;High Prevalence;Histology;Human;Image;Individual;Infrastructure;Ingestion;Injury;Investments;Knowledge Discovery;Laboratories;Learning;Machine Learning;Measures;Medical;Modeling;Modernization;Molecular Biology;Motor;Natural regeneration;Neurologic;Neurostimulation procedures of spinal cord tissue;Pain;Paralysed;Performance;Physiology;Population;Positioning Attribute;Preparation;Primates;Programming Languages;Public Health Informatics;Pythons;Quality of life;Recovery;Regenerative research;Rehabilitation therapy;Research;Resolution;Retrieval;Robotics;Rodent Model;Safety;Sensory;Side;Site;Spinal cord injury;Structure;Syndrome;System;Taxonomy;Technology;Testing;Therapeutic;Time;Training;Translating;Translations;Veterans;Work;brain machine interface;care burden;clinical translation;cloud based;cortex mapping;cost;dashboard;data ingestion;data integration;data reuse;data sharing;data streams;deep neural network;digital;digital technology;efficacy study;electronic data;federated data;functional restoration;grasp;health record;improved;informatics tool;innovation;kinematics;machine learning pipeline;multidimensional data;multimodal data;multimodality;neurological rehabilitation;neurophysiology;neuroregulation;nonhuman primate;novel;novel therapeutics;open source;persistent symptom;pre-clinical;precision medicine;productivity loss;regenerative;regenerative therapy;research clinical testing;robot rehabilitation;robotic device;safety study;shared database;spasticity;structured data;success;therapeutic candidate;tool;translation to humans;translational pipeline;translational study;translational therapeutics;usability	Spinal cord injury and disorders (SCI/D) are substantial health concerns impacting veterans at a higher rate than the civilian population. The total economic burden of SCI/D is estimated at $9 billion/year to $400 billion in lifetime medical and loss-of-productivity costs. The most common clinical presentation is high cervical SCI/D which produces a broad spectrum of issues, including loss of hand function, autonomy, sensory changes, spasticity, pain and autonomic dysfunction, profoundly impacting quality of life. Restoring these functions is the goal of regenerative and rehabilitative therapeutic approaches for SCI/D. The VA Gordon Mansfield Spinal Cord Injury Consortium (VA-GMSCIC) is a VA-funded effort to develop late-stage translational therapeutics in a nonhuman primate (NHP) model in preparation for testing emergent therapeutic approaches clinically. Prior and current funding has focused on multifaceted data collection on each subject with 5 different centers collaboratively collecting data, each within their specific domain of expertise (physiology, behavior, histology, neurorehabilitation, and molecular biology). This is an ideal use of the NHP model, as maximal information is collected about the performance of therapeutic approaches in a small number of NHPs. Data from this important model is characterized by the classic ‘3Vs of Big Data’: high volume (large images), high variety (multi-modal data), and high velocity (robotic rehab; physiology; neuromodulation), providing both a challenge and opportunity for novel discoveries. Application of modern data science tools can help deliver on the promise of translational precision medicine for SCI/D. As our prior work demonstrates, effective management of VA NHP big data enables us to effectively harness VA-GMSCIC data to drive new discoveries. However, integrating these NHP big data requires ongoing data-driven integration of robotic rehab, kinematics, histology, and medical information. Extraction of meaningful discoveries requires extensive computational work. The purpose of the proposed renewal is to build on our ongoing success in assembling a data commons for the VA-GMSCIC by integrating new types of high-resolution data in support of safety/efficacy studies of novel therapeutics. Our data science team is well positioned to achieve this goal. Our team has provided analytical support for the VA-GMSCIC, helping to integrate data from UCSD, UCLA, UCI, UC Davis and UCSF for testing SCI rehab and regenerative therapies in NHPs for over 13 years. We have supported development of different injury models, behavioral assessments, electrophysiology, kinematic measures, and therapeutic approaches in 100+ subjects. Under our current merit award (ending Nov 2020), our team built on this historical background to establish a functional primate data commons (PDC-SCI) infrastructure that enables rapid, structured data sharing, data integration, and analytics support across the VA-GMSCIC sites. The project has helped the VA- GMSCIC evolve from focused discovery projects to late-stage translational studies with highly-sophisticated, large-scale “big-data” collection. We aim to expand our knowledge-discovery pipeline for these critical translational SCI/D big data to support planned safety/efficacy studies. Specifically, the renewal will build on our successes and expand the scope of our work by supporting integration of: Aim 1) translational electronic health records (tEHR), Aim 2) advanced robotic rehabilitation data, Aim 3) neuromodulation data from brain- machine interfaces, and Aim 4) advanced machine learning analytical pipelines for rapidly integrating multidimensional data. The goal is to help VA-GMSCIC efficiently test important therapeutic candidates for translation to humans while promoting modern data stewardship adhering to the federally-endorsed FAIR (Findable, Accessible, Interoperable, and Reusable) data sharing principles. This will ensure that the existing VA investment in data collection is leveraged to the maximal extent through digital technologies for enduring knowledge-discovery from this valuable NHP model of SCI/D.	SCI Consortium Study: Harnessing big-data for plasticity and rehabilitation in translational SCI	Spinal cord injury and disorders (SCI/D) are a substantial health concern impacting about 273,000 Americans and 45,000 veterans. Restoring lost function is the goal of regenerative and rehabilitative therapeutic approaches for SCI/D. The VA Gordon Mansfield Spinal Cord Injury Consortium (VA-GMSCIC) is an effort to develop late-stage translational therapeutics in a nonhuman primate (NHP) model in preparation for clinical testing of emerging therapies. Prior and current funding has focused on multifaceted data collection, with multiple centers collaboratively collecting data on the same subject, each with specific domain of expertise. The current VA Merit Award built a Federated Data Commons to optimize decision-support, and knowledge- discovery across all data from VA-GMSCIC rehabilitation and regeneration studies. The renewal will integrate translational Electronic Health Records (tEHR), robotic rehabilitation, neuromodulation and machine intelligence tools to support advanced safety/efficacy studies.	VA	Non-SBIR/STTR	Harnessing big-data for plasticity and rehabilitation in translational SCI	VETERANS AFFAIRS MED CTR SAN FRANCISCO	SAN FRANCISCO	UNITED STATES	CA	Independent Hospitals	941211545	RX	Spinal Cord Injury/Disorders & Neuropathic Pain[RRDA]	Infrastructure	Research Resources	Database/Data Analysis		Infrastructure
5I01RX002245-08	2245	150000	10795643	2021	5	I01	FERGUSON, ADAM R	Not Applicable	11	2016-12-01 12:12:00	2025-03-31 12:03:00	RX-20-003	Acceleration;American;Artificial Intelligence;Autonomic Dysfunction;Award;Behavior;Behavior assessment;Big Data;Big Data Methods;Big Data to Knowledge;Cellular biology;Cervical;Cervical spinal cord injury;Chronic;Clinical;Collaborations;Complex;Data;Data Analyses;Data Collection;Data Commons;Data Science;Databases;Dedications;Development;Devices;Disease;Economic Burden;Electronic Health Record;Electrophysiology (science);Ensure;FAIR principles;FDA approved;Forelimb;Funding;Future;Goals;Hand functions;Health;High Prevalence;Histology;Human;Image;Individual;Infrastructure;Ingestion;Injury;Investments;Knowledge Discovery;Laboratories;Learning;Machine Learning;Measures;Medical;Modeling;Modernization;Molecular Biology;Motor;Natural regeneration;Neurologic;Neurostimulation procedures of spinal cord tissue;Pain;Paralysed;Performance;Physiology;Population;Positioning Attribute;Preparation;Primates;Programming Languages;Public Health Informatics;Pythons;Quality of life;Recovery;Regenerative research;Rehabilitation therapy;Research;Resolution;Retrieval;Robotics;Rodent Model;Safety;Sensory;Side;Site;Spinal cord injury;Structure;Syndrome;System;Taxonomy;Technology;Testing;Therapeutic;Time;Training;Translating;Translations;Veterans;Work;brain machine interface;care burden;clinical translation;cloud based;cortex mapping;cost;dashboard;data ingestion;data integration;data reuse;data sharing;data streams;deep neural network;digital;digital technology;efficacy study;electronic data;federated data;functional restoration;grasp;health record;improved;informatics tool;innovation;kinematics;machine learning pipeline;multidimensional data;multimodal data;multimodality;neurological rehabilitation;neurophysiology;neuroregulation;nonhuman primate;novel;novel therapeutics;open source;persistent symptom;pre-clinical;precision medicine;productivity loss;regenerative;regenerative therapy;research clinical testing;robot rehabilitation;robotic device;safety study;shared database;spasticity;structured data;success;therapeutic candidate;tool;translation to humans;translational pipeline;translational study;translational therapeutics;usability	Spinal cord injury and disorders (SCI/D) are substantial health concerns impacting veterans at a higher rate than the civilian population. The total economic burden of SCI/D is estimated at $9 billion/year to $400 billion in lifetime medical and loss-of-productivity costs. The most common clinical presentation is high cervical SCI/D which produces a broad spectrum of issues, including loss of hand function, autonomy, sensory changes, spasticity, pain and autonomic dysfunction, profoundly impacting quality of life. Restoring these functions is the goal of regenerative and rehabilitative therapeutic approaches for SCI/D. The VA Gordon Mansfield Spinal Cord Injury Consortium (VA-GMSCIC) is a VA-funded effort to develop late-stage translational therapeutics in a nonhuman primate (NHP) model in preparation for testing emergent therapeutic approaches clinically. Prior and current funding has focused on multifaceted data collection on each subject with 5 different centers collaboratively collecting data, each within their specific domain of expertise (physiology, behavior, histology, neurorehabilitation, and molecular biology). This is an ideal use of the NHP model, as maximal information is collected about the performance of therapeutic approaches in a small number of NHPs. Data from this important model is characterized by the classic ‘3Vs of Big Data’: high volume (large images), high variety (multi-modal data), and high velocity (robotic rehab; physiology; neuromodulation), providing both a challenge and opportunity for novel discoveries. Application of modern data science tools can help deliver on the promise of translational precision medicine for SCI/D. As our prior work demonstrates, effective management of VA NHP big data enables us to effectively harness VA-GMSCIC data to drive new discoveries. However, integrating these NHP big data requires ongoing data-driven integration of robotic rehab, kinematics, histology, and medical information. Extraction of meaningful discoveries requires extensive computational work. The purpose of the proposed renewal is to build on our ongoing success in assembling a data commons for the VA-GMSCIC by integrating new types of high-resolution data in support of safety/efficacy studies of novel therapeutics. Our data science team is well positioned to achieve this goal. Our team has provided analytical support for the VA-GMSCIC, helping to integrate data from UCSD, UCLA, UCI, UC Davis and UCSF for testing SCI rehab and regenerative therapies in NHPs for over 13 years. We have supported development of different injury models, behavioral assessments, electrophysiology, kinematic measures, and therapeutic approaches in 100+ subjects. Under our current merit award (ending Nov 2020), our team built on this historical background to establish a functional primate data commons (PDC-SCI) infrastructure that enables rapid, structured data sharing, data integration, and analytics support across the VA-GMSCIC sites. The project has helped the VA- GMSCIC evolve from focused discovery projects to late-stage translational studies with highly-sophisticated, large-scale “big-data” collection. We aim to expand our knowledge-discovery pipeline for these critical translational SCI/D big data to support planned safety/efficacy studies. Specifically, the renewal will build on our successes and expand the scope of our work by supporting integration of: Aim 1) translational electronic health records (tEHR), Aim 2) advanced robotic rehabilitation data, Aim 3) neuromodulation data from brain- machine interfaces, and Aim 4) advanced machine learning analytical pipelines for rapidly integrating multidimensional data. The goal is to help VA-GMSCIC efficiently test important therapeutic candidates for translation to humans while promoting modern data stewardship adhering to the federally-endorsed FAIR (Findable, Accessible, Interoperable, and Reusable) data sharing principles. This will ensure that the existing VA investment in data collection is leveraged to the maximal extent through digital technologies for enduring knowledge-discovery from this valuable NHP model of SCI/D.	Harnessing big-data for plasticity and rehabilitation in translational SCI	Spinal cord injury and disorders (SCI/D) are a substantial health concern impacting about 273,000 Americans and 45,000 veterans. Restoring lost function is the goal of regenerative and rehabilitative therapeutic approaches for SCI/D. The VA Gordon Mansfield Spinal Cord Injury Consortium (VA-GMSCIC) is an effort to develop late-stage translational therapeutics in a nonhuman primate (NHP) model in preparation for clinical testing of emerging therapies. Prior and current funding has focused on multifaceted data collection, with multiple centers collaboratively collecting data on the same subject, each with specific domain of expertise. The current VA Merit Award built a Federated Data Commons to optimize decision-support, and knowledge- discovery across all data from VA-GMSCIC rehabilitation and regeneration studies. The renewal will integrate translational Electronic Health Records (tEHR), robotic rehabilitation, neuromodulation and machine intelligence tools to support advanced safety/efficacy studies.	VA	Non-SBIR/STTR	Harnessing big-data for plasticity and rehabilitation in translational SCI	VETERANS AFFAIRS MED CTR SAN FRANCISCO	SAN FRANCISCO	UNITED STATES	CA	Independent Hospitals	941211545	RX	Spinal Cord Injury/Disorders & Neuropathic Pain[RRDA]	Infrastructure	Research Resources	Database/Data Analysis		Infrastructure
5I01RX002245-08	2245	300000	10795643	2022	5	I01	FERGUSON, ADAM R	Not Applicable	11	2016-12-01 12:12:00	2025-03-31 12:03:00	RX-20-003	Acceleration;American;Artificial Intelligence;Autonomic Dysfunction;Award;Behavior;Behavior assessment;Big Data;Big Data Methods;Big Data to Knowledge;Cellular biology;Cervical;Cervical spinal cord injury;Chronic;Clinical;Collaborations;Complex;Data;Data Analyses;Data Collection;Data Commons;Data Science;Databases;Dedications;Development;Devices;Disease;Economic Burden;Electronic Health Record;Electrophysiology (science);Ensure;FAIR principles;FDA approved;Forelimb;Funding;Future;Goals;Hand functions;Health;High Prevalence;Histology;Human;Image;Individual;Infrastructure;Ingestion;Injury;Investments;Knowledge Discovery;Laboratories;Learning;Machine Learning;Measures;Medical;Modeling;Modernization;Molecular Biology;Motor;Natural regeneration;Neurologic;Neurostimulation procedures of spinal cord tissue;Pain;Paralysed;Performance;Physiology;Population;Positioning Attribute;Preparation;Primates;Programming Languages;Public Health Informatics;Pythons;Quality of life;Recovery;Regenerative research;Rehabilitation therapy;Research;Resolution;Retrieval;Robotics;Rodent Model;Safety;Sensory;Side;Site;Spinal cord injury;Structure;Syndrome;System;Taxonomy;Technology;Testing;Therapeutic;Time;Training;Translating;Translations;Veterans;Work;brain machine interface;care burden;clinical translation;cloud based;cortex mapping;cost;dashboard;data ingestion;data integration;data reuse;data sharing;data streams;deep neural network;digital;digital technology;efficacy study;electronic data;federated data;functional restoration;grasp;health record;improved;informatics tool;innovation;kinematics;machine learning pipeline;multidimensional data;multimodal data;multimodality;neurological rehabilitation;neurophysiology;neuroregulation;nonhuman primate;novel;novel therapeutics;open source;persistent symptom;pre-clinical;precision medicine;productivity loss;regenerative;regenerative therapy;research clinical testing;robot rehabilitation;robotic device;safety study;shared database;spasticity;structured data;success;therapeutic candidate;tool;translation to humans;translational pipeline;translational study;translational therapeutics;usability	Spinal cord injury and disorders (SCI/D) are substantial health concerns impacting veterans at a higher rate than the civilian population. The total economic burden of SCI/D is estimated at $9 billion/year to $400 billion in lifetime medical and loss-of-productivity costs. The most common clinical presentation is high cervical SCI/D which produces a broad spectrum of issues, including loss of hand function, autonomy, sensory changes, spasticity, pain and autonomic dysfunction, profoundly impacting quality of life. Restoring these functions is the goal of regenerative and rehabilitative therapeutic approaches for SCI/D. The VA Gordon Mansfield Spinal Cord Injury Consortium (VA-GMSCIC) is a VA-funded effort to develop late-stage translational therapeutics in a nonhuman primate (NHP) model in preparation for testing emergent therapeutic approaches clinically. Prior and current funding has focused on multifaceted data collection on each subject with 5 different centers collaboratively collecting data, each within their specific domain of expertise (physiology, behavior, histology, neurorehabilitation, and molecular biology). This is an ideal use of the NHP model, as maximal information is collected about the performance of therapeutic approaches in a small number of NHPs. Data from this important model is characterized by the classic ‘3Vs of Big Data’: high volume (large images), high variety (multi-modal data), and high velocity (robotic rehab; physiology; neuromodulation), providing both a challenge and opportunity for novel discoveries. Application of modern data science tools can help deliver on the promise of translational precision medicine for SCI/D. As our prior work demonstrates, effective management of VA NHP big data enables us to effectively harness VA-GMSCIC data to drive new discoveries. However, integrating these NHP big data requires ongoing data-driven integration of robotic rehab, kinematics, histology, and medical information. Extraction of meaningful discoveries requires extensive computational work. The purpose of the proposed renewal is to build on our ongoing success in assembling a data commons for the VA-GMSCIC by integrating new types of high-resolution data in support of safety/efficacy studies of novel therapeutics. Our data science team is well positioned to achieve this goal. Our team has provided analytical support for the VA-GMSCIC, helping to integrate data from UCSD, UCLA, UCI, UC Davis and UCSF for testing SCI rehab and regenerative therapies in NHPs for over 13 years. We have supported development of different injury models, behavioral assessments, electrophysiology, kinematic measures, and therapeutic approaches in 100+ subjects. Under our current merit award (ending Nov 2020), our team built on this historical background to establish a functional primate data commons (PDC-SCI) infrastructure that enables rapid, structured data sharing, data integration, and analytics support across the VA-GMSCIC sites. The project has helped the VA- GMSCIC evolve from focused discovery projects to late-stage translational studies with highly-sophisticated, large-scale “big-data” collection. We aim to expand our knowledge-discovery pipeline for these critical translational SCI/D big data to support planned safety/efficacy studies. Specifically, the renewal will build on our successes and expand the scope of our work by supporting integration of: Aim 1) translational electronic health records (tEHR), Aim 2) advanced robotic rehabilitation data, Aim 3) neuromodulation data from brain- machine interfaces, and Aim 4) advanced machine learning analytical pipelines for rapidly integrating multidimensional data. The goal is to help VA-GMSCIC efficiently test important therapeutic candidates for translation to humans while promoting modern data stewardship adhering to the federally-endorsed FAIR (Findable, Accessible, Interoperable, and Reusable) data sharing principles. This will ensure that the existing VA investment in data collection is leveraged to the maximal extent through digital technologies for enduring knowledge-discovery from this valuable NHP model of SCI/D.	Harnessing big-data for plasticity and rehabilitation in translational SCI	Spinal cord injury and disorders (SCI/D) are a substantial health concern impacting about 273,000 Americans and 45,000 veterans. Restoring lost function is the goal of regenerative and rehabilitative therapeutic approaches for SCI/D. The VA Gordon Mansfield Spinal Cord Injury Consortium (VA-GMSCIC) is an effort to develop late-stage translational therapeutics in a nonhuman primate (NHP) model in preparation for clinical testing of emerging therapies. Prior and current funding has focused on multifaceted data collection, with multiple centers collaboratively collecting data on the same subject, each with specific domain of expertise. The current VA Merit Award built a Federated Data Commons to optimize decision-support, and knowledge- discovery across all data from VA-GMSCIC rehabilitation and regeneration studies. The renewal will integrate translational Electronic Health Records (tEHR), robotic rehabilitation, neuromodulation and machine intelligence tools to support advanced safety/efficacy studies.	VA	Non-SBIR/STTR	Harnessing big-data for plasticity and rehabilitation in translational SCI	VETERANS AFFAIRS MED CTR SAN FRANCISCO	SAN FRANCISCO	UNITED STATES	CA	Independent Hospitals	941211545	RX	Spinal Cord Injury/Disorders & Neuropathic Pain[RRDA]	Infrastructure	Research Resources	Database/Data Analysis		Infrastructure
5I01RX002245-08	2245	141430	10795643	2023	5	I01	FERGUSON, ADAM R	Not Applicable	11	2016-12-01 12:12:00	2025-03-31 12:03:00	RX-20-003	Acceleration;American;Artificial Intelligence;Autonomic Dysfunction;Award;Behavior;Behavior assessment;Big Data;Big Data Methods;Big Data to Knowledge;Cellular biology;Cervical;Cervical spinal cord injury;Chronic;Clinical;Collaborations;Complex;Data;Data Analyses;Data Collection;Data Commons;Data Science;Databases;Dedications;Development;Devices;Disease;Economic Burden;Electronic Health Record;Electrophysiology (science);Ensure;FAIR principles;FDA approved;Forelimb;Funding;Future;Goals;Hand functions;Health;High Prevalence;Histology;Human;Image;Individual;Infrastructure;Ingestion;Injury;Investments;Knowledge Discovery;Laboratories;Learning;Machine Learning;Measures;Medical;Modeling;Modernization;Molecular Biology;Motor;Natural regeneration;Neurologic;Neurostimulation procedures of spinal cord tissue;Pain;Paralysed;Performance;Physiology;Population;Positioning Attribute;Preparation;Primates;Programming Languages;Public Health Informatics;Pythons;Quality of life;Recovery;Regenerative research;Rehabilitation therapy;Research;Resolution;Retrieval;Robotics;Rodent Model;Safety;Sensory;Side;Site;Spinal cord injury;Structure;Syndrome;System;Taxonomy;Technology;Testing;Therapeutic;Time;Training;Translating;Translations;Veterans;Work;brain machine interface;care burden;clinical translation;cloud based;cortex mapping;cost;dashboard;data ingestion;data integration;data reuse;data sharing;data streams;deep neural network;digital;digital technology;efficacy study;electronic data;federated data;functional restoration;grasp;health record;improved;informatics tool;innovation;kinematics;machine learning pipeline;multidimensional data;multimodal data;multimodality;neurological rehabilitation;neurophysiology;neuroregulation;nonhuman primate;novel;novel therapeutics;open source;persistent symptom;pre-clinical;precision medicine;productivity loss;regenerative;regenerative therapy;research clinical testing;robot rehabilitation;robotic device;safety study;shared database;spasticity;structured data;success;therapeutic candidate;tool;translation to humans;translational pipeline;translational study;translational therapeutics;usability	Spinal cord injury and disorders (SCI/D) are substantial health concerns impacting veterans at a higher rate than the civilian population. The total economic burden of SCI/D is estimated at $9 billion/year to $400 billion in lifetime medical and loss-of-productivity costs. The most common clinical presentation is high cervical SCI/D which produces a broad spectrum of issues, including loss of hand function, autonomy, sensory changes, spasticity, pain and autonomic dysfunction, profoundly impacting quality of life. Restoring these functions is the goal of regenerative and rehabilitative therapeutic approaches for SCI/D. The VA Gordon Mansfield Spinal Cord Injury Consortium (VA-GMSCIC) is a VA-funded effort to develop late-stage translational therapeutics in a nonhuman primate (NHP) model in preparation for testing emergent therapeutic approaches clinically. Prior and current funding has focused on multifaceted data collection on each subject with 5 different centers collaboratively collecting data, each within their specific domain of expertise (physiology, behavior, histology, neurorehabilitation, and molecular biology). This is an ideal use of the NHP model, as maximal information is collected about the performance of therapeutic approaches in a small number of NHPs. Data from this important model is characterized by the classic ‘3Vs of Big Data’: high volume (large images), high variety (multi-modal data), and high velocity (robotic rehab; physiology; neuromodulation), providing both a challenge and opportunity for novel discoveries. Application of modern data science tools can help deliver on the promise of translational precision medicine for SCI/D. As our prior work demonstrates, effective management of VA NHP big data enables us to effectively harness VA-GMSCIC data to drive new discoveries. However, integrating these NHP big data requires ongoing data-driven integration of robotic rehab, kinematics, histology, and medical information. Extraction of meaningful discoveries requires extensive computational work. The purpose of the proposed renewal is to build on our ongoing success in assembling a data commons for the VA-GMSCIC by integrating new types of high-resolution data in support of safety/efficacy studies of novel therapeutics. Our data science team is well positioned to achieve this goal. Our team has provided analytical support for the VA-GMSCIC, helping to integrate data from UCSD, UCLA, UCI, UC Davis and UCSF for testing SCI rehab and regenerative therapies in NHPs for over 13 years. We have supported development of different injury models, behavioral assessments, electrophysiology, kinematic measures, and therapeutic approaches in 100+ subjects. Under our current merit award (ending Nov 2020), our team built on this historical background to establish a functional primate data commons (PDC-SCI) infrastructure that enables rapid, structured data sharing, data integration, and analytics support across the VA-GMSCIC sites. The project has helped the VA- GMSCIC evolve from focused discovery projects to late-stage translational studies with highly-sophisticated, large-scale “big-data” collection. We aim to expand our knowledge-discovery pipeline for these critical translational SCI/D big data to support planned safety/efficacy studies. Specifically, the renewal will build on our successes and expand the scope of our work by supporting integration of: Aim 1) translational electronic health records (tEHR), Aim 2) advanced robotic rehabilitation data, Aim 3) neuromodulation data from brain- machine interfaces, and Aim 4) advanced machine learning analytical pipelines for rapidly integrating multidimensional data. The goal is to help VA-GMSCIC efficiently test important therapeutic candidates for translation to humans while promoting modern data stewardship adhering to the federally-endorsed FAIR (Findable, Accessible, Interoperable, and Reusable) data sharing principles. This will ensure that the existing VA investment in data collection is leveraged to the maximal extent through digital technologies for enduring knowledge-discovery from this valuable NHP model of SCI/D.	Harnessing big-data for plasticity and rehabilitation in translational SCI	Spinal cord injury and disorders (SCI/D) are a substantial health concern impacting about 273,000 Americans and 45,000 veterans. Restoring lost function is the goal of regenerative and rehabilitative therapeutic approaches for SCI/D. The VA Gordon Mansfield Spinal Cord Injury Consortium (VA-GMSCIC) is an effort to develop late-stage translational therapeutics in a nonhuman primate (NHP) model in preparation for clinical testing of emerging therapies. Prior and current funding has focused on multifaceted data collection, with multiple centers collaboratively collecting data on the same subject, each with specific domain of expertise. The current VA Merit Award built a Federated Data Commons to optimize decision-support, and knowledge- discovery across all data from VA-GMSCIC rehabilitation and regeneration studies. The renewal will integrate translational Electronic Health Records (tEHR), robotic rehabilitation, neuromodulation and machine intelligence tools to support advanced safety/efficacy studies.	VA	Non-SBIR/STTR	Harnessing big-data for plasticity and rehabilitation in translational SCI	VETERANS AFFAIRS MED CTR SAN FRANCISCO	SAN FRANCISCO	UNITED STATES	CA	Independent Hospitals	941211545	RX	Spinal Cord Injury/Disorders & Neuropathic Pain[RRDA]	Infrastructure	Research Resources	Database/Data Analysis		Infrastructure
5I01RX002245-08	2245	300000	10795643	2024	5	I01	FERGUSON, ADAM R	Not Applicable	11	2016-12-01 12:12:00	2025-03-31 12:03:00	RX-20-003	Acceleration;American;Artificial Intelligence;Autonomic Dysfunction;Award;Behavior;Behavior assessment;Big Data;Big Data Methods;Big Data to Knowledge;Cellular biology;Cervical;Cervical spinal cord injury;Chronic;Clinical;Collaborations;Complex;Data;Data Analyses;Data Collection;Data Commons;Data Science;Databases;Dedications;Development;Devices;Disease;Economic Burden;Electronic Health Record;Electrophysiology (science);Ensure;FAIR principles;FDA approved;Forelimb;Funding;Future;Goals;Hand functions;Health;High Prevalence;Histology;Human;Image;Individual;Infrastructure;Ingestion;Injury;Investments;Knowledge Discovery;Laboratories;Learning;Machine Learning;Measures;Medical;Modeling;Modernization;Molecular Biology;Motor;Natural regeneration;Neurologic;Neurostimulation procedures of spinal cord tissue;Pain;Paralysed;Performance;Physiology;Population;Positioning Attribute;Preparation;Primates;Programming Languages;Public Health Informatics;Pythons;Quality of life;Recovery;Regenerative research;Rehabilitation therapy;Research;Resolution;Retrieval;Robotics;Rodent Model;Safety;Sensory;Side;Site;Spinal cord injury;Structure;Syndrome;System;Taxonomy;Technology;Testing;Therapeutic;Time;Training;Translating;Translations;Veterans;Work;brain machine interface;care burden;clinical translation;cloud based;cortex mapping;cost;dashboard;data ingestion;data integration;data reuse;data sharing;data streams;deep neural network;digital;digital technology;efficacy study;electronic data;federated data;functional restoration;grasp;health record;improved;informatics tool;innovation;kinematics;machine learning pipeline;multidimensional data;multimodal data;multimodality;neurological rehabilitation;neurophysiology;neuroregulation;nonhuman primate;novel;novel therapeutics;open source;persistent symptom;pre-clinical;precision medicine;productivity loss;regenerative;regenerative therapy;research clinical testing;robot rehabilitation;robotic device;safety study;shared database;spasticity;structured data;success;therapeutic candidate;tool;translation to humans;translational pipeline;translational study;translational therapeutics;usability	Spinal cord injury and disorders (SCI/D) are substantial health concerns impacting veterans at a higher rate than the civilian population. The total economic burden of SCI/D is estimated at $9 billion/year to $400 billion in lifetime medical and loss-of-productivity costs. The most common clinical presentation is high cervical SCI/D which produces a broad spectrum of issues, including loss of hand function, autonomy, sensory changes, spasticity, pain and autonomic dysfunction, profoundly impacting quality of life. Restoring these functions is the goal of regenerative and rehabilitative therapeutic approaches for SCI/D. The VA Gordon Mansfield Spinal Cord Injury Consortium (VA-GMSCIC) is a VA-funded effort to develop late-stage translational therapeutics in a nonhuman primate (NHP) model in preparation for testing emergent therapeutic approaches clinically. Prior and current funding has focused on multifaceted data collection on each subject with 5 different centers collaboratively collecting data, each within their specific domain of expertise (physiology, behavior, histology, neurorehabilitation, and molecular biology). This is an ideal use of the NHP model, as maximal information is collected about the performance of therapeutic approaches in a small number of NHPs. Data from this important model is characterized by the classic ‘3Vs of Big Data’: high volume (large images), high variety (multi-modal data), and high velocity (robotic rehab; physiology; neuromodulation), providing both a challenge and opportunity for novel discoveries. Application of modern data science tools can help deliver on the promise of translational precision medicine for SCI/D. As our prior work demonstrates, effective management of VA NHP big data enables us to effectively harness VA-GMSCIC data to drive new discoveries. However, integrating these NHP big data requires ongoing data-driven integration of robotic rehab, kinematics, histology, and medical information. Extraction of meaningful discoveries requires extensive computational work. The purpose of the proposed renewal is to build on our ongoing success in assembling a data commons for the VA-GMSCIC by integrating new types of high-resolution data in support of safety/efficacy studies of novel therapeutics. Our data science team is well positioned to achieve this goal. Our team has provided analytical support for the VA-GMSCIC, helping to integrate data from UCSD, UCLA, UCI, UC Davis and UCSF for testing SCI rehab and regenerative therapies in NHPs for over 13 years. We have supported development of different injury models, behavioral assessments, electrophysiology, kinematic measures, and therapeutic approaches in 100+ subjects. Under our current merit award (ending Nov 2020), our team built on this historical background to establish a functional primate data commons (PDC-SCI) infrastructure that enables rapid, structured data sharing, data integration, and analytics support across the VA-GMSCIC sites. The project has helped the VA- GMSCIC evolve from focused discovery projects to late-stage translational studies with highly-sophisticated, large-scale “big-data” collection. We aim to expand our knowledge-discovery pipeline for these critical translational SCI/D big data to support planned safety/efficacy studies. Specifically, the renewal will build on our successes and expand the scope of our work by supporting integration of: Aim 1) translational electronic health records (tEHR), Aim 2) advanced robotic rehabilitation data, Aim 3) neuromodulation data from brain- machine interfaces, and Aim 4) advanced machine learning analytical pipelines for rapidly integrating multidimensional data. The goal is to help VA-GMSCIC efficiently test important therapeutic candidates for translation to humans while promoting modern data stewardship adhering to the federally-endorsed FAIR (Findable, Accessible, Interoperable, and Reusable) data sharing principles. This will ensure that the existing VA investment in data collection is leveraged to the maximal extent through digital technologies for enduring knowledge-discovery from this valuable NHP model of SCI/D.	Harnessing big-data for plasticity and rehabilitation in translational SCI	Spinal cord injury and disorders (SCI/D) are a substantial health concern impacting about 273,000 Americans and 45,000 veterans. Restoring lost function is the goal of regenerative and rehabilitative therapeutic approaches for SCI/D. The VA Gordon Mansfield Spinal Cord Injury Consortium (VA-GMSCIC) is an effort to develop late-stage translational therapeutics in a nonhuman primate (NHP) model in preparation for clinical testing of emerging therapies. Prior and current funding has focused on multifaceted data collection, with multiple centers collaboratively collecting data on the same subject, each with specific domain of expertise. The current VA Merit Award built a Federated Data Commons to optimize decision-support, and knowledge- discovery across all data from VA-GMSCIC rehabilitation and regeneration studies. The renewal will integrate translational Electronic Health Records (tEHR), robotic rehabilitation, neuromodulation and machine intelligence tools to support advanced safety/efficacy studies.	VA	Non-SBIR/STTR	Harnessing big-data for plasticity and rehabilitation in translational SCI	VETERANS AFFAIRS MED CTR SAN FRANCISCO	SAN FRANCISCO	UNITED STATES	CA	Independent Hospitals	941211545	RX	Spinal Cord Injury/Disorders & Neuropathic Pain[RRDA]	Infrastructure	Research Resources	Database/Data Analysis		Infrastructure
5I01RX002245-08	2245	307570	10795643	2025	5	I01	FERGUSON, ADAM R	Not Applicable	11	2016-12-01 12:12:00	2025-03-31 12:03:00	RX-20-003	Acceleration;American;Artificial Intelligence;Autonomic Dysfunction;Award;Behavior;Behavior assessment;Big Data;Big Data Methods;Big Data to Knowledge;Cellular biology;Cervical;Cervical spinal cord injury;Chronic;Clinical;Collaborations;Complex;Data;Data Analyses;Data Collection;Data Commons;Data Science;Databases;Dedications;Development;Devices;Disease;Economic Burden;Electronic Health Record;Electrophysiology (science);Ensure;FAIR principles;FDA approved;Forelimb;Funding;Future;Goals;Hand functions;Health;High Prevalence;Histology;Human;Image;Individual;Infrastructure;Ingestion;Injury;Investments;Knowledge Discovery;Laboratories;Learning;Machine Learning;Measures;Medical;Modeling;Modernization;Molecular Biology;Motor;Natural regeneration;Neurologic;Neurostimulation procedures of spinal cord tissue;Pain;Paralysed;Performance;Physiology;Population;Positioning Attribute;Preparation;Primates;Programming Languages;Public Health Informatics;Pythons;Quality of life;Recovery;Regenerative research;Rehabilitation therapy;Research;Resolution;Retrieval;Robotics;Rodent Model;Safety;Sensory;Side;Site;Spinal cord injury;Structure;Syndrome;System;Taxonomy;Technology;Testing;Therapeutic;Time;Training;Translating;Translations;Veterans;Work;brain machine interface;care burden;clinical translation;cloud based;cortex mapping;cost;dashboard;data ingestion;data integration;data reuse;data sharing;data streams;deep neural network;digital;digital technology;efficacy study;electronic data;federated data;functional restoration;grasp;health record;improved;informatics tool;innovation;kinematics;machine learning pipeline;multidimensional data;multimodal data;multimodality;neurological rehabilitation;neurophysiology;neuroregulation;nonhuman primate;novel;novel therapeutics;open source;persistent symptom;pre-clinical;precision medicine;productivity loss;regenerative;regenerative therapy;research clinical testing;robot rehabilitation;robotic device;safety study;shared database;spasticity;structured data;success;therapeutic candidate;tool;translation to humans;translational pipeline;translational study;translational therapeutics;usability	Spinal cord injury and disorders (SCI/D) are substantial health concerns impacting veterans at a higher rate than the civilian population. The total economic burden of SCI/D is estimated at $9 billion/year to $400 billion in lifetime medical and loss-of-productivity costs. The most common clinical presentation is high cervical SCI/D which produces a broad spectrum of issues, including loss of hand function, autonomy, sensory changes, spasticity, pain and autonomic dysfunction, profoundly impacting quality of life. Restoring these functions is the goal of regenerative and rehabilitative therapeutic approaches for SCI/D. The VA Gordon Mansfield Spinal Cord Injury Consortium (VA-GMSCIC) is a VA-funded effort to develop late-stage translational therapeutics in a nonhuman primate (NHP) model in preparation for testing emergent therapeutic approaches clinically. Prior and current funding has focused on multifaceted data collection on each subject with 5 different centers collaboratively collecting data, each within their specific domain of expertise (physiology, behavior, histology, neurorehabilitation, and molecular biology). This is an ideal use of the NHP model, as maximal information is collected about the performance of therapeutic approaches in a small number of NHPs. Data from this important model is characterized by the classic ‘3Vs of Big Data’: high volume (large images), high variety (multi-modal data), and high velocity (robotic rehab; physiology; neuromodulation), providing both a challenge and opportunity for novel discoveries. Application of modern data science tools can help deliver on the promise of translational precision medicine for SCI/D. As our prior work demonstrates, effective management of VA NHP big data enables us to effectively harness VA-GMSCIC data to drive new discoveries. However, integrating these NHP big data requires ongoing data-driven integration of robotic rehab, kinematics, histology, and medical information. Extraction of meaningful discoveries requires extensive computational work. The purpose of the proposed renewal is to build on our ongoing success in assembling a data commons for the VA-GMSCIC by integrating new types of high-resolution data in support of safety/efficacy studies of novel therapeutics. Our data science team is well positioned to achieve this goal. Our team has provided analytical support for the VA-GMSCIC, helping to integrate data from UCSD, UCLA, UCI, UC Davis and UCSF for testing SCI rehab and regenerative therapies in NHPs for over 13 years. We have supported development of different injury models, behavioral assessments, electrophysiology, kinematic measures, and therapeutic approaches in 100+ subjects. Under our current merit award (ending Nov 2020), our team built on this historical background to establish a functional primate data commons (PDC-SCI) infrastructure that enables rapid, structured data sharing, data integration, and analytics support across the VA-GMSCIC sites. The project has helped the VA- GMSCIC evolve from focused discovery projects to late-stage translational studies with highly-sophisticated, large-scale “big-data” collection. We aim to expand our knowledge-discovery pipeline for these critical translational SCI/D big data to support planned safety/efficacy studies. Specifically, the renewal will build on our successes and expand the scope of our work by supporting integration of: Aim 1) translational electronic health records (tEHR), Aim 2) advanced robotic rehabilitation data, Aim 3) neuromodulation data from brain- machine interfaces, and Aim 4) advanced machine learning analytical pipelines for rapidly integrating multidimensional data. The goal is to help VA-GMSCIC efficiently test important therapeutic candidates for translation to humans while promoting modern data stewardship adhering to the federally-endorsed FAIR (Findable, Accessible, Interoperable, and Reusable) data sharing principles. This will ensure that the existing VA investment in data collection is leveraged to the maximal extent through digital technologies for enduring knowledge-discovery from this valuable NHP model of SCI/D.	Harnessing big-data for plasticity and rehabilitation in translational SCI	Spinal cord injury and disorders (SCI/D) are a substantial health concern impacting about 273,000 Americans and 45,000 veterans. Restoring lost function is the goal of regenerative and rehabilitative therapeutic approaches for SCI/D. The VA Gordon Mansfield Spinal Cord Injury Consortium (VA-GMSCIC) is an effort to develop late-stage translational therapeutics in a nonhuman primate (NHP) model in preparation for clinical testing of emerging therapies. Prior and current funding has focused on multifaceted data collection, with multiple centers collaboratively collecting data on the same subject, each with specific domain of expertise. The current VA Merit Award built a Federated Data Commons to optimize decision-support, and knowledge- discovery across all data from VA-GMSCIC rehabilitation and regeneration studies. The renewal will integrate translational Electronic Health Records (tEHR), robotic rehabilitation, neuromodulation and machine intelligence tools to support advanced safety/efficacy studies.	VA	Non-SBIR/STTR	Harnessing big-data for plasticity and rehabilitation in translational SCI	VETERANS AFFAIRS MED CTR SAN FRANCISCO	SAN FRANCISCO	UNITED STATES	CA	Independent Hospitals	941211545	RX	Spinal Cord Injury/Disorders & Neuropathic Pain[RRDA]	Infrastructure	Research Resources	Database/Data Analysis		Infrastructure
5I01RX002264-04	2264	270216	9995389	2018	5	I01	LU, PENGZHE	Not Applicable	50	2017-07-01 12:07:00	2021-06-30 12:06:00	RX-17-001	Adult;Afghanistan;American;Americas;Anatomy;Animals;Axon;Bilateral;Caring;Cervical spinal cord injury;Combined Modality Therapy;Complex;Contusions;Corticospinal Tracts;Data;Disease;Distal;Environment;Feeling;Forelimb;Grant;Growth;Human;Individual;Injury;Intervention;Knowledge;Lesion;Methods;Mission;Modeling;Motor;Movement;Natural regeneration;Neurons;PTEN gene;Paralysed;Patient Care;Peptides;Pharmacology;Process;Rattus;Recovery of Function;Refractory;Rehabilitation therapy;Reporting;Research;Shapes;Site;Spinal Cord;Spinal Cord transection injury;Spinal cord injury;Stem cell transplant;Synapses;System;Testing;Time;Training;Transplantation;Veterans;War;Work;axon growth;axon regeneration;base;clinically relevant;combinatorial;design;experience;experimental study;improved;injured;loss of function;motor control;nerve stem cell;neural graft;stem cell therapy;tool	Project Summary Corticospinal tract (CST) is an important supraspinal descending motor system that controls voluntary movement in humans. Good progress has been made in recent years to elicit CST axonal regeneration and re-connectivity after spinal cord injury (SCI). For example, conditional deletion of phosphatase and tensin homolog (PTEN) or pharmacological suppression of PTEN that boosts neuronal intrinsic ability to grow enhances CST sprouting and regeneration after SCI. Transplantation of neural stem cells (NSCs) or neural progenitor cells (NPCs) as a permissive extrinsic environment supports extensive CST regeneration into SCI/transplant site. These exciting results provide an unprecedented opportunity that is the subject of this grant: combine NSC grafts with pharmacological suppression of PTEN to generate the most extensive CST regeneration described to date. In a logical extension of this work related to the VA's rehabilitation mission, we will combine rehabilitation training, hypothesizing that this will re-shape and strengthen connectivity of regenerating CST axons to further enhance functional recovery. There are 3 Aims in the proposed studies. The specific Aim 1 is to determine whether combined NPC grafts and pharmacological PTEN suppression promote CST regeneration and skilled forelimb functional recovery. The specific Aim 2 is to determine whether combined NPC transplants and skilled forelimb reach rehabilitation training enhance CST regeneration and forelimb functional recovery. Last, the specific Aim 3 is to determine whether combined NPC transplants, pharmacological PTEN suppression, and skilled forelimb reach rehabilitation training optimize CST regeneration and forelimb functional recovery. All these Aims are based on previous reports and supported by our preliminary feasibility data. Findings of this work will substantially extend our knowledge of NPC/NSC treatments for SCI, in a systematic set of experiments designed to be translationally relevant and specifically focused on interventions for Veterans.	Enhancing Corticospinal Tract Axonal Regeneration After Spinal Cord Injury	Project Narrative Spinal Cord Injury (SCI) is damage to the spinal cord that results in permanent loss of function such as mobility or feeling below injury. There are approximately 282,000 Americans living with spinal cord injuries, and approximately 20,000 of those injured are Veterans (data from Paralyzed Veterans of America). The number of such injuries is increasing as a result of the Afghanistan war. Thus, care and treatment of spinal cord injured veterans is important to the VA patient care mission. Corticospinal tract (CST) is a very important descending motor system that controls voluntary movement in humans, and appears to be the most refractory motor system from which to elicit regeneration. The proposed study is to combine neural progenitor cell transplants, pharmacological PTEN suppression and rehabilitation training to enhance CST axonal regeneration and functional recovery after SCI. The successful of this project will benefit those veterans and civilians who suffer SCI.	VA	Non-SBIR/STTR	SCI Consortium Study: Enhancing Corticospinal Tract Axonal Regeneration After Spinal Cord Injury	VA SAN DIEGO HEALTHCARE SYSTEM	SAN DIEGO	UNITED STATES	CA	Independent Hospitals	921610002	RX	Regenerative Rehabilitation[RRD0]	SCI Motor/Sensory Function	Upper Limb/Forelimb	Cell/Tissue Therapies		Preclinical
5I01RX002264-04	2264	272815	9995389	2019	5	I01	LU, PENGZHE	Not Applicable	50	2017-07-01 12:07:00	2021-06-30 12:06:00	RX-17-001	Adult;Afghanistan;American;Americas;Anatomy;Animals;Axon;Bilateral;Caring;Cervical spinal cord injury;Combined Modality Therapy;Complex;Contusions;Corticospinal Tracts;Data;Disease;Distal;Environment;Feeling;Forelimb;Grant;Growth;Human;Individual;Injury;Intervention;Knowledge;Lesion;Methods;Mission;Modeling;Motor;Movement;Natural regeneration;Neurons;PTEN gene;Paralysed;Patient Care;Peptides;Pharmacology;Process;Rattus;Recovery of Function;Refractory;Rehabilitation therapy;Reporting;Research;Shapes;Site;Spinal Cord;Spinal Cord transection injury;Spinal cord injury;Stem cell transplant;Synapses;System;Testing;Time;Training;Transplantation;Veterans;War;Work;axon growth;axon regeneration;base;clinically relevant;combinatorial;design;experience;experimental study;improved;injured;loss of function;motor control;nerve stem cell;neural graft;stem cell therapy;tool	Project Summary Corticospinal tract (CST) is an important supraspinal descending motor system that controls voluntary movement in humans. Good progress has been made in recent years to elicit CST axonal regeneration and re-connectivity after spinal cord injury (SCI). For example, conditional deletion of phosphatase and tensin homolog (PTEN) or pharmacological suppression of PTEN that boosts neuronal intrinsic ability to grow enhances CST sprouting and regeneration after SCI. Transplantation of neural stem cells (NSCs) or neural progenitor cells (NPCs) as a permissive extrinsic environment supports extensive CST regeneration into SCI/transplant site. These exciting results provide an unprecedented opportunity that is the subject of this grant: combine NSC grafts with pharmacological suppression of PTEN to generate the most extensive CST regeneration described to date. In a logical extension of this work related to the VA's rehabilitation mission, we will combine rehabilitation training, hypothesizing that this will re-shape and strengthen connectivity of regenerating CST axons to further enhance functional recovery. There are 3 Aims in the proposed studies. The specific Aim 1 is to determine whether combined NPC grafts and pharmacological PTEN suppression promote CST regeneration and skilled forelimb functional recovery. The specific Aim 2 is to determine whether combined NPC transplants and skilled forelimb reach rehabilitation training enhance CST regeneration and forelimb functional recovery. Last, the specific Aim 3 is to determine whether combined NPC transplants, pharmacological PTEN suppression, and skilled forelimb reach rehabilitation training optimize CST regeneration and forelimb functional recovery. All these Aims are based on previous reports and supported by our preliminary feasibility data. Findings of this work will substantially extend our knowledge of NPC/NSC treatments for SCI, in a systematic set of experiments designed to be translationally relevant and specifically focused on interventions for Veterans.	SCI Consortium Study: Enhancing Corticospinal Tract Axonal Regeneration After Spinal Cord Injury	Project Narrative Spinal Cord Injury (SCI) is damage to the spinal cord that results in permanent loss of function such as mobility or feeling below injury. There are approximately 282,000 Americans living with spinal cord injuries, and approximately 20,000 of those injured are Veterans (data from Paralyzed Veterans of America). The number of such injuries is increasing as a result of the Afghanistan war. Thus, care and treatment of spinal cord injured veterans is important to the VA patient care mission. Corticospinal tract (CST) is a very important descending motor system that controls voluntary movement in humans, and appears to be the most refractory motor system from which to elicit regeneration. The proposed study is to combine neural progenitor cell transplants, pharmacological PTEN suppression and rehabilitation training to enhance CST axonal regeneration and functional recovery after SCI. The successful of this project will benefit those veterans and civilians who suffer SCI.	VA	Non-SBIR/STTR	SCI Consortium Study: Enhancing Corticospinal Tract Axonal Regeneration After Spinal Cord Injury	VA SAN DIEGO HEALTHCARE SYSTEM	SAN DIEGO	UNITED STATES	CA	Independent Hospitals	921610002	RX	Regenerative Rehabilitation[RRD0]	SCI Motor/Sensory Function	Upper Limb/Forelimb	Cell/Tissue Therapies		Preclinical
5I01RX002264-04	2264	272815	9995389	2019	5	I01	LU, PENGZHE	Not Applicable	50	2017-07-01 12:07:00	2021-06-30 12:06:00	RX-17-001	Adult;Afghanistan;American;Americas;Anatomy;Animals;Axon;Bilateral;Caring;Cervical spinal cord injury;Combined Modality Therapy;Complex;Contusions;Corticospinal Tracts;Data;Disease;Distal;Environment;Feeling;Forelimb;Grant;Growth;Human;Individual;Injury;Intervention;Knowledge;Lesion;Methods;Mission;Modeling;Motor;Movement;Natural regeneration;Neurons;PTEN gene;Paralysed;Patient Care;Peptides;Pharmacology;Process;Rattus;Recovery of Function;Refractory;Rehabilitation therapy;Reporting;Research;Shapes;Site;Spinal Cord;Spinal Cord transection injury;Spinal cord injury;Stem cell transplant;Synapses;System;Testing;Time;Training;Transplantation;Veterans;War;Work;axon growth;axon regeneration;base;clinically relevant;combinatorial;design;experience;experimental study;improved;injured;loss of function;motor control;nerve stem cell;neural graft;stem cell therapy;tool	Project Summary Corticospinal tract (CST) is an important supraspinal descending motor system that controls voluntary movement in humans. Good progress has been made in recent years to elicit CST axonal regeneration and re-connectivity after spinal cord injury (SCI). For example, conditional deletion of phosphatase and tensin homolog (PTEN) or pharmacological suppression of PTEN that boosts neuronal intrinsic ability to grow enhances CST sprouting and regeneration after SCI. Transplantation of neural stem cells (NSCs) or neural progenitor cells (NPCs) as a permissive extrinsic environment supports extensive CST regeneration into SCI/transplant site. These exciting results provide an unprecedented opportunity that is the subject of this grant: combine NSC grafts with pharmacological suppression of PTEN to generate the most extensive CST regeneration described to date. In a logical extension of this work related to the VA's rehabilitation mission, we will combine rehabilitation training, hypothesizing that this will re-shape and strengthen connectivity of regenerating CST axons to further enhance functional recovery. There are 3 Aims in the proposed studies. The specific Aim 1 is to determine whether combined NPC grafts and pharmacological PTEN suppression promote CST regeneration and skilled forelimb functional recovery. The specific Aim 2 is to determine whether combined NPC transplants and skilled forelimb reach rehabilitation training enhance CST regeneration and forelimb functional recovery. Last, the specific Aim 3 is to determine whether combined NPC transplants, pharmacological PTEN suppression, and skilled forelimb reach rehabilitation training optimize CST regeneration and forelimb functional recovery. All these Aims are based on previous reports and supported by our preliminary feasibility data. Findings of this work will substantially extend our knowledge of NPC/NSC treatments for SCI, in a systematic set of experiments designed to be translationally relevant and specifically focused on interventions for Veterans.	SCI Consortium Study: Enhancing Corticospinal Tract Axonal Regeneration After Spinal Cord Injury	Project Narrative Spinal Cord Injury (SCI) is damage to the spinal cord that results in permanent loss of function such as mobility or feeling below injury. There are approximately 282,000 Americans living with spinal cord injuries, and approximately 20,000 of those injured are Veterans (data from Paralyzed Veterans of America). The number of such injuries is increasing as a result of the Afghanistan war. Thus, care and treatment of spinal cord injured veterans is important to the VA patient care mission. Corticospinal tract (CST) is a very important descending motor system that controls voluntary movement in humans, and appears to be the most refractory motor system from which to elicit regeneration. The proposed study is to combine neural progenitor cell transplants, pharmacological PTEN suppression and rehabilitation training to enhance CST axonal regeneration and functional recovery after SCI. The successful of this project will benefit those veterans and civilians who suffer SCI.	VA	Non-SBIR/STTR	SCI Consortium Study: Enhancing Corticospinal Tract Axonal Regeneration After Spinal Cord Injury	VA SAN DIEGO HEALTHCARE SYSTEM	SAN DIEGO	UNITED STATES	CA	Independent Hospitals	921610002	RX	Regenerative Rehabilitation[RRD0]	SCI Motor/Sensory Function	Upper Limb/Forelimb	Cell/Tissue Therapies		Preclinical
5I01RX002264-04	2264	275465	9995389	2020	5	I01	LU, PENGZHE	Not Applicable	50	2017-07-01 12:07:00	2021-06-30 12:06:00	RX-17-001	Adult;Afghanistan;American;Americas;Anatomy;Animals;Axon;Bilateral;Caring;Cervical spinal cord injury;Combined Modality Therapy;Complex;Contusions;Corticospinal Tracts;Data;Disease;Distal;Environment;Feeling;Forelimb;Grant;Growth;Human;Individual;Injury;Intervention;Knowledge;Lesion;Methods;Mission;Modeling;Motor;Movement;Natural regeneration;Neurons;PTEN gene;Paralysed;Patient Care;Peptides;Pharmacology;Process;Rattus;Recovery of Function;Refractory;Rehabilitation therapy;Reporting;Research;Shapes;Site;Spinal Cord;Spinal Cord transection injury;Spinal cord injury;Stem cell transplant;Synapses;System;Testing;Time;Training;Transplantation;Veterans;War;Work;axon growth;axon regeneration;base;clinically relevant;combinatorial;design;experience;experimental study;improved;injured;loss of function;motor control;nerve stem cell;neural graft;stem cell therapy;tool	Project Summary Corticospinal tract (CST) is an important supraspinal descending motor system that controls voluntary movement in humans. Good progress has been made in recent years to elicit CST axonal regeneration and re-connectivity after spinal cord injury (SCI). For example, conditional deletion of phosphatase and tensin homolog (PTEN) or pharmacological suppression of PTEN that boosts neuronal intrinsic ability to grow enhances CST sprouting and regeneration after SCI. Transplantation of neural stem cells (NSCs) or neural progenitor cells (NPCs) as a permissive extrinsic environment supports extensive CST regeneration into SCI/transplant site. These exciting results provide an unprecedented opportunity that is the subject of this grant: combine NSC grafts with pharmacological suppression of PTEN to generate the most extensive CST regeneration described to date. In a logical extension of this work related to the VA's rehabilitation mission, we will combine rehabilitation training, hypothesizing that this will re-shape and strengthen connectivity of regenerating CST axons to further enhance functional recovery. There are 3 Aims in the proposed studies. The specific Aim 1 is to determine whether combined NPC grafts and pharmacological PTEN suppression promote CST regeneration and skilled forelimb functional recovery. The specific Aim 2 is to determine whether combined NPC transplants and skilled forelimb reach rehabilitation training enhance CST regeneration and forelimb functional recovery. Last, the specific Aim 3 is to determine whether combined NPC transplants, pharmacological PTEN suppression, and skilled forelimb reach rehabilitation training optimize CST regeneration and forelimb functional recovery. All these Aims are based on previous reports and supported by our preliminary feasibility data. Findings of this work will substantially extend our knowledge of NPC/NSC treatments for SCI, in a systematic set of experiments designed to be translationally relevant and specifically focused on interventions for Veterans.	SCI Consortium Study: Enhancing Corticospinal Tract Axonal Regeneration After Spinal Cord Injury	Project Narrative Spinal Cord Injury (SCI) is damage to the spinal cord that results in permanent loss of function such as mobility or feeling below injury. There are approximately 282,000 Americans living with spinal cord injuries, and approximately 20,000 of those injured are Veterans (data from Paralyzed Veterans of America). The number of such injuries is increasing as a result of the Afghanistan war. Thus, care and treatment of spinal cord injured veterans is important to the VA patient care mission. Corticospinal tract (CST) is a very important descending motor system that controls voluntary movement in humans, and appears to be the most refractory motor system from which to elicit regeneration. The proposed study is to combine neural progenitor cell transplants, pharmacological PTEN suppression and rehabilitation training to enhance CST axonal regeneration and functional recovery after SCI. The successful of this project will benefit those veterans and civilians who suffer SCI.	VA	Non-SBIR/STTR	SCI Consortium Study: Enhancing Corticospinal Tract Axonal Regeneration After Spinal Cord Injury	VA SAN DIEGO HEALTHCARE SYSTEM	SAN DIEGO	UNITED STATES	CA	Independent Hospitals	921610002	RX	Regenerative Rehabilitation[RRD0]	SCI Motor/Sensory Function	Upper Limb/Forelimb	Cell/Tissue Therapies		Preclinical
5I01RX002264-04	2264	208611	9995389	2021	5	I01	LU, PENGZHE	Not Applicable	50	2017-07-01 12:07:00	2021-06-30 12:06:00	RX-17-001	Adult;Afghanistan;American;Americas;Anatomy;Animals;Axon;Bilateral;Caring;Cervical spinal cord injury;Combined Modality Therapy;Complex;Contusions;Corticospinal Tracts;Data;Disease;Distal;Environment;Feeling;Forelimb;Grant;Growth;Human;Individual;Injury;Intervention;Knowledge;Lesion;Methods;Mission;Modeling;Motor;Movement;Natural regeneration;Neurons;PTEN gene;Paralysed;Patient Care;Peptides;Pharmacology;Process;Rattus;Recovery of Function;Refractory;Rehabilitation therapy;Reporting;Research;Shapes;Site;Spinal Cord;Spinal Cord transection injury;Spinal cord injury;Stem cell transplant;Synapses;System;Testing;Time;Training;Transplantation;Veterans;War;Work;axon growth;axon regeneration;base;clinically relevant;combinatorial;design;experience;experimental study;improved;injured;loss of function;motor control;nerve stem cell;neural graft;stem cell therapy;tool	Project Summary Corticospinal tract (CST) is an important supraspinal descending motor system that controls voluntary movement in humans. Good progress has been made in recent years to elicit CST axonal regeneration and re-connectivity after spinal cord injury (SCI). For example, conditional deletion of phosphatase and tensin homolog (PTEN) or pharmacological suppression of PTEN that boosts neuronal intrinsic ability to grow enhances CST sprouting and regeneration after SCI. Transplantation of neural stem cells (NSCs) or neural progenitor cells (NPCs) as a permissive extrinsic environment supports extensive CST regeneration into SCI/transplant site. These exciting results provide an unprecedented opportunity that is the subject of this grant: combine NSC grafts with pharmacological suppression of PTEN to generate the most extensive CST regeneration described to date. In a logical extension of this work related to the VA's rehabilitation mission, we will combine rehabilitation training, hypothesizing that this will re-shape and strengthen connectivity of regenerating CST axons to further enhance functional recovery. There are 3 Aims in the proposed studies. The specific Aim 1 is to determine whether combined NPC grafts and pharmacological PTEN suppression promote CST regeneration and skilled forelimb functional recovery. The specific Aim 2 is to determine whether combined NPC transplants and skilled forelimb reach rehabilitation training enhance CST regeneration and forelimb functional recovery. Last, the specific Aim 3 is to determine whether combined NPC transplants, pharmacological PTEN suppression, and skilled forelimb reach rehabilitation training optimize CST regeneration and forelimb functional recovery. All these Aims are based on previous reports and supported by our preliminary feasibility data. Findings of this work will substantially extend our knowledge of NPC/NSC treatments for SCI, in a systematic set of experiments designed to be translationally relevant and specifically focused on interventions for Veterans.	SCI Consortium Study: Enhancing Corticospinal Tract Axonal Regeneration After Spinal Cord Injury	Project Narrative Spinal Cord Injury (SCI) is damage to the spinal cord that results in permanent loss of function such as mobility or feeling below injury. There are approximately 282,000 Americans living with spinal cord injuries, and approximately 20,000 of those injured are Veterans (data from Paralyzed Veterans of America). The number of such injuries is increasing as a result of the Afghanistan war. Thus, care and treatment of spinal cord injured veterans is important to the VA patient care mission. Corticospinal tract (CST) is a very important descending motor system that controls voluntary movement in humans, and appears to be the most refractory motor system from which to elicit regeneration. The proposed study is to combine neural progenitor cell transplants, pharmacological PTEN suppression and rehabilitation training to enhance CST axonal regeneration and functional recovery after SCI. The successful of this project will benefit those veterans and civilians who suffer SCI.	VA	Non-SBIR/STTR	SCI Consortium Study: Enhancing Corticospinal Tract Axonal Regeneration After Spinal Cord Injury	VA SAN DIEGO HEALTHCARE SYSTEM	SAN DIEGO	UNITED STATES	CA	Independent Hospitals	921610002	RX	Regenerative Rehabilitation[RRD0]	SCI Motor/Sensory Function	Upper Limb/Forelimb	Cell/Tissue Therapies		Preclinical
5I01RX002275-05	2275	268379	10230983	2017	5	I01	TRIOLO, RONALD J	Not Applicable	7	2016-10-01 12:10:00	2021-06-30 12:06:00	RX-16-003	Acceleration;Address;Ankle;Back;Ballistics;Cardiovascular Deconditioning;Cellular Phone;Chest;Clinical;Communities;Computer software;Contracts;Devices;Disuse Atrophy;Electric Stimulation;Electronics;Ensure;Environment;Exercise;Exhibits;Floor;Fright;Gait;Gait speed;Hip Joint;Hip region structure;Home environment;Hybrids;Implant;Individual;Intervention;Intuition;Joints;Kinetics;Knee;Knee joint;Laboratories;Life;Life Style;Limb structure;Location;Lower Extremity;Mechanics;Mediation;Motion;Motor;Muscle;Neuromechanics;Paralysed;Paraplegia;Performance;Phase;Physiological;Power Sources;Power Walking;Publishing;Quality of life;Ramp;Rehabilitation therapy;Reporting;Rest;Risk;Robot;Safety;Self-Help Devices;Shapes;Societies;Source;Speed;Spinal cord injury;Structure;Supervision;Surface;System;Testing;Thoracic spinal cord structure;Toes;Torque;Triceps Brachii Muscle;Variant;Veterans;Walking;Weight;Weight-Bearing state;base;body system;design;exercise rehabilitation;exoskeleton;falls;femoral nerve;foot;gait rehabilitation;improved;kinematics;light weight;limb movement;neural implant;neuromuscular;neuroprosthesis;novel;operation;powered exoskeleton;recruit;research clinical testing;response;robot exoskeleton;sensor;social;volunteer;walking speed	The objective of this project is to design, fabricate and evaluate a new, muscle-driven ambulatory assist system suitable for clinical testing in the home and community environments that maximizes the functional mobility of individuals with motor complete thoracic level spinal cord injury (SCI). Paralysis from SCI causes rapid degeneration of almost every major organ system. Commercially available externally powered robotic exoskeletons can begin to address such immobility in rehabilitation and supervised settings, but do nothing to counteract the disuse atrophy of the large lower extremity muscles and ensuing cardiovascular deconditioning. The maximal walking speeds and distances achieved with these devices fall far short of those necessary for safe and effective ambulation in the community. As a result, veterans with SCI are still unable to access many physical locations and life opportunities important for unrestricted reintegration into society. The “hybrid” approach we propose is radically different from wearable walking robots. Our “muscle first” strategy derives the primary motive power for walking and other maneuvers by eliciting relatively short bursts of high intensity contractions from the otherwise paralyzed muscles with electrical stimulation. Internalizing the primary power sources means the external components only have to lock/unlock the joints or shape the ballistic limb trajectories generated by the contracting muscles, thus eliminating the need for heavy motors at each joint and enabling users to reap the considerable physiological benefits of exercising their lower extremity muscles. The implanted neuromuscular component of our hybrid system is also continuously available for spontaneous exercise and short duration standing and stepping even without donning the external component. Stimulated contractions of the hip, knee and ankle muscles routinely generate sufficient power to maintain full weight bearing for several minutes, as well as to accomplish stepping motions for short distances without the need for powered exoskeletons. However, hip flexion can be inconsistent with stimulation alone, especially when attempting to climb steps or walk up ramps. We propose to augment stimulated contractions with a mechanical subsystem consisting of small, lightweight and efficient brace-mounted motors located at the hips. When powered by the contracting muscles, this novel configuration will stabilize the hips during stance, freely rotate during swing, and provide the low-level torques required to consistently achieve the desired limb movements in spite of variations in walking surfaces or stimulated responses. Since the motors only need to provide the incremental torques necessary to augment the stimulated hip muscles and shape the limb trajectories, the entire external structure can be significantly smaller, lighter, and quieter than commercially available powered exoskeletons based on a “motor-first” strategy. Active knee extension will be generated by exciting the femoral nerve which routinely generates sufficient torque to stand and walk, while a similar mechanism to that proposed for the hip will lock during standing or mid-stance to rest the stimulated muscles, unlock during swing and stair ascent, and assist knee flexion immediately prior to swing. The mechanism will damp the impact of foot-floor contact, and gently lower the body during stair descent or transitioning from standing to sitting. A simple spring-assisted ankle brace will protect the foot and raise the toes during swing, while strong stimulated contractions of the calf muscles provide the propulsive power to drive walking at speeds far beyond those reported for existing exoskeletons. This project will define a practical clinical intervention to restore long-distance walking at near normal speeds suitable for daily activities and community use. After benchtop and laboratory testing, selected users will attempt to negotiate unrestricted community environments with the hybrid system. The proposed hybrid neuromechanical gait assist system should enable paralyzed veterans to return to healthy, productive and socially engaged lifestyles which will have significant impacts on quality of life and societal participation.	Hybrid neuroprosthesis with power assist for walking in SCI	The objective of this project is to design, fabricate and evaluate a new, muscle-driven ambulatory assist system suitable for clinical testing in the home and community environments that maximizes the functional mobility of individuals with paraplegia. The “hybrid” system we propose derives the primary motive power for walking by eliciting relatively short bursts of high intensity contractions from the otherwise paralyzed muscles with electrical stimulation, and combines it with just enough external assistance from small, lightweight motors at the hip and knee joints to ensure consistent stepping and curb/ramp ascent/descent. Unlike other powered exoskeletons, our “muscle-first” design adds to the maximal contributions of user, rather than backing off total assistance from external sources as voluntary effort is applied. Active plantarflexion elicited by stimulating the triceps surae, a major source of propulsive power ignored in all other systems, will also contribute to walking speeds/distances that exceed those of robotic exoskeletons for truly functional community ambulation.	VA	Non-SBIR/STTR	Hybrid neuroprosthesis with power assist for walking in SCI	LOUIS STOKES CLEVELAND VA MEDICAL CENTER	CLEVELAND	UNITED STATES	OH	Independent Hospitals	441413204	RX	Rehabilitation Engineering & Prosthetics/Orthotics [RRD5]	SCI Motor/Sensory Function	Ambulation/Locomotion	Assistive Tools		Clinical (Phase 0 or EFS)
5I01RX002275-05	2275	294379	10230983	2018	5	I01	TRIOLO, RONALD J	Not Applicable	7	2016-10-01 12:10:00	2021-06-30 12:06:00	RX-16-003	Acceleration;Address;Ankle;Back;Ballistics;Cardiovascular Deconditioning;Cellular Phone;Chest;Clinical;Communities;Computer software;Contracts;Devices;Disuse Atrophy;Electric Stimulation;Electronics;Ensure;Environment;Exercise;Exhibits;Floor;Fright;Gait;Gait speed;Hip Joint;Hip region structure;Home environment;Hybrids;Implant;Individual;Intervention;Intuition;Joints;Kinetics;Knee;Knee joint;Laboratories;Life;Life Style;Limb structure;Location;Lower Extremity;Mechanics;Mediation;Motion;Motor;Muscle;Neuromechanics;Paralysed;Paraplegia;Performance;Phase;Physiological;Power Sources;Power Walking;Publishing;Quality of life;Ramp;Rehabilitation therapy;Reporting;Rest;Risk;Robot;Safety;Self-Help Devices;Shapes;Societies;Source;Speed;Spinal cord injury;Structure;Supervision;Surface;System;Testing;Thoracic spinal cord structure;Toes;Torque;Triceps Brachii Muscle;Variant;Veterans;Walking;Weight;Weight-Bearing state;base;body system;design;exercise rehabilitation;exoskeleton;falls;femoral nerve;foot;gait rehabilitation;improved;kinematics;light weight;limb movement;neural implant;neuromuscular;neuroprosthesis;novel;operation;powered exoskeleton;recruit;research clinical testing;response;robot exoskeleton;sensor;social;volunteer;walking speed	The objective of this project is to design, fabricate and evaluate a new, muscle-driven ambulatory assist system suitable for clinical testing in the home and community environments that maximizes the functional mobility of individuals with motor complete thoracic level spinal cord injury (SCI). Paralysis from SCI causes rapid degeneration of almost every major organ system. Commercially available externally powered robotic exoskeletons can begin to address such immobility in rehabilitation and supervised settings, but do nothing to counteract the disuse atrophy of the large lower extremity muscles and ensuing cardiovascular deconditioning. The maximal walking speeds and distances achieved with these devices fall far short of those necessary for safe and effective ambulation in the community. As a result, veterans with SCI are still unable to access many physical locations and life opportunities important for unrestricted reintegration into society. The “hybrid” approach we propose is radically different from wearable walking robots. Our “muscle first” strategy derives the primary motive power for walking and other maneuvers by eliciting relatively short bursts of high intensity contractions from the otherwise paralyzed muscles with electrical stimulation. Internalizing the primary power sources means the external components only have to lock/unlock the joints or shape the ballistic limb trajectories generated by the contracting muscles, thus eliminating the need for heavy motors at each joint and enabling users to reap the considerable physiological benefits of exercising their lower extremity muscles. The implanted neuromuscular component of our hybrid system is also continuously available for spontaneous exercise and short duration standing and stepping even without donning the external component. Stimulated contractions of the hip, knee and ankle muscles routinely generate sufficient power to maintain full weight bearing for several minutes, as well as to accomplish stepping motions for short distances without the need for powered exoskeletons. However, hip flexion can be inconsistent with stimulation alone, especially when attempting to climb steps or walk up ramps. We propose to augment stimulated contractions with a mechanical subsystem consisting of small, lightweight and efficient brace-mounted motors located at the hips. When powered by the contracting muscles, this novel configuration will stabilize the hips during stance, freely rotate during swing, and provide the low-level torques required to consistently achieve the desired limb movements in spite of variations in walking surfaces or stimulated responses. Since the motors only need to provide the incremental torques necessary to augment the stimulated hip muscles and shape the limb trajectories, the entire external structure can be significantly smaller, lighter, and quieter than commercially available powered exoskeletons based on a “motor-first” strategy. Active knee extension will be generated by exciting the femoral nerve which routinely generates sufficient torque to stand and walk, while a similar mechanism to that proposed for the hip will lock during standing or mid-stance to rest the stimulated muscles, unlock during swing and stair ascent, and assist knee flexion immediately prior to swing. The mechanism will damp the impact of foot-floor contact, and gently lower the body during stair descent or transitioning from standing to sitting. A simple spring-assisted ankle brace will protect the foot and raise the toes during swing, while strong stimulated contractions of the calf muscles provide the propulsive power to drive walking at speeds far beyond those reported for existing exoskeletons. This project will define a practical clinical intervention to restore long-distance walking at near normal speeds suitable for daily activities and community use. After benchtop and laboratory testing, selected users will attempt to negotiate unrestricted community environments with the hybrid system. The proposed hybrid neuromechanical gait assist system should enable paralyzed veterans to return to healthy, productive and socially engaged lifestyles which will have significant impacts on quality of life and societal participation.	Hybrid neuroprosthesis with power assist for walking in SCI	The objective of this project is to design, fabricate and evaluate a new, muscle-driven ambulatory assist system suitable for clinical testing in the home and community environments that maximizes the functional mobility of individuals with paraplegia. The “hybrid” system we propose derives the primary motive power for walking by eliciting relatively short bursts of high intensity contractions from the otherwise paralyzed muscles with electrical stimulation, and combines it with just enough external assistance from small, lightweight motors at the hip and knee joints to ensure consistent stepping and curb/ramp ascent/descent. Unlike other powered exoskeletons, our “muscle-first” design adds to the maximal contributions of user, rather than backing off total assistance from external sources as voluntary effort is applied. Active plantarflexion elicited by stimulating the triceps surae, a major source of propulsive power ignored in all other systems, will also contribute to walking speeds/distances that exceed those of robotic exoskeletons for truly functional community ambulation.	VA	Non-SBIR/STTR	Hybrid neuroprosthesis with power assist for walking in SCI	LOUIS STOKES CLEVELAND VA MEDICAL CENTER	CLEVELAND	UNITED STATES	OH	Independent Hospitals	441413204	RX	Rehabilitation Engineering & Prosthetics/Orthotics [RRD5]	SCI Motor/Sensory Function	Ambulation/Locomotion	Assistive Tools		Clinical (Phase 0 or EFS)
5I01RX002275-05	2275	267379	10230983	2019	5	I01	TRIOLO, RONALD J	Not Applicable	7	2016-10-01 12:10:00	2021-06-30 12:06:00	RX-16-003	Acceleration;Address;Ankle;Back;Ballistics;Cardiovascular Deconditioning;Cellular Phone;Chest;Clinical;Communities;Computer software;Contracts;Devices;Disuse Atrophy;Electric Stimulation;Electronics;Ensure;Environment;Exercise;Exhibits;Floor;Fright;Gait;Gait speed;Hip Joint;Hip region structure;Home environment;Hybrids;Implant;Individual;Intervention;Intuition;Joints;Kinetics;Knee;Knee joint;Laboratories;Life;Life Style;Limb structure;Location;Lower Extremity;Mechanics;Mediation;Motion;Motor;Muscle;Neuromechanics;Paralysed;Paraplegia;Performance;Phase;Physiological;Power Sources;Power Walking;Publishing;Quality of life;Ramp;Rehabilitation therapy;Reporting;Rest;Risk;Robot;Safety;Self-Help Devices;Shapes;Societies;Source;Speed;Spinal cord injury;Structure;Supervision;Surface;System;Testing;Thoracic spinal cord structure;Toes;Torque;Triceps Brachii Muscle;Variant;Veterans;Walking;Weight;Weight-Bearing state;base;body system;design;exercise rehabilitation;exoskeleton;falls;femoral nerve;foot;gait rehabilitation;improved;kinematics;light weight;limb movement;neural implant;neuromuscular;neuroprosthesis;novel;operation;powered exoskeleton;recruit;research clinical testing;response;robot exoskeleton;sensor;social;volunteer;walking speed	The objective of this project is to design, fabricate and evaluate a new, muscle-driven ambulatory assist system suitable for clinical testing in the home and community environments that maximizes the functional mobility of individuals with motor complete thoracic level spinal cord injury (SCI). Paralysis from SCI causes rapid degeneration of almost every major organ system. Commercially available externally powered robotic exoskeletons can begin to address such immobility in rehabilitation and supervised settings, but do nothing to counteract the disuse atrophy of the large lower extremity muscles and ensuing cardiovascular deconditioning. The maximal walking speeds and distances achieved with these devices fall far short of those necessary for safe and effective ambulation in the community. As a result, veterans with SCI are still unable to access many physical locations and life opportunities important for unrestricted reintegration into society. The “hybrid” approach we propose is radically different from wearable walking robots. Our “muscle first” strategy derives the primary motive power for walking and other maneuvers by eliciting relatively short bursts of high intensity contractions from the otherwise paralyzed muscles with electrical stimulation. Internalizing the primary power sources means the external components only have to lock/unlock the joints or shape the ballistic limb trajectories generated by the contracting muscles, thus eliminating the need for heavy motors at each joint and enabling users to reap the considerable physiological benefits of exercising their lower extremity muscles. The implanted neuromuscular component of our hybrid system is also continuously available for spontaneous exercise and short duration standing and stepping even without donning the external component. Stimulated contractions of the hip, knee and ankle muscles routinely generate sufficient power to maintain full weight bearing for several minutes, as well as to accomplish stepping motions for short distances without the need for powered exoskeletons. However, hip flexion can be inconsistent with stimulation alone, especially when attempting to climb steps or walk up ramps. We propose to augment stimulated contractions with a mechanical subsystem consisting of small, lightweight and efficient brace-mounted motors located at the hips. When powered by the contracting muscles, this novel configuration will stabilize the hips during stance, freely rotate during swing, and provide the low-level torques required to consistently achieve the desired limb movements in spite of variations in walking surfaces or stimulated responses. Since the motors only need to provide the incremental torques necessary to augment the stimulated hip muscles and shape the limb trajectories, the entire external structure can be significantly smaller, lighter, and quieter than commercially available powered exoskeletons based on a “motor-first” strategy. Active knee extension will be generated by exciting the femoral nerve which routinely generates sufficient torque to stand and walk, while a similar mechanism to that proposed for the hip will lock during standing or mid-stance to rest the stimulated muscles, unlock during swing and stair ascent, and assist knee flexion immediately prior to swing. The mechanism will damp the impact of foot-floor contact, and gently lower the body during stair descent or transitioning from standing to sitting. A simple spring-assisted ankle brace will protect the foot and raise the toes during swing, while strong stimulated contractions of the calf muscles provide the propulsive power to drive walking at speeds far beyond those reported for existing exoskeletons. This project will define a practical clinical intervention to restore long-distance walking at near normal speeds suitable for daily activities and community use. After benchtop and laboratory testing, selected users will attempt to negotiate unrestricted community environments with the hybrid system. The proposed hybrid neuromechanical gait assist system should enable paralyzed veterans to return to healthy, productive and socially engaged lifestyles which will have significant impacts on quality of life and societal participation.	Hybrid neuroprosthesis with power assist for walking in SCI	The objective of this project is to design, fabricate and evaluate a new, muscle-driven ambulatory assist system suitable for clinical testing in the home and community environments that maximizes the functional mobility of individuals with paraplegia. The “hybrid” system we propose derives the primary motive power for walking by eliciting relatively short bursts of high intensity contractions from the otherwise paralyzed muscles with electrical stimulation, and combines it with just enough external assistance from small, lightweight motors at the hip and knee joints to ensure consistent stepping and curb/ramp ascent/descent. Unlike other powered exoskeletons, our “muscle-first” design adds to the maximal contributions of user, rather than backing off total assistance from external sources as voluntary effort is applied. Active plantarflexion elicited by stimulating the triceps surae, a major source of propulsive power ignored in all other systems, will also contribute to walking speeds/distances that exceed those of robotic exoskeletons for truly functional community ambulation.	VA	Non-SBIR/STTR	Hybrid neuroprosthesis with power assist for walking in SCI	LOUIS STOKES CLEVELAND VA MEDICAL CENTER	CLEVELAND	UNITED STATES	OH	Independent Hospitals	441413204	RX	Rehabilitation Engineering & Prosthetics/Orthotics [RRD5]	SCI Motor/Sensory Function	Ambulation/Locomotion	Assistive Tools		Clinical (Phase 0 or EFS)
5I01RX002275-05	2275	211562	10230983	2020	5	I01	TRIOLO, RONALD J	Not Applicable	7	2016-10-01 12:10:00	2021-06-30 12:06:00	RX-16-003	Acceleration;Address;Ankle;Back;Ballistics;Cardiovascular Deconditioning;Cellular Phone;Chest;Clinical;Communities;Computer software;Contracts;Devices;Disuse Atrophy;Electric Stimulation;Electronics;Ensure;Environment;Exercise;Exhibits;Floor;Fright;Gait;Gait speed;Hip Joint;Hip region structure;Home environment;Hybrids;Implant;Individual;Intervention;Intuition;Joints;Kinetics;Knee;Knee joint;Laboratories;Life;Life Style;Limb structure;Location;Lower Extremity;Mechanics;Mediation;Motion;Motor;Muscle;Neuromechanics;Paralysed;Paraplegia;Performance;Phase;Physiological;Power Sources;Power Walking;Publishing;Quality of life;Ramp;Rehabilitation therapy;Reporting;Rest;Risk;Robot;Safety;Self-Help Devices;Shapes;Societies;Source;Speed;Spinal cord injury;Structure;Supervision;Surface;System;Testing;Thoracic spinal cord structure;Toes;Torque;Triceps Brachii Muscle;Variant;Veterans;Walking;Weight;Weight-Bearing state;base;body system;design;exercise rehabilitation;exoskeleton;falls;femoral nerve;foot;gait rehabilitation;improved;kinematics;light weight;limb movement;neural implant;neuromuscular;neuroprosthesis;novel;operation;powered exoskeleton;recruit;research clinical testing;response;robot exoskeleton;sensor;social;volunteer;walking speed	The objective of this project is to design, fabricate and evaluate a new, muscle-driven ambulatory assist system suitable for clinical testing in the home and community environments that maximizes the functional mobility of individuals with motor complete thoracic level spinal cord injury (SCI). Paralysis from SCI causes rapid degeneration of almost every major organ system. Commercially available externally powered robotic exoskeletons can begin to address such immobility in rehabilitation and supervised settings, but do nothing to counteract the disuse atrophy of the large lower extremity muscles and ensuing cardiovascular deconditioning. The maximal walking speeds and distances achieved with these devices fall far short of those necessary for safe and effective ambulation in the community. As a result, veterans with SCI are still unable to access many physical locations and life opportunities important for unrestricted reintegration into society. The “hybrid” approach we propose is radically different from wearable walking robots. Our “muscle first” strategy derives the primary motive power for walking and other maneuvers by eliciting relatively short bursts of high intensity contractions from the otherwise paralyzed muscles with electrical stimulation. Internalizing the primary power sources means the external components only have to lock/unlock the joints or shape the ballistic limb trajectories generated by the contracting muscles, thus eliminating the need for heavy motors at each joint and enabling users to reap the considerable physiological benefits of exercising their lower extremity muscles. The implanted neuromuscular component of our hybrid system is also continuously available for spontaneous exercise and short duration standing and stepping even without donning the external component. Stimulated contractions of the hip, knee and ankle muscles routinely generate sufficient power to maintain full weight bearing for several minutes, as well as to accomplish stepping motions for short distances without the need for powered exoskeletons. However, hip flexion can be inconsistent with stimulation alone, especially when attempting to climb steps or walk up ramps. We propose to augment stimulated contractions with a mechanical subsystem consisting of small, lightweight and efficient brace-mounted motors located at the hips. When powered by the contracting muscles, this novel configuration will stabilize the hips during stance, freely rotate during swing, and provide the low-level torques required to consistently achieve the desired limb movements in spite of variations in walking surfaces or stimulated responses. Since the motors only need to provide the incremental torques necessary to augment the stimulated hip muscles and shape the limb trajectories, the entire external structure can be significantly smaller, lighter, and quieter than commercially available powered exoskeletons based on a “motor-first” strategy. Active knee extension will be generated by exciting the femoral nerve which routinely generates sufficient torque to stand and walk, while a similar mechanism to that proposed for the hip will lock during standing or mid-stance to rest the stimulated muscles, unlock during swing and stair ascent, and assist knee flexion immediately prior to swing. The mechanism will damp the impact of foot-floor contact, and gently lower the body during stair descent or transitioning from standing to sitting. A simple spring-assisted ankle brace will protect the foot and raise the toes during swing, while strong stimulated contractions of the calf muscles provide the propulsive power to drive walking at speeds far beyond those reported for existing exoskeletons. This project will define a practical clinical intervention to restore long-distance walking at near normal speeds suitable for daily activities and community use. After benchtop and laboratory testing, selected users will attempt to negotiate unrestricted community environments with the hybrid system. The proposed hybrid neuromechanical gait assist system should enable paralyzed veterans to return to healthy, productive and socially engaged lifestyles which will have significant impacts on quality of life and societal participation.	Hybrid neuroprosthesis with power assist for walking in SCI	The objective of this project is to design, fabricate and evaluate a new, muscle-driven ambulatory assist system suitable for clinical testing in the home and community environments that maximizes the functional mobility of individuals with paraplegia. The “hybrid” system we propose derives the primary motive power for walking by eliciting relatively short bursts of high intensity contractions from the otherwise paralyzed muscles with electrical stimulation, and combines it with just enough external assistance from small, lightweight motors at the hip and knee joints to ensure consistent stepping and curb/ramp ascent/descent. Unlike other powered exoskeletons, our “muscle-first” design adds to the maximal contributions of user, rather than backing off total assistance from external sources as voluntary effort is applied. Active plantarflexion elicited by stimulating the triceps surae, a major source of propulsive power ignored in all other systems, will also contribute to walking speeds/distances that exceed those of robotic exoskeletons for truly functional community ambulation.	VA	Non-SBIR/STTR	Hybrid neuroprosthesis with power assist for walking in SCI	LOUIS STOKES CLEVELAND VA MEDICAL CENTER	CLEVELAND	UNITED STATES	OH	Independent Hospitals	441413204	RX	Rehabilitation Engineering & Prosthetics/Orthotics [RRD5]	SCI Motor/Sensory Function	Ambulation/Locomotion	Assistive Tools		Clinical (Phase 0 or EFS)
5I01RX002275-05	2275	150495	10230983	2021	5	I01	TRIOLO, RONALD J	Not Applicable	7	2016-10-01 12:10:00	2021-06-30 12:06:00	RX-16-003	Acceleration;Address;Ankle;Back;Ballistics;Cardiovascular Deconditioning;Cellular Phone;Chest;Clinical;Communities;Computer software;Contracts;Devices;Disuse Atrophy;Electric Stimulation;Electronics;Ensure;Environment;Exercise;Exhibits;Floor;Fright;Gait;Gait speed;Hip Joint;Hip region structure;Home environment;Hybrids;Implant;Individual;Intervention;Intuition;Joints;Kinetics;Knee;Knee joint;Laboratories;Life;Life Style;Limb structure;Location;Lower Extremity;Mechanics;Mediation;Motion;Motor;Muscle;Neuromechanics;Paralysed;Paraplegia;Performance;Phase;Physiological;Power Sources;Power Walking;Publishing;Quality of life;Ramp;Rehabilitation therapy;Reporting;Rest;Risk;Robot;Safety;Self-Help Devices;Shapes;Societies;Source;Speed;Spinal cord injury;Structure;Supervision;Surface;System;Testing;Thoracic spinal cord structure;Toes;Torque;Triceps Brachii Muscle;Variant;Veterans;Walking;Weight;Weight-Bearing state;base;body system;design;exercise rehabilitation;exoskeleton;falls;femoral nerve;foot;gait rehabilitation;improved;kinematics;light weight;limb movement;neural implant;neuromuscular;neuroprosthesis;novel;operation;powered exoskeleton;recruit;research clinical testing;response;robot exoskeleton;sensor;social;volunteer;walking speed	The objective of this project is to design, fabricate and evaluate a new, muscle-driven ambulatory assist system suitable for clinical testing in the home and community environments that maximizes the functional mobility of individuals with motor complete thoracic level spinal cord injury (SCI). Paralysis from SCI causes rapid degeneration of almost every major organ system. Commercially available externally powered robotic exoskeletons can begin to address such immobility in rehabilitation and supervised settings, but do nothing to counteract the disuse atrophy of the large lower extremity muscles and ensuing cardiovascular deconditioning. The maximal walking speeds and distances achieved with these devices fall far short of those necessary for safe and effective ambulation in the community. As a result, veterans with SCI are still unable to access many physical locations and life opportunities important for unrestricted reintegration into society. The “hybrid” approach we propose is radically different from wearable walking robots. Our “muscle first” strategy derives the primary motive power for walking and other maneuvers by eliciting relatively short bursts of high intensity contractions from the otherwise paralyzed muscles with electrical stimulation. Internalizing the primary power sources means the external components only have to lock/unlock the joints or shape the ballistic limb trajectories generated by the contracting muscles, thus eliminating the need for heavy motors at each joint and enabling users to reap the considerable physiological benefits of exercising their lower extremity muscles. The implanted neuromuscular component of our hybrid system is also continuously available for spontaneous exercise and short duration standing and stepping even without donning the external component. Stimulated contractions of the hip, knee and ankle muscles routinely generate sufficient power to maintain full weight bearing for several minutes, as well as to accomplish stepping motions for short distances without the need for powered exoskeletons. However, hip flexion can be inconsistent with stimulation alone, especially when attempting to climb steps or walk up ramps. We propose to augment stimulated contractions with a mechanical subsystem consisting of small, lightweight and efficient brace-mounted motors located at the hips. When powered by the contracting muscles, this novel configuration will stabilize the hips during stance, freely rotate during swing, and provide the low-level torques required to consistently achieve the desired limb movements in spite of variations in walking surfaces or stimulated responses. Since the motors only need to provide the incremental torques necessary to augment the stimulated hip muscles and shape the limb trajectories, the entire external structure can be significantly smaller, lighter, and quieter than commercially available powered exoskeletons based on a “motor-first” strategy. Active knee extension will be generated by exciting the femoral nerve which routinely generates sufficient torque to stand and walk, while a similar mechanism to that proposed for the hip will lock during standing or mid-stance to rest the stimulated muscles, unlock during swing and stair ascent, and assist knee flexion immediately prior to swing. The mechanism will damp the impact of foot-floor contact, and gently lower the body during stair descent or transitioning from standing to sitting. A simple spring-assisted ankle brace will protect the foot and raise the toes during swing, while strong stimulated contractions of the calf muscles provide the propulsive power to drive walking at speeds far beyond those reported for existing exoskeletons. This project will define a practical clinical intervention to restore long-distance walking at near normal speeds suitable for daily activities and community use. After benchtop and laboratory testing, selected users will attempt to negotiate unrestricted community environments with the hybrid system. The proposed hybrid neuromechanical gait assist system should enable paralyzed veterans to return to healthy, productive and socially engaged lifestyles which will have significant impacts on quality of life and societal participation.	Hybrid neuroprosthesis with power assist for walking in SCI	The objective of this project is to design, fabricate and evaluate a new, muscle-driven ambulatory assist system suitable for clinical testing in the home and community environments that maximizes the functional mobility of individuals with paraplegia. The “hybrid” system we propose derives the primary motive power for walking by eliciting relatively short bursts of high intensity contractions from the otherwise paralyzed muscles with electrical stimulation, and combines it with just enough external assistance from small, lightweight motors at the hip and knee joints to ensure consistent stepping and curb/ramp ascent/descent. Unlike other powered exoskeletons, our “muscle-first” design adds to the maximal contributions of user, rather than backing off total assistance from external sources as voluntary effort is applied. Active plantarflexion elicited by stimulating the triceps surae, a major source of propulsive power ignored in all other systems, will also contribute to walking speeds/distances that exceed those of robotic exoskeletons for truly functional community ambulation.	VA	Non-SBIR/STTR	Hybrid neuroprosthesis with power assist for walking in SCI	LOUIS STOKES CLEVELAND VA MEDICAL CENTER	CLEVELAND	UNITED STATES	OH	Independent Hospitals	441413204	RX	Rehabilitation Engineering & Prosthetics/Orthotics [RRD5]	SCI Motor/Sensory Function	Ambulation/Locomotion	Assistive Tools		Clinical (Phase 0 or EFS)
5I01RX002313-05	2313	285200	10515284	2018	5	I01	CARDOZO, CHRISTOPHER P	BRAMLETT, HELEN M	13	2017-10-01 12:10:00	2022-09-30 12:09:00	RX-17-001	Affect;Aging;American;Animal Model;Area;Atrophic;Behavioral;Binding;Calcium;Collaborations;Contusions;Coupling;Data;Deterioration;Disseminated Malignant Neoplasm;Dissociation;Drug usage;Fatigue;Fiber;Force of Gravity;Functional disorder;Gait;Hand;Hindlimb;Impairment;Individual;Injury;Intervention;Knock-out;Knowledge;Lead;Lesion;Link;Locomotion;Longevity;Modeling;Motor;Motor Neurons;Mus;Muscle;Muscle Contraction;Muscle Weakness;Muscle function;NADH oxidase;Outcome;Oxides;Paralysed;Pharmaceutical Preparations;Pharmacologic Substance;Pharmacology;Physiological;Production;Quality of Care;Quality of life;Reactive Oxygen Species;Recovery of Function;Rehabilitation therapy;Research Personnel;Resistance;Role;Ryanodine Receptor Calcium Release Channel;Ryanodine Receptors;Sarcoplasmic Reticulum;Skeletal Muscle;Source;Spinal Cord;Spinal Cord Contusions;Spinal Cord transection injury;Spinal cord injury;Testing;Thoracic spinal cord structure;Time;United States Department of Veterans Affairs;Ursidae Family;Veterans;Weight;Work;arm;conditional knockout;disability;effective therapy;experience;experimental study;gait examination;improved;improved functioning;inhibitor;muscle strength;neuromuscular function;novel;oxidation;prevent;response;small molecule;treatment effect	Muscles paralyzed by spinal cord injury (SCI) atrophy extensively, are weaker, fatigue more quickly and generate lower specific tension (force produced per unit of cross-sectional area), such that they generate less force in response to maximal motor neuron activation. For individuals with motor-incomplete lesions, interventions that improve specific force and/or fatigue resistance would be obvious opportunities to improve function. A newly recognized cause of impaired specific force production is oxidation/nitrosylation of ryanodine receptors (RyR) which results in dissociation of calstabin and spontaneous opening of RyR thereby impairing RyR gating; the ultimate physiological effect of RyR dysfunction is diminished force of muscle contraction and lower muscle endurance. Small molecules such as S107 bind oxidized/nitrosylated RyR and improve specific force by as much as 50%. Our preliminary data demonstrates extensive oxidation/nitrosylation of RyR in muscle after SCI thus implicating RyR dysfunction in reduced specific force production and endurance of paralyzed muscle after SCI. These changes in RyR are associated with increased expression of NADH oxidase 4 (Nox4) which is a potent source of reactive oxygen species (ROS) that has been linked to RyR. A direct link between Nox4 and oxidation/nitrosylation of RyR is supported by findings that binding of Nox4 to RyR is also increased in muscle after SCI. The overarching objectives of this application are to test the possibility that administration of S107 or a Nox4 inhibitor after SCI will improve skeletal muscle specific tension and endurance, and hence function, and to investigate the role of Nox4 in oxidation/nitrosylation of RyR in skeletal muscle after SCI. Aim 1. To determine the role of elevated Nox4 expression in the oxidation/nitrosylation of RyR in muscle after spinal cord transection. Hypothesis: oxidation/nitrosylation of RyR after SCI results from increased expression and activity of Nox4. Approach. Aim 1A. We will compare SCI and sham-operated groups over time after a spinal cord transection at various times between 1 and 56 days after SCI. We will examine the temporal relationships between oxidation/nitrosylation of RyR and dissociation of calstabin from RyR with changes in Nox4 expression. Aim 1B: Effects of a conditional knockout of Nox4 in skeletal muscle on muscle strength, specific force, fatigue, RyR oxidation after SCI will be determined. Aim 1C: We will compare muscle force production, specific force, fatigue, RyR oxidation/nitrosylation and binding of RyR to calstabin between spinal cord transected mice treated with a Nox4 inhibitor or vehicle. Aim 2) To test the effects of S107 on muscle force production and RyR-calstabin binding interactions after spinal cord transection. Hypothesis: administration of S107 will improve muscle specific force and endurance and increase calstabin binding to RyR but will not alter RyR oxidation/nitrosylation. Approach: We will compare muscle specific force, endurance, binding of calstabin to RyR, and RyR oxidation/nitrosylation between SCI groups administered S107 or vehicle. Aim 3. To A) determine whether S107 or a Nox4 inhibitor improves functional recovery after a contusion SCI. Hypothesis: S107 or a Nox4 inhibitor improves functional recovery in a graded contusion model of mid-thoracic SCI in mice. Approach: Following a mild, moderate or severe contusion spinal cord injury, mice will be treated with the most effective drug (either S107 or GKT137831) from Aims 1 and 2 or vehicle. Effects of the treatment on locomotor function and gait will be determined. Expected Outcomes and Benefits to Veterans. Knowledge gained from such studies may result in new pharmacologic or rehabilitation treatments to improve function after SCI.	Role of ryanodine receptor dysfunction after spinal cord injury	Spinal cord injury (SCI) is a disability that affects over 240,000 Americans of whom ~40,000 are veterans. Providing specialized, high quality care to veterans with SCI is a priority within the Department of Veterans Affairs. Advances in rehabilitation have increased the lifespan and quality of life of individuals with SCI. However, even today, SCI results in severe disabilities. Here, we propose to investigate the role of a novel mechanism of muscle weakness after SCI that may be amenable to a safe and simple treatment. If effective, this treatment holds the potential to increase neuromuscular function with potential gains to overall function that may include to being able to raise a hand or arm against gravity, or weight bear while transferring. Thus, by unraveling mechanisms and evaluating potential treatments in proof of principle studies, the proposed work may lead to pharmaceutical interventions that improve function and/or quality of life of individuals with SCI.	VA	Non-SBIR/STTR	Role of ryanodine receptor dysfunction after spinal cord injury	JAMES J PETERS VA MEDICAL CENTER	BRONX	UNITED STATES	NY	Independent Hospitals	104683904	RX	Regenerative Rehabilitation[RRD0]	SCI Secondary Health Conditions	Muscle & Bone	Drug Interventions		Preclinical
5I01RX002313-05	2313	280093	10515284	2019	5	I01	CARDOZO, CHRISTOPHER P	BRAMLETT, HELEN M	13	2017-10-01 12:10:00	2022-09-30 12:09:00	RX-17-001	Affect;Aging;American;Animal Model;Area;Atrophic;Behavioral;Binding;Calcium;Collaborations;Contusions;Coupling;Data;Deterioration;Disseminated Malignant Neoplasm;Dissociation;Drug usage;Fatigue;Fiber;Force of Gravity;Functional disorder;Gait;Hand;Hindlimb;Impairment;Individual;Injury;Intervention;Knock-out;Knowledge;Lead;Lesion;Link;Locomotion;Longevity;Modeling;Motor;Motor Neurons;Mus;Muscle;Muscle Contraction;Muscle Weakness;Muscle function;NADH oxidase;Outcome;Oxides;Paralysed;Pharmaceutical Preparations;Pharmacologic Substance;Pharmacology;Physiological;Production;Quality of Care;Quality of life;Reactive Oxygen Species;Recovery of Function;Rehabilitation therapy;Research Personnel;Resistance;Role;Ryanodine Receptor Calcium Release Channel;Ryanodine Receptors;Sarcoplasmic Reticulum;Skeletal Muscle;Source;Spinal Cord;Spinal Cord Contusions;Spinal Cord transection injury;Spinal cord injury;Testing;Thoracic spinal cord structure;Time;United States Department of Veterans Affairs;Ursidae Family;Veterans;Weight;Work;arm;conditional knockout;disability;effective therapy;experience;experimental study;gait examination;improved;improved functioning;inhibitor;muscle strength;neuromuscular function;novel;oxidation;prevent;response;small molecule;treatment effect	Muscles paralyzed by spinal cord injury (SCI) atrophy extensively, are weaker, fatigue more quickly and generate lower specific tension (force produced per unit of cross-sectional area), such that they generate less force in response to maximal motor neuron activation. For individuals with motor-incomplete lesions, interventions that improve specific force and/or fatigue resistance would be obvious opportunities to improve function. A newly recognized cause of impaired specific force production is oxidation/nitrosylation of ryanodine receptors (RyR) which results in dissociation of calstabin and spontaneous opening of RyR thereby impairing RyR gating; the ultimate physiological effect of RyR dysfunction is diminished force of muscle contraction and lower muscle endurance. Small molecules such as S107 bind oxidized/nitrosylated RyR and improve specific force by as much as 50%. Our preliminary data demonstrates extensive oxidation/nitrosylation of RyR in muscle after SCI thus implicating RyR dysfunction in reduced specific force production and endurance of paralyzed muscle after SCI. These changes in RyR are associated with increased expression of NADH oxidase 4 (Nox4) which is a potent source of reactive oxygen species (ROS) that has been linked to RyR. A direct link between Nox4 and oxidation/nitrosylation of RyR is supported by findings that binding of Nox4 to RyR is also increased in muscle after SCI. The overarching objectives of this application are to test the possibility that administration of S107 or a Nox4 inhibitor after SCI will improve skeletal muscle specific tension and endurance, and hence function, and to investigate the role of Nox4 in oxidation/nitrosylation of RyR in skeletal muscle after SCI. Aim 1. To determine the role of elevated Nox4 expression in the oxidation/nitrosylation of RyR in muscle after spinal cord transection. Hypothesis: oxidation/nitrosylation of RyR after SCI results from increased expression and activity of Nox4. Approach. Aim 1A. We will compare SCI and sham-operated groups over time after a spinal cord transection at various times between 1 and 56 days after SCI. We will examine the temporal relationships between oxidation/nitrosylation of RyR and dissociation of calstabin from RyR with changes in Nox4 expression. Aim 1B: Effects of a conditional knockout of Nox4 in skeletal muscle on muscle strength, specific force, fatigue, RyR oxidation after SCI will be determined. Aim 1C: We will compare muscle force production, specific force, fatigue, RyR oxidation/nitrosylation and binding of RyR to calstabin between spinal cord transected mice treated with a Nox4 inhibitor or vehicle. Aim 2) To test the effects of S107 on muscle force production and RyR-calstabin binding interactions after spinal cord transection. Hypothesis: administration of S107 will improve muscle specific force and endurance and increase calstabin binding to RyR but will not alter RyR oxidation/nitrosylation. Approach: We will compare muscle specific force, endurance, binding of calstabin to RyR, and RyR oxidation/nitrosylation between SCI groups administered S107 or vehicle. Aim 3. To A) determine whether S107 or a Nox4 inhibitor improves functional recovery after a contusion SCI. Hypothesis: S107 or a Nox4 inhibitor improves functional recovery in a graded contusion model of mid-thoracic SCI in mice. Approach: Following a mild, moderate or severe contusion spinal cord injury, mice will be treated with the most effective drug (either S107 or GKT137831) from Aims 1 and 2 or vehicle. Effects of the treatment on locomotor function and gait will be determined. Expected Outcomes and Benefits to Veterans. Knowledge gained from such studies may result in new pharmacologic or rehabilitation treatments to improve function after SCI.	Role of ryanodine receptor dysfunction after spinal cord injury	Spinal cord injury (SCI) is a disability that affects over 240,000 Americans of whom ~40,000 are veterans. Providing specialized, high quality care to veterans with SCI is a priority within the Department of Veterans Affairs. Advances in rehabilitation have increased the lifespan and quality of life of individuals with SCI. However, even today, SCI results in severe disabilities. Here, we propose to investigate the role of a novel mechanism of muscle weakness after SCI that may be amenable to a safe and simple treatment. If effective, this treatment holds the potential to increase neuromuscular function with potential gains to overall function that may include to being able to raise a hand or arm against gravity, or weight bear while transferring. Thus, by unraveling mechanisms and evaluating potential treatments in proof of principle studies, the proposed work may lead to pharmaceutical interventions that improve function and/or quality of life of individuals with SCI.	VA	Non-SBIR/STTR	Role of ryanodine receptor dysfunction after spinal cord injury	JAMES J PETERS VA MEDICAL CENTER	BRONX	UNITED STATES	NY	Independent Hospitals	104683904	RX	Regenerative Rehabilitation[RRD0]	SCI Secondary Health Conditions	Muscle & Bone	Drug Interventions		Preclinical
5I01RX002313-05	2313	286282	10515284	2020	5	I01	CARDOZO, CHRISTOPHER P	BRAMLETT, HELEN M	13	2017-10-01 12:10:00	2022-09-30 12:09:00	RX-17-001	Affect;Aging;American;Animal Model;Area;Atrophic;Behavioral;Binding;Calcium;Collaborations;Contusions;Coupling;Data;Deterioration;Disseminated Malignant Neoplasm;Dissociation;Drug usage;Fatigue;Fiber;Force of Gravity;Functional disorder;Gait;Hand;Hindlimb;Impairment;Individual;Injury;Intervention;Knock-out;Knowledge;Lead;Lesion;Link;Locomotion;Longevity;Modeling;Motor;Motor Neurons;Mus;Muscle;Muscle Contraction;Muscle Weakness;Muscle function;NADH oxidase;Outcome;Oxides;Paralysed;Pharmaceutical Preparations;Pharmacologic Substance;Pharmacology;Physiological;Production;Quality of Care;Quality of life;Reactive Oxygen Species;Recovery of Function;Rehabilitation therapy;Research Personnel;Resistance;Role;Ryanodine Receptor Calcium Release Channel;Ryanodine Receptors;Sarcoplasmic Reticulum;Skeletal Muscle;Source;Spinal Cord;Spinal Cord Contusions;Spinal Cord transection injury;Spinal cord injury;Testing;Thoracic spinal cord structure;Time;United States Department of Veterans Affairs;Ursidae Family;Veterans;Weight;Work;arm;conditional knockout;disability;effective therapy;experience;experimental study;gait examination;improved;improved functioning;inhibitor;muscle strength;neuromuscular function;novel;oxidation;prevent;response;small molecule;treatment effect	Muscles paralyzed by spinal cord injury (SCI) atrophy extensively, are weaker, fatigue more quickly and generate lower specific tension (force produced per unit of cross-sectional area), such that they generate less force in response to maximal motor neuron activation. For individuals with motor-incomplete lesions, interventions that improve specific force and/or fatigue resistance would be obvious opportunities to improve function. A newly recognized cause of impaired specific force production is oxidation/nitrosylation of ryanodine receptors (RyR) which results in dissociation of calstabin and spontaneous opening of RyR thereby impairing RyR gating; the ultimate physiological effect of RyR dysfunction is diminished force of muscle contraction and lower muscle endurance. Small molecules such as S107 bind oxidized/nitrosylated RyR and improve specific force by as much as 50%. Our preliminary data demonstrates extensive oxidation/nitrosylation of RyR in muscle after SCI thus implicating RyR dysfunction in reduced specific force production and endurance of paralyzed muscle after SCI. These changes in RyR are associated with increased expression of NADH oxidase 4 (Nox4) which is a potent source of reactive oxygen species (ROS) that has been linked to RyR. A direct link between Nox4 and oxidation/nitrosylation of RyR is supported by findings that binding of Nox4 to RyR is also increased in muscle after SCI. The overarching objectives of this application are to test the possibility that administration of S107 or a Nox4 inhibitor after SCI will improve skeletal muscle specific tension and endurance, and hence function, and to investigate the role of Nox4 in oxidation/nitrosylation of RyR in skeletal muscle after SCI. Aim 1. To determine the role of elevated Nox4 expression in the oxidation/nitrosylation of RyR in muscle after spinal cord transection. Hypothesis: oxidation/nitrosylation of RyR after SCI results from increased expression and activity of Nox4. Approach. Aim 1A. We will compare SCI and sham-operated groups over time after a spinal cord transection at various times between 1 and 56 days after SCI. We will examine the temporal relationships between oxidation/nitrosylation of RyR and dissociation of calstabin from RyR with changes in Nox4 expression. Aim 1B: Effects of a conditional knockout of Nox4 in skeletal muscle on muscle strength, specific force, fatigue, RyR oxidation after SCI will be determined. Aim 1C: We will compare muscle force production, specific force, fatigue, RyR oxidation/nitrosylation and binding of RyR to calstabin between spinal cord transected mice treated with a Nox4 inhibitor or vehicle. Aim 2) To test the effects of S107 on muscle force production and RyR-calstabin binding interactions after spinal cord transection. Hypothesis: administration of S107 will improve muscle specific force and endurance and increase calstabin binding to RyR but will not alter RyR oxidation/nitrosylation. Approach: We will compare muscle specific force, endurance, binding of calstabin to RyR, and RyR oxidation/nitrosylation between SCI groups administered S107 or vehicle. Aim 3. To A) determine whether S107 or a Nox4 inhibitor improves functional recovery after a contusion SCI. Hypothesis: S107 or a Nox4 inhibitor improves functional recovery in a graded contusion model of mid-thoracic SCI in mice. Approach: Following a mild, moderate or severe contusion spinal cord injury, mice will be treated with the most effective drug (either S107 or GKT137831) from Aims 1 and 2 or vehicle. Effects of the treatment on locomotor function and gait will be determined. Expected Outcomes and Benefits to Veterans. Knowledge gained from such studies may result in new pharmacologic or rehabilitation treatments to improve function after SCI.	Role of ryanodine receptor dysfunction after spinal cord injury	Spinal cord injury (SCI) is a disability that affects over 240,000 Americans of whom ~40,000 are veterans. Providing specialized, high quality care to veterans with SCI is a priority within the Department of Veterans Affairs. Advances in rehabilitation have increased the lifespan and quality of life of individuals with SCI. However, even today, SCI results in severe disabilities. Here, we propose to investigate the role of a novel mechanism of muscle weakness after SCI that may be amenable to a safe and simple treatment. If effective, this treatment holds the potential to increase neuromuscular function with potential gains to overall function that may include to being able to raise a hand or arm against gravity, or weight bear while transferring. Thus, by unraveling mechanisms and evaluating potential treatments in proof of principle studies, the proposed work may lead to pharmaceutical interventions that improve function and/or quality of life of individuals with SCI.	VA	Non-SBIR/STTR	Role of ryanodine receptor dysfunction after spinal cord injury	JAMES J PETERS VA MEDICAL CENTER	BRONX	UNITED STATES	NY	Independent Hospitals	104683904	RX	Regenerative Rehabilitation[RRD0]	SCI Secondary Health Conditions	Muscle & Bone	Drug Interventions		Preclinical
5I01RX002313-05	2313	266850	10515284	2021	5	I01	CARDOZO, CHRISTOPHER P	BRAMLETT, HELEN M	13	2017-10-01 12:10:00	2022-09-30 12:09:00	RX-17-001	Affect;Aging;American;Animal Model;Area;Atrophic;Behavioral;Binding;Calcium;Collaborations;Contusions;Coupling;Data;Deterioration;Disseminated Malignant Neoplasm;Dissociation;Drug usage;Fatigue;Fiber;Force of Gravity;Functional disorder;Gait;Hand;Hindlimb;Impairment;Individual;Injury;Intervention;Knock-out;Knowledge;Lead;Lesion;Link;Locomotion;Longevity;Modeling;Motor;Motor Neurons;Mus;Muscle;Muscle Contraction;Muscle Weakness;Muscle function;NADH oxidase;Outcome;Oxides;Paralysed;Pharmaceutical Preparations;Pharmacologic Substance;Pharmacology;Physiological;Production;Quality of Care;Quality of life;Reactive Oxygen Species;Recovery of Function;Rehabilitation therapy;Research Personnel;Resistance;Role;Ryanodine Receptor Calcium Release Channel;Ryanodine Receptors;Sarcoplasmic Reticulum;Skeletal Muscle;Source;Spinal Cord;Spinal Cord Contusions;Spinal Cord transection injury;Spinal cord injury;Testing;Thoracic spinal cord structure;Time;United States Department of Veterans Affairs;Ursidae Family;Veterans;Weight;Work;arm;conditional knockout;disability;effective therapy;experience;experimental study;gait examination;improved;improved functioning;inhibitor;muscle strength;neuromuscular function;novel;oxidation;prevent;response;small molecule;treatment effect	Muscles paralyzed by spinal cord injury (SCI) atrophy extensively, are weaker, fatigue more quickly and generate lower specific tension (force produced per unit of cross-sectional area), such that they generate less force in response to maximal motor neuron activation. For individuals with motor-incomplete lesions, interventions that improve specific force and/or fatigue resistance would be obvious opportunities to improve function. A newly recognized cause of impaired specific force production is oxidation/nitrosylation of ryanodine receptors (RyR) which results in dissociation of calstabin and spontaneous opening of RyR thereby impairing RyR gating; the ultimate physiological effect of RyR dysfunction is diminished force of muscle contraction and lower muscle endurance. Small molecules such as S107 bind oxidized/nitrosylated RyR and improve specific force by as much as 50%. Our preliminary data demonstrates extensive oxidation/nitrosylation of RyR in muscle after SCI thus implicating RyR dysfunction in reduced specific force production and endurance of paralyzed muscle after SCI. These changes in RyR are associated with increased expression of NADH oxidase 4 (Nox4) which is a potent source of reactive oxygen species (ROS) that has been linked to RyR. A direct link between Nox4 and oxidation/nitrosylation of RyR is supported by findings that binding of Nox4 to RyR is also increased in muscle after SCI. The overarching objectives of this application are to test the possibility that administration of S107 or a Nox4 inhibitor after SCI will improve skeletal muscle specific tension and endurance, and hence function, and to investigate the role of Nox4 in oxidation/nitrosylation of RyR in skeletal muscle after SCI. Aim 1. To determine the role of elevated Nox4 expression in the oxidation/nitrosylation of RyR in muscle after spinal cord transection. Hypothesis: oxidation/nitrosylation of RyR after SCI results from increased expression and activity of Nox4. Approach. Aim 1A. We will compare SCI and sham-operated groups over time after a spinal cord transection at various times between 1 and 56 days after SCI. We will examine the temporal relationships between oxidation/nitrosylation of RyR and dissociation of calstabin from RyR with changes in Nox4 expression. Aim 1B: Effects of a conditional knockout of Nox4 in skeletal muscle on muscle strength, specific force, fatigue, RyR oxidation after SCI will be determined. Aim 1C: We will compare muscle force production, specific force, fatigue, RyR oxidation/nitrosylation and binding of RyR to calstabin between spinal cord transected mice treated with a Nox4 inhibitor or vehicle. Aim 2) To test the effects of S107 on muscle force production and RyR-calstabin binding interactions after spinal cord transection. Hypothesis: administration of S107 will improve muscle specific force and endurance and increase calstabin binding to RyR but will not alter RyR oxidation/nitrosylation. Approach: We will compare muscle specific force, endurance, binding of calstabin to RyR, and RyR oxidation/nitrosylation between SCI groups administered S107 or vehicle. Aim 3. To A) determine whether S107 or a Nox4 inhibitor improves functional recovery after a contusion SCI. Hypothesis: S107 or a Nox4 inhibitor improves functional recovery in a graded contusion model of mid-thoracic SCI in mice. Approach: Following a mild, moderate or severe contusion spinal cord injury, mice will be treated with the most effective drug (either S107 or GKT137831) from Aims 1 and 2 or vehicle. Effects of the treatment on locomotor function and gait will be determined. Expected Outcomes and Benefits to Veterans. Knowledge gained from such studies may result in new pharmacologic or rehabilitation treatments to improve function after SCI.	Role of ryanodine receptor dysfunction after spinal cord injury	Spinal cord injury (SCI) is a disability that affects over 240,000 Americans of whom ~40,000 are veterans. Providing specialized, high quality care to veterans with SCI is a priority within the Department of Veterans Affairs. Advances in rehabilitation have increased the lifespan and quality of life of individuals with SCI. However, even today, SCI results in severe disabilities. Here, we propose to investigate the role of a novel mechanism of muscle weakness after SCI that may be amenable to a safe and simple treatment. If effective, this treatment holds the potential to increase neuromuscular function with potential gains to overall function that may include to being able to raise a hand or arm against gravity, or weight bear while transferring. Thus, by unraveling mechanisms and evaluating potential treatments in proof of principle studies, the proposed work may lead to pharmaceutical interventions that improve function and/or quality of life of individuals with SCI.	VA	Non-SBIR/STTR	Role of ryanodine receptor dysfunction after spinal cord injury	JAMES J PETERS VA MEDICAL CENTER	BRONX	UNITED STATES	NY	Independent Hospitals	104683904	RX	Regenerative Rehabilitation[RRD0]	SCI Secondary Health Conditions	Muscle & Bone	Drug Interventions		Preclinical
5I01RX002313-05	2313	0	10515284	2022	5	I01	CARDOZO, CHRISTOPHER P	BRAMLETT, HELEN M	13	2017-10-01 12:10:00	2022-09-30 12:09:00	RX-17-001	Affect;Aging;American;Animal Model;Area;Atrophic;Behavioral;Binding;Calcium;Collaborations;Contusions;Coupling;Data;Deterioration;Disseminated Malignant Neoplasm;Dissociation;Drug usage;Fatigue;Fiber;Force of Gravity;Functional disorder;Gait;Hand;Hindlimb;Impairment;Individual;Injury;Intervention;Knock-out;Knowledge;Lead;Lesion;Link;Locomotion;Longevity;Modeling;Motor;Motor Neurons;Mus;Muscle;Muscle Contraction;Muscle Weakness;Muscle function;NADH oxidase;Outcome;Oxides;Paralysed;Pharmaceutical Preparations;Pharmacologic Substance;Pharmacology;Physiological;Production;Quality of Care;Quality of life;Reactive Oxygen Species;Recovery of Function;Rehabilitation therapy;Research Personnel;Resistance;Role;Ryanodine Receptor Calcium Release Channel;Ryanodine Receptors;Sarcoplasmic Reticulum;Skeletal Muscle;Source;Spinal Cord;Spinal Cord Contusions;Spinal Cord transection injury;Spinal cord injury;Testing;Thoracic spinal cord structure;Time;United States Department of Veterans Affairs;Ursidae Family;Veterans;Weight;Work;arm;conditional knockout;disability;effective therapy;experience;experimental study;gait examination;improved;improved functioning;inhibitor;muscle strength;neuromuscular function;novel;oxidation;prevent;response;small molecule;treatment effect	Muscles paralyzed by spinal cord injury (SCI) atrophy extensively, are weaker, fatigue more quickly and generate lower specific tension (force produced per unit of cross-sectional area), such that they generate less force in response to maximal motor neuron activation. For individuals with motor-incomplete lesions, interventions that improve specific force and/or fatigue resistance would be obvious opportunities to improve function. A newly recognized cause of impaired specific force production is oxidation/nitrosylation of ryanodine receptors (RyR) which results in dissociation of calstabin and spontaneous opening of RyR thereby impairing RyR gating; the ultimate physiological effect of RyR dysfunction is diminished force of muscle contraction and lower muscle endurance. Small molecules such as S107 bind oxidized/nitrosylated RyR and improve specific force by as much as 50%. Our preliminary data demonstrates extensive oxidation/nitrosylation of RyR in muscle after SCI thus implicating RyR dysfunction in reduced specific force production and endurance of paralyzed muscle after SCI. These changes in RyR are associated with increased expression of NADH oxidase 4 (Nox4) which is a potent source of reactive oxygen species (ROS) that has been linked to RyR. A direct link between Nox4 and oxidation/nitrosylation of RyR is supported by findings that binding of Nox4 to RyR is also increased in muscle after SCI. The overarching objectives of this application are to test the possibility that administration of S107 or a Nox4 inhibitor after SCI will improve skeletal muscle specific tension and endurance, and hence function, and to investigate the role of Nox4 in oxidation/nitrosylation of RyR in skeletal muscle after SCI. Aim 1. To determine the role of elevated Nox4 expression in the oxidation/nitrosylation of RyR in muscle after spinal cord transection. Hypothesis: oxidation/nitrosylation of RyR after SCI results from increased expression and activity of Nox4. Approach. Aim 1A. We will compare SCI and sham-operated groups over time after a spinal cord transection at various times between 1 and 56 days after SCI. We will examine the temporal relationships between oxidation/nitrosylation of RyR and dissociation of calstabin from RyR with changes in Nox4 expression. Aim 1B: Effects of a conditional knockout of Nox4 in skeletal muscle on muscle strength, specific force, fatigue, RyR oxidation after SCI will be determined. Aim 1C: We will compare muscle force production, specific force, fatigue, RyR oxidation/nitrosylation and binding of RyR to calstabin between spinal cord transected mice treated with a Nox4 inhibitor or vehicle. Aim 2) To test the effects of S107 on muscle force production and RyR-calstabin binding interactions after spinal cord transection. Hypothesis: administration of S107 will improve muscle specific force and endurance and increase calstabin binding to RyR but will not alter RyR oxidation/nitrosylation. Approach: We will compare muscle specific force, endurance, binding of calstabin to RyR, and RyR oxidation/nitrosylation between SCI groups administered S107 or vehicle. Aim 3. To A) determine whether S107 or a Nox4 inhibitor improves functional recovery after a contusion SCI. Hypothesis: S107 or a Nox4 inhibitor improves functional recovery in a graded contusion model of mid-thoracic SCI in mice. Approach: Following a mild, moderate or severe contusion spinal cord injury, mice will be treated with the most effective drug (either S107 or GKT137831) from Aims 1 and 2 or vehicle. Effects of the treatment on locomotor function and gait will be determined. Expected Outcomes and Benefits to Veterans. Knowledge gained from such studies may result in new pharmacologic or rehabilitation treatments to improve function after SCI.	Role of ryanodine receptor dysfunction after spinal cord injury	Spinal cord injury (SCI) is a disability that affects over 240,000 Americans of whom ~40,000 are veterans. Providing specialized, high quality care to veterans with SCI is a priority within the Department of Veterans Affairs. Advances in rehabilitation have increased the lifespan and quality of life of individuals with SCI. However, even today, SCI results in severe disabilities. Here, we propose to investigate the role of a novel mechanism of muscle weakness after SCI that may be amenable to a safe and simple treatment. If effective, this treatment holds the potential to increase neuromuscular function with potential gains to overall function that may include to being able to raise a hand or arm against gravity, or weight bear while transferring. Thus, by unraveling mechanisms and evaluating potential treatments in proof of principle studies, the proposed work may lead to pharmaceutical interventions that improve function and/or quality of life of individuals with SCI.	VA	Non-SBIR/STTR	Role of ryanodine receptor dysfunction after spinal cord injury	JAMES J PETERS VA MEDICAL CENTER	BRONX	UNITED STATES	NY	Independent Hospitals	104683904	RX	Regenerative Rehabilitation[RRD0]	SCI Secondary Health Conditions	Muscle & Bone	Drug Interventions		Preclinical
5I01RX002316-06	2316	155250	10597524	2017	5	I01	HOWLAND, DENA R.	Not Applicable	3	2017-04-01 12:04:00	2023-03-31 12:03:00	RX-16-012	Address;Adult;Animal Model;Animals;Behavior;Bilateral;Characteristics;Chest;Chronic;Cicatrix;Data;Data Collection;Databases;Decerebrate State;Development;Disease;Distal;Dorsal;Experimental Designs;Extensor;Feedback;Felis catus;Gait;Goals;Golgi Tendon Organs;Health;Histology;Human;Injury;Joints;Knowledge;Laboratories;Lateral;Leg;Lesion;Limb structure;Link;Locomotion;Locomotor training;Maps;Mediating;Mission;Modeling;Motor;Motor Skills;Movement;Muscle;Normal Statistical Distribution;Pathway interactions;Performance;Phase;Physical Rehabilitation;Preparation;Procedures;Production;Productivity;Quality of life;Ramp;Recovery;Reflex action;Rehabilitation therapy;Research;Research Proposals;Specificity;Spinal;Spinal Cord;Spinal Cord Lesions;Spinal cord injury;Stains;System;Testing;Thoracic spinal cord structure;Time;Tissues;Training;Veterans;Walking;Weight;Work;base;care systems;design;evidence base;experimental study;force feedback;gait examination;gait rehabilitation;improved;injured;innovation;insight;kinematics;locomotor tasks;motor control;motor disorder;motor recovery;motor rehabilitation;nervous system disorder;novel;receptor;rehabilitation strategy;relating to nervous system;response;translational model;treadmill	Extensor muscles of the leg are actively involved in weight support and walking activities. These muscles are extensively linked by inhibitory, bidirectional, force dependent pathways that contribute to the successful execution of a range of functional behaviors, including locomotion. These reflex pathways are thought to arise from Golgi tendon organs and are believed to regulate limb stiffness and promote inter-joint coordination during movements. The relative magnitudes of these linkages in the two directions between any two muscles vary across control decerebrate animals when quiescent, but obey a predominantly proximal to distal gradient during stepping on a treadmill. This finding indicates that the strength and distribution of these reflex pathways are subject to modulation in a task-dependent manner. Our preliminary data suggest that thoracic spinal cord lateral hemisection immediately and persistently alters the normal distribution and a dominant distal-to- proximal inhibitory gradient emerges. Animals with this lesion do not exhibit clasp-knife inhibition, a phenomenon known to be mediated by receptors other than Golgi tendon organs and that results from bilateral injury to the dorsal half of the spinal cord. The change in the strength and distribution of force feedback that we have observed is correlated with diminished limb stiffness and poor weight acceptance during locomotor tasks – both of which are challenging problems seen in humans with spinal cord injuries. These findings provide new insight into potential mechanisms contributing to disruption of motor function following injury and identify a new, potential rehabilitation strategy. Our guiding hypothesis is that SCI-induced force-feedback dysregulation results in strong inhibition directed toward proximal muscles, contributes to inadequate limb stiffness during weight support phases of movement, and can be reversed using eccentric- focused training. The current application has evolved from collaborative work, using a large animal model, across two established laboratories, bringing together expertise in spinal cord injury, plasticity, force feedback and motor control. The proposed studies are divided into two sets of experiments. The first set will carefully characterize the impact of a low thoracic hemisection on gait kinematics during subphases where inhibitory force feedback is thought to be most active (Aim 1a). These phases typically are associated with coordinated eccentric activity and/or weight acceptance/support. Pre- and post-SCI data, across time, will be compared. In the same animals, a comprehensive picture of force-feedback organization following SCI will be developed during terminal decerebrate studies at two chronic time points (Aim 1b). Both standing and walking preparations, in combination with mechanographic approaches, will be used to test task-specificity of heterogenic force feedback responses in specific muscle combinations. In the second set of experiments, the basic experimental design is the same except that eccentric-focused training will be introduced at 2 wks post- SCI. This allows animals used in Aims 1a and 1b to serve as the controls for Aims 2a and 2b. Eccentric training will use different ‘downslope’ gait tasks to more strongly activate force feedback circuitry. Gait kinematics will be carefully assessed during select subphases to test for training effects during different flat and downslope tasks (Aim 2a) and decerebrate, mechanographic studies used to characterize training effects on force dependent organization at the level of specific muscle combinations. Histology will be completed in all animals to verify lesion characteristics. Data generated in the proposed work will be compared with an existing laboratory database containing force feedback findings from control decerebrate preparations, to reduce the number of animals used. Collectively, these studies will provide important information for evidence-based rehabilitation of motor skills by understanding the gait-associated impact of disrupting force feedback (Aim 1a), the extent of the disruption of this intralimb control system following SCI (Aim 1b), and the potential to alter this disruption at the voluntary gait (Aim 2a) and basic reflex levels (2b) using a physical training approach.	Force Feedback Redistribution & Eccentric-Focused Rehab post-SCI	The mission of the Spinal Cord Injury & Disorders System of Care is to support, promote, and maintain the health, independence, quality of life, and productivity of veterans with SCI throughout their lives. The current research proposal addresses these needs through basic animal studies which assess the effects of SCI and a novel rehabilitation strategy. Coordination of muscles in each leg and appropriate limb stiffness are critical for weight support and walking. Even though not directly damaged, the basic system responsible, lying partially in the muscle, becomes dysfunctional post-SCI. This study will increase understanding of, and test a new rehabilitation strategy designed to reverse, these changes and improve weight support and walking. The long term goal is enhanced recovery for those with SCIs. Knowledge gained also may be relevant for other neurological disorders with loss of connections and walking difficulty.	VA	Non-SBIR/STTR	Force Feedback Redistribution & Eccentric-Focused Rehab post-SCI	LOUISVILLE VA MEDICAL MEDICAL CENTER	LOUISVILLE	UNITED STATES	KY	Independent Hospitals	402061433	RX	Spinal Cord Injury/Disorders & Neuropathic Pain[RRDA]	SCI Motor/Sensory Function	Ambulation/Locomotion	Exercise/Activity/Rehab		Preclinical
